# Comprehensive metabolite ratio QTL mapping reveals disease relevant enzyme biology

**DOI:** 10.64898/2025.12.04.25341616

**Authors:** Sadegh Rizi, Nicolas Goss, Zoltán Kutalik, Adriaan van der Graaf

## Abstract

Metabolite ratios are valuable proxies for enzyme- and pathway activity, which are otherwise hard to capture. The genetic basis of metabolite ratios has not been systematically studied as it implies expanding the search space quadratically, leading to increased computational burden. Here, we present efficient statistical methodology to identify ratio quantitative trait loci (rQTLs), requiring only association summary statistics of metabolite measurements. In validations the methodology shows strong correlation with classically estimated ratios (median ***R*^2^ = 0.94**). Across all pairwise metabolite comparisons, 5,095 metabolite pairs contain one or more significant rQTL that exhibit far stronger associations than their constituents. The genes to which these rQTLs map are strongly enriched for enzymes (Odds ratio ranges between 4.3 and 20, depending on gene mapping strategy). Furthermore, metabolites whose ratios have rQTLs have shorter reaction distance (median=4) compared to random pairs of metabolites (median=6) (***P* = 8.0**·**10*^−^*^13^**). We identified many otherwise missed loci: 1,249 rQTLs across 53 independent loci were novel, meaning that the individual metabolites did not pass significance in the source study, highlighting that our methodology increases the number of QTLs by 21%. rQTLs often reveal enzyme activity: capturing long-chain polyunsaturated fatty acid desaturation at the *FADS2* locus (177 metabolites across 1,258 rQTLs), as well as elongation through *ELOVL2* and *ELOVL5* (23 metabolites across 27 rQTLs). Importantly, 72% of genes mapped to rQTLs were not available in pQTL studies. Furthermore, tissue-specific eQTLs confirmed that some blood rQTL associations (e.g. ones mapped to *ETFDH* in muscle tissue and *SCD* in adipose tissue) can capture processes taking place in other tissues. We further identified metabolite ratios that are likely causal biomarkers for malignant bladder neoplasms and ischaemic heart disease. Finally, we identified a novel rQTL for the cAMP-to-PFOS ratio, mapping to a missense variant in *ABCG2*, suggesting that *ABCG2* is involved in the excretion of PFOS in humans. In summary, our method is able to systematically map rQTLs which can serve as key disease biomarkers, proxy for unmeasured proteins and identify novel biology. We offer an interactive browser to explore the rQTL and metabolite ratios identified in this study: metabolite-ratio-app.athirtyone.com/

## Supplementary Table 1 for "Comprehensive metabolite ratio QTL mapping reveals disease relevant enzyme biology"

### Sheet: Sheet1
	type	accessionId	reportedTrait	discoverySampleAncestry	summaryStatistics
0	metabolite	GCST90200220	4-allylcatechol sulfate levels	8139 European	http://ftp.ebi.ac.uk/pub/databases/gwas/summary_statistics/GCST90200001-GCST90201000/GCST90200220
1	metabolite	GCST90200221	Glycoursodeoxycholic acid sulfate (1) levels	6622 European	http://ftp.ebi.ac.uk/pub/databases/gwas/summary_statistics/GCST90200001-GCST90201000/GCST90200221
2	metabolite	GCST90200222	Dihydrocaffeate sulfate (2) levels	6519 European	http://ftp.ebi.ac.uk/pub/databases/gwas/summary_statistics/GCST90200001-GCST90201000/GCST90200222
3	metabolite	GCST90200223	4-methylhexanoylglutamine levels	5576 European	http://ftp.ebi.ac.uk/pub/databases/gwas/summary_statistics/GCST90200001-GCST90201000/GCST90200223
4	metabolite	GCST90200224	2-ketocaprylate levels	8240 European	http://ftp.ebi.ac.uk/pub/databases/gwas/summary_statistics/GCST90200001-GCST90201000/GCST90200224
5	metabolite	GCST90200225	3-hydroxy-2-methylpyridine sulfate levels	7446 European	http://ftp.ebi.ac.uk/pub/databases/gwas/summary_statistics/GCST90200001-GCST90201000/GCST90200225
6	metabolite	GCST90200226	5-hydroxy-2-methylpyridine sulfate levels	6977 European	http://ftp.ebi.ac.uk/pub/databases/gwas/summary_statistics/GCST90200001-GCST90201000/GCST90200226
7	metabolite	GCST90200227	3-ethylcatechol sulfate (2) levels	4814 European	http://ftp.ebi.ac.uk/pub/databases/gwas/summary_statistics/GCST90200001-GCST90201000/GCST90200227
8	metabolite	GCST90200228	3-hydroxyhexanoylcarnitine (1) levels	8227 European	http://ftp.ebi.ac.uk/pub/databases/gwas/summary_statistics/GCST90200001-GCST90201000/GCST90200228
9	metabolite	GCST90200229	2,6-dihydroxybenzoic acid levels	8269 European	http://ftp.ebi.ac.uk/pub/databases/gwas/summary_statistics/GCST90200001-GCST90201000/GCST90200229
10	metabolite	GCST90200230	3-ethylcatechol sulfate (1) levels	7062 European	http://ftp.ebi.ac.uk/pub/databases/gwas/summary_statistics/GCST90200001-GCST90201000/GCST90200230
11	metabolite	GCST90200231	Lithocholate sulfate (1) levels	7891 European	http://ftp.ebi.ac.uk/pub/databases/gwas/summary_statistics/GCST90200001-GCST90201000/GCST90200231
12	metabolite	GCST90200232	4-acetylcatechol sulfate (1) levels	7565 European	http://ftp.ebi.ac.uk/pub/databases/gwas/summary_statistics/GCST90200001-GCST90201000/GCST90200232
13	metabolite	GCST90200233	2,3-dihydroxy-5-methylthio-4-pentenoate (dmtpa) levels	8225 European	http://ftp.ebi.ac.uk/pub/databases/gwas/summary_statistics/GCST90200001-GCST90201000/GCST90200233
14	metabolite	GCST90200234	Picolinoylglycine levels	7862 European	http://ftp.ebi.ac.uk/pub/databases/gwas/summary_statistics/GCST90200001-GCST90201000/GCST90200234
15	metabolite	GCST90200235	Succinoyltaurine levels	7897 European	http://ftp.ebi.ac.uk/pub/databases/gwas/summary_statistics/GCST90200001-GCST90201000/GCST90200235
16	metabolite	GCST90200236	Undecenoylcarnitine (C11:1) levels	8253 European	http://ftp.ebi.ac.uk/pub/databases/gwas/summary_statistics/GCST90200001-GCST90201000/GCST90200236
17	metabolite	GCST90200237	Palmitoyl-sphingosine-phosphoethanolamine (d18:1/16:0) levels	8140 European	http://ftp.ebi.ac.uk/pub/databases/gwas/summary_statistics/GCST90200001-GCST90201000/GCST90200237
18	metabolite	GCST90200238	Pregnenetriol disulfate levels	8228 European	http://ftp.ebi.ac.uk/pub/databases/gwas/summary_statistics/GCST90200001-GCST90201000/GCST90200238
19	metabolite	GCST90200239	Tetradecadienedioate (C14:2-DC) levels	7857 European	http://ftp.ebi.ac.uk/pub/databases/gwas/summary_statistics/GCST90200001-GCST90201000/GCST90200239
20	metabolite	GCST90200240	Hydroxy-N6,N6,N6-trimethyllysine levels	8190 European	http://ftp.ebi.ac.uk/pub/databases/gwas/summary_statistics/GCST90200001-GCST90201000/GCST90200240
21	metabolite	GCST90200241	Pregnenetriol sulfate levels	8233 European	http://ftp.ebi.ac.uk/pub/databases/gwas/summary_statistics/GCST90200001-GCST90201000/GCST90200241
22	metabolite	GCST90200242	Taurochenodeoxycholic acid 3-sulfate levels	7157 European	http://ftp.ebi.ac.uk/pub/databases/gwas/summary_statistics/GCST90200001-GCST90201000/GCST90200242
23	metabolite	GCST90200243	Hydroxypalmitoyl sphingomyelin (d18:1/16:0(OH)) levels	8260 European	http://ftp.ebi.ac.uk/pub/databases/gwas/summary_statistics/GCST90200001-GCST90201000/GCST90200243
24	metabolite	GCST90200244	5-hydroxymethyl-2-furoylcarnitine levels	4803 European	http://ftp.ebi.ac.uk/pub/databases/gwas/summary_statistics/GCST90200001-GCST90201000/GCST90200244
25	metabolite	GCST90200245	Eicosenedioate (C20:1-DC) levels	7861 European	http://ftp.ebi.ac.uk/pub/databases/gwas/summary_statistics/GCST90200001-GCST90201000/GCST90200245
26	metabolite	GCST90200246	3-hydroxydecanoylcarnitine levels	8237 European	http://ftp.ebi.ac.uk/pub/databases/gwas/summary_statistics/GCST90200001-GCST90201000/GCST90200246
27	metabolite	GCST90200247	Levulinoylcarnitine levels	7197 European	http://ftp.ebi.ac.uk/pub/databases/gwas/summary_statistics/GCST90200001-GCST90201000/GCST90200247
28	metabolite	GCST90200248	Cis 3,4-methyleneheptanoate levels	8223 European	http://ftp.ebi.ac.uk/pub/databases/gwas/summary_statistics/GCST90200001-GCST90201000/GCST90200248
29	metabolite	GCST90200249	Branched-chain, straight-chain, or cyclopropyl 12:1 fatty acid levels	8256 European	http://ftp.ebi.ac.uk/pub/databases/gwas/summary_statistics/GCST90200001-GCST90201000/GCST90200249
30	metabolite	GCST90200250	Deoxycholic acid 12-sulfate levels	7438 European	http://ftp.ebi.ac.uk/pub/databases/gwas/summary_statistics/GCST90200001-GCST90201000/GCST90200250
31	metabolite	GCST90200251	Branched-chain, straight-chain, or cyclopropyl 10:1 fatty acid (1) levels	8265 European	http://ftp.ebi.ac.uk/pub/databases/gwas/summary_statistics/GCST90200001-GCST90201000/GCST90200251
32	metabolite	GCST90200252	3,5-dichloro-2,6-dihydroxybenzoic acid levels	8218 European	http://ftp.ebi.ac.uk/pub/databases/gwas/summary_statistics/GCST90200001-GCST90201000/GCST90200252
33	metabolite	GCST90200253	Vanillic acid glycine levels	7512 European	http://ftp.ebi.ac.uk/pub/databases/gwas/summary_statistics/GCST90200001-GCST90201000/GCST90200253
34	metabolite	GCST90200254	(S)-a-amino-omega-caprolactam levels	8185 European	http://ftp.ebi.ac.uk/pub/databases/gwas/summary_statistics/GCST90200001-GCST90201000/GCST90200254
35	metabolite	GCST90200255	3-bromo-5-chloro-2,6-dihydroxybenzoic acid levels	8127 European	http://ftp.ebi.ac.uk/pub/databases/gwas/summary_statistics/GCST90200001-GCST90201000/GCST90200255
36	metabolite	GCST90200256	Dibutyl sulfosuccinate levels	8099 European	http://ftp.ebi.ac.uk/pub/databases/gwas/summary_statistics/GCST90200001-GCST90201000/GCST90200256
37	metabolite	GCST90200257	Metabolonic lactone sulfate levels	8203 European	http://ftp.ebi.ac.uk/pub/databases/gwas/summary_statistics/GCST90200001-GCST90201000/GCST90200257
38	metabolite	GCST90200258	2-hydroxy-4-(methylthio)butanoic acid levels	8255 European	http://ftp.ebi.ac.uk/pub/databases/gwas/summary_statistics/GCST90200001-GCST90201000/GCST90200258
39	metabolite	GCST90200259	Pentose acid levels	8235 European	http://ftp.ebi.ac.uk/pub/databases/gwas/summary_statistics/GCST90200001-GCST90201000/GCST90200259
40	metabolite	GCST90200260	Branched chain 14:0 dicarboxylic acid levels	7990 European	http://ftp.ebi.ac.uk/pub/databases/gwas/summary_statistics/GCST90200001-GCST90201000/GCST90200260
41	metabolite	GCST90200261	S-carboxyethylcysteine levels	8010 European	http://ftp.ebi.ac.uk/pub/databases/gwas/summary_statistics/GCST90200001-GCST90201000/GCST90200261
42	metabolite	GCST90200262	N-succinyl-phenylalanine levels	6199 European	http://ftp.ebi.ac.uk/pub/databases/gwas/summary_statistics/GCST90200001-GCST90201000/GCST90200262
43	metabolite	GCST90200263	(2 or 3)-decenoate (10:1n7 or n8) levels	8124 European	http://ftp.ebi.ac.uk/pub/databases/gwas/summary_statistics/GCST90200001-GCST90201000/GCST90200263
44	metabolite	GCST90200264	Bilirubin degradation product, C17H20N2O5 (2) levels	8254 European	http://ftp.ebi.ac.uk/pub/databases/gwas/summary_statistics/GCST90200001-GCST90201000/GCST90200264
45	metabolite	GCST90200265	Bilirubin degradation product, C16H18N2O5 (4) levels	8159 European	http://ftp.ebi.ac.uk/pub/databases/gwas/summary_statistics/GCST90200001-GCST90201000/GCST90200265
46	metabolite	GCST90200266	Cis-3,4-methyleneheptanoylcarnitine levels	8259 European	http://ftp.ebi.ac.uk/pub/databases/gwas/summary_statistics/GCST90200001-GCST90201000/GCST90200266
47	metabolite	GCST90200267	Tetrahydrocortisol glucuronide levels	8182 European	http://ftp.ebi.ac.uk/pub/databases/gwas/summary_statistics/GCST90200001-GCST90201000/GCST90200267
48	metabolite	GCST90200268	N-acetyl-2-aminoadipate levels	7606 European	http://ftp.ebi.ac.uk/pub/databases/gwas/summary_statistics/GCST90200001-GCST90201000/GCST90200268
49	metabolite	GCST90200269	Bilirubin degradation product, C17H20N2O5 (1) levels	8252 European	http://ftp.ebi.ac.uk/pub/databases/gwas/summary_statistics/GCST90200001-GCST90201000/GCST90200269
50	metabolite	GCST90200308	3-hydroxyisobutyrate levels	8177 European	http://ftp.ebi.ac.uk/pub/databases/gwas/summary_statistics/GCST90200001-GCST90201000/GCST90200308
51	metabolite	GCST90200309	Vanillylmandelate (VMA) levels	8216 European	http://ftp.ebi.ac.uk/pub/databases/gwas/summary_statistics/GCST90200001-GCST90201000/GCST90200309
52	metabolite	GCST90200310	3-aminoisobutyrate levels	8265 European	http://ftp.ebi.ac.uk/pub/databases/gwas/summary_statistics/GCST90200001-GCST90201000/GCST90200310
53	metabolite	GCST90200311	4-acetamidobutanoate levels	8154 European	http://ftp.ebi.ac.uk/pub/databases/gwas/summary_statistics/GCST90200001-GCST90201000/GCST90200311
54	metabolite	GCST90200312	2-hydroxystearate levels	8241 European	http://ftp.ebi.ac.uk/pub/databases/gwas/summary_statistics/GCST90200001-GCST90201000/GCST90200312
55	metabolite	GCST90200313	N1-methyladenosine levels	8247 European	http://ftp.ebi.ac.uk/pub/databases/gwas/summary_statistics/GCST90200001-GCST90201000/GCST90200313
56	metabolite	GCST90200314	N-acetylneuraminate levels	8200 European	http://ftp.ebi.ac.uk/pub/databases/gwas/summary_statistics/GCST90200001-GCST90201000/GCST90200314
57	metabolite	GCST90200315	Gamma-glutamylhistidine levels	8220 European	http://ftp.ebi.ac.uk/pub/databases/gwas/summary_statistics/GCST90200001-GCST90201000/GCST90200315
58	metabolite	GCST90200316	N-acetylglucosaminylasparagine levels	8144 European	http://ftp.ebi.ac.uk/pub/databases/gwas/summary_statistics/GCST90200001-GCST90201000/GCST90200316
59	metabolite	GCST90200317	Homovanillate (hva) levels	6320 European	http://ftp.ebi.ac.uk/pub/databases/gwas/summary_statistics/GCST90200001-GCST90201000/GCST90200317
60	metabolite	GCST90200318	Acetoacetate levels	6883 European	http://ftp.ebi.ac.uk/pub/databases/gwas/summary_statistics/GCST90200001-GCST90201000/GCST90200318
61	metabolite	GCST90200319	Cys-gly, oxidized levels	8256 European	http://ftp.ebi.ac.uk/pub/databases/gwas/summary_statistics/GCST90200001-GCST90201000/GCST90200319
62	metabolite	GCST90200320	Dihomo-linoleate (20:2n6) levels	8284 European	http://ftp.ebi.ac.uk/pub/databases/gwas/summary_statistics/GCST90200001-GCST90201000/GCST90200320
63	metabolite	GCST90200321	Cholate levels	7892 European	http://ftp.ebi.ac.uk/pub/databases/gwas/summary_statistics/GCST90200001-GCST90201000/GCST90200321
64	metabolite	GCST90200322	Beta-hydroxyisovalerate levels	8201 European	http://ftp.ebi.ac.uk/pub/databases/gwas/summary_statistics/GCST90200001-GCST90201000/GCST90200322
65	metabolite	GCST90200323	Creatine levels	8285 European	http://ftp.ebi.ac.uk/pub/databases/gwas/summary_statistics/GCST90200001-GCST90201000/GCST90200323
66	metabolite	GCST90200324	Anthranilate levels	5773 European	http://ftp.ebi.ac.uk/pub/databases/gwas/summary_statistics/GCST90200001-GCST90201000/GCST90200324
67	metabolite	GCST90200325	Glycerol levels	8285 European	http://ftp.ebi.ac.uk/pub/databases/gwas/summary_statistics/GCST90200001-GCST90201000/GCST90200325
68	metabolite	GCST90200326	Gamma-glutamylleucine levels	8041 European	http://ftp.ebi.ac.uk/pub/databases/gwas/summary_statistics/GCST90200001-GCST90201000/GCST90200326
69	metabolite	GCST90200327	Choline levels	8262 European	http://ftp.ebi.ac.uk/pub/databases/gwas/summary_statistics/GCST90200001-GCST90201000/GCST90200327
70	metabolite	GCST90200328	3-methoxytyrosine levels	8258 European	http://ftp.ebi.ac.uk/pub/databases/gwas/summary_statistics/GCST90200001-GCST90201000/GCST90200328
71	metabolite	GCST90200329	3-phosphoglycerate levels	8196 European	http://ftp.ebi.ac.uk/pub/databases/gwas/summary_statistics/GCST90200001-GCST90201000/GCST90200329
72	metabolite	GCST90200330	1-palmitoyl-2-linoleoyl-gpc (16:0/18:2) levels	8230 European	http://ftp.ebi.ac.uk/pub/databases/gwas/summary_statistics/GCST90200001-GCST90201000/GCST90200330
73	metabolite	GCST90200331	1-palmitoyl-2-oleoyl-GPE (16:0/18:1) levels	8262 European	http://ftp.ebi.ac.uk/pub/databases/gwas/summary_statistics/GCST90200001-GCST90201000/GCST90200331
74	metabolite	GCST90200332	1-palmitoyl-2-linoleoyl-GPI (16:0/18:2) levels	8115 European	http://ftp.ebi.ac.uk/pub/databases/gwas/summary_statistics/GCST90200001-GCST90201000/GCST90200332
75	metabolite	GCST90200195	N-acetyl-isoputreanine levels	8236 European	http://ftp.ebi.ac.uk/pub/databases/gwas/summary_statistics/GCST90200001-GCST90201000/GCST90200195
76	metabolite	GCST90200196	2,2'-Methylenebis(6-tert-butyl-p-cresol) levels	7397 European	http://ftp.ebi.ac.uk/pub/databases/gwas/summary_statistics/GCST90200001-GCST90201000/GCST90200196
77	metabolite	GCST90200197	N-lactoyl isoleucine levels	7526 European	http://ftp.ebi.ac.uk/pub/databases/gwas/summary_statistics/GCST90200001-GCST90201000/GCST90200197
78	metabolite	GCST90200198	2-hydroxysebacate levels	7865 European	http://ftp.ebi.ac.uk/pub/databases/gwas/summary_statistics/GCST90200001-GCST90201000/GCST90200198
79	metabolite	GCST90200199	Ascorbic acid 3-sulfate levels	8186 European	http://ftp.ebi.ac.uk/pub/databases/gwas/summary_statistics/GCST90200001-GCST90201000/GCST90200199
80	metabolite	GCST90200200	N-lactoyl valine levels	8133 European	http://ftp.ebi.ac.uk/pub/databases/gwas/summary_statistics/GCST90200001-GCST90201000/GCST90200200
81	metabolite	GCST90200201	6-bromotryptophan levels	8214 European	http://ftp.ebi.ac.uk/pub/databases/gwas/summary_statistics/GCST90200001-GCST90201000/GCST90200201
82	metabolite	GCST90200202	Delta-CEHC levels	6233 European	http://ftp.ebi.ac.uk/pub/databases/gwas/summary_statistics/GCST90200001-GCST90201000/GCST90200202
83	metabolite	GCST90200203	Indoleacetoylcarnitine levels	7777 European	http://ftp.ebi.ac.uk/pub/databases/gwas/summary_statistics/GCST90200001-GCST90201000/GCST90200203
84	metabolite	GCST90200204	N-lactoyl leucine levels	7646 European	http://ftp.ebi.ac.uk/pub/databases/gwas/summary_statistics/GCST90200001-GCST90201000/GCST90200204
85	metabolite	GCST90200205	3-indoleglyoxylic acid levels	7848 European	http://ftp.ebi.ac.uk/pub/databases/gwas/summary_statistics/GCST90200001-GCST90201000/GCST90200205
86	metabolite	GCST90200206	Sulfate of piperine metabolite C18H21NO3 (1) levels	7021 European	http://ftp.ebi.ac.uk/pub/databases/gwas/summary_statistics/GCST90200001-GCST90201000/GCST90200206
87	metabolite	GCST90200207	Methyl vanillate sulfate levels	4303 European	http://ftp.ebi.ac.uk/pub/databases/gwas/summary_statistics/GCST90200001-GCST90201000/GCST90200207
88	metabolite	GCST90200208	Glucuronide of piperine metabolite C17H21NO3 (4) levels	7833 European	http://ftp.ebi.ac.uk/pub/databases/gwas/summary_statistics/GCST90200001-GCST90201000/GCST90200208
89	metabolite	GCST90200209	Sulfate of piperine metabolite C16H19NO3 (3) levels	7705 European	http://ftp.ebi.ac.uk/pub/databases/gwas/summary_statistics/GCST90200001-GCST90201000/GCST90200209
90	metabolite	GCST90200210	Sulfate of piperine metabolite C16H19NO3 (2) levels	7950 European	http://ftp.ebi.ac.uk/pub/databases/gwas/summary_statistics/GCST90200001-GCST90201000/GCST90200210
91	metabolite	GCST90200211	3-hydroxypyridine glucuronide levels	5882 European	http://ftp.ebi.ac.uk/pub/databases/gwas/summary_statistics/GCST90200001-GCST90201000/GCST90200211
92	metabolite	GCST90200212	Glucuronide of piperine metabolite C17H21NO3 (5) levels	6582 European	http://ftp.ebi.ac.uk/pub/databases/gwas/summary_statistics/GCST90200001-GCST90201000/GCST90200212
93	metabolite	GCST90200213	2-naphthol sulfate levels	7673 European	http://ftp.ebi.ac.uk/pub/databases/gwas/summary_statistics/GCST90200001-GCST90201000/GCST90200213
94	metabolite	GCST90200214	11beta-hydroxyandrosterone glucuronide levels	8081 European	http://ftp.ebi.ac.uk/pub/databases/gwas/summary_statistics/GCST90200001-GCST90201000/GCST90200214
95	metabolite	GCST90200215	4-ethylcatechol sulfate levels	8222 European	http://ftp.ebi.ac.uk/pub/databases/gwas/summary_statistics/GCST90200001-GCST90201000/GCST90200215
96	metabolite	GCST90200216	Sulfate of piperine metabolite C18H21NO3 (3) levels	7006 European	http://ftp.ebi.ac.uk/pub/databases/gwas/summary_statistics/GCST90200001-GCST90201000/GCST90200216
97	metabolite	GCST90200217	(2,4 or 2,5)-dimethylphenol sulfate levels	5189 European	http://ftp.ebi.ac.uk/pub/databases/gwas/summary_statistics/GCST90200001-GCST90201000/GCST90200217
98	metabolite	GCST90200218	11beta-hydroxyetiocholanolone glucuronide levels	7220 European	http://ftp.ebi.ac.uk/pub/databases/gwas/summary_statistics/GCST90200001-GCST90201000/GCST90200218
99	metabolite	GCST90200219	Cholic acid glucuronide levels	4414 European	http://ftp.ebi.ac.uk/pub/databases/gwas/summary_statistics/GCST90200001-GCST90201000/GCST90200219
100	metabolite	GCST90200358	Arachidonate (20:4n6) levels	8272 European	http://ftp.ebi.ac.uk/pub/databases/gwas/summary_statistics/GCST90200001-GCST90201000/GCST90200358
101	metabolite	GCST90200359	5-methylthioadenosine (mta) levels	8210 European	http://ftp.ebi.ac.uk/pub/databases/gwas/summary_statistics/GCST90200001-GCST90201000/GCST90200359
102	metabolite	GCST90200360	Cortisone levels	8153 European	http://ftp.ebi.ac.uk/pub/databases/gwas/summary_statistics/GCST90200001-GCST90201000/GCST90200360
103	metabolite	GCST90200361	Beta-alanine levels	8114 European	http://ftp.ebi.ac.uk/pub/databases/gwas/summary_statistics/GCST90200001-GCST90201000/GCST90200361
104	metabolite	GCST90200362	Succinate levels	7943 European	http://ftp.ebi.ac.uk/pub/databases/gwas/summary_statistics/GCST90200001-GCST90201000/GCST90200362
105	metabolite	GCST90200363	Choline phosphate levels	8245 European	http://ftp.ebi.ac.uk/pub/databases/gwas/summary_statistics/GCST90200001-GCST90201000/GCST90200363
106	metabolite	GCST90200364	Cysteinylglycine levels	8214 European	http://ftp.ebi.ac.uk/pub/databases/gwas/summary_statistics/GCST90200001-GCST90201000/GCST90200364
107	metabolite	GCST90200365	Phenylpyruvate levels	8241 European	http://ftp.ebi.ac.uk/pub/databases/gwas/summary_statistics/GCST90200001-GCST90201000/GCST90200365
108	metabolite	GCST90200366	Creatinine levels	8239 European	http://ftp.ebi.ac.uk/pub/databases/gwas/summary_statistics/GCST90200001-GCST90201000/GCST90200366
109	metabolite	GCST90200367	3-Hydroxybutyrate levels	8292 European	http://ftp.ebi.ac.uk/pub/databases/gwas/summary_statistics/GCST90200001-GCST90201000/GCST90200367
110	metabolite	GCST90200368	Cholesterol levels	8258 European	http://ftp.ebi.ac.uk/pub/databases/gwas/summary_statistics/GCST90200001-GCST90201000/GCST90200368
111	metabolite	GCST90200369	2-hydroxyphenylacetate levels	7564 European	http://ftp.ebi.ac.uk/pub/databases/gwas/summary_statistics/GCST90200001-GCST90201000/GCST90200369
112	metabolite	GCST90200370	Aspartate levels	8253 European	http://ftp.ebi.ac.uk/pub/databases/gwas/summary_statistics/GCST90200001-GCST90201000/GCST90200370
113	metabolite	GCST90200371	3-(4-hydroxyphenyl)lactate levels	8259 European	http://ftp.ebi.ac.uk/pub/databases/gwas/summary_statistics/GCST90200001-GCST90201000/GCST90200371
114	metabolite	GCST90200372	Arginine levels	8237 European	http://ftp.ebi.ac.uk/pub/databases/gwas/summary_statistics/GCST90200001-GCST90201000/GCST90200372
115	metabolite	GCST90200373	Gluconate levels	8106 European	http://ftp.ebi.ac.uk/pub/databases/gwas/summary_statistics/GCST90200001-GCST90201000/GCST90200373
116	metabolite	GCST90200374	Sphinganine levels	7429 European	http://ftp.ebi.ac.uk/pub/databases/gwas/summary_statistics/GCST90200001-GCST90201000/GCST90200374
117	metabolite	GCST90200375	Gamma-glutamylglutamate levels	8244 European	http://ftp.ebi.ac.uk/pub/databases/gwas/summary_statistics/GCST90200001-GCST90201000/GCST90200375
118	metabolite	GCST90200376	Flavin adenine dinucleotide (FAD) levels	6257 European	http://ftp.ebi.ac.uk/pub/databases/gwas/summary_statistics/GCST90200001-GCST90201000/GCST90200376
119	metabolite	GCST90200377	Histidine levels	8223 European	http://ftp.ebi.ac.uk/pub/databases/gwas/summary_statistics/GCST90200001-GCST90201000/GCST90200377
120	metabolite	GCST90200378	Cortisol levels	8193 European	http://ftp.ebi.ac.uk/pub/databases/gwas/summary_statistics/GCST90200001-GCST90201000/GCST90200378
121	metabolite	GCST90200379	Hypotaurine levels	8212 European	http://ftp.ebi.ac.uk/pub/databases/gwas/summary_statistics/GCST90200001-GCST90201000/GCST90200379
122	metabolite	GCST90200380	Glutarate (C5-DC) levels	7757 European	http://ftp.ebi.ac.uk/pub/databases/gwas/summary_statistics/GCST90200001-GCST90201000/GCST90200380
123	metabolite	GCST90200381	S-1-pyrroline-5-carboxylate levels	8232 European	http://ftp.ebi.ac.uk/pub/databases/gwas/summary_statistics/GCST90200001-GCST90201000/GCST90200381
124	metabolite	GCST90200382	Cystine levels	8177 European	http://ftp.ebi.ac.uk/pub/databases/gwas/summary_statistics/GCST90200001-GCST90201000/GCST90200382
125	metabolite	GCST90200333	Taurocholate levels	7743 European	http://ftp.ebi.ac.uk/pub/databases/gwas/summary_statistics/GCST90200001-GCST90201000/GCST90200333
126	metabolite	GCST90200334	Taurodeoxycholate levels	7287 European	http://ftp.ebi.ac.uk/pub/databases/gwas/summary_statistics/GCST90200001-GCST90201000/GCST90200334
127	metabolite	GCST90200335	Stearoyl sphingomyelin (d18:1/18:0) levels	8258 European	http://ftp.ebi.ac.uk/pub/databases/gwas/summary_statistics/GCST90200001-GCST90201000/GCST90200335
128	metabolite	GCST90200336	N-palmitoyl-sphingosine (d18:1/16:0) levels	8266 European	http://ftp.ebi.ac.uk/pub/databases/gwas/summary_statistics/GCST90200001-GCST90201000/GCST90200336
129	metabolite	GCST90200337	Taurochenodeoxycholate levels	8048 European	http://ftp.ebi.ac.uk/pub/databases/gwas/summary_statistics/GCST90200001-GCST90201000/GCST90200337
130	metabolite	GCST90200338	4-hydroxyphenylacetate levels	7906 European	http://ftp.ebi.ac.uk/pub/databases/gwas/summary_statistics/GCST90200001-GCST90201000/GCST90200338
131	metabolite	GCST90200339	5,6-dihydrothymine levels	8219 European	http://ftp.ebi.ac.uk/pub/databases/gwas/summary_statistics/GCST90200001-GCST90201000/GCST90200339
132	metabolite	GCST90200340	1-palmitoyl-2-oleoyl-gpc (16:0/18:1) levels	8249 European	http://ftp.ebi.ac.uk/pub/databases/gwas/summary_statistics/GCST90200001-GCST90201000/GCST90200340
133	metabolite	GCST90200341	N-stearoyl-sphingosine (d18:1/18:0) levels	8254 European	http://ftp.ebi.ac.uk/pub/databases/gwas/summary_statistics/GCST90200001-GCST90201000/GCST90200341
134	metabolite	GCST90200342	Glycochenodeoxycholate levels	8164 European	http://ftp.ebi.ac.uk/pub/databases/gwas/summary_statistics/GCST90200001-GCST90201000/GCST90200342
135	metabolite	GCST90200343	N-formylmethionine levels	8235 European	http://ftp.ebi.ac.uk/pub/databases/gwas/summary_statistics/GCST90200001-GCST90201000/GCST90200343
136	metabolite	GCST90200344	N6,n6,n6-trimethyllysine levels	8180 European	http://ftp.ebi.ac.uk/pub/databases/gwas/summary_statistics/GCST90200001-GCST90201000/GCST90200344
137	metabolite	GCST90200345	S-adenosylhomocysteine (SAH) levels	6142 European	http://ftp.ebi.ac.uk/pub/databases/gwas/summary_statistics/GCST90200001-GCST90201000/GCST90200345
138	metabolite	GCST90200346	4-acetaminophen sulfate levels	4197 European	http://ftp.ebi.ac.uk/pub/databases/gwas/summary_statistics/GCST90200001-GCST90201000/GCST90200346
139	metabolite	GCST90200347	2-hydroxyhippurate (salicylurate) levels	8244 European	http://ftp.ebi.ac.uk/pub/databases/gwas/summary_statistics/GCST90200001-GCST90201000/GCST90200347
140	metabolite	GCST90200348	Quinolinate levels	8203 European	http://ftp.ebi.ac.uk/pub/databases/gwas/summary_statistics/GCST90200001-GCST90201000/GCST90200348
141	metabolite	GCST90200349	Eicosapentaenoate (EPA; 20:5n3) levels	8257 European	http://ftp.ebi.ac.uk/pub/databases/gwas/summary_statistics/GCST90200001-GCST90201000/GCST90200349
142	metabolite	GCST90200350	Laurate (12:0) levels	8226 European	http://ftp.ebi.ac.uk/pub/databases/gwas/summary_statistics/GCST90200001-GCST90201000/GCST90200350
143	metabolite	GCST90200351	N-acetylputrescine levels	8243 European	http://ftp.ebi.ac.uk/pub/databases/gwas/summary_statistics/GCST90200001-GCST90201000/GCST90200351
144	metabolite	GCST90200352	Methylsuccinate levels	7965 European	http://ftp.ebi.ac.uk/pub/databases/gwas/summary_statistics/GCST90200001-GCST90201000/GCST90200352
145	metabolite	GCST90200353	9,10-DiHOME levels	7557 European	http://ftp.ebi.ac.uk/pub/databases/gwas/summary_statistics/GCST90200001-GCST90201000/GCST90200353
146	metabolite	GCST90200354	Linoleate (18:2n6) levels	8260 European	http://ftp.ebi.ac.uk/pub/databases/gwas/summary_statistics/GCST90200001-GCST90201000/GCST90200354
147	metabolite	GCST90200355	Adenosine 5'-diphosphate (ADP) levels	4607 European	http://ftp.ebi.ac.uk/pub/databases/gwas/summary_statistics/GCST90200001-GCST90201000/GCST90200355
148	metabolite	GCST90200356	Adenosine 5'-monophosphate (AMP) levels	8218 European	http://ftp.ebi.ac.uk/pub/databases/gwas/summary_statistics/GCST90200001-GCST90201000/GCST90200356
149	metabolite	GCST90200357	Adenosine 3',5'-cyclic monophosphate (camp) levels	6756 European	http://ftp.ebi.ac.uk/pub/databases/gwas/summary_statistics/GCST90200001-GCST90201000/GCST90200357
150	metabolite	GCST90200289	N-acetylmethionine levels	7993 European	http://ftp.ebi.ac.uk/pub/databases/gwas/summary_statistics/GCST90200001-GCST90201000/GCST90200289
151	metabolite	GCST90200290	Glycerate levels	8222 European	http://ftp.ebi.ac.uk/pub/databases/gwas/summary_statistics/GCST90200001-GCST90201000/GCST90200290
152	metabolite	GCST90200291	Sarcosine levels	8223 European	http://ftp.ebi.ac.uk/pub/databases/gwas/summary_statistics/GCST90200001-GCST90201000/GCST90200291
153	metabolite	GCST90200292	Trans-4-hydroxyproline levels	8252 European	http://ftp.ebi.ac.uk/pub/databases/gwas/summary_statistics/GCST90200001-GCST90201000/GCST90200292
154	metabolite	GCST90200293	Thyroxine levels	8262 European	http://ftp.ebi.ac.uk/pub/databases/gwas/summary_statistics/GCST90200001-GCST90201000/GCST90200293
155	metabolite	GCST90200294	Pipecolate levels	8161 European	http://ftp.ebi.ac.uk/pub/databases/gwas/summary_statistics/GCST90200001-GCST90201000/GCST90200294
156	metabolite	GCST90200295	Gamma-glutamyltyrosine levels	8221 European	http://ftp.ebi.ac.uk/pub/databases/gwas/summary_statistics/GCST90200001-GCST90201000/GCST90200295
157	metabolite	GCST90200296	Methyl indole-3-acetate levels	7032 European	http://ftp.ebi.ac.uk/pub/databases/gwas/summary_statistics/GCST90200001-GCST90201000/GCST90200296
158	metabolite	GCST90200297	Ursodeoxycholate levels	6206 European	http://ftp.ebi.ac.uk/pub/databases/gwas/summary_statistics/GCST90200001-GCST90201000/GCST90200297
159	metabolite	GCST90200298	3-hydroxy-3-methylglutarate levels	8073 European	http://ftp.ebi.ac.uk/pub/databases/gwas/summary_statistics/GCST90200001-GCST90201000/GCST90200298
160	metabolite	GCST90200299	Oleoyl ethanolamide levels	8243 European	http://ftp.ebi.ac.uk/pub/databases/gwas/summary_statistics/GCST90200001-GCST90201000/GCST90200299
161	metabolite	GCST90200300	4-hydroxyphenylpyruvate levels	7813 European	http://ftp.ebi.ac.uk/pub/databases/gwas/summary_statistics/GCST90200001-GCST90201000/GCST90200300
162	metabolite	GCST90200301	Gamma-glutamylglutamine levels	8217 European	http://ftp.ebi.ac.uk/pub/databases/gwas/summary_statistics/GCST90200001-GCST90201000/GCST90200301
163	metabolite	GCST90200302	Alpha-tocopherol levels	8192 European	http://ftp.ebi.ac.uk/pub/databases/gwas/summary_statistics/GCST90200001-GCST90201000/GCST90200302
164	metabolite	GCST90200303	N-acetylalanine levels	8220 European	http://ftp.ebi.ac.uk/pub/databases/gwas/summary_statistics/GCST90200001-GCST90201000/GCST90200303
165	metabolite	GCST90200304	Citrate levels	8260 European	http://ftp.ebi.ac.uk/pub/databases/gwas/summary_statistics/GCST90200001-GCST90201000/GCST90200304
166	metabolite	GCST90200305	2-aminobutyrate levels	8242 European	http://ftp.ebi.ac.uk/pub/databases/gwas/summary_statistics/GCST90200001-GCST90201000/GCST90200305
167	metabolite	GCST90200306	Butyrate/isobutyrate (4:0) levels	8004 European	http://ftp.ebi.ac.uk/pub/databases/gwas/summary_statistics/GCST90200001-GCST90201000/GCST90200306
168	metabolite	GCST90200307	Urate levels	8264 European	http://ftp.ebi.ac.uk/pub/databases/gwas/summary_statistics/GCST90200001-GCST90201000/GCST90200307
169	metabolite	GCST90200270	2-methoxyhydroquinone sulfate (1) levels	7487 European	http://ftp.ebi.ac.uk/pub/databases/gwas/summary_statistics/GCST90200001-GCST90201000/GCST90200270
170	metabolite	GCST90200271	Bilirubin degradation product, C16H18N2O5 (3) levels	7970 European	http://ftp.ebi.ac.uk/pub/databases/gwas/summary_statistics/GCST90200001-GCST90201000/GCST90200271
171	metabolite	GCST90200272	3-hydroxyoctanoylcarnitine (1) levels	8245 European	http://ftp.ebi.ac.uk/pub/databases/gwas/summary_statistics/GCST90200001-GCST90201000/GCST90200272
172	metabolite	GCST90200273	2-methoxyhydroquinone sulfate (2) levels	5778 European	http://ftp.ebi.ac.uk/pub/databases/gwas/summary_statistics/GCST90200001-GCST90201000/GCST90200273
173	metabolite	GCST90200274	Cis-3,4-methyleneheptanoylglycine levels	8106 European	http://ftp.ebi.ac.uk/pub/databases/gwas/summary_statistics/GCST90200001-GCST90201000/GCST90200274
174	metabolite	GCST90200275	Bilirubin degradation product, C16H18N2O5 (2) levels	8252 European	http://ftp.ebi.ac.uk/pub/databases/gwas/summary_statistics/GCST90200001-GCST90201000/GCST90200275
175	metabolite	GCST90200276	2,4-di-tert-butylphenol levels	8251 European	http://ftp.ebi.ac.uk/pub/databases/gwas/summary_statistics/GCST90200001-GCST90201000/GCST90200276
176	metabolite	GCST90200277	Bilirubin degradation product, C16H18N2O5 (1) levels	7864 European	http://ftp.ebi.ac.uk/pub/databases/gwas/summary_statistics/GCST90200001-GCST90201000/GCST90200277
177	metabolite	GCST90200278	3-hydroxyoctanoylcarnitine (2) levels	8243 European	http://ftp.ebi.ac.uk/pub/databases/gwas/summary_statistics/GCST90200001-GCST90201000/GCST90200278
178	metabolite	GCST90200279	Pantothenate levels	8194 European	http://ftp.ebi.ac.uk/pub/databases/gwas/summary_statistics/GCST90200001-GCST90201000/GCST90200279
179	metabolite	GCST90200280	5-oxoproline levels	8247 European	http://ftp.ebi.ac.uk/pub/databases/gwas/summary_statistics/GCST90200001-GCST90201000/GCST90200280
180	metabolite	GCST90200281	Phosphoethanolamine levels	8253 European	http://ftp.ebi.ac.uk/pub/databases/gwas/summary_statistics/GCST90200001-GCST90201000/GCST90200281
181	metabolite	GCST90200282	Picolinate levels	7051 European	http://ftp.ebi.ac.uk/pub/databases/gwas/summary_statistics/GCST90200001-GCST90201000/GCST90200282
182	metabolite	GCST90200283	3-ureidopropionate levels	7543 European	http://ftp.ebi.ac.uk/pub/databases/gwas/summary_statistics/GCST90200001-GCST90201000/GCST90200283
183	metabolite	GCST90200284	Erucate (22:1n9) levels	8208 European	http://ftp.ebi.ac.uk/pub/databases/gwas/summary_statistics/GCST90200001-GCST90201000/GCST90200284
184	metabolite	GCST90200285	Xanthine levels	8166 European	http://ftp.ebi.ac.uk/pub/databases/gwas/summary_statistics/GCST90200001-GCST90201000/GCST90200285
185	metabolite	GCST90200286	Allantoin levels	8252 European	http://ftp.ebi.ac.uk/pub/databases/gwas/summary_statistics/GCST90200001-GCST90201000/GCST90200286
186	metabolite	GCST90200287	N-acetylvaline levels	8218 European	http://ftp.ebi.ac.uk/pub/databases/gwas/summary_statistics/GCST90200001-GCST90201000/GCST90200287
187	metabolite	GCST90200288	N-acetylleucine levels	7905 European	http://ftp.ebi.ac.uk/pub/databases/gwas/summary_statistics/GCST90200001-GCST90201000/GCST90200288
188	metabolite	GCST90200020	Lignoceroyl sphingomyelin (d18:1/24:0) levels	8250 European	http://ftp.ebi.ac.uk/pub/databases/gwas/summary_statistics/GCST90200001-GCST90201000/GCST90200020
189	metabolite	GCST90200021	N-acetylglucosamine/n-acetylgalactosamine levels	7940 European	http://ftp.ebi.ac.uk/pub/databases/gwas/summary_statistics/GCST90200001-GCST90201000/GCST90200021
190	metabolite	GCST90200022	Glycochenodeoxycholate 3-sulfate levels	8123 European	http://ftp.ebi.ac.uk/pub/databases/gwas/summary_statistics/GCST90200001-GCST90201000/GCST90200022
191	metabolite	GCST90200023	Trans 3,4-methyleneheptanoate levels	7104 European	http://ftp.ebi.ac.uk/pub/databases/gwas/summary_statistics/GCST90200001-GCST90201000/GCST90200023
192	metabolite	GCST90200024	Taurodeoxycholic acid 3-sulfate levels	7333 European	http://ftp.ebi.ac.uk/pub/databases/gwas/summary_statistics/GCST90200001-GCST90201000/GCST90200024
193	metabolite	GCST90200025	Phenol glucuronide levels	4466 European	http://ftp.ebi.ac.uk/pub/databases/gwas/summary_statistics/GCST90200001-GCST90201000/GCST90200025
194	metabolite	GCST90200026	Glycodeoxycholate 3-sulfate levels	8066 European	http://ftp.ebi.ac.uk/pub/databases/gwas/summary_statistics/GCST90200001-GCST90201000/GCST90200026
195	metabolite	GCST90200027	4-hydroxyphenylacetoylcarnitine levels	7523 European	http://ftp.ebi.ac.uk/pub/databases/gwas/summary_statistics/GCST90200001-GCST90201000/GCST90200027
196	metabolite	GCST90200028	1-stearoyl-2-oleoyl-gpc (18:0/18:1) levels	8257 European	http://ftp.ebi.ac.uk/pub/databases/gwas/summary_statistics/GCST90200001-GCST90201000/GCST90200028
197	metabolite	GCST90200029	Linoleoyl ethanolamide levels	7214 European	http://ftp.ebi.ac.uk/pub/databases/gwas/summary_statistics/GCST90200001-GCST90201000/GCST90200029
198	metabolite	GCST90200030	1,2-dilinoleoyl-GPC (18:2/18:2) levels	8227 European	http://ftp.ebi.ac.uk/pub/databases/gwas/summary_statistics/GCST90200001-GCST90201000/GCST90200030
199	metabolite	GCST90200031	Nonanoylcarnitine (C9) levels	7669 European	http://ftp.ebi.ac.uk/pub/databases/gwas/summary_statistics/GCST90200001-GCST90201000/GCST90200031
200	metabolite	GCST90200032	2-hydroxybutyrate/2-hydroxyisobutyrate levels	8215 European	http://ftp.ebi.ac.uk/pub/databases/gwas/summary_statistics/GCST90200001-GCST90201000/GCST90200032
201	metabolite	GCST90200033	Sphingomyelin (d18:2/23:0, d18:1/23:1, d17:1/24:1) levels	8272 European	http://ftp.ebi.ac.uk/pub/databases/gwas/summary_statistics/GCST90200001-GCST90201000/GCST90200033
202	metabolite	GCST90200034	Tricosanoyl sphingomyelin (d18:1/23:0) levels	8257 European	http://ftp.ebi.ac.uk/pub/databases/gwas/summary_statistics/GCST90200001-GCST90201000/GCST90200034
203	metabolite	GCST90200035	Palmitoyl dihydrosphingomyelin (d18:0/16:0) levels	8269 European	http://ftp.ebi.ac.uk/pub/databases/gwas/summary_statistics/GCST90200001-GCST90201000/GCST90200035
204	metabolite	GCST90200036	1-palmitoleoylglycerol (16:1) levels	6432 European	http://ftp.ebi.ac.uk/pub/databases/gwas/summary_statistics/GCST90200001-GCST90201000/GCST90200036
205	metabolite	GCST90200037	1-stearoyl-2-linoleoyl-gpc (18:0/18:2) levels	8231 European	http://ftp.ebi.ac.uk/pub/databases/gwas/summary_statistics/GCST90200001-GCST90201000/GCST90200037
206	metabolite	GCST90200038	1-palmitoyl-2-palmitoleoyl-gpc (16:0/16:1) levels	8276 European	http://ftp.ebi.ac.uk/pub/databases/gwas/summary_statistics/GCST90200001-GCST90201000/GCST90200038
207	metabolite	GCST90200039	1-stearoyl-2-linoleoyl-GPE (18:0/18:2) levels	8241 European	http://ftp.ebi.ac.uk/pub/databases/gwas/summary_statistics/GCST90200001-GCST90201000/GCST90200039
208	metabolite	GCST90200040	Sphingomyelin (d18:2/24:1, d18:1/24:2) levels	8273 European	http://ftp.ebi.ac.uk/pub/databases/gwas/summary_statistics/GCST90200001-GCST90201000/GCST90200040
209	metabolite	GCST90200041	1-palmitoyl-2-stearoyl-gpc (16:0/18:0) levels	8271 European	http://ftp.ebi.ac.uk/pub/databases/gwas/summary_statistics/GCST90200001-GCST90201000/GCST90200041
210	metabolite	GCST90200042	Oleate/vaccenate (18:1) levels	8230 European	http://ftp.ebi.ac.uk/pub/databases/gwas/summary_statistics/GCST90200001-GCST90201000/GCST90200042
211	metabolite	GCST90200043	1-palmitoyl-2-docosahexaenoyl-gpc (16:0/22:6) levels	8256 European	http://ftp.ebi.ac.uk/pub/databases/gwas/summary_statistics/GCST90200001-GCST90201000/GCST90200043
212	metabolite	GCST90200044	1-(1-enyl-stearoyl)-2-oleoyl-GPE (p-18:0/18:1) levels	8258 European	http://ftp.ebi.ac.uk/pub/databases/gwas/summary_statistics/GCST90200001-GCST90201000/GCST90200044
213	metabolite	GCST90199820	Dihomo-linolenate (20:3n3 or n6) levels	8273 European	http://ftp.ebi.ac.uk/pub/databases/gwas/summary_statistics/GCST90199001-GCST90200000/GCST90199820
214	metabolite	GCST90199821	1-linoleoyl-GPI (18:2) levels	8268 European	http://ftp.ebi.ac.uk/pub/databases/gwas/summary_statistics/GCST90199001-GCST90200000/GCST90199821
215	metabolite	GCST90199822	1-oleoyl-GPI (18:1) levels	8252 European	http://ftp.ebi.ac.uk/pub/databases/gwas/summary_statistics/GCST90199001-GCST90200000/GCST90199822
216	metabolite	GCST90199823	O-cresol sulfate levels	7315 European	http://ftp.ebi.ac.uk/pub/databases/gwas/summary_statistics/GCST90199001-GCST90200000/GCST90199823
217	metabolite	GCST90199824	4-vinylphenol sulfate levels	8280 European	http://ftp.ebi.ac.uk/pub/databases/gwas/summary_statistics/GCST90199001-GCST90200000/GCST90199824
218	metabolite	GCST90199825	Pyrraline levels	7920 European	http://ftp.ebi.ac.uk/pub/databases/gwas/summary_statistics/GCST90199001-GCST90200000/GCST90199825
219	metabolite	GCST90199826	N6-acetyllysine levels	8242 European	http://ftp.ebi.ac.uk/pub/databases/gwas/summary_statistics/GCST90199001-GCST90200000/GCST90199826
220	metabolite	GCST90199827	Thymol sulfate levels	8063 European	http://ftp.ebi.ac.uk/pub/databases/gwas/summary_statistics/GCST90199001-GCST90200000/GCST90199827
221	metabolite	GCST90199828	N-acetylserine levels	8217 European	http://ftp.ebi.ac.uk/pub/databases/gwas/summary_statistics/GCST90199001-GCST90200000/GCST90199828
222	metabolite	GCST90199829	3-methyladipate levels	6958 European	http://ftp.ebi.ac.uk/pub/databases/gwas/summary_statistics/GCST90199001-GCST90200000/GCST90199829
223	metabolite	GCST90199830	4-ethylphenylsulfate levels	8139 European	http://ftp.ebi.ac.uk/pub/databases/gwas/summary_statistics/GCST90199001-GCST90200000/GCST90199830
224	metabolite	GCST90199831	1-stearoyl-2-oleoyl-GPE (18:0/18:1) levels	8273 European	http://ftp.ebi.ac.uk/pub/databases/gwas/summary_statistics/GCST90199001-GCST90200000/GCST90199831
225	metabolite	GCST90199832	Dimethylarginine (sdma + adma) levels	8233 European	http://ftp.ebi.ac.uk/pub/databases/gwas/summary_statistics/GCST90199001-GCST90200000/GCST90199832
226	metabolite	GCST90199833	Hexanoylglutamine levels	8128 European	http://ftp.ebi.ac.uk/pub/databases/gwas/summary_statistics/GCST90199001-GCST90200000/GCST90199833
227	metabolite	GCST90199834	Gamma-glutamylalanine levels	7518 European	http://ftp.ebi.ac.uk/pub/databases/gwas/summary_statistics/GCST90199001-GCST90200000/GCST90199834
228	metabolite	GCST90199835	5alpha-androstan-3beta,17beta-diol disulfate levels	8199 European	http://ftp.ebi.ac.uk/pub/databases/gwas/summary_statistics/GCST90199001-GCST90200000/GCST90199835
229	metabolite	GCST90199836	N-methylproline levels	8299 European	http://ftp.ebi.ac.uk/pub/databases/gwas/summary_statistics/GCST90199001-GCST90200000/GCST90199836
230	metabolite	GCST90199837	Beta-cryptoxanthin levels	8226 European	http://ftp.ebi.ac.uk/pub/databases/gwas/summary_statistics/GCST90199001-GCST90200000/GCST90199837
231	metabolite	GCST90199838	5alpha-pregnan-3beta,20alpha-diol disulfate levels	8130 European	http://ftp.ebi.ac.uk/pub/databases/gwas/summary_statistics/GCST90199001-GCST90200000/GCST90199838
232	metabolite	GCST90199839	Taurocholenate sulfate levels	8249 European	http://ftp.ebi.ac.uk/pub/databases/gwas/summary_statistics/GCST90199001-GCST90200000/GCST90199839
233	metabolite	GCST90199840	Pregnenediol disulfate (C21H34O8S2) levels	8245 European	http://ftp.ebi.ac.uk/pub/databases/gwas/summary_statistics/GCST90199001-GCST90200000/GCST90199840
234	metabolite	GCST90199841	Glycocholenate sulfate levels	8250 European	http://ftp.ebi.ac.uk/pub/databases/gwas/summary_statistics/GCST90199001-GCST90200000/GCST90199841
235	metabolite	GCST90199842	Androstenediol (3beta,17beta) disulfate (1) levels	8222 European	http://ftp.ebi.ac.uk/pub/databases/gwas/summary_statistics/GCST90199001-GCST90200000/GCST90199842
236	metabolite	GCST90199843	Chiro-inositol levels	4429 European	http://ftp.ebi.ac.uk/pub/databases/gwas/summary_statistics/GCST90199001-GCST90200000/GCST90199843
237	metabolite	GCST90199844	1-palmitoyl-2-linoleoyl-GPE (16:0/18:2) levels	8266 European	http://ftp.ebi.ac.uk/pub/databases/gwas/summary_statistics/GCST90199001-GCST90200000/GCST90199844
238	metabolite	GCST90199945	Sphingomyelin (d18:1/14:0, d16:1/16:0) levels	8254 European	http://ftp.ebi.ac.uk/pub/databases/gwas/summary_statistics/GCST90199001-GCST90200000/GCST90199945
239	metabolite	GCST90199946	3-acetylphenol sulfate levels	6897 European	http://ftp.ebi.ac.uk/pub/databases/gwas/summary_statistics/GCST90199001-GCST90200000/GCST90199946
240	metabolite	GCST90199947	Sphingomyelin (d18:2/16:0, d18:1/16:1) levels	8272 European	http://ftp.ebi.ac.uk/pub/databases/gwas/summary_statistics/GCST90199001-GCST90200000/GCST90199947
241	metabolite	GCST90199948	S-allylcysteine levels	6857 European	http://ftp.ebi.ac.uk/pub/databases/gwas/summary_statistics/GCST90199001-GCST90200000/GCST90199948
242	metabolite	GCST90199949	6-oxopiperidine-2-carboxylate levels	8032 European	http://ftp.ebi.ac.uk/pub/databases/gwas/summary_statistics/GCST90199001-GCST90200000/GCST90199949
243	metabolite	GCST90199950	2-aminophenol sulfate levels	8264 European	http://ftp.ebi.ac.uk/pub/databases/gwas/summary_statistics/GCST90199001-GCST90200000/GCST90199950
244	metabolite	GCST90199951	N-acetylalliin levels	5432 European	http://ftp.ebi.ac.uk/pub/databases/gwas/summary_statistics/GCST90199001-GCST90200000/GCST90199951
245	metabolite	GCST90199952	2-aminoheptanoate levels	8238 European	http://ftp.ebi.ac.uk/pub/databases/gwas/summary_statistics/GCST90199001-GCST90200000/GCST90199952
246	metabolite	GCST90199953	3-methoxytyramine sulfate levels	5419 European	http://ftp.ebi.ac.uk/pub/databases/gwas/summary_statistics/GCST90199001-GCST90200000/GCST90199953
247	metabolite	GCST90199954	N2,N5-diacetylornithine levels	7596 European	http://ftp.ebi.ac.uk/pub/databases/gwas/summary_statistics/GCST90199001-GCST90200000/GCST90199954
248	metabolite	GCST90199955	Ferulic acid 4-sulfate levels	7332 European	http://ftp.ebi.ac.uk/pub/databases/gwas/summary_statistics/GCST90199001-GCST90200000/GCST90199955
249	metabolite	GCST90199956	1H-indole-7-acetic acid levels	5986 European	http://ftp.ebi.ac.uk/pub/databases/gwas/summary_statistics/GCST90199001-GCST90200000/GCST90199956
250	metabolite	GCST90199957	3-(3-hydroxyphenyl)propionate sulfate levels	5773 European	http://ftp.ebi.ac.uk/pub/databases/gwas/summary_statistics/GCST90199001-GCST90200000/GCST90199957
251	metabolite	GCST90199958	1-linolenoyl-GPC (18:3) levels	8261 European	http://ftp.ebi.ac.uk/pub/databases/gwas/summary_statistics/GCST90199001-GCST90200000/GCST90199958
252	metabolite	GCST90199959	O-sulfo-l-tyrosine levels	8229 European	http://ftp.ebi.ac.uk/pub/databases/gwas/summary_statistics/GCST90199001-GCST90200000/GCST90199959
253	metabolite	GCST90199960	N-formylanthranilic acid levels	7534 European	http://ftp.ebi.ac.uk/pub/databases/gwas/summary_statistics/GCST90199001-GCST90200000/GCST90199960
254	metabolite	GCST90199961	Methionine sulfone levels	8254 European	http://ftp.ebi.ac.uk/pub/databases/gwas/summary_statistics/GCST90199001-GCST90200000/GCST90199961
255	metabolite	GCST90199962	Acisoga levels	7489 European	http://ftp.ebi.ac.uk/pub/databases/gwas/summary_statistics/GCST90199001-GCST90200000/GCST90199962
256	metabolite	GCST90199963	17alpha-hydroxypregnanolone glucuronide levels	5582 European	http://ftp.ebi.ac.uk/pub/databases/gwas/summary_statistics/GCST90199001-GCST90200000/GCST90199963
257	metabolite	GCST90199964	Etiocholanolone glucuronide levels	7821 European	http://ftp.ebi.ac.uk/pub/databases/gwas/summary_statistics/GCST90199001-GCST90200000/GCST90199964
258	metabolite	GCST90199965	Fructosyllysine levels	8238 European	http://ftp.ebi.ac.uk/pub/databases/gwas/summary_statistics/GCST90199001-GCST90200000/GCST90199965
259	metabolite	GCST90199966	1-(1-enyl-oleoyl)-GPE (p-18:1) levels	8157 European	http://ftp.ebi.ac.uk/pub/databases/gwas/summary_statistics/GCST90199001-GCST90200000/GCST90199966
260	metabolite	GCST90199967	N-acetyltaurine levels	8160 European	http://ftp.ebi.ac.uk/pub/databases/gwas/summary_statistics/GCST90199001-GCST90200000/GCST90199967
261	metabolite	GCST90199968	1-palmitoyl-GPG (16:0) levels	7708 European	http://ftp.ebi.ac.uk/pub/databases/gwas/summary_statistics/GCST90199001-GCST90200000/GCST90199968
262	metabolite	GCST90199969	1-oleoyl-GPG (18:1) levels	6990 European	http://ftp.ebi.ac.uk/pub/databases/gwas/summary_statistics/GCST90199001-GCST90200000/GCST90199969
263	metabolite	GCST90199695	Galactonate levels	7518 European	http://ftp.ebi.ac.uk/pub/databases/gwas/summary_statistics/GCST90199001-GCST90200000/GCST90199695
264	metabolite	GCST90199696	Trigonelline (n'-methylnicotinate) levels	8272 European	http://ftp.ebi.ac.uk/pub/databases/gwas/summary_statistics/GCST90199001-GCST90200000/GCST90199696
265	metabolite	GCST90199697	Dodecanedioate (C12-DC) levels	8240 European	http://ftp.ebi.ac.uk/pub/databases/gwas/summary_statistics/GCST90199001-GCST90200000/GCST90199697
266	metabolite	GCST90199698	Isobutyrylcarnitine (c4) levels	8243 European	http://ftp.ebi.ac.uk/pub/databases/gwas/summary_statistics/GCST90199001-GCST90200000/GCST90199698
267	metabolite	GCST90199699	3-methylxanthine levels	8085 European	http://ftp.ebi.ac.uk/pub/databases/gwas/summary_statistics/GCST90199001-GCST90200000/GCST90199699
268	metabolite	GCST90199700	3-hydroxylaurate levels	8206 European	http://ftp.ebi.ac.uk/pub/databases/gwas/summary_statistics/GCST90199001-GCST90200000/GCST90199700
269	metabolite	GCST90199701	Pyridoxate levels	8089 European	http://ftp.ebi.ac.uk/pub/databases/gwas/summary_statistics/GCST90199001-GCST90200000/GCST90199701
270	metabolite	GCST90199702	5-hydroxyhexanoate levels	7097 European	http://ftp.ebi.ac.uk/pub/databases/gwas/summary_statistics/GCST90199001-GCST90200000/GCST90199702
271	metabolite	GCST90199703	Gamma-glutamylvaline levels	8179 European	http://ftp.ebi.ac.uk/pub/databases/gwas/summary_statistics/GCST90199001-GCST90200000/GCST90199703
272	metabolite	GCST90199704	3-hydroxysebacate levels	7325 European	http://ftp.ebi.ac.uk/pub/databases/gwas/summary_statistics/GCST90199001-GCST90200000/GCST90199704
273	metabolite	GCST90199705	Propionylglycine levels	7311 European	http://ftp.ebi.ac.uk/pub/databases/gwas/summary_statistics/GCST90199001-GCST90200000/GCST90199705
274	metabolite	GCST90199706	Butyrylglycine levels	6044 European	http://ftp.ebi.ac.uk/pub/databases/gwas/summary_statistics/GCST90199001-GCST90200000/GCST90199706
275	metabolite	GCST90199707	Pro-hydroxy-pro levels	8208 European	http://ftp.ebi.ac.uk/pub/databases/gwas/summary_statistics/GCST90199001-GCST90200000/GCST90199707
276	metabolite	GCST90199708	Propionylcarnitine (c3) levels	8273 European	http://ftp.ebi.ac.uk/pub/databases/gwas/summary_statistics/GCST90199001-GCST90200000/GCST90199708
277	metabolite	GCST90199709	Adrenate (22:4n6) levels	8279 European	http://ftp.ebi.ac.uk/pub/databases/gwas/summary_statistics/GCST90199001-GCST90200000/GCST90199709
278	metabolite	GCST90199710	Docosatrienoate (22:3n3) levels	6511 European	http://ftp.ebi.ac.uk/pub/databases/gwas/summary_statistics/GCST90199001-GCST90200000/GCST90199710
279	metabolite	GCST90199711	Docosadienoate (22:2n6) levels	8264 European	http://ftp.ebi.ac.uk/pub/databases/gwas/summary_statistics/GCST90199001-GCST90200000/GCST90199711
280	metabolite	GCST90199712	3-carboxy-4-methyl-5-propyl-2-furanpropanoate (cmpf) levels	8270 European	http://ftp.ebi.ac.uk/pub/databases/gwas/summary_statistics/GCST90199001-GCST90200000/GCST90199712
281	metabolite	GCST90199713	Docosapentaenoate n3 DPA; 22:5n3 levels	8284 European	http://ftp.ebi.ac.uk/pub/databases/gwas/summary_statistics/GCST90199001-GCST90200000/GCST90199713
282	metabolite	GCST90199714	3-hydroxy-2-ethylpropionate levels	8238 European	http://ftp.ebi.ac.uk/pub/databases/gwas/summary_statistics/GCST90199001-GCST90200000/GCST90199714
283	metabolite	GCST90199715	Myristoleate (14:1n5) levels	8255 European	http://ftp.ebi.ac.uk/pub/databases/gwas/summary_statistics/GCST90199001-GCST90200000/GCST90199715
284	metabolite	GCST90199716	10-undecenoate (11:1n1) levels	8243 European	http://ftp.ebi.ac.uk/pub/databases/gwas/summary_statistics/GCST90199001-GCST90200000/GCST90199716
285	metabolite	GCST90199717	1-methyl-4-imidazoleacetate levels	8090 European	http://ftp.ebi.ac.uk/pub/databases/gwas/summary_statistics/GCST90199001-GCST90200000/GCST90199717
286	metabolite	GCST90199718	Sebacate (C10-DC) levels	7926 European	http://ftp.ebi.ac.uk/pub/databases/gwas/summary_statistics/GCST90199001-GCST90200000/GCST90199718
287	metabolite	GCST90199719	Tauro-beta-muricholate levels	4661 European	http://ftp.ebi.ac.uk/pub/databases/gwas/summary_statistics/GCST90199001-GCST90200000/GCST90199719
288	metabolite	GCST90199870	4-cholesten-3-one levels	6990 European	http://ftp.ebi.ac.uk/pub/databases/gwas/summary_statistics/GCST90199001-GCST90200000/GCST90199870
289	metabolite	GCST90199871	Androstenediol (3beta,17beta) monosulfate (2) levels	7811 European	http://ftp.ebi.ac.uk/pub/databases/gwas/summary_statistics/GCST90199001-GCST90200000/GCST90199871
290	metabolite	GCST90199872	Androstenediol (3beta,17beta) monosulfate (1) levels	8229 European	http://ftp.ebi.ac.uk/pub/databases/gwas/summary_statistics/GCST90199001-GCST90200000/GCST90199872
291	metabolite	GCST90199873	Pregnenolone sulfate levels	7772 European	http://ftp.ebi.ac.uk/pub/databases/gwas/summary_statistics/GCST90199001-GCST90200000/GCST90199873
292	metabolite	GCST90199874	S-methylmethionine levels	6674 European	http://ftp.ebi.ac.uk/pub/databases/gwas/summary_statistics/GCST90199001-GCST90200000/GCST90199874
293	metabolite	GCST90199875	13-HODE + 9-HODE levels	8207 European	http://ftp.ebi.ac.uk/pub/databases/gwas/summary_statistics/GCST90199001-GCST90200000/GCST90199875
294	metabolite	GCST90199876	Palmitoyl sphingomyelin (d18:1/16:0) levels	8269 European	http://ftp.ebi.ac.uk/pub/databases/gwas/summary_statistics/GCST90199001-GCST90200000/GCST90199876
295	metabolite	GCST90199877	Indole-3-carboxylate levels	4989 European	http://ftp.ebi.ac.uk/pub/databases/gwas/summary_statistics/GCST90199001-GCST90200000/GCST90199877
296	metabolite	GCST90199878	Sphingomyelin (d18:1/18:1, d18:2/18:0) levels	8267 European	http://ftp.ebi.ac.uk/pub/databases/gwas/summary_statistics/GCST90199001-GCST90200000/GCST90199878
297	metabolite	GCST90199879	Ergothioneine levels	8210 European	http://ftp.ebi.ac.uk/pub/databases/gwas/summary_statistics/GCST90199001-GCST90200000/GCST90199879
298	metabolite	GCST90199880	Cis-4-decenoylcarnitine (C10:1) levels	8239 European	http://ftp.ebi.ac.uk/pub/databases/gwas/summary_statistics/GCST90199001-GCST90200000/GCST90199880
299	metabolite	GCST90199881	5-(galactosylhydroxy)-L-lysine levels	6898 European	http://ftp.ebi.ac.uk/pub/databases/gwas/summary_statistics/GCST90199001-GCST90200000/GCST90199881
300	metabolite	GCST90199882	2s,3R-dihydroxybutyrate levels	8252 European	http://ftp.ebi.ac.uk/pub/databases/gwas/summary_statistics/GCST90199001-GCST90200000/GCST90199882
301	metabolite	GCST90199883	Cysteinylglycine disulfide levels	8216 European	http://ftp.ebi.ac.uk/pub/databases/gwas/summary_statistics/GCST90199001-GCST90200000/GCST90199883
302	metabolite	GCST90199884	2,3-dihydroxyisovalerate levels	8268 European	http://ftp.ebi.ac.uk/pub/databases/gwas/summary_statistics/GCST90199001-GCST90200000/GCST90199884
303	metabolite	GCST90199885	Alpha-ketoglutaramate levels	8210 European	http://ftp.ebi.ac.uk/pub/databases/gwas/summary_statistics/GCST90199001-GCST90200000/GCST90199885
304	metabolite	GCST90199886	3-methylglutaconate levels	8197 European	http://ftp.ebi.ac.uk/pub/databases/gwas/summary_statistics/GCST90199001-GCST90200000/GCST90199886
305	metabolite	GCST90199887	(16 or 17)-methylstearate (a19:0 or i19:0) levels	8239 European	http://ftp.ebi.ac.uk/pub/databases/gwas/summary_statistics/GCST90199001-GCST90200000/GCST90199887
306	metabolite	GCST90199888	Cinnamoylglycine levels	7824 European	http://ftp.ebi.ac.uk/pub/databases/gwas/summary_statistics/GCST90199001-GCST90200000/GCST90199888
307	metabolite	GCST90199889	2R,3R-dihydroxybutyrate levels	8223 European	http://ftp.ebi.ac.uk/pub/databases/gwas/summary_statistics/GCST90199001-GCST90200000/GCST90199889
308	metabolite	GCST90199890	4-hydroxyglutamate levels	7226 European	http://ftp.ebi.ac.uk/pub/databases/gwas/summary_statistics/GCST90199001-GCST90200000/GCST90199890
309	metabolite	GCST90199891	S-methylcysteine levels	8239 European	http://ftp.ebi.ac.uk/pub/databases/gwas/summary_statistics/GCST90199001-GCST90200000/GCST90199891
310	metabolite	GCST90199892	Isoursodeoxycholate levels	8234 European	http://ftp.ebi.ac.uk/pub/databases/gwas/summary_statistics/GCST90199001-GCST90200000/GCST90199892
311	metabolite	GCST90199893	Cis-4-decenoate (10:1n6) levels	8173 European	http://ftp.ebi.ac.uk/pub/databases/gwas/summary_statistics/GCST90199001-GCST90200000/GCST90199893
312	metabolite	GCST90199894	4-oxo-retinoic acid levels	7514 European	http://ftp.ebi.ac.uk/pub/databases/gwas/summary_statistics/GCST90199001-GCST90200000/GCST90199894
313	metabolite	GCST90199895	1-lignoceroyl-GPC (24:0) levels	8208 European	http://ftp.ebi.ac.uk/pub/databases/gwas/summary_statistics/GCST90199001-GCST90200000/GCST90199895
314	metabolite	GCST90199896	Sulfate levels	8230 European	http://ftp.ebi.ac.uk/pub/databases/gwas/summary_statistics/GCST90199001-GCST90200000/GCST90199896
315	metabolite	GCST90199897	4-hydroxy-2-oxoglutaric acid levels	7919 European	http://ftp.ebi.ac.uk/pub/databases/gwas/summary_statistics/GCST90199001-GCST90200000/GCST90199897
316	metabolite	GCST90199898	Glycoursodeoxycholate levels	8252 European	http://ftp.ebi.ac.uk/pub/databases/gwas/summary_statistics/GCST90199001-GCST90200000/GCST90199898
317	metabolite	GCST90199899	1-(1-enyl-palmitoyl)-GPC (p-16:0) levels	8170 European	http://ftp.ebi.ac.uk/pub/databases/gwas/summary_statistics/GCST90199001-GCST90200000/GCST90199899
318	metabolite	GCST90199900	Argininate levels	8226 European	http://ftp.ebi.ac.uk/pub/databases/gwas/summary_statistics/GCST90199001-GCST90200000/GCST90199900
319	metabolite	GCST90199901	1-methyl-5-imidazoleacetate levels	8171 European	http://ftp.ebi.ac.uk/pub/databases/gwas/summary_statistics/GCST90199001-GCST90200000/GCST90199901
320	metabolite	GCST90199902	Hydantoin-5-propionate levels	8164 European	http://ftp.ebi.ac.uk/pub/databases/gwas/summary_statistics/GCST90199001-GCST90200000/GCST90199902
321	metabolite	GCST90199903	2-oxoarginine levels	8223 European	http://ftp.ebi.ac.uk/pub/databases/gwas/summary_statistics/GCST90199001-GCST90200000/GCST90199903
322	metabolite	GCST90199904	Pantoate levels	7662 European	http://ftp.ebi.ac.uk/pub/databases/gwas/summary_statistics/GCST90199001-GCST90200000/GCST90199904
323	metabolite	GCST90199905	Formiminoglutamate levels	8175 European	http://ftp.ebi.ac.uk/pub/databases/gwas/summary_statistics/GCST90199001-GCST90200000/GCST90199905
324	metabolite	GCST90199906	1-(1-enyl-palmitoyl)-GPE (p-16:0) levels	8227 European	http://ftp.ebi.ac.uk/pub/databases/gwas/summary_statistics/GCST90199001-GCST90200000/GCST90199906
325	metabolite	GCST90199907	S-methylcysteine sulfoxide levels	8255 European	http://ftp.ebi.ac.uk/pub/databases/gwas/summary_statistics/GCST90199001-GCST90200000/GCST90199907
326	metabolite	GCST90199908	2-o-methylascorbic acid levels	8219 European	http://ftp.ebi.ac.uk/pub/databases/gwas/summary_statistics/GCST90199001-GCST90200000/GCST90199908
327	metabolite	GCST90199909	Eicosanedioate (C20-DC) levels	8258 European	http://ftp.ebi.ac.uk/pub/databases/gwas/summary_statistics/GCST90199001-GCST90200000/GCST90199909
328	metabolite	GCST90199910	1-(1-enyl-stearoyl)-GPE (p-18:0) levels	8249 European	http://ftp.ebi.ac.uk/pub/databases/gwas/summary_statistics/GCST90199001-GCST90200000/GCST90199910
329	metabolite	GCST90199911	Beta-citrylglutamate levels	8226 European	http://ftp.ebi.ac.uk/pub/databases/gwas/summary_statistics/GCST90199001-GCST90200000/GCST90199911
330	metabolite	GCST90199912	N-oleoyltaurine levels	7375 European	http://ftp.ebi.ac.uk/pub/databases/gwas/summary_statistics/GCST90199001-GCST90200000/GCST90199912
331	metabolite	GCST90199913	Docosadioate (C22-DC) levels	8225 European	http://ftp.ebi.ac.uk/pub/databases/gwas/summary_statistics/GCST90199001-GCST90200000/GCST90199913
332	metabolite	GCST90199914	Oleoyl-linoleoyl-glycerol (18:1/18:2) [2] levels	8069 European	http://ftp.ebi.ac.uk/pub/databases/gwas/summary_statistics/GCST90199001-GCST90200000/GCST90199914
333	metabolite	GCST90199915	Imidazole propionate levels	7776 European	http://ftp.ebi.ac.uk/pub/databases/gwas/summary_statistics/GCST90199001-GCST90200000/GCST90199915
334	metabolite	GCST90199916	Carnitine C18:2 levels	8268 European	http://ftp.ebi.ac.uk/pub/databases/gwas/summary_statistics/GCST90199001-GCST90200000/GCST90199916
335	metabolite	GCST90199917	Pregnanediol-3-glucuronide levels	7905 European	http://ftp.ebi.ac.uk/pub/databases/gwas/summary_statistics/GCST90199001-GCST90200000/GCST90199917
336	metabolite	GCST90199918	Carboxyethyl-gaba levels	8090 European	http://ftp.ebi.ac.uk/pub/databases/gwas/summary_statistics/GCST90199001-GCST90200000/GCST90199918
337	metabolite	GCST90199919	Alliin levels	6517 European	http://ftp.ebi.ac.uk/pub/databases/gwas/summary_statistics/GCST90199001-GCST90200000/GCST90199919
338	metabolite	GCST90199970	Octadecenedioylcarnitine (C18:1-DC) levels	8245 European	http://ftp.ebi.ac.uk/pub/databases/gwas/summary_statistics/GCST90199001-GCST90200000/GCST90199970
339	metabolite	GCST90199971	3-methylglutarylcarnitine (2) levels	8220 European	http://ftp.ebi.ac.uk/pub/databases/gwas/summary_statistics/GCST90199001-GCST90200000/GCST90199971
340	metabolite	GCST90199972	Sphingomyelin (d18:1/24:1, d18:2/24:0) levels	8267 European	http://ftp.ebi.ac.uk/pub/databases/gwas/summary_statistics/GCST90199001-GCST90200000/GCST90199972
341	metabolite	GCST90199973	Methyl glucopyranoside (alpha + beta) levels	7973 European	http://ftp.ebi.ac.uk/pub/databases/gwas/summary_statistics/GCST90199001-GCST90200000/GCST90199973
342	metabolite	GCST90199974	9-hydroxystearate levels	7474 European	http://ftp.ebi.ac.uk/pub/databases/gwas/summary_statistics/GCST90199001-GCST90200000/GCST90199974
343	metabolite	GCST90199975	Sphingomyelin (d18:2/14:0, d18:1/14:1) levels	8278 European	http://ftp.ebi.ac.uk/pub/databases/gwas/summary_statistics/GCST90199001-GCST90200000/GCST90199975
344	metabolite	GCST90199976	1-dihomo-linolenylglycerol (20:3) levels	6470 European	http://ftp.ebi.ac.uk/pub/databases/gwas/summary_statistics/GCST90199001-GCST90200000/GCST90199976
345	metabolite	GCST90199977	4-hydroxychlorothalonil levels	8216 European	http://ftp.ebi.ac.uk/pub/databases/gwas/summary_statistics/GCST90199001-GCST90200000/GCST90199977
346	metabolite	GCST90199978	Vanillactate levels	7935 European	http://ftp.ebi.ac.uk/pub/databases/gwas/summary_statistics/GCST90199001-GCST90200000/GCST90199978
347	metabolite	GCST90199979	Myristoleoylcarnitine (C14:1) levels	8257 European	http://ftp.ebi.ac.uk/pub/databases/gwas/summary_statistics/GCST90199001-GCST90200000/GCST90199979
348	metabolite	GCST90199980	N-formylphenylalanine levels	7229 European	http://ftp.ebi.ac.uk/pub/databases/gwas/summary_statistics/GCST90199001-GCST90200000/GCST90199980
349	metabolite	GCST90199981	2-acetamidophenol sulfate levels	6984 European	http://ftp.ebi.ac.uk/pub/databases/gwas/summary_statistics/GCST90199001-GCST90200000/GCST90199981
350	metabolite	GCST90199982	4-vinylguaiacol sulfate levels	7592 European	http://ftp.ebi.ac.uk/pub/databases/gwas/summary_statistics/GCST90199001-GCST90200000/GCST90199982
351	metabolite	GCST90199983	5alpha-androstan-3alpha,17beta-diol monosulfate (2) levels	5920 European	http://ftp.ebi.ac.uk/pub/databases/gwas/summary_statistics/GCST90199001-GCST90200000/GCST90199983
352	metabolite	GCST90199984	Vanillic alcohol sulfate levels	5076 European	http://ftp.ebi.ac.uk/pub/databases/gwas/summary_statistics/GCST90199001-GCST90200000/GCST90199984
353	metabolite	GCST90199985	Methyl-4-hydroxybenzoate sulfate levels	8285 European	http://ftp.ebi.ac.uk/pub/databases/gwas/summary_statistics/GCST90199001-GCST90200000/GCST90199985
354	metabolite	GCST90199986	Eugenol sulfate levels	7063 European	http://ftp.ebi.ac.uk/pub/databases/gwas/summary_statistics/GCST90199001-GCST90200000/GCST90199986
355	metabolite	GCST90199987	2-methoxyresorcinol sulfate levels	5897 European	http://ftp.ebi.ac.uk/pub/databases/gwas/summary_statistics/GCST90199001-GCST90200000/GCST90199987
356	metabolite	GCST90199988	Tyramine O-sulfate levels	7254 European	http://ftp.ebi.ac.uk/pub/databases/gwas/summary_statistics/GCST90199001-GCST90200000/GCST90199988
357	metabolite	GCST90199989	4-methylguaiacol sulfate levels	7141 European	http://ftp.ebi.ac.uk/pub/databases/gwas/summary_statistics/GCST90199001-GCST90200000/GCST90199989
358	metabolite	GCST90199990	3-hydroxypyridine sulfate levels	8270 European	http://ftp.ebi.ac.uk/pub/databases/gwas/summary_statistics/GCST90199001-GCST90200000/GCST90199990
359	metabolite	GCST90199991	Arabonate/xylonate levels	8211 European	http://ftp.ebi.ac.uk/pub/databases/gwas/summary_statistics/GCST90199001-GCST90200000/GCST90199991
360	metabolite	GCST90199992	Octadecanedioylcarnitine (C18-DC) levels	8049 European	http://ftp.ebi.ac.uk/pub/databases/gwas/summary_statistics/GCST90199001-GCST90200000/GCST90199992
361	metabolite	GCST90199993	Phenylacetylcarnitine levels	8127 European	http://ftp.ebi.ac.uk/pub/databases/gwas/summary_statistics/GCST90199001-GCST90200000/GCST90199993
362	metabolite	GCST90199994	Ethylparaben sulfate levels	6408 European	http://ftp.ebi.ac.uk/pub/databases/gwas/summary_statistics/GCST90199001-GCST90200000/GCST90199994
363	metabolite	GCST90199995	Sphingomyelin (d18:1/20:2, d18:2/20:1, d16:1/22:2) levels	8124 European	http://ftp.ebi.ac.uk/pub/databases/gwas/summary_statistics/GCST90199001-GCST90200000/GCST90199995
364	metabolite	GCST90199996	Sphingomyelin (d18:1/20:1, d18:2/20:0) levels	8255 European	http://ftp.ebi.ac.uk/pub/databases/gwas/summary_statistics/GCST90199001-GCST90200000/GCST90199996
365	metabolite	GCST90199997	Behenoyl sphingomyelin (d18:1/22:0) levels	8260 European	http://ftp.ebi.ac.uk/pub/databases/gwas/summary_statistics/GCST90199001-GCST90200000/GCST90199997
366	metabolite	GCST90199998	Propyl 4-hydroxybenzoate sulfate levels	7855 European	http://ftp.ebi.ac.uk/pub/databases/gwas/summary_statistics/GCST90199001-GCST90200000/GCST90199998
367	metabolite	GCST90199999	4-methoxyphenol sulfate levels	7500 European	http://ftp.ebi.ac.uk/pub/databases/gwas/summary_statistics/GCST90199001-GCST90200000/GCST90199999
368	metabolite	GCST90200000	Umbelliferone sulfate levels	5598 European	http://ftp.ebi.ac.uk/pub/databases/gwas/summary_statistics/GCST90199001-GCST90200000/GCST90200000
369	metabolite	GCST90200001	Sphingomyelin (d18:1/20:0, d16:1/22:0) levels	8257 European	http://ftp.ebi.ac.uk/pub/databases/gwas/summary_statistics/GCST90200001-GCST90201000/GCST90200001
370	metabolite	GCST90200002	6-hydroxyindole sulfate levels	8229 European	http://ftp.ebi.ac.uk/pub/databases/gwas/summary_statistics/GCST90200001-GCST90201000/GCST90200002
371	metabolite	GCST90200003	P-cresol glucuronide levels	7969 European	http://ftp.ebi.ac.uk/pub/databases/gwas/summary_statistics/GCST90200001-GCST90201000/GCST90200003
372	metabolite	GCST90200004	N-carbamoylalanine levels	7315 European	http://ftp.ebi.ac.uk/pub/databases/gwas/summary_statistics/GCST90200001-GCST90201000/GCST90200004
373	metabolite	GCST90200005	Citraconate/glutaconate levels	8263 European	http://ftp.ebi.ac.uk/pub/databases/gwas/summary_statistics/GCST90200001-GCST90201000/GCST90200005
374	metabolite	GCST90200006	1,2,3-benzenetriol sulfate (2) levels	7484 European	http://ftp.ebi.ac.uk/pub/databases/gwas/summary_statistics/GCST90200001-GCST90201000/GCST90200006
375	metabolite	GCST90200007	3-methoxycatechol sulfate (2) levels	7286 European	http://ftp.ebi.ac.uk/pub/databases/gwas/summary_statistics/GCST90200001-GCST90201000/GCST90200007
376	metabolite	GCST90200008	C-glycosyltryptophan levels	8204 European	http://ftp.ebi.ac.uk/pub/databases/gwas/summary_statistics/GCST90200001-GCST90201000/GCST90200008
377	metabolite	GCST90200009	3-methoxycatechol sulfate (1) levels	8194 European	http://ftp.ebi.ac.uk/pub/databases/gwas/summary_statistics/GCST90200001-GCST90201000/GCST90200009
378	metabolite	GCST90200010	Sphingomyelin (d18:1/22:1, d18:2/22:0, d16:1/24:1) levels	8246 European	http://ftp.ebi.ac.uk/pub/databases/gwas/summary_statistics/GCST90200001-GCST90201000/GCST90200010
379	metabolite	GCST90200011	Arabitol/xylitol levels	8219 European	http://ftp.ebi.ac.uk/pub/databases/gwas/summary_statistics/GCST90200001-GCST90201000/GCST90200011
380	metabolite	GCST90200012	3-hydroxyhexanoate levels	8268 European	http://ftp.ebi.ac.uk/pub/databases/gwas/summary_statistics/GCST90200001-GCST90201000/GCST90200012
381	metabolite	GCST90200013	Sphingomyelin (d18:1/22:2, d18:2/22:1, d16:1/24:2) levels	8267 European	http://ftp.ebi.ac.uk/pub/databases/gwas/summary_statistics/GCST90200001-GCST90201000/GCST90200013
382	metabolite	GCST90200014	3beta-hydroxy-5-cholestenoate levels	8259 European	http://ftp.ebi.ac.uk/pub/databases/gwas/summary_statistics/GCST90200001-GCST90201000/GCST90200014
383	metabolite	GCST90200015	N-acetylkynurenine (2) levels	6193 European	http://ftp.ebi.ac.uk/pub/databases/gwas/summary_statistics/GCST90200001-GCST90201000/GCST90200015
384	metabolite	GCST90200016	Dopamine 4-sulfate levels	6888 European	http://ftp.ebi.ac.uk/pub/databases/gwas/summary_statistics/GCST90200001-GCST90201000/GCST90200016
385	metabolite	GCST90200017	Sphingomyelin (d17:1/16:0, d18:1/15:0, d16:1/17:0) levels	8261 European	http://ftp.ebi.ac.uk/pub/databases/gwas/summary_statistics/GCST90200001-GCST90201000/GCST90200017
386	metabolite	GCST90200018	Adipoylcarnitine (C6-DC) levels	8216 European	http://ftp.ebi.ac.uk/pub/databases/gwas/summary_statistics/GCST90200001-GCST90201000/GCST90200018
387	metabolite	GCST90200019	Dopamine 3-o-sulfate levels	8252 European	http://ftp.ebi.ac.uk/pub/databases/gwas/summary_statistics/GCST90200001-GCST90201000/GCST90200019
388	metabolite	GCST90199920	Trimethylamine n-oxide levels	8218 European	http://ftp.ebi.ac.uk/pub/databases/gwas/summary_statistics/GCST90199001-GCST90200000/GCST90199920
389	metabolite	GCST90199921	Dihydroferulate levels	6398 European	http://ftp.ebi.ac.uk/pub/databases/gwas/summary_statistics/GCST90199001-GCST90200000/GCST90199921
390	metabolite	GCST90199922	Prolylglycine levels	7907 European	http://ftp.ebi.ac.uk/pub/databases/gwas/summary_statistics/GCST90199001-GCST90200000/GCST90199922
391	metabolite	GCST90199923	N-palmitoylglycine levels	8236 European	http://ftp.ebi.ac.uk/pub/databases/gwas/summary_statistics/GCST90199001-GCST90200000/GCST90199923
392	metabolite	GCST90199924	N-methyltaurine levels	5440 European	http://ftp.ebi.ac.uk/pub/databases/gwas/summary_statistics/GCST90199001-GCST90200000/GCST90199924
393	metabolite	GCST90199925	Succinimide levels	5865 European	http://ftp.ebi.ac.uk/pub/databases/gwas/summary_statistics/GCST90199001-GCST90200000/GCST90199925
394	metabolite	GCST90199926	N-acetylcarnosine levels	8233 European	http://ftp.ebi.ac.uk/pub/databases/gwas/summary_statistics/GCST90199001-GCST90200000/GCST90199926
395	metabolite	GCST90199927	Histidine betaine (hercynine) levels	7518 European	http://ftp.ebi.ac.uk/pub/databases/gwas/summary_statistics/GCST90199001-GCST90200000/GCST90199927
396	metabolite	GCST90199928	2-stearoyl-GPE (18:0) levels	8073 European	http://ftp.ebi.ac.uk/pub/databases/gwas/summary_statistics/GCST90199001-GCST90200000/GCST90199928
397	metabolite	GCST90199929	Margaroylcarnitine (C17) levels	8112 European	http://ftp.ebi.ac.uk/pub/databases/gwas/summary_statistics/GCST90199001-GCST90200000/GCST90199929
398	metabolite	GCST90199930	(R)-3-hydroxybutyrylcarnitine levels	7787 European	http://ftp.ebi.ac.uk/pub/databases/gwas/summary_statistics/GCST90199001-GCST90200000/GCST90199930
399	metabolite	GCST90199931	Lanthionine levels	7760 European	http://ftp.ebi.ac.uk/pub/databases/gwas/summary_statistics/GCST90199001-GCST90200000/GCST90199931
400	metabolite	GCST90199932	Mannonate levels	8166 European	http://ftp.ebi.ac.uk/pub/databases/gwas/summary_statistics/GCST90199001-GCST90200000/GCST90199932
401	metabolite	GCST90199933	3b-hydroxy-5-cholenoic acid levels	6846 European	http://ftp.ebi.ac.uk/pub/databases/gwas/summary_statistics/GCST90199001-GCST90200000/GCST90199933
402	metabolite	GCST90199934	2-hydroxydecanoate levels	8267 European	http://ftp.ebi.ac.uk/pub/databases/gwas/summary_statistics/GCST90199001-GCST90200000/GCST90199934
403	metabolite	GCST90199935	Glycohyocholate levels	7095 European	http://ftp.ebi.ac.uk/pub/databases/gwas/summary_statistics/GCST90199001-GCST90200000/GCST90199935
404	metabolite	GCST90199936	3-methyl catechol sulfate (2) levels	6320 European	http://ftp.ebi.ac.uk/pub/databases/gwas/summary_statistics/GCST90199001-GCST90200000/GCST90199936
405	metabolite	GCST90199937	2-aminooctanoate levels	8178 European	http://ftp.ebi.ac.uk/pub/databases/gwas/summary_statistics/GCST90199001-GCST90200000/GCST90199937
406	metabolite	GCST90199938	3-methyl catechol sulfate (1) levels	8233 European	http://ftp.ebi.ac.uk/pub/databases/gwas/summary_statistics/GCST90199001-GCST90200000/GCST90199938
407	metabolite	GCST90199939	4-methylcatechol sulfate levels	8229 European	http://ftp.ebi.ac.uk/pub/databases/gwas/summary_statistics/GCST90199001-GCST90200000/GCST90199939
408	metabolite	GCST90199940	Guaiacol sulfate levels	8262 European	http://ftp.ebi.ac.uk/pub/databases/gwas/summary_statistics/GCST90199001-GCST90200000/GCST90199940
409	metabolite	GCST90199941	Gamma-CEHC glucuronide levels	6305 European	http://ftp.ebi.ac.uk/pub/databases/gwas/summary_statistics/GCST90199001-GCST90200000/GCST90199941
410	metabolite	GCST90199942	Dimethyl sulfone levels	7905 European	http://ftp.ebi.ac.uk/pub/databases/gwas/summary_statistics/GCST90199001-GCST90200000/GCST90199942
411	metabolite	GCST90199943	2-piperidinone levels	8225 European	http://ftp.ebi.ac.uk/pub/databases/gwas/summary_statistics/GCST90199001-GCST90200000/GCST90199943
412	metabolite	GCST90199944	Indolin-2-one levels	7027 European	http://ftp.ebi.ac.uk/pub/databases/gwas/summary_statistics/GCST90199001-GCST90200000/GCST90199944
413	metabolite	GCST90199621	Carnitine levels	8192 European	http://ftp.ebi.ac.uk/pub/databases/gwas/summary_statistics/GCST90199001-GCST90200000/GCST90199621
414	metabolite	GCST90200564	X-21319 levels	8109 European	http://ftp.ebi.ac.uk/pub/databases/gwas/summary_statistics/GCST90200001-GCST90201000/GCST90200564
415	metabolite	GCST90200565	X-21258 levels	8198 European	http://ftp.ebi.ac.uk/pub/databases/gwas/summary_statistics/GCST90200001-GCST90201000/GCST90200565
416	metabolite	GCST90200566	X-21364 levels	8203 European	http://ftp.ebi.ac.uk/pub/databases/gwas/summary_statistics/GCST90200001-GCST90201000/GCST90200566
417	metabolite	GCST90200567	X-21353 levels	8265 European	http://ftp.ebi.ac.uk/pub/databases/gwas/summary_statistics/GCST90200001-GCST90201000/GCST90200567
418	metabolite	GCST90200568	X-19438 levels	7259 European	http://ftp.ebi.ac.uk/pub/databases/gwas/summary_statistics/GCST90200001-GCST90201000/GCST90200568
419	metabolite	GCST90200569	X-18913 levels	8271 European	http://ftp.ebi.ac.uk/pub/databases/gwas/summary_statistics/GCST90200001-GCST90201000/GCST90200569
420	metabolite	GCST90200570	X-18921 levels	8257 European	http://ftp.ebi.ac.uk/pub/databases/gwas/summary_statistics/GCST90200001-GCST90201000/GCST90200570
421	metabolite	GCST90200571	X-21339 levels	8203 European	http://ftp.ebi.ac.uk/pub/databases/gwas/summary_statistics/GCST90200001-GCST90201000/GCST90200571
422	metabolite	GCST90200572	X-19299 levels	6100 European	http://ftp.ebi.ac.uk/pub/databases/gwas/summary_statistics/GCST90200001-GCST90201000/GCST90200572
423	metabolite	GCST90200573	X-18935 levels	4952 European	http://ftp.ebi.ac.uk/pub/databases/gwas/summary_statistics/GCST90200001-GCST90201000/GCST90200573
424	metabolite	GCST90200574	X-21310 levels	7801 European	http://ftp.ebi.ac.uk/pub/databases/gwas/summary_statistics/GCST90200001-GCST90201000/GCST90200574
425	metabolite	GCST90200575	X-21283 levels	7055 European	http://ftp.ebi.ac.uk/pub/databases/gwas/summary_statistics/GCST90200001-GCST90201000/GCST90200575
426	metabolite	GCST90200576	X-21285 levels	6180 European	http://ftp.ebi.ac.uk/pub/databases/gwas/summary_statistics/GCST90200001-GCST90201000/GCST90200576
427	metabolite	GCST90200577	X-21312 levels	4897 European	http://ftp.ebi.ac.uk/pub/databases/gwas/summary_statistics/GCST90200001-GCST90201000/GCST90200577
428	metabolite	GCST90200578	X-18922 levels	8174 European	http://ftp.ebi.ac.uk/pub/databases/gwas/summary_statistics/GCST90200001-GCST90201000/GCST90200578
429	metabolite	GCST90200579	X-21442 levels	6827 European	http://ftp.ebi.ac.uk/pub/databases/gwas/summary_statistics/GCST90200001-GCST90201000/GCST90200579
430	metabolite	GCST90200580	X-21796 levels	8130 European	http://ftp.ebi.ac.uk/pub/databases/gwas/summary_statistics/GCST90200001-GCST90201000/GCST90200580
431	metabolite	GCST90200581	X-21441 levels	8030 European	http://ftp.ebi.ac.uk/pub/databases/gwas/summary_statistics/GCST90200001-GCST90201000/GCST90200581
432	metabolite	GCST90200582	X-21752 levels	6526 European	http://ftp.ebi.ac.uk/pub/databases/gwas/summary_statistics/GCST90200001-GCST90201000/GCST90200582
433	metabolite	GCST90200583	X-21807 levels	5602 European	http://ftp.ebi.ac.uk/pub/databases/gwas/summary_statistics/GCST90200001-GCST90201000/GCST90200583
434	metabolite	GCST90200584	X-21736 levels	8232 European	http://ftp.ebi.ac.uk/pub/databases/gwas/summary_statistics/GCST90200001-GCST90201000/GCST90200584
435	metabolite	GCST90200585	X-21829 levels	8217 European	http://ftp.ebi.ac.uk/pub/databases/gwas/summary_statistics/GCST90200001-GCST90201000/GCST90200585
436	metabolite	GCST90200586	X-21471 levels	7982 European	http://ftp.ebi.ac.uk/pub/databases/gwas/summary_statistics/GCST90200001-GCST90201000/GCST90200586
437	metabolite	GCST90200587	X-21733 levels	6916 European	http://ftp.ebi.ac.uk/pub/databases/gwas/summary_statistics/GCST90200001-GCST90201000/GCST90200587
438	metabolite	GCST90200588	X-21742 levels	5918 European	http://ftp.ebi.ac.uk/pub/databases/gwas/summary_statistics/GCST90200001-GCST90201000/GCST90200588
439	metabolite	GCST90200542	X-15728 levels	7874 European	http://ftp.ebi.ac.uk/pub/databases/gwas/summary_statistics/GCST90200001-GCST90201000/GCST90200542
440	metabolite	GCST90200543	X-15503 levels	8237 European	http://ftp.ebi.ac.uk/pub/databases/gwas/summary_statistics/GCST90200001-GCST90201000/GCST90200543
441	metabolite	GCST90200544	X-16124 levels	5337 European	http://ftp.ebi.ac.uk/pub/databases/gwas/summary_statistics/GCST90200001-GCST90201000/GCST90200544
442	metabolite	GCST90200545	X-17438 levels	6913 European	http://ftp.ebi.ac.uk/pub/databases/gwas/summary_statistics/GCST90200001-GCST90201000/GCST90200545
443	metabolite	GCST90200546	X-17354 levels	5375 European	http://ftp.ebi.ac.uk/pub/databases/gwas/summary_statistics/GCST90200001-GCST90201000/GCST90200546
444	metabolite	GCST90200547	X-17654 levels	7690 European	http://ftp.ebi.ac.uk/pub/databases/gwas/summary_statistics/GCST90200001-GCST90201000/GCST90200547
445	metabolite	GCST90200548	X-17676 levels	8118 European	http://ftp.ebi.ac.uk/pub/databases/gwas/summary_statistics/GCST90200001-GCST90201000/GCST90200548
446	metabolite	GCST90200549	X-17367 levels	6092 European	http://ftp.ebi.ac.uk/pub/databases/gwas/summary_statistics/GCST90200001-GCST90201000/GCST90200549
447	metabolite	GCST90200550	X-17357 levels	8041 European	http://ftp.ebi.ac.uk/pub/databases/gwas/summary_statistics/GCST90200001-GCST90201000/GCST90200550
448	metabolite	GCST90200551	X-18886 levels	8198 European	http://ftp.ebi.ac.uk/pub/databases/gwas/summary_statistics/GCST90200001-GCST90201000/GCST90200551
449	metabolite	GCST90200552	X-18887 levels	6790 European	http://ftp.ebi.ac.uk/pub/databases/gwas/summary_statistics/GCST90200001-GCST90201000/GCST90200552
450	metabolite	GCST90200553	X-17653 levels	8025 European	http://ftp.ebi.ac.uk/pub/databases/gwas/summary_statistics/GCST90200001-GCST90201000/GCST90200553
451	metabolite	GCST90200554	X-17346 levels	6459 European	http://ftp.ebi.ac.uk/pub/databases/gwas/summary_statistics/GCST90200001-GCST90201000/GCST90200554
452	metabolite	GCST90200555	X-17690 levels	7043 European	http://ftp.ebi.ac.uk/pub/databases/gwas/summary_statistics/GCST90200001-GCST90201000/GCST90200555
453	metabolite	GCST90200556	X-18345 levels	5476 European	http://ftp.ebi.ac.uk/pub/databases/gwas/summary_statistics/GCST90200001-GCST90201000/GCST90200556
454	metabolite	GCST90200557	X-17685 levels	7327 European	http://ftp.ebi.ac.uk/pub/databases/gwas/summary_statistics/GCST90200001-GCST90201000/GCST90200557
455	metabolite	GCST90200558	X-18888 levels	6974 European	http://ftp.ebi.ac.uk/pub/databases/gwas/summary_statistics/GCST90200001-GCST90201000/GCST90200558
456	metabolite	GCST90200559	X-18901 levels	8128 European	http://ftp.ebi.ac.uk/pub/databases/gwas/summary_statistics/GCST90200001-GCST90201000/GCST90200559
457	metabolite	GCST90200560	X-17351 levels	7281 European	http://ftp.ebi.ac.uk/pub/databases/gwas/summary_statistics/GCST90200001-GCST90201000/GCST90200560
458	metabolite	GCST90200561	X-18779 levels	8144 European	http://ftp.ebi.ac.uk/pub/databases/gwas/summary_statistics/GCST90200001-GCST90201000/GCST90200561
459	metabolite	GCST90200562	X-21286 levels	8231 European	http://ftp.ebi.ac.uk/pub/databases/gwas/summary_statistics/GCST90200001-GCST90201000/GCST90200562
460	metabolite	GCST90200563	X-21355 levels	8257 European	http://ftp.ebi.ac.uk/pub/databases/gwas/summary_statistics/GCST90200001-GCST90201000/GCST90200563
461	metabolite	GCST90200070	1-(1-enyl-palmitoyl)-2-palmitoleoyl-GPC (P-16:0/16:1) levels	8083 European	http://ftp.ebi.ac.uk/pub/databases/gwas/summary_statistics/GCST90200001-GCST90201000/GCST90200070
462	metabolite	GCST90200071	Palmitoylcholine levels	8209 European	http://ftp.ebi.ac.uk/pub/databases/gwas/summary_statistics/GCST90200001-GCST90201000/GCST90200071
463	metabolite	GCST90200072	Thioproline levels	8226 European	http://ftp.ebi.ac.uk/pub/databases/gwas/summary_statistics/GCST90200001-GCST90201000/GCST90200072
464	metabolite	GCST90200073	1-linoleoyl-2-arachidonoyl-GPC (18:2/20:4n6) levels	8063 European	http://ftp.ebi.ac.uk/pub/databases/gwas/summary_statistics/GCST90200001-GCST90201000/GCST90200073
465	metabolite	GCST90200074	1-linoleoyl-GPG (18:2) levels	8115 European	http://ftp.ebi.ac.uk/pub/databases/gwas/summary_statistics/GCST90200001-GCST90201000/GCST90200074
466	metabolite	GCST90200075	1-(1-enyl-palmitoyl)-2-linoleoyl-GPE (p-16:0/18:2) levels	8254 European	http://ftp.ebi.ac.uk/pub/databases/gwas/summary_statistics/GCST90200001-GCST90201000/GCST90200075
467	metabolite	GCST90200076	1-(1-enyl-stearoyl)-2-linoleoyl-GPE (p-18:0/18:2) levels	8261 European	http://ftp.ebi.ac.uk/pub/databases/gwas/summary_statistics/GCST90200001-GCST90201000/GCST90200076
468	metabolite	GCST90200077	1-stearoyl-2-oleoyl-GPI (18:0/18:1) levels	8111 European	http://ftp.ebi.ac.uk/pub/databases/gwas/summary_statistics/GCST90200001-GCST90201000/GCST90200077
469	metabolite	GCST90200078	1-myristoyl-2-arachidonoyl-GPC (14:0/20:4) levels	8264 European	http://ftp.ebi.ac.uk/pub/databases/gwas/summary_statistics/GCST90200001-GCST90201000/GCST90200078
470	metabolite	GCST90200079	1-oleoyl-2-arachidonoyl-GPE (18:1/20:4) levels	8121 European	http://ftp.ebi.ac.uk/pub/databases/gwas/summary_statistics/GCST90200001-GCST90201000/GCST90200079
471	metabolite	GCST90200080	1-palmitoyl-2-oleoyl-GPI (16:0/18:1) levels	8123 European	http://ftp.ebi.ac.uk/pub/databases/gwas/summary_statistics/GCST90200001-GCST90201000/GCST90200080
472	metabolite	GCST90200081	1-oleoyl-2-docosahexaenoyl-GPC (18:1/22:6) levels	8267 European	http://ftp.ebi.ac.uk/pub/databases/gwas/summary_statistics/GCST90200001-GCST90201000/GCST90200081
473	metabolite	GCST90200082	1-oleoyl-2-linoleoyl-GPE (18:1/18:2) levels	8205 European	http://ftp.ebi.ac.uk/pub/databases/gwas/summary_statistics/GCST90200001-GCST90201000/GCST90200082
474	metabolite	GCST90200083	1-(1-enyl-palmitoyl)-2-palmitoyl-GPC (P-16:0/16:0) levels	8266 European	http://ftp.ebi.ac.uk/pub/databases/gwas/summary_statistics/GCST90200001-GCST90201000/GCST90200083
475	metabolite	GCST90200084	Oleoylcholine levels	8120 European	http://ftp.ebi.ac.uk/pub/databases/gwas/summary_statistics/GCST90200001-GCST90201000/GCST90200084
476	metabolite	GCST90200085	Glycosyl-N-palmitoyl-sphingosine (d18:1/16:0) levels	8245 European	http://ftp.ebi.ac.uk/pub/databases/gwas/summary_statistics/GCST90200001-GCST90201000/GCST90200085
477	metabolite	GCST90200086	Arachidonoylcholine levels	8170 European	http://ftp.ebi.ac.uk/pub/databases/gwas/summary_statistics/GCST90200001-GCST90201000/GCST90200086
478	metabolite	GCST90200087	2-methylserine levels	7722 European	http://ftp.ebi.ac.uk/pub/databases/gwas/summary_statistics/GCST90200001-GCST90201000/GCST90200087
479	metabolite	GCST90200088	(S)-3-hydroxybutyrylcarnitine levels	8249 European	http://ftp.ebi.ac.uk/pub/databases/gwas/summary_statistics/GCST90200001-GCST90201000/GCST90200088
480	metabolite	GCST90200089	Methylsuccinoylcarnitine levels	8004 European	http://ftp.ebi.ac.uk/pub/databases/gwas/summary_statistics/GCST90200001-GCST90201000/GCST90200089
481	metabolite	GCST90200090	Dihomo-linolenoyl-choline levels	6954 European	http://ftp.ebi.ac.uk/pub/databases/gwas/summary_statistics/GCST90200001-GCST90201000/GCST90200090
482	metabolite	GCST90200091	Docosahexaenoylcholine levels	7440 European	http://ftp.ebi.ac.uk/pub/databases/gwas/summary_statistics/GCST90200001-GCST90201000/GCST90200091
483	metabolite	GCST90200092	Glycocholate glucuronide (1) levels	4381 European	http://ftp.ebi.ac.uk/pub/databases/gwas/summary_statistics/GCST90200001-GCST90201000/GCST90200092
484	metabolite	GCST90200093	Caffeic acid sulfate levels	7798 European	http://ftp.ebi.ac.uk/pub/databases/gwas/summary_statistics/GCST90200001-GCST90201000/GCST90200093
485	metabolite	GCST90200094	Ascorbic acid 2-sulfate levels	8089 European	http://ftp.ebi.ac.uk/pub/databases/gwas/summary_statistics/GCST90200001-GCST90201000/GCST90200094
486	metabolite	GCST90199845	Sphinganine-1-phosphate levels	8126 European	http://ftp.ebi.ac.uk/pub/databases/gwas/summary_statistics/GCST90199001-GCST90200000/GCST90199845
487	metabolite	GCST90199846	Glycosyl-N-stearoyl-sphingosine (d18:1/18:0) levels	8233 European	http://ftp.ebi.ac.uk/pub/databases/gwas/summary_statistics/GCST90199001-GCST90200000/GCST90199846
488	metabolite	GCST90199847	4-allylphenol sulfate levels	8240 European	http://ftp.ebi.ac.uk/pub/databases/gwas/summary_statistics/GCST90199001-GCST90200000/GCST90199847
489	metabolite	GCST90199848	Succinylcarnitine (C4DC) levels	8212 European	http://ftp.ebi.ac.uk/pub/databases/gwas/summary_statistics/GCST90199001-GCST90200000/GCST90199848
490	metabolite	GCST90199849	21-hydroxypregnenolone disulfate levels	8132 European	http://ftp.ebi.ac.uk/pub/databases/gwas/summary_statistics/GCST90199001-GCST90200000/GCST90199849
491	metabolite	GCST90199850	5alpha-androstan-3alpha,17alpha-diol monosulfate levels	5524 European	http://ftp.ebi.ac.uk/pub/databases/gwas/summary_statistics/GCST90199001-GCST90200000/GCST90199850
492	metabolite	GCST90199851	Androstenediol (3beta,17beta) disulfate (2) levels	8205 European	http://ftp.ebi.ac.uk/pub/databases/gwas/summary_statistics/GCST90199001-GCST90200000/GCST90199851
493	metabolite	GCST90199852	5alpha-androstan-3beta,17alpha-diol disulfate levels	7103 European	http://ftp.ebi.ac.uk/pub/databases/gwas/summary_statistics/GCST90199001-GCST90200000/GCST90199852
494	metabolite	GCST90199853	5alpha-pregnan-3beta,20beta-diol monosulfate (1) levels	7772 European	http://ftp.ebi.ac.uk/pub/databases/gwas/summary_statistics/GCST90199001-GCST90200000/GCST90199853
495	metabolite	GCST90199854	5alpha-pregnan-3beta,20alpha-diol monosulfate (2) levels	8028 European	http://ftp.ebi.ac.uk/pub/databases/gwas/summary_statistics/GCST90199001-GCST90200000/GCST90199854
496	metabolite	GCST90199855	5alpha-androstan-3beta,17beta-diol monosulfate (2) levels	7066 European	http://ftp.ebi.ac.uk/pub/databases/gwas/summary_statistics/GCST90199001-GCST90200000/GCST90199855
497	metabolite	GCST90199856	Androstenediol (3alpha, 17alpha) monosulfate (3) levels	8192 European	http://ftp.ebi.ac.uk/pub/databases/gwas/summary_statistics/GCST90199001-GCST90200000/GCST90199856
498	metabolite	GCST90199857	5alpha-pregnan-diol disulfate levels	4110 European	http://ftp.ebi.ac.uk/pub/databases/gwas/summary_statistics/GCST90199001-GCST90200000/GCST90199857
499	metabolite	GCST90199858	5alpha-androstan-3alpha,17beta-diol monosulfate (1) levels	7608 European	http://ftp.ebi.ac.uk/pub/databases/gwas/summary_statistics/GCST90199001-GCST90200000/GCST90199858
500	metabolite	GCST90199859	5alpha-androstan-3alpha,17beta-diol disulfate levels	5082 European	http://ftp.ebi.ac.uk/pub/databases/gwas/summary_statistics/GCST90199001-GCST90200000/GCST90199859
501	metabolite	GCST90199860	Andro steroid monosulfate C19H28O6S (1) levels	7415 European	http://ftp.ebi.ac.uk/pub/databases/gwas/summary_statistics/GCST90199001-GCST90200000/GCST90199860
502	metabolite	GCST90199861	Pregnenediol sulfate (C21H34O5S) levels	8260 European	http://ftp.ebi.ac.uk/pub/databases/gwas/summary_statistics/GCST90199001-GCST90200000/GCST90199861
503	metabolite	GCST90199862	4-hydroxycoumarin levels	6944 European	http://ftp.ebi.ac.uk/pub/databases/gwas/summary_statistics/GCST90199001-GCST90200000/GCST90199862
504	metabolite	GCST90199863	16a-hydroxy DHEA 3-sulfate levels	8236 European	http://ftp.ebi.ac.uk/pub/databases/gwas/summary_statistics/GCST90199001-GCST90200000/GCST90199863
505	metabolite	GCST90199864	Gamma-CEHC levels	8258 European	http://ftp.ebi.ac.uk/pub/databases/gwas/summary_statistics/GCST90199001-GCST90200000/GCST90199864
506	metabolite	GCST90199865	2-hydroxyglutarate levels	7769 European	http://ftp.ebi.ac.uk/pub/databases/gwas/summary_statistics/GCST90199001-GCST90200000/GCST90199865
507	metabolite	GCST90199866	N-acetyl-beta-alanine levels	8231 European	http://ftp.ebi.ac.uk/pub/databases/gwas/summary_statistics/GCST90199001-GCST90200000/GCST90199866
508	metabolite	GCST90199867	Tridecenedioate (C13:1-DC) levels	8231 European	http://ftp.ebi.ac.uk/pub/databases/gwas/summary_statistics/GCST90199001-GCST90200000/GCST90199867
509	metabolite	GCST90199868	N-acetyl-3-methylhistidine levels	7018 European	http://ftp.ebi.ac.uk/pub/databases/gwas/summary_statistics/GCST90199001-GCST90200000/GCST90199868
510	metabolite	GCST90199869	3-hydroxyhippurate levels	8241 European	http://ftp.ebi.ac.uk/pub/databases/gwas/summary_statistics/GCST90199001-GCST90200000/GCST90199869
511	metabolite	GCST90200045	1-stearoyl-2-arachidonoyl-GPE (18:0/20:4) levels	8259 European	http://ftp.ebi.ac.uk/pub/databases/gwas/summary_statistics/GCST90200001-GCST90201000/GCST90200045
512	metabolite	GCST90200046	1-stearoyl-2-docosahexaenoyl-gpc (18:0/22:6) levels	8257 European	http://ftp.ebi.ac.uk/pub/databases/gwas/summary_statistics/GCST90200001-GCST90201000/GCST90200046
513	metabolite	GCST90200047	Sphingomyelin (d18:1/17:0, d17:1/18:0, d19:1/16:0) levels	8252 European	http://ftp.ebi.ac.uk/pub/databases/gwas/summary_statistics/GCST90200001-GCST90201000/GCST90200047
514	metabolite	GCST90200048	1-(1-enyl-palmitoyl)-2-arachidonoyl-GPE (p-16:0/20:4) levels	8262 European	http://ftp.ebi.ac.uk/pub/databases/gwas/summary_statistics/GCST90200001-GCST90201000/GCST90200048
515	metabolite	GCST90200049	Myristoyl dihydrosphingomyelin (d18:0/14:0) levels	8254 European	http://ftp.ebi.ac.uk/pub/databases/gwas/summary_statistics/GCST90200001-GCST90201000/GCST90200049
516	metabolite	GCST90200050	5-hydroxyindole sulfate levels	6163 European	http://ftp.ebi.ac.uk/pub/databases/gwas/summary_statistics/GCST90200001-GCST90201000/GCST90200050
517	metabolite	GCST90200051	1-palmitoyl-2-dihomo-linolenoyl-GPC (16:0/20:3n3 or 6) levels	8230 European	http://ftp.ebi.ac.uk/pub/databases/gwas/summary_statistics/GCST90200001-GCST90201000/GCST90200051
518	metabolite	GCST90200052	1-(1-enyl-palmitoyl)-2-arachidonoyl-gpc (p-16:0/20:4) levels	8251 European	http://ftp.ebi.ac.uk/pub/databases/gwas/summary_statistics/GCST90200001-GCST90201000/GCST90200052
519	metabolite	GCST90200053	Sphingomyelin (d18:1/21:0, d17:1/22:0, d16:1/23:0) levels	8242 European	http://ftp.ebi.ac.uk/pub/databases/gwas/summary_statistics/GCST90200001-GCST90201000/GCST90200053
520	metabolite	GCST90200054	1-palmitoyl-2-arachidonoyl-GPE (16:0/20:4) levels	8257 European	http://ftp.ebi.ac.uk/pub/databases/gwas/summary_statistics/GCST90200001-GCST90201000/GCST90200054
521	metabolite	GCST90200055	Lactosyl-N-palmitoyl-sphingosine (d18:1/16:0) levels	8266 European	http://ftp.ebi.ac.uk/pub/databases/gwas/summary_statistics/GCST90200001-GCST90201000/GCST90200055
522	metabolite	GCST90200056	Sphingomyelin (d18:0/18:0, d19:0/17:0) levels	8274 European	http://ftp.ebi.ac.uk/pub/databases/gwas/summary_statistics/GCST90200001-GCST90201000/GCST90200056
523	metabolite	GCST90200057	1-(1-enyl-palmitoyl)-2-oleoyl-gpc (p-16:0/18:1) levels	8222 European	http://ftp.ebi.ac.uk/pub/databases/gwas/summary_statistics/GCST90200001-GCST90201000/GCST90200057
524	metabolite	GCST90200058	1-(1-enyl-stearoyl)-2-arachidonoyl-GPE (p-18:0/20:4) levels	8254 European	http://ftp.ebi.ac.uk/pub/databases/gwas/summary_statistics/GCST90200001-GCST90201000/GCST90200058
525	metabolite	GCST90200059	Behenoyl dihydrosphingomyelin (d18:0/22:0) levels	8275 European	http://ftp.ebi.ac.uk/pub/databases/gwas/summary_statistics/GCST90200001-GCST90201000/GCST90200059
526	metabolite	GCST90200060	1-(1-enyl-palmitoyl)-2-linoleoyl-GPC (p-16:0/18:2) levels	8260 European	http://ftp.ebi.ac.uk/pub/databases/gwas/summary_statistics/GCST90200001-GCST90201000/GCST90200060
527	metabolite	GCST90200061	1-(1-enyl-palmitoyl)-2-oleoyl-GPE (p-16:0/18:1) levels	8264 European	http://ftp.ebi.ac.uk/pub/databases/gwas/summary_statistics/GCST90200001-GCST90201000/GCST90200061
528	metabolite	GCST90200062	1-palmitoyl-2-arachidonoyl-GPI (16:0/20:4) levels	8057 European	http://ftp.ebi.ac.uk/pub/databases/gwas/summary_statistics/GCST90200001-GCST90201000/GCST90200062
529	metabolite	GCST90200063	1-palmitoyl-2-docosahexaenoyl-GPE (16:0/22:6) levels	8262 European	http://ftp.ebi.ac.uk/pub/databases/gwas/summary_statistics/GCST90200001-GCST90201000/GCST90200063
530	metabolite	GCST90200064	N-palmitoyl-sphinganine (d18:0/16:0) levels	8208 European	http://ftp.ebi.ac.uk/pub/databases/gwas/summary_statistics/GCST90200001-GCST90201000/GCST90200064
531	metabolite	GCST90200065	1-stearoyl-2-docosahexaenoyl-GPE (18:0/22:6) levels	8251 European	http://ftp.ebi.ac.uk/pub/databases/gwas/summary_statistics/GCST90200001-GCST90201000/GCST90200065
532	metabolite	GCST90200066	Gamma-tocopherol/beta-tocopherol levels	8231 European	http://ftp.ebi.ac.uk/pub/databases/gwas/summary_statistics/GCST90200001-GCST90201000/GCST90200066
533	metabolite	GCST90200067	1-stearoyl-2-linoleoyl-GPI (18:0/18:2) levels	8113 European	http://ftp.ebi.ac.uk/pub/databases/gwas/summary_statistics/GCST90200001-GCST90201000/GCST90200067
534	metabolite	GCST90200068	1,2-dilinoleoyl-GPE (18:2/18:2) levels	6804 European	http://ftp.ebi.ac.uk/pub/databases/gwas/summary_statistics/GCST90200001-GCST90201000/GCST90200068
535	metabolite	GCST90200069	Phenylacetylglutamate levels	6227 European	http://ftp.ebi.ac.uk/pub/databases/gwas/summary_statistics/GCST90200001-GCST90201000/GCST90200069
536	metabolite	GCST90200145	Glycosyl ceramide (d18:1/20:0, d16:1/22:0) levels	8259 European	http://ftp.ebi.ac.uk/pub/databases/gwas/summary_statistics/GCST90200001-GCST90201000/GCST90200145
537	metabolite	GCST90200146	Docosahexaenoylcarnitine (C22:6) levels	6287 European	http://ftp.ebi.ac.uk/pub/databases/gwas/summary_statistics/GCST90200001-GCST90201000/GCST90200146
538	metabolite	GCST90200147	N,N,N-trimethyl-5-aminovalerate levels	8214 European	http://ftp.ebi.ac.uk/pub/databases/gwas/summary_statistics/GCST90200001-GCST90201000/GCST90200147
539	metabolite	GCST90200148	Eicosenoylcarnitine (C20:1) levels	8145 European	http://ftp.ebi.ac.uk/pub/databases/gwas/summary_statistics/GCST90200001-GCST90201000/GCST90200148
540	metabolite	GCST90200149	Ximenoylcarnitine (C26:1) levels	8260 European	http://ftp.ebi.ac.uk/pub/databases/gwas/summary_statistics/GCST90200001-GCST90201000/GCST90200149
541	metabolite	GCST90200150	Arachidonoylcarnitine (C20:4) levels	8202 European	http://ftp.ebi.ac.uk/pub/databases/gwas/summary_statistics/GCST90200001-GCST90201000/GCST90200150
542	metabolite	GCST90200151	5-dodecenoylcarnitine (C12:1) levels	7899 European	http://ftp.ebi.ac.uk/pub/databases/gwas/summary_statistics/GCST90200001-GCST90201000/GCST90200151
543	metabolite	GCST90200152	2-butenoylglycine levels	6253 European	http://ftp.ebi.ac.uk/pub/databases/gwas/summary_statistics/GCST90200001-GCST90201000/GCST90200152
544	metabolite	GCST90200153	(N(1) + N(8))-acetylspermidine levels	8219 European	http://ftp.ebi.ac.uk/pub/databases/gwas/summary_statistics/GCST90200001-GCST90201000/GCST90200153
545	metabolite	GCST90200154	Hydroxy-cmpf levels	8254 European	http://ftp.ebi.ac.uk/pub/databases/gwas/summary_statistics/GCST90200001-GCST90201000/GCST90200154
546	metabolite	GCST90200155	2-furoylcarnitine levels	6448 European	http://ftp.ebi.ac.uk/pub/databases/gwas/summary_statistics/GCST90200001-GCST90201000/GCST90200155
547	metabolite	GCST90200156	Cortolone glucuronide (1) levels	8152 European	http://ftp.ebi.ac.uk/pub/databases/gwas/summary_statistics/GCST90200001-GCST90201000/GCST90200156
548	metabolite	GCST90200157	Carotene diol (3) levels	7650 European	http://ftp.ebi.ac.uk/pub/databases/gwas/summary_statistics/GCST90200001-GCST90201000/GCST90200157
549	metabolite	GCST90200158	3-hydroxyoleoylcarnitine levels	7532 European	http://ftp.ebi.ac.uk/pub/databases/gwas/summary_statistics/GCST90200001-GCST90201000/GCST90200158
550	metabolite	GCST90200159	Dodecenedioate (C12:1-DC) levels	8217 European	http://ftp.ebi.ac.uk/pub/databases/gwas/summary_statistics/GCST90200001-GCST90201000/GCST90200159
551	metabolite	GCST90200160	Trans-2-hexenoylglycine levels	6545 European	http://ftp.ebi.ac.uk/pub/databases/gwas/summary_statistics/GCST90200001-GCST90201000/GCST90200160
552	metabolite	GCST90200161	2-hydroxyarachidate levels	8170 European	http://ftp.ebi.ac.uk/pub/databases/gwas/summary_statistics/GCST90200001-GCST90201000/GCST90200161
553	metabolite	GCST90200162	3-hydroxyphenylacetoylglutamine levels	5371 European	http://ftp.ebi.ac.uk/pub/databases/gwas/summary_statistics/GCST90200001-GCST90201000/GCST90200162
554	metabolite	GCST90200163	Heptenedioate (C7:1-DC) levels	8128 European	http://ftp.ebi.ac.uk/pub/databases/gwas/summary_statistics/GCST90200001-GCST90201000/GCST90200163
555	metabolite	GCST90200164	Hexadecenedioate (C16:1-DC) levels	8248 European	http://ftp.ebi.ac.uk/pub/databases/gwas/summary_statistics/GCST90200001-GCST90201000/GCST90200164
556	metabolite	GCST90200165	Octadecenedioate (C18:1-DC) levels	8267 European	http://ftp.ebi.ac.uk/pub/databases/gwas/summary_statistics/GCST90200001-GCST90201000/GCST90200165
557	metabolite	GCST90200166	Dihydroferulic acid sulfate levels	5188 European	http://ftp.ebi.ac.uk/pub/databases/gwas/summary_statistics/GCST90200001-GCST90201000/GCST90200166
558	metabolite	GCST90200167	Glutamine conjugate of C7H12O2 levels	7881 European	http://ftp.ebi.ac.uk/pub/databases/gwas/summary_statistics/GCST90200001-GCST90201000/GCST90200167
559	metabolite	GCST90200168	Hydroxyasparagine levels	8206 European	http://ftp.ebi.ac.uk/pub/databases/gwas/summary_statistics/GCST90200001-GCST90201000/GCST90200168
560	metabolite	GCST90200169	Sphingomyelin (d17:1/14:0, d16:1/15:0) levels	8267 European	http://ftp.ebi.ac.uk/pub/databases/gwas/summary_statistics/GCST90200001-GCST90201000/GCST90200169
561	metabolite	GCST90200170	Octadecadienedioate (C18:2-DC) levels	8231 European	http://ftp.ebi.ac.uk/pub/databases/gwas/summary_statistics/GCST90200001-GCST90201000/GCST90200170
562	metabolite	GCST90200171	Perfluorooctanoate (PFOA) levels	8199 European	http://ftp.ebi.ac.uk/pub/databases/gwas/summary_statistics/GCST90200001-GCST90201000/GCST90200171
563	metabolite	GCST90200172	3-carboxy-4-methyl-5-pentyl-2-furanpropionate (3-CMPFP) levels	8234 European	http://ftp.ebi.ac.uk/pub/databases/gwas/summary_statistics/GCST90200001-GCST90201000/GCST90200172
564	metabolite	GCST90200173	Glutamine conjugate of C6H10O2 (2) levels	8233 European	http://ftp.ebi.ac.uk/pub/databases/gwas/summary_statistics/GCST90200001-GCST90201000/GCST90200173
565	metabolite	GCST90200174	3-hydroxybutyroylglycine levels	8171 European	http://ftp.ebi.ac.uk/pub/databases/gwas/summary_statistics/GCST90200001-GCST90201000/GCST90200174
566	metabolite	GCST90200175	Glycine conjugate of C10H14O2 (1) levels	8128 European	http://ftp.ebi.ac.uk/pub/databases/gwas/summary_statistics/GCST90200001-GCST90201000/GCST90200175
567	metabolite	GCST90200176	Glutamine conjugate of C6H10O2 (1) levels	7980 European	http://ftp.ebi.ac.uk/pub/databases/gwas/summary_statistics/GCST90200001-GCST90201000/GCST90200176
568	metabolite	GCST90200177	N-methylhydroxyproline levels	6902 European	http://ftp.ebi.ac.uk/pub/databases/gwas/summary_statistics/GCST90200001-GCST90201000/GCST90200177
569	metabolite	GCST90200178	Glucuronide of C10H18O2 (7) levels	6090 European	http://ftp.ebi.ac.uk/pub/databases/gwas/summary_statistics/GCST90200001-GCST90201000/GCST90200178
570	metabolite	GCST90200179	Glyco-beta-muricholate levels	7206 European	http://ftp.ebi.ac.uk/pub/databases/gwas/summary_statistics/GCST90200001-GCST90201000/GCST90200179
571	metabolite	GCST90200180	Glucuronide of C12H22O4 (1) levels	5831 European	http://ftp.ebi.ac.uk/pub/databases/gwas/summary_statistics/GCST90200001-GCST90201000/GCST90200180
572	metabolite	GCST90200181	N,n,n-trimethyl-alanylproline betaine (tmap) levels	8220 European	http://ftp.ebi.ac.uk/pub/databases/gwas/summary_statistics/GCST90200001-GCST90201000/GCST90200181
573	metabolite	GCST90200182	Glycine conjugate of C10H12O2 levels	6177 European	http://ftp.ebi.ac.uk/pub/databases/gwas/summary_statistics/GCST90200001-GCST90201000/GCST90200182
574	metabolite	GCST90200183	N-acetyl-2-aminooctanoate levels	8253 European	http://ftp.ebi.ac.uk/pub/databases/gwas/summary_statistics/GCST90200001-GCST90201000/GCST90200183
575	metabolite	GCST90200184	3-formylindole levels	8256 European	http://ftp.ebi.ac.uk/pub/databases/gwas/summary_statistics/GCST90200001-GCST90201000/GCST90200184
576	metabolite	GCST90200185	Gamma-glutamylcitrulline levels	8163 European	http://ftp.ebi.ac.uk/pub/databases/gwas/summary_statistics/GCST90200001-GCST90201000/GCST90200185
577	metabolite	GCST90200186	8-methoxykynurenate levels	6938 European	http://ftp.ebi.ac.uk/pub/databases/gwas/summary_statistics/GCST90200001-GCST90201000/GCST90200186
578	metabolite	GCST90200187	Tetradecadienoate (14:2) levels	8255 European	http://ftp.ebi.ac.uk/pub/databases/gwas/summary_statistics/GCST90200001-GCST90201000/GCST90200187
579	metabolite	GCST90200188	3-amino-2-piperidone levels	8237 European	http://ftp.ebi.ac.uk/pub/databases/gwas/summary_statistics/GCST90200001-GCST90201000/GCST90200188
580	metabolite	GCST90200189	Glucuronide of piperine metabolite C17H21NO3 (3) levels	6512 European	http://ftp.ebi.ac.uk/pub/databases/gwas/summary_statistics/GCST90200001-GCST90201000/GCST90200189
581	metabolite	GCST90200190	Dodecadienoate (12:2) levels	8244 European	http://ftp.ebi.ac.uk/pub/databases/gwas/summary_statistics/GCST90200001-GCST90201000/GCST90200190
582	metabolite	GCST90200191	N-lactoyl tyrosine levels	6389 European	http://ftp.ebi.ac.uk/pub/databases/gwas/summary_statistics/GCST90200001-GCST90201000/GCST90200191
583	metabolite	GCST90200192	N,N-dimethylalanine levels	8219 European	http://ftp.ebi.ac.uk/pub/databases/gwas/summary_statistics/GCST90200001-GCST90201000/GCST90200192
584	metabolite	GCST90200193	Ethyl beta-glucopyranoside levels	8152 European	http://ftp.ebi.ac.uk/pub/databases/gwas/summary_statistics/GCST90200001-GCST90201000/GCST90200193
585	metabolite	GCST90200194	N-lactoyl phenylalanine levels	8223 European	http://ftp.ebi.ac.uk/pub/databases/gwas/summary_statistics/GCST90200001-GCST90201000/GCST90200194
586	metabolite	GCST90200120	Sphingadienine levels	4533 European	http://ftp.ebi.ac.uk/pub/databases/gwas/summary_statistics/GCST90200001-GCST90201000/GCST90200120
587	metabolite	GCST90200121	Ceramide (d18:1/17:0, d17:1/18:0) levels	6073 European	http://ftp.ebi.ac.uk/pub/databases/gwas/summary_statistics/GCST90200001-GCST90201000/GCST90200121
588	metabolite	GCST90200122	Nisinate (24:6n3) levels	4765 European	http://ftp.ebi.ac.uk/pub/databases/gwas/summary_statistics/GCST90200001-GCST90201000/GCST90200122
589	metabolite	GCST90200123	Sphingomyelin (d18:0/20:0, d16:0/22:0) levels	8277 European	http://ftp.ebi.ac.uk/pub/databases/gwas/summary_statistics/GCST90200001-GCST90201000/GCST90200123
590	metabolite	GCST90200124	Sphingomyelin (d18:2/24:2) levels	8140 European	http://ftp.ebi.ac.uk/pub/databases/gwas/summary_statistics/GCST90200001-GCST90201000/GCST90200124
591	metabolite	GCST90200125	Sphingomyelin (d17:2/16:0, d18:2/15:0) levels	8264 European	http://ftp.ebi.ac.uk/pub/databases/gwas/summary_statistics/GCST90200001-GCST90201000/GCST90200125
592	metabolite	GCST90200126	Sphingomyelin (d18:2/23:1) levels	8267 European	http://ftp.ebi.ac.uk/pub/databases/gwas/summary_statistics/GCST90200001-GCST90201000/GCST90200126
593	metabolite	GCST90200127	Behenoylcarnitine (C22) levels	7368 European	http://ftp.ebi.ac.uk/pub/databases/gwas/summary_statistics/GCST90200001-GCST90201000/GCST90200127
594	metabolite	GCST90200128	Sphingomyelin (d18:2/18:1) levels	8253 European	http://ftp.ebi.ac.uk/pub/databases/gwas/summary_statistics/GCST90200001-GCST90201000/GCST90200128
595	metabolite	GCST90200129	Sphingomyelin (d18:2/21:0, d16:2/23:0) levels	8260 European	http://ftp.ebi.ac.uk/pub/databases/gwas/summary_statistics/GCST90200001-GCST90201000/GCST90200129
596	metabolite	GCST90200130	Linoleoylcholine levels	8193 European	http://ftp.ebi.ac.uk/pub/databases/gwas/summary_statistics/GCST90200001-GCST90201000/GCST90200130
597	metabolite	GCST90200131	Sphingomyelin (d18:1/19:0, d19:1/18:0) levels	8256 European	http://ftp.ebi.ac.uk/pub/databases/gwas/summary_statistics/GCST90200001-GCST90201000/GCST90200131
598	metabolite	GCST90200132	Linolenoylcarnitine (C18:3) levels	8195 European	http://ftp.ebi.ac.uk/pub/databases/gwas/summary_statistics/GCST90200001-GCST90201000/GCST90200132
599	metabolite	GCST90200133	Heneicosapentaenoate (21:5n3) levels	4827 European	http://ftp.ebi.ac.uk/pub/databases/gwas/summary_statistics/GCST90200001-GCST90201000/GCST90200133
600	metabolite	GCST90200134	Sphingomyelin (d18:1/25:0, d19:0/24:1, d20:1/23:0, d19:1/24:0) levels	8126 European	http://ftp.ebi.ac.uk/pub/databases/gwas/summary_statistics/GCST90200001-GCST90201000/GCST90200134
601	metabolite	GCST90200135	Arachidoylcarnitine (C20) levels	7682 European	http://ftp.ebi.ac.uk/pub/databases/gwas/summary_statistics/GCST90200001-GCST90201000/GCST90200135
602	metabolite	GCST90200136	Cerotoylcarnitine (C26) levels	8266 European	http://ftp.ebi.ac.uk/pub/databases/gwas/summary_statistics/GCST90200001-GCST90201000/GCST90200136
603	metabolite	GCST90200137	Lignoceroylcarnitine (C24) levels	8238 European	http://ftp.ebi.ac.uk/pub/databases/gwas/summary_statistics/GCST90200001-GCST90201000/GCST90200137
604	metabolite	GCST90200138	Docosatrienoate (22:3n6) levels	5398 European	http://ftp.ebi.ac.uk/pub/databases/gwas/summary_statistics/GCST90200001-GCST90201000/GCST90200138
605	metabolite	GCST90200139	Dihomo-linolenoylcarnitine (C20:3n3 or 6) levels	8092 European	http://ftp.ebi.ac.uk/pub/databases/gwas/summary_statistics/GCST90200001-GCST90201000/GCST90200139
606	metabolite	GCST90200140	Carotene diol (2) levels	8196 European	http://ftp.ebi.ac.uk/pub/databases/gwas/summary_statistics/GCST90200001-GCST90201000/GCST90200140
607	metabolite	GCST90200141	Ethyl alpha-glucopyranoside levels	6620 European	http://ftp.ebi.ac.uk/pub/databases/gwas/summary_statistics/GCST90200001-GCST90201000/GCST90200141
608	metabolite	GCST90200142	Carotene diol (1) levels	8256 European	http://ftp.ebi.ac.uk/pub/databases/gwas/summary_statistics/GCST90200001-GCST90201000/GCST90200142
609	metabolite	GCST90200143	Nervonoylcarnitine (C24:1) levels	7880 European	http://ftp.ebi.ac.uk/pub/databases/gwas/summary_statistics/GCST90200001-GCST90201000/GCST90200143
610	metabolite	GCST90200144	Dihomo-linoleoylcarnitine (C20:2) levels	7887 European	http://ftp.ebi.ac.uk/pub/databases/gwas/summary_statistics/GCST90200001-GCST90201000/GCST90200144
611	metabolite	GCST90200104	Hexadecadienoate (16:2n6) levels	8274 European	http://ftp.ebi.ac.uk/pub/databases/gwas/summary_statistics/GCST90200001-GCST90201000/GCST90200104
612	metabolite	GCST90200105	Glycosyl-N-behenoyl-sphingadienine (d18:2/22:0) levels	8232 European	http://ftp.ebi.ac.uk/pub/databases/gwas/summary_statistics/GCST90200001-GCST90201000/GCST90200105
613	metabolite	GCST90200106	4-hydroxyphenylacetylglutamine levels	7752 European	http://ftp.ebi.ac.uk/pub/databases/gwas/summary_statistics/GCST90200001-GCST90201000/GCST90200106
614	metabolite	GCST90200107	Gamma-glutamyl-alpha-lysine levels	8250 European	http://ftp.ebi.ac.uk/pub/databases/gwas/summary_statistics/GCST90200001-GCST90201000/GCST90200107
615	metabolite	GCST90200108	N-palmitoyl-sphingadienine (d18:2/16:0) levels	7805 European	http://ftp.ebi.ac.uk/pub/databases/gwas/summary_statistics/GCST90200001-GCST90201000/GCST90200108
616	metabolite	GCST90200109	Linoleoyl-arachidonoyl-glycerol (18:2/20:4) [2] levels	7744 European	http://ftp.ebi.ac.uk/pub/databases/gwas/summary_statistics/GCST90200001-GCST90201000/GCST90200109
617	metabolite	GCST90200110	Palmitoleoylcarnitine (C16:1) levels	8263 European	http://ftp.ebi.ac.uk/pub/databases/gwas/summary_statistics/GCST90200001-GCST90201000/GCST90200110
618	metabolite	GCST90200111	N-stearoyl-sphingadienine (d18:2/18:0) levels	7229 European	http://ftp.ebi.ac.uk/pub/databases/gwas/summary_statistics/GCST90200001-GCST90201000/GCST90200111
619	metabolite	GCST90200112	2,3-dihydroxy-2-methylbutyrate levels	8018 European	http://ftp.ebi.ac.uk/pub/databases/gwas/summary_statistics/GCST90200001-GCST90201000/GCST90200112
620	metabolite	GCST90200113	Stearoylcholine levels	7140 European	http://ftp.ebi.ac.uk/pub/databases/gwas/summary_statistics/GCST90200001-GCST90201000/GCST90200113
621	metabolite	GCST90200114	Glycosyl-N-tricosanoyl-sphingadienine (d18:2/23:0) levels	7274 European	http://ftp.ebi.ac.uk/pub/databases/gwas/summary_statistics/GCST90200001-GCST90201000/GCST90200114
622	metabolite	GCST90200115	N-palmitoyl-heptadecasphingosine (d17:1/16:0) levels	7141 European	http://ftp.ebi.ac.uk/pub/databases/gwas/summary_statistics/GCST90200001-GCST90201000/GCST90200115
623	metabolite	GCST90200116	Ceramide (d18:1/14:0, d16:1/16:0) levels	7270 European	http://ftp.ebi.ac.uk/pub/databases/gwas/summary_statistics/GCST90200001-GCST90201000/GCST90200116
624	metabolite	GCST90200117	Glycosyl-N-(2-hydroxynervonoyl)-sphingosine (d18:1/24:1(2OH)) levels	8012 European	http://ftp.ebi.ac.uk/pub/databases/gwas/summary_statistics/GCST90200001-GCST90201000/GCST90200117
625	metabolite	GCST90200118	Glycosyl ceramide (d18:2/24:1, d18:1/24:2) levels	8251 European	http://ftp.ebi.ac.uk/pub/databases/gwas/summary_statistics/GCST90200001-GCST90201000/GCST90200118
626	metabolite	GCST90200119	Glycosyl ceramide (d18:1/23:1, d17:1/24:1) levels	5309 European	http://ftp.ebi.ac.uk/pub/databases/gwas/summary_statistics/GCST90200001-GCST90201000/GCST90200119
627	metabolite	GCST90200095	1-linoleoyl-2-linolenoyl-GPC (18:2/18:3) levels	8188 European	http://ftp.ebi.ac.uk/pub/databases/gwas/summary_statistics/GCST90200001-GCST90201000/GCST90200095
628	metabolite	GCST90200096	Catechol glucuronide levels	4698 European	http://ftp.ebi.ac.uk/pub/databases/gwas/summary_statistics/GCST90200001-GCST90201000/GCST90200096
629	metabolite	GCST90200097	Furaneol sulfate levels	5882 European	http://ftp.ebi.ac.uk/pub/databases/gwas/summary_statistics/GCST90200001-GCST90201000/GCST90200097
630	metabolite	GCST90200098	Lactosyl-N-nervonoyl-sphingosine (d18:1/24:1) levels	8265 European	http://ftp.ebi.ac.uk/pub/databases/gwas/summary_statistics/GCST90200001-GCST90201000/GCST90200098
631	metabolite	GCST90200099	N-oleoylserine levels	7591 European	http://ftp.ebi.ac.uk/pub/databases/gwas/summary_statistics/GCST90200001-GCST90201000/GCST90200099
632	metabolite	GCST90200100	Perfluorooctanesulfonate (PFOS) levels	8218 European	http://ftp.ebi.ac.uk/pub/databases/gwas/summary_statistics/GCST90200001-GCST90201000/GCST90200100
633	metabolite	GCST90200101	Pimeloylcarnitine/3-methyladipoylcarnitine (C7-DC) levels	7837 European	http://ftp.ebi.ac.uk/pub/databases/gwas/summary_statistics/GCST90200001-GCST90201000/GCST90200101
634	metabolite	GCST90200102	1-palmitoleoyl-2-linolenoyl-GPC (16:1/18:3) levels	7540 European	http://ftp.ebi.ac.uk/pub/databases/gwas/summary_statistics/GCST90200001-GCST90201000/GCST90200102
635	metabolite	GCST90200103	Linoleoyl-arachidonoyl-glycerol (18:2/20:4) [1] levels	7731 European	http://ftp.ebi.ac.uk/pub/databases/gwas/summary_statistics/GCST90200001-GCST90201000/GCST90200103
636	metabolite	GCST90199795	2-hydroxypalmitate levels	8247 European	http://ftp.ebi.ac.uk/pub/databases/gwas/summary_statistics/GCST90199001-GCST90200000/GCST90199795
637	metabolite	GCST90199796	Docosapentaenoate (n6 DPA; 22:5n6) levels	7540 European	http://ftp.ebi.ac.uk/pub/databases/gwas/summary_statistics/GCST90199001-GCST90200000/GCST90199796
638	metabolite	GCST90199797	Gulonate levels	7731 European	http://ftp.ebi.ac.uk/pub/databases/gwas/summary_statistics/GCST90199001-GCST90200000/GCST90199797
639	metabolite	GCST90199798	Isobutyrylglycine levels	7465 European	http://ftp.ebi.ac.uk/pub/databases/gwas/summary_statistics/GCST90199001-GCST90200000/GCST90199798
640	metabolite	GCST90199799	Glutarylcarnitine (c5-dc) levels	8238 European	http://ftp.ebi.ac.uk/pub/databases/gwas/summary_statistics/GCST90199001-GCST90200000/GCST90199799
641	metabolite	GCST90199800	Tiglylcarnitine (C5:1-DC) levels	8097 European	http://ftp.ebi.ac.uk/pub/databases/gwas/summary_statistics/GCST90199001-GCST90200000/GCST90199800
642	metabolite	GCST90199801	Hydroquinone sulfate levels	7682 European	http://ftp.ebi.ac.uk/pub/databases/gwas/summary_statistics/GCST90199001-GCST90200000/GCST90199801
643	metabolite	GCST90199802	Beta-hydroxyisovaleroylcarnitine levels	8232 European	http://ftp.ebi.ac.uk/pub/databases/gwas/summary_statistics/GCST90199001-GCST90200000/GCST90199802
644	metabolite	GCST90199803	Catechol sulfate levels	8242 European	http://ftp.ebi.ac.uk/pub/databases/gwas/summary_statistics/GCST90199001-GCST90200000/GCST90199803
645	metabolite	GCST90199804	7-alpha-hydroxy-3-oxo-4-cholestenoate (7-hoca) levels	8236 European	http://ftp.ebi.ac.uk/pub/databases/gwas/summary_statistics/GCST90199001-GCST90200000/GCST90199804
646	metabolite	GCST90199805	Octadecanedioate (C18-DC) levels	8223 European	http://ftp.ebi.ac.uk/pub/databases/gwas/summary_statistics/GCST90199001-GCST90200000/GCST90199805
647	metabolite	GCST90199806	Tetradecanedioate (C14-DC) levels	8268 European	http://ftp.ebi.ac.uk/pub/databases/gwas/summary_statistics/GCST90199001-GCST90200000/GCST90199806
648	metabolite	GCST90199807	Hexadecanedioate (C16-DC) levels	8260 European	http://ftp.ebi.ac.uk/pub/databases/gwas/summary_statistics/GCST90199001-GCST90200000/GCST90199807
649	metabolite	GCST90199808	Glycerophosphoethanolamine levels	8231 European	http://ftp.ebi.ac.uk/pub/databases/gwas/summary_statistics/GCST90199001-GCST90200000/GCST90199808
650	metabolite	GCST90199809	Taurolithocholate 3-sulfate levels	8124 European	http://ftp.ebi.ac.uk/pub/databases/gwas/summary_statistics/GCST90199001-GCST90200000/GCST90199809
651	metabolite	GCST90199810	1-palmitoyl-GPI (16:0) levels	8246 European	http://ftp.ebi.ac.uk/pub/databases/gwas/summary_statistics/GCST90199001-GCST90200000/GCST90199810
652	metabolite	GCST90199811	Glycolithocholate sulfate levels	8165 European	http://ftp.ebi.ac.uk/pub/databases/gwas/summary_statistics/GCST90199001-GCST90200000/GCST90199811
653	metabolite	GCST90199812	3-(3-hydroxyphenyl)propionate levels	7304 European	http://ftp.ebi.ac.uk/pub/databases/gwas/summary_statistics/GCST90199001-GCST90200000/GCST90199812
654	metabolite	GCST90199813	Deoxycarnitine levels	8271 European	http://ftp.ebi.ac.uk/pub/databases/gwas/summary_statistics/GCST90199001-GCST90200000/GCST90199813
655	metabolite	GCST90199814	Alpha-hydroxycaproate levels	5169 European	http://ftp.ebi.ac.uk/pub/databases/gwas/summary_statistics/GCST90199001-GCST90200000/GCST90199814
656	metabolite	GCST90199815	1-ribosyl-imidazoleacetate levels	8205 European	http://ftp.ebi.ac.uk/pub/databases/gwas/summary_statistics/GCST90199001-GCST90200000/GCST90199815
657	metabolite	GCST90199816	3,4-dihydroxybutyrate levels	8142 European	http://ftp.ebi.ac.uk/pub/databases/gwas/summary_statistics/GCST90199001-GCST90200000/GCST90199816
658	metabolite	GCST90199817	Indoleacetylglutamine levels	6161 European	http://ftp.ebi.ac.uk/pub/databases/gwas/summary_statistics/GCST90199001-GCST90200000/GCST90199817
659	metabolite	GCST90199818	Mannitol/sorbitol levels	8211 European	http://ftp.ebi.ac.uk/pub/databases/gwas/summary_statistics/GCST90199001-GCST90200000/GCST90199818
660	metabolite	GCST90199819	Tryptophan betaine levels	8216 European	http://ftp.ebi.ac.uk/pub/databases/gwas/summary_statistics/GCST90199001-GCST90200000/GCST90199819
661	metabolite	GCST90199770	1-arachidonylglycerol (20:4) levels	7650 European	http://ftp.ebi.ac.uk/pub/databases/gwas/summary_statistics/GCST90199001-GCST90200000/GCST90199770
662	metabolite	GCST90199771	7-methylguanine levels	8239 European	http://ftp.ebi.ac.uk/pub/databases/gwas/summary_statistics/GCST90199001-GCST90200000/GCST90199771
663	metabolite	GCST90199772	1-stearoyl-GPE (18:0) levels	8270 European	http://ftp.ebi.ac.uk/pub/databases/gwas/summary_statistics/GCST90199001-GCST90200000/GCST90199772
664	metabolite	GCST90199773	Phenol sulfate levels	8249 European	http://ftp.ebi.ac.uk/pub/databases/gwas/summary_statistics/GCST90199001-GCST90200000/GCST90199773
665	metabolite	GCST90199774	Oleoylcarnitine (C18:1) levels	8260 European	http://ftp.ebi.ac.uk/pub/databases/gwas/summary_statistics/GCST90199001-GCST90200000/GCST90199774
666	metabolite	GCST90199775	Gamma-glutamylisoleucine levels	8267 European	http://ftp.ebi.ac.uk/pub/databases/gwas/summary_statistics/GCST90199001-GCST90200000/GCST90199775
667	metabolite	GCST90199776	Malonylcarnitine levels	5822 European	http://ftp.ebi.ac.uk/pub/databases/gwas/summary_statistics/GCST90199001-GCST90200000/GCST90199776
668	metabolite	GCST90199777	1-palmitoleoyl-GPC (16:1) levels	8227 European	http://ftp.ebi.ac.uk/pub/databases/gwas/summary_statistics/GCST90199001-GCST90200000/GCST90199777
669	metabolite	GCST90199778	N1-methyl-2-pyridone-5-carboxamide levels	8177 European	http://ftp.ebi.ac.uk/pub/databases/gwas/summary_statistics/GCST90199001-GCST90200000/GCST90199778
670	metabolite	GCST90199779	Gamma-glutamyl-2-aminobutyrate levels	7826 European	http://ftp.ebi.ac.uk/pub/databases/gwas/summary_statistics/GCST90199001-GCST90200000/GCST90199779
671	metabolite	GCST90199780	1-stearoyl-GPG (18:0) levels	6806 European	http://ftp.ebi.ac.uk/pub/databases/gwas/summary_statistics/GCST90199001-GCST90200000/GCST90199780
672	metabolite	GCST90199781	Hexanoylglycine levels	6015 European	http://ftp.ebi.ac.uk/pub/databases/gwas/summary_statistics/GCST90199001-GCST90200000/GCST90199781
673	metabolite	GCST90199782	Glutamine degradant levels	8293 European	http://ftp.ebi.ac.uk/pub/databases/gwas/summary_statistics/GCST90199001-GCST90200000/GCST90199782
674	metabolite	GCST90199783	5-methyluridine (ribothymidine) levels	8168 European	http://ftp.ebi.ac.uk/pub/databases/gwas/summary_statistics/GCST90199001-GCST90200000/GCST90199783
675	metabolite	GCST90199784	Cysteine-glutathione disulfide levels	7812 European	http://ftp.ebi.ac.uk/pub/databases/gwas/summary_statistics/GCST90199001-GCST90200000/GCST90199784
676	metabolite	GCST90199785	Isovalerylglycine levels	7100 European	http://ftp.ebi.ac.uk/pub/databases/gwas/summary_statistics/GCST90199001-GCST90200000/GCST90199785
677	metabolite	GCST90199786	2-hydroxy-3-methylvalerate levels	8246 European	http://ftp.ebi.ac.uk/pub/databases/gwas/summary_statistics/GCST90199001-GCST90200000/GCST90199786
678	metabolite	GCST90199787	Homostachydrine levels	8248 European	http://ftp.ebi.ac.uk/pub/databases/gwas/summary_statistics/GCST90199001-GCST90200000/GCST90199787
679	metabolite	GCST90199788	1-arachidonoyl-gpc (20:4n6) levels	8267 European	http://ftp.ebi.ac.uk/pub/databases/gwas/summary_statistics/GCST90199001-GCST90200000/GCST90199788
680	metabolite	GCST90199789	2-palmitoyl-GPC (16:0) levels	8249 European	http://ftp.ebi.ac.uk/pub/databases/gwas/summary_statistics/GCST90199001-GCST90200000/GCST90199789
681	metabolite	GCST90199790	2-palmitoleoyl-GPC (16:1) levels	6697 European	http://ftp.ebi.ac.uk/pub/databases/gwas/summary_statistics/GCST90199001-GCST90200000/GCST90199790
682	metabolite	GCST90199791	1-arachidonoyl-GPE (20:4n6) levels	8270 European	http://ftp.ebi.ac.uk/pub/databases/gwas/summary_statistics/GCST90199001-GCST90200000/GCST90199791
683	metabolite	GCST90199792	1-palmitoyl-GPE (16:0) levels	8276 European	http://ftp.ebi.ac.uk/pub/databases/gwas/summary_statistics/GCST90199001-GCST90200000/GCST90199792
684	metabolite	GCST90199793	1-linoleoyl-GPE (18:2) levels	8279 European	http://ftp.ebi.ac.uk/pub/databases/gwas/summary_statistics/GCST90199001-GCST90200000/GCST90199793
685	metabolite	GCST90199794	1-oleoyl-GPE (18:1) levels	8283 European	http://ftp.ebi.ac.uk/pub/databases/gwas/summary_statistics/GCST90199001-GCST90200000/GCST90199794
686	metabolite	GCST90199745	Aconitate [cis or trans] levels	8262 European	http://ftp.ebi.ac.uk/pub/databases/gwas/summary_statistics/GCST90199001-GCST90200000/GCST90199745
687	metabolite	GCST90199746	Erythronate levels	8198 European	http://ftp.ebi.ac.uk/pub/databases/gwas/summary_statistics/GCST90199001-GCST90200000/GCST90199746
688	metabolite	GCST90199747	Isovalerylcarnitine (C5) levels	8266 European	http://ftp.ebi.ac.uk/pub/databases/gwas/summary_statistics/GCST90199001-GCST90200000/GCST90199747
689	metabolite	GCST90199748	Linolenate [alpha or gamma; (18:3n3 or 6)] levels	8257 European	http://ftp.ebi.ac.uk/pub/databases/gwas/summary_statistics/GCST90199001-GCST90200000/GCST90199748
690	metabolite	GCST90199749	Gamma-glutamylthreonine levels	8231 European	http://ftp.ebi.ac.uk/pub/databases/gwas/summary_statistics/GCST90199001-GCST90200000/GCST90199749
691	metabolite	GCST90199750	Laurylcarnitine levels	8241 European	http://ftp.ebi.ac.uk/pub/databases/gwas/summary_statistics/GCST90199001-GCST90200000/GCST90199750
692	metabolite	GCST90199751	Gamma-glutamylmethionine levels	8237 European	http://ftp.ebi.ac.uk/pub/databases/gwas/summary_statistics/GCST90199001-GCST90200000/GCST90199751
693	metabolite	GCST90199752	Epiandrosterone sulfate levels	8174 European	http://ftp.ebi.ac.uk/pub/databases/gwas/summary_statistics/GCST90199001-GCST90200000/GCST90199752
694	metabolite	GCST90199753	Gamma-glutamyltryptophan levels	7902 European	http://ftp.ebi.ac.uk/pub/databases/gwas/summary_statistics/GCST90199001-GCST90200000/GCST90199753
695	metabolite	GCST90199754	7-methylxanthine levels	8019 European	http://ftp.ebi.ac.uk/pub/databases/gwas/summary_statistics/GCST90199001-GCST90200000/GCST90199754
696	metabolite	GCST90199755	3,7-dimethylurate levels	6894 European	http://ftp.ebi.ac.uk/pub/databases/gwas/summary_statistics/GCST90199001-GCST90200000/GCST90199755
697	metabolite	GCST90199756	1,7-dimethyluric acid levels	7950 European	http://ftp.ebi.ac.uk/pub/databases/gwas/summary_statistics/GCST90199001-GCST90200000/GCST90199756
698	metabolite	GCST90199757	1,3,7-trimethylurate levels	7446 European	http://ftp.ebi.ac.uk/pub/databases/gwas/summary_statistics/GCST90199001-GCST90200000/GCST90199757
699	metabolite	GCST90199758	N4-acetylcytidine levels	7425 European	http://ftp.ebi.ac.uk/pub/databases/gwas/summary_statistics/GCST90199001-GCST90200000/GCST90199758
700	metabolite	GCST90199759	Indolebutyrate levels	4423 European	http://ftp.ebi.ac.uk/pub/databases/gwas/summary_statistics/GCST90199001-GCST90200000/GCST90199759
701	metabolite	GCST90199760	5-acetylamino-6-amino-3-methyluracil levels	8006 European	http://ftp.ebi.ac.uk/pub/databases/gwas/summary_statistics/GCST90199001-GCST90200000/GCST90199760
702	metabolite	GCST90199761	N1-methylinosine levels	8147 European	http://ftp.ebi.ac.uk/pub/databases/gwas/summary_statistics/GCST90199001-GCST90200000/GCST90199761
703	metabolite	GCST90199762	N6-carbamoylthreonyladenosine levels	8176 European	http://ftp.ebi.ac.uk/pub/databases/gwas/summary_statistics/GCST90199001-GCST90200000/GCST90199762
704	metabolite	GCST90199763	1-methylxanthine levels	7959 European	http://ftp.ebi.ac.uk/pub/databases/gwas/summary_statistics/GCST90199001-GCST90200000/GCST90199763
705	metabolite	GCST90199764	N2,n2-dimethylguanosine levels	8210 European	http://ftp.ebi.ac.uk/pub/databases/gwas/summary_statistics/GCST90199001-GCST90200000/GCST90199764
706	metabolite	GCST90199765	4-hydroxyhippurate levels	8259 European	http://ftp.ebi.ac.uk/pub/databases/gwas/summary_statistics/GCST90199001-GCST90200000/GCST90199765
707	metabolite	GCST90199766	3-(3-amino-3-carboxypropyl)uridine levels	7679 European	http://ftp.ebi.ac.uk/pub/databases/gwas/summary_statistics/GCST90199001-GCST90200000/GCST90199766
708	metabolite	GCST90199767	5,6-dihydrouridine levels	8210 European	http://ftp.ebi.ac.uk/pub/databases/gwas/summary_statistics/GCST90199001-GCST90200000/GCST90199767
709	metabolite	GCST90199768	Phenylacetylglutamine levels	8251 European	http://ftp.ebi.ac.uk/pub/databases/gwas/summary_statistics/GCST90199001-GCST90200000/GCST90199768
710	metabolite	GCST90199769	3-hydroxydodecanedioate levels	7168 European	http://ftp.ebi.ac.uk/pub/databases/gwas/summary_statistics/GCST90199001-GCST90200000/GCST90199769
711	metabolite	GCST90199720	Octanoylcarnitine (c8) levels	8226 European	http://ftp.ebi.ac.uk/pub/databases/gwas/summary_statistics/GCST90199001-GCST90200000/GCST90199720
712	metabolite	GCST90199721	Stearidonate (18:4n3) levels	8240 European	http://ftp.ebi.ac.uk/pub/databases/gwas/summary_statistics/GCST90199001-GCST90200000/GCST90199721
713	metabolite	GCST90199722	Decanoylcarnitine (C10) levels	8225 European	http://ftp.ebi.ac.uk/pub/databases/gwas/summary_statistics/GCST90199001-GCST90200000/GCST90199722
714	metabolite	GCST90199723	5-dodecenoate (12:1n7) levels	8248 European	http://ftp.ebi.ac.uk/pub/databases/gwas/summary_statistics/GCST90199001-GCST90200000/GCST90199723
715	metabolite	GCST90199724	N-acetylisoleucine levels	7223 European	http://ftp.ebi.ac.uk/pub/databases/gwas/summary_statistics/GCST90199001-GCST90200000/GCST90199724
716	metabolite	GCST90199725	Campesterol levels	5300 European	http://ftp.ebi.ac.uk/pub/databases/gwas/summary_statistics/GCST90199001-GCST90200000/GCST90199725
717	metabolite	GCST90199726	N-acetylthreonine levels	8223 European	http://ftp.ebi.ac.uk/pub/databases/gwas/summary_statistics/GCST90199001-GCST90200000/GCST90199726
718	metabolite	GCST90199727	1-oleoyl-GPC (18:1) levels	8257 European	http://ftp.ebi.ac.uk/pub/databases/gwas/summary_statistics/GCST90199001-GCST90200000/GCST90199727
719	metabolite	GCST90199728	10-nonadecenoate (19:1n9) levels	8277 European	http://ftp.ebi.ac.uk/pub/databases/gwas/summary_statistics/GCST90199001-GCST90200000/GCST90199728
720	metabolite	GCST90199729	Piperine levels	8155 European	http://ftp.ebi.ac.uk/pub/databases/gwas/summary_statistics/GCST90199001-GCST90200000/GCST90199729
721	metabolite	GCST90199730	Myristoylcarnitine (C14) levels	8241 European	http://ftp.ebi.ac.uk/pub/databases/gwas/summary_statistics/GCST90199001-GCST90200000/GCST90199730
722	metabolite	GCST90199731	10-heptadecenoate (17:1n7) levels	8282 European	http://ftp.ebi.ac.uk/pub/databases/gwas/summary_statistics/GCST90199001-GCST90200000/GCST90199731
723	metabolite	GCST90199732	1-stearoyl-gpc (18:0) levels	8240 European	http://ftp.ebi.ac.uk/pub/databases/gwas/summary_statistics/GCST90199001-GCST90200000/GCST90199732
724	metabolite	GCST90199733	1-palmitoyl-GPC (16:0) levels	8232 European	http://ftp.ebi.ac.uk/pub/databases/gwas/summary_statistics/GCST90199001-GCST90200000/GCST90199733
725	metabolite	GCST90199734	Hyocholate levels	5782 European	http://ftp.ebi.ac.uk/pub/databases/gwas/summary_statistics/GCST90199001-GCST90200000/GCST90199734
726	metabolite	GCST90199735	N-acetylhistidine levels	7054 European	http://ftp.ebi.ac.uk/pub/databases/gwas/summary_statistics/GCST90199001-GCST90200000/GCST90199735
727	metabolite	GCST90199736	Alpha-hydroxyisovalerate levels	8208 European	http://ftp.ebi.ac.uk/pub/databases/gwas/summary_statistics/GCST90199001-GCST90200000/GCST90199736
728	metabolite	GCST90199737	N-acetylproline levels	7100 European	http://ftp.ebi.ac.uk/pub/databases/gwas/summary_statistics/GCST90199001-GCST90200000/GCST90199737
729	metabolite	GCST90199738	Stachydrine levels	8297 European	http://ftp.ebi.ac.uk/pub/databases/gwas/summary_statistics/GCST90199001-GCST90200000/GCST90199738
730	metabolite	GCST90199739	Salicyluric glucuronide levels	5190 European	http://ftp.ebi.ac.uk/pub/databases/gwas/summary_statistics/GCST90199001-GCST90200000/GCST90199739
731	metabolite	GCST90199740	P-cresol sulfate levels	8183 European	http://ftp.ebi.ac.uk/pub/databases/gwas/summary_statistics/GCST90199001-GCST90200000/GCST90199740
732	metabolite	GCST90199741	Gamma-glutamylglycine levels	8263 European	http://ftp.ebi.ac.uk/pub/databases/gwas/summary_statistics/GCST90199001-GCST90200000/GCST90199741
733	metabolite	GCST90199742	1-linoleoyl-gpc (18:2) levels	8262 European	http://ftp.ebi.ac.uk/pub/databases/gwas/summary_statistics/GCST90199001-GCST90200000/GCST90199742
734	metabolite	GCST90199743	Stearoylcarnitine (C18) levels	8133 European	http://ftp.ebi.ac.uk/pub/databases/gwas/summary_statistics/GCST90199001-GCST90200000/GCST90199743
735	metabolite	GCST90199744	Eicosenoate (20:1) levels	8277 European	http://ftp.ebi.ac.uk/pub/databases/gwas/summary_statistics/GCST90199001-GCST90200000/GCST90199744
736	metabolite	GCST90199645	Quinate levels	8200 European	http://ftp.ebi.ac.uk/pub/databases/gwas/summary_statistics/GCST90199001-GCST90200000/GCST90199645
737	metabolite	GCST90199646	Gentisate levels	8013 European	http://ftp.ebi.ac.uk/pub/databases/gwas/summary_statistics/GCST90199001-GCST90200000/GCST90199646
738	metabolite	GCST90199647	Theophylline levels	7822 European	http://ftp.ebi.ac.uk/pub/databases/gwas/summary_statistics/GCST90199001-GCST90200000/GCST90199647
739	metabolite	GCST90199648	1,5-anhydroglucitol (1,5-ag) levels	8139 European	http://ftp.ebi.ac.uk/pub/databases/gwas/summary_statistics/GCST90199001-GCST90200000/GCST90199648
740	metabolite	GCST90199649	1-stearoyl-2-arachidonoyl-GPI (18:0/20:4) levels	8134 European	http://ftp.ebi.ac.uk/pub/databases/gwas/summary_statistics/GCST90199001-GCST90200000/GCST90199649
741	metabolite	GCST90199650	Indolelactate levels	8233 European	http://ftp.ebi.ac.uk/pub/databases/gwas/summary_statistics/GCST90199001-GCST90200000/GCST90199650
742	metabolite	GCST90199651	Docosahexaenoate DHA; 22:6n3 levels	8279 European	http://ftp.ebi.ac.uk/pub/databases/gwas/summary_statistics/GCST90199001-GCST90200000/GCST90199651
743	metabolite	GCST90199652	1-stearoyl-2-oleoyl-GPS (18:0/18:1) levels	8055 European	http://ftp.ebi.ac.uk/pub/databases/gwas/summary_statistics/GCST90199001-GCST90200000/GCST90199652
744	metabolite	GCST90199653	1-myristoyl-2-palmitoyl-gpc (14:0/16:0) levels	8271 European	http://ftp.ebi.ac.uk/pub/databases/gwas/summary_statistics/GCST90199001-GCST90200000/GCST90199653
745	metabolite	GCST90199654	Paraxanthine levels	7840 European	http://ftp.ebi.ac.uk/pub/databases/gwas/summary_statistics/GCST90199001-GCST90200000/GCST90199654
746	metabolite	GCST90199655	4-methyl-2-oxopentanoate levels	8255 European	http://ftp.ebi.ac.uk/pub/databases/gwas/summary_statistics/GCST90199001-GCST90200000/GCST90199655
747	metabolite	GCST90199656	3-indoxyl sulfate levels	8242 European	http://ftp.ebi.ac.uk/pub/databases/gwas/summary_statistics/GCST90199001-GCST90200000/GCST90199656
748	metabolite	GCST90199657	Sphingosine 1-phosphate levels	8246 European	http://ftp.ebi.ac.uk/pub/databases/gwas/summary_statistics/GCST90199001-GCST90200000/GCST90199657
749	metabolite	GCST90199658	Alpha-hydroxyisocaproate levels	8250 European	http://ftp.ebi.ac.uk/pub/databases/gwas/summary_statistics/GCST90199001-GCST90200000/GCST90199658
750	metabolite	GCST90199659	1-stearoyl-GPI (18:0) levels	8260 European	http://ftp.ebi.ac.uk/pub/databases/gwas/summary_statistics/GCST90199001-GCST90200000/GCST90199659
751	metabolite	GCST90199660	1,2-dipalmitoyl-gpc (16:0/16:0) levels	8264 European	http://ftp.ebi.ac.uk/pub/databases/gwas/summary_statistics/GCST90199001-GCST90200000/GCST90199660
752	metabolite	GCST90199661	Maleate levels	8171 European	http://ftp.ebi.ac.uk/pub/databases/gwas/summary_statistics/GCST90199001-GCST90200000/GCST90199661
753	metabolite	GCST90199662	Isovalerate (i5:0) levels	7862 European	http://ftp.ebi.ac.uk/pub/databases/gwas/summary_statistics/GCST90199001-GCST90200000/GCST90199662
754	metabolite	GCST90199663	4-acetylphenol sulfate levels	7135 European	http://ftp.ebi.ac.uk/pub/databases/gwas/summary_statistics/GCST90199001-GCST90200000/GCST90199663
755	metabolite	GCST90199664	Phenyllactate (pla) levels	8235 European	http://ftp.ebi.ac.uk/pub/databases/gwas/summary_statistics/GCST90199001-GCST90200000/GCST90199664
756	metabolite	GCST90199665	N-acetylaspartate (naa) levels	8148 European	http://ftp.ebi.ac.uk/pub/databases/gwas/summary_statistics/GCST90199001-GCST90200000/GCST90199665
757	metabolite	GCST90199666	Palmitoylcarnitine (C16) levels	8256 European	http://ftp.ebi.ac.uk/pub/databases/gwas/summary_statistics/GCST90199001-GCST90200000/GCST90199666
758	metabolite	GCST90199667	Erythritol levels	8167 European	http://ftp.ebi.ac.uk/pub/databases/gwas/summary_statistics/GCST90199001-GCST90200000/GCST90199667
759	metabolite	GCST90199668	Hexanoylcarnitine levels	8242 European	http://ftp.ebi.ac.uk/pub/databases/gwas/summary_statistics/GCST90199001-GCST90200000/GCST90199668
760	metabolite	GCST90199669	Acetylcarnitine (c2) levels	8262 European	http://ftp.ebi.ac.uk/pub/databases/gwas/summary_statistics/GCST90199001-GCST90200000/GCST90199669
761	metabolite	GCST90199670	Iminodiacetate (IDA) levels	8213 European	http://ftp.ebi.ac.uk/pub/databases/gwas/summary_statistics/GCST90199001-GCST90200000/GCST90199670
762	metabolite	GCST90199671	Cysteine s-sulfate levels	8229 European	http://ftp.ebi.ac.uk/pub/databases/gwas/summary_statistics/GCST90199001-GCST90200000/GCST90199671
763	metabolite	GCST90199672	Oxalate (ethanedioate) levels	8181 European	http://ftp.ebi.ac.uk/pub/databases/gwas/summary_statistics/GCST90199001-GCST90200000/GCST90199672
764	metabolite	GCST90199673	DHEAS levels	8228 European	http://ftp.ebi.ac.uk/pub/databases/gwas/summary_statistics/GCST90199001-GCST90200000/GCST90199673
765	metabolite	GCST90199674	3-hydroxymyristate levels	8235 European	http://ftp.ebi.ac.uk/pub/databases/gwas/summary_statistics/GCST90199001-GCST90200000/GCST90199674
766	metabolite	GCST90199675	Homoarginine levels	8265 European	http://ftp.ebi.ac.uk/pub/databases/gwas/summary_statistics/GCST90199001-GCST90200000/GCST90199675
767	metabolite	GCST90199676	1-oleoylglycerol (18:1) levels	8225 European	http://ftp.ebi.ac.uk/pub/databases/gwas/summary_statistics/GCST90199001-GCST90200000/GCST90199676
768	metabolite	GCST90199677	3-methyl-2-oxobutyrate levels	8254 European	http://ftp.ebi.ac.uk/pub/databases/gwas/summary_statistics/GCST90199001-GCST90200000/GCST90199677
769	metabolite	GCST90199678	Tartronate (hydroxymalonate) levels	8125 European	http://ftp.ebi.ac.uk/pub/databases/gwas/summary_statistics/GCST90199001-GCST90200000/GCST90199678
770	metabolite	GCST90199679	2,3-dihydroxypyridine levels	6496 European	http://ftp.ebi.ac.uk/pub/databases/gwas/summary_statistics/GCST90199001-GCST90200000/GCST90199679
771	metabolite	GCST90199680	3-hydroxyoctanoate levels	8182 European	http://ftp.ebi.ac.uk/pub/databases/gwas/summary_statistics/GCST90199001-GCST90200000/GCST90199680
772	metabolite	GCST90199681	2-hydroxyoctanoate levels	8224 European	http://ftp.ebi.ac.uk/pub/databases/gwas/summary_statistics/GCST90199001-GCST90200000/GCST90199681
773	metabolite	GCST90199682	Homocitrulline levels	7998 European	http://ftp.ebi.ac.uk/pub/databases/gwas/summary_statistics/GCST90199001-GCST90200000/GCST90199682
774	metabolite	GCST90199683	Indoleacetate levels	8208 European	http://ftp.ebi.ac.uk/pub/databases/gwas/summary_statistics/GCST90199001-GCST90200000/GCST90199683
775	metabolite	GCST90199684	1-linoleoylglycerol (18:2) levels	8212 European	http://ftp.ebi.ac.uk/pub/databases/gwas/summary_statistics/GCST90199001-GCST90200000/GCST90199684
776	metabolite	GCST90199685	2-linoleoylglycerol (18:2) levels	6378 European	http://ftp.ebi.ac.uk/pub/databases/gwas/summary_statistics/GCST90199001-GCST90200000/GCST90199685
777	metabolite	GCST90199686	Indolepropionate levels	8153 European	http://ftp.ebi.ac.uk/pub/databases/gwas/summary_statistics/GCST90199001-GCST90200000/GCST90199686
778	metabolite	GCST90199687	Threonate levels	8151 European	http://ftp.ebi.ac.uk/pub/databases/gwas/summary_statistics/GCST90199001-GCST90200000/GCST90199687
779	metabolite	GCST90199688	N-acetylglycine levels	8250 European	http://ftp.ebi.ac.uk/pub/databases/gwas/summary_statistics/GCST90199001-GCST90200000/GCST90199688
780	metabolite	GCST90199689	Glycolithocholate levels	7158 European	http://ftp.ebi.ac.uk/pub/databases/gwas/summary_statistics/GCST90199001-GCST90200000/GCST90199689
781	metabolite	GCST90199690	EDTA levels	8239 European	http://ftp.ebi.ac.uk/pub/databases/gwas/summary_statistics/GCST90199001-GCST90200000/GCST90199690
782	metabolite	GCST90199691	1-methylhistidine levels	8226 European	http://ftp.ebi.ac.uk/pub/databases/gwas/summary_statistics/GCST90199001-GCST90200000/GCST90199691
783	metabolite	GCST90199692	Citramalate levels	7125 European	http://ftp.ebi.ac.uk/pub/databases/gwas/summary_statistics/GCST90199001-GCST90200000/GCST90199692
784	metabolite	GCST90199693	3-hydroxydecanoate levels	8239 European	http://ftp.ebi.ac.uk/pub/databases/gwas/summary_statistics/GCST90199001-GCST90200000/GCST90199693
785	metabolite	GCST90199694	1,3-dimethylurate levels	7444 European	http://ftp.ebi.ac.uk/pub/databases/gwas/summary_statistics/GCST90199001-GCST90200000/GCST90199694
786	metabolite	GCST90200405	Retinol (Vitamin A) levels	8247 European	http://ftp.ebi.ac.uk/pub/databases/gwas/summary_statistics/GCST90200001-GCST90201000/GCST90200405
787	metabolite	GCST90200406	1-methylnicotinamide levels	8194 European	http://ftp.ebi.ac.uk/pub/databases/gwas/summary_statistics/GCST90200001-GCST90201000/GCST90200406
788	metabolite	GCST90200407	Uridine levels	8253 European	http://ftp.ebi.ac.uk/pub/databases/gwas/summary_statistics/GCST90200001-GCST90201000/GCST90200407
789	metabolite	GCST90200408	Lactate levels	8217 European	http://ftp.ebi.ac.uk/pub/databases/gwas/summary_statistics/GCST90200001-GCST90201000/GCST90200408
790	metabolite	GCST90200409	Pristanate levels	6497 European	http://ftp.ebi.ac.uk/pub/databases/gwas/summary_statistics/GCST90200001-GCST90201000/GCST90200409
791	metabolite	GCST90200410	Phytanate levels	8223 European	http://ftp.ebi.ac.uk/pub/databases/gwas/summary_statistics/GCST90200001-GCST90201000/GCST90200410
792	metabolite	GCST90200411	Proline levels	8257 European	http://ftp.ebi.ac.uk/pub/databases/gwas/summary_statistics/GCST90200001-GCST90201000/GCST90200411
793	metabolite	GCST90200412	Glutamate levels	8287 European	http://ftp.ebi.ac.uk/pub/databases/gwas/summary_statistics/GCST90200001-GCST90201000/GCST90200412
794	metabolite	GCST90200413	2'-deoxyuridine levels	7915 European	http://ftp.ebi.ac.uk/pub/databases/gwas/summary_statistics/GCST90200001-GCST90201000/GCST90200413
795	metabolite	GCST90200414	Myristate (14:0) levels	8282 European	http://ftp.ebi.ac.uk/pub/databases/gwas/summary_statistics/GCST90200001-GCST90201000/GCST90200414
796	metabolite	GCST90200415	Serine levels	8271 European	http://ftp.ebi.ac.uk/pub/databases/gwas/summary_statistics/GCST90200001-GCST90201000/GCST90200415
797	metabolite	GCST90200416	Trans-urocanate levels	8198 European	http://ftp.ebi.ac.uk/pub/databases/gwas/summary_statistics/GCST90200001-GCST90201000/GCST90200416
798	metabolite	GCST90200417	Urea levels	8238 European	http://ftp.ebi.ac.uk/pub/databases/gwas/summary_statistics/GCST90200001-GCST90201000/GCST90200417
799	metabolite	GCST90200418	Pyridoxal levels	8021 European	http://ftp.ebi.ac.uk/pub/databases/gwas/summary_statistics/GCST90200001-GCST90201000/GCST90200418
800	metabolite	GCST90200419	Glutamine levels	8253 European	http://ftp.ebi.ac.uk/pub/databases/gwas/summary_statistics/GCST90200001-GCST90201000/GCST90200419
801	metabolite	GCST90200420	Taurine levels	8219 European	http://ftp.ebi.ac.uk/pub/databases/gwas/summary_statistics/GCST90200001-GCST90201000/GCST90200420
802	metabolite	GCST90200421	Salicylate levels	8191 European	http://ftp.ebi.ac.uk/pub/databases/gwas/summary_statistics/GCST90200001-GCST90201000/GCST90200421
803	metabolite	GCST90200422	Serotonin levels	7498 European	http://ftp.ebi.ac.uk/pub/databases/gwas/summary_statistics/GCST90200001-GCST90201000/GCST90200422
804	metabolite	GCST90200423	Spermidine levels	7348 European	http://ftp.ebi.ac.uk/pub/databases/gwas/summary_statistics/GCST90200001-GCST90201000/GCST90200423
805	metabolite	GCST90200424	Dimethylglycine levels	8224 European	http://ftp.ebi.ac.uk/pub/databases/gwas/summary_statistics/GCST90200001-GCST90201000/GCST90200424
806	metabolite	GCST90200425	Betaine levels	8232 European	http://ftp.ebi.ac.uk/pub/databases/gwas/summary_statistics/GCST90200001-GCST90201000/GCST90200425
807	metabolite	GCST90200426	Xylose levels	6822 European	http://ftp.ebi.ac.uk/pub/databases/gwas/summary_statistics/GCST90200001-GCST90201000/GCST90200426
808	metabolite	GCST90200427	Tyrosine levels	8252 European	http://ftp.ebi.ac.uk/pub/databases/gwas/summary_statistics/GCST90200001-GCST90201000/GCST90200427
809	metabolite	GCST90200428	Caprate (10:0) levels	8272 European	http://ftp.ebi.ac.uk/pub/databases/gwas/summary_statistics/GCST90200001-GCST90201000/GCST90200428
810	metabolite	GCST90200383	Cystathionine levels	8014 European	http://ftp.ebi.ac.uk/pub/databases/gwas/summary_statistics/GCST90200001-GCST90201000/GCST90200383
811	metabolite	GCST90200384	Guanidinoacetate levels	8238 European	http://ftp.ebi.ac.uk/pub/databases/gwas/summary_statistics/GCST90200001-GCST90201000/GCST90200384
812	metabolite	GCST90200385	Sphingosine levels	7982 European	http://ftp.ebi.ac.uk/pub/databases/gwas/summary_statistics/GCST90200001-GCST90201000/GCST90200385
813	metabolite	GCST90200386	Deoxycholate levels	7649 European	http://ftp.ebi.ac.uk/pub/databases/gwas/summary_statistics/GCST90200001-GCST90201000/GCST90200386
814	metabolite	GCST90200387	Glycocholate levels	8247 European	http://ftp.ebi.ac.uk/pub/databases/gwas/summary_statistics/GCST90200001-GCST90201000/GCST90200387
815	metabolite	GCST90200388	Palmitoleate (16:1n7) levels	8290 European	http://ftp.ebi.ac.uk/pub/databases/gwas/summary_statistics/GCST90200001-GCST90201000/GCST90200388
816	metabolite	GCST90200389	Leucine levels	8252 European	http://ftp.ebi.ac.uk/pub/databases/gwas/summary_statistics/GCST90200001-GCST90201000/GCST90200389
817	metabolite	GCST90200390	Stearate (18:0) levels	8272 European	http://ftp.ebi.ac.uk/pub/databases/gwas/summary_statistics/GCST90200001-GCST90201000/GCST90200390
818	metabolite	GCST90200391	Methionine levels	8222 European	http://ftp.ebi.ac.uk/pub/databases/gwas/summary_statistics/GCST90200001-GCST90201000/GCST90200391
819	metabolite	GCST90200392	Orotate levels	8128 European	http://ftp.ebi.ac.uk/pub/databases/gwas/summary_statistics/GCST90200001-GCST90201000/GCST90200392
820	metabolite	GCST90200393	Phosphate levels	8247 European	http://ftp.ebi.ac.uk/pub/databases/gwas/summary_statistics/GCST90200001-GCST90201000/GCST90200393
821	metabolite	GCST90200394	Inosine levels	4940 European	http://ftp.ebi.ac.uk/pub/databases/gwas/summary_statistics/GCST90200001-GCST90201000/GCST90200394
822	metabolite	GCST90200395	Inosine 5'-monophosphate (IMP) levels	4639 European	http://ftp.ebi.ac.uk/pub/databases/gwas/summary_statistics/GCST90200001-GCST90201000/GCST90200395
823	metabolite	GCST90200396	Phenylalanine levels	8228 European	http://ftp.ebi.ac.uk/pub/databases/gwas/summary_statistics/GCST90200001-GCST90201000/GCST90200396
824	metabolite	GCST90200397	Palmitate (16:0) levels	8269 European	http://ftp.ebi.ac.uk/pub/databases/gwas/summary_statistics/GCST90200001-GCST90201000/GCST90200397
825	metabolite	GCST90200398	Malate levels	8187 European	http://ftp.ebi.ac.uk/pub/databases/gwas/summary_statistics/GCST90200001-GCST90201000/GCST90200398
826	metabolite	GCST90200399	Isoleucine levels	8255 European	http://ftp.ebi.ac.uk/pub/databases/gwas/summary_statistics/GCST90200001-GCST90201000/GCST90200399
827	metabolite	GCST90200400	Nicotinamide levels	8110 European	http://ftp.ebi.ac.uk/pub/databases/gwas/summary_statistics/GCST90200001-GCST90201000/GCST90200400
828	metabolite	GCST90200401	Myo-inositol levels	8193 European	http://ftp.ebi.ac.uk/pub/databases/gwas/summary_statistics/GCST90200001-GCST90201000/GCST90200401
829	metabolite	GCST90200402	Lysine levels	8250 European	http://ftp.ebi.ac.uk/pub/databases/gwas/summary_statistics/GCST90200001-GCST90201000/GCST90200402
830	metabolite	GCST90200403	Citrulline levels	8157 European	http://ftp.ebi.ac.uk/pub/databases/gwas/summary_statistics/GCST90200001-GCST90201000/GCST90200403
831	metabolite	GCST90200404	Ornithine levels	8255 European	http://ftp.ebi.ac.uk/pub/databases/gwas/summary_statistics/GCST90200001-GCST90201000/GCST90200404
832	metabolite	GCST90200529	X-16397 levels	8057 European	http://ftp.ebi.ac.uk/pub/databases/gwas/summary_statistics/GCST90200001-GCST90201000/GCST90200529
833	metabolite	GCST90200530	X-17335 levels	7747 European	http://ftp.ebi.ac.uk/pub/databases/gwas/summary_statistics/GCST90200001-GCST90201000/GCST90200530
834	metabolite	GCST90200531	X-16964 levels	8048 European	http://ftp.ebi.ac.uk/pub/databases/gwas/summary_statistics/GCST90200001-GCST90201000/GCST90200531
835	metabolite	GCST90200532	X-16935 levels	7804 European	http://ftp.ebi.ac.uk/pub/databases/gwas/summary_statistics/GCST90200001-GCST90201000/GCST90200532
836	metabolite	GCST90200533	X-15486 levels	8236 European	http://ftp.ebi.ac.uk/pub/databases/gwas/summary_statistics/GCST90200001-GCST90201000/GCST90200533
837	metabolite	GCST90200534	X-16580 levels	8254 European	http://ftp.ebi.ac.uk/pub/databases/gwas/summary_statistics/GCST90200001-GCST90201000/GCST90200534
838	metabolite	GCST90200535	X-17325 levels	7448 European	http://ftp.ebi.ac.uk/pub/databases/gwas/summary_statistics/GCST90200001-GCST90201000/GCST90200535
839	metabolite	GCST90200536	X-17328 levels	5856 European	http://ftp.ebi.ac.uk/pub/databases/gwas/summary_statistics/GCST90200001-GCST90201000/GCST90200536
840	metabolite	GCST90200537	X-16087 levels	7071 European	http://ftp.ebi.ac.uk/pub/databases/gwas/summary_statistics/GCST90200001-GCST90201000/GCST90200537
841	metabolite	GCST90200538	X-17010 levels	7879 European	http://ftp.ebi.ac.uk/pub/databases/gwas/summary_statistics/GCST90200001-GCST90201000/GCST90200538
842	metabolite	GCST90200539	X-14939 levels	8250 European	http://ftp.ebi.ac.uk/pub/databases/gwas/summary_statistics/GCST90200001-GCST90201000/GCST90200539
843	metabolite	GCST90200540	X-15461 levels	8144 European	http://ftp.ebi.ac.uk/pub/databases/gwas/summary_statistics/GCST90200001-GCST90201000/GCST90200540
844	metabolite	GCST90200541	X-15523 levels	8071 European	http://ftp.ebi.ac.uk/pub/databases/gwas/summary_statistics/GCST90200001-GCST90201000/GCST90200541
845	metabolite	GCST90200429	Cytidine levels	7659 European	http://ftp.ebi.ac.uk/pub/databases/gwas/summary_statistics/GCST90200001-GCST90201000/GCST90200429
846	metabolite	GCST90200430	Pyruvate levels	8259 European	http://ftp.ebi.ac.uk/pub/databases/gwas/summary_statistics/GCST90200001-GCST90201000/GCST90200430
847	metabolite	GCST90200431	Alanine levels	8265 European	http://ftp.ebi.ac.uk/pub/databases/gwas/summary_statistics/GCST90200001-GCST90201000/GCST90200431
848	metabolite	GCST90200432	Threonine levels	8245 European	http://ftp.ebi.ac.uk/pub/databases/gwas/summary_statistics/GCST90200001-GCST90201000/GCST90200432
849	metabolite	GCST90200433	Cytosine levels	6990 European	http://ftp.ebi.ac.uk/pub/databases/gwas/summary_statistics/GCST90200001-GCST90201000/GCST90200433
850	metabolite	GCST90200434	12,13-DiHOME levels	7918 European	http://ftp.ebi.ac.uk/pub/databases/gwas/summary_statistics/GCST90200001-GCST90201000/GCST90200434
851	metabolite	GCST90200435	Mannose levels	8212 European	http://ftp.ebi.ac.uk/pub/databases/gwas/summary_statistics/GCST90200001-GCST90201000/GCST90200435
852	metabolite	GCST90200436	Caffeine levels	8005 European	http://ftp.ebi.ac.uk/pub/databases/gwas/summary_statistics/GCST90200001-GCST90201000/GCST90200436
853	metabolite	GCST90200437	Fructose levels	8137 European	http://ftp.ebi.ac.uk/pub/databases/gwas/summary_statistics/GCST90200001-GCST90201000/GCST90200437
854	metabolite	GCST90200438	Alpha-ketobutyrate levels	8192 European	http://ftp.ebi.ac.uk/pub/databases/gwas/summary_statistics/GCST90200001-GCST90201000/GCST90200438
855	metabolite	GCST90200439	Cysteine levels	8216 European	http://ftp.ebi.ac.uk/pub/databases/gwas/summary_statistics/GCST90200001-GCST90201000/GCST90200439
856	metabolite	GCST90200440	Glucose levels	8123 European	http://ftp.ebi.ac.uk/pub/databases/gwas/summary_statistics/GCST90200001-GCST90201000/GCST90200440
857	metabolite	GCST90200441	Tryptophan levels	8235 European	http://ftp.ebi.ac.uk/pub/databases/gwas/summary_statistics/GCST90200001-GCST90201000/GCST90200441
858	metabolite	GCST90200442	Valine levels	8247 European	http://ftp.ebi.ac.uk/pub/databases/gwas/summary_statistics/GCST90200001-GCST90201000/GCST90200442
859	metabolite	GCST90200443	Pseudouridine levels	8213 European	http://ftp.ebi.ac.uk/pub/databases/gwas/summary_statistics/GCST90200001-GCST90201000/GCST90200443
860	metabolite	GCST90200444	Dihydroorotate levels	8195 European	http://ftp.ebi.ac.uk/pub/databases/gwas/summary_statistics/GCST90200001-GCST90201000/GCST90200444
861	metabolite	GCST90200445	Caprylate (8:0) levels	8163 European	http://ftp.ebi.ac.uk/pub/databases/gwas/summary_statistics/GCST90200001-GCST90201000/GCST90200445
862	metabolite	GCST90200446	Arachidate (20:0) levels	8228 European	http://ftp.ebi.ac.uk/pub/databases/gwas/summary_statistics/GCST90200001-GCST90201000/GCST90200446
863	metabolite	GCST90200447	Maltose levels	6351 European	http://ftp.ebi.ac.uk/pub/databases/gwas/summary_statistics/GCST90200001-GCST90201000/GCST90200447
864	metabolite	GCST90200448	N-stearoyl-sphinganine (d18:0/18:0) levels	6737 European	http://ftp.ebi.ac.uk/pub/databases/gwas/summary_statistics/GCST90200001-GCST90201000/GCST90200448
865	metabolite	GCST90200449	Sucrose levels	7803 European	http://ftp.ebi.ac.uk/pub/databases/gwas/summary_statistics/GCST90200001-GCST90201000/GCST90200449
866	metabolite	GCST90200450	Caproate (6:0) levels	7564 European	http://ftp.ebi.ac.uk/pub/databases/gwas/summary_statistics/GCST90200001-GCST90201000/GCST90200450
867	metabolite	GCST90200451	Nonadecanoate (19:0) levels	8231 European	http://ftp.ebi.ac.uk/pub/databases/gwas/summary_statistics/GCST90200001-GCST90201000/GCST90200451
868	metabolite	GCST90200452	Asparagine levels	8245 European	http://ftp.ebi.ac.uk/pub/databases/gwas/summary_statistics/GCST90200001-GCST90201000/GCST90200452
869	metabolite	GCST90200453	X-07765 levels	8127 European	http://ftp.ebi.ac.uk/pub/databases/gwas/summary_statistics/GCST90200001-GCST90201000/GCST90200453
870	metabolite	GCST90200454	Kynurenate levels	8241 European	http://ftp.ebi.ac.uk/pub/databases/gwas/summary_statistics/GCST90200001-GCST90201000/GCST90200454
871	metabolite	GCST90200455	Alpha-ketoglutarate levels	8212 European	http://ftp.ebi.ac.uk/pub/databases/gwas/summary_statistics/GCST90200001-GCST90201000/GCST90200455
872	metabolite	GCST90200456	X-11308 levels	8253 European	http://ftp.ebi.ac.uk/pub/databases/gwas/summary_statistics/GCST90200001-GCST90201000/GCST90200456
873	metabolite	GCST90200457	Pentadecanoate (15:0) levels	8273 European	http://ftp.ebi.ac.uk/pub/databases/gwas/summary_statistics/GCST90200001-GCST90201000/GCST90200457
874	metabolite	GCST90200458	X-11315 levels	8139 European	http://ftp.ebi.ac.uk/pub/databases/gwas/summary_statistics/GCST90200001-GCST90201000/GCST90200458
875	metabolite	GCST90200459	Margarate (17:0) levels	8279 European	http://ftp.ebi.ac.uk/pub/databases/gwas/summary_statistics/GCST90200001-GCST90201000/GCST90200459
876	metabolite	GCST90200460	X-11372 levels	8251 European	http://ftp.ebi.ac.uk/pub/databases/gwas/summary_statistics/GCST90200001-GCST90201000/GCST90200460
877	metabolite	GCST90200461	X-10458 levels	7970 European	http://ftp.ebi.ac.uk/pub/databases/gwas/summary_statistics/GCST90200001-GCST90201000/GCST90200461
878	metabolite	GCST90200462	X-11299 levels	8203 European	http://ftp.ebi.ac.uk/pub/databases/gwas/summary_statistics/GCST90200001-GCST90201000/GCST90200462
879	metabolite	GCST90200463	X-11478 levels	8242 European	http://ftp.ebi.ac.uk/pub/databases/gwas/summary_statistics/GCST90200001-GCST90201000/GCST90200463
880	metabolite	GCST90200464	X-11849 levels	7679 European	http://ftp.ebi.ac.uk/pub/databases/gwas/summary_statistics/GCST90200001-GCST90201000/GCST90200464
881	metabolite	GCST90200465	X-11787 levels	8247 European	http://ftp.ebi.ac.uk/pub/databases/gwas/summary_statistics/GCST90200001-GCST90201000/GCST90200465
882	metabolite	GCST90200466	X-11632 levels	7784 European	http://ftp.ebi.ac.uk/pub/databases/gwas/summary_statistics/GCST90200001-GCST90201000/GCST90200466
883	metabolite	GCST90200467	X-11852 levels	7295 European	http://ftp.ebi.ac.uk/pub/databases/gwas/summary_statistics/GCST90200001-GCST90201000/GCST90200467
884	metabolite	GCST90200468	X-11847 levels	7193 European	http://ftp.ebi.ac.uk/pub/databases/gwas/summary_statistics/GCST90200001-GCST90201000/GCST90200468
885	metabolite	GCST90200469	X-11483 levels	7798 European	http://ftp.ebi.ac.uk/pub/databases/gwas/summary_statistics/GCST90200001-GCST90201000/GCST90200469
886	metabolite	GCST90200470	X-11470 levels	8134 European	http://ftp.ebi.ac.uk/pub/databases/gwas/summary_statistics/GCST90200001-GCST90201000/GCST90200470
887	metabolite	GCST90200471	X-11381 levels	8225 European	http://ftp.ebi.ac.uk/pub/databases/gwas/summary_statistics/GCST90200001-GCST90201000/GCST90200471
888	metabolite	GCST90200472	X-11850 levels	7629 European	http://ftp.ebi.ac.uk/pub/databases/gwas/summary_statistics/GCST90200001-GCST90201000/GCST90200472
889	metabolite	GCST90200473	X-11795 levels	8238 European	http://ftp.ebi.ac.uk/pub/databases/gwas/summary_statistics/GCST90200001-GCST90201000/GCST90200473
890	metabolite	GCST90200474	X-11444 levels	8206 European	http://ftp.ebi.ac.uk/pub/databases/gwas/summary_statistics/GCST90200001-GCST90201000/GCST90200474
891	metabolite	GCST90200475	X-11858 levels	6008 European	http://ftp.ebi.ac.uk/pub/databases/gwas/summary_statistics/GCST90200001-GCST90201000/GCST90200475
892	metabolite	GCST90200476	X-11843 levels	7230 European	http://ftp.ebi.ac.uk/pub/databases/gwas/summary_statistics/GCST90200001-GCST90201000/GCST90200476
893	metabolite	GCST90200477	X-12127 levels	5878 European	http://ftp.ebi.ac.uk/pub/databases/gwas/summary_statistics/GCST90200001-GCST90201000/GCST90200477
894	metabolite	GCST90200478	X-12221 levels	6819 European	http://ftp.ebi.ac.uk/pub/databases/gwas/summary_statistics/GCST90200001-GCST90201000/GCST90200478
895	metabolite	GCST90200479	X-12283 levels	7763 European	http://ftp.ebi.ac.uk/pub/databases/gwas/summary_statistics/GCST90200001-GCST90201000/GCST90200479
896	metabolite	GCST90200480	X-12410 levels	7442 European	http://ftp.ebi.ac.uk/pub/databases/gwas/summary_statistics/GCST90200001-GCST90201000/GCST90200480
897	metabolite	GCST90200481	X-12104 levels	7194 European	http://ftp.ebi.ac.uk/pub/databases/gwas/summary_statistics/GCST90200001-GCST90201000/GCST90200481
898	metabolite	GCST90200482	X-12193 levels	7705 European	http://ftp.ebi.ac.uk/pub/databases/gwas/summary_statistics/GCST90200001-GCST90201000/GCST90200482
899	metabolite	GCST90200483	X-12216 levels	8181 European	http://ftp.ebi.ac.uk/pub/databases/gwas/summary_statistics/GCST90200001-GCST90201000/GCST90200483
900	metabolite	GCST90200484	X-12306 levels	6054 European	http://ftp.ebi.ac.uk/pub/databases/gwas/summary_statistics/GCST90200001-GCST90201000/GCST90200484
901	metabolite	GCST90200485	X-12100 levels	8210 European	http://ftp.ebi.ac.uk/pub/databases/gwas/summary_statistics/GCST90200001-GCST90201000/GCST90200485
902	metabolite	GCST90200486	X-12261 levels	4347 European	http://ftp.ebi.ac.uk/pub/databases/gwas/summary_statistics/GCST90200001-GCST90201000/GCST90200486
903	metabolite	GCST90200487	X-11880 levels	8206 European	http://ftp.ebi.ac.uk/pub/databases/gwas/summary_statistics/GCST90200001-GCST90201000/GCST90200487
904	metabolite	GCST90200488	X-12117 levels	7379 European	http://ftp.ebi.ac.uk/pub/databases/gwas/summary_statistics/GCST90200001-GCST90201000/GCST90200488
905	metabolite	GCST90200489	X-12407 levels	6534 European	http://ftp.ebi.ac.uk/pub/databases/gwas/summary_statistics/GCST90200001-GCST90201000/GCST90200489
906	metabolite	GCST90200490	X-12101 levels	8217 European	http://ftp.ebi.ac.uk/pub/databases/gwas/summary_statistics/GCST90200001-GCST90201000/GCST90200490
907	metabolite	GCST90200491	X-12026 levels	8180 European	http://ftp.ebi.ac.uk/pub/databases/gwas/summary_statistics/GCST90200001-GCST90201000/GCST90200491
908	metabolite	GCST90200492	X-12411 levels	8174 European	http://ftp.ebi.ac.uk/pub/databases/gwas/summary_statistics/GCST90200001-GCST90201000/GCST90200492
909	metabolite	GCST90200493	X-12013 levels	5848 European	http://ftp.ebi.ac.uk/pub/databases/gwas/summary_statistics/GCST90200001-GCST90201000/GCST90200493
910	metabolite	GCST90200494	X-12007 levels	8002 European	http://ftp.ebi.ac.uk/pub/databases/gwas/summary_statistics/GCST90200001-GCST90201000/GCST90200494
911	metabolite	GCST90200495	X-12462 levels	8236 European	http://ftp.ebi.ac.uk/pub/databases/gwas/summary_statistics/GCST90200001-GCST90201000/GCST90200495
912	metabolite	GCST90200496	X-12714 levels	6870 European	http://ftp.ebi.ac.uk/pub/databases/gwas/summary_statistics/GCST90200001-GCST90201000/GCST90200496
913	metabolite	GCST90200497	X-12740 levels	6449 European	http://ftp.ebi.ac.uk/pub/databases/gwas/summary_statistics/GCST90200001-GCST90201000/GCST90200497
914	metabolite	GCST90200498	X-12730 levels	7133 European	http://ftp.ebi.ac.uk/pub/databases/gwas/summary_statistics/GCST90200001-GCST90201000/GCST90200498
915	metabolite	GCST90200499	X-12701 levels	6278 European	http://ftp.ebi.ac.uk/pub/databases/gwas/summary_statistics/GCST90200001-GCST90201000/GCST90200499
916	metabolite	GCST90200500	X-12816 levels	5190 European	http://ftp.ebi.ac.uk/pub/databases/gwas/summary_statistics/GCST90200001-GCST90201000/GCST90200500
917	metabolite	GCST90200501	X-12731 levels	5770 European	http://ftp.ebi.ac.uk/pub/databases/gwas/summary_statistics/GCST90200001-GCST90201000/GCST90200501
918	metabolite	GCST90200502	X-12707 levels	7461 European	http://ftp.ebi.ac.uk/pub/databases/gwas/summary_statistics/GCST90200001-GCST90201000/GCST90200502
919	metabolite	GCST90200503	X-12729 levels	7446 European	http://ftp.ebi.ac.uk/pub/databases/gwas/summary_statistics/GCST90200001-GCST90201000/GCST90200503
920	metabolite	GCST90200504	X-12830 levels	5725 European	http://ftp.ebi.ac.uk/pub/databases/gwas/summary_statistics/GCST90200001-GCST90201000/GCST90200504
921	metabolite	GCST90200505	X-12818 levels	6246 European	http://ftp.ebi.ac.uk/pub/databases/gwas/summary_statistics/GCST90200001-GCST90201000/GCST90200505
922	metabolite	GCST90200506	X-12812 levels	6435 European	http://ftp.ebi.ac.uk/pub/databases/gwas/summary_statistics/GCST90200001-GCST90201000/GCST90200506
923	metabolite	GCST90200507	X-12822 levels	7957 European	http://ftp.ebi.ac.uk/pub/databases/gwas/summary_statistics/GCST90200001-GCST90201000/GCST90200507
924	metabolite	GCST90200508	X-12738 levels	5874 European	http://ftp.ebi.ac.uk/pub/databases/gwas/summary_statistics/GCST90200001-GCST90201000/GCST90200508
925	metabolite	GCST90200509	X-12544 levels	7471 European	http://ftp.ebi.ac.uk/pub/databases/gwas/summary_statistics/GCST90200001-GCST90201000/GCST90200509
926	metabolite	GCST90200510	X-12680 levels	8255 European	http://ftp.ebi.ac.uk/pub/databases/gwas/summary_statistics/GCST90200001-GCST90201000/GCST90200510
927	metabolite	GCST90200511	X-12906 levels	7896 European	http://ftp.ebi.ac.uk/pub/databases/gwas/summary_statistics/GCST90200001-GCST90201000/GCST90200511
928	metabolite	GCST90200512	X-13684 levels	8112 European	http://ftp.ebi.ac.uk/pub/databases/gwas/summary_statistics/GCST90200001-GCST90201000/GCST90200512
929	metabolite	GCST90200513	X-13507 levels	7936 European	http://ftp.ebi.ac.uk/pub/databases/gwas/summary_statistics/GCST90200001-GCST90201000/GCST90200513
930	metabolite	GCST90200514	X-12851 levels	7385 European	http://ftp.ebi.ac.uk/pub/databases/gwas/summary_statistics/GCST90200001-GCST90201000/GCST90200514
931	metabolite	GCST90200515	X-12849 levels	7555 European	http://ftp.ebi.ac.uk/pub/databases/gwas/summary_statistics/GCST90200001-GCST90201000/GCST90200515
932	metabolite	GCST90200516	X-12847 levels	7790 European	http://ftp.ebi.ac.uk/pub/databases/gwas/summary_statistics/GCST90200001-GCST90201000/GCST90200516
933	metabolite	GCST90200517	X-13553 levels	8118 European	http://ftp.ebi.ac.uk/pub/databases/gwas/summary_statistics/GCST90200001-GCST90201000/GCST90200517
934	metabolite	GCST90200518	X-12839 levels	4867 European	http://ftp.ebi.ac.uk/pub/databases/gwas/summary_statistics/GCST90200001-GCST90201000/GCST90200518
935	metabolite	GCST90200519	X-13729 levels	7724 European	http://ftp.ebi.ac.uk/pub/databases/gwas/summary_statistics/GCST90200001-GCST90201000/GCST90200519
936	metabolite	GCST90200520	X-13007 levels	6270 European	http://ftp.ebi.ac.uk/pub/databases/gwas/summary_statistics/GCST90200001-GCST90201000/GCST90200520
937	metabolite	GCST90200521	X-13844 levels	7501 European	http://ftp.ebi.ac.uk/pub/databases/gwas/summary_statistics/GCST90200001-GCST90201000/GCST90200521
938	metabolite	GCST90200522	X-13728 levels	7905 European	http://ftp.ebi.ac.uk/pub/databases/gwas/summary_statistics/GCST90200001-GCST90201000/GCST90200522
939	metabolite	GCST90200523	X-12844 levels	8231 European	http://ftp.ebi.ac.uk/pub/databases/gwas/summary_statistics/GCST90200001-GCST90201000/GCST90200523
940	metabolite	GCST90200524	X-13695 levels	6486 European	http://ftp.ebi.ac.uk/pub/databases/gwas/summary_statistics/GCST90200001-GCST90201000/GCST90200524
941	metabolite	GCST90200525	X-13723 levels	5269 European	http://ftp.ebi.ac.uk/pub/databases/gwas/summary_statistics/GCST90200001-GCST90201000/GCST90200525
942	metabolite	GCST90200526	X-14056 levels	8242 European	http://ftp.ebi.ac.uk/pub/databases/gwas/summary_statistics/GCST90200001-GCST90201000/GCST90200526
943	metabolite	GCST90200527	X-13866 levels	8252 European	http://ftp.ebi.ac.uk/pub/databases/gwas/summary_statistics/GCST90200001-GCST90201000/GCST90200527
944	metabolite	GCST90200528	X-17146 levels	7778 European	http://ftp.ebi.ac.uk/pub/databases/gwas/summary_statistics/GCST90200001-GCST90201000/GCST90200528
945	metabolite	GCST90200675	N-acetyltyrosine levels	7841 European	http://ftp.ebi.ac.uk/pub/databases/gwas/summary_statistics/GCST90200001-GCST90201000/GCST90200675
946	metabolite	GCST90200676	N-acetylglutamine levels	8181 European	http://ftp.ebi.ac.uk/pub/databases/gwas/summary_statistics/GCST90200001-GCST90201000/GCST90200676
947	metabolite	GCST90200677	N-acetylphenylalanine levels	8228 European	http://ftp.ebi.ac.uk/pub/databases/gwas/summary_statistics/GCST90200001-GCST90201000/GCST90200677
948	metabolite	GCST90200678	N-acetylasparagine levels	7935 European	http://ftp.ebi.ac.uk/pub/databases/gwas/summary_statistics/GCST90200001-GCST90201000/GCST90200678
949	metabolite	GCST90200679	N-acetylarginine levels	8271 European	http://ftp.ebi.ac.uk/pub/databases/gwas/summary_statistics/GCST90200001-GCST90201000/GCST90200679
950	metabolite	GCST90200680	5-acetylamino-6-formylamino-3-methyluracil levels	7599 European	http://ftp.ebi.ac.uk/pub/databases/gwas/summary_statistics/GCST90200001-GCST90201000/GCST90200680
951	metabolite	GCST90200681	Orotidine levels	8017 European	http://ftp.ebi.ac.uk/pub/databases/gwas/summary_statistics/GCST90200001-GCST90201000/GCST90200681
952	metabolite	GCST90200682	3-methylcytidine levels	8117 European	http://ftp.ebi.ac.uk/pub/databases/gwas/summary_statistics/GCST90200001-GCST90201000/GCST90200682
953	metabolite	GCST90200683	N-acetylcitrulline levels	7324 European	http://ftp.ebi.ac.uk/pub/databases/gwas/summary_statistics/GCST90200001-GCST90201000/GCST90200683
954	metabolite	GCST90200684	N-acetyl-aspartyl-glutamate (naag) levels	7705 European	http://ftp.ebi.ac.uk/pub/databases/gwas/summary_statistics/GCST90200001-GCST90201000/GCST90200684
955	metabolite	GCST90200685	1-stearoyl-2-arachidonoyl-gpc (18:0/20:4) levels	8253 European	http://ftp.ebi.ac.uk/pub/databases/gwas/summary_statistics/GCST90200001-GCST90201000/GCST90200685
956	metabolite	GCST90200686	Bilirubin (E,E) levels	8263 European	http://ftp.ebi.ac.uk/pub/databases/gwas/summary_statistics/GCST90200001-GCST90201000/GCST90200686
957	metabolite	GCST90200687	Bilirubin (E,Z or Z,E) levels	8238 European	http://ftp.ebi.ac.uk/pub/databases/gwas/summary_statistics/GCST90200001-GCST90201000/GCST90200687
958	metabolite	GCST90200688	Androsterone glucuronide levels	7980 European	http://ftp.ebi.ac.uk/pub/databases/gwas/summary_statistics/GCST90200001-GCST90201000/GCST90200688
959	metabolite	GCST90200689	N6-methyllysine levels	8299 European	http://ftp.ebi.ac.uk/pub/databases/gwas/summary_statistics/GCST90200001-GCST90201000/GCST90200689
960	metabolite	GCST90200690	N-acetyl-1-methylhistidine levels	7588 European	http://ftp.ebi.ac.uk/pub/databases/gwas/summary_statistics/GCST90200001-GCST90201000/GCST90200690
961	metabolite	GCST90200691	N-delta-acetylornithine levels	8259 European	http://ftp.ebi.ac.uk/pub/databases/gwas/summary_statistics/GCST90200001-GCST90201000/GCST90200691
962	metabolite	GCST90200692	1-palmitoyl-2-arachidonoyl-gpc (16:0/20:4n6) levels	8238 European	http://ftp.ebi.ac.uk/pub/databases/gwas/summary_statistics/GCST90200001-GCST90201000/GCST90200692
963	metabolite	GCST90200693	Glycochenodeoxycholate glucuronide (1) levels	8236 European	http://ftp.ebi.ac.uk/pub/databases/gwas/summary_statistics/GCST90200001-GCST90201000/GCST90200693
964	metabolite	GCST90200694	2'-o-methylcytidine levels	8122 European	http://ftp.ebi.ac.uk/pub/databases/gwas/summary_statistics/GCST90200001-GCST90201000/GCST90200694
965	metabolite	GCST90200695	2'-o-methyluridine levels	7582 European	http://ftp.ebi.ac.uk/pub/databases/gwas/summary_statistics/GCST90200001-GCST90201000/GCST90200695
966	metabolite	GCST90200696	N6,N6-dimethyllysine levels	8265 European	http://ftp.ebi.ac.uk/pub/databases/gwas/summary_statistics/GCST90200001-GCST90201000/GCST90200696
967	metabolite	GCST90200697	N2-acetyl,N6,N6-dimethyllysine levels	7891 European	http://ftp.ebi.ac.uk/pub/databases/gwas/summary_statistics/GCST90200001-GCST90201000/GCST90200697
968	metabolite	GCST90200698	N2-acetyl,N6-methyllysine levels	8069 European	http://ftp.ebi.ac.uk/pub/databases/gwas/summary_statistics/GCST90200001-GCST90201000/GCST90200698
969	metabolite	GCST90200699	Deoxycholic acid glucuronide levels	8060 European	http://ftp.ebi.ac.uk/pub/databases/gwas/summary_statistics/GCST90200001-GCST90201000/GCST90200699
970	metabolite	GCST90200653	X-24812 levels	7878 European	http://ftp.ebi.ac.uk/pub/databases/gwas/summary_statistics/GCST90200001-GCST90201000/GCST90200653
971	metabolite	GCST90200654	X-25217 levels	4098 European	http://ftp.ebi.ac.uk/pub/databases/gwas/summary_statistics/GCST90200001-GCST90201000/GCST90200654
972	metabolite	GCST90200655	X-25828 levels	8156 European	http://ftp.ebi.ac.uk/pub/databases/gwas/summary_statistics/GCST90200001-GCST90201000/GCST90200655
973	metabolite	GCST90200656	X-25371 levels	8205 European	http://ftp.ebi.ac.uk/pub/databases/gwas/summary_statistics/GCST90200001-GCST90201000/GCST90200656
974	metabolite	GCST90200657	X-25419 levels	7994 European	http://ftp.ebi.ac.uk/pub/databases/gwas/summary_statistics/GCST90200001-GCST90201000/GCST90200657
975	metabolite	GCST90200658	X-25265 levels	7916 European	http://ftp.ebi.ac.uk/pub/databases/gwas/summary_statistics/GCST90200001-GCST90201000/GCST90200658
976	metabolite	GCST90200659	X-25172 levels	8117 European	http://ftp.ebi.ac.uk/pub/databases/gwas/summary_statistics/GCST90200001-GCST90201000/GCST90200659
977	metabolite	GCST90200660	X-25957 levels	7335 European	http://ftp.ebi.ac.uk/pub/databases/gwas/summary_statistics/GCST90200001-GCST90201000/GCST90200660
978	metabolite	GCST90200661	X-25422 levels	8210 European	http://ftp.ebi.ac.uk/pub/databases/gwas/summary_statistics/GCST90200001-GCST90201000/GCST90200661
979	metabolite	GCST90200662	X-25790 levels	8221 European	http://ftp.ebi.ac.uk/pub/databases/gwas/summary_statistics/GCST90200001-GCST90201000/GCST90200662
980	metabolite	GCST90200663	X-25420 levels	8271 European	http://ftp.ebi.ac.uk/pub/databases/gwas/summary_statistics/GCST90200001-GCST90201000/GCST90200663
981	metabolite	GCST90200664	X-25810 levels	8167 European	http://ftp.ebi.ac.uk/pub/databases/gwas/summary_statistics/GCST90200001-GCST90201000/GCST90200664
982	metabolite	GCST90200665	X-25433 levels	6516 European	http://ftp.ebi.ac.uk/pub/databases/gwas/summary_statistics/GCST90200001-GCST90201000/GCST90200665
983	metabolite	GCST90200666	X-25343 levels	8195 European	http://ftp.ebi.ac.uk/pub/databases/gwas/summary_statistics/GCST90200001-GCST90201000/GCST90200666
984	metabolite	GCST90200667	X-25271 levels	7906 European	http://ftp.ebi.ac.uk/pub/databases/gwas/summary_statistics/GCST90200001-GCST90201000/GCST90200667
985	metabolite	GCST90200668	X-25520 levels	7997 European	http://ftp.ebi.ac.uk/pub/databases/gwas/summary_statistics/GCST90200001-GCST90201000/GCST90200668
986	metabolite	GCST90200669	X-25519 levels	8080 European	http://ftp.ebi.ac.uk/pub/databases/gwas/summary_statistics/GCST90200001-GCST90201000/GCST90200669
987	metabolite	GCST90200670	X-26111 levels	8002 European	http://ftp.ebi.ac.uk/pub/databases/gwas/summary_statistics/GCST90200001-GCST90201000/GCST90200670
988	metabolite	GCST90200671	X-26109 levels	6992 European	http://ftp.ebi.ac.uk/pub/databases/gwas/summary_statistics/GCST90200001-GCST90201000/GCST90200671
989	metabolite	GCST90200672	X-26054 levels	8046 European	http://ftp.ebi.ac.uk/pub/databases/gwas/summary_statistics/GCST90200001-GCST90201000/GCST90200672
990	metabolite	GCST90200673	Butyrylcarnitine (C4) levels	8111 European	http://ftp.ebi.ac.uk/pub/databases/gwas/summary_statistics/GCST90200001-GCST90201000/GCST90200673
991	metabolite	GCST90200674	Androsterone sulfate levels	8182 European	http://ftp.ebi.ac.uk/pub/databases/gwas/summary_statistics/GCST90200001-GCST90201000/GCST90200674
992	metabolite	GCST90200701	Bilirubin degradation product, C17H18N2O4 (1) levels	8254 European	http://ftp.ebi.ac.uk/pub/databases/gwas/summary_statistics/GCST90200001-GCST90201000/GCST90200701
993	metabolite	GCST90200702	Bilirubin degradation product, C17H18N2O4 (2) levels	8255 European	http://ftp.ebi.ac.uk/pub/databases/gwas/summary_statistics/GCST90200001-GCST90201000/GCST90200702
994	metabolite	GCST90200703	Bilirubin degradation product, C17H18N2O4 (3) levels	8253 European	http://ftp.ebi.ac.uk/pub/databases/gwas/summary_statistics/GCST90200001-GCST90201000/GCST90200703
995	metabolite	GCST90200704	Bilirubin (z,z) levels	8261 European	http://ftp.ebi.ac.uk/pub/databases/gwas/summary_statistics/GCST90200001-GCST90201000/GCST90200704
996	metabolite	GCST90200705	Ethylmalonate levels	8172 European	http://ftp.ebi.ac.uk/pub/databases/gwas/summary_statistics/GCST90200001-GCST90201000/GCST90200705
997	metabolite	GCST90200706	Biliverdin levels	8262 European	http://ftp.ebi.ac.uk/pub/databases/gwas/summary_statistics/GCST90200001-GCST90201000/GCST90200706
998	metabolite	GCST90200707	Glycine levels	8262 European	http://ftp.ebi.ac.uk/pub/databases/gwas/summary_statistics/GCST90200001-GCST90201000/GCST90200707
999	metabolite	GCST90200708	X-12112 levels	8211 European	http://ftp.ebi.ac.uk/pub/databases/gwas/summary_statistics/GCST90200001-GCST90201000/GCST90200708
1000	metabolite	GCST90200709	X-12798 levels	8186 European	http://ftp.ebi.ac.uk/pub/databases/gwas/summary_statistics/GCST90200001-GCST90201000/GCST90200709
1001	metabolite	GCST90200710	X-13431 levels	8161 European	http://ftp.ebi.ac.uk/pub/databases/gwas/summary_statistics/GCST90200001-GCST90201000/GCST90200710
1002	metabolite	GCST90200711	X-19141 levels	8244 European	http://ftp.ebi.ac.uk/pub/databases/gwas/summary_statistics/GCST90200001-GCST90201000/GCST90200711
1003	metabolite	GCST90200700	Decadienedioic acid (C10:2-DC) levels	8131 European	http://ftp.ebi.ac.uk/pub/databases/gwas/summary_statistics/GCST90200001-GCST90201000/GCST90200700
1004	metabolite	GCST90200639	X-24757 levels	6251 European	http://ftp.ebi.ac.uk/pub/databases/gwas/summary_statistics/GCST90200001-GCST90201000/GCST90200639
1005	metabolite	GCST90200640	X-24978 levels	5151 European	http://ftp.ebi.ac.uk/pub/databases/gwas/summary_statistics/GCST90200001-GCST90201000/GCST90200640
1006	metabolite	GCST90200641	X-24970 levels	8263 European	http://ftp.ebi.ac.uk/pub/databases/gwas/summary_statistics/GCST90200001-GCST90201000/GCST90200641
1007	metabolite	GCST90200642	X-24795 levels	4986 European	http://ftp.ebi.ac.uk/pub/databases/gwas/summary_statistics/GCST90200001-GCST90201000/GCST90200642
1008	metabolite	GCST90200643	X-24951 levels	8208 European	http://ftp.ebi.ac.uk/pub/databases/gwas/summary_statistics/GCST90200001-GCST90201000/GCST90200643
1009	metabolite	GCST90200644	X-24728 levels	8160 European	http://ftp.ebi.ac.uk/pub/databases/gwas/summary_statistics/GCST90200001-GCST90201000/GCST90200644
1010	metabolite	GCST90200645	X-24565 levels	4364 European	http://ftp.ebi.ac.uk/pub/databases/gwas/summary_statistics/GCST90200001-GCST90201000/GCST90200645
1011	metabolite	GCST90200646	X-24801 levels	8059 European	http://ftp.ebi.ac.uk/pub/databases/gwas/summary_statistics/GCST90200001-GCST90201000/GCST90200646
1012	metabolite	GCST90200647	X-24736 levels	4846 European	http://ftp.ebi.ac.uk/pub/databases/gwas/summary_statistics/GCST90200001-GCST90201000/GCST90200647
1013	metabolite	GCST90200648	X-24585 levels	8241 European	http://ftp.ebi.ac.uk/pub/databases/gwas/summary_statistics/GCST90200001-GCST90201000/GCST90200648
1014	metabolite	GCST90200649	X-24588 levels	8239 European	http://ftp.ebi.ac.uk/pub/databases/gwas/summary_statistics/GCST90200001-GCST90201000/GCST90200649
1015	metabolite	GCST90200650	X-25109 levels	7477 European	http://ftp.ebi.ac.uk/pub/databases/gwas/summary_statistics/GCST90200001-GCST90201000/GCST90200650
1016	metabolite	GCST90200651	X-24947 levels	8002 European	http://ftp.ebi.ac.uk/pub/databases/gwas/summary_statistics/GCST90200001-GCST90201000/GCST90200651
1017	metabolite	GCST90200652	X-24949 levels	7174 European	http://ftp.ebi.ac.uk/pub/databases/gwas/summary_statistics/GCST90200001-GCST90201000/GCST90200652
1018	metabolite	GCST90200614	X-23780 levels	7878 European	http://ftp.ebi.ac.uk/pub/databases/gwas/summary_statistics/GCST90200001-GCST90201000/GCST90200614
1019	metabolite	GCST90200615	X-23974 levels	7752 European	http://ftp.ebi.ac.uk/pub/databases/gwas/summary_statistics/GCST90200001-GCST90201000/GCST90200615
1020	metabolite	GCST90200616	X-23659 levels	8176 European	http://ftp.ebi.ac.uk/pub/databases/gwas/summary_statistics/GCST90200001-GCST90201000/GCST90200616
1021	metabolite	GCST90200617	X-23665 levels	8214 European	http://ftp.ebi.ac.uk/pub/databases/gwas/summary_statistics/GCST90200001-GCST90201000/GCST90200617
1022	metabolite	GCST90200618	X-23782 levels	8263 European	http://ftp.ebi.ac.uk/pub/databases/gwas/summary_statistics/GCST90200001-GCST90201000/GCST90200618
1023	metabolite	GCST90200619	X-24295 levels	7987 European	http://ftp.ebi.ac.uk/pub/databases/gwas/summary_statistics/GCST90200001-GCST90201000/GCST90200619
1024	metabolite	GCST90200620	X-24243 levels	7540 European	http://ftp.ebi.ac.uk/pub/databases/gwas/summary_statistics/GCST90200001-GCST90201000/GCST90200620
1025	metabolite	GCST90200621	X-23739 levels	8249 European	http://ftp.ebi.ac.uk/pub/databases/gwas/summary_statistics/GCST90200001-GCST90201000/GCST90200621
1026	metabolite	GCST90200622	X-23997 levels	7804 European	http://ftp.ebi.ac.uk/pub/databases/gwas/summary_statistics/GCST90200001-GCST90201000/GCST90200622
1027	metabolite	GCST90200623	X-24241 levels	8053 European	http://ftp.ebi.ac.uk/pub/databases/gwas/summary_statistics/GCST90200001-GCST90201000/GCST90200623
1028	metabolite	GCST90200624	X-24328 levels	7807 European	http://ftp.ebi.ac.uk/pub/databases/gwas/summary_statistics/GCST90200001-GCST90201000/GCST90200624
1029	metabolite	GCST90200625	X-24456 levels	6523 European	http://ftp.ebi.ac.uk/pub/databases/gwas/summary_statistics/GCST90200001-GCST90201000/GCST90200625
1030	metabolite	GCST90200626	X-24418 levels	5952 European	http://ftp.ebi.ac.uk/pub/databases/gwas/summary_statistics/GCST90200001-GCST90201000/GCST90200626
1031	metabolite	GCST90200627	X-24344 levels	5457 European	http://ftp.ebi.ac.uk/pub/databases/gwas/summary_statistics/GCST90200001-GCST90201000/GCST90200627
1032	metabolite	GCST90200628	X-24556 levels	8004 European	http://ftp.ebi.ac.uk/pub/databases/gwas/summary_statistics/GCST90200001-GCST90201000/GCST90200628
1033	metabolite	GCST90200629	X-24337 levels	8088 European	http://ftp.ebi.ac.uk/pub/databases/gwas/summary_statistics/GCST90200001-GCST90201000/GCST90200629
1034	metabolite	GCST90200630	X-24546 levels	6391 European	http://ftp.ebi.ac.uk/pub/databases/gwas/summary_statistics/GCST90200001-GCST90201000/GCST90200630
1035	metabolite	GCST90200631	X-24306 levels	8074 European	http://ftp.ebi.ac.uk/pub/databases/gwas/summary_statistics/GCST90200001-GCST90201000/GCST90200631
1036	metabolite	GCST90200632	X-24307 levels	8119 European	http://ftp.ebi.ac.uk/pub/databases/gwas/summary_statistics/GCST90200001-GCST90201000/GCST90200632
1037	metabolite	GCST90200633	X-24334 levels	6975 European	http://ftp.ebi.ac.uk/pub/databases/gwas/summary_statistics/GCST90200001-GCST90201000/GCST90200633
1038	metabolite	GCST90200634	X-24518 levels	6131 European	http://ftp.ebi.ac.uk/pub/databases/gwas/summary_statistics/GCST90200001-GCST90201000/GCST90200634
1039	metabolite	GCST90200635	X-24494 levels	6767 European	http://ftp.ebi.ac.uk/pub/databases/gwas/summary_statistics/GCST90200001-GCST90201000/GCST90200635
1040	metabolite	GCST90200636	X-24544 levels	7939 European	http://ftp.ebi.ac.uk/pub/databases/gwas/summary_statistics/GCST90200001-GCST90201000/GCST90200636
1041	metabolite	GCST90200637	X-24531 levels	6455 European	http://ftp.ebi.ac.uk/pub/databases/gwas/summary_statistics/GCST90200001-GCST90201000/GCST90200637
1042	metabolite	GCST90200638	X-24811 levels	6349 European	http://ftp.ebi.ac.uk/pub/databases/gwas/summary_statistics/GCST90200001-GCST90201000/GCST90200638
1043	metabolite	GCST90200589	X-21821 levels	7699 European	http://ftp.ebi.ac.uk/pub/databases/gwas/summary_statistics/GCST90200001-GCST90201000/GCST90200589
1044	metabolite	GCST90200590	X-21470 levels	7700 European	http://ftp.ebi.ac.uk/pub/databases/gwas/summary_statistics/GCST90200001-GCST90201000/GCST90200590
1045	metabolite	GCST90200591	X-21383 levels	8226 European	http://ftp.ebi.ac.uk/pub/databases/gwas/summary_statistics/GCST90200001-GCST90201000/GCST90200591
1046	metabolite	GCST90200592	X-21607 levels	7975 European	http://ftp.ebi.ac.uk/pub/databases/gwas/summary_statistics/GCST90200001-GCST90201000/GCST90200592
1047	metabolite	GCST90200593	X-21834 levels	7466 European	http://ftp.ebi.ac.uk/pub/databases/gwas/summary_statistics/GCST90200001-GCST90201000/GCST90200593
1048	metabolite	GCST90200594	X-21467 levels	8195 European	http://ftp.ebi.ac.uk/pub/databases/gwas/summary_statistics/GCST90200001-GCST90201000/GCST90200594
1049	metabolite	GCST90200595	X-22776 levels	6944 European	http://ftp.ebi.ac.uk/pub/databases/gwas/summary_statistics/GCST90200001-GCST90201000/GCST90200595
1050	metabolite	GCST90200596	X-23655 levels	6764 European	http://ftp.ebi.ac.uk/pub/databases/gwas/summary_statistics/GCST90200001-GCST90201000/GCST90200596
1051	metabolite	GCST90200597	X-22834 levels	6531 European	http://ftp.ebi.ac.uk/pub/databases/gwas/summary_statistics/GCST90200001-GCST90201000/GCST90200597
1052	metabolite	GCST90200598	X-22771 levels	8087 European	http://ftp.ebi.ac.uk/pub/databases/gwas/summary_statistics/GCST90200001-GCST90201000/GCST90200598
1053	metabolite	GCST90200599	X-23639 levels	8272 European	http://ftp.ebi.ac.uk/pub/databases/gwas/summary_statistics/GCST90200001-GCST90201000/GCST90200599
1054	metabolite	GCST90200600	X-23648 levels	7357 European	http://ftp.ebi.ac.uk/pub/databases/gwas/summary_statistics/GCST90200001-GCST90201000/GCST90200600
1055	metabolite	GCST90200601	X-23654 levels	8241 European	http://ftp.ebi.ac.uk/pub/databases/gwas/summary_statistics/GCST90200001-GCST90201000/GCST90200601
1056	metabolite	GCST90200602	X-22520 levels	5389 European	http://ftp.ebi.ac.uk/pub/databases/gwas/summary_statistics/GCST90200001-GCST90201000/GCST90200602
1057	metabolite	GCST90200603	X-23641 levels	6673 European	http://ftp.ebi.ac.uk/pub/databases/gwas/summary_statistics/GCST90200001-GCST90201000/GCST90200603
1058	metabolite	GCST90200604	X-23276 levels	5407 European	http://ftp.ebi.ac.uk/pub/databases/gwas/summary_statistics/GCST90200001-GCST90201000/GCST90200604
1059	metabolite	GCST90200605	X-21845 levels	4874 European	http://ftp.ebi.ac.uk/pub/databases/gwas/summary_statistics/GCST90200001-GCST90201000/GCST90200605
1060	metabolite	GCST90200606	X-22509 levels	5423 European	http://ftp.ebi.ac.uk/pub/databases/gwas/summary_statistics/GCST90200001-GCST90201000/GCST90200606
1061	metabolite	GCST90200607	X-23644 levels	8250 European	http://ftp.ebi.ac.uk/pub/databases/gwas/summary_statistics/GCST90200001-GCST90201000/GCST90200607
1062	metabolite	GCST90200608	X-22162 levels	8249 European	http://ftp.ebi.ac.uk/pub/databases/gwas/summary_statistics/GCST90200001-GCST90201000/GCST90200608
1063	metabolite	GCST90200609	X-23587 levels	7662 European	http://ftp.ebi.ac.uk/pub/databases/gwas/summary_statistics/GCST90200001-GCST90201000/GCST90200609
1064	metabolite	GCST90200610	X-23593 levels	7988 European	http://ftp.ebi.ac.uk/pub/databases/gwas/summary_statistics/GCST90200001-GCST90201000/GCST90200610
1065	metabolite	GCST90200611	X-23636 levels	8251 European	http://ftp.ebi.ac.uk/pub/databases/gwas/summary_statistics/GCST90200001-GCST90201000/GCST90200611
1066	metabolite	GCST90200612	X-23678 levels	5745 European	http://ftp.ebi.ac.uk/pub/databases/gwas/summary_statistics/GCST90200001-GCST90201000/GCST90200612
1067	metabolite	GCST90200613	X-23680 levels	8215 European	http://ftp.ebi.ac.uk/pub/databases/gwas/summary_statistics/GCST90200001-GCST90201000/GCST90200613
1068	metabolite	GCST90199622	Benzoate levels	7306 European	http://ftp.ebi.ac.uk/pub/databases/gwas/summary_statistics/GCST90199001-GCST90200000/GCST90199622
1069	metabolite	GCST90199623	Maltotriose levels	4641 European	http://ftp.ebi.ac.uk/pub/databases/gwas/summary_statistics/GCST90199001-GCST90200000/GCST90199623
1070	metabolite	GCST90199624	Hippurate levels	8260 European	http://ftp.ebi.ac.uk/pub/databases/gwas/summary_statistics/GCST90199001-GCST90200000/GCST90199624
1071	metabolite	GCST90199625	Methionine sulfoxide levels	8243 European	http://ftp.ebi.ac.uk/pub/databases/gwas/summary_statistics/GCST90199001-GCST90200000/GCST90199625
1072	metabolite	GCST90199626	Xanthurenate levels	7965 European	http://ftp.ebi.ac.uk/pub/databases/gwas/summary_statistics/GCST90199001-GCST90200000/GCST90199626
1073	metabolite	GCST90199627	N-alpha-acetylornithine levels	5606 European	http://ftp.ebi.ac.uk/pub/databases/gwas/summary_statistics/GCST90199001-GCST90200000/GCST90199627
1074	metabolite	GCST90199628	3-methylhistidine levels	8289 European	http://ftp.ebi.ac.uk/pub/databases/gwas/summary_statistics/GCST90199001-GCST90200000/GCST90199628
1075	metabolite	GCST90199629	Glycerophosphorylcholine (GPC) levels	8212 European	http://ftp.ebi.ac.uk/pub/databases/gwas/summary_statistics/GCST90199001-GCST90200000/GCST90199629
1076	metabolite	GCST90199630	Phenylacetate levels	7059 European	http://ftp.ebi.ac.uk/pub/databases/gwas/summary_statistics/GCST90199001-GCST90200000/GCST90199630
1077	metabolite	GCST90199631	3-methyl-2-oxovalerate levels	8257 European	http://ftp.ebi.ac.uk/pub/databases/gwas/summary_statistics/GCST90199001-GCST90200000/GCST90199631
1078	metabolite	GCST90199632	Tartarate levels	7099 European	http://ftp.ebi.ac.uk/pub/databases/gwas/summary_statistics/GCST90199001-GCST90200000/GCST90199632
1079	metabolite	GCST90199633	Suberate (C8-DC) levels	6902 European	http://ftp.ebi.ac.uk/pub/databases/gwas/summary_statistics/GCST90199001-GCST90200000/GCST90199633
1080	metabolite	GCST90199634	5-hydroxylysine levels	8128 European	http://ftp.ebi.ac.uk/pub/databases/gwas/summary_statistics/GCST90199001-GCST90200000/GCST90199634
1081	metabolite	GCST90199635	3-phenylpropionate hydrocinnamate levels	7925 European	http://ftp.ebi.ac.uk/pub/databases/gwas/summary_statistics/GCST90199001-GCST90200000/GCST90199635
1082	metabolite	GCST90199636	Kynurenine levels	8244 European	http://ftp.ebi.ac.uk/pub/databases/gwas/summary_statistics/GCST90199001-GCST90200000/GCST90199636
1083	metabolite	GCST90199637	N-acetylglutamate levels	7802 European	http://ftp.ebi.ac.uk/pub/databases/gwas/summary_statistics/GCST90199001-GCST90200000/GCST90199637
1084	metabolite	GCST90199638	Glycerol 3-phosphate levels	8201 European	http://ftp.ebi.ac.uk/pub/databases/gwas/summary_statistics/GCST90199001-GCST90200000/GCST90199638
1085	metabolite	GCST90199639	Imidazole lactate levels	8256 European	http://ftp.ebi.ac.uk/pub/databases/gwas/summary_statistics/GCST90199001-GCST90200000/GCST90199639
1086	metabolite	GCST90199640	4-guanidinobutanoate levels	8144 European	http://ftp.ebi.ac.uk/pub/databases/gwas/summary_statistics/GCST90199001-GCST90200000/GCST90199640
1087	metabolite	GCST90199641	Glucuronate levels	7988 European	http://ftp.ebi.ac.uk/pub/databases/gwas/summary_statistics/GCST90199001-GCST90200000/GCST90199641
1088	metabolite	GCST90199642	Ribitol levels	8128 European	http://ftp.ebi.ac.uk/pub/databases/gwas/summary_statistics/GCST90199001-GCST90200000/GCST90199642
1089	metabolite	GCST90199643	Glycodeoxycholate levels	6877 European	http://ftp.ebi.ac.uk/pub/databases/gwas/summary_statistics/GCST90199001-GCST90200000/GCST90199643
1090	metabolite	GCST90199644	Theobromine levels	8137 European	http://ftp.ebi.ac.uk/pub/databases/gwas/summary_statistics/GCST90199001-GCST90200000/GCST90199644
0	metabolite ratio	GCST90200767	Phosphate to glucose ratio	8232 European	http://ftp.ebi.ac.uk/pub/databases/gwas/summary_statistics/GCST90200001-GCST90201000/GCST90200767
1	metabolite ratio	GCST90200768	Phosphate to 2'-deoxyuridine ratio	7846 European	http://ftp.ebi.ac.uk/pub/databases/gwas/summary_statistics/GCST90200001-GCST90201000/GCST90200768
2	metabolite ratio	GCST90200769	Phosphate to mannose ratio	8206 European	http://ftp.ebi.ac.uk/pub/databases/gwas/summary_statistics/GCST90200001-GCST90201000/GCST90200769
3	metabolite ratio	GCST90200770	Phenylalanine to tyrosine ratio	8205 European	http://ftp.ebi.ac.uk/pub/databases/gwas/summary_statistics/GCST90200001-GCST90201000/GCST90200770
4	metabolite ratio	GCST90200771	Phosphate to fructose ratio	8209 European	http://ftp.ebi.ac.uk/pub/databases/gwas/summary_statistics/GCST90200001-GCST90201000/GCST90200771
5	metabolite ratio	GCST90200772	Phosphate to citrate ratio	8238 European	http://ftp.ebi.ac.uk/pub/databases/gwas/summary_statistics/GCST90200001-GCST90201000/GCST90200772
6	metabolite ratio	GCST90200773	Serine to alpha-tocopherol ratio	8197 European	http://ftp.ebi.ac.uk/pub/databases/gwas/summary_statistics/GCST90200001-GCST90201000/GCST90200773
7	metabolite ratio	GCST90200774	Uridine to pseudouridine ratio	8254 European	http://ftp.ebi.ac.uk/pub/databases/gwas/summary_statistics/GCST90200001-GCST90201000/GCST90200774
8	metabolite ratio	GCST90200775	Serine to pyruvate ratio	8235 European	http://ftp.ebi.ac.uk/pub/databases/gwas/summary_statistics/GCST90200001-GCST90201000/GCST90200775
9	metabolite ratio	GCST90200776	Glutamate to glutamine ratio	8228 European	http://ftp.ebi.ac.uk/pub/databases/gwas/summary_statistics/GCST90200001-GCST90201000/GCST90200776
10	metabolite ratio	GCST90200777	Uridine to cytidine ratio	7705 European	http://ftp.ebi.ac.uk/pub/databases/gwas/summary_statistics/GCST90200001-GCST90201000/GCST90200777
11	metabolite ratio	GCST90200778	Pyruvate to 3-methyl-2-oxobutyrate ratio	8193 European	http://ftp.ebi.ac.uk/pub/databases/gwas/summary_statistics/GCST90200001-GCST90201000/GCST90200778
12	metabolite ratio	GCST90200779	Pyruvate to N-acetylneuraminate ratio	8194 European	http://ftp.ebi.ac.uk/pub/databases/gwas/summary_statistics/GCST90200001-GCST90201000/GCST90200779
13	metabolite ratio	GCST90200780	Alanine to pyruvate ratio	8250 European	http://ftp.ebi.ac.uk/pub/databases/gwas/summary_statistics/GCST90200001-GCST90201000/GCST90200780
14	metabolite ratio	GCST90200781	Glucose to maltose ratio	6308 European	http://ftp.ebi.ac.uk/pub/databases/gwas/summary_statistics/GCST90200001-GCST90201000/GCST90200781
15	metabolite ratio	GCST90200782	Mannose to trans-4-hydroxyproline ratio	8194 European	http://ftp.ebi.ac.uk/pub/databases/gwas/summary_statistics/GCST90200001-GCST90201000/GCST90200782
16	metabolite ratio	GCST90200783	Mannose to S-methylcysteine ratio	8182 European	http://ftp.ebi.ac.uk/pub/databases/gwas/summary_statistics/GCST90200001-GCST90201000/GCST90200783
17	metabolite ratio	GCST90200784	Glutamate to cysteine ratio	8199 European	http://ftp.ebi.ac.uk/pub/databases/gwas/summary_statistics/GCST90200001-GCST90201000/GCST90200784
18	metabolite ratio	GCST90200860	Adenosine 5'-monophosphate (AMP) to serine ratio	8194 European	http://ftp.ebi.ac.uk/pub/databases/gwas/summary_statistics/GCST90200001-GCST90201000/GCST90200860
19	metabolite ratio	GCST90200861	Histidine to phosphate ratio	8294 European	http://ftp.ebi.ac.uk/pub/databases/gwas/summary_statistics/GCST90200001-GCST90201000/GCST90200861
20	metabolite ratio	GCST90200862	Adenosine 5'-monophosphate (AMP) to methionine ratio	8194 European	http://ftp.ebi.ac.uk/pub/databases/gwas/summary_statistics/GCST90200001-GCST90201000/GCST90200862
21	metabolite ratio	GCST90200863	Phosphate to serine ratio	8226 European	http://ftp.ebi.ac.uk/pub/databases/gwas/summary_statistics/GCST90200001-GCST90201000/GCST90200863
22	metabolite ratio	GCST90200864	Methionine to phosphate ratio	8291 European	http://ftp.ebi.ac.uk/pub/databases/gwas/summary_statistics/GCST90200001-GCST90201000/GCST90200864
23	metabolite ratio	GCST90200865	Adenosine 5'-monophosphate (AMP) to histidine ratio	8180 European	http://ftp.ebi.ac.uk/pub/databases/gwas/summary_statistics/GCST90200001-GCST90201000/GCST90200865
24	metabolite ratio	GCST90200866	phosphate to asparagine ratio	8249 European	http://ftp.ebi.ac.uk/pub/databases/gwas/summary_statistics/GCST90200001-GCST90201000/GCST90200866
25	metabolite ratio	GCST90200867	Adenosine 5'-monophosphate (AMP) to isoleucine ratio	8200 European	http://ftp.ebi.ac.uk/pub/databases/gwas/summary_statistics/GCST90200001-GCST90201000/GCST90200867
26	metabolite ratio	GCST90200868	Isoleucine to phosphate ratio	8298 European	http://ftp.ebi.ac.uk/pub/databases/gwas/summary_statistics/GCST90200001-GCST90201000/GCST90200868
27	metabolite ratio	GCST90200869	Adenosine 5'-monophosphate (AMP) to valine ratio	8225 European	http://ftp.ebi.ac.uk/pub/databases/gwas/summary_statistics/GCST90200001-GCST90201000/GCST90200869
28	metabolite ratio	GCST90200870	Adenosine 5'-monophosphate (AMP) to acetoacetate ratio	6773 European	http://ftp.ebi.ac.uk/pub/databases/gwas/summary_statistics/GCST90200001-GCST90201000/GCST90200870
29	metabolite ratio	GCST90200871	Adenosine 5'-monophosphate (AMP) to cysteine ratio	8177 European	http://ftp.ebi.ac.uk/pub/databases/gwas/summary_statistics/GCST90200001-GCST90201000/GCST90200871
30	metabolite ratio	GCST90200872	Phosphate to cysteine ratio	8195 European	http://ftp.ebi.ac.uk/pub/databases/gwas/summary_statistics/GCST90200001-GCST90201000/GCST90200872
31	metabolite ratio	GCST90200873	Cortisol to 4-cholesten-3-one ratio	7027 European	http://ftp.ebi.ac.uk/pub/databases/gwas/summary_statistics/GCST90200001-GCST90201000/GCST90200873
32	metabolite ratio	GCST90200874	Cysteinylglycine to taurine ratio	8193 European	http://ftp.ebi.ac.uk/pub/databases/gwas/summary_statistics/GCST90200001-GCST90201000/GCST90200874
33	metabolite ratio	GCST90200875	Cysteinylglycine to glutamate ratio	8197 European	http://ftp.ebi.ac.uk/pub/databases/gwas/summary_statistics/GCST90200001-GCST90201000/GCST90200875
34	metabolite ratio	GCST90200876	Cortisone to 4-cholesten-3-one ratio	6971 European	http://ftp.ebi.ac.uk/pub/databases/gwas/summary_statistics/GCST90200001-GCST90201000/GCST90200876
35	metabolite ratio	GCST90200877	Taurine to glutamate ratio	8220 European	http://ftp.ebi.ac.uk/pub/databases/gwas/summary_statistics/GCST90200001-GCST90201000/GCST90200877
36	metabolite ratio	GCST90200878	Glutarate (C5-DC) to caprylate (8:0) ratio	7685 European	http://ftp.ebi.ac.uk/pub/databases/gwas/summary_statistics/GCST90200001-GCST90201000/GCST90200878
37	metabolite ratio	GCST90200879	Adenosine 5'-monophosphate (AMP) to glutamate ratio	8213 European	http://ftp.ebi.ac.uk/pub/databases/gwas/summary_statistics/GCST90200001-GCST90201000/GCST90200879
38	metabolite ratio	GCST90200880	Glutarate (C5-DC) to salicylate ratio	7684 European	http://ftp.ebi.ac.uk/pub/databases/gwas/summary_statistics/GCST90200001-GCST90201000/GCST90200880
39	metabolite ratio	GCST90200881	Aspartate to N-acetylglucosamine to N-acetylgalactosamine ratio	7899 European	http://ftp.ebi.ac.uk/pub/databases/gwas/summary_statistics/GCST90200001-GCST90201000/GCST90200881
40	metabolite ratio	GCST90200882	Aspartate to mannose ratio	8162 European	http://ftp.ebi.ac.uk/pub/databases/gwas/summary_statistics/GCST90200001-GCST90201000/GCST90200882
41	metabolite ratio	GCST90200785	Cysteine to 5-oxoproline ratio	8203 European	http://ftp.ebi.ac.uk/pub/databases/gwas/summary_statistics/GCST90200001-GCST90201000/GCST90200785
42	metabolite ratio	GCST90200786	Cysteine to alanine ratio	8220 European	http://ftp.ebi.ac.uk/pub/databases/gwas/summary_statistics/GCST90200001-GCST90201000/GCST90200786
43	metabolite ratio	GCST90200787	Glutamine to asparagine ratio	8251 European	http://ftp.ebi.ac.uk/pub/databases/gwas/summary_statistics/GCST90200001-GCST90201000/GCST90200787
44	metabolite ratio	GCST90200788	5-oxoproline to citrate ratio	8256 European	http://ftp.ebi.ac.uk/pub/databases/gwas/summary_statistics/GCST90200001-GCST90201000/GCST90200788
45	metabolite ratio	GCST90200789	Alpha-tocopherol to sulfate ratio	8201 European	http://ftp.ebi.ac.uk/pub/databases/gwas/summary_statistics/GCST90200001-GCST90201000/GCST90200789
46	metabolite ratio	GCST90200790	Thyroxine to taurocholate ratio	7615 European	http://ftp.ebi.ac.uk/pub/databases/gwas/summary_statistics/GCST90200001-GCST90201000/GCST90200790
47	metabolite ratio	GCST90200791	Creatine to carnitine ratio	8235 European	http://ftp.ebi.ac.uk/pub/databases/gwas/summary_statistics/GCST90200001-GCST90201000/GCST90200791
48	metabolite ratio	GCST90200792	Carnitine to palmitoylcarnitine (C16) ratio	8146 European	http://ftp.ebi.ac.uk/pub/databases/gwas/summary_statistics/GCST90200001-GCST90201000/GCST90200792
49	metabolite ratio	GCST90200793	Glycolithocholate to glycolithocholate sulfate ratio	7043 European	http://ftp.ebi.ac.uk/pub/databases/gwas/summary_statistics/GCST90200001-GCST90201000/GCST90200793
50	metabolite ratio	GCST90200794	Oleoyl-linoleoyl-glycerol (18:1 to 18:2) [2] to linoleoyl-arachidonoyl-glycerol (18:2 to 20:4) [1] ratio	7620 European	http://ftp.ebi.ac.uk/pub/databases/gwas/summary_statistics/GCST90200001-GCST90201000/GCST90200794
51	metabolite ratio	GCST90200795	Oleoyl-linoleoyl-glycerol (18:1 to 18:2) [2] to linoleoyl-arachidonoyl-glycerol (18:2 to 20:4) [2] ratio	7615 European	http://ftp.ebi.ac.uk/pub/databases/gwas/summary_statistics/GCST90200001-GCST90201000/GCST90200795
52	metabolite ratio	GCST90200796	Spermidine to (N(1) + N(8))-acetylspermidine ratio	7287 European	http://ftp.ebi.ac.uk/pub/databases/gwas/summary_statistics/GCST90200001-GCST90201000/GCST90200796
53	metabolite ratio	GCST90200797	Spermidine to N-acetylputrescine ratio	7299 European	http://ftp.ebi.ac.uk/pub/databases/gwas/summary_statistics/GCST90200001-GCST90201000/GCST90200797
54	metabolite ratio	GCST90200798	Dopamine 4-sulfate to dopamine 3-O-sulfate ratio	6840 European	http://ftp.ebi.ac.uk/pub/databases/gwas/summary_statistics/GCST90200001-GCST90201000/GCST90200798
55	metabolite ratio	GCST90200799	Spermidine to adenosine 5'-diphosphate (ADP) ratio	4195 European	http://ftp.ebi.ac.uk/pub/databases/gwas/summary_statistics/GCST90200001-GCST90201000/GCST90200799
56	metabolite ratio	GCST90200800	Spermidine to histidine ratio	7297 European	http://ftp.ebi.ac.uk/pub/databases/gwas/summary_statistics/GCST90200001-GCST90201000/GCST90200800
57	metabolite ratio	GCST90200801	5-methylthioadenosine (MTA) to phosphate ratio	8261 European	http://ftp.ebi.ac.uk/pub/databases/gwas/summary_statistics/GCST90200001-GCST90201000/GCST90200801
58	metabolite ratio	GCST90200802	Histidine to pyruvate ratio	8241 European	http://ftp.ebi.ac.uk/pub/databases/gwas/summary_statistics/GCST90200001-GCST90201000/GCST90200802
59	metabolite ratio	GCST90200803	Spermidine to phosphate ratio	7382 European	http://ftp.ebi.ac.uk/pub/databases/gwas/summary_statistics/GCST90200001-GCST90201000/GCST90200803
60	metabolite ratio	GCST90200804	Spermidine to pyruvate ratio	7296 European	http://ftp.ebi.ac.uk/pub/databases/gwas/summary_statistics/GCST90200001-GCST90201000/GCST90200804
61	metabolite ratio	GCST90200805	Spermidine to carnitine ratio	7338 European	http://ftp.ebi.ac.uk/pub/databases/gwas/summary_statistics/GCST90200001-GCST90201000/GCST90200805
62	metabolite ratio	GCST90200806	Spermidine to ergothioneine ratio	7291 European	http://ftp.ebi.ac.uk/pub/databases/gwas/summary_statistics/GCST90200001-GCST90201000/GCST90200806
63	metabolite ratio	GCST90200807	Carnitine to ergothioneine ratio	8110 European	http://ftp.ebi.ac.uk/pub/databases/gwas/summary_statistics/GCST90200001-GCST90201000/GCST90200807
64	metabolite ratio	GCST90200808	Spermidine to choline ratio	7295 European	http://ftp.ebi.ac.uk/pub/databases/gwas/summary_statistics/GCST90200001-GCST90201000/GCST90200808
65	metabolite ratio	GCST90200809	Spermidine to taurocholate ratio	6777 European	http://ftp.ebi.ac.uk/pub/databases/gwas/summary_statistics/GCST90200001-GCST90201000/GCST90200809
66	metabolite ratio	GCST90200810	Alpha-ketoglutarate to kynurenine ratio	8272 European	http://ftp.ebi.ac.uk/pub/databases/gwas/summary_statistics/GCST90200001-GCST90201000/GCST90200810
67	metabolite ratio	GCST90200811	Choline to taurocholate ratio	7625 European	http://ftp.ebi.ac.uk/pub/databases/gwas/summary_statistics/GCST90200001-GCST90201000/GCST90200811
68	metabolite ratio	GCST90200812	Glutamate to kynurenine ratio	8184 European	http://ftp.ebi.ac.uk/pub/databases/gwas/summary_statistics/GCST90200001-GCST90201000/GCST90200812
69	metabolite ratio	GCST90200813	Ornithine to glutamate ratio	8202 European	http://ftp.ebi.ac.uk/pub/databases/gwas/summary_statistics/GCST90200001-GCST90201000/GCST90200813
70	metabolite ratio	GCST90200814	Alpha-ketoglutarate to ornithine ratio	8273 European	http://ftp.ebi.ac.uk/pub/databases/gwas/summary_statistics/GCST90200001-GCST90201000/GCST90200814
71	metabolite ratio	GCST90200815	3-hydroxyisobutyrate to adenosine 5'-diphosphate (ADP) ratio	4488 European	http://ftp.ebi.ac.uk/pub/databases/gwas/summary_statistics/GCST90200001-GCST90201000/GCST90200815
72	metabolite ratio	GCST90200816	Alpha-ketoglutarate to aspartate ratio	8272 European	http://ftp.ebi.ac.uk/pub/databases/gwas/summary_statistics/GCST90200001-GCST90201000/GCST90200816
73	metabolite ratio	GCST90200817	3-hydroxyisobutyrate to phosphate ratio	8170 European	http://ftp.ebi.ac.uk/pub/databases/gwas/summary_statistics/GCST90200001-GCST90201000/GCST90200817
74	metabolite ratio	GCST90200818	Adenosine 5'-diphosphate (ADP) to glycerate ratio	4544 European	http://ftp.ebi.ac.uk/pub/databases/gwas/summary_statistics/GCST90200001-GCST90201000/GCST90200818
75	metabolite ratio	GCST90200819	3-phosphoglycerate to glycerate ratio	8101 European	http://ftp.ebi.ac.uk/pub/databases/gwas/summary_statistics/GCST90200001-GCST90201000/GCST90200819
76	metabolite ratio	GCST90200820	Adenosine 5'-diphosphate (ADP) to valine ratio	4608 European	http://ftp.ebi.ac.uk/pub/databases/gwas/summary_statistics/GCST90200001-GCST90201000/GCST90200820
77	metabolite ratio	GCST90200821	Adenosine 5'-diphosphate (ADP) to glycine ratio	4577 European	http://ftp.ebi.ac.uk/pub/databases/gwas/summary_statistics/GCST90200001-GCST90201000/GCST90200821
78	metabolite ratio	GCST90200822	Phosphate to valine ratio	8277 European	http://ftp.ebi.ac.uk/pub/databases/gwas/summary_statistics/GCST90200001-GCST90201000/GCST90200822
79	metabolite ratio	GCST90200823	Adenosine 5'-diphosphate (ADP) to N-palmitoyl-sphingosine (d18:1 to 16:0) ratio	4561 European	http://ftp.ebi.ac.uk/pub/databases/gwas/summary_statistics/GCST90200001-GCST90201000/GCST90200823
80	metabolite ratio	GCST90200824	Adenosine 5'-diphosphate (ADP) to sulfate ratio	4570 European	http://ftp.ebi.ac.uk/pub/databases/gwas/summary_statistics/GCST90200001-GCST90201000/GCST90200824
81	metabolite ratio	GCST90200825	Phosphate to sulfate ratio	8211 European	http://ftp.ebi.ac.uk/pub/databases/gwas/summary_statistics/GCST90200001-GCST90201000/GCST90200825
82	metabolite ratio	GCST90200826	Glycine to phosphate ratio	8271 European	http://ftp.ebi.ac.uk/pub/databases/gwas/summary_statistics/GCST90200001-GCST90201000/GCST90200826
83	metabolite ratio	GCST90200827	Phosphate to N-palmitoyl-sphingosine (d18:1 to 16:0) ratio	8223 European	http://ftp.ebi.ac.uk/pub/databases/gwas/summary_statistics/GCST90200001-GCST90201000/GCST90200827
84	metabolite ratio	GCST90200828	Cholate to bilirubin (Z,Z) ratio	7747 European	http://ftp.ebi.ac.uk/pub/databases/gwas/summary_statistics/GCST90200001-GCST90201000/GCST90200828
85	metabolite ratio	GCST90200829	Bilirubin (Z,Z) to taurocholate ratio	7620 European	http://ftp.ebi.ac.uk/pub/databases/gwas/summary_statistics/GCST90200001-GCST90201000/GCST90200829
86	metabolite ratio	GCST90200830	Cholate to adenosine 3',5'-cyclic monophosphate (cAMP) ratio	6359 European	http://ftp.ebi.ac.uk/pub/databases/gwas/summary_statistics/GCST90200001-GCST90201000/GCST90200830
87	metabolite ratio	GCST90200831	Cholate to phosphate ratio	7742 European	http://ftp.ebi.ac.uk/pub/databases/gwas/summary_statistics/GCST90200001-GCST90201000/GCST90200831
88	metabolite ratio	GCST90200832	Adenosine 5'-diphosphate (ADP) to citrate ratio	4567 European	http://ftp.ebi.ac.uk/pub/databases/gwas/summary_statistics/GCST90200001-GCST90201000/GCST90200832
89	metabolite ratio	GCST90200833	Cholate to adenosine 5'-monophosphate (AMP) ratio	7769 European	http://ftp.ebi.ac.uk/pub/databases/gwas/summary_statistics/GCST90200001-GCST90201000/GCST90200833
90	metabolite ratio	GCST90200834	Adenosine 5'-diphosphate (ADP) to glycerol 3-phosphate ratio	4588 European	http://ftp.ebi.ac.uk/pub/databases/gwas/summary_statistics/GCST90200001-GCST90201000/GCST90200834
91	metabolite ratio	GCST90200835	Adenosine 5'-diphosphate (ADP) to glycerol ratio	4575 European	http://ftp.ebi.ac.uk/pub/databases/gwas/summary_statistics/GCST90200001-GCST90201000/GCST90200835
92	metabolite ratio	GCST90200836	Glycerol to glycerol 3-phosphate ratio	8188 European	http://ftp.ebi.ac.uk/pub/databases/gwas/summary_statistics/GCST90200001-GCST90201000/GCST90200836
93	metabolite ratio	GCST90200837	Adenosine 5'-diphosphate (ADP) to glutamate ratio	4556 European	http://ftp.ebi.ac.uk/pub/databases/gwas/summary_statistics/GCST90200001-GCST90201000/GCST90200837
94	metabolite ratio	GCST90200838	Phosphate to glutamate ratio	8211 European	http://ftp.ebi.ac.uk/pub/databases/gwas/summary_statistics/GCST90200001-GCST90201000/GCST90200838
95	metabolite ratio	GCST90200839	Adenosine 5'-diphosphate (ADP) to aspartate ratio	4563 European	http://ftp.ebi.ac.uk/pub/databases/gwas/summary_statistics/GCST90200001-GCST90201000/GCST90200839
96	metabolite ratio	GCST90200840	Adenosine 5'-diphosphate (ADP) to flavin adenine dinucleotide (FAD) ratio	3441 European	http://ftp.ebi.ac.uk/pub/databases/gwas/summary_statistics/GCST90200001-GCST90201000/GCST90200840
97	metabolite ratio	GCST90200841	Adenosine 5'-diphosphate (ADP) to oxalate (ethanedioate) ratio	4556 European	http://ftp.ebi.ac.uk/pub/databases/gwas/summary_statistics/GCST90200001-GCST90201000/GCST90200841
98	metabolite ratio	GCST90200842	Citrate to oxalate (ethanedioate) ratio	8097 European	http://ftp.ebi.ac.uk/pub/databases/gwas/summary_statistics/GCST90200001-GCST90201000/GCST90200842
99	metabolite ratio	GCST90200843	Adenosine 5'-monophosphate (AMP) to flavin adenine dinucleotide (FAD) ratio	6188 European	http://ftp.ebi.ac.uk/pub/databases/gwas/summary_statistics/GCST90200001-GCST90201000/GCST90200843
100	metabolite ratio	GCST90200844	Aspartate to phosphate ratio	8297 European	http://ftp.ebi.ac.uk/pub/databases/gwas/summary_statistics/GCST90200001-GCST90201000/GCST90200844
101	metabolite ratio	GCST90200845	Adenosine 5'-monophosphate (AMP) to citrate ratio	8193 European	http://ftp.ebi.ac.uk/pub/databases/gwas/summary_statistics/GCST90200001-GCST90201000/GCST90200845
102	metabolite ratio	GCST90200846	Phenylalanine to phosphate ratio	8294 European	http://ftp.ebi.ac.uk/pub/databases/gwas/summary_statistics/GCST90200001-GCST90201000/GCST90200846
103	metabolite ratio	GCST90200847	Phosphate to tryptophan ratio	8206 European	http://ftp.ebi.ac.uk/pub/databases/gwas/summary_statistics/GCST90200001-GCST90201000/GCST90200847
104	metabolite ratio	GCST90200848	Adenosine 5'-monophosphate (AMP) to glutamine ratio	8196 European	http://ftp.ebi.ac.uk/pub/databases/gwas/summary_statistics/GCST90200001-GCST90201000/GCST90200848
105	metabolite ratio	GCST90200849	Adenosine 5'-monophosphate (AMP) to threonine ratio	8173 European	http://ftp.ebi.ac.uk/pub/databases/gwas/summary_statistics/GCST90200001-GCST90201000/GCST90200849
106	metabolite ratio	GCST90200850	Adenosine 5'-monophosphate (AMP) to tryptophan ratio	8180 European	http://ftp.ebi.ac.uk/pub/databases/gwas/summary_statistics/GCST90200001-GCST90201000/GCST90200850
107	metabolite ratio	GCST90200851	Adenosine 5'-monophosphate (AMP) to glycine ratio	8195 European	http://ftp.ebi.ac.uk/pub/databases/gwas/summary_statistics/GCST90200001-GCST90201000/GCST90200851
108	metabolite ratio	GCST90200852	Adenosine 5'-monophosphate (AMP) to arginine ratio	8185 European	http://ftp.ebi.ac.uk/pub/databases/gwas/summary_statistics/GCST90200001-GCST90201000/GCST90200852
109	metabolite ratio	GCST90200853	Adenosine 5'-monophosphate (AMP) to tyrosine ratio	8193 European	http://ftp.ebi.ac.uk/pub/databases/gwas/summary_statistics/GCST90200001-GCST90201000/GCST90200853
110	metabolite ratio	GCST90200854	Arginine to phosphate ratio	8297 European	http://ftp.ebi.ac.uk/pub/databases/gwas/summary_statistics/GCST90200001-GCST90201000/GCST90200854
111	metabolite ratio	GCST90200855	Phosphate to threonine ratio	8226 European	http://ftp.ebi.ac.uk/pub/databases/gwas/summary_statistics/GCST90200001-GCST90201000/GCST90200855
112	metabolite ratio	GCST90200856	Phosphate to glutamine ratio	8258 European	http://ftp.ebi.ac.uk/pub/databases/gwas/summary_statistics/GCST90200001-GCST90201000/GCST90200856
113	metabolite ratio	GCST90200857	Adenosine 5'-monophosphate (AMP) to aspartate ratio	8205 European	http://ftp.ebi.ac.uk/pub/databases/gwas/summary_statistics/GCST90200001-GCST90201000/GCST90200857
114	metabolite ratio	GCST90200858	Phosphate to tyrosine ratio	8226 European	http://ftp.ebi.ac.uk/pub/databases/gwas/summary_statistics/GCST90200001-GCST90201000/GCST90200858
115	metabolite ratio	GCST90200859	Adenosine 5'-monophosphate (AMP) to asparagine ratio	8188 European	http://ftp.ebi.ac.uk/pub/databases/gwas/summary_statistics/GCST90200001-GCST90201000/GCST90200859
116	metabolite ratio	GCST90200998	Salicylate to citrate ratio	8147 European	http://ftp.ebi.ac.uk/pub/databases/gwas/summary_statistics/GCST90200001-GCST90201000/GCST90200998
117	metabolite ratio	GCST90200999	Taurocholate to oxalate (ethanedioate) ratio	7755 European	http://ftp.ebi.ac.uk/pub/databases/gwas/summary_statistics/GCST90200001-GCST90201000/GCST90200999
118	metabolite ratio	GCST90201000	Serine to threonine ratio	8237 European	http://ftp.ebi.ac.uk/pub/databases/gwas/summary_statistics/GCST90200001-GCST90201000/GCST90201000
119	metabolite ratio	GCST90201001	Serine to alpha-ketobutyrate ratio	8100 European	http://ftp.ebi.ac.uk/pub/databases/gwas/summary_statistics/GCST90201001-GCST90202000/GCST90201001
120	metabolite ratio	GCST90201002	Maltose to sucrose ratio	5984 European	http://ftp.ebi.ac.uk/pub/databases/gwas/summary_statistics/GCST90201001-GCST90202000/GCST90201002
121	metabolite ratio	GCST90201003	Glucose to N-palmitoyl-sphingosine (d18:1 to 16:0) ratio	8173 European	http://ftp.ebi.ac.uk/pub/databases/gwas/summary_statistics/GCST90201001-GCST90202000/GCST90201003
122	metabolite ratio	GCST90201004	Glucose to N-stearoyl-sphingosine (d18:1 to 18:0) ratio	8179 European	http://ftp.ebi.ac.uk/pub/databases/gwas/summary_statistics/GCST90201001-GCST90202000/GCST90201004
123	metabolite ratio	GCST90201005	Fructose to maltose ratio	6307 European	http://ftp.ebi.ac.uk/pub/databases/gwas/summary_statistics/GCST90201001-GCST90202000/GCST90201005
124	metabolite ratio	GCST90201006	Alpha-ketobutyrate to 3-methyl-2-oxovalerate ratio	8136 European	http://ftp.ebi.ac.uk/pub/databases/gwas/summary_statistics/GCST90201001-GCST90202000/GCST90201006
125	metabolite ratio	GCST90201007	Glucose to N-palmitoyl-sphinganine (d18:0 to 16:0) ratio	8119 European	http://ftp.ebi.ac.uk/pub/databases/gwas/summary_statistics/GCST90201001-GCST90202000/GCST90201007
126	metabolite ratio	GCST90201008	Threonine to alpha-ketobutyrate ratio	8099 European	http://ftp.ebi.ac.uk/pub/databases/gwas/summary_statistics/GCST90201001-GCST90202000/GCST90201008
127	metabolite ratio	GCST90201009	Threonine to pyruvate ratio	8220 European	http://ftp.ebi.ac.uk/pub/databases/gwas/summary_statistics/GCST90201001-GCST90202000/GCST90201009
128	metabolite ratio	GCST90201010	Alpha-ketobutyrate to 4-methyl-2-oxopentanoate ratio	8142 European	http://ftp.ebi.ac.uk/pub/databases/gwas/summary_statistics/GCST90201001-GCST90202000/GCST90201010
129	metabolite ratio	GCST90201011	3-methyl-2-oxovalerate to 4-methyl-2-oxopentanoate ratio	8233 European	http://ftp.ebi.ac.uk/pub/databases/gwas/summary_statistics/GCST90201001-GCST90202000/GCST90201011
130	metabolite ratio	GCST90201012	3-methyl-2-oxovalerate to 3-methyl-2-oxobutyrate ratio	8200 European	http://ftp.ebi.ac.uk/pub/databases/gwas/summary_statistics/GCST90201001-GCST90202000/GCST90201012
131	metabolite ratio	GCST90201013	Androsterone glucuronide to etiocholanolone glucuronide ratio	7555 European	http://ftp.ebi.ac.uk/pub/databases/gwas/summary_statistics/GCST90201001-GCST90202000/GCST90201013
132	metabolite ratio	GCST90201014	Glucuronate to androsterone glucuronide ratio	7804 European	http://ftp.ebi.ac.uk/pub/databases/gwas/summary_statistics/GCST90201001-GCST90202000/GCST90201014
133	metabolite ratio	GCST90201015	Bilirubin (Z,Z) to androsterone glucuronide ratio	7888 European	http://ftp.ebi.ac.uk/pub/databases/gwas/summary_statistics/GCST90201001-GCST90202000/GCST90201015
134	metabolite ratio	GCST90201016	Bilirubin (Z,Z) to etiocholanolone glucuronide ratio	7707 European	http://ftp.ebi.ac.uk/pub/databases/gwas/summary_statistics/GCST90201001-GCST90202000/GCST90201016
135	metabolite ratio	GCST90201017	4-methyl-2-oxopentanoate to 3-methyl-2-oxobutyrate ratio	8224 European	http://ftp.ebi.ac.uk/pub/databases/gwas/summary_statistics/GCST90201001-GCST90202000/GCST90201017
136	metabolite ratio	GCST90201018	Bilirubin (Z,Z) to glucuronate ratio	8103 European	http://ftp.ebi.ac.uk/pub/databases/gwas/summary_statistics/GCST90201001-GCST90202000/GCST90201018
137	metabolite ratio	GCST90201019	Glucuronate to etiocholanolone glucuronide ratio	7631 European	http://ftp.ebi.ac.uk/pub/databases/gwas/summary_statistics/GCST90201001-GCST90202000/GCST90201019
138	metabolite ratio	GCST90201020	Paraxanthine to 5-acetylamino-6-formylamino-3-methyluracil ratio	7388 European	http://ftp.ebi.ac.uk/pub/databases/gwas/summary_statistics/GCST90201001-GCST90202000/GCST90201020
139	metabolite ratio	GCST90200993	Salicylate to oxalate (ethanedioate) ratio	8107 European	http://ftp.ebi.ac.uk/pub/databases/gwas/summary_statistics/GCST90200001-GCST90201000/GCST90200993
140	metabolite ratio	GCST90200994	Glutamine to alanine ratio	8222 European	http://ftp.ebi.ac.uk/pub/databases/gwas/summary_statistics/GCST90200001-GCST90201000/GCST90200994
141	metabolite ratio	GCST90200995	Salicylate to taurocholate ratio	7614 European	http://ftp.ebi.ac.uk/pub/databases/gwas/summary_statistics/GCST90200001-GCST90201000/GCST90200995
142	metabolite ratio	GCST90200996	Citrate to taurocholate ratio	7618 European	http://ftp.ebi.ac.uk/pub/databases/gwas/summary_statistics/GCST90200001-GCST90201000/GCST90200996
143	metabolite ratio	GCST90200997	Histidine to glutamine ratio	8223 European	http://ftp.ebi.ac.uk/pub/databases/gwas/summary_statistics/GCST90200001-GCST90201000/GCST90200997
144	metabolite ratio	GCST90200943	Phosphate to EDTA ratio	8225 European	http://ftp.ebi.ac.uk/pub/databases/gwas/summary_statistics/GCST90200001-GCST90201000/GCST90200943
145	metabolite ratio	GCST90200944	Alpha-ketoglutarate to pyruvate ratio	8272 European	http://ftp.ebi.ac.uk/pub/databases/gwas/summary_statistics/GCST90200001-GCST90201000/GCST90200944
146	metabolite ratio	GCST90200945	Adenosine 5'-monophosphate (AMP) to EDTA ratio	8179 European	http://ftp.ebi.ac.uk/pub/databases/gwas/summary_statistics/GCST90200001-GCST90201000/GCST90200945
147	metabolite ratio	GCST90200946	Glutamate to alanine ratio	8172 European	http://ftp.ebi.ac.uk/pub/databases/gwas/summary_statistics/GCST90200001-GCST90201000/GCST90200946
148	metabolite ratio	GCST90200947	Adenosine 5'-diphosphate (ADP) to glucose ratio	4581 European	http://ftp.ebi.ac.uk/pub/databases/gwas/summary_statistics/GCST90200001-GCST90201000/GCST90200947
149	metabolite ratio	GCST90200948	Adenosine 5'-diphosphate (ADP) to mannitol to sorbitol ratio	4566 European	http://ftp.ebi.ac.uk/pub/databases/gwas/summary_statistics/GCST90200001-GCST90201000/GCST90200948
150	metabolite ratio	GCST90200949	Adenosine 5'-diphosphate (ADP) to N-acetylneuraminate ratio	4553 European	http://ftp.ebi.ac.uk/pub/databases/gwas/summary_statistics/GCST90200001-GCST90201000/GCST90200949
151	metabolite ratio	GCST90200950	Glucose to mannitol to sorbitol ratio	8254 European	http://ftp.ebi.ac.uk/pub/databases/gwas/summary_statistics/GCST90200001-GCST90201000/GCST90200950
152	metabolite ratio	GCST90200951	Mannose to fructose ratio	8202 European	http://ftp.ebi.ac.uk/pub/databases/gwas/summary_statistics/GCST90200001-GCST90201000/GCST90200951
153	metabolite ratio	GCST90200952	Adenosine 5'-diphosphate (ADP) to cytidine ratio	4350 European	http://ftp.ebi.ac.uk/pub/databases/gwas/summary_statistics/GCST90200001-GCST90201000/GCST90200952
154	metabolite ratio	GCST90200953	Glucose-to-mannose ratio	8191 European	http://ftp.ebi.ac.uk/pub/databases/gwas/summary_statistics/GCST90200001-GCST90201000/GCST90200953
155	metabolite ratio	GCST90200954	Cytidine to N-acetylneuraminate ratio	7683 European	http://ftp.ebi.ac.uk/pub/databases/gwas/summary_statistics/GCST90200001-GCST90201000/GCST90200954
156	metabolite ratio	GCST90200955	Adenosine 5'-diphosphate (ADP) to choline phosphate ratio	4560 European	http://ftp.ebi.ac.uk/pub/databases/gwas/summary_statistics/GCST90200001-GCST90201000/GCST90200955
157	metabolite ratio	GCST90200956	Cytidine to N-acetylglucosamine to N-acetylgalactosamine ratio	7427 European	http://ftp.ebi.ac.uk/pub/databases/gwas/summary_statistics/GCST90200001-GCST90201000/GCST90200956
158	metabolite ratio	GCST90200957	N-acetylneuraminate to N-acetylglucosamine to N-acetylgalactosamine ratio	7988 European	http://ftp.ebi.ac.uk/pub/databases/gwas/summary_statistics/GCST90200001-GCST90201000/GCST90200957
159	metabolite ratio	GCST90200958	Adenosine 5'-diphosphate (ADP) to choline ratio	4560 European	http://ftp.ebi.ac.uk/pub/databases/gwas/summary_statistics/GCST90200001-GCST90201000/GCST90200958
160	metabolite ratio	GCST90200959	Choline phosphate to choline ratio	8196 European	http://ftp.ebi.ac.uk/pub/databases/gwas/summary_statistics/GCST90200001-GCST90201000/GCST90200959
161	metabolite ratio	GCST90200960	Choline phosphate to phosphoethanolamine ratio	8213 European	http://ftp.ebi.ac.uk/pub/databases/gwas/summary_statistics/GCST90200001-GCST90201000/GCST90200960
162	metabolite ratio	GCST90200961	Adenosine 5'-diphosphate (ADP) to ornithine ratio	4566 European	http://ftp.ebi.ac.uk/pub/databases/gwas/summary_statistics/GCST90200001-GCST90201000/GCST90200961
163	metabolite ratio	GCST90200962	Adenosine 5'-diphosphate (ADP) to glutamine ratio	4569 European	http://ftp.ebi.ac.uk/pub/databases/gwas/summary_statistics/GCST90200001-GCST90201000/GCST90200962
164	metabolite ratio	GCST90200963	Inosine 5'-monophosphate (IMP) to urate ratio	4598 European	http://ftp.ebi.ac.uk/pub/databases/gwas/summary_statistics/GCST90200001-GCST90201000/GCST90200963
165	metabolite ratio	GCST90200964	Adenosine 5'-diphosphate (ADP) to 5-oxoproline ratio	4570 European	http://ftp.ebi.ac.uk/pub/databases/gwas/summary_statistics/GCST90200001-GCST90201000/GCST90200964
166	metabolite ratio	GCST90200965	Glutamate to 5-oxoproline ratio	8171 European	http://ftp.ebi.ac.uk/pub/databases/gwas/summary_statistics/GCST90200001-GCST90201000/GCST90200965
167	metabolite ratio	GCST90200966	Adenosine 5'-diphosphate (ADP) to uridine ratio	4565 European	http://ftp.ebi.ac.uk/pub/databases/gwas/summary_statistics/GCST90200001-GCST90201000/GCST90200966
168	metabolite ratio	GCST90200967	Phosphate to urate ratio	8204 European	http://ftp.ebi.ac.uk/pub/databases/gwas/summary_statistics/GCST90200001-GCST90201000/GCST90200967
169	metabolite ratio	GCST90200968	Phosphate to 5-oxoproline ratio	8217 European	http://ftp.ebi.ac.uk/pub/databases/gwas/summary_statistics/GCST90200001-GCST90201000/GCST90200968
170	metabolite ratio	GCST90200969	Adenosine 5'-monophosphate (AMP) to N-palmitoyl-sphingosine (d18:1 to 16:0) ratio	8188 European	http://ftp.ebi.ac.uk/pub/databases/gwas/summary_statistics/GCST90200001-GCST90201000/GCST90200969
171	metabolite ratio	GCST90200970	Adenosine 5'-monophosphate (AMP) to leucine ratio	8201 European	http://ftp.ebi.ac.uk/pub/databases/gwas/summary_statistics/GCST90200001-GCST90201000/GCST90200970
172	metabolite ratio	GCST90200971	Leucine to phosphate ratio	8298 European	http://ftp.ebi.ac.uk/pub/databases/gwas/summary_statistics/GCST90200001-GCST90201000/GCST90200971
173	metabolite ratio	GCST90200972	Leucine to N-palmitoyl-sphingosine (d18:1 to 16:0) ratio	8198 European	http://ftp.ebi.ac.uk/pub/databases/gwas/summary_statistics/GCST90200001-GCST90201000/GCST90200972
174	metabolite ratio	GCST90200973	Proline to glutamate ratio	8185 European	http://ftp.ebi.ac.uk/pub/databases/gwas/summary_statistics/GCST90200001-GCST90201000/GCST90200973
175	metabolite ratio	GCST90200974	Phosphate to proline ratio	8241 European	http://ftp.ebi.ac.uk/pub/databases/gwas/summary_statistics/GCST90200001-GCST90201000/GCST90200974
176	metabolite ratio	GCST90200975	Arachidonate (20:4n6) to caffeine ratio	8000 European	http://ftp.ebi.ac.uk/pub/databases/gwas/summary_statistics/GCST90200001-GCST90201000/GCST90200975
177	metabolite ratio	GCST90200976	Adenosine 5'-monophosphate (AMP) to urate ratio	8181 European	http://ftp.ebi.ac.uk/pub/databases/gwas/summary_statistics/GCST90200001-GCST90201000/GCST90200976
178	metabolite ratio	GCST90200977	Arachidonate (20:4n6) to paraxanthine ratio	7776 European	http://ftp.ebi.ac.uk/pub/databases/gwas/summary_statistics/GCST90200001-GCST90201000/GCST90200977
179	metabolite ratio	GCST90200978	Caffeine to paraxanthine ratio	7873 European	http://ftp.ebi.ac.uk/pub/databases/gwas/summary_statistics/GCST90200001-GCST90201000/GCST90200978
180	metabolite ratio	GCST90200979	Arachidonate (20:4n6) to linoleate (18:2n6) ratio	8162 European	http://ftp.ebi.ac.uk/pub/databases/gwas/summary_statistics/GCST90200001-GCST90201000/GCST90200979
181	metabolite ratio	GCST90200980	Phosphoethanolamine to choline ratio	8204 European	http://ftp.ebi.ac.uk/pub/databases/gwas/summary_statistics/GCST90200001-GCST90201000/GCST90200980
182	metabolite ratio	GCST90200981	Caffeine to linoleate (18:2n6) ratio	7939 European	http://ftp.ebi.ac.uk/pub/databases/gwas/summary_statistics/GCST90200001-GCST90201000/GCST90200981
183	metabolite ratio	GCST90200982	Paraxanthine to linoleate (18:2n6) ratio	7785 European	http://ftp.ebi.ac.uk/pub/databases/gwas/summary_statistics/GCST90200001-GCST90201000/GCST90200982
184	metabolite ratio	GCST90200983	Cholesterol to linoleoyl-arachidonoyl-glycerol (18:2 to 20:4) [1] ratio	7624 European	http://ftp.ebi.ac.uk/pub/databases/gwas/summary_statistics/GCST90200001-GCST90201000/GCST90200983
185	metabolite ratio	GCST90200984	Cholesterol to benzoate ratio	7387 European	http://ftp.ebi.ac.uk/pub/databases/gwas/summary_statistics/GCST90200001-GCST90201000/GCST90200984
186	metabolite ratio	GCST90200985	Cholesterol to oleoyl-linoleoyl-glycerol (18:1 to 18:2) [2] ratio	7981 European	http://ftp.ebi.ac.uk/pub/databases/gwas/summary_statistics/GCST90200001-GCST90201000/GCST90200985
187	metabolite ratio	GCST90200986	Cholesterol to linoleoyl-arachidonoyl-glycerol (18:2 to 20:4) [2] ratio	7655 European	http://ftp.ebi.ac.uk/pub/databases/gwas/summary_statistics/GCST90200001-GCST90201000/GCST90200986
188	metabolite ratio	GCST90200987	Benzoate to oleoyl-linoleoyl-glycerol (18:1 to 18:2) [2] ratio	7162 European	http://ftp.ebi.ac.uk/pub/databases/gwas/summary_statistics/GCST90200001-GCST90201000/GCST90200987
189	metabolite ratio	GCST90200988	Benzoate to linoleoyl-arachidonoyl-glycerol (18:2 to 20:4) [1] ratio	6813 European	http://ftp.ebi.ac.uk/pub/databases/gwas/summary_statistics/GCST90200001-GCST90201000/GCST90200988
190	metabolite ratio	GCST90200989	Histidine to asparagine ratio	8225 European	http://ftp.ebi.ac.uk/pub/databases/gwas/summary_statistics/GCST90200001-GCST90201000/GCST90200989
191	metabolite ratio	GCST90200990	Benzoate to linoleoyl-arachidonoyl-glycerol (18:2 to 20:4) [2] ratio	6865 European	http://ftp.ebi.ac.uk/pub/databases/gwas/summary_statistics/GCST90200001-GCST90201000/GCST90200990
192	metabolite ratio	GCST90200991	Histidine to alanine ratio	8233 European	http://ftp.ebi.ac.uk/pub/databases/gwas/summary_statistics/GCST90200001-GCST90201000/GCST90200991
193	metabolite ratio	GCST90200992	Alanine to asparagine ratio	8248 European	http://ftp.ebi.ac.uk/pub/databases/gwas/summary_statistics/GCST90200001-GCST90201000/GCST90200992
194	metabolite ratio	GCST90200726	N-acetylputrescine to (N(1) + N(8))-acetylspermidine ratio	8144 European	http://ftp.ebi.ac.uk/pub/databases/gwas/summary_statistics/GCST90200001-GCST90201000/GCST90200726
195	metabolite ratio	GCST90200727	Adenosine 3',5'-cyclic monophosphate (cAMP) to taurocholate ratio	6329 European	http://ftp.ebi.ac.uk/pub/databases/gwas/summary_statistics/GCST90200001-GCST90201000/GCST90200727
196	metabolite ratio	GCST90200729	3-phosphoglycerate to phosphate ratio	8153 European	http://ftp.ebi.ac.uk/pub/databases/gwas/summary_statistics/GCST90200001-GCST90201000/GCST90200729
197	metabolite ratio	GCST90200731	Adenosine 5'-diphosphate (ADP) to mannose ratio	4587 European	http://ftp.ebi.ac.uk/pub/databases/gwas/summary_statistics/GCST90200001-GCST90201000/GCST90200731
198	metabolite ratio	GCST90200733	Adenosine 5'-diphosphate (ADP) to N-acetylglucosamine to N-acetylgalactosamine ratio	4392 European	http://ftp.ebi.ac.uk/pub/databases/gwas/summary_statistics/GCST90200001-GCST90201000/GCST90200733
199	metabolite ratio	GCST90200736	Adenosine 5'-diphosphate (ADP) to arginine ratio	4568 European	http://ftp.ebi.ac.uk/pub/databases/gwas/summary_statistics/GCST90200001-GCST90201000/GCST90200736
200	metabolite ratio	GCST90200740	Arachidonate (20:4n6) to oleate to vaccenate (18:1) ratio	8171 European	http://ftp.ebi.ac.uk/pub/databases/gwas/summary_statistics/GCST90200001-GCST90201000/GCST90200740
201	metabolite ratio	GCST90200742	Aspartate to citrate ratio	8191 European	http://ftp.ebi.ac.uk/pub/databases/gwas/summary_statistics/GCST90200001-GCST90201000/GCST90200742
202	metabolite ratio	GCST90200744	Arginine to glutamate ratio	8194 European	http://ftp.ebi.ac.uk/pub/databases/gwas/summary_statistics/GCST90200001-GCST90201000/GCST90200744
203	metabolite ratio	GCST90200745	Adenosine 5'-monophosphate (AMP) to phenylalanine ratio	8189 European	http://ftp.ebi.ac.uk/pub/databases/gwas/summary_statistics/GCST90200001-GCST90201000/GCST90200745
204	metabolite ratio	GCST90200746	Adenosine 5'-diphosphate (ADP) to gluconate ratio	4540 European	http://ftp.ebi.ac.uk/pub/databases/gwas/summary_statistics/GCST90200001-GCST90201000/GCST90200746
205	metabolite ratio	GCST90200747	Adenosine 5'-monophosphate (AMP) to phosphate ratio	8184 European	http://ftp.ebi.ac.uk/pub/databases/gwas/summary_statistics/GCST90200001-GCST90201000/GCST90200747
206	metabolite ratio	GCST90200748	Aspartate to glutamate ratio	8190 European	http://ftp.ebi.ac.uk/pub/databases/gwas/summary_statistics/GCST90200001-GCST90201000/GCST90200748
207	metabolite ratio	GCST90200749	Arachidonate (20:4n6) to pyruvate ratio	8200 European	http://ftp.ebi.ac.uk/pub/databases/gwas/summary_statistics/GCST90200001-GCST90201000/GCST90200749
208	metabolite ratio	GCST90200725	Adenosine 5'-diphosphate (ADP) to creatine ratio	4561 European	http://ftp.ebi.ac.uk/pub/databases/gwas/summary_statistics/GCST90200001-GCST90201000/GCST90200725
209	metabolite ratio	GCST90200728	Adenosine 5'-diphosphate (ADP) to Adenosine 5'-monophosphate (AMP) ratio	4573 European	http://ftp.ebi.ac.uk/pub/databases/gwas/summary_statistics/GCST90200001-GCST90201000/GCST90200728
210	metabolite ratio	GCST90200730	Adenosine 5'-diphosphate (ADP) to fructose ratio	4571 European	http://ftp.ebi.ac.uk/pub/databases/gwas/summary_statistics/GCST90200001-GCST90201000/GCST90200730
211	metabolite ratio	GCST90200732	Adenosine 5'-diphosphate (ADP) to tyrosine ratio	4560 European	http://ftp.ebi.ac.uk/pub/databases/gwas/summary_statistics/GCST90200001-GCST90201000/GCST90200732
212	metabolite ratio	GCST90200734	Adenosine 5'-monophosphate (AMP) to palmitate (16:0) ratio	8227 European	http://ftp.ebi.ac.uk/pub/databases/gwas/summary_statistics/GCST90200001-GCST90201000/GCST90200734
213	metabolite ratio	GCST90200735	Arginine to ornithine ratio	8250 European	http://ftp.ebi.ac.uk/pub/databases/gwas/summary_statistics/GCST90200001-GCST90201000/GCST90200735
214	metabolite ratio	GCST90200737	Adenosine 5'-diphosphate (ADP) to 2'-deoxyuridine ratio	4391 European	http://ftp.ebi.ac.uk/pub/databases/gwas/summary_statistics/GCST90200001-GCST90201000/GCST90200737
215	metabolite ratio	GCST90200738	Adenosine 5'-monophosphate (AMP) to inosine 5'-monophosphate (IMP) ratio	4601 European	http://ftp.ebi.ac.uk/pub/databases/gwas/summary_statistics/GCST90200001-GCST90201000/GCST90200738
216	metabolite ratio	GCST90200739	Adenosine 5'-monophosphate (AMP) to proline ratio	8190 European	http://ftp.ebi.ac.uk/pub/databases/gwas/summary_statistics/GCST90200001-GCST90201000/GCST90200739
217	metabolite ratio	GCST90200741	Adenosine 5'-monophosphate (AMP) to alanine ratio	8172 European	http://ftp.ebi.ac.uk/pub/databases/gwas/summary_statistics/GCST90200001-GCST90201000/GCST90200741
218	metabolite ratio	GCST90200743	Arginine to citrulline ratio	8192 European	http://ftp.ebi.ac.uk/pub/databases/gwas/summary_statistics/GCST90200001-GCST90201000/GCST90200743
219	metabolite ratio	GCST90200712	Spermidine to 5-methylthioadenosine (MTA) ratio	7320 European	http://ftp.ebi.ac.uk/pub/databases/gwas/summary_statistics/GCST90200001-GCST90201000/GCST90200712
220	metabolite ratio	GCST90200713	Spermidine to ornithine ratio	7309 European	http://ftp.ebi.ac.uk/pub/databases/gwas/summary_statistics/GCST90200001-GCST90201000/GCST90200713
221	metabolite ratio	GCST90200714	Alpha-ketoglutarate to alpha-ketobutyrate ratio	8216 European	http://ftp.ebi.ac.uk/pub/databases/gwas/summary_statistics/GCST90200001-GCST90201000/GCST90200714
222	metabolite ratio	GCST90200715	Alpha-ketoglutarate to glutamate ratio	8274 European	http://ftp.ebi.ac.uk/pub/databases/gwas/summary_statistics/GCST90200001-GCST90201000/GCST90200715
223	metabolite ratio	GCST90200716	Adenosine 5'-diphosphate (ADP) to phosphoethanolamine ratio	4579 European	http://ftp.ebi.ac.uk/pub/databases/gwas/summary_statistics/GCST90200001-GCST90201000/GCST90200716
224	metabolite ratio	GCST90200717	3-phosphoglycerate to adenosine 5'-diphosphate (ADP) ratio	4530 European	http://ftp.ebi.ac.uk/pub/databases/gwas/summary_statistics/GCST90200001-GCST90201000/GCST90200717
225	metabolite ratio	GCST90200718	Alpha-ketoglutarate to succinate ratio	8260 European	http://ftp.ebi.ac.uk/pub/databases/gwas/summary_statistics/GCST90200001-GCST90201000/GCST90200718
226	metabolite ratio	GCST90200719	Adenosine 3',5'-cyclic monophosphate (cAMP) to adenosine 5'-monophosphate (AMP) ratio	6726 European	http://ftp.ebi.ac.uk/pub/databases/gwas/summary_statistics/GCST90200001-GCST90201000/GCST90200719
227	metabolite ratio	GCST90200720	Adenosine 5'-diphosphate (ADP) to pantothenate ratio	4561 European	http://ftp.ebi.ac.uk/pub/databases/gwas/summary_statistics/GCST90200001-GCST90201000/GCST90200720
228	metabolite ratio	GCST90200721	Adenosine 5'-diphosphate (ADP) to phosphate ratio	4559 European	http://ftp.ebi.ac.uk/pub/databases/gwas/summary_statistics/GCST90200001-GCST90201000/GCST90200721
229	metabolite ratio	GCST90200722	S-adenosylhomocysteine (SAH) to leucine ratio	6122 European	http://ftp.ebi.ac.uk/pub/databases/gwas/summary_statistics/GCST90200001-GCST90201000/GCST90200722
230	metabolite ratio	GCST90200723	S-adenosylhomocysteine (SAH) to 5-methyluridine (ribothymidine) ratio	6078 European	http://ftp.ebi.ac.uk/pub/databases/gwas/summary_statistics/GCST90200001-GCST90201000/GCST90200723
231	metabolite ratio	GCST90200724	Cholate to taurocholate ratio	7328 European	http://ftp.ebi.ac.uk/pub/databases/gwas/summary_statistics/GCST90200001-GCST90201000/GCST90200724
232	metabolite ratio	GCST90200750	Aspartate to asparagine ratio	8195 European	http://ftp.ebi.ac.uk/pub/databases/gwas/summary_statistics/GCST90200001-GCST90201000/GCST90200750
233	metabolite ratio	GCST90200751	Cortisone to cortisol ratio	8173 European	http://ftp.ebi.ac.uk/pub/databases/gwas/summary_statistics/GCST90200001-GCST90201000/GCST90200751
234	metabolite ratio	GCST90200752	Succinate to acetoacetate ratio	6829 European	http://ftp.ebi.ac.uk/pub/databases/gwas/summary_statistics/GCST90200001-GCST90201000/GCST90200752
235	metabolite ratio	GCST90200753	Aspartate to citrulline ratio	8139 European	http://ftp.ebi.ac.uk/pub/databases/gwas/summary_statistics/GCST90200001-GCST90201000/GCST90200753
236	metabolite ratio	GCST90200754	Sphingosine to phosphate ratio	8017 European	http://ftp.ebi.ac.uk/pub/databases/gwas/summary_statistics/GCST90200001-GCST90201000/GCST90200754
237	metabolite ratio	GCST90200755	Inosine 5'-monophosphate (IMP) to phosphate ratio	4605 European	http://ftp.ebi.ac.uk/pub/databases/gwas/summary_statistics/GCST90200001-GCST90201000/GCST90200755
238	metabolite ratio	GCST90200756	Glycine to pyridoxal ratio	8173 European	http://ftp.ebi.ac.uk/pub/databases/gwas/summary_statistics/GCST90200001-GCST90201000/GCST90200756
239	metabolite ratio	GCST90200757	Glycine to alanine ratio	8167 European	http://ftp.ebi.ac.uk/pub/databases/gwas/summary_statistics/GCST90200001-GCST90201000/GCST90200757
240	metabolite ratio	GCST90200758	Glycine to serine ratio	8206 European	http://ftp.ebi.ac.uk/pub/databases/gwas/summary_statistics/GCST90200001-GCST90201000/GCST90200758
241	metabolite ratio	GCST90200759	Histidine to trans-urocanate ratio	8109 European	http://ftp.ebi.ac.uk/pub/databases/gwas/summary_statistics/GCST90200001-GCST90201000/GCST90200759
242	metabolite ratio	GCST90200760	Methionine to methionine sulfoxide ratio	8214 European	http://ftp.ebi.ac.uk/pub/databases/gwas/summary_statistics/GCST90200001-GCST90201000/GCST90200760
243	metabolite ratio	GCST90200761	Citrulline to dimethylarginine (SDMA + ADMA) ratio	8243 European	http://ftp.ebi.ac.uk/pub/databases/gwas/summary_statistics/GCST90200001-GCST90201000/GCST90200761
244	metabolite ratio	GCST90200762	Palmitate (16:0) to myristate (14:0) ratio	8215 European	http://ftp.ebi.ac.uk/pub/databases/gwas/summary_statistics/GCST90200001-GCST90201000/GCST90200762
245	metabolite ratio	GCST90200763	Phosphate to N-acetylneuraminate ratio	8256 European	http://ftp.ebi.ac.uk/pub/databases/gwas/summary_statistics/GCST90200001-GCST90201000/GCST90200763
246	metabolite ratio	GCST90200764	Phosphate to uridine ratio	8186 European	http://ftp.ebi.ac.uk/pub/databases/gwas/summary_statistics/GCST90200001-GCST90201000/GCST90200764
247	metabolite ratio	GCST90200765	Phosphate to alanine ratio	8230 European	http://ftp.ebi.ac.uk/pub/databases/gwas/summary_statistics/GCST90200001-GCST90201000/GCST90200765
248	metabolite ratio	GCST90200766	Phosphate to phosphoethanolamine ratio	8205 European	http://ftp.ebi.ac.uk/pub/databases/gwas/summary_statistics/GCST90200001-GCST90201000/GCST90200766
249	metabolite ratio	GCST90200883	Phosphate to acetoacetate ratio	6791 European	http://ftp.ebi.ac.uk/pub/databases/gwas/summary_statistics/GCST90200001-GCST90201000/GCST90200883
250	metabolite ratio	GCST90200884	Mannose to N-acetylglucosamine to N-acetylgalactosamine ratio	7907 European	http://ftp.ebi.ac.uk/pub/databases/gwas/summary_statistics/GCST90200001-GCST90201000/GCST90200884
251	metabolite ratio	GCST90200885	Phenylpyruvate to citrate ratio	8177 European	http://ftp.ebi.ac.uk/pub/databases/gwas/summary_statistics/GCST90200001-GCST90201000/GCST90200885
252	metabolite ratio	GCST90200886	Phenylpyruvate to 4-hydroxyphenylpyruvate ratio	7829 European	http://ftp.ebi.ac.uk/pub/databases/gwas/summary_statistics/GCST90200001-GCST90201000/GCST90200886
253	metabolite ratio	GCST90200887	Cholesterol to cortisol ratio	8211 European	http://ftp.ebi.ac.uk/pub/databases/gwas/summary_statistics/GCST90200001-GCST90201000/GCST90200887
254	metabolite ratio	GCST90200888	Citrate to 4-hydroxyphenylpyruvate ratio	7851 European	http://ftp.ebi.ac.uk/pub/databases/gwas/summary_statistics/GCST90200001-GCST90201000/GCST90200888
255	metabolite ratio	GCST90200889	Cholesterol to taurocholate ratio	7611 European	http://ftp.ebi.ac.uk/pub/databases/gwas/summary_statistics/GCST90200001-GCST90201000/GCST90200889
256	metabolite ratio	GCST90200890	Cortisol to taurocholate ratio	7610 European	http://ftp.ebi.ac.uk/pub/databases/gwas/summary_statistics/GCST90200001-GCST90201000/GCST90200890
257	metabolite ratio	GCST90200891	Salicylate to caprylate (8:0) ratio	8068 European	http://ftp.ebi.ac.uk/pub/databases/gwas/summary_statistics/GCST90200001-GCST90201000/GCST90200891
258	metabolite ratio	GCST90200892	Hypotaurine to taurine ratio	8157 European	http://ftp.ebi.ac.uk/pub/databases/gwas/summary_statistics/GCST90200001-GCST90201000/GCST90200892
259	metabolite ratio	GCST90200918	N-palmitoyl-sphingosine (d18:1 to 16:0) to N-palmitoyl-sphinganine (d18:0 to 16:0) ratio	8155 European	http://ftp.ebi.ac.uk/pub/databases/gwas/summary_statistics/GCST90200001-GCST90201000/GCST90200918
260	metabolite ratio	GCST90200919	Caffeine to theophylline ratio	7756 European	http://ftp.ebi.ac.uk/pub/databases/gwas/summary_statistics/GCST90200001-GCST90201000/GCST90200919
261	metabolite ratio	GCST90200920	Mannose to glycerol ratio	8168 European	http://ftp.ebi.ac.uk/pub/databases/gwas/summary_statistics/GCST90200001-GCST90201000/GCST90200920
262	metabolite ratio	GCST90200921	Mannose to mannitol to sorbitol ratio	8208 European	http://ftp.ebi.ac.uk/pub/databases/gwas/summary_statistics/GCST90200001-GCST90201000/GCST90200921
263	metabolite ratio	GCST90200922	Alpha-ketobutyrate to pyruvate ratio	8129 European	http://ftp.ebi.ac.uk/pub/databases/gwas/summary_statistics/GCST90200001-GCST90201000/GCST90200922
264	metabolite ratio	GCST90200923	Glycerol to mannitol to sorbitol ratio	8153 European	http://ftp.ebi.ac.uk/pub/databases/gwas/summary_statistics/GCST90200001-GCST90201000/GCST90200923
265	metabolite ratio	GCST90200924	Alpha-tocopherol to glycerol ratio	8158 European	http://ftp.ebi.ac.uk/pub/databases/gwas/summary_statistics/GCST90200001-GCST90201000/GCST90200924
266	metabolite ratio	GCST90200925	Caffeine to theobromine ratio	7952 European	http://ftp.ebi.ac.uk/pub/databases/gwas/summary_statistics/GCST90200001-GCST90201000/GCST90200925
267	metabolite ratio	GCST90200926	N-stearoyl-sphingosine (d18:1 to 18:0) to N-palmitoyl-sphinganine (d18:0 to 16:0) ratio	8159 European	http://ftp.ebi.ac.uk/pub/databases/gwas/summary_statistics/GCST90200001-GCST90201000/GCST90200926
268	metabolite ratio	GCST90200927	Theophylline to theobromine ratio	7858 European	http://ftp.ebi.ac.uk/pub/databases/gwas/summary_statistics/GCST90200001-GCST90201000/GCST90200927
269	metabolite ratio	GCST90200928	N-palmitoyl-sphingosine (d18:1 to 16:0) to N-stearoyl-sphingosine (d18:1 to 18:0) ratio	8191 European	http://ftp.ebi.ac.uk/pub/databases/gwas/summary_statistics/GCST90200001-GCST90201000/GCST90200928
270	metabolite ratio	GCST90200929	Glycerol to carnitine ratio	8235 European	http://ftp.ebi.ac.uk/pub/databases/gwas/summary_statistics/GCST90200001-GCST90201000/GCST90200929
271	metabolite ratio	GCST90200930	Carnitine to acetylcarnitine (C2) ratio	8206 European	http://ftp.ebi.ac.uk/pub/databases/gwas/summary_statistics/GCST90200001-GCST90201000/GCST90200930
272	metabolite ratio	GCST90200931	Glycerol to sulfate ratio	8176 European	http://ftp.ebi.ac.uk/pub/databases/gwas/summary_statistics/GCST90200001-GCST90201000/GCST90200931
273	metabolite ratio	GCST90200932	Glycerol to palmitoylcarnitine (C16) ratio	8165 European	http://ftp.ebi.ac.uk/pub/databases/gwas/summary_statistics/GCST90200001-GCST90201000/GCST90200932
274	metabolite ratio	GCST90200933	Alpha-ketoglutarate to proline ratio	8273 European	http://ftp.ebi.ac.uk/pub/databases/gwas/summary_statistics/GCST90200001-GCST90201000/GCST90200933
275	metabolite ratio	GCST90200934	Acetylcarnitine (C2) to propionylcarnitine (C3) ratio	8200 European	http://ftp.ebi.ac.uk/pub/databases/gwas/summary_statistics/GCST90200001-GCST90201000/GCST90200934
276	metabolite ratio	GCST90200935	Carnitine to propionylcarnitine (C3) ratio	8185 European	http://ftp.ebi.ac.uk/pub/databases/gwas/summary_statistics/GCST90200001-GCST90201000/GCST90200935
277	metabolite ratio	GCST90200936	Succinate to proline ratio	8209 European	http://ftp.ebi.ac.uk/pub/databases/gwas/summary_statistics/GCST90200001-GCST90201000/GCST90200936
278	metabolite ratio	GCST90200937	Alpha-ketoglutarate to trans-4-hydroxyproline ratio	8272 European	http://ftp.ebi.ac.uk/pub/databases/gwas/summary_statistics/GCST90200001-GCST90201000/GCST90200937
279	metabolite ratio	GCST90200938	Alpha-ketoglutarate to alanine ratio	8272 European	http://ftp.ebi.ac.uk/pub/databases/gwas/summary_statistics/GCST90200001-GCST90201000/GCST90200938
280	metabolite ratio	GCST90200939	Proline to trans-4-hydroxyproline ratio	8194 European	http://ftp.ebi.ac.uk/pub/databases/gwas/summary_statistics/GCST90200001-GCST90201000/GCST90200939
281	metabolite ratio	GCST90200940	Adenosine 5'-diphosphate (ADP) to EDTA ratio	4563 European	http://ftp.ebi.ac.uk/pub/databases/gwas/summary_statistics/GCST90200001-GCST90201000/GCST90200940
282	metabolite ratio	GCST90200941	Succinate to trans-4-hydroxyproline ratio	8198 European	http://ftp.ebi.ac.uk/pub/databases/gwas/summary_statistics/GCST90200001-GCST90201000/GCST90200941
283	metabolite ratio	GCST90200942	Glutamate to pyruvate ratio	8188 European	http://ftp.ebi.ac.uk/pub/databases/gwas/summary_statistics/GCST90200001-GCST90201000/GCST90200942
284	metabolite ratio	GCST90200893	Taurine to cysteine ratio	8186 European	http://ftp.ebi.ac.uk/pub/databases/gwas/summary_statistics/GCST90200001-GCST90201000/GCST90200893
285	metabolite ratio	GCST90200894	Inosine to theophylline ratio	4662 European	http://ftp.ebi.ac.uk/pub/databases/gwas/summary_statistics/GCST90200001-GCST90201000/GCST90200894
286	metabolite ratio	GCST90200895	Hypotaurine to cysteine ratio	8134 European	http://ftp.ebi.ac.uk/pub/databases/gwas/summary_statistics/GCST90200001-GCST90201000/GCST90200895
287	metabolite ratio	GCST90200896	Inosine to EDTA ratio	4926 European	http://ftp.ebi.ac.uk/pub/databases/gwas/summary_statistics/GCST90200001-GCST90201000/GCST90200896
288	metabolite ratio	GCST90200897	Theophylline to EDTA ratio	7867 European	http://ftp.ebi.ac.uk/pub/databases/gwas/summary_statistics/GCST90200001-GCST90201000/GCST90200897
289	metabolite ratio	GCST90200898	Citrulline to phosphate ratio	8294 European	http://ftp.ebi.ac.uk/pub/databases/gwas/summary_statistics/GCST90200001-GCST90201000/GCST90200898
290	metabolite ratio	GCST90200899	Citrulline to ornithine ratio	8225 European	http://ftp.ebi.ac.uk/pub/databases/gwas/summary_statistics/GCST90200001-GCST90201000/GCST90200899
291	metabolite ratio	GCST90200900	Phosphate to oleoyl-linoleoyl-glycerol (18:1 to 18:2) [2] ratio	7992 European	http://ftp.ebi.ac.uk/pub/databases/gwas/summary_statistics/GCST90200001-GCST90201000/GCST90200900
292	metabolite ratio	GCST90200901	Ornithine to phosphate ratio	8295 European	http://ftp.ebi.ac.uk/pub/databases/gwas/summary_statistics/GCST90200001-GCST90201000/GCST90200901
293	metabolite ratio	GCST90200902	Phosphate to linoleoyl-arachidonoyl-glycerol (18:2 to 20:4) [2] ratio	7649 European	http://ftp.ebi.ac.uk/pub/databases/gwas/summary_statistics/GCST90200001-GCST90201000/GCST90200902
294	metabolite ratio	GCST90200903	Phosphate to glycerol ratio	8179 European	http://ftp.ebi.ac.uk/pub/databases/gwas/summary_statistics/GCST90200001-GCST90201000/GCST90200903
295	metabolite ratio	GCST90200904	Phosphate to linoleoyl-arachidonoyl-glycerol (18:2 to 20:4) [1] ratio	7623 European	http://ftp.ebi.ac.uk/pub/databases/gwas/summary_statistics/GCST90200001-GCST90201000/GCST90200904
296	metabolite ratio	GCST90200905	Glucose to glycerol ratio	8160 European	http://ftp.ebi.ac.uk/pub/databases/gwas/summary_statistics/GCST90200001-GCST90201000/GCST90200905
297	metabolite ratio	GCST90200906	2'-deoxyuridine to cytidine ratio	7410 European	http://ftp.ebi.ac.uk/pub/databases/gwas/summary_statistics/GCST90200001-GCST90201000/GCST90200906
298	metabolite ratio	GCST90200907	Retinol (Vitamin A) to linoleoyl-arachidonoyl-glycerol (18:2 to 20:4) [1] ratio	7617 European	http://ftp.ebi.ac.uk/pub/databases/gwas/summary_statistics/GCST90200001-GCST90201000/GCST90200907
299	metabolite ratio	GCST90200908	Retinol (Vitamin A) to linoleoyl-arachidonoyl-glycerol (18:2 to 20:4) [2] ratio	7668 European	http://ftp.ebi.ac.uk/pub/databases/gwas/summary_statistics/GCST90200001-GCST90201000/GCST90200908
300	metabolite ratio	GCST90200909	Uridine to 2'-deoxyuridine ratio	7873 European	http://ftp.ebi.ac.uk/pub/databases/gwas/summary_statistics/GCST90200001-GCST90201000/GCST90200909
301	metabolite ratio	GCST90200910	Retinol (Vitamin A) to oleoyl-linoleoyl-glycerol (18:1 to 18:2) [2] ratio	7981 European	http://ftp.ebi.ac.uk/pub/databases/gwas/summary_statistics/GCST90200001-GCST90201000/GCST90200910
302	metabolite ratio	GCST90200911	Tryptophan to pyruvate ratio	8224 European	http://ftp.ebi.ac.uk/pub/databases/gwas/summary_statistics/GCST90200001-GCST90201000/GCST90200911
303	metabolite ratio	GCST90200912	tryptophan to tyrosine ratio	8226 European	http://ftp.ebi.ac.uk/pub/databases/gwas/summary_statistics/GCST90200001-GCST90201000/GCST90200912
304	metabolite ratio	GCST90200913	Glucose to sucrose ratio	7695 European	http://ftp.ebi.ac.uk/pub/databases/gwas/summary_statistics/GCST90200001-GCST90201000/GCST90200913
305	metabolite ratio	GCST90200914	Tyrosine to pyruvate ratio	8220 European	http://ftp.ebi.ac.uk/pub/databases/gwas/summary_statistics/GCST90200001-GCST90201000/GCST90200914
306	metabolite ratio	GCST90200915	Glucose to fructose ratio	8214 European	http://ftp.ebi.ac.uk/pub/databases/gwas/summary_statistics/GCST90200001-GCST90201000/GCST90200915
307	metabolite ratio	GCST90200916	Fructose to sucrose ratio	7719 European	http://ftp.ebi.ac.uk/pub/databases/gwas/summary_statistics/GCST90200001-GCST90201000/GCST90200916
308	metabolite ratio	GCST90200917	Alpha-ketobutyrate to 3-methyl-2-oxobutyrate ratio	8133 European	http://ftp.ebi.ac.uk/pub/databases/gwas/summary_statistics/GCST90200001-GCST90201000/GCST90200917
