## Supplementary Table 2 for "Comprehensive metabolite ratio QTL mapping reveals disease relevant enzyme biology" (part 1 of 3)

### Sheet: Sheet1
numerator_accession	denominator_accession	correlation_term_estimated_by_genomic_inflation_factor_control	correlation_term_estimated_by_ldsc_intercept
GCST90199621	GCST90199622	0.0147498	0.0288
GCST90199621	GCST90199623	-0.000809887	0.0016
GCST90199621	GCST90199624	-0.0292678	-0.0285
GCST90199621	GCST90199625	0.135634	0.1375
GCST90199621	GCST90199626	0.0962206	0.1071
GCST90199621	GCST90199627	-0.0628186	-0.049
GCST90199621	GCST90199628	0.0767241	0.089
GCST90199621	GCST90199629	0.0637774	0.0799
GCST90199621	GCST90199630	-0.0199432	-0.0063
GCST90199621	GCST90199631	0.0567663	0.0574
GCST90199621	GCST90199632	0.0309324	0.0362
GCST90199621	GCST90199633	-0.0663661	-0.0661
GCST90199621	GCST90199634	0.135083	0.147
GCST90199621	GCST90199635	-0.049006	-0.0284
GCST90199621	GCST90199636	0.173581	0.1772
GCST90199621	GCST90199637	0.0201491	0.0243
GCST90199621	GCST90199638	0.106424	0.1265
GCST90199621	GCST90199639	-0.022372	-0.0079
GCST90199621	GCST90199640	0.115128	0.1179
GCST90199621	GCST90199641	0.0427286	0.0355
GCST90199621	GCST90199642	0.0850132	0.102
GCST90199621	GCST90199643	0.0274634	0.0279
GCST90199621	GCST90199644	-0.00678437	0.0064
GCST90199621	GCST90199645	-0.00616666	0.0079
GCST90199621	GCST90199646	-0.0027029	0.0017
GCST90199621	GCST90199647	-0.00400817	0.0199
GCST90199621	GCST90199648	0.10939	0.1284
GCST90199621	GCST90199649	0.0429599	0.0608
GCST90199621	GCST90199650	0.115844	0.1185
GCST90199621	GCST90199651	-0.110359	-0.0871
GCST90199621	GCST90199652	-0.00973072	0.0123
GCST90199621	GCST90199653	0.0838879	0.0995
GCST90199621	GCST90199654	-0.0113449	0.0087
GCST90199621	GCST90199655	0.0549894	0.0611
GCST90199621	GCST90199656	0.0512202	0.0701
GCST90199621	GCST90199657	0.0102112	0.0236
GCST90199621	GCST90199658	0.0173928	0.0314
GCST90199621	GCST90199659	0.0505635	0.0574
GCST90199621	GCST90199660	-0.0389401	-0.0222
GCST90199621	GCST90199661	0.00728668	0.0122
GCST90199621	GCST90199662	0.0482188	0.0611
GCST90199621	GCST90199663	0.0176286	0.0288
GCST90199621	GCST90199664	0.081078	0.0858
GCST90199621	GCST90199665	-0.00942526	0.0018
GCST90199621	GCST90199666	0.150181	0.1568
GCST90199621	GCST90199667	0.0923439	0.0991
GCST90199621	GCST90199668	0.22074	0.2215
GCST90199621	GCST90199669	0.225645	0.2212
GCST90199621	GCST90199670	0.0164819	0.0321
GCST90199621	GCST90199671	-0.0111525	0.0081
GCST90199621	GCST90199672	-0.0152623	0.0082
GCST90199621	GCST90199673	0.00166638	0.0263
GCST90199621	GCST90199674	-0.131299	-0.1158
GCST90199621	GCST90199675	0.144745	0.1727
GCST90199621	GCST90199676	0.0519922	0.0676
GCST90199621	GCST90199677	0.0311158	0.0364
GCST90199621	GCST90199678	-0.001489	0.0115
GCST90199621	GCST90199679	-0.0141016	-0.0073
GCST90199621	GCST90199680	-0.124936	-0.1278
GCST90199621	GCST90199681	0.039417	0.0452
GCST90199621	GCST90199682	0.0781692	0.0753
GCST90199621	GCST90199683	0.0634731	0.0735
GCST90199621	GCST90199684	-0.00681274	0.0117
GCST90199621	GCST90199685	-0.00348073	0.0083
GCST90199621	GCST90199686	-0.0630958	-0.0545
GCST90199621	GCST90199687	-0.0158327	0.0057
GCST90199621	GCST90199688	-0.101529	-0.089
GCST90199621	GCST90199689	0.0175614	0.0168
GCST90199621	GCST90199690	0.00602538	0.0255
GCST90199621	GCST90199691	0.210512	0.2211
GCST90199621	GCST90199692	-0.0237932	-0.0122
GCST90199621	GCST90199693	-0.147564	-0.1417
GCST90199621	GCST90199694	0.00566721	0.0216
GCST90199621	GCST90199720	0.0436353	0.0556
GCST90199621	GCST90199721	-0.096047	-0.0818
GCST90199621	GCST90199722	0.0194073	0.0292
GCST90199621	GCST90199723	-0.102608	-0.085
GCST90199621	GCST90199724	0.0827215	0.0835
GCST90199621	GCST90199725	-0.0413358	-0.0238
GCST90199621	GCST90199726	0.119082	0.1284
GCST90199621	GCST90199727	0.00106184	0.023
GCST90199621	GCST90199728	-0.111448	-0.0867
GCST90199621	GCST90199729	0.0829935	0.0916
GCST90199621	GCST90199730	0.0819737	0.0826
GCST90199621	GCST90199731	-0.076972	-0.0515
GCST90199621	GCST90199732	0.0231129	0.0443
GCST90199621	GCST90199733	0.0615816	0.0717
GCST90199621	GCST90199734	0.0227567	0.0259
GCST90199621	GCST90199735	0.0496274	0.0639
GCST90199621	GCST90199736	0.0650242	0.0688
GCST90199621	GCST90199737	0.0370054	0.0421
GCST90199621	GCST90199738	-0.0312914	-0.0232
GCST90199621	GCST90199739	0.0187459	0.0185
GCST90199621	GCST90199740	0.00897488	0.0232
GCST90199621	GCST90199741	-0.0127568	0.0029
GCST90199621	GCST90199742	-0.0452746	-0.0258
GCST90199621	GCST90199743	0.118439	0.1246
GCST90199621	GCST90199744	-0.14677	-0.1249
GCST90199621	GCST90199745	0.00174384	0.0036
GCST90199621	GCST90199746	0.0921696	0.1099
GCST90199621	GCST90199747	0.332417	0.3371
GCST90199621	GCST90199748	-0.141651	-0.1278
GCST90199621	GCST90199749	0.114224	0.1253
GCST90199621	GCST90199750	0.033033	0.0443
GCST90199621	GCST90199751	0.109623	0.1232
GCST90199621	GCST90199752	0.0348634	0.0448
GCST90199621	GCST90199753	0.0632996	0.0763
GCST90199621	GCST90199754	0.00432665	0.0159
GCST90199621	GCST90199755	-0.0273814	-0.0158
GCST90199621	GCST90199756	-0.0162189	0.0018
GCST90199621	GCST90199757	-0.00636223	-0.003
GCST90199621	GCST90199758	0.127847	0.1321
GCST90199621	GCST90199759	0.0144715	0.0251
GCST90199621	GCST90199760	-0.0110012	0.0084
GCST90199621	GCST90199761	0.0557209	0.0645
GCST90199621	GCST90199762	0.0879511	0.099
GCST90199621	GCST90199763	0.00710271	0.0191
GCST90199621	GCST90199764	0.0465097	0.0664
GCST90199621	GCST90199765	0.0335126	0.0403
GCST90199621	GCST90199766	0.10915	0.1193
GCST90199621	GCST90199767	0.144918	0.1513
GCST90199621	GCST90199768	-0.00655082	0.0056
GCST90199621	GCST90199769	-0.164511	-0.1494
GCST90199621	GCST90199770	0.0314649	0.0364
GCST90199621	GCST90199771	0.112235	0.1278
GCST90199621	GCST90199772	0.0331822	0.0468
GCST90199621	GCST90199773	0.0336322	0.0503
GCST90199621	GCST90199774	0.040171	0.0516
GCST90199621	GCST90199775	0.164815	0.1735
GCST90199621	GCST90199776	0.134009	0.1416
GCST90199621	GCST90199777	0.138969	0.1574
GCST90199621	GCST90199778	0.109987	0.1199
GCST90199621	GCST90199779	0.011425	0.0277
GCST90199621	GCST90199780	0.124048	0.1329
GCST90199621	GCST90199781	-0.0731265	-0.0738
GCST90199621	GCST90199783	0.0563198	0.072
GCST90199621	GCST90199784	-0.089655	-0.0641
GCST90199621	GCST90199785	0.00971493	0.0174
GCST90199621	GCST90199786	0.0861806	0.0838
GCST90199621	GCST90199787	0.117625	0.1203
GCST90199621	GCST90199788	0.0304558	0.0602
GCST90199621	GCST90199789	0.0489478	0.0603
GCST90199621	GCST90199790	0.107241	0.1272
GCST90199621	GCST90199791	0.0272207	0.0499
GCST90199621	GCST90199792	0.0385138	0.053
GCST90199621	GCST90199793	-0.0141132	0.0012
GCST90199621	GCST90199794	0.00169656	0.0186
GCST90199621	GCST90199795	-0.010984	-0.0027
GCST90199621	GCST90199796	-0.0596491	-0.0446
GCST90199621	GCST90199797	0.033386	0.0434
GCST90199621	GCST90199798	0.0400407	0.051
GCST90199621	GCST90199799	0.207194	0.2231
GCST90199621	GCST90199800	0.213663	0.219
GCST90199621	GCST90199801	0.0150131	0.0171
GCST90199621	GCST90199802	0.274594	0.2854
GCST90199621	GCST90199803	-0.0090813	0.0041
GCST90199621	GCST90199804	0.00478651	0.0221
GCST90199621	GCST90199805	-0.125094	-0.1192
GCST90199621	GCST90199806	-0.114441	-0.0994
GCST90199621	GCST90199807	-0.111036	-0.101
GCST90199621	GCST90199808	0.0672201	0.0769
GCST90199621	GCST90199809	0.0120553	0.0249
GCST90199621	GCST90199810	0.0947203	0.0992
GCST90199621	GCST90199811	-0.0480934	-0.0345
GCST90199621	GCST90199812	0.00218663	-0.0089
GCST90199621	GCST90199813	0.345272	0.3586
GCST90199621	GCST90199814	-0.000608167	0.0151
GCST90199621	GCST90199815	-0.0634631	-0.0522
GCST90199621	GCST90199816	0.0610023	0.0751
GCST90199621	GCST90199817	0.0666739	0.0636
GCST90199621	GCST90199818	0.0520034	0.0646
GCST90199621	GCST90199819	0.0496369	0.0642
GCST90199621	GCST90199845	0.0325173	0.0356
GCST90199621	GCST90199846	-0.0161671	-0.0042
GCST90199621	GCST90199847	0.00450183	0.0181
GCST90199621	GCST90199848	0.140709	0.1539
GCST90199621	GCST90199849	0.0254098	0.0489
GCST90199621	GCST90199850	-0.00193402	0.0171
GCST90199621	GCST90199851	0.0466013	0.0642
GCST90199621	GCST90199852	-0.0188447	-0.0008
GCST90199621	GCST90199853	-0.0236262	-0.0064
GCST90199621	GCST90199854	-0.0299926	-0.0151
GCST90199621	GCST90199855	0.0730047	0.0743
GCST90199621	GCST90199856	0.0181622	0.0345
GCST90199621	GCST90199857	-0.0413564	-0.0397
GCST90199621	GCST90199858	0.0417913	0.0671
GCST90199621	GCST90199859	0.0318139	0.0363
GCST90199621	GCST90199860	0.0573654	0.0662
GCST90199621	GCST90199861	-0.0175909	0.0025
GCST90199621	GCST90199862	-0.00752212	0.0047
GCST90199621	GCST90199863	0.0367926	0.0482
GCST90199621	GCST90199864	-0.031263	-0.0098
GCST90199621	GCST90199865	0.0483623	0.0491
GCST90199621	GCST90199866	0.0449409	0.051
GCST90199621	GCST90199867	-0.0711195	-0.0532
GCST90199621	GCST90199868	0.031967	0.0521
GCST90199621	GCST90199869	0.0221472	0.0208
GCST90199621	GCST90200045	0.0800822	0.1029
GCST90199621	GCST90200046	-0.00070762	0.0119
GCST90199621	GCST90200047	-0.0414233	-0.0236
GCST90199621	GCST90200048	0.0970931	0.1108
GCST90199621	GCST90200049	0.0394546	0.0513
GCST90199621	GCST90200050	0.0228934	0.0329
GCST90199621	GCST90200051	0.0711727	0.0787
GCST90199621	GCST90200052	0.0463741	0.0693
GCST90199621	GCST90200053	-0.0163416	0.0091
GCST90199621	GCST90200054	0.0856463	0.1031
GCST90199621	GCST90200055	-0.0743493	-0.064
GCST90199621	GCST90200056	0.112616	0.1169
GCST90199621	GCST90200057	-0.11558	-0.0957
GCST90199621	GCST90200058	0.0741891	0.0924
GCST90199621	GCST90200059	0.0837972	0.0934
GCST90199621	GCST90200060	-0.0709158	-0.0615
GCST90199621	GCST90200061	0.0485195	0.0604
GCST90199621	GCST90200062	0.11688	0.1305
GCST90199621	GCST90200063	0.00973204	0.0367
GCST90199621	GCST90200064	0.067205	0.0737
GCST90199621	GCST90200065	0.0337726	0.0655
GCST90199621	GCST90200066	0.00646388	0.0253
GCST90199621	GCST90200067	-0.0575467	-0.0516
GCST90199621	GCST90200068	-0.03831	-0.0196
GCST90199621	GCST90200069	-0.026824	-0.0088
GCST90199621	GCST90200070	-0.0488559	-0.0396
GCST90199621	GCST90200071	0.0224915	0.0348
GCST90199621	GCST90200072	0.0955024	0.1131
GCST90199621	GCST90200073	-0.00371589	0.0218
GCST90199621	GCST90200074	0.0620982	0.0658
GCST90199621	GCST90200075	0.0330216	0.0407
GCST90199621	GCST90200076	0.0110727	0.0241
GCST90199621	GCST90200077	0.0173785	0.0224
GCST90199621	GCST90200078	0.0791601	0.1005
GCST90199621	GCST90200079	0.0332009	0.0532
GCST90199621	GCST90200080	0.0886473	0.0862
GCST90199621	GCST90200081	-0.0833965	-0.0752
GCST90199621	GCST90200082	-0.00278424	0.018
GCST90199621	GCST90200083	-0.0757218	-0.0528
GCST90199621	GCST90200084	0.0320318	0.042
GCST90199621	GCST90200085	-0.0020849	-0.0001
GCST90199621	GCST90200086	0.0347389	0.0452
GCST90199621	GCST90200087	0.0101213	0.0246
GCST90199621	GCST90200088	0.0128069	0.0077
GCST90199621	GCST90200089	0.206176	0.22
GCST90199621	GCST90200090	0.050785	0.0562
GCST90199621	GCST90200091	0.00515823	0.0058
GCST90199621	GCST90200092	0.00667179	0.0029
GCST90199621	GCST90200093	0.0241321	0.0415
GCST90199621	GCST90200094	0.0137915	0.0067
GCST90199621	GCST90200095	-0.0962174	-0.0784
GCST90199621	GCST90200096	0.00155632	-0.0018
GCST90199621	GCST90200097	0.0501648	0.0493
GCST90199621	GCST90200098	-0.0716856	-0.0594
GCST90199621	GCST90200099	-0.0322414	-0.0207
GCST90199621	GCST90200100	0.0239963	0.0472
GCST90199621	GCST90200101	0.0469635	0.0491
GCST90199621	GCST90200102	0.00561051	0.0182
GCST90199621	GCST90200103	0.0440343	0.0577
GCST90199621	GCST90200104	-0.125474	-0.104
GCST90199621	GCST90200105	-0.0721906	-0.0557
GCST90199621	GCST90200106	0.0535154	0.0651
GCST90199621	GCST90200107	0.19301	0.218
GCST90199621	GCST90200108	-0.0710654	-0.0537
GCST90199621	GCST90200109	0.0362309	0.0536
GCST90199621	GCST90200110	0.0112835	0.0231
GCST90199621	GCST90200111	0.029373	0.0362
GCST90199621	GCST90200112	0.0345348	0.0356
GCST90199621	GCST90200113	0.0205195	0.0318
GCST90199621	GCST90200114	-0.0607304	-0.0499
GCST90199621	GCST90200115	-0.0359367	-0.0027
GCST90199621	GCST90200116	-0.0363578	0.0015
GCST90199621	GCST90200117	0.0436097	0.0478
GCST90199621	GCST90200118	-0.0654463	-0.0541
GCST90199621	GCST90200119	-0.0434104	-0.0329
GCST90199621	GCST90200120	-0.000270448	0.009
GCST90199621	GCST90200121	0.00217463	0.0235
GCST90199621	GCST90200122	-0.035271	-0.0115
GCST90199621	GCST90200123	0.083494	0.0881
GCST90199621	GCST90200124	-0.0637525	-0.0561
GCST90199621	GCST90200125	0.0088032	0.0246
GCST90199621	GCST90200126	-0.0123573	0.001
GCST90199621	GCST90200127	0.0175934	0.026
GCST90199621	GCST90200128	-0.0507169	-0.0438
GCST90199621	GCST90200129	-0.0103202	0.004
GCST90199621	GCST90200130	0.00370711	0.0149
GCST90199621	GCST90200131	0.00232971	0.0198
GCST90199621	GCST90200132	0.0203386	0.0217
GCST90199621	GCST90200133	-0.0543143	-0.0454
GCST90199621	GCST90200134	0.0129672	0.03
GCST90199621	GCST90200135	0.00457067	0.0125
GCST90199621	GCST90200136	0.0795368	0.0915
GCST90199621	GCST90200137	0.037581	0.0554
GCST90199621	GCST90200138	-0.0158414	-0.0065
GCST90199621	GCST90200139	0.232477	0.2399
GCST90199621	GCST90200140	-0.0886159	-0.0699
GCST90199621	GCST90200141	0.059586	0.0652
GCST90199621	GCST90200142	-0.0694062	-0.0543
GCST90199621	GCST90200143	0.0760675	0.0746
GCST90199621	GCST90200144	0.0760057	0.0824
GCST90199621	GCST90200145	-0.0484925	-0.0289
GCST90199621	GCST90200146	0.0535107	0.0617
GCST90199621	GCST90200147	0.328738	0.3302
GCST90199621	GCST90200148	0.0144568	0.0156
GCST90199621	GCST90200149	0.0988122	0.105
GCST90199621	GCST90200150	0.262561	0.2709
GCST90199621	GCST90200151	0.0216969	0.0378
GCST90199621	GCST90200152	-0.179067	-0.1702
GCST90199621	GCST90200153	0.0666774	0.0816
GCST90199621	GCST90200154	-0.0404938	-0.0234
GCST90199621	GCST90200155	0.0570777	0.0623
GCST90199621	GCST90200156	0.151209	0.1681
GCST90199621	GCST90200157	-0.0687225	-0.0513
GCST90199621	GCST90200158	-0.0269806	-0.0324
GCST90199621	GCST90200159	-0.15799	-0.1469
GCST90199621	GCST90200160	-0.199211	-0.1881
GCST90199621	GCST90200161	0.0320793	0.0384
GCST90199621	GCST90200162	0.0178172	0.0225
GCST90199621	GCST90200163	-0.00993216	-0.0032
GCST90199621	GCST90200164	-0.0368759	-0.0372
GCST90199621	GCST90200165	-0.0813992	-0.0779
GCST90199621	GCST90200166	0.00265402	-0.0031
GCST90199621	GCST90200167	-0.192411	-0.1844
GCST90199621	GCST90200168	0.136079	0.1535
GCST90199621	GCST90200169	-0.00922831	0.0128
GCST90199621	GCST90200170	-0.0735305	-0.069
GCST90199621	GCST90200171	0.0927483	0.1039
GCST90199621	GCST90200172	0.0635574	0.0586
GCST90199621	GCST90200173	-0.202677	-0.1924
GCST90199621	GCST90200174	-0.20614	-0.1998
GCST90199621	GCST90200175	0.011624	0.0181
GCST90199621	GCST90200176	-0.178392	-0.1777
GCST90199621	GCST90200177	-0.00825647	-0.0073
GCST90199621	GCST90200178	-0.0196074	-0.0111
GCST90199621	GCST90200179	-0.00683832	-0.0112
GCST90199621	GCST90200180	0.0312291	0.0358
GCST90199621	GCST90200181	0.157278	0.159
GCST90199621	GCST90200182	0.00620682	0.0102
GCST90199621	GCST90200183	0.0718577	0.0707
GCST90199621	GCST90200184	0.151256	0.1536
GCST90199621	GCST90200185	-0.017067	0.0046
GCST90199621	GCST90200186	0.0185078	0.0288
GCST90199621	GCST90200187	-0.134018	-0.1146
GCST90199621	GCST90200188	0.106229	0.1314
GCST90199621	GCST90200189	0.0938556	0.1063
GCST90199621	GCST90200190	-0.147225	-0.1293
GCST90199621	GCST90200191	0.0676294	0.0801
GCST90199621	GCST90200192	0.10729	0.1251
GCST90199621	GCST90200193	0.0223332	0.0256
GCST90199621	GCST90200194	0.134508	0.139
GCST90199621	GCST90200383	0.0808598	0.0934
GCST90199621	GCST90200384	0.0311849	0.0409
GCST90199621	GCST90200385	0.0297946	0.0362
GCST90199621	GCST90200386	0.0396436	0.0477
GCST90199621	GCST90200387	0.0323605	0.0298
GCST90199621	GCST90200388	-0.0709712	-0.0484
GCST90199621	GCST90200389	0.108251	0.1301
GCST90199621	GCST90200390	-0.110177	-0.0908
GCST90199621	GCST90200391	0.104595	0.1214
GCST90199621	GCST90200392	0.00338219	0.0125
GCST90199621	GCST90200393	0.126793	0.1457
GCST90199621	GCST90200394	-0.00467292	0.0047
GCST90199621	GCST90200395	-0.00728946	-0.0017
GCST90199621	GCST90200396	0.187959	0.1919
GCST90199621	GCST90200397	-0.0930783	-0.067
GCST90199621	GCST90200398	-0.0158088	-0.0106
GCST90199621	GCST90200399	0.0845983	0.0938
GCST90199621	GCST90200400	-0.0122111	0.0126
GCST90199621	GCST90200401	0.0325278	0.0363
GCST90199621	GCST90200402	0.219709	0.2577
GCST90199621	GCST90200403	0.0729489	0.0903
GCST90199621	GCST90200404	0.137272	0.1718
GCST90199621	GCST90200405	0.146448	0.1622
GCST90199621	GCST90200406	-0.0754397	-0.0557
GCST90199621	GCST90200407	0.0144743	0.0358
GCST90199621	GCST90200408	0.0111612	0.0106
GCST90199621	GCST90200409	-0.041232	-0.0344
GCST90199621	GCST90200410	-0.0416534	-0.0369
GCST90199621	GCST90200411	0.178892	0.1934
GCST90199621	GCST90200412	0.158234	0.1762
GCST90199621	GCST90200413	0.0160482	0.0328
GCST90199621	GCST90200414	-0.0923459	-0.0728
GCST90199621	GCST90200415	0.0381733	0.0549
GCST90199621	GCST90200416	-0.0379564	-0.0313
GCST90199621	GCST90200417	0.135683	0.1414
GCST90199621	GCST90200418	0.0203103	0.0248
GCST90199621	GCST90200419	0.0871743	0.1112
GCST90199621	GCST90200420	0.149235	0.1675
GCST90199621	GCST90200421	0.0204275	0.018
GCST90199621	GCST90200422	-0.0289713	-0.0065
GCST90199621	GCST90200423	0.00857632	0.0188
GCST90199621	GCST90200424	0.0941045	0.0947
GCST90199621	GCST90200425	0.105595	0.1093
GCST90199621	GCST90200426	0.0454007	0.0514
GCST90199621	GCST90200427	0.179596	0.1928
GCST90199621	GCST90200428	-0.0542992	-0.0405
GCST90199621	GCST90200429	0.0698033	0.0774
GCST90199621	GCST90200430	0.0247851	0.0316
GCST90199621	GCST90200431	0.152805	0.1685
GCST90199621	GCST90200432	0.106725	0.1347
GCST90199621	GCST90200433	0.0265871	0.0377
GCST90199621	GCST90200434	-0.0473589	-0.0454
GCST90199621	GCST90200435	-0.032862	-0.019
GCST90199621	GCST90200436	0.00418239	0.0166
GCST90199621	GCST90200437	0.0495878	0.05
GCST90199621	GCST90200438	-0.0138645	-0.0149
GCST90199621	GCST90200439	0.156488	0.1623
GCST90199621	GCST90200440	0.0262417	0.0233
GCST90199621	GCST90200441	0.179698	0.1913
GCST90199621	GCST90200442	0.148451	0.1679
GCST90199621	GCST90200443	0.125944	0.1329
GCST90199621	GCST90200444	0.0404395	0.0472
GCST90199621	GCST90200445	-0.0181736	-0.0061
GCST90199621	GCST90200446	-0.112781	-0.0978
GCST90199621	GCST90200447	0.0405068	0.0456
GCST90199621	GCST90200448	0.0784302	0.0851
GCST90199621	GCST90200449	0.0742582	0.0677
GCST90199621	GCST90200450	-0.0198902	-0.0074
GCST90199621	GCST90200451	-0.123646	-0.111
GCST90199621	GCST90200452	0.0696314	0.08
GCST90199621	GCST90200453	0.0591317	0.0747
GCST90199621	GCST90200454	0.11687	0.1285
GCST90199621	GCST90200455	0.045059	0.0515
GCST90199621	GCST90200456	-0.00521363	0.0275
GCST90199621	GCST90200457	-0.0886168	-0.0681
GCST90199621	GCST90200458	-0.0152522	-0.0001
GCST90199621	GCST90200459	-0.105063	-0.084
GCST90199621	GCST90200460	-0.0100174	0.0117
GCST90199621	GCST90200461	0.10699	0.114
GCST90199621	GCST90200462	0.0175531	0.026
GCST90199621	GCST90200463	-0.0771477	-0.0674
GCST90199621	GCST90200464	-0.00735552	0.001
GCST90199621	GCST90200465	0.125439	0.1283
GCST90199621	GCST90200466	0.0812017	0.0942
GCST90199621	GCST90200467	0.0576711	0.0618
GCST90199621	GCST90200468	-0.0307502	-0.0262
GCST90199621	GCST90200469	0.02647	0.0434
GCST90199621	GCST90200470	0.0794693	0.0857
GCST90199621	GCST90200471	0.399967	0.4036
GCST90199621	GCST90200472	-0.0331135	-0.0278
GCST90199621	GCST90200473	0.0767001	0.0925
GCST90199621	GCST90200474	0.0950202	0.1016
GCST90199621	GCST90200475	-0.0376829	-0.0347
GCST90199621	GCST90200476	-0.012553	-0.0064
GCST90199621	GCST90200477	0.0631966	0.0718
GCST90199621	GCST90200478	0.033856	0.0382
GCST90199621	GCST90200479	-0.070101	-0.0552
GCST90199621	GCST90200480	0.0100668	0.0128
GCST90199621	GCST90200481	0.0735634	0.0842
GCST90199621	GCST90200482	-0.062536	-0.0581
GCST90199621	GCST90200483	-0.0234149	-0.0231
GCST90199621	GCST90200484	-0.0374705	-0.0244
GCST90199621	GCST90200485	0.15673	0.1705
GCST90199621	GCST90200486	-0.0149997	0.0063
GCST90199621	GCST90200487	0.0133684	0.0353
GCST90199621	GCST90200488	0.0864077	0.0971
GCST90199621	GCST90200489	0.0460264	0.0496
GCST90199621	GCST90200490	-0.0871363	-0.0838
GCST90199621	GCST90200491	0.012336	0.0207
GCST90199621	GCST90200492	0.0629512	0.0666
GCST90199621	GCST90200493	-0.0238005	-0.0092
GCST90199621	GCST90200494	0.02571	0.0287
GCST90199621	GCST90200495	0.103227	0.1109
GCST90199621	GCST90200496	0.0599428	0.0623
GCST90199621	GCST90200497	-0.00696381	0.0092
GCST90199621	GCST90200498	-0.00676267	-0.0076
GCST90199621	GCST90200499	0.0314164	0.0361
GCST90199621	GCST90200500	-0.0190113	-0.0061
GCST90199621	GCST90200501	0.0536154	0.0649
GCST90199621	GCST90200502	-0.0429756	-0.0392
GCST90199621	GCST90200503	-0.00884565	0.0009
GCST90199621	GCST90200504	0.0468885	0.0543
GCST90199621	GCST90200505	0.0447712	0.0348
GCST90199621	GCST90200506	-0.00727723	-0.001
GCST90199621	GCST90200507	0.059	0.0636
GCST90199621	GCST90200508	0.00308177	0.0135
GCST90199621	GCST90200509	-0.0167746	-0.009
GCST90199621	GCST90200510	0.0657105	0.0819
GCST90199621	GCST90200511	0.0215229	0.0338
GCST90199621	GCST90200512	0.038972	0.0431
GCST90199621	GCST90200513	0.0104851	0.0309
GCST90199621	GCST90200514	0.00372086	0.0062
GCST90199621	GCST90200515	0.0496819	0.0533
GCST90199621	GCST90200516	0.0362627	0.0428
GCST90199621	GCST90200517	0.00483052	0.0013
GCST90199621	GCST90200518	-0.101906	-0.0996
GCST90199621	GCST90200519	-0.0447067	-0.0322
GCST90199621	GCST90200520	-0.00351933	0.0068
GCST90199621	GCST90200521	-0.0361558	-0.0275
GCST90199621	GCST90200522	0.0170671	0.0314
GCST90199621	GCST90200523	0.064774	0.0773
GCST90199621	GCST90200524	0.0230669	0.0159
GCST90199621	GCST90200525	0.015415	0.0034
GCST90199621	GCST90200526	0.126103	0.1397
GCST90199621	GCST90200527	-0.0217129	-0.0228
GCST90199621	GCST90200528	0.019204	0.0109
GCST90199621	GCST90200529	0.0378079	0.0307
GCST90199621	GCST90200530	-0.0922815	-0.082
GCST90199621	GCST90200531	0.146481	0.1507
GCST90199621	GCST90200532	-0.0132172	-0.0074
GCST90199621	GCST90200533	-0.07027	-0.0615
GCST90199621	GCST90200534	-0.0124986	-0.0176
GCST90199621	GCST90200535	0.0301319	0.0234
GCST90199621	GCST90200536	0.0436448	0.0384
GCST90199621	GCST90200537	0.0459226	0.053
GCST90199621	GCST90200538	-0.0254859	-0.0141
GCST90199621	GCST90200539	-0.0861956	-0.0733
GCST90199621	GCST90200540	0.2525	0.2546
GCST90199621	GCST90200541	0.0335995	0.0446
GCST90199621	GCST90200542	0.0177991	0.0129
GCST90199621	GCST90200543	0.0543351	0.0674
GCST90199621	GCST90200544	-0.0227918	-0.0157
GCST90199621	GCST90200545	-0.0926071	-0.076
GCST90199621	GCST90200546	-0.0533928	-0.0395
GCST90199621	GCST90200547	0.0090806	0.0181
GCST90199621	GCST90200548	0.04504	0.0554
GCST90199621	GCST90200549	0.00685923	0.0032
GCST90199621	GCST90200550	0.102692	0.1101
GCST90199621	GCST90200551	-0.0735136	-0.0762
GCST90199621	GCST90200552	0.0200958	0.0327
GCST90199621	GCST90200553	-0.00823383	0.0112
GCST90199621	GCST90200554	0.0134866	0.018
GCST90199621	GCST90200555	0.0417373	0.0534
GCST90199621	GCST90200556	0.0638192	0.0607
GCST90199621	GCST90200557	0.00888467	0.0218
GCST90199621	GCST90200558	-0.143303	-0.1442
GCST90199621	GCST90200559	-0.0255319	-0.0213
GCST90199621	GCST90200560	-0.0601456	-0.0525
GCST90199621	GCST90200561	-0.0214298	-0.0067
GCST90199621	GCST90200562	0.0483717	0.063
GCST90199621	GCST90200563	-0.013933	-0.0022
GCST90199621	GCST90200564	-0.104665	-0.0977
GCST90199621	GCST90200565	0.0229538	0.0344
GCST90199621	GCST90200566	0.0376138	0.064
GCST90199621	GCST90200567	-0.159377	-0.1579
GCST90199621	GCST90200568	0.0314411	0.0309
GCST90199621	GCST90200569	-0.0175533	-0.0045
GCST90199621	GCST90200570	-0.0891102	-0.0886
GCST90199621	GCST90200571	0.0242995	0.0421
GCST90199621	GCST90200572	0.0109304	0.0139
GCST90199621	GCST90200573	-0.0149251	-0.013
GCST90199621	GCST90200574	0.0400181	0.0514
GCST90199621	GCST90200575	0.0456582	0.0602
GCST90199621	GCST90200576	0.0557022	0.0669
GCST90199621	GCST90200577	0.00346063	-0.0007
GCST90199621	GCST90200578	-0.0164758	-0.0078
GCST90199621	GCST90200579	-0.0159127	0.0105
GCST90199621	GCST90200580	0.0158913	0.0191
GCST90199621	GCST90200581	0.0559409	0.0737
GCST90199621	GCST90200582	-0.0334609	-0.0262
GCST90199621	GCST90200583	0.0147795	0.0094
GCST90199621	GCST90200584	-0.030855	-0.0355
GCST90199621	GCST90200585	-0.054722	-0.0528
GCST90199621	GCST90200586	0.0762065	0.091
GCST90199621	GCST90200587	0.000534321	0.0202
GCST90199621	GCST90200588	0.00565446	0.0054
GCST90199621	GCST90200589	-0.0659052	-0.0588
GCST90199621	GCST90200590	0.0516422	0.0667
GCST90199621	GCST90200591	0.0352984	0.0375
GCST90199621	GCST90200592	-0.0743092	-0.0717
GCST90199621	GCST90200593	0.0416082	0.0484
GCST90199621	GCST90200594	0.0699766	0.0868
GCST90199621	GCST90200595	-0.0319576	-0.0233
GCST90199621	GCST90200596	-0.0132136	-0.0077
GCST90199621	GCST90200597	0.0228889	0.0246
GCST90199621	GCST90200598	0.124753	0.1438
GCST90199621	GCST90200599	-0.014624	0.0059
GCST90199621	GCST90200600	0.100562	0.1133
GCST90199621	GCST90200601	0.359058	0.3704
GCST90199621	GCST90200602	0.0133975	0.0197
GCST90199621	GCST90200603	0.122786	0.1382
GCST90199621	GCST90200604	-0.0139964	-0.0118
GCST90199621	GCST90200605	0.0561073	0.0562
GCST90199621	GCST90200606	-0.054177	-0.037
GCST90199621	GCST90200607	0.00166294	0.0181
GCST90199621	GCST90200608	0.0897539	0.0927
GCST90199621	GCST90200609	0.0543662	0.0634
GCST90199621	GCST90200610	0.0914867	0.1037
GCST90199621	GCST90200611	-0.0151134	-0.0012
GCST90199621	GCST90200612	-0.102998	-0.1031
GCST90199621	GCST90200613	0.171431	0.1713
GCST90199621	GCST90200614	0.0324829	0.0442
GCST90199621	GCST90200615	-0.0235463	-0.0174
GCST90199621	GCST90200616	0.075152	0.0768
GCST90199621	GCST90200617	-0.00249007	0.0087
GCST90199621	GCST90200618	-0.147868	-0.1329
GCST90199621	GCST90200619	0.019954	0.0301
GCST90199621	GCST90200620	0.0856988	0.0915
GCST90199621	GCST90200621	0.108418	0.1185
GCST90199621	GCST90200622	-0.0117469	-0.0014
GCST90199621	GCST90200623	0.36343	0.3688
GCST90199621	GCST90200624	-0.00608454	0.0069
GCST90199621	GCST90200625	0.0579422	0.0703
GCST90199621	GCST90200626	-3.90488e-05	0.0115
GCST90199621	GCST90200627	0.0198429	0.0208
GCST90199621	GCST90200628	-0.0112201	0.0017
GCST90199621	GCST90200629	-0.00676331	0.0066
GCST90199621	GCST90200630	0.0174294	0.022
GCST90199621	GCST90200631	-0.00194155	0.0133
GCST90199621	GCST90200632	-0.00253461	0.023
GCST90199621	GCST90200633	0.0392969	0.042
GCST90199621	GCST90200634	0.072507	0.0794
GCST90199621	GCST90200635	-0.0120409	-0.0175
GCST90199621	GCST90200636	0.0563324	0.0772
GCST90199621	GCST90200637	-0.000444235	0.0153
GCST90199621	GCST90200638	-0.0346198	-0.0153
GCST90199621	GCST90200639	0.0132774	-0.001
GCST90199621	GCST90200640	-0.0338982	-0.0216
GCST90199621	GCST90200641	-0.0149227	-0.0008
GCST90199621	GCST90200642	-0.0226513	-0.0182
GCST90199621	GCST90200643	0.014633	0.0285
GCST90199621	GCST90200644	0.057471	0.0739
GCST90199621	GCST90200645	-0.00160044	0.0107
GCST90199621	GCST90200646	0.452227	0.4678
GCST90199621	GCST90200647	0.0194703	0.0301
GCST90199621	GCST90200648	0.013289	0.0146
GCST90199621	GCST90200649	0.147834	0.1544
GCST90199621	GCST90200650	0.00641353	0.0014
GCST90199621	GCST90200651	0.0365558	0.0548
GCST90199621	GCST90200652	-0.0592095	-0.0646
GCST90199621	GCST90200653	0.186034	0.1808
GCST90199621	GCST90200654	-0.00545405	-0.009
GCST90199621	GCST90200655	0.0108417	0.0311
GCST90199621	GCST90200656	0.0492726	0.0608
GCST90199621	GCST90200657	0.0721477	0.0916
GCST90199621	GCST90200658	0.00652019	0.0266
GCST90199621	GCST90200659	0.0511668	0.0649
GCST90199621	GCST90200660	0.0927101	0.0961
GCST90199621	GCST90200661	0.0489431	0.0625
GCST90199621	GCST90200662	-0.0154612	-0.0053
GCST90199621	GCST90200663	0.0601951	0.078
GCST90199621	GCST90200664	0.0768797	0.0717
GCST90199621	GCST90200665	0.098095	0.1138
GCST90199621	GCST90200666	0.0559114	0.0772
GCST90199621	GCST90200667	0.00766702	0.0174
GCST90199621	GCST90200668	0.0287367	0.0296
GCST90199621	GCST90200669	0.0331593	0.0549
GCST90199621	GCST90200670	0.0389272	0.0419
GCST90199621	GCST90200671	0.0658199	0.0849
GCST90199621	GCST90200672	0.0656688	0.0821
GCST90199621	GCST90200673	0.360208	0.3659
GCST90199621	GCST90200674	0.0197785	0.0389
GCST90199621	GCST90200675	0.125649	0.1337
GCST90199621	GCST90200676	0.0587732	0.0771
GCST90199621	GCST90200677	0.11591	0.1257
GCST90199621	GCST90200678	0.0466279	0.0566
GCST90199621	GCST90200679	0.212252	0.2414
GCST90199621	GCST90200680	-0.00863001	0.0036
GCST90199621	GCST90200681	0.0893789	0.0938
GCST90199621	GCST90200682	0.0498689	0.0617
GCST90199621	GCST90200683	0.0939442	0.1085
GCST90199621	GCST90200684	0.0284582	0.0586
GCST90199621	GCST90200685	0.0569023	0.0825
GCST90199621	GCST90200686	-0.023151	-0.0171
GCST90199621	GCST90200687	0.0247527	0.04
GCST90199621	GCST90200688	0.0707175	0.0836
GCST90199621	GCST90200689	0.0176575	0.0237
GCST90199621	GCST90200690	0.121967	0.1419
GCST90199621	GCST90200691	0.0193566	0.0256
GCST90199621	GCST90200692	0.053892	0.0775
GCST90199621	GCST90200693	0.0341323	0.0444
GCST90199621	GCST90200694	0.0101514	0.0206
GCST90199621	GCST90200695	0.0169819	0.0324
GCST90199621	GCST90200696	0.0507901	0.0514
GCST90199621	GCST90200697	0.0331927	0.0405
GCST90199621	GCST90200698	0.0342173	0.0427
GCST90199621	GCST90200699	0.0648288	0.067
GCST90199621	GCST90200700	-0.0366019	-0.0275
GCST90199621	GCST90200701	-0.0204407	-0.009
GCST90199621	GCST90200702	-0.0110117	0.0021
GCST90199621	GCST90200703	-0.017326	-0.0021
GCST90199621	GCST90200704	0.00925064	0.0189
GCST90199621	GCST90200705	0.0311948	0.0433
GCST90199621	GCST90200706	0.00594777	0.021
GCST90199621	GCST90200707	-0.00601649	0.0018
GCST90199621	GCST90200708	0.0453111	0.0529
GCST90199621	GCST90200709	0.227666	0.2483
GCST90199621	GCST90200710	0.124494	0.1278
GCST90199621	GCST90200711	-0.015755	0.0012
GCST90199622	GCST90199623	0.0170096	0.021
GCST90199622	GCST90199624	0.181557	0.1668
GCST90199622	GCST90199625	0.0272687	0.0254
GCST90199622	GCST90199626	0.0571236	0.0388
GCST90199622	GCST90199627	0.0290759	0.0171
GCST90199622	GCST90199628	-0.0185872	-0.0013
GCST90199622	GCST90199629	0.0448113	0.0409
GCST90199622	GCST90199630	0.0589613	0.0623
GCST90199622	GCST90199631	0.0799717	0.0755
GCST90199622	GCST90199632	0.0178419	0.0241
GCST90199622	GCST90199633	-0.00258899	-0.0005
GCST90199622	GCST90199634	-0.0217804	-0.0084
GCST90199622	GCST90199635	0.123221	0.1137
GCST90199622	GCST90199636	0.0536518	0.0632
GCST90199622	GCST90199637	-0.0012166	-0.0028
GCST90199622	GCST90199638	0.0642926	0.0662
GCST90199622	GCST90199639	0.0396208	0.0435
GCST90199622	GCST90199640	0.0116338	0.0161
GCST90199622	GCST90199641	0.0318774	0.0244
GCST90199622	GCST90199642	0.0101134	0.0051
GCST90199622	GCST90199643	0.00918496	0.0184
GCST90199622	GCST90199644	0.0205709	0.0169
GCST90199622	GCST90199651	0.0454135	0.027
GCST90199622	GCST90199668	0.0150256	0.0131
GCST90199622	GCST90199673	0.00626452	0.0112
GCST90199623	GCST90199624	0.0145908	0.018121
GCST90199623	GCST90199625	0.0162286	0.037153
GCST90199623	GCST90199626	-0.0327344	-0.010747
GCST90199623	GCST90199627	0.00681445	-0.0012686
GCST90199623	GCST90199628	-0.0367072	-0.029352
GCST90199623	GCST90199629	0.102041	0.10625
GCST90199623	GCST90199630	0.0064065	0.017785
GCST90199623	GCST90199631	0.0266393	0.040258
GCST90199623	GCST90199632	-0.00513804	0.0035525
GCST90199623	GCST90199633	0.058575	0.059565
GCST90199623	GCST90199634	0.039991	0.05318
GCST90199623	GCST90199635	-0.0148161	0.004405
GCST90199623	GCST90199636	0.0613606	0.056348
GCST90199623	GCST90199637	0.0231405	0.039526
GCST90199623	GCST90199638	-0.128251	-0.11374
GCST90199623	GCST90199639	0.0111184	0.020228
GCST90199623	GCST90199640	0.0118603	0.021864
GCST90199623	GCST90199641	0.0552182	0.059017
GCST90199623	GCST90199642	0.0298672	0.046257
GCST90199623	GCST90199643	0.0191803	0.035994
GCST90199623	GCST90199644	-0.0121104	-0.0039247
GCST90199623	GCST90199651	-0.0322739	-0.01901
GCST90199623	GCST90199668	0.0176227	0.013921
GCST90199623	GCST90199673	-0.0371102	-0.016078
GCST90199624	GCST90199625	0.13974	0.13766
GCST90199624	GCST90199626	0.0289685	0.028768
GCST90199624	GCST90199627	0.0683742	0.073639
GCST90199624	GCST90199628	0.0242206	0.03278
GCST90199624	GCST90199629	0.0478033	0.056454
GCST90199624	GCST90199630	0.199298	0.19475
GCST90199624	GCST90199631	0.028084	0.026729
GCST90199624	GCST90199632	0.0714494	0.077601
GCST90199624	GCST90199633	0.0456953	0.045332
GCST90199624	GCST90199634	-0.0069832	-0.0013417
GCST90199624	GCST90199635	0.553297	0.56132
GCST90199624	GCST90199636	0.0291864	0.036625
GCST90199624	GCST90199637	0.0829326	0.088837
GCST90199624	GCST90199638	0.0157844	0.023781
GCST90199624	GCST90199639	0.0701746	0.066158
GCST90199624	GCST90199640	0.113717	0.1116
GCST90199624	GCST90199641	0.0949296	0.091926
GCST90199624	GCST90199642	-0.0673147	-0.054654
GCST90199624	GCST90199643	0.0532485	0.045349
GCST90199624	GCST90199644	0.0739792	0.073171
GCST90199624	GCST90199651	0.00365142	-0.0039163
GCST90199624	GCST90199668	-0.107622	-0.099267
GCST90199624	GCST90199673	0.0241637	0.027925
GCST90199625	GCST90199626	0.258735	0.2592
GCST90199625	GCST90199627	0.245951	0.2473
GCST90199625	GCST90199628	0.12469	0.1249
GCST90199625	GCST90199629	0.0610946	0.0697
GCST90199625	GCST90199630	0.121791	0.1273
GCST90199625	GCST90199631	0.21915	0.2262
GCST90199625	GCST90199632	0.107018	0.1008
GCST90199625	GCST90199633	0.105163	0.1136
GCST90199625	GCST90199634	0.282192	0.2908
GCST90199625	GCST90199635	0.104475	0.1089
GCST90199625	GCST90199636	0.126814	0.1308
GCST90199625	GCST90199637	0.353626	0.3585
GCST90199625	GCST90199638	0.261869	0.2678
GCST90199625	GCST90199639	0.0270812	0.0192
GCST90199625	GCST90199640	0.351776	0.357
GCST90199625	GCST90199641	0.131739	0.135
GCST90199625	GCST90199642	0.0586735	0.0612
GCST90199625	GCST90199643	0.239106	0.2323
GCST90199625	GCST90199644	-0.0142619	0.0026
GCST90199625	GCST90199651	-0.197083	-0.1851
GCST90199625	GCST90199668	-0.252524	-0.2367
GCST90199625	GCST90199673	-0.0586943	-0.0362
GCST90199626	GCST90199627	0.113536	0.11298
GCST90199626	GCST90199628	0.199102	0.19989
GCST90199626	GCST90199629	-0.0576268	-0.042905
GCST90199626	GCST90199630	-0.0728832	-0.071824
GCST90199626	GCST90199631	0.27285	0.27682
GCST90199626	GCST90199632	0.0148401	0.012886
GCST90199626	GCST90199633	0.0373053	0.034001
GCST90199626	GCST90199634	0.118063	0.12124
GCST90199626	GCST90199635	-0.0167288	-0.0046919
GCST90199626	GCST90199636	0.187071	0.19134
GCST90199626	GCST90199637	0.214819	0.20959
GCST90199626	GCST90199638	0.184196	0.1987
GCST90199626	GCST90199639	0.192792	0.19232
GCST90199626	GCST90199640	0.181087	0.17467
GCST90199626	GCST90199641	0.0378114	0.03967
GCST90199626	GCST90199642	0.0107785	0.020041
GCST90199626	GCST90199643	0.0963472	0.087797
GCST90199626	GCST90199644	0.014139	0.021869
GCST90199626	GCST90199651	0.0115422	0.026365
GCST90199626	GCST90199668	-0.0503424	-0.037068
GCST90199626	GCST90199673	0.0259282	0.036426
GCST90199627	GCST90199628	0.0378963	0.050267
GCST90199627	GCST90199629	-0.0356562	-0.030458
GCST90199627	GCST90199630	0.0678432	0.069855
GCST90199627	GCST90199631	0.0765107	0.080346
GCST90199627	GCST90199632	0.0659729	0.072451
GCST90199627	GCST90199633	0.0566428	0.061868
GCST90199627	GCST90199634	0.111412	0.11997
GCST90199627	GCST90199635	0.0719383	0.077021
GCST90199627	GCST90199636	0.0506035	0.051868
GCST90199627	GCST90199637	0.150999	0.15392
GCST90199627	GCST90199638	0.0909728	0.089292
GCST90199627	GCST90199639	0.0428292	0.044775
GCST90199627	GCST90199640	0.147292	0.14637
GCST90199627	GCST90199641	0.0632774	0.053513
GCST90199627	GCST90199642	-0.00201221	0.0091958
GCST90199627	GCST90199643	0.0503477	0.062301
GCST90199627	GCST90199644	0.0128548	0.016593
GCST90199627	GCST90199651	-0.0190338	-0.0080859
GCST90199627	GCST90199668	-0.0965385	-0.080216
GCST90199627	GCST90199673	-0.00667468	0.0054818
GCST90199628	GCST90199629	-0.053987	-0.0254
GCST90199628	GCST90199630	0.0374028	0.0378
GCST90199628	GCST90199631	0.13338	0.1568
GCST90199628	GCST90199632	0.0328618	0.0309
GCST90199628	GCST90199633	-0.000302487	0.0126
GCST90199628	GCST90199634	0.125262	0.1293
GCST90199628	GCST90199635	0.0152781	0.0282
GCST90199628	GCST90199636	0.100146	0.0992
GCST90199628	GCST90199637	0.0937949	0.0984
GCST90199628	GCST90199638	0.0349117	0.0497
GCST90199628	GCST90199639	0.0761116	0.0877
GCST90199628	GCST90199640	0.0828471	0.0839
GCST90199628	GCST90199641	0.0442878	0.0466
GCST90199628	GCST90199642	-0.0281062	-0.0119
GCST90199628	GCST90199643	-0.0120867	-0.0098
GCST90199628	GCST90199644	0.00696399	0.0199
GCST90199628	GCST90199651	0.0755121	0.0929
GCST90199628	GCST90199668	-0.0140937	-0.0042
GCST90199628	GCST90199673	0.0238855	0.0394
GCST90199629	GCST90199630	-0.0415653	-0.019019
GCST90199629	GCST90199631	-0.0182953	-0.0068749
GCST90199629	GCST90199632	0.0546615	0.065037
GCST90199629	GCST90199633	-0.0570162	-0.041994
GCST90199629	GCST90199634	-0.0689775	-0.056023
GCST90199629	GCST90199635	0.0555037	0.080507
GCST90199629	GCST90199636	-0.072508	-0.052422
GCST90199629	GCST90199637	-0.0341632	-0.013507
GCST90199629	GCST90199638	0.0968092	0.12136
GCST90199629	GCST90199639	0.0605023	0.076176
GCST90199629	GCST90199640	0.10457	0.11285
GCST90199629	GCST90199641	-0.0215712	-0.010527
GCST90199629	GCST90199642	-0.0252616	-0.0039425
GCST90199629	GCST90199643	0.022541	0.037679
GCST90199629	GCST90199644	-0.0127105	0.01807
GCST90199629	GCST90199651	0.014437	0.035363
GCST90199629	GCST90199668	-0.193166	-0.17169
GCST90199629	GCST90199673	0.0323959	0.061635
GCST90199630	GCST90199631	-0.0151978	-0.018069
GCST90199630	GCST90199632	0.0163234	0.032901
GCST90199630	GCST90199633	0.0416851	0.046963
GCST90199630	GCST90199634	0.000982847	0.026089
GCST90199630	GCST90199635	0.234081	0.24139
GCST90199630	GCST90199636	0.0432142	0.052705
GCST90199630	GCST90199637	0.04262	0.040593
GCST90199630	GCST90199638	-0.0184952	-0.0046603
GCST90199630	GCST90199639	0.00493838	0.012993
GCST90199630	GCST90199640	0.0639824	0.073974
GCST90199630	GCST90199641	0.0563093	0.056396
GCST90199630	GCST90199642	-0.0201335	0.000423
GCST90199630	GCST90199643	0.116423	0.11323
GCST90199630	GCST90199644	0.0184779	0.014849
GCST90199630	GCST90199651	-0.0754905	-0.063041
GCST90199630	GCST90199668	-0.106997	-0.08267
GCST90199630	GCST90199673	-0.0740793	-0.050418
GCST90199631	GCST90199632	-0.0574352	-0.0668
GCST90199631	GCST90199633	0.069033	0.0817
GCST90199631	GCST90199634	0.185385	0.2019
GCST90199631	GCST90199635	-0.0169944	-0.0095
GCST90199631	GCST90199636	0.0459911	0.0584
GCST90199631	GCST90199637	0.225117	0.2321
GCST90199631	GCST90199638	0.207041	0.2196
GCST90199631	GCST90199639	0.0762394	0.08
GCST90199631	GCST90199640	-0.0530773	-0.0538
GCST90199631	GCST90199641	-0.0683866	-0.0711
GCST90199631	GCST90199642	0.050563	0.0645
GCST90199631	GCST90199643	0.0808851	0.0752
GCST90199631	GCST90199644	-0.0389796	-0.0383
GCST90199631	GCST90199651	0.213354	0.2306
GCST90199631	GCST90199668	0.179942	0.1758
GCST90199631	GCST90199673	0.0982819	0.1253
GCST90199632	GCST90199633	-0.0084889	-0.007
GCST90199632	GCST90199634	-0.053713	-0.0409
GCST90199632	GCST90199635	0.0744327	0.0945
GCST90199632	GCST90199636	0.0321271	0.0364
GCST90199632	GCST90199637	-0.00234616	-0.0079
GCST90199632	GCST90199638	0.066274	0.0723
GCST90199632	GCST90199639	-0.00573848	-0.0033
GCST90199632	GCST90199640	0.202587	0.2109
GCST90199632	GCST90199641	0.0163724	0.0241
GCST90199632	GCST90199642	0.0481382	0.0547
GCST90199632	GCST90199643	0.0358209	0.0336
GCST90199632	GCST90199644	0.00477596	0.0069
GCST90199632	GCST90199651	-0.0711804	-0.0636
GCST90199632	GCST90199668	-0.140393	-0.1431
GCST90199632	GCST90199673	0.00148688	0.0005
GCST90199633	GCST90199634	0.0951822	0.099382
GCST90199633	GCST90199635	-0.0413508	-0.021425
GCST90199633	GCST90199636	0.0465372	0.049039
GCST90199633	GCST90199637	0.215587	0.22133
GCST90199633	GCST90199638	0.0190554	0.029084
GCST90199633	GCST90199639	0.0670687	0.071234
GCST90199633	GCST90199640	0.0764353	0.076883
GCST90199633	GCST90199641	0.134709	0.12339
GCST90199633	GCST90199642	0.0508073	0.0558
GCST90199633	GCST90199643	0.133947	0.14437
GCST90199633	GCST90199644	0.0311225	0.026901
GCST90199633	GCST90199651	-0.0478214	-0.023202
GCST90199633	GCST90199668	0.110922	0.11513
GCST90199633	GCST90199673	-0.032929	-0.015263
GCST90199634	GCST90199635	-0.0955287	-0.079542
GCST90199634	GCST90199636	0.14502	0.14051
GCST90199634	GCST90199637	0.247623	0.26405
GCST90199634	GCST90199638	0.100923	0.11229
GCST90199634	GCST90199639	0.00280198	0.019954
GCST90199634	GCST90199640	0.0590489	0.069535
GCST90199634	GCST90199641	0.116889	0.12017
GCST90199634	GCST90199642	0.108563	0.10744
GCST90199634	GCST90199643	0.0765686	0.081673
GCST90199634	GCST90199644	-0.0229817	-0.022699
GCST90199634	GCST90199651	-0.0946682	-0.069521
GCST90199634	GCST90199668	0.0567531	0.067649
GCST90199634	GCST90199673	-0.0740965	-0.047937
GCST90199635	GCST90199636	-0.0214686	0.0072526
GCST90199635	GCST90199637	-0.0344364	-0.020149
GCST90199635	GCST90199638	-0.0214061	-0.023545
GCST90199635	GCST90199639	-0.0172547	0.0010698
GCST90199635	GCST90199640	0.10496	0.11707
GCST90199635	GCST90199641	-0.0606378	-0.055914
GCST90199635	GCST90199642	-0.125678	-0.092723
GCST90199635	GCST90199643	0.0730417	0.078211
GCST90199635	GCST90199644	0.0541498	0.073475
GCST90199635	GCST90199651	-0.00686773	-0.0039395
GCST90199635	GCST90199668	-0.211695	-0.19772
GCST90199635	GCST90199673	0.0397839	0.055729
GCST90199636	GCST90199637	0.12061	0.1196
GCST90199636	GCST90199638	0.0904821	0.1109
GCST90199636	GCST90199639	0.0934166	0.1078
GCST90199636	GCST90199640	0.0960889	0.0891
GCST90199636	GCST90199641	0.0730712	0.0689
GCST90199636	GCST90199642	0.21281	0.2086
GCST90199636	GCST90199643	0.0371344	0.0375
GCST90199636	GCST90199644	0.0982066	0.1042
GCST90199636	GCST90199651	-0.160317	-0.1352
GCST90199636	GCST90199668	0.0133343	0.0282
GCST90199636	GCST90199673	-0.0835557	-0.0643
GCST90199637	GCST90199638	0.170231	0.17703
GCST90199637	GCST90199639	0.118752	0.11282
GCST90199637	GCST90199640	0.192975	0.19963
GCST90199637	GCST90199641	0.209928	0.21837
GCST90199637	GCST90199642	0.061032	0.074449
GCST90199637	GCST90199643	0.198392	0.20161
GCST90199637	GCST90199644	0.0459279	0.052941
GCST90199637	GCST90199651	-0.0960373	-0.075839
GCST90199637	GCST90199668	0.0295462	0.04084
GCST90199637	GCST90199673	-0.0519523	-0.027235
GCST90199638	GCST90199639	0.0240747	0.0295
GCST90199638	GCST90199640	0.151802	0.1632
GCST90199638	GCST90199641	-9.95994e-05	0.0144
GCST90199638	GCST90199642	0.104088	0.1191
GCST90199638	GCST90199643	0.123246	0.1272
GCST90199638	GCST90199644	0.0257405	0.0363
GCST90199638	GCST90199651	-0.0641653	-0.0478
GCST90199638	GCST90199668	-0.0922532	-0.0636
GCST90199638	GCST90199673	-0.0179622	0.0114
GCST90199639	GCST90199640	0.0529894	0.050331
GCST90199639	GCST90199641	0.0890777	0.080599
GCST90199639	GCST90199642	0.00693726	0.0053357
GCST90199639	GCST90199643	-0.00879921	-0.013201
GCST90199639	GCST90199644	-0.00546976	0.007288
GCST90199639	GCST90199651	0.0412167	0.058022
GCST90199639	GCST90199668	0.0295959	0.046471
GCST90199639	GCST90199673	0.0377413	0.047539
GCST90199640	GCST90199641	0.0668927	0.066
GCST90199640	GCST90199642	0.0803129	0.0803
GCST90199640	GCST90199643	0.192561	0.1853
GCST90199640	GCST90199644	-0.0086544	-0.0053
GCST90199640	GCST90199651	-0.241371	-0.2321
GCST90199640	GCST90199668	-0.269788	-0.2634
GCST90199640	GCST90199673	-0.014692	-0.006
GCST90199641	GCST90199642	0.127541	0.12055
GCST90199641	GCST90199643	0.0287249	0.038702
GCST90199641	GCST90199644	0.0248721	0.017862
GCST90199641	GCST90199651	-0.00246367	-0.0047916
GCST90199641	GCST90199668	0.0586948	0.051488
GCST90199641	GCST90199673	-0.0700505	-0.079165
GCST90199642	GCST90199643	0.0936467	0.10784
GCST90199642	GCST90199644	0.0118807	0.010635
GCST90199642	GCST90199651	-0.0859514	-0.079049
GCST90199642	GCST90199668	0.000185248	0.00615
GCST90199642	GCST90199673	-0.070141	-0.069664
GCST90199643	GCST90199644	0.0258213	0.024546
GCST90199643	GCST90199651	-0.122874	-0.11163
GCST90199643	GCST90199668	-0.0996102	-0.088315
GCST90199643	GCST90199673	-0.0130587	0.016195
GCST90199644	GCST90199651	-0.015497	-0.0080872
GCST90199644	GCST90199668	0.0113709	0.0079527
GCST90199644	GCST90199673	0.0163338	0.020154
GCST90199645	GCST90199622	0.10434	0.09294
GCST90199645	GCST90199623	0.0129268	0.011682
GCST90199645	GCST90199624	0.385949	0.38744
GCST90199645	GCST90199625	0.000400805	0.02506
GCST90199645	GCST90199626	0.025342	0.044828
GCST90199645	GCST90199627	-0.0157242	-0.004589
GCST90199645	GCST90199628	-0.0184483	0.0032023
GCST90199645	GCST90199629	0.0137518	0.040798
GCST90199645	GCST90199630	-0.0314196	-0.021512
GCST90199645	GCST90199631	-0.0397835	-0.028068
GCST90199645	GCST90199632	-0.0356629	-0.01697
GCST90199645	GCST90199633	-0.00277778	0.0068179
GCST90199645	GCST90199634	-0.0588191	-0.033931
GCST90199645	GCST90199635	0.156823	0.17061
GCST90199645	GCST90199636	-0.0193585	0.0012905
GCST90199645	GCST90199637	0.0424428	0.064395
GCST90199645	GCST90199638	-0.0197826	0.0025782
GCST90199645	GCST90199639	0.0796852	0.086451
GCST90199645	GCST90199640	-0.0549359	-0.02906
GCST90199645	GCST90199641	0.139554	0.14164
GCST90199645	GCST90199642	-0.131118	-0.11476
GCST90199645	GCST90199643	-0.0318652	-0.024531
GCST90199645	GCST90199644	0.101258	0.11533
GCST90199645	GCST90199646	0.271054	0.27671
GCST90199645	GCST90199647	0.482879	0.48787
GCST90199645	GCST90199648	-0.087629	-0.06683
GCST90199645	GCST90199649	0.0370211	0.044963
GCST90199645	GCST90199650	0.0980645	0.11752
GCST90199645	GCST90199651	0.0404695	0.056665
GCST90199645	GCST90199652	-0.0163957	-0.0046156
GCST90199645	GCST90199653	0.0750343	0.082637
GCST90199645	GCST90199654	0.555452	0.56039
GCST90199645	GCST90199655	-0.0272387	-0.012754
GCST90199645	GCST90199656	0.0184214	0.035941
GCST90199645	GCST90199657	-0.00426137	0.017583
GCST90199645	GCST90199658	-0.0240337	-0.0071458
GCST90199645	GCST90199659	-0.00393895	0.011116
GCST90199645	GCST90199660	0.020973	0.049905
GCST90199645	GCST90199661	0.597244	0.60181
GCST90199645	GCST90199662	-0.0139386	0.0047335
GCST90199645	GCST90199663	0.0509625	0.060153
GCST90199645	GCST90199664	0.0288217	0.04984
GCST90199645	GCST90199665	-0.0323671	-0.016361
GCST90199645	GCST90199666	0.0660219	0.063462
GCST90199645	GCST90199667	-0.0534229	-0.03461
GCST90199645	GCST90199668	0.0253755	0.025754
GCST90199645	GCST90199669	0.0648672	0.066601
GCST90199645	GCST90199670	-0.0379209	-0.0084952
GCST90199645	GCST90199671	-0.00745704	0.0065396
GCST90199645	GCST90199672	-0.028005	0.0033289
GCST90199645	GCST90199673	0.0433283	0.059354
GCST90199645	GCST90199674	0.0662945	0.072784
GCST90199645	GCST90199675	-0.145254	-0.10846
GCST90199645	GCST90199676	-0.0283801	-0.020215
GCST90199645	GCST90199677	-0.00757464	-0.007133
GCST90199645	GCST90199678	-0.0125067	0.0096281
GCST90199645	GCST90199679	0.460831	0.46798
GCST90199645	GCST90199680	0.0500978	0.059422
GCST90199645	GCST90199681	0.00977318	0.01664
GCST90199645	GCST90199682	-0.0147887	-0.0042923
GCST90199645	GCST90199683	-0.0222653	-0.0084066
GCST90199645	GCST90199684	-0.0287816	-0.016197
GCST90199645	GCST90199685	-0.0319259	-0.023012
GCST90199645	GCST90199686	0.0294661	0.042347
GCST90199645	GCST90199687	-0.0359813	-0.0029952
GCST90199645	GCST90199688	0.0824713	0.095141
GCST90199645	GCST90199689	-0.0425531	-0.029513
GCST90199645	GCST90199690	-0.0104689	-0.0054315
GCST90199645	GCST90199691	-0.00917569	0.011552
GCST90199645	GCST90199692	0.341407	0.34957
GCST90199645	GCST90199693	0.0520939	0.058535
GCST90199645	GCST90199694	0.431671	0.44144
GCST90199645	GCST90200383	-0.0307486	-0.010209
GCST90199645	GCST90200384	0.0893353	0.10609
GCST90199645	GCST90200385	-0.0480125	-0.029848
GCST90199645	GCST90200386	-0.0422862	-0.035496
GCST90199645	GCST90200387	-0.0483747	-0.045209
GCST90199645	GCST90200388	0.0600559	0.067042
GCST90199645	GCST90200389	-0.0769726	-0.053882
GCST90199645	GCST90200390	0.0887698	0.090761
GCST90199645	GCST90200391	-0.0592755	-0.036855
GCST90199645	GCST90200392	0.0893528	0.10279
GCST90199645	GCST90200393	0.0154928	0.030723
GCST90199645	GCST90200394	-0.0427578	-0.023949
GCST90199645	GCST90200395	0.00185346	0.0070639
GCST90199645	GCST90200396	-0.0466214	-0.019309
GCST90199645	GCST90200397	0.0757044	0.076351
GCST90199645	GCST90200398	-0.00937707	0.0015155
GCST90199645	GCST90200399	-0.0946195	-0.075929
GCST90199645	GCST90200400	-0.0217515	-0.011406
GCST90199645	GCST90200401	0.0369533	0.049236
GCST90199645	GCST90200402	-0.119862	-0.094548
GCST90199645	GCST90200403	-0.0496296	-0.021669
GCST90199645	GCST90200404	-0.00804338	0.01444
GCST90199645	GCST90200405	0.100833	0.11112
GCST90199645	GCST90200406	0.0403361	0.059
GCST90199645	GCST90200407	-0.0281492	-0.020173
GCST90199645	GCST90200408	-0.0129477	-0.0035574
GCST90199645	GCST90200409	0.0776869	0.093886
GCST90199645	GCST90200410	0.152183	0.15818
GCST90199645	GCST90200411	-0.0858663	-0.071781
GCST90199645	GCST90200412	-0.0895206	-0.072609
GCST90199645	GCST90200413	-0.261992	-0.24712
GCST90199645	GCST90200414	0.115555	0.11348
GCST90199645	GCST90200415	-0.00213619	0.013096
GCST90199645	GCST90200416	-0.024602	-0.01713
GCST90199645	GCST90200417	-0.0449945	-0.023265
GCST90199645	GCST90200418	-0.0201275	-0.0054619
GCST90199645	GCST90200419	-0.0279629	-0.0022427
GCST90199645	GCST90200420	0.157417	0.16675
GCST90199645	GCST90200421	-0.00107284	0.014306
GCST90199645	GCST90200422	-0.0190602	-0.0029443
GCST90199645	GCST90200423	-0.0478796	-0.029883
GCST90199645	GCST90200424	0.0216156	0.042397
GCST90199645	GCST90200425	-0.0471649	-0.03405
GCST90199645	GCST90200426	-0.004334	-0.0015596
GCST90199645	GCST90200427	-0.041663	-0.021341
GCST90199645	GCST90200428	0.137093	0.1462
GCST90199645	GCST90200429	-0.0091622	0.010342
GCST90199645	GCST90200430	-0.0396888	-0.021812
GCST90199645	GCST90200431	-0.126489	-0.10923
GCST90199645	GCST90200432	-0.0549582	-0.037264
GCST90199645	GCST90200433	0.203777	0.21243
GCST90199645	GCST90200434	-0.0257279	-0.0066798
GCST90199645	GCST90200435	-0.0139829	0.0032253
GCST90199645	GCST90200436	0.533037	0.53862
GCST90199645	GCST90200437	-0.0554607	-0.037976
GCST90199645	GCST90200438	0.0116208	0.018037
GCST90199645	GCST90200439	-0.00724857	0.0038053
GCST90199645	GCST90200440	-0.0028324	0.008574
GCST90199645	GCST90200441	-0.043852	-0.025211
GCST90199645	GCST90200442	-0.0797882	-0.059554
GCST90199645	GCST90200443	-0.0827414	-0.064158
GCST90199645	GCST90200444	-0.0609622	-0.041057
GCST90199645	GCST90200445	0.0663163	0.080814
GCST90199645	GCST90200446	0.0860975	0.096233
GCST90199645	GCST90200447	-0.0259661	-0.010665
GCST90199645	GCST90200448	-0.0168312	-0.010023
GCST90199645	GCST90200449	-0.02532	-0.013907
GCST90199645	GCST90200450	0.0391787	0.029995
GCST90199645	GCST90200451	0.135167	0.14073
GCST90199645	GCST90200452	-0.00580176	0.010946
GCST90199645	GCST90200453	-0.0546768	-0.035517
GCST90199645	GCST90200454	0.0218556	0.042367
GCST90199645	GCST90200455	0.0640455	0.071463
GCST90199645	GCST90200456	-0.0905809	-0.061791
GCST90199645	GCST90200457	0.11927	0.11577
GCST90199645	GCST90200458	0.0658466	0.075106
GCST90199645	GCST90200459	0.105335	0.10834
GCST90199645	GCST90200460	-0.0528256	-0.036364
GCST90199645	GCST90200461	0.0436268	0.044709
GCST90199645	GCST90200462	0.0632955	0.07449
GCST90199645	GCST90200463	-0.0727583	-0.060398
GCST90199645	GCST90200464	0.0286385	0.038556
GCST90199645	GCST90200465	-0.051051	-0.045538
GCST90199645	GCST90200466	0.0467329	0.041046
GCST90199645	GCST90200467	-0.010326	0.0010622
GCST90199645	GCST90200468	0.0553689	0.064014
GCST90199645	GCST90200469	0.0482455	0.056939
GCST90199645	GCST90200470	-0.0255287	-0.020871
GCST90199645	GCST90200471	0.00578331	0.021566
GCST90199645	GCST90200472	-0.00805123	0.0033183
GCST90199645	GCST90200473	0.0355379	0.047265
GCST90199645	GCST90200474	-0.0416484	-0.032881
GCST90199645	GCST90200475	0.057873	0.063275
GCST90199645	GCST90200476	-0.00859739	-0.00015784
GCST90199645	GCST90200477	-0.0629314	-0.032807
GCST90199645	GCST90200478	0.170953	0.1756
GCST90199645	GCST90200479	0.0336152	0.035317
GCST90199645	GCST90200480	-0.0158745	-0.0059243
GCST90199645	GCST90200481	-0.113958	-0.093382
GCST90199645	GCST90200482	-0.00447634	0.014013
GCST90199645	GCST90200483	0.0396324	0.042283
GCST90199645	GCST90200484	-0.0196907	-0.013904
GCST90199645	GCST90200485	-0.0644766	-0.050492
GCST90199645	GCST90200486	-0.0394192	-0.028243
GCST90199645	GCST90200487	-0.0777704	-0.058199
GCST90199645	GCST90200488	-0.0365749	-0.028007
GCST90199645	GCST90200489	0.0543383	0.061259
GCST90199645	GCST90200490	-0.0258827	-0.0064986
GCST90199645	GCST90200491	-0.100389	-0.093101
GCST90199645	GCST90200492	-0.0161887	0.0047408
GCST90199645	GCST90200493	-0.0195544	-0.020354
GCST90199645	GCST90200494	0.00656085	0.021442
GCST90199645	GCST90200495	0.00380489	0.013809
GCST90199645	GCST90200496	0.114679	0.12193
GCST90199645	GCST90200497	-0.0642755	-0.042921
GCST90199645	GCST90200498	0.541832	0.54349
GCST90199645	GCST90200499	-0.0213471	-0.011821
GCST90199645	GCST90200500	0.256462	0.26761
GCST90199645	GCST90200501	-0.0347125	-0.021868
GCST90199645	GCST90200502	-0.00202653	0.011643
GCST90199645	GCST90200503	0.0180035	0.028407
GCST90199645	GCST90200504	-0.0224919	-0.0161
GCST90199645	GCST90200505	-0.0287414	-0.02528
GCST90199645	GCST90200506	0.00677201	0.017778
GCST90199645	GCST90200507	-0.00766351	0.0052366
GCST90199645	GCST90200508	0.341737	0.34861
GCST90199645	GCST90200509	0.0427773	0.046229
GCST90199645	GCST90200510	0.0173546	0.033842
GCST90199645	GCST90200511	0.0107897	0.017772
GCST90199645	GCST90200512	-0.0235856	0.0033179
GCST90199645	GCST90200513	0.0989937	0.11623
GCST90199645	GCST90200514	-0.0592771	-0.049665
GCST90199645	GCST90200515	0.0294973	0.051928
GCST90199645	GCST90200516	0.020489	0.023979
GCST90199645	GCST90200517	-0.0633752	-0.03962
GCST90199645	GCST90200518	0.0297051	0.037952
GCST90199645	GCST90200519	0.0263161	0.025097
GCST90199645	GCST90200520	-0.0454925	-0.039749
GCST90199645	GCST90200521	0.589967	0.59336
GCST90199645	GCST90200522	-0.0118601	0.0087061
GCST90199645	GCST90200523	0.00605091	0.015165
GCST90199645	GCST90200524	0.292069	0.29214
GCST90199645	GCST90200525	0.206287	0.19639
GCST90199645	GCST90200526	-0.0449972	-0.017884
GCST90199645	GCST90200527	-0.00262513	0.008896
GCST90199645	GCST90200528	-0.02173	-0.0067064
GCST90199645	GCST90200529	0.012844	0.017042
GCST90199645	GCST90200530	0.0707486	0.084518
GCST90199645	GCST90200531	0.0178308	0.02282
GCST90199645	GCST90200532	-0.0513684	-0.025004
GCST90199645	GCST90200533	-0.0145276	-0.0046003
GCST90199645	GCST90200534	-0.0147037	-0.0075945
GCST90199645	GCST90200535	0.338006	0.33934
GCST90199645	GCST90200536	0.0289234	0.027504
GCST90199645	GCST90200537	0.00829209	0.01634
GCST90199645	GCST90200538	-0.0272295	-0.02044
GCST90199645	GCST90200539	-0.0732152	-0.057516
GCST90199645	GCST90200540	0.0653937	0.069039
GCST90199645	GCST90200541	-1.62617e-05	-0.0013335
GCST90199645	GCST90200589	0.0318197	0.03476
GCST90199645	GCST90200590	-0.0446266	-0.021003
GCST90199645	GCST90200591	0.0118558	0.021518
GCST90199645	GCST90200592	-0.011198	-0.0053952
GCST90199645	GCST90200593	0.160157	0.16268
GCST90199645	GCST90200594	-0.176758	-0.15826
GCST90199645	GCST90200595	-0.0371547	-0.042874
GCST90199645	GCST90200596	0.5432	0.54201
GCST90199645	GCST90200597	-0.0395292	-0.034458
GCST90199645	GCST90200598	0.0408623	0.036281
GCST90199645	GCST90200599	0.570486	0.55956
GCST90199645	GCST90200600	-0.055922	-0.036506
GCST90199645	GCST90200601	-0.0318298	-0.014916
GCST90199645	GCST90200602	-0.0541775	-0.056835
GCST90199645	GCST90200603	-0.0191115	0.0031374
GCST90199645	GCST90200604	-0.0154539	-0.0087956
GCST90199645	GCST90200605	-0.0366599	-0.032233
GCST90199645	GCST90200606	0.0468501	0.054323
GCST90199645	GCST90200607	0.0276189	0.039899
GCST90199645	GCST90200608	-0.0266082	-0.0056849
GCST90199645	GCST90200609	0.0707982	0.083516
GCST90199645	GCST90200610	-0.05134	-0.037358
GCST90199645	GCST90200611	0.00173356	0.0049218
GCST90199645	GCST90200612	0.0551214	0.058517
GCST90199645	GCST90200613	-0.0549199	-0.043646
GCST90199645	GCST90200614	0.131389	0.13493
GCST90199645	GCST90200615	0.071759	0.077092
GCST90199645	GCST90200616	-0.0556586	-0.034782
GCST90199645	GCST90200617	0.0201198	0.030683
GCST90199645	GCST90200618	0.0826992	0.0965
GCST90199645	GCST90200619	-0.0164172	0.00087398
GCST90199645	GCST90200620	-0.103792	-0.083832
GCST90199645	GCST90200621	0.0144156	0.029034
GCST90199645	GCST90200622	0.00233636	0.0098857
GCST90199645	GCST90200623	0.0248303	0.039987
GCST90199645	GCST90200624	-0.0515695	-0.026106
GCST90199645	GCST90200625	-0.0481508	-0.040813
GCST90199645	GCST90200626	0.0455033	0.055457
GCST90199645	GCST90200627	0.252334	0.23872
GCST90199645	GCST90200628	0.0707657	0.091657
GCST90199645	GCST90200629	-0.0085107	0.0080398
GCST90199645	GCST90200630	-0.0241529	-0.0059854
GCST90199645	GCST90200631	-0.0155227	-0.011334
GCST90199645	GCST90200632	-0.0188297	-0.0084714
GCST90199645	GCST90200633	-0.0591133	-0.053978
GCST90199645	GCST90200634	-0.0366232	-0.025386
GCST90199645	GCST90200635	0.0955991	0.097614
GCST90199645	GCST90200636	0.0178644	0.035724
GCST90199645	GCST90200637	0.0214276	0.035374
GCST90199645	GCST90200638	0.449327	0.45323
GCST90199645	GCST90200639	0.269737	0.26242
GCST90199645	GCST90200640	0.0273795	0.036718
GCST90199645	GCST90200641	-0.00588488	0.0098367
GCST90199645	GCST90200642	0.158902	0.1608
GCST90199645	GCST90200643	-0.0496364	-0.030944
GCST90199645	GCST90200644	-0.0626688	-0.042886
GCST90199645	GCST90200645	-0.0128491	0.0012462
GCST90199645	GCST90200646	0.00199446	0.003605
GCST90199645	GCST90200647	0.0243681	0.029626
GCST90199645	GCST90200648	0.0518137	0.065953
GCST90199645	GCST90200649	-0.00619999	0.0078508
GCST90199645	GCST90200650	0.018849	0.039875
GCST90199645	GCST90200651	-0.0230529	-0.011958
GCST90199645	GCST90200652	-0.0693611	-0.055613
GCST90199645	GCST90200653	0.2945	0.30315
GCST90199645	GCST90200654	-0.0104096	-0.012093
GCST90199645	GCST90200655	-0.0159445	-0.0074316
GCST90199645	GCST90200656	-0.0406761	-0.023984
GCST90199645	GCST90200657	0.0244439	0.047855
GCST90199645	GCST90200658	-0.0224255	0.00071516
GCST90199645	GCST90200659	-0.0555338	-0.039574
GCST90199645	GCST90200660	-0.0332748	-0.019362
GCST90199645	GCST90200661	0.00886417	0.011674
GCST90199645	GCST90200662	-0.0341774	-0.029496
GCST90199645	GCST90200663	0.0847488	0.092122
GCST90199645	GCST90200664	0.0634546	0.076806
GCST90199645	GCST90200665	-0.0907487	-0.073591
GCST90199645	GCST90200666	-0.04192	-0.016958
GCST90199645	GCST90200667	-0.0020826	0.017577
GCST90199645	GCST90200668	-0.0356196	-0.023108
GCST90199645	GCST90200669	-0.0244673	-0.0040463
GCST90199645	GCST90200670	0.0317116	0.047283
GCST90199645	GCST90200671	-0.114401	-0.09389
GCST90199645	GCST90200672	-0.0803882	-0.060709
GCST90199645	GCST90200673	-0.0143786	-0.00097999
GCST90199645	GCST90200674	-0.00916748	-0.0016442
GCST90199645	GCST90200675	0.0648184	0.085259
GCST90199645	GCST90200676	0.064802	0.067633
GCST90199645	GCST90200677	0.126398	0.13653
GCST90199645	GCST90200678	0.0273681	0.037467
GCST90199645	GCST90200679	0.0090454	0.034063
GCST90199645	GCST90200680	0.420082	0.42344
GCST90199645	GCST90200681	-0.0242901	-0.0077228
GCST90199645	GCST90200682	-0.0917497	-0.073784
GCST90199645	GCST90200683	-0.0288144	-0.0094605
GCST90199645	GCST90200684	0.00146242	0.027167
GCST90199645	GCST90200685	-0.00575499	0.0064847
GCST90199645	GCST90200686	-0.0764587	-0.06371
GCST90199645	GCST90200687	-0.089145	-0.068281
GCST90199645	GCST90200688	-0.0262683	0.0020121
GCST90199645	GCST90200689	0.0013354	0.0044859
GCST90199645	GCST90200690	-0.00813799	0.0036568
GCST90199645	GCST90200691	0.00602559	0.011009
GCST90199645	GCST90200692	0.0474592	0.063435
GCST90199645	GCST90200693	-0.0524275	-0.039317
GCST90199645	GCST90200694	0.0288795	0.034809
GCST90199645	GCST90200695	-0.0170053	-0.01121
GCST90199645	GCST90200696	-0.0330802	-0.026544
GCST90199645	GCST90200697	0.0055731	0.018168
GCST90199645	GCST90200698	0.00628545	0.015866
GCST90199645	GCST90200699	-0.0608094	-0.028991
GCST90199645	GCST90200700	0.0725579	0.087637
GCST90199645	GCST90200701	-0.11212	-0.099414
GCST90199645	GCST90200702	-0.105335	-0.095014
GCST90199645	GCST90200703	-0.101157	-0.089563
GCST90199645	GCST90200704	-0.0837128	-0.059852
GCST90199645	GCST90200705	0.0213546	0.026989
GCST90199645	GCST90200706	-0.0890147	-0.074302
GCST90199645	GCST90200707	-0.0139951	0.0085294
GCST90199645	GCST90200708	0.0161838	0.023294
GCST90199645	GCST90200709	0.0331995	0.041255
GCST90199645	GCST90200710	0.0522169	0.065432
GCST90199645	GCST90200711	0.0603297	0.092695
GCST90199646	GCST90199622	0.0819737	0.08834
GCST90199646	GCST90199623	0.00554758	0.0058808
GCST90199646	GCST90199624	0.321718	0.32125
GCST90199646	GCST90199625	0.154542	0.16672
GCST90199646	GCST90199626	0.0854875	0.082884
GCST90199646	GCST90199627	0.0922589	0.094405
GCST90199646	GCST90199628	0.0212376	0.035943
GCST90199646	GCST90199629	-0.0246411	-0.0087748
GCST90199646	GCST90199630	0.177861	0.17165
GCST90199646	GCST90199631	-0.0706643	-0.059878
GCST90199646	GCST90199632	0.106159	0.11472
GCST90199646	GCST90199633	0.0264805	0.040485
GCST90199646	GCST90199634	-0.0295073	-0.019945
GCST90199646	GCST90199635	0.250793	0.26301
GCST90199646	GCST90199636	0.0704658	0.074008
GCST90199646	GCST90199637	0.0711806	0.083392
GCST90199646	GCST90199638	0.0138274	0.024998
GCST90199646	GCST90199639	0.0671038	0.071119
GCST90199646	GCST90199640	0.136882	0.14902
GCST90199646	GCST90199641	0.120076	0.12702
GCST90199646	GCST90199642	-0.0325986	-0.013219
GCST90199646	GCST90199643	0.0602036	0.057155
GCST90199646	GCST90199644	0.0517523	0.062692
GCST90199646	GCST90199647	0.167374	0.1628
GCST90199646	GCST90199648	-0.202513	-0.19065
GCST90199646	GCST90199649	-0.0907552	-0.086755
GCST90199646	GCST90199650	0.169075	0.17979
GCST90199646	GCST90199651	-0.0522838	-0.045581
GCST90199646	GCST90199652	0.0112196	0.0036193
GCST90199646	GCST90199653	-0.0140926	-0.013339
GCST90199646	GCST90199654	0.194667	0.19911
GCST90199646	GCST90199655	-0.0599131	-0.047149
GCST90199646	GCST90199656	0.205603	0.21453
GCST90199646	GCST90199657	-0.0439066	-0.040578
GCST90199646	GCST90199658	-0.0271472	-0.02089
GCST90199646	GCST90199659	-0.0377236	-0.041957
GCST90199646	GCST90199660	-0.00772929	5.5878e-05
GCST90199646	GCST90199661	0.303768	0.30843
GCST90199646	GCST90199662	-0.0121597	0.00013873
GCST90199646	GCST90199663	0.282773	0.28047
GCST90199646	GCST90199664	0.128229	0.14587
GCST90199646	GCST90199665	0.0526325	0.070903
GCST90199646	GCST90199666	-0.140965	-0.15593
GCST90199646	GCST90199667	0.124212	0.14214
GCST90199646	GCST90199668	-0.13823	-0.14021
GCST90199646	GCST90199669	-0.0771704	-0.09004
GCST90199646	GCST90199670	-0.00326398	0.011459
GCST90199646	GCST90199671	-0.0365774	-0.025248
GCST90199646	GCST90199672	0.0747925	0.099515
GCST90199646	GCST90199673	-0.0131729	-0.0045532
GCST90199646	GCST90199674	-0.106832	-0.10795
GCST90199646	GCST90199675	-0.0312049	-0.011157
GCST90199646	GCST90199676	-0.0974696	-0.088644
GCST90199646	GCST90199677	-0.106451	-0.099284
GCST90199646	GCST90199678	0.0526881	0.066107
GCST90199646	GCST90199679	0.248152	0.23985
GCST90199646	GCST90199680	-0.0328025	-0.034092
GCST90199646	GCST90199681	0.124501	0.12621
GCST90199646	GCST90199682	0.0930667	0.087035
GCST90199646	GCST90199683	0.102247	0.11349
GCST90199646	GCST90199684	-0.091176	-0.077677
GCST90199646	GCST90199685	-0.0532612	-0.056698
GCST90199646	GCST90199686	0.265707	0.27885
GCST90199646	GCST90199687	0.0829597	0.11084
GCST90199646	GCST90199688	-0.0562417	-0.05184
GCST90199646	GCST90199689	0.0882842	0.084085
GCST90199646	GCST90199690	-0.029969	-0.0096524
GCST90199646	GCST90199691	0.0381651	0.050459
GCST90199646	GCST90199692	0.180459	0.17741
GCST90199646	GCST90199693	-0.0899507	-0.089779
GCST90199646	GCST90199694	0.149175	0.15105
GCST90199646	GCST90200383	0.0901323	0.086562
GCST90199646	GCST90200384	0.0354874	0.055454
GCST90199646	GCST90200385	-0.0320052	-0.037068
GCST90199646	GCST90200386	0.0163217	0.013467
GCST90199646	GCST90200387	0.0391324	0.044948
GCST90199646	GCST90200388	-0.159705	-0.16322
GCST90199646	GCST90200389	-0.0362746	-0.028132
GCST90199646	GCST90200390	-0.119485	-0.1242
GCST90199646	GCST90200391	0.0239254	0.020838
GCST90199646	GCST90200392	0.117122	0.1319
GCST90199646	GCST90200393	0.0315325	0.032717
GCST90199646	GCST90200394	-0.0594604	-0.065464
GCST90199646	GCST90200395	0.00396419	0.0021644
GCST90199646	GCST90200396	0.026638	0.029635
GCST90199646	GCST90200397	-0.142954	-0.15008
GCST90199646	GCST90200398	-0.0178999	-0.0072344
GCST90199646	GCST90200399	-0.0308879	-0.028154
GCST90199646	GCST90200400	-0.025267	-0.020701
GCST90199646	GCST90200401	0.171845	0.17475
GCST90199646	GCST90200402	-0.0518682	-0.028324
GCST90199646	GCST90200403	0.00384878	0.018821
GCST90199646	GCST90200404	0.0148082	0.025487
GCST90199646	GCST90200405	0.0992359	0.11739
GCST90199646	GCST90200406	0.0374552	0.046303
GCST90199646	GCST90200407	-0.0784286	-0.078342
GCST90199646	GCST90200408	-0.0318577	-0.026914
GCST90199646	GCST90200409	0.00801225	0.010698
GCST90199646	GCST90200410	0.0311976	0.031544
GCST90199646	GCST90200411	0.0219657	0.030067
GCST90199646	GCST90200412	-0.105266	-0.096745
GCST90199646	GCST90200413	-0.145485	-0.13481
GCST90199646	GCST90200414	-0.106332	-0.11357
GCST90199646	GCST90200415	0.0293562	0.032105
GCST90199646	GCST90200416	-0.0152938	-0.0056601
GCST90199646	GCST90200417	0.0605161	0.065989
GCST90199646	GCST90200418	0.0313603	0.037602
GCST90199646	GCST90200419	0.0375612	0.039729
GCST90199646	GCST90200420	0.0992316	0.099574
GCST90199646	GCST90200421	0.27541	0.28306
GCST90199646	GCST90200422	0.0244716	0.024789
GCST90199646	GCST90200423	-0.0206652	-0.0062767
GCST90199646	GCST90200424	0.0591249	0.061994
GCST90199646	GCST90200425	0.0653839	0.062447
GCST90199646	GCST90200426	0.0582718	0.058591
GCST90199646	GCST90200427	-0.00294591	-0.011719
GCST90199646	GCST90200428	0.0318703	0.029754
GCST90199646	GCST90200429	0.0619038	0.075459
GCST90199646	GCST90200430	-0.0605051	-0.04747
GCST90199646	GCST90200431	0.00381313	0.017231
GCST90199646	GCST90200432	0.00845622	0.0066604
GCST90199646	GCST90200433	0.163891	0.18605
GCST90199646	GCST90200434	0.107926	0.10617
GCST90199646	GCST90200435	-0.0694589	-0.062146
GCST90199646	GCST90200436	0.217417	0.21053
GCST90199646	GCST90200437	0.0212772	0.035114
GCST90199646	GCST90200438	-0.119421	-0.13009
GCST90199646	GCST90200439	0.00834083	0.01797
GCST90199646	GCST90200440	0.0109546	0.016065
GCST90199646	GCST90200441	-0.0116824	-0.0017961
GCST90199646	GCST90200442	-0.0167526	-0.018853
GCST90199646	GCST90200443	0.0373945	0.040252
GCST90199646	GCST90200444	-0.00795548	0.0012456
GCST90199646	GCST90200445	0.0770809	0.069894
GCST90199646	GCST90200446	-0.0444813	-0.042211
GCST90199646	GCST90200447	0.0502991	0.059079
GCST90199646	GCST90200448	-0.104167	-0.098665
GCST90199646	GCST90200449	0.0585389	0.062415
GCST90199646	GCST90200450	0.0210976	0.011664
GCST90199646	GCST90200451	-0.0768123	-0.079434
GCST90199646	GCST90200452	0.100412	0.10371
GCST90199646	GCST90200453	-0.0529625	-0.049664
GCST90199646	GCST90200454	0.0822888	0.086957
GCST90199646	GCST90200455	-0.0324288	-0.020391
GCST90199646	GCST90200456	-0.130424	-0.10988
GCST90199646	GCST90200457	-0.0969716	-0.10357
GCST90199646	GCST90200458	0.171149	0.17953
GCST90199646	GCST90200459	-0.123018	-0.1272
GCST90199646	GCST90200460	-0.1234	-0.11605
GCST90199646	GCST90200461	-0.00228369	0.0078603
GCST90199646	GCST90200462	0.0971475	0.097513
GCST90199646	GCST90200463	-0.056125	-0.046088
GCST90199646	GCST90200464	0.0726265	0.073668
GCST90199646	GCST90200465	0.120403	0.12001
GCST90199646	GCST90200466	-0.021148	-0.018798
GCST90199646	GCST90200467	0.016124	0.016167
GCST90199646	GCST90200468	0.0995884	0.097179
GCST90199646	GCST90200469	0.0759534	0.065692
GCST90199646	GCST90200470	0.0310192	0.026118
GCST90199646	GCST90200471	-0.0725483	-0.080477
GCST90199646	GCST90200472	0.0846584	0.086688
GCST90199646	GCST90200473	0.0267248	0.03273
GCST90199646	GCST90200474	0.000168248	-0.0033326
GCST90199646	GCST90200475	0.100485	0.10062
GCST90199646	GCST90200476	0.0786702	0.075914
GCST90199646	GCST90200477	-0.0154263	-0.0035181
GCST90199646	GCST90200478	0.210677	0.20926
GCST90199646	GCST90200479	0.205726	0.20983
GCST90199646	GCST90200480	0.109694	0.11471
GCST90199646	GCST90200481	-0.0412349	-0.043623
GCST90199646	GCST90200482	0.129274	0.13617
GCST90199646	GCST90200483	0.175632	0.17407
GCST90199646	GCST90200484	0.183174	0.1849
GCST90199646	GCST90200485	-0.000400707	0.0022872
GCST90199646	GCST90200486	-0.00864978	0.0024077
GCST90199646	GCST90200487	-0.13421	-0.12302
GCST90199646	GCST90200488	-0.0200863	-0.015392
GCST90199646	GCST90200489	0.124067	0.12638
GCST90199646	GCST90200490	0.0370125	0.049729
GCST90199646	GCST90200491	-0.030632	-0.028627
GCST90199646	GCST90200492	0.164802	0.17463
GCST90199646	GCST90200493	0.0403758	0.030881
GCST90199646	GCST90200494	0.135813	0.14497
GCST90199646	GCST90200495	-0.0210145	-0.020298
GCST90199646	GCST90200496	0.249461	0.25609
GCST90199646	GCST90200497	0.0866012	0.10525
GCST90199646	GCST90200498	0.327266	0.33418
GCST90199646	GCST90200499	0.0739618	0.075815
GCST90199646	GCST90200500	0.171778	0.1742
GCST90199646	GCST90200501	0.0755279	0.079696
GCST90199646	GCST90200502	0.0872578	0.09816
GCST90199646	GCST90200503	0.079776	0.0837
GCST90199646	GCST90200504	0.0328754	0.041855
GCST90199646	GCST90200505	0.0798962	0.090863
GCST90199646	GCST90200506	0.0988978	0.10505
GCST90199646	GCST90200507	0.0480293	0.045339
GCST90199646	GCST90200508	0.295448	0.30106
GCST90199646	GCST90200509	0.0983495	0.090592
GCST90199646	GCST90200510	0.0902607	0.088768
GCST90199646	GCST90200511	0.16276	0.16836
GCST90199646	GCST90200512	-0.0164199	-0.020826
GCST90199646	GCST90200513	0.148898	0.15301
GCST90199646	GCST90200514	0.00847998	0.0096103
GCST90199646	GCST90200515	0.0326376	0.046682
GCST90199646	GCST90200516	0.0528698	0.074337
GCST90199646	GCST90200517	0.0538565	0.058343
GCST90199646	GCST90200518	-0.0756094	-0.062844
GCST90199646	GCST90200519	0.150706	0.15555
GCST90199646	GCST90200520	-0.00109991	0.0034378
GCST90199646	GCST90200521	0.216311	0.20937
GCST90199646	GCST90200522	0.0222183	0.028538
GCST90199646	GCST90200523	0.00788836	0.0089356
GCST90199646	GCST90200524	0.27636	0.26987
GCST90199646	GCST90200525	0.102452	0.10758
GCST90199646	GCST90200526	-0.050941	-0.040699
GCST90199646	GCST90200527	0.082499	0.079111
GCST90199646	GCST90200528	-0.0112834	-0.013428
GCST90199646	GCST90200529	-0.00921068	-0.01124
GCST90199646	GCST90200530	-0.0335322	-0.036839
GCST90199646	GCST90200531	0.0144026	0.013577
GCST90199646	GCST90200532	-0.110332	-0.10543
GCST90199646	GCST90200533	-0.0796366	-0.066344
GCST90199646	GCST90200534	-0.017315	-0.014361
GCST90199646	GCST90200535	0.209829	0.21165
GCST90199646	GCST90200536	0.096037	0.095623
GCST90199646	GCST90200537	0.0400078	0.056277
GCST90199646	GCST90200538	0.0363669	0.042484
GCST90199646	GCST90200539	-0.0195011	-0.012829
GCST90199646	GCST90200540	0.0534938	0.05835
GCST90199646	GCST90200541	0.018939	0.021729
GCST90199646	GCST90200589	0.202827	0.20255
GCST90199646	GCST90200590	-0.0631009	-0.037419
GCST90199646	GCST90200591	-0.0363163	-0.024439
GCST90199646	GCST90200592	0.0107699	0.014974
GCST90199646	GCST90200593	0.183349	0.17894
GCST90199646	GCST90200594	-0.0880251	-0.083298
GCST90199646	GCST90200595	-0.0133803	-0.015147
GCST90199646	GCST90200596	0.286996	0.28476
GCST90199646	GCST90200597	0.0333553	0.02745
GCST90199646	GCST90200598	-0.00236349	0.00097336
GCST90199646	GCST90200599	0.235584	0.24233
GCST90199646	GCST90200600	0.0113596	0.011607
GCST90199646	GCST90200601	0.00605887	0.024734
GCST90199646	GCST90200602	-0.0447756	-0.044949
GCST90199646	GCST90200603	0.0286363	0.029657
GCST90199646	GCST90200604	-0.0128433	-0.014169
GCST90199646	GCST90200605	0.0239556	0.028112
GCST90199646	GCST90200606	0.154176	0.1587
GCST90199646	GCST90200607	0.0837529	0.091256
GCST90199646	GCST90200608	0.196345	0.19861
GCST90199646	GCST90200609	0.0532304	0.050086
GCST90199646	GCST90200610	0.0638348	0.075431
GCST90199646	GCST90200611	-0.0149391	-0.0024631
GCST90199646	GCST90200612	0.00303223	-0.0065022
GCST90199646	GCST90200613	-0.0686693	-0.058203
GCST90199646	GCST90200614	0.126858	0.1405
GCST90199646	GCST90200615	0.0399694	0.049577
GCST90199646	GCST90200616	0.137255	0.14708
GCST90199646	GCST90200617	-0.0264279	-0.023834
GCST90199646	GCST90200618	-0.028348	-0.022865
GCST90199646	GCST90200619	-0.0518772	-0.04545
GCST90199646	GCST90200620	-0.0585029	-0.04465
GCST90199646	GCST90200621	0.10963	0.11261
GCST90199646	GCST90200622	0.121894	0.11672
GCST90199646	GCST90200623	-0.0335914	-0.038745
GCST90199646	GCST90200624	-0.0135386	-0.0024088
GCST90199646	GCST90200625	0.0989174	0.10381
GCST90199646	GCST90200626	0.062297	0.077557
GCST90199646	GCST90200627	0.195389	0.18976
GCST90199646	GCST90200628	0.131668	0.13816
GCST90199646	GCST90200629	-0.0481653	-0.039989
GCST90199646	GCST90200630	-0.057866	-0.033854
GCST90199646	GCST90200631	0.000932062	0.007281
GCST90199646	GCST90200632	0.00493099	-0.0038728
GCST90199646	GCST90200633	-0.0210482	-0.018843
GCST90199646	GCST90200634	-0.0243741	-0.0094833
GCST90199646	GCST90200635	0.0422992	0.055657
GCST90199646	GCST90200636	-0.0199622	-0.004859
GCST90199646	GCST90200637	0.135469	0.13619
GCST90199646	GCST90200638	0.20539	0.21733
GCST90199646	GCST90200639	0.150393	0.14887
GCST90199646	GCST90200640	-0.0580278	-0.06083
GCST90199646	GCST90200641	0.0055202	0.020458
GCST90199646	GCST90200642	0.0663452	0.067741
GCST90199646	GCST90200643	-0.0966261	-0.088318
GCST90199646	GCST90200644	-0.0242854	-0.0086789
GCST90199646	GCST90200645	0.0151273	0.017683
GCST90199646	GCST90200646	0.00479796	0.014056
GCST90199646	GCST90200647	0.142534	0.15909
GCST90199646	GCST90200648	0.106362	0.099565
GCST90199646	GCST90200649	0.00467119	0.010447
GCST90199646	GCST90200650	0.0462085	0.042683
GCST90199646	GCST90200651	-0.0305461	-0.02303
GCST90199646	GCST90200652	-0.0458666	-0.040735
GCST90199646	GCST90200653	0.104955	0.1074
GCST90199646	GCST90200654	0.0353879	0.031044
GCST90199646	GCST90200655	-0.00465926	-0.0061776
GCST90199646	GCST90200656	0.058169	0.058303
GCST90199646	GCST90200657	0.0419234	0.050598
GCST90199646	GCST90200658	-0.0252259	-0.0047003
GCST90199646	GCST90200659	-0.0515436	-0.04259
GCST90199646	GCST90200660	0.0636422	0.070161
GCST90199646	GCST90200661	-0.0088144	-0.0037472
GCST90199646	GCST90200662	0.0615495	0.066085
GCST90199646	GCST90200663	0.0594726	0.072571
GCST90199646	GCST90200664	0.0969198	0.081287
GCST90199646	GCST90200665	-0.0586461	-0.045392
GCST90199646	GCST90200666	-0.0365924	-0.027896
GCST90199646	GCST90200667	0.0658206	0.079117
GCST90199646	GCST90200668	0.171677	0.17319
GCST90199646	GCST90200669	0.0140468	0.033659
GCST90199646	GCST90200670	0.0448497	0.044465
GCST90199646	GCST90200671	-0.0746803	-0.065337
GCST90199646	GCST90200672	0.00549229	0.017774
GCST90199646	GCST90200673	-0.0505833	-0.046177
GCST90199646	GCST90200674	-0.0228613	-0.020964
GCST90199646	GCST90200675	0.0776275	0.080695
GCST90199646	GCST90200676	0.0880697	0.081273
GCST90199646	GCST90200677	0.159615	0.15377
GCST90199646	GCST90200678	0.0669171	0.067707
GCST90199646	GCST90200679	0.0549295	0.062817
GCST90199646	GCST90200680	0.19856	0.18502
GCST90199646	GCST90200681	0.0530995	0.067646
GCST90199646	GCST90200682	-0.110593	-0.10451
GCST90199646	GCST90200683	0.0170913	0.021866
GCST90199646	GCST90200684	0.011121	0.021191
GCST90199646	GCST90200685	-0.0814635	-0.068752
GCST90199646	GCST90200686	-0.046745	-0.053833
GCST90199646	GCST90200687	-0.0390173	-0.036045
GCST90199646	GCST90200688	0.0337418	0.050779
GCST90199646	GCST90200689	0.0142497	0.013028
GCST90199646	GCST90200690	0.0116633	0.0087357
GCST90199646	GCST90200691	0.177046	0.17479
GCST90199646	GCST90200692	-0.08279	-0.064323
GCST90199646	GCST90200693	0.0262128	0.036442
GCST90199646	GCST90200694	0.0587521	0.078579
GCST90199646	GCST90200695	-0.0354445	-0.018839
GCST90199646	GCST90200696	0.0253335	0.029035
GCST90199646	GCST90200697	0.0336953	0.031616
GCST90199646	GCST90200698	0.0117155	0.01325
GCST90199646	GCST90200699	-0.0236316	-0.019767
GCST90199646	GCST90200700	-0.049861	-0.045583
GCST90199646	GCST90200701	-0.134764	-0.13106
GCST90199646	GCST90200702	-0.138739	-0.13205
GCST90199646	GCST90200703	-0.142707	-0.13894
GCST90199646	GCST90200704	-0.0748919	-0.069117
GCST90199646	GCST90200705	0.0194039	0.030992
GCST90199646	GCST90200706	-0.11656	-0.1167
GCST90199646	GCST90200707	0.0217496	0.033946
GCST90199646	GCST90200708	0.0134376	0.01282
GCST90199646	GCST90200709	-0.0410001	-0.036689
GCST90199646	GCST90200710	0.0692008	0.072074
GCST90199646	GCST90200711	0.0927951	0.10794
GCST90199647	GCST90199622	0.0705615	0.065321
GCST90199647	GCST90199623	0.0140699	0.01457
GCST90199647	GCST90199624	0.237405	0.23714
GCST90199647	GCST90199625	-0.0587411	-0.040823
GCST90199647	GCST90199626	0.0840057	0.090858
GCST90199647	GCST90199627	-0.0357923	-0.027524
GCST90199647	GCST90199628	-0.0598541	-0.041496
GCST90199647	GCST90199629	-0.0429	-0.0092369
GCST90199647	GCST90199630	-0.00627964	-0.0033498
GCST90199647	GCST90199631	-0.0111684	-0.01032
GCST90199647	GCST90199632	-0.0514506	-0.041658
GCST90199647	GCST90199633	0.0324113	0.045606
GCST90199647	GCST90199634	-0.0409709	-0.029484
GCST90199647	GCST90199635	0.0879295	0.099399
GCST90199647	GCST90199636	0.0317696	0.031592
GCST90199647	GCST90199637	0.0459131	0.061803
GCST90199647	GCST90199638	-0.0246861	-0.011806
GCST90199647	GCST90199639	0.0279813	0.038137
GCST90199647	GCST90199640	-0.0661341	-0.052673
GCST90199647	GCST90199641	0.096626	0.10111
GCST90199647	GCST90199642	-0.0626806	-0.059875
GCST90199647	GCST90199643	-0.00329232	0.010226
GCST90199647	GCST90199644	0.318363	0.31973
GCST90199647	GCST90199648	-0.063685	-0.039927
GCST90199647	GCST90199649	0.077282	0.087797
GCST90199647	GCST90199650	0.121074	0.12579
GCST90199647	GCST90199651	0.0601871	0.075026
GCST90199647	GCST90199652	-0.00480651	0.0076675
GCST90199647	GCST90199653	0.106715	0.11473
GCST90199647	GCST90199654	0.764418	0.76141
GCST90199647	GCST90199655	-0.00294683	0.0056314
GCST90199647	GCST90199656	0.0656822	0.067554
GCST90199647	GCST90199657	0.00585151	0.028461
GCST90199647	GCST90199658	-0.00659162	0.010112
GCST90199647	GCST90199659	0.0122143	0.030835
GCST90199647	GCST90199660	0.0431193	0.06093
GCST90199647	GCST90199661	0.352779	0.36172
GCST90199647	GCST90199662	-0.00922987	0.0096917
GCST90199647	GCST90199663	0.00874149	0.0056038
GCST90199647	GCST90199664	0.0458978	0.054164
GCST90199647	GCST90199665	-0.0887797	-0.079231
GCST90199647	GCST90199666	0.115187	0.1348
GCST90199647	GCST90199667	-0.085134	-0.063193
GCST90199647	GCST90199668	0.0769718	0.096822
GCST90199647	GCST90199669	0.0640335	0.082782
GCST90199647	GCST90199670	-0.0379468	-0.02477
GCST90199647	GCST90199671	-0.0089386	0.0022981
GCST90199647	GCST90199672	-0.0824486	-0.055364
GCST90199647	GCST90199673	0.0233063	0.037318
GCST90199647	GCST90199674	0.101217	0.10855
GCST90199647	GCST90199675	-0.0660768	-0.059174
GCST90199647	GCST90199676	0.0198952	0.033343
GCST90199647	GCST90199677	0.0313928	0.027409
GCST90199647	GCST90199678	-0.0709	-0.057196
GCST90199647	GCST90199679	0.27683	0.28746
GCST90199647	GCST90199680	0.0904864	0.10212
GCST90199647	GCST90199681	0.0384091	0.046625
GCST90199647	GCST90199682	-0.0504707	-0.034977
GCST90199647	GCST90199683	0.0333225	0.036045
GCST90199647	GCST90199684	-0.0265013	-0.016107
GCST90199647	GCST90199685	-0.0179511	-0.0066082
GCST90199647	GCST90199686	0.00363082	0.0071786
GCST90199647	GCST90199687	-0.0815742	-0.055443
GCST90199647	GCST90199688	0.0113834	0.026407
GCST90199647	GCST90199689	-0.0349358	-0.016585
GCST90199647	GCST90199690	-0.00628551	-0.0066928
GCST90199647	GCST90199691	-0.0505771	-0.030187
GCST90199647	GCST90199692	0.317194	0.31987
GCST90199647	GCST90199693	0.0867262	0.10284
GCST90199647	GCST90199694	0.654589	0.65268
GCST90199647	GCST90200383	-0.0437177	-0.043001
GCST90199647	GCST90200384	0.0744444	0.086227
GCST90199647	GCST90200385	-0.0131125	0.0035709
GCST90199647	GCST90200386	0.033349	0.029125
GCST90199647	GCST90200387	-0.0403079	-0.028782
GCST90199647	GCST90200388	0.121117	0.13166
GCST90199647	GCST90200389	-0.0519344	-0.04314
GCST90199647	GCST90200390	0.111891	0.12351
GCST90199647	GCST90200391	-0.0272217	-0.0072299
GCST90199647	GCST90200392	0.0582945	0.061498
GCST90199647	GCST90200393	-0.00170631	0.0079616
GCST90199647	GCST90200394	-0.0360129	-0.015847
GCST90199647	GCST90200395	-0.00261543	-0.00045987
GCST90199647	GCST90200396	0.00871591	0.021235
GCST90199647	GCST90200397	0.127877	0.13755
GCST90199647	GCST90200398	0.0294101	0.043904
GCST90199647	GCST90200399	-0.075104	-0.073331
GCST90199647	GCST90200400	0.0569066	0.07515
GCST90199647	GCST90200401	-0.0145043	-0.0076642
GCST90199647	GCST90200402	-0.0911858	-0.067779
GCST90199647	GCST90200403	-0.0639485	-0.045206
GCST90199647	GCST90200404	-0.0225998	0.0021305
GCST90199647	GCST90200405	0.035192	0.054706
GCST90199647	GCST90200406	0.0374584	0.060924
GCST90199647	GCST90200407	-0.0272857	-0.02129
GCST90199647	GCST90200408	0.0353981	0.040126
GCST90199647	GCST90200409	0.0848761	0.097744
GCST90199647	GCST90200410	0.104177	0.1315
GCST90199647	GCST90200411	-0.0581924	-0.058155
GCST90199647	GCST90200412	-0.00714497	0.0052
GCST90199647	GCST90200413	-0.204171	-0.21401
GCST90199647	GCST90200414	0.153273	0.15377
GCST90199647	GCST90200415	-0.0328959	-0.01552
GCST90199647	GCST90200416	-0.0289133	-0.013917
GCST90199647	GCST90200417	-0.0958315	-0.081075
GCST90199647	GCST90200418	-0.0134081	-0.0068177
GCST90199647	GCST90200419	-0.0244568	-0.0035768
GCST90199647	GCST90200420	0.121271	0.13245
GCST90199647	GCST90200421	0.00947722	0.0072297
GCST90199647	GCST90200422	-0.0527557	-0.035589
GCST90199647	GCST90200423	-0.0167784	0.00044585
GCST90199647	GCST90200424	-0.0412216	-0.020825
GCST90199647	GCST90200425	-0.0478016	-0.044241
GCST90199647	GCST90200426	-0.0530246	-0.054262
GCST90199647	GCST90200427	0.00924395	0.015337
GCST90199647	GCST90200428	0.128001	0.13781
GCST90199647	GCST90200429	0.0486322	0.069103
GCST90199647	GCST90200430	0.0149562	0.027571
GCST90199647	GCST90200431	-0.145616	-0.13888
GCST90199647	GCST90200432	-0.053108	-0.044364
GCST90199647	GCST90200433	0.0983268	0.10374
GCST90199647	GCST90200434	-0.0142751	0.0032632
GCST90199647	GCST90200435	0.0165347	0.033619
GCST90199647	GCST90200436	0.759465	0.76194
GCST90199647	GCST90200437	-0.0405818	-0.037074
GCST90199647	GCST90200438	0.0392316	0.042383
GCST90199647	GCST90200439	-0.03287	-0.028299
GCST90199647	GCST90200440	0.00337483	0.0094531
GCST90199647	GCST90200441	-0.0694656	-0.06336
GCST90199647	GCST90200442	-0.0450423	-0.032649
GCST90199647	GCST90200443	-0.047324	-0.031698
GCST90199647	GCST90200444	-0.0216883	-0.00931
GCST90199647	GCST90200445	0.0635087	0.07661
GCST90199647	GCST90200446	0.0623203	0.079099
GCST90199647	GCST90200447	-0.0144382	-0.01254
GCST90199647	GCST90200448	0.0811718	0.080751
GCST90199647	GCST90200449	-0.0272357	-0.024312
GCST90199647	GCST90200450	0.0419139	0.042801
GCST90199647	GCST90200451	0.115245	0.13181
GCST90199647	GCST90200452	-0.0606143	-0.043277
GCST90199647	GCST90200453	0.000461915	0.0093373
GCST90199647	GCST90200454	0.0941749	0.10549
GCST90199647	GCST90200455	0.109779	0.11486
GCST90199647	GCST90200456	-0.0230758	0.0016238
GCST90199647	GCST90200457	0.132417	0.14118
GCST90199647	GCST90200458	-0.0187937	-0.011367
GCST90199647	GCST90200459	0.120683	0.13186
GCST90199647	GCST90200460	-0.00628246	0.007783
GCST90199647	GCST90200461	0.0375716	0.038935
GCST90199647	GCST90200462	0.0316075	0.044202
GCST90199647	GCST90200463	0.00895834	0.013125
GCST90199647	GCST90200464	0.0103529	0.018645
GCST90199647	GCST90200465	-0.0389922	-0.031858
GCST90199647	GCST90200466	0.0575179	0.057303
GCST90199647	GCST90200467	-0.00251125	0.0046907
GCST90199647	GCST90200468	0.0133357	0.023105
GCST90199647	GCST90200469	0.0239713	0.026929
GCST90199647	GCST90200470	-0.0130688	0.0059495
GCST90199647	GCST90200471	-0.0216943	-0.001167
GCST90199647	GCST90200472	0.00184656	0.01797
GCST90199647	GCST90200473	0.0666191	0.078902
GCST90199647	GCST90200474	-0.0402066	-0.030034
GCST90199647	GCST90200475	0.0191755	0.024701
GCST90199647	GCST90200476	0.00823601	0.016454
GCST90199647	GCST90200477	0.00808275	0.0305
GCST90199647	GCST90200478	0.0849564	0.10019
GCST90199647	GCST90200479	0.0272745	0.033804
GCST90199647	GCST90200480	-0.0379593	-0.033559
GCST90199647	GCST90200481	-0.038147	-0.017661
GCST90199647	GCST90200482	-0.0178502	-0.012649
GCST90199647	GCST90200483	0.0104391	0.019307
GCST90199647	GCST90200484	-0.018984	-0.019651
GCST90199647	GCST90200485	-0.0380296	-0.028512
GCST90199647	GCST90200486	-0.0260648	-0.016001
GCST90199647	GCST90200487	0.00495147	0.020222
GCST90199647	GCST90200488	-0.00489343	0.0023424
GCST90199647	GCST90200489	0.0478827	0.054831
GCST90199647	GCST90200490	0.0200131	0.026408
GCST90199647	GCST90200491	-0.0170208	-0.011223
GCST90199647	GCST90200492	0.0167703	0.031718
GCST90199647	GCST90200493	-0.00675958	-0.015089
GCST90199647	GCST90200494	-0.0213101	-0.0030762
GCST90199647	GCST90200495	-0.0866425	-0.086063
GCST90199647	GCST90200496	0.0456024	0.050818
GCST90199647	GCST90200497	-0.0498262	-0.029294
GCST90199647	GCST90200498	0.298422	0.30602
GCST90199647	GCST90200499	-0.0259776	-0.01422
GCST90199647	GCST90200500	0.195878	0.21488
GCST90199647	GCST90200501	-0.0318021	-0.032501
GCST90199647	GCST90200502	-0.0330622	-0.017173
GCST90199647	GCST90200503	0.00312371	0.015094
GCST90199647	GCST90200504	-0.0117357	-0.010347
GCST90199647	GCST90200505	-0.0362125	-0.033288
GCST90199647	GCST90200506	-0.0127626	-0.0033004
GCST90199647	GCST90200507	0.0333831	0.043803
GCST90199647	GCST90200508	0.231936	0.23752
GCST90199647	GCST90200509	0.0128917	0.0091908
GCST90199647	GCST90200510	-0.000259621	0.017461
GCST90199647	GCST90200511	-0.0464565	-0.037001
GCST90199647	GCST90200512	0.0292601	0.037214
GCST90199647	GCST90200513	0.0405396	0.056587
GCST90199647	GCST90200514	-0.00325564	-0.010568
GCST90199647	GCST90200515	0.030307	0.043347
GCST90199647	GCST90200516	0.0203106	0.029807
GCST90199647	GCST90200517	0.0197069	0.024077
GCST90199647	GCST90200518	0.0532261	0.057186
GCST90199647	GCST90200519	-0.0476007	-0.047807
GCST90199647	GCST90200520	-0.0382449	-0.038196
GCST90199647	GCST90200521	0.367819	0.37233
GCST90199647	GCST90200522	0.119483	0.12477
GCST90199647	GCST90200523	-0.0449279	-0.031207
GCST90199647	GCST90200524	0.173444	0.16505
GCST90199647	GCST90200525	0.154337	0.15592
GCST90199647	GCST90200526	0.0134664	0.032445
GCST90199647	GCST90200527	0.0374387	0.046076
GCST90199647	GCST90200528	-0.00514408	-0.0011135
GCST90199647	GCST90200529	0.021085	0.035629
GCST90199647	GCST90200530	0.0975847	0.11651
GCST90199647	GCST90200531	0.00394482	0.017679
GCST90199647	GCST90200532	0.00451137	0.023899
GCST90199647	GCST90200533	0.0445129	0.061389
GCST90199647	GCST90200534	-0.0208923	-0.012346
GCST90199647	GCST90200535	0.184752	0.19034
GCST90199647	GCST90200536	0.0223321	0.023368
GCST90199647	GCST90200537	0.072364	0.086008
GCST90199647	GCST90200538	-0.00659814	0.0011074
GCST90199647	GCST90200539	-0.00777435	-0.0013021
GCST90199647	GCST90200540	0.0710425	0.071562
GCST90199647	GCST90200541	0.0196038	0.02634
GCST90199647	GCST90200589	0.0369253	0.033044
GCST90199647	GCST90200590	0.0420318	0.054365
GCST90199647	GCST90200591	0.03041	0.04406
GCST90199647	GCST90200592	0.015237	0.035862
GCST90199647	GCST90200593	0.0997637	0.097399
GCST90199647	GCST90200594	-0.0978998	-0.083804
GCST90199647	GCST90200595	-0.0473456	-0.035186
GCST90199647	GCST90200596	0.319399	0.32097
GCST90199647	GCST90200597	-0.000279867	0.0082693
GCST90199647	GCST90200598	0.0220413	0.025055
GCST90199647	GCST90200599	0.306441	0.30506
GCST90199647	GCST90200600	-0.0762336	-0.062148
GCST90199647	GCST90200601	0.032942	0.044104
GCST90199647	GCST90200602	0.0250426	0.018881
GCST90199647	GCST90200603	0.0159211	0.021424
GCST90199647	GCST90200604	-0.00341585	-0.00037108
GCST90199647	GCST90200605	-0.00283207	-0.013304
GCST90199647	GCST90200606	0.00945149	0.016241
GCST90199647	GCST90200607	-0.0467004	-0.033071
GCST90199647	GCST90200608	-0.0342819	-0.032438
GCST90199647	GCST90200609	0.0300563	0.030947
GCST90199647	GCST90200610	-0.0558924	-0.036977
GCST90199647	GCST90200611	0.0400538	0.048614
GCST90199647	GCST90200612	0.0724416	0.069944
GCST90199647	GCST90200613	0.00045164	0.020712
GCST90199647	GCST90200614	0.0255326	0.032238
GCST90199647	GCST90200615	0.021175	0.029857
GCST90199647	GCST90200616	-0.0509512	-0.037073
GCST90199647	GCST90200617	0.0283758	0.037049
GCST90199647	GCST90200618	0.0846287	0.10862
GCST90199647	GCST90200619	0.024085	0.035433
GCST90199647	GCST90200620	-0.0528349	-0.043205
GCST90199647	GCST90200621	-0.0554876	-0.036799
GCST90199647	GCST90200622	0.0121935	0.019006
GCST90199647	GCST90200623	0.00587487	0.01718
GCST90199647	GCST90200624	0.00227101	0.010542
GCST90199647	GCST90200625	-0.0990799	-0.09699
GCST90199647	GCST90200626	0.0188004	0.034851
GCST90199647	GCST90200627	0.165192	0.15968
GCST90199647	GCST90200628	0.0888547	0.1132
GCST90199647	GCST90200629	0.0389012	0.055505
GCST90199647	GCST90200630	0.015303	0.027535
GCST90199647	GCST90200631	-0.00219142	0.0032378
GCST90199647	GCST90200632	0.00531314	0.0042334
GCST90199647	GCST90200633	-0.0316338	-0.020937
GCST90199647	GCST90200634	0.00768015	0.023648
GCST90199647	GCST90200635	0.043542	0.060718
GCST90199647	GCST90200636	0.0256312	0.051642
GCST90199647	GCST90200637	0.0264834	0.04473
GCST90199647	GCST90200638	0.29316	0.29802
GCST90199647	GCST90200639	0.122422	0.12938
GCST90199647	GCST90200640	0.0699337	0.082955
GCST90199647	GCST90200641	0.00267599	0.019933
GCST90199647	GCST90200642	0.13537	0.14426
GCST90199647	GCST90200643	0.0101191	0.026188
GCST90199647	GCST90200644	-0.00848631	0.00052064
GCST90199647	GCST90200645	-0.00702879	-0.0077061
GCST90199647	GCST90200646	-0.0233462	-0.023198
GCST90199647	GCST90200647	-0.0535638	-0.038498
GCST90199647	GCST90200648	0.120042	0.12896
GCST90199647	GCST90200649	0.0347261	0.04331
GCST90199647	GCST90200650	0.0882268	0.090656
GCST90199647	GCST90200651	0.0279889	0.022469
GCST90199647	GCST90200652	-0.0053538	0.0034186
GCST90199647	GCST90200653	0.157878	0.16125
GCST90199647	GCST90200654	0.0123989	0.015192
GCST90199647	GCST90200655	-0.0523165	-0.047775
GCST90199647	GCST90200656	0.0202126	0.036387
GCST90199647	GCST90200657	-0.0175038	4.3171e-05
GCST90199647	GCST90200658	-0.10153	-0.091674
GCST90199647	GCST90200659	0.024824	0.026937
GCST90199647	GCST90200660	-0.0521576	-0.04893
GCST90199647	GCST90200661	-0.0593766	-0.056962
GCST90199647	GCST90200662	-0.0692061	-0.062027
GCST90199647	GCST90200663	-0.0238989	-0.009941
GCST90199647	GCST90200664	0.0308532	0.041039
GCST90199647	GCST90200665	-0.0377852	-0.023153
GCST90199647	GCST90200666	0.00827736	0.016436
GCST90199647	GCST90200667	-0.0790925	-0.064081
GCST90199647	GCST90200668	-0.0477847	-0.042987
GCST90199647	GCST90200669	0.00965755	0.022872
GCST90199647	GCST90200670	0.0224149	0.038654
GCST90199647	GCST90200671	-0.00343505	0.0034519
GCST90199647	GCST90200672	-0.133168	-0.12198
GCST90199647	GCST90200673	0.037238	0.057692
GCST90199647	GCST90200674	0.00657288	0.0012958
GCST90199647	GCST90200675	0.108778	0.1196
GCST90199647	GCST90200676	0.0233204	0.024553
GCST90199647	GCST90200677	0.132903	0.14176
GCST90199647	GCST90200678	-0.00504081	-0.0061096
GCST90199647	GCST90200679	-0.0234922	0.0050294
GCST90199647	GCST90200680	0.483764	0.48871
GCST90199647	GCST90200681	-0.00532489	0.0067704
GCST90199647	GCST90200682	-0.0511188	-0.032433
GCST90199647	GCST90200683	-0.0124024	-0.0015203
GCST90199647	GCST90200684	-0.0119769	0.0042042
GCST90199647	GCST90200685	0.0444183	0.064155
GCST90199647	GCST90200686	-0.0298233	-0.011347
GCST90199647	GCST90200687	-0.0149531	0.00049854
GCST90199647	GCST90200688	-0.00509567	0.013372
GCST90199647	GCST90200689	-0.0133482	-0.015965
GCST90199647	GCST90200690	-0.0203752	0.0034926
GCST90199647	GCST90200691	-0.0363093	-0.025326
GCST90199647	GCST90200692	0.0972306	0.11028
GCST90199647	GCST90200693	-0.0286495	-0.018746
GCST90199647	GCST90200694	0.00544042	0.013465
GCST90199647	GCST90200695	0.00593171	0.014765
GCST90199647	GCST90200696	-0.0306856	-0.033926
GCST90199647	GCST90200697	2.23701e-05	0.0057781
GCST90199647	GCST90200698	-0.0127592	-0.0064783
GCST90199647	GCST90200699	-0.00497165	0.0086357
GCST90199647	GCST90200700	0.110677	0.13532
GCST90199647	GCST90200701	-0.0520205	-0.030785
GCST90199647	GCST90200702	-0.0501358	-0.031484
GCST90199647	GCST90200703	-0.0446231	-0.025105
GCST90199647	GCST90200704	-0.0340566	-0.0099826
GCST90199647	GCST90200705	0.025352	0.026659
GCST90199647	GCST90200706	-0.0231468	-0.010592
GCST90199647	GCST90200707	-0.0819268	-0.064977
GCST90199647	GCST90200708	0.0171074	0.012189
GCST90199647	GCST90200709	0.0548899	0.059707
GCST90199647	GCST90200710	0.0329794	0.055406
GCST90199647	GCST90200711	0.0467482	0.08343
GCST90199648	GCST90199622	0.020869	0.0262
GCST90199648	GCST90199623	0.00884949	0.015631
GCST90199648	GCST90199624	-0.097701	-0.095134
GCST90199648	GCST90199625	-0.0610157	-0.054608
GCST90199648	GCST90199626	0.00974376	0.020062
GCST90199648	GCST90199627	-0.0364044	-0.029076
GCST90199648	GCST90199628	0.00330545	0.014309
GCST90199648	GCST90199629	0.0801364	0.092225
GCST90199648	GCST90199630	-0.0894494	-0.077032
GCST90199648	GCST90199631	0.0136091	0.023221
GCST90199648	GCST90199632	0.00363125	0.0015264
GCST90199648	GCST90199633	-0.00172021	0.0015006
GCST90199648	GCST90199634	-0.0259165	-0.017628
GCST90199648	GCST90199635	-0.0868818	-0.078894
GCST90199648	GCST90199636	0.0310264	0.044098
GCST90199648	GCST90199637	-0.0309938	-0.029275
GCST90199648	GCST90199638	0.0383521	0.049866
GCST90199648	GCST90199639	0.0030952	0.026306
GCST90199648	GCST90199640	0.0197439	0.031169
GCST90199648	GCST90199641	-0.0525294	-0.053813
GCST90199648	GCST90199642	0.00124959	0.017845
GCST90199648	GCST90199643	-0.0131608	-0.00052619
GCST90199648	GCST90199644	-0.00977825	0.00040918
GCST90199648	GCST90199649	0.0303141	0.049589
GCST90199648	GCST90199650	-0.0158637	0.0060694
GCST90199648	GCST90199651	-0.0373296	-0.025681
GCST90199648	GCST90199652	-0.0178505	-0.0078971
GCST90199648	GCST90199653	-0.00549606	0.0075535
GCST90199648	GCST90199654	-0.0376529	-0.014757
GCST90199648	GCST90199655	-0.00844154	0.0094315
GCST90199648	GCST90199656	-0.121468	-0.10833
GCST90199648	GCST90199657	0.0556453	0.06093
GCST90199648	GCST90199658	0.0115881	0.029842
GCST90199648	GCST90199659	0.0918489	0.093056
GCST90199648	GCST90199660	0.0222999	0.038768
GCST90199648	GCST90199661	-0.0474234	-0.042164
GCST90199648	GCST90199662	0.0165191	0.018693
GCST90199648	GCST90199663	-0.06744	-0.063009
GCST90199648	GCST90199664	-0.00833274	0.011027
GCST90199648	GCST90199665	0.0387704	0.034123
GCST90199648	GCST90199666	0.0765507	0.088036
GCST90199648	GCST90199667	-0.0310207	-0.027862
GCST90199648	GCST90199668	0.0724366	0.086823
GCST90199648	GCST90199669	0.0380965	0.046875
GCST90199648	GCST90199670	0.005581	0.015293
GCST90199648	GCST90199671	0.00899309	0.0094529
GCST90199648	GCST90199672	-0.0112527	0.011129
GCST90199648	GCST90199673	0.0487875	0.064036
GCST90199648	GCST90199674	-0.00645079	0.00059558
GCST90199648	GCST90199675	0.000774799	0.019833
GCST90199648	GCST90199676	-0.00150352	0.021098
GCST90199648	GCST90199677	0.0233889	0.045777
GCST90199648	GCST90199678	0.0204039	0.036433
GCST90199648	GCST90199679	-0.0217023	-0.0092296
GCST90199648	GCST90199680	-0.00662946	-0.0093184
GCST90199648	GCST90199681	0.0534252	0.061962
GCST90199648	GCST90199682	0.00300845	0.0012129
GCST90199648	GCST90199683	0.0259156	0.02703
GCST90199648	GCST90199684	0.0506379	0.06263
GCST90199648	GCST90199685	0.166553	0.17549
GCST90199648	GCST90199686	-0.051067	-0.044459
GCST90199648	GCST90199687	-0.0339939	-0.013518
GCST90199648	GCST90199688	-0.013381	0.0032043
GCST90199648	GCST90199689	-0.00910489	-0.0008405
GCST90199648	GCST90199690	0.08218	0.10081
GCST90199648	GCST90199691	0.105652	0.1196
GCST90199648	GCST90199692	-0.06831	-0.062716
GCST90199648	GCST90199693	-0.0356729	-0.026328
GCST90199648	GCST90199694	-0.0318884	-0.013663
GCST90199648	GCST90200383	-0.00721538	-0.004827
GCST90199648	GCST90200384	0.0979476	0.12097
GCST90199648	GCST90200385	0.0113737	0.0089176
GCST90199648	GCST90200386	-0.00653659	0.0067656
GCST90199648	GCST90200387	0.000741351	0.0063671
GCST90199648	GCST90200388	0.0554152	0.05666
GCST90199648	GCST90200389	-0.00612959	-0.0023238
GCST90199648	GCST90200390	0.0400743	0.037057
GCST90199648	GCST90200391	-0.000576656	0.00085705
GCST90199648	GCST90200392	0.0256558	0.036067
GCST90199648	GCST90200393	0.0119666	0.022457
GCST90199648	GCST90200394	0.0184452	0.035779
GCST90199648	GCST90200395	0.00111662	0.0088237
GCST90199648	GCST90200396	0.0273643	0.030724
GCST90199648	GCST90200397	0.0450168	0.046579
GCST90199648	GCST90200398	0.0032781	-0.0010131
GCST90199648	GCST90200399	0.00817179	0.0053772
GCST90199648	GCST90200400	-0.00374667	0.0070997
GCST90199648	GCST90200401	-0.0471563	-0.043099
GCST90199648	GCST90200402	-0.0169723	0.0063474
GCST90199648	GCST90200403	0.102265	0.11522
GCST90199648	GCST90200404	0.0963988	0.098251
GCST90199648	GCST90200405	-0.0487891	-0.021271
GCST90199648	GCST90200406	-0.0147266	-0.0060741
GCST90199648	GCST90200407	0.00884857	0.018623
GCST90199648	GCST90200408	-0.0503572	-0.041232
GCST90199648	GCST90200409	0.00355096	0.012904
GCST90199648	GCST90200410	-0.0265169	-0.014907
GCST90199648	GCST90200411	0.0274012	0.03103
GCST90199648	GCST90200412	-0.025656	-0.0090815
GCST90199648	GCST90200413	0.0809486	0.089831
GCST90199648	GCST90200414	0.0383934	0.041726
GCST90199648	GCST90200415	-0.0249762	-0.016409
GCST90199648	GCST90200416	0.0278807	0.032522
GCST90199648	GCST90200417	0.0122041	0.019591
GCST90199648	GCST90200418	-0.0565099	-0.055527
GCST90199648	GCST90200419	0.0966089	0.097073
GCST90199648	GCST90200420	0.0458625	0.054246
GCST90199648	GCST90200421	-0.058339	-0.05976
GCST90199648	GCST90200422	-0.00417447	-0.0023477
GCST90199648	GCST90200423	0.01258	0.017542
GCST90199648	GCST90200424	0.0636168	0.063529
GCST90199648	GCST90200425	0.0763099	0.089774
GCST90199648	GCST90200426	-0.0320321	-0.026659
GCST90199648	GCST90200427	0.0208778	0.031616
GCST90199648	GCST90200428	0.00257612	0.010953
GCST90199648	GCST90200429	-0.00767573	0.0015482
GCST90199648	GCST90200430	-0.0501715	-0.034128
GCST90199648	GCST90200431	-0.0217537	-0.013721
GCST90199648	GCST90200432	0.0461158	0.057538
GCST90199648	GCST90200433	-0.00162235	0.0016994
GCST90199648	GCST90200434	0.0292052	0.0354
GCST90199648	GCST90200435	-0.137771	-0.13155
GCST90199648	GCST90200436	-0.0599493	-0.044752
GCST90199648	GCST90200437	-0.0231889	-0.012376
GCST90199648	GCST90200438	-0.0614891	-0.064174
GCST90199648	GCST90200439	0.0221121	0.031064
GCST90199648	GCST90200440	-0.0998772	-0.097339
GCST90199648	GCST90200441	0.0303714	0.040443
GCST90199648	GCST90200442	-0.0210003	-0.0063823
GCST90199648	GCST90200443	0.161894	0.16016
GCST90199648	GCST90200444	0.0529259	0.054805
GCST90199648	GCST90200445	0.00348656	0.010518
GCST90199648	GCST90200446	0.025772	0.028893
GCST90199648	GCST90200447	-0.0312677	-0.034942
GCST90199648	GCST90200448	-0.0214726	-0.0094469
GCST90199648	GCST90200449	0.0368416	0.043447
GCST90199648	GCST90200450	0.0115546	0.02099
GCST90199648	GCST90200451	0.0366677	0.033186
GCST90199648	GCST90200452	-0.0266348	-0.022082
GCST90199648	GCST90200453	0.0840684	0.097178
GCST90199648	GCST90200454	0.0327553	0.050825
GCST90199648	GCST90200455	-0.0513574	-0.044685
GCST90199648	GCST90200456	0.193084	0.19673
GCST90199648	GCST90200457	0.0559868	0.051014
GCST90199648	GCST90200458	0.0289862	0.031756
GCST90199648	GCST90200459	0.029419	0.025558
GCST90199648	GCST90200460	0.17405	0.17851
GCST90199648	GCST90200461	0.0477165	0.06003
GCST90199648	GCST90200462	-0.0128044	-0.014985
GCST90199648	GCST90200463	0.0558382	0.05956
GCST90199648	GCST90200464	-0.0395589	-0.029004
GCST90199648	GCST90200465	-0.0510617	-0.04519
GCST90199648	GCST90200466	0.0173273	0.038762
GCST90199648	GCST90200467	0.0152	0.016181
GCST90199648	GCST90200468	-0.0593244	-0.052156
GCST90199648	GCST90200469	-0.0293236	-0.023315
GCST90199648	GCST90200470	0.0694683	0.077377
GCST90199648	GCST90200471	0.134574	0.16196
GCST90199648	GCST90200472	-0.0279096	-0.019969
GCST90199648	GCST90200473	0.0855556	0.095319
GCST90199648	GCST90200474	0.0501744	0.051269
GCST90199648	GCST90200475	-0.0495029	-0.051131
GCST90199648	GCST90200476	-0.0238287	-0.019633
GCST90199648	GCST90200477	0.0373235	0.031189
GCST90199648	GCST90200478	-0.0341091	-0.032225
GCST90199648	GCST90200479	-0.061094	-0.060824
GCST90199648	GCST90200480	-0.0560579	-0.035898
GCST90199648	GCST90200481	0.0268357	0.039004
GCST90199648	GCST90200482	0.00125804	0.00073499
GCST90199648	GCST90200483	-0.0545758	-0.052052
GCST90199648	GCST90200484	-0.0612624	-0.055127
GCST90199648	GCST90200485	0.0663916	0.072141
GCST90199648	GCST90200486	-0.0396429	-0.035984
GCST90199648	GCST90200487	0.157329	0.15815
GCST90199648	GCST90200488	0.0241661	0.030196
GCST90199648	GCST90200489	0.0201642	0.02695
GCST90199648	GCST90200490	-0.0798302	-0.081901
GCST90199648	GCST90200491	0.0810357	0.092246
GCST90199648	GCST90200492	-0.0366181	-0.040965
GCST90199648	GCST90200493	-0.0229999	-0.024284
GCST90199648	GCST90200494	0.00654034	0.017061
GCST90199648	GCST90200495	0.0384474	0.052006
GCST90199648	GCST90200496	-0.016362	-0.015703
GCST90199648	GCST90200497	-0.031114	-0.0075193
GCST90199648	GCST90200498	-0.0475464	-0.038858
GCST90199648	GCST90200499	0.0130275	0.021131
GCST90199648	GCST90200500	-0.0463875	-0.027591
GCST90199648	GCST90200501	-0.029454	-0.018564
GCST90199648	GCST90200502	-0.00109944	0.010101
GCST90199648	GCST90200503	-0.0313059	-0.010765
GCST90199648	GCST90200504	-0.0256633	-0.018006
GCST90199648	GCST90200505	0.0130518	0.018197
GCST90199648	GCST90200506	-0.0496583	-0.047495
GCST90199648	GCST90200507	0.0397398	0.050366
GCST90199648	GCST90200508	-0.0346605	-0.024594
GCST90199648	GCST90200509	0.0359909	0.04545
GCST90199648	GCST90200510	0.0572177	0.055545
GCST90199648	GCST90200511	0.00496231	0.0083802
GCST90199648	GCST90200512	-0.0361205	-0.011828
GCST90199648	GCST90200513	-0.00651478	-0.015273
GCST90199648	GCST90200514	-0.0439664	-0.025254
GCST90199648	GCST90200515	0.000210621	0.011406
GCST90199648	GCST90200516	-0.0136719	-0.0060862
GCST90199648	GCST90200517	0.0306816	0.042657
GCST90199648	GCST90200518	0.0219351	0.025486
GCST90199648	GCST90200519	-0.100292	-0.092353
GCST90199648	GCST90200520	0.0101082	0.017017
GCST90199648	GCST90200521	-0.0387892	-0.031336
GCST90199648	GCST90200522	0.0190118	0.032956
GCST90199648	GCST90200523	0.0361619	0.049362
GCST90199648	GCST90200524	-0.0556372	-0.043563
GCST90199648	GCST90200525	-0.033685	-0.022172
GCST90199648	GCST90200526	0.0112633	0.023121
GCST90199648	GCST90200527	-0.0820842	-0.064378
GCST90199648	GCST90200528	0.0179163	0.015745
GCST90199648	GCST90200529	0.0385684	0.040443
GCST90199648	GCST90200530	-0.0334982	-0.023162
GCST90199648	GCST90200531	0.094725	0.11087
GCST90199648	GCST90200532	0.127235	0.12854
GCST90199648	GCST90200533	0.0858893	0.080412
GCST90199648	GCST90200534	-0.0487593	-0.038057
GCST90199648	GCST90200535	-0.0584232	-0.061665
GCST90199648	GCST90200536	-0.0453068	-0.041497
GCST90199648	GCST90200537	-0.0222794	-0.013264
GCST90199648	GCST90200538	0.0490192	0.045631
GCST90199648	GCST90200539	0.041153	0.049403
GCST90199648	GCST90200540	-0.0101397	-0.0052047
GCST90199648	GCST90200541	-0.0300508	-0.023032
GCST90199648	GCST90200589	-0.0435907	-0.047957
GCST90199648	GCST90200590	0.0160848	0.033354
GCST90199648	GCST90200591	0.0465332	0.060567
GCST90199648	GCST90200592	0.0452574	0.043444
GCST90199648	GCST90200593	-0.011111	-0.0081317
GCST90199648	GCST90200594	-0.00597331	0.010946
GCST90199648	GCST90200595	-0.014823	0.0001341
GCST90199648	GCST90200596	-0.0324634	-0.035905
GCST90199648	GCST90200597	-0.0244074	-0.016312
GCST90199648	GCST90200598	0.103694	0.11542
GCST90199648	GCST90200599	-0.0446725	-0.034566
GCST90199648	GCST90200600	0.0049939	0.0050324
GCST90199648	GCST90200601	0.00308227	0.023382
GCST90199648	GCST90200602	-0.0369878	-0.02093
GCST90199648	GCST90200603	-0.0171583	0.0019789
GCST90199648	GCST90200604	0.0395156	0.053483
GCST90199648	GCST90200605	-0.0203664	-0.013489
GCST90199648	GCST90200606	-0.0684592	-0.070119
GCST90199648	GCST90200607	-0.0257795	-0.023621
GCST90199648	GCST90200608	0.00595944	0.012398
GCST90199648	GCST90200609	-0.045992	-0.034467
GCST90199648	GCST90200610	-0.0239631	-0.011462
GCST90199648	GCST90200611	-0.0257829	-0.01989
GCST90199648	GCST90200612	-0.029805	-0.024394
GCST90199648	GCST90200613	0.107194	0.11606
GCST90199648	GCST90200614	-0.0156804	0.0014727
GCST90199648	GCST90200615	-0.0231222	-0.0051288
GCST90199648	GCST90200616	-0.0644218	-0.065478
GCST90199648	GCST90200617	-0.0151012	-0.01617
GCST90199648	GCST90200618	-0.0495968	-0.042172
GCST90199648	GCST90200619	-0.0638194	-0.03768
GCST90199648	GCST90200620	0.0208768	0.017478
GCST90199648	GCST90200621	0.0134772	0.017044
GCST90199648	GCST90200622	-0.0352249	-0.03131
GCST90199648	GCST90200623	0.0914512	0.11113
GCST90199648	GCST90200624	0.0234606	0.039768
GCST90199648	GCST90200625	0.00515472	0.00061604
GCST90199648	GCST90200626	-0.0110443	0.0028904
GCST90199648	GCST90200627	-0.00378864	-0.0070989
GCST90199648	GCST90200628	0.00466258	0.025148
GCST90199648	GCST90200629	0.0727219	0.082257
GCST90199648	GCST90200630	0.0168468	0.029018
GCST90199648	GCST90200631	0.0069518	0.025864
GCST90199648	GCST90200632	0.0203263	0.036293
GCST90199648	GCST90200633	-0.0460467	-0.047212
GCST90199648	GCST90200634	-0.0104746	-0.0025588
GCST90199648	GCST90200635	-0.0103794	0.0086188
GCST90199648	GCST90200636	0.0614923	0.075144
GCST90199648	GCST90200637	-0.0855975	-0.080307
GCST90199648	GCST90200638	-0.0431236	-0.034236
GCST90199648	GCST90200639	-0.0468307	-0.054586
GCST90199648	GCST90200640	0.0392959	0.042647
GCST90199648	GCST90200641	-0.0402304	-0.022818
GCST90199648	GCST90200642	-0.0028143	0.001435
GCST90199648	GCST90200643	0.135627	0.14358
GCST90199648	GCST90200644	-0.0173667	-0.0092571
GCST90199648	GCST90200645	0.0159715	0.024964
GCST90199648	GCST90200646	0.0448643	0.058432
GCST90199648	GCST90200647	-0.0360748	-0.050334
GCST90199648	GCST90200648	-0.0939313	-0.085939
GCST90199648	GCST90200649	0.0425763	0.050378
GCST90199648	GCST90200650	-0.0429131	-0.023198
GCST90199648	GCST90200651	0.0321985	0.039971
GCST90199648	GCST90200652	-0.00439307	-0.0071995
GCST90199648	GCST90200653	-0.0323811	-0.019883
GCST90199648	GCST90200654	-0.018557	-0.014586
GCST90199648	GCST90200655	0.0421544	0.049294
GCST90199648	GCST90200656	0.035377	0.056753
GCST90199648	GCST90200657	-0.00610184	0.017149
GCST90199648	GCST90200658	-0.0172294	0.0018863
GCST90199648	GCST90200659	0.00589584	0.025873
GCST90199648	GCST90200660	-0.0232483	-0.024881
GCST90199648	GCST90200661	0.0255779	0.035884
GCST90199648	GCST90200662	0.050506	0.061325
GCST90199648	GCST90200663	0.099825	0.10345
GCST90199648	GCST90200664	-0.0393668	-0.028704
GCST90199648	GCST90200665	-0.0218609	-0.015157
GCST90199648	GCST90200666	-0.0276709	-0.011089
GCST90199648	GCST90200667	-0.041126	-0.026022
GCST90199648	GCST90200668	2.63997e-05	0.0024979
GCST90199648	GCST90200669	0.000891118	0.017294
GCST90199648	GCST90200670	-0.0198349	-0.014396
GCST90199648	GCST90200671	0.00977381	0.023597
GCST90199648	GCST90200672	0.00945674	0.020057
GCST90199648	GCST90200673	0.0255963	0.04535
GCST90199648	GCST90200674	0.0425682	0.064067
GCST90199648	GCST90200675	0.0112107	0.02703
GCST90199648	GCST90200676	0.00943363	0.018286
GCST90199648	GCST90200677	0.00103854	0.0096302
GCST90199648	GCST90200678	-0.0201641	-0.019713
GCST90199648	GCST90200679	0.0255194	0.040847
GCST90199648	GCST90200680	-0.0527094	-0.052812
GCST90199648	GCST90200681	0.0195287	0.032383
GCST90199648	GCST90200682	0.126142	0.12953
GCST90199648	GCST90200683	0.039342	0.036906
GCST90199648	GCST90200684	0.00585449	0.01586
GCST90199648	GCST90200685	0.0415878	0.059757
GCST90199648	GCST90200686	0.00310926	0.014394
GCST90199648	GCST90200687	0.0507176	0.063822
GCST90199648	GCST90200688	0.0506219	0.070834
GCST90199648	GCST90200689	0.00293188	0.015659
GCST90199648	GCST90200690	0.0440562	0.059133
GCST90199648	GCST90200691	-0.0260986	-0.013587
GCST90199648	GCST90200692	0.00150069	0.019964
GCST90199648	GCST90200693	-0.0156789	-0.01249
GCST90199648	GCST90200694	0.016783	0.015632
GCST90199648	GCST90200695	0.0789766	0.094029
GCST90199648	GCST90200696	0.0112466	0.021078
GCST90199648	GCST90200697	-0.0220831	-0.0063569
GCST90199648	GCST90200698	0.0159747	0.02593
GCST90199648	GCST90200699	0.0385374	0.038294
GCST90199648	GCST90200700	0.0381277	0.04378
GCST90199648	GCST90200701	0.0551239	0.066275
GCST90199648	GCST90200702	0.0632357	0.075444
GCST90199648	GCST90200703	0.0751019	0.089082
GCST90199648	GCST90200704	0.0557114	0.060754
GCST90199648	GCST90200705	-0.0128118	-0.0069191
GCST90199648	GCST90200706	0.0663068	0.066727
GCST90199648	GCST90200707	0.0355434	0.050021
GCST90199648	GCST90200708	-0.0155663	0.0029035
GCST90199648	GCST90200709	0.09758	0.11618
GCST90199648	GCST90200710	0.0146481	0.035226
GCST90199648	GCST90200711	0.0489001	0.062155
GCST90199649	GCST90199622	-0.00459439	-0.0042748
GCST90199649	GCST90199623	0.0269782	0.035378
GCST90199649	GCST90199624	-0.027254	-0.036232
GCST90199649	GCST90199625	-0.0596631	-0.059403
GCST90199649	GCST90199626	0.0610113	0.072363
GCST90199649	GCST90199627	-0.0247286	-0.01421
GCST90199649	GCST90199628	-0.0148959	-0.0033071
GCST90199649	GCST90199629	0.22163	0.23217
GCST90199649	GCST90199630	-0.107307	-0.089645
GCST90199649	GCST90199631	0.194112	0.20089
GCST90199649	GCST90199632	-0.0561201	-0.039308
GCST90199649	GCST90199633	0.0629448	0.059464
GCST90199649	GCST90199634	0.0261234	0.028479
GCST90199649	GCST90199635	-0.0996804	-0.081434
GCST90199649	GCST90199636	-0.0314507	-0.017622
GCST90199649	GCST90199637	0.0587748	0.071769
GCST90199649	GCST90199638	0.103841	0.11508
GCST90199649	GCST90199639	0.0208857	0.028772
GCST90199649	GCST90199640	-0.046745	-0.050665
GCST90199649	GCST90199641	0.0237473	0.026472
GCST90199649	GCST90199642	0.0312488	0.044596
GCST90199649	GCST90199643	0.0741569	0.077322
GCST90199649	GCST90199644	0.0178246	0.022643
GCST90199649	GCST90199650	0.0515655	0.057398
GCST90199649	GCST90199651	0.144927	0.16383
GCST90199649	GCST90199652	0.0597699	0.073175
GCST90199649	GCST90199653	0.217904	0.2182
GCST90199649	GCST90199654	0.0546723	0.067279
GCST90199649	GCST90199655	0.188763	0.19884
GCST90199649	GCST90199656	-0.0634641	-0.048678
GCST90199649	GCST90199657	0.165162	0.18157
GCST90199649	GCST90199658	0.111951	0.11819
GCST90199649	GCST90199659	0.263788	0.26792
GCST90199649	GCST90199660	0.201169	0.23019
GCST90199649	GCST90199661	0.0528295	0.056936
GCST90199649	GCST90199662	0.0714416	0.076705
GCST90199649	GCST90199663	-0.0549418	-0.038294
GCST90199649	GCST90199664	0.00786663	0.013838
GCST90199649	GCST90199665	-0.014638	-0.021898
GCST90199649	GCST90199666	0.349722	0.35639
GCST90199649	GCST90199667	-0.00398778	0.012932
GCST90199649	GCST90199668	0.151414	0.14947
GCST90199649	GCST90199669	0.148586	0.15172
GCST90199649	GCST90199670	-0.00849875	0.0088689
GCST90199649	GCST90199671	0.01026	0.015503
GCST90199649	GCST90199672	-0.0407733	-0.017071
GCST90199649	GCST90199673	0.0514008	0.075
GCST90199649	GCST90199674	0.125707	0.14412
GCST90199649	GCST90199675	0.0295982	0.048021
GCST90199649	GCST90199676	0.275908	0.27357
GCST90199649	GCST90199677	0.177994	0.1868
GCST90199649	GCST90199678	-0.0244151	-0.018618
GCST90199649	GCST90199679	0.00516613	0.012323
GCST90199649	GCST90199680	0.081915	0.079877
GCST90199649	GCST90199681	-0.0295088	-0.036835
GCST90199649	GCST90199682	-0.0124171	-0.0095529
GCST90199649	GCST90199683	-0.0415183	-0.036721
GCST90199649	GCST90199684	0.214092	0.22303
GCST90199649	GCST90199685	0.110314	0.1081
GCST90199649	GCST90199686	-0.0702929	-0.062807
GCST90199649	GCST90199687	-0.0523299	-0.028941
GCST90199649	GCST90199688	0.0426334	0.055054
GCST90199649	GCST90199689	0.0175794	0.019447
GCST90199649	GCST90199690	0.0276547	0.033599
GCST90199649	GCST90199691	0.0388723	0.049697
GCST90199649	GCST90199692	0.000373907	0.01294
GCST90199649	GCST90199693	0.103422	0.11699
GCST90199649	GCST90199694	0.0584273	0.061842
GCST90199649	GCST90200383	0.005065	0.025667
GCST90199649	GCST90200384	0.00548015	0.011934
GCST90199649	GCST90200385	0.121482	0.12409
GCST90199649	GCST90200386	0.0587501	0.057625
GCST90199649	GCST90200387	0.0415727	0.04781
GCST90199649	GCST90200388	0.167244	0.17685
GCST90199649	GCST90200389	0.12134	0.12674
GCST90199649	GCST90200390	0.201885	0.20952
GCST90199649	GCST90200391	-0.0315612	-0.012471
GCST90199649	GCST90200392	-0.057179	-0.035617
GCST90199649	GCST90200393	0.0233503	0.03296
GCST90199649	GCST90200394	0.0130669	0.016366
GCST90199649	GCST90200395	0.0376761	0.05448
GCST90199649	GCST90200396	0.0117244	0.020724
GCST90199649	GCST90200397	0.200998	0.21256
GCST90199649	GCST90200398	0.0741408	0.094315
GCST90199649	GCST90200399	0.12895	0.12408
GCST90199649	GCST90200400	0.0798631	0.08875
GCST90199649	GCST90200401	-0.0122733	-0.013183
GCST90199649	GCST90200402	0.0139882	0.033223
GCST90199649	GCST90200403	-0.00258618	0.0049779
GCST90199649	GCST90200404	0.0160698	0.02929
GCST90199649	GCST90200405	0.254393	0.266
GCST90199649	GCST90200406	-0.0171678	-0.0057321
GCST90199649	GCST90200407	-0.00507473	0.0055385
GCST90199649	GCST90200408	0.0736013	0.088942
GCST90199649	GCST90200409	0.0563276	0.066981
GCST90199649	GCST90200410	0.0289159	0.036515
GCST90199649	GCST90200411	-0.0176109	-0.00010622
GCST90199649	GCST90200412	0.0682898	0.084895
GCST90199649	GCST90200413	-0.0356816	-0.016902
GCST90199649	GCST90200414	0.15492	0.16286
GCST90199649	GCST90200415	-0.0685247	-0.049491
GCST90199649	GCST90200416	-0.0153526	-0.0078024
GCST90199649	GCST90200417	-0.0344898	-0.020036
GCST90199649	GCST90200418	-0.0116174	-0.0083286
GCST90199649	GCST90200419	-0.0192679	-0.0049866
GCST90199649	GCST90200420	0.0680802	0.081731
GCST90199649	GCST90200421	-0.0845056	-0.079893
GCST90199649	GCST90200422	0.021017	0.025219
GCST90199649	GCST90200423	0.028385	0.049249
GCST90199649	GCST90200424	-0.0303359	-0.019918
GCST90199649	GCST90200425	-0.0445246	-0.040972
GCST90199649	GCST90200426	-0.0348523	-0.019061
GCST90199649	GCST90200427	0.0560419	0.075944
GCST90199649	GCST90200428	0.0922855	0.091877
GCST90199649	GCST90200429	-0.0189161	-0.0088329
GCST90199649	GCST90200430	0.0479289	0.066189
GCST90199649	GCST90200431	0.00378126	0.017996
GCST90199649	GCST90200432	-0.0532843	-0.04256
GCST90199649	GCST90200433	-0.0311971	-0.015744
GCST90199649	GCST90200434	0.0075864	0.0028382
GCST90199649	GCST90200435	-0.0352451	-0.021664
GCST90199649	GCST90200436	0.0826217	0.09814
GCST90199649	GCST90200437	-0.0459554	-0.040554
GCST90199649	GCST90200438	0.156287	0.16233
GCST90199649	GCST90200439	0.0138187	0.027926
GCST90199649	GCST90200440	0.0199895	0.034602
GCST90199649	GCST90200441	0.0342633	0.043732
GCST90199649	GCST90200442	0.112001	0.11303
GCST90199649	GCST90200443	0.00522844	0.021488
GCST90199649	GCST90200444	0.0070154	0.016647
GCST90199649	GCST90200445	0.05702	0.059409
GCST90199649	GCST90200446	0.15032	0.14994
GCST90199649	GCST90200447	0.017811	0.010914
GCST90199649	GCST90200448	0.247601	0.25819
GCST90199649	GCST90200449	-0.0832482	-0.074321
GCST90199649	GCST90200450	0.0679789	0.077256
GCST90199649	GCST90200451	0.151192	0.14939
GCST90199649	GCST90200452	-0.0845531	-0.068839
GCST90199649	GCST90200453	-0.0134666	0.00050056
GCST90199649	GCST90200454	0.0371411	0.054118
GCST90199649	GCST90200455	0.112154	0.12247
GCST90199649	GCST90200456	0.0212746	0.039594
GCST90199649	GCST90200457	0.131555	0.14252
GCST90199649	GCST90200458	-0.0695703	-0.062573
GCST90199649	GCST90200459	0.17844	0.18722
GCST90199649	GCST90200460	0.0164324	0.027068
GCST90199649	GCST90200461	0.109691	0.11717
GCST90199649	GCST90200462	-0.0245567	-0.015408
GCST90199649	GCST90200463	-0.0440886	-0.039867
GCST90199649	GCST90200464	-0.00570591	-0.0033523
GCST90199649	GCST90200465	-0.0238987	-0.025902
GCST90199649	GCST90200466	0.179472	0.1883
GCST90199649	GCST90200467	0.00419636	0.016896
GCST90199649	GCST90200468	-0.0380605	-0.034892
GCST90199649	GCST90200469	0.00637209	0.0062881
GCST90199649	GCST90200470	0.00722752	0.016108
GCST90199649	GCST90200471	0.0465894	0.067327
GCST90199649	GCST90200472	-0.0846891	-0.080386
GCST90199649	GCST90200473	0.0727782	0.085186
GCST90199649	GCST90200474	0.0576791	0.061361
GCST90199649	GCST90200475	-0.0333272	-0.0254
GCST90199649	GCST90200476	-0.0758905	-0.083707
GCST90199649	GCST90200477	-0.0630651	-0.058395
GCST90199649	GCST90200478	-0.0277207	-0.026276
GCST90199649	GCST90200479	0.00681915	0.0067665
GCST90199649	GCST90200480	-0.0515012	-0.046774
GCST90199649	GCST90200481	0.00467114	0.019978
GCST90199649	GCST90200482	9.29462e-05	0.006912
GCST90199649	GCST90200483	-0.0706652	-0.06059
GCST90199649	GCST90200484	-0.0681453	-0.054156
GCST90199649	GCST90200485	0.00488409	0.012138
GCST90199649	GCST90200486	-0.0469203	-0.046584
GCST90199649	GCST90200487	0.0127378	0.026087
GCST90199649	GCST90200488	0.0321537	0.034434
GCST90199649	GCST90200489	0.010161	0.014983
GCST90199649	GCST90200490	-0.0617032	-0.063025
GCST90199649	GCST90200491	-0.0325422	-0.011911
GCST90199649	GCST90200492	-0.0131746	-0.0073955
GCST90199649	GCST90200493	-0.0610519	-0.06418
GCST90199649	GCST90200494	-0.0372369	-0.031377
GCST90199649	GCST90200495	0.0547748	0.070039
GCST90199649	GCST90200496	-0.0382698	-0.031402
GCST90199649	GCST90200497	-0.0521031	-0.026753
GCST90199649	GCST90200498	-0.00291135	2.626e-05
GCST90199649	GCST90200499	-0.0049213	-0.004919
GCST90199649	GCST90200500	-0.0140564	-0.0049392
GCST90199649	GCST90200501	-0.0337181	-0.023571
GCST90199649	GCST90200502	-0.028808	-0.016531
GCST90199649	GCST90200503	-0.0323117	-0.0282
GCST90199649	GCST90200504	0.0148585	0.025934
GCST90199649	GCST90200505	0.01088	0.0083422
GCST90199649	GCST90200506	-0.00681552	0.0061098
GCST90199649	GCST90200507	0.0245766	0.037964
GCST90199649	GCST90200508	-0.014465	-0.0085403
GCST90199649	GCST90200509	-0.00370002	-0.0066062
GCST90199649	GCST90200510	-0.0280135	-0.026233
GCST90199649	GCST90200511	-0.0465604	-0.051413
GCST90199649	GCST90200512	0.0743976	0.088307
GCST90199649	GCST90200513	-0.0300481	-0.027302
GCST90199649	GCST90200514	-0.00670371	-0.011731
GCST90199649	GCST90200515	0.0172182	0.026954
GCST90199649	GCST90200516	0.0199429	0.029015
GCST90199649	GCST90200517	0.0258087	0.035067
GCST90199649	GCST90200518	0.0460477	0.040394
GCST90199649	GCST90200519	-0.121543	-0.10567
GCST90199649	GCST90200520	0.0245215	0.011639
GCST90199649	GCST90200521	0.0299479	0.040398
GCST90199649	GCST90200522	-0.00320554	0.0050962
GCST90199649	GCST90200523	0.0867011	0.094387
GCST90199649	GCST90200524	0.00704525	0.0096437
GCST90199649	GCST90200525	0.0207094	0.029824
GCST90199649	GCST90200526	0.00656537	0.031864
GCST90199649	GCST90200527	-0.00497431	-0.0026403
GCST90199649	GCST90200528	-0.00774096	0.014345
GCST90199649	GCST90200529	0.00875262	0.022481
GCST90199649	GCST90200530	0.113215	0.11943
GCST90199649	GCST90200531	0.128515	0.1334
GCST90199649	GCST90200532	-0.0134456	-0.005007
GCST90199649	GCST90200533	0.034633	0.03763
GCST90199649	GCST90200534	-0.038128	-0.027333
GCST90199649	GCST90200535	-0.0028075	0.0031037
GCST90199649	GCST90200536	-0.0316086	-0.023957
GCST90199649	GCST90200537	0.0235837	0.039695
GCST90199649	GCST90200538	0.0972653	0.11076
GCST90199649	GCST90200539	-0.018559	-0.014187
GCST90199649	GCST90200540	0.0555662	0.059732
GCST90199649	GCST90200541	0.00858365	0.0060177
GCST90199649	GCST90200589	0.0296323	0.025664
GCST90199649	GCST90200590	0.0120575	0.028891
GCST90199649	GCST90200591	0.0539848	0.0614
GCST90199649	GCST90200592	0.0449388	0.050051
GCST90199649	GCST90200593	0.00637361	0.023142
GCST90199649	GCST90200594	-0.0251471	-0.012561
GCST90199649	GCST90200595	-0.0149856	-0.010093
GCST90199649	GCST90200596	0.0283044	0.025532
GCST90199649	GCST90200597	0.0737293	0.082312
GCST90199649	GCST90200598	0.114666	0.12702
GCST90199649	GCST90200599	-0.0159202	-0.0084184
GCST90199649	GCST90200600	-0.00721546	0.011651
GCST90199649	GCST90200601	0.133424	0.15196
GCST90199649	GCST90200602	0.0305115	0.038722
GCST90199649	GCST90200603	0.0228346	0.046392
GCST90199649	GCST90200604	0.0129836	0.035542
GCST90199649	GCST90200605	0.0127766	0.016802
GCST90199649	GCST90200606	-0.0428045	-0.03871
GCST90199649	GCST90200607	-0.0584356	-0.045959
GCST90199649	GCST90200608	-0.0326572	-0.027295
GCST90199649	GCST90200609	0.0180143	0.023538
GCST90199649	GCST90200610	-0.00499392	-0.0033759
GCST90199649	GCST90200611	0.0409414	0.04655
GCST90199649	GCST90200612	0.0715308	0.075225
GCST90199649	GCST90200613	0.0492184	0.049743
GCST90199649	GCST90200614	-0.0286357	-0.025377
GCST90199649	GCST90200615	0.0270353	0.028586
GCST90199649	GCST90200616	-0.0286799	-0.019599
GCST90199649	GCST90200617	0.0617017	0.057539
GCST90199649	GCST90200618	0.083415	0.095069
GCST90199649	GCST90200619	0.0529006	0.073372
GCST90199649	GCST90200620	0.00264147	0.012722
GCST90199649	GCST90200621	-0.0395793	-0.030971
GCST90199649	GCST90200622	-0.0294974	-0.018777
GCST90199649	GCST90200623	0.0115924	0.020849
GCST90199649	GCST90200624	0.0204789	0.037242
GCST90199649	GCST90200625	-0.0370837	-0.020312
GCST90199649	GCST90200626	0.00378888	0.019703
GCST90199649	GCST90200627	0.00373469	0.012091
GCST90199649	GCST90200628	-0.0351536	-0.03795
GCST90199649	GCST90200629	0.0658327	0.071876
GCST90199649	GCST90200630	0.0173911	0.029313
GCST90199649	GCST90200631	0.0266342	0.025576
GCST90199649	GCST90200632	0.00479122	0.016393
GCST90199649	GCST90200633	0.00856134	0.010634
GCST90199649	GCST90200634	-0.0113039	-0.0037014
GCST90199649	GCST90200635	0.0337354	0.045702
GCST90199649	GCST90200636	0.0550645	0.069021
GCST90199649	GCST90200637	-0.097302	-0.087999
GCST90199649	GCST90200638	-0.00922042	0.0049968
GCST90199649	GCST90200639	0.000826843	-0.0035647
GCST90199649	GCST90200640	0.0580554	0.067454
GCST90199649	GCST90200641	0.00329802	0.014845
GCST90199649	GCST90200642	0.0532957	0.050901
GCST90199649	GCST90200643	0.0426937	0.060291
GCST90199649	GCST90200644	0.0466084	0.063548
GCST90199649	GCST90200645	-0.0243003	-0.018657
GCST90199649	GCST90200646	0.121368	0.13981
GCST90199649	GCST90200647	-0.0614555	-0.045925
GCST90199649	GCST90200648	0.0365244	0.028575
GCST90199649	GCST90200649	0.0488428	0.062594
GCST90199649	GCST90200650	0.0265487	0.043689
GCST90199649	GCST90200651	-0.00780642	-0.00085039
GCST90199649	GCST90200652	-0.0192369	-0.027235
GCST90199649	GCST90200653	0.024589	0.02242
GCST90199649	GCST90200654	-0.00249506	0.0038694
GCST90199649	GCST90200655	0.0196772	0.013488
GCST90199649	GCST90200656	0.0230112	0.038247
GCST90199649	GCST90200657	-0.00522454	0.0010982
GCST90199649	GCST90200658	0.000383212	0.012823
GCST90199649	GCST90200659	0.0406768	0.041937
GCST90199649	GCST90200660	-0.0443697	-0.032525
GCST90199649	GCST90200661	-0.0150017	-0.0088673
GCST90199649	GCST90200662	-0.0819843	-0.07501
GCST90199649	GCST90200663	-0.0706987	-0.070606
GCST90199649	GCST90200664	0.00668099	0.005244
GCST90199649	GCST90200665	-0.0710411	-0.050615
GCST90199649	GCST90200666	0.0116361	0.035935
GCST90199649	GCST90200667	0.000615346	-0.0019984
GCST90199649	GCST90200668	-0.0176144	-0.0082883
GCST90199649	GCST90200669	-0.0374614	-0.029838
GCST90199649	GCST90200670	0.0149623	0.019645
GCST90199649	GCST90200671	0.0607393	0.067686
GCST90199649	GCST90200672	-0.00138975	-0.001828
GCST90199649	GCST90200673	0.106628	0.12371
GCST90199649	GCST90200674	0.0118123	0.024243
GCST90199649	GCST90200675	0.0329065	0.055493
GCST90199649	GCST90200676	0.0019735	0.016721
GCST90199649	GCST90200677	0.0280609	0.043147
GCST90199649	GCST90200678	-0.0090609	0.011829
GCST90199649	GCST90200679	-0.020922	0.0080997
GCST90199649	GCST90200680	0.0382376	0.047045
GCST90199649	GCST90200681	-0.0112018	-0.0021836
GCST90199649	GCST90200682	0.0441012	0.049736
GCST90199649	GCST90200683	0.0144304	0.035999
GCST90199649	GCST90200684	-0.024964	-0.0094531
GCST90199649	GCST90200685	0.490203	0.49879
GCST90199649	GCST90200686	-0.036201	-0.01605
GCST90199649	GCST90200687	0.0402741	0.054393
GCST90199649	GCST90200688	0.0179192	0.034146
GCST90199649	GCST90200689	0.00177087	0.011289
GCST90199649	GCST90200690	0.0412377	0.062715
GCST90199649	GCST90200691	-0.0217368	-0.033837
GCST90199649	GCST90200692	0.506512	0.51677
GCST90199649	GCST90200693	-0.0245519	-0.010665
GCST90199649	GCST90200694	-0.0920647	-0.080159
GCST90199649	GCST90200695	-0.0540589	-0.048689
GCST90199649	GCST90200696	0.00508917	0.010246
GCST90199649	GCST90200697	-0.00232534	0.016695
GCST90199649	GCST90200698	0.00313464	0.032093
GCST90199649	GCST90200699	0.018063	0.034969
GCST90199649	GCST90200700	0.110946	0.10593
GCST90199649	GCST90200701	0.00824542	0.018858
GCST90199649	GCST90200702	0.0236735	0.035807
GCST90199649	GCST90200703	0.0466919	0.057412
GCST90199649	GCST90200704	0.00583576	0.019677
GCST90199649	GCST90200705	0.0610486	0.063092
GCST90199649	GCST90200706	-0.0149469	-0.00043399
GCST90199649	GCST90200707	-0.110809	-0.090954
GCST90199649	GCST90200708	0.0209145	0.023952
GCST90199649	GCST90200709	0.0474499	0.059824
GCST90199649	GCST90200710	-0.0512878	-0.041969
GCST90199649	GCST90200711	-0.000853905	0.017237
GCST90199650	GCST90199622	0.0894222	0.10057
GCST90199650	GCST90199623	0.0295603	0.029629
GCST90199650	GCST90199624	0.101772	0.1048
GCST90199650	GCST90199625	0.0833169	0.095287
GCST90199650	GCST90199626	0.367526	0.36817
GCST90199650	GCST90199627	0.0099809	0.020082
GCST90199650	GCST90199628	0.148341	0.1603
GCST90199650	GCST90199629	-0.00394855	0.013952
GCST90199650	GCST90199630	-0.00523042	-0.0014908
GCST90199650	GCST90199631	0.211299	0.21423
GCST90199650	GCST90199632	0.0525779	0.064245
GCST90199650	GCST90199633	0.0236691	0.026578
GCST90199650	GCST90199634	0.0191426	0.033263
GCST90199650	GCST90199635	0.0296893	0.049976
GCST90199650	GCST90199636	0.390195	0.39517
GCST90199650	GCST90199637	0.103863	0.10788
GCST90199650	GCST90199638	0.0871195	0.11604
GCST90199650	GCST90199639	0.388651	0.39449
GCST90199650	GCST90199640	0.140382	0.13527
GCST90199650	GCST90199641	0.0814467	0.071293
GCST90199650	GCST90199642	0.134249	0.14538
GCST90199650	GCST90199643	0.0411037	0.024973
GCST90199650	GCST90199644	0.0966915	0.086965
GCST90199650	GCST90199651	-0.017136	0.0054004
GCST90199650	GCST90199652	-0.000822162	0.0094309
GCST90199650	GCST90199653	0.177035	0.18595
GCST90199650	GCST90199654	0.126233	0.14261
GCST90199650	GCST90199655	0.234767	0.24445
GCST90199650	GCST90199656	0.244939	0.249
GCST90199650	GCST90199657	0.0178247	0.030959
GCST90199650	GCST90199658	0.28035	0.28555
GCST90199650	GCST90199659	0.0142746	0.025755
GCST90199650	GCST90199660	0.0635123	0.078916
GCST90199650	GCST90199661	0.138278	0.14549
GCST90199650	GCST90199662	0.0959935	0.10851
GCST90199650	GCST90199663	0.169962	0.1637
GCST90199650	GCST90199664	0.61167	0.62213
GCST90199650	GCST90199665	0.0160686	0.028616
GCST90199650	GCST90199666	0.0517876	0.05291
GCST90199650	GCST90199667	0.262567	0.28002
GCST90199650	GCST90199668	-0.0232256	-0.014534
GCST90199650	GCST90199669	0.0258553	0.027983
GCST90199650	GCST90199670	-0.0014272	0.010542
GCST90199650	GCST90199671	-0.0127381	-0.0017981
GCST90199650	GCST90199672	-0.0801593	-0.056435
GCST90199650	GCST90199673	0.0438764	0.054731
GCST90199650	GCST90199674	0.0103031	0.032456
GCST90199650	GCST90199675	0.0229735	0.041175
GCST90199650	GCST90199676	0.0266968	0.03027
GCST90199650	GCST90199677	0.199559	0.20309
GCST90199650	GCST90199678	-0.0819317	-0.066337
GCST90199650	GCST90199679	0.0678235	0.073615
GCST90199650	GCST90199680	0.033358	0.031413
GCST90199650	GCST90199681	0.195011	0.18189
GCST90199650	GCST90199682	0.226585	0.22405
GCST90199650	GCST90199683	0.201341	0.20401
GCST90199650	GCST90199684	-0.0299687	-0.015748
GCST90199650	GCST90199685	-0.0209844	-0.019131
GCST90199650	GCST90199686	0.107104	0.11668
GCST90199650	GCST90199687	-0.0826202	-0.065841
GCST90199650	GCST90199688	-0.0142153	-0.0021909
GCST90199650	GCST90199689	-0.000917456	2.6462e-05
GCST90199650	GCST90199690	0.0590639	0.074081
GCST90199650	GCST90199691	0.325736	0.33597
GCST90199650	GCST90199692	0.14445	0.15802
GCST90199650	GCST90199693	0.0245804	0.034038
GCST90199650	GCST90199694	0.188313	0.19474
GCST90199650	GCST90200383	0.176221	0.17944
GCST90199650	GCST90200384	-0.0427473	-0.038488
GCST90199650	GCST90200385	0.032839	0.038429
GCST90199650	GCST90200386	0.0405464	0.039096
GCST90199650	GCST90200387	0.0400989	0.034356
GCST90199650	GCST90200388	-0.0455502	-0.025421
GCST90199650	GCST90200389	0.110406	0.11724
GCST90199650	GCST90200390	-0.0300961	-0.019374
GCST90199650	GCST90200391	0.0559293	0.060037
GCST90199650	GCST90200392	0.0953477	0.10291
GCST90199650	GCST90200393	-0.00929502	0.0071309
GCST90199650	GCST90200394	0.0164884	0.023754
GCST90199650	GCST90200395	-0.00907912	-0.013395
GCST90199650	GCST90200396	0.1505	0.1626
GCST90199650	GCST90200397	-0.0256572	-0.015511
GCST90199650	GCST90200398	0.16393	0.17042
GCST90199650	GCST90200399	0.0912763	0.09909
GCST90199650	GCST90200400	0.0214749	0.032116
GCST90199650	GCST90200401	0.176543	0.18198
GCST90199650	GCST90200402	-0.00767408	0.017924
GCST90199650	GCST90200403	0.0683162	0.083046
GCST90199650	GCST90200404	-0.00344238	0.020252
GCST90199650	GCST90200405	0.272285	0.28409
GCST90199650	GCST90200406	0.0345765	0.050266
GCST90199650	GCST90200407	0.0335396	0.043465
GCST90199650	GCST90200408	0.0940672	0.096867
GCST90199650	GCST90200409	0.0475871	0.060605
GCST90199650	GCST90200410	0.0778041	0.084788
GCST90199650	GCST90200411	0.146892	0.15571
GCST90199650	GCST90200412	0.0136507	0.010613
GCST90199650	GCST90200413	0.00274451	0.01418
GCST90199650	GCST90200414	-0.0168727	-0.0068416
GCST90199650	GCST90200415	-0.121846	-0.10884
GCST90199650	GCST90200416	-0.0482832	-0.044622
GCST90199650	GCST90200417	0.238235	0.24311
GCST90199650	GCST90200418	-0.0997774	-0.10151
GCST90199650	GCST90200419	-0.0713642	-0.051403
GCST90199650	GCST90200420	0.0312747	0.050076
GCST90199650	GCST90200421	0.0335423	0.031283
GCST90199650	GCST90200422	-0.0374523	-0.031177
GCST90199650	GCST90200423	-0.0391978	-0.022836
GCST90199650	GCST90200424	0.0834203	0.098905
GCST90199650	GCST90200425	-0.0900803	-0.076506
GCST90199650	GCST90200426	0.0398565	0.04988
GCST90199650	GCST90200427	0.0579098	0.076881
GCST90199650	GCST90200428	0.03016	0.042648
GCST90199650	GCST90200429	0.0629459	0.078853
GCST90199650	GCST90200430	0.0622232	0.072477
GCST90199650	GCST90200431	0.0798373	0.10005
GCST90199650	GCST90200432	0.0370679	0.058456
GCST90199650	GCST90200433	0.110604	0.1249
GCST90199650	GCST90200434	0.0250851	0.029773
GCST90199650	GCST90200435	-0.0444307	-0.030959
GCST90199650	GCST90200436	0.121202	0.12915
GCST90199650	GCST90200437	-0.00432324	0.0079926
GCST90199650	GCST90200438	0.041127	0.039954
GCST90199650	GCST90200439	0.0590964	0.065514
GCST90199650	GCST90200440	0.0514638	0.048986
GCST90199650	GCST90200441	0.190311	0.20111
GCST90199650	GCST90200442	0.150533	0.15926
GCST90199650	GCST90200443	0.301349	0.30849
GCST90199650	GCST90200444	0.046307	0.068662
GCST90199650	GCST90200445	0.0493616	0.058922
GCST90199650	GCST90200446	-0.0356341	-0.028924
GCST90199650	GCST90200447	0.0920538	0.080945
GCST90199650	GCST90200448	0.0296571	0.036681
GCST90199650	GCST90200449	0.109362	0.10245
GCST90199650	GCST90200450	0.0753956	0.076924
GCST90199650	GCST90200451	-0.0398777	-0.026799
GCST90199650	GCST90200452	0.0131849	0.016379
GCST90199650	GCST90200453	0.0601154	0.069855
GCST90199650	GCST90200454	0.391701	0.40249
GCST90199650	GCST90200455	0.0844776	0.084433
GCST90199650	GCST90200456	-0.0622316	-0.049724
GCST90199650	GCST90200457	-0.0218135	-0.014939
GCST90199650	GCST90200458	0.0805368	0.081431
GCST90199650	GCST90200459	-0.0500709	-0.038989
GCST90199650	GCST90200460	-0.0875066	-0.08705
GCST90199650	GCST90200461	0.231107	0.23871
GCST90199650	GCST90200462	0.0250987	0.019855
GCST90199650	GCST90200463	-0.0529541	-0.054222
GCST90199650	GCST90200464	0.0454496	0.060062
GCST90199650	GCST90200465	0.120187	0.12287
GCST90199650	GCST90200466	0.176655	0.18057
GCST90199650	GCST90200467	0.0829423	0.088568
GCST90199650	GCST90200468	0.0442928	0.047775
GCST90199650	GCST90200469	0.0520233	0.04703
GCST90199650	GCST90200470	0.150704	0.1506
GCST90199650	GCST90200471	0.0446931	0.048336
GCST90199650	GCST90200472	-0.0199968	-0.0072614
GCST90199650	GCST90200473	0.0808885	0.10035
GCST90199650	GCST90200474	0.146946	0.15344
GCST90199650	GCST90200475	0.0505467	0.051323
GCST90199650	GCST90200476	-0.0117519	-0.0020066
GCST90199650	GCST90200477	0.0529946	0.067185
GCST90199650	GCST90200478	0.129568	0.12693
GCST90199650	GCST90200479	0.138491	0.1469
GCST90199650	GCST90200480	0.106321	0.12569
GCST90199650	GCST90200481	0.114655	0.11569
GCST90199650	GCST90200482	0.100962	0.095821
GCST90199650	GCST90200483	0.0542405	0.058659
GCST90199650	GCST90200484	0.0727167	0.08062
GCST90199650	GCST90200485	0.263706	0.26628
GCST90199650	GCST90200486	-0.0169439	-0.0021867
GCST90199650	GCST90200487	-0.069821	-0.065643
GCST90199650	GCST90200488	0.205945	0.19206
GCST90199650	GCST90200489	0.121347	0.12373
GCST90199650	GCST90200490	0.104733	0.10377
GCST90199650	GCST90200491	0.198565	0.19416
GCST90199650	GCST90200492	0.201454	0.20967
GCST90199650	GCST90200493	-0.0133781	-0.0136
GCST90199650	GCST90200494	0.122773	0.12268
GCST90199650	GCST90200495	0.0357208	0.040969
GCST90199650	GCST90200496	0.166174	0.17719
GCST90199650	GCST90200497	0.039574	0.059679
GCST90199650	GCST90200498	0.12649	0.12925
GCST90199650	GCST90200499	0.0971579	0.098582
GCST90199650	GCST90200500	0.0806636	0.10115
GCST90199650	GCST90200501	0.102639	0.10963
GCST90199650	GCST90200502	0.163913	0.17512
GCST90199650	GCST90200503	0.132051	0.12961
GCST90199650	GCST90200504	0.113636	0.12083
GCST90199650	GCST90200505	0.136388	0.13714
GCST90199650	GCST90200506	0.0645001	0.068825
GCST90199650	GCST90200507	0.251594	0.26374
GCST90199650	GCST90200508	0.156552	0.15538
GCST90199650	GCST90200509	0.0579573	0.070144
GCST90199650	GCST90200510	0.11423	0.12213
GCST90199650	GCST90200511	0.162465	0.17315
GCST90199650	GCST90200512	0.253507	0.26205
GCST90199650	GCST90200513	0.144413	0.1472
GCST90199650	GCST90200514	0.017741	0.0099956
GCST90199650	GCST90200515	0.0519369	0.060323
GCST90199650	GCST90200516	0.0614697	0.082249
GCST90199650	GCST90200517	0.198402	0.20676
GCST90199650	GCST90200518	-0.0499518	-0.037126
GCST90199650	GCST90200519	0.0699228	0.08539
GCST90199650	GCST90200520	0.0270707	0.029138
GCST90199650	GCST90200521	0.114908	0.12025
GCST90199650	GCST90200522	0.143424	0.13688
GCST90199650	GCST90200523	0.147756	0.16338
GCST90199650	GCST90200524	0.180376	0.16995
GCST90199650	GCST90200525	0.102367	0.095806
GCST90199650	GCST90200526	0.0910557	0.11438
GCST90199650	GCST90200527	0.142806	0.15171
GCST90199650	GCST90200528	0.0166873	0.015343
GCST90199650	GCST90200529	0.0755308	0.073079
GCST90199650	GCST90200530	0.136898	0.14223
GCST90199650	GCST90200531	0.160755	0.16434
GCST90199650	GCST90200532	-0.0537506	-0.052223
GCST90199650	GCST90200533	0.0723267	0.07227
GCST90199650	GCST90200534	0.115089	0.11168
GCST90199650	GCST90200535	0.099253	0.093179
GCST90199650	GCST90200536	0.0993039	0.10823
GCST90199650	GCST90200537	0.218215	0.21929
GCST90199650	GCST90200538	0.0777346	0.070043
GCST90199650	GCST90200539	-0.0410644	-0.038385
GCST90199650	GCST90200540	0.114456	0.11971
GCST90199650	GCST90200541	0.0638359	0.059756
GCST90199650	GCST90200589	0.153293	0.15998
GCST90199650	GCST90200590	0.106587	0.11532
GCST90199650	GCST90200591	0.133059	0.14011
GCST90199650	GCST90200592	-0.0155563	-0.0083706
GCST90199650	GCST90200593	0.115748	0.13158
GCST90199650	GCST90200594	0.0550555	0.056117
GCST90199650	GCST90200595	0.0132836	0.017716
GCST90199650	GCST90200596	0.0984563	0.10193
GCST90199650	GCST90200597	0.0210382	0.019491
GCST90199650	GCST90200598	0.125938	0.13342
GCST90199650	GCST90200599	0.0422428	0.054886
GCST90199650	GCST90200600	0.11884	0.12827
GCST90199650	GCST90200601	0.20949	0.21434
GCST90199650	GCST90200602	0.0564947	0.047944
GCST90199650	GCST90200603	0.185942	0.18975
GCST90199650	GCST90200604	0.0356657	0.040894
GCST90199650	GCST90200605	0.090059	0.1005
GCST90199650	GCST90200606	0.0471304	0.055946
GCST90199650	GCST90200607	0.0515822	0.050846
GCST90199650	GCST90200608	0.196826	0.20493
GCST90199650	GCST90200609	0.116062	0.11023
GCST90199650	GCST90200610	0.142083	0.16141
GCST90199650	GCST90200611	0.00338807	0.01831
GCST90199650	GCST90200612	0.07704	0.069891
GCST90199650	GCST90200613	0.0599171	0.063886
GCST90199650	GCST90200614	0.0658644	0.069092
GCST90199650	GCST90200615	0.0482774	0.050747
GCST90199650	GCST90200616	0.172102	0.17049
GCST90199650	GCST90200617	-0.00466743	0.0052519
GCST90199650	GCST90200618	-0.0474457	-0.031875
GCST90199650	GCST90200619	0.126077	0.13693
GCST90199650	GCST90200620	0.0708827	0.078177
GCST90199650	GCST90200621	0.145629	0.15796
GCST90199650	GCST90200622	0.036689	0.049833
GCST90199650	GCST90200623	0.0149878	0.023223
GCST90199650	GCST90200624	0.133419	0.15201
GCST90199650	GCST90200625	0.127505	0.14084
GCST90199650	GCST90200626	0.105182	0.11999
GCST90199650	GCST90200627	0.129001	0.12655
GCST90199650	GCST90200628	0.236274	0.24028
GCST90199650	GCST90200629	0.203679	0.20877
GCST90199650	GCST90200630	0.0193574	0.033009
GCST90199650	GCST90200631	0.0297352	0.046162
GCST90199650	GCST90200632	0.0144465	0.030786
GCST90199650	GCST90200633	0.12256	0.13276
GCST90199650	GCST90200634	0.146678	0.15334
GCST90199650	GCST90200635	0.133937	0.14117
GCST90199650	GCST90200636	0.106456	0.12582
GCST90199650	GCST90200637	0.0465382	0.055505
GCST90199650	GCST90200638	0.0909454	0.098669
GCST90199650	GCST90200639	0.0699715	0.064614
GCST90199650	GCST90200640	-0.0125117	-0.0014804
GCST90199650	GCST90200641	-0.0326878	-0.017138
GCST90199650	GCST90200642	0.0559305	0.061332
GCST90199650	GCST90200643	-0.0437287	-0.046327
GCST90199650	GCST90200644	0.255035	0.26621
GCST90199650	GCST90200645	0.0256583	0.023903
GCST90199650	GCST90200646	0.128528	0.14079
GCST90199650	GCST90200647	0.113433	0.12709
GCST90199650	GCST90200648	0.488308	0.48604
GCST90199650	GCST90200649	0.269112	0.26327
GCST90199650	GCST90200650	0.205232	0.21481
GCST90199650	GCST90200651	0.0647634	0.079169
GCST90199650	GCST90200652	-0.00655373	-0.011881
GCST90199650	GCST90200653	0.106063	0.096253
GCST90199650	GCST90200654	0.0207507	0.025359
GCST90199650	GCST90200655	-0.0883177	-0.073189
GCST90199650	GCST90200656	0.336174	0.33336
GCST90199650	GCST90200657	0.0695816	0.08091
GCST90199650	GCST90200658	-0.0315478	-0.025855
GCST90199650	GCST90200659	-0.0113906	-0.0091194
GCST90199650	GCST90200660	0.0286552	0.033086
GCST90199650	GCST90200661	0.16386	0.17658
GCST90199650	GCST90200662	0.215433	0.21324
GCST90199650	GCST90200663	0.0862978	0.088136
GCST90199650	GCST90200664	0.144178	0.14363
GCST90199650	GCST90200665	0.0255701	0.050078
GCST90199650	GCST90200666	0.0707085	0.077327
GCST90199650	GCST90200667	0.0350007	0.046412
GCST90199650	GCST90200668	0.0758794	0.075509
GCST90199650	GCST90200669	0.081416	0.090803
GCST90199650	GCST90200670	0.0450975	0.045051
GCST90199650	GCST90200671	0.0534957	0.061411
GCST90199650	GCST90200672	0.142724	0.1559
GCST90199650	GCST90200673	0.100458	0.10976
GCST90199650	GCST90200674	0.0426398	0.040868
GCST90199650	GCST90200675	0.191775	0.21965
GCST90199650	GCST90200676	0.140658	0.14561
GCST90199650	GCST90200677	0.295653	0.306
GCST90199650	GCST90200678	0.0933808	0.11457
GCST90199650	GCST90200679	0.107288	0.13521
GCST90199650	GCST90200680	0.0959484	0.091407
GCST90199650	GCST90200681	0.243756	0.24523
GCST90199650	GCST90200682	0.0757844	0.080153
GCST90199650	GCST90200683	0.144822	0.16575
GCST90199650	GCST90200684	0.0421554	0.063084
GCST90199650	GCST90200685	-0.0124892	-0.0087694
GCST90199650	GCST90200686	-0.0411463	-0.037185
GCST90199650	GCST90200687	0.0082821	0.017643
GCST90199650	GCST90200688	0.155205	0.16142
GCST90199650	GCST90200689	0.0196321	0.025393
GCST90199650	GCST90200690	0.170175	0.19081
GCST90199650	GCST90200691	0.166348	0.15488
GCST90199650	GCST90200692	0.0637601	0.066921
GCST90199650	GCST90200693	0.0470148	0.04507
GCST90199650	GCST90200694	0.0225102	0.029911
GCST90199650	GCST90200695	0.0387635	0.060012
GCST90199650	GCST90200696	0.065534	0.073052
GCST90199650	GCST90200697	0.0483656	0.060611
GCST90199650	GCST90200698	0.028406	0.043709
GCST90199650	GCST90200699	0.0649657	0.070505
GCST90199650	GCST90200700	0.067549	0.073715
GCST90199650	GCST90200701	-0.0433156	-0.039291
GCST90199650	GCST90200702	-0.0310995	-0.026873
GCST90199650	GCST90200703	-0.0331184	-0.026901
GCST90199650	GCST90200704	-0.0251383	-0.012515
GCST90199650	GCST90200705	0.109845	0.13732
GCST90199650	GCST90200706	-0.0615014	-0.052459
GCST90199650	GCST90200707	-0.0597053	-0.052518
GCST90199650	GCST90200708	0.0760245	0.078785
GCST90199650	GCST90200709	-0.000657965	0.017347
GCST90199650	GCST90200710	0.142245	0.14833
GCST90199650	GCST90200711	0.21576	0.22457
GCST90199651	GCST90199668	0.332836	0.343
GCST90199651	GCST90199673	0.121395	0.1335
GCST90199652	GCST90199622	-0.0203454	-0.018135
GCST90199652	GCST90199623	0.346015	0.35233
GCST90199652	GCST90199624	-0.0271313	-0.023415
GCST90199652	GCST90199625	-0.0305658	-0.0066044
GCST90199652	GCST90199626	-0.0480025	-0.027029
GCST90199652	GCST90199627	-0.0179634	-0.0073314
GCST90199652	GCST90199628	-0.0144019	-0.0044746
GCST90199652	GCST90199629	0.119097	0.13567
GCST90199652	GCST90199630	-0.0161912	-0.012162
GCST90199652	GCST90199631	0.0318577	0.040037
GCST90199652	GCST90199632	-0.0593698	-0.052507
GCST90199652	GCST90199633	0.0120953	0.029674
GCST90199652	GCST90199634	0.00211567	0.027993
GCST90199652	GCST90199635	-0.0347172	-0.021431
GCST90199652	GCST90199636	0.0330222	0.04764
GCST90199652	GCST90199637	-0.00970524	0.014596
GCST90199652	GCST90199638	-0.169823	-0.16542
GCST90199652	GCST90199639	0.00531553	0.015106
GCST90199652	GCST90199640	-0.0248861	-0.012989
GCST90199652	GCST90199641	0.0346408	0.041499
GCST90199652	GCST90199642	0.0119018	0.029872
GCST90199652	GCST90199643	-0.00810773	0.0036343
GCST90199652	GCST90199644	-0.0374732	-0.025856
GCST90199652	GCST90199651	0.0233832	0.021307
GCST90199652	GCST90199653	-0.0124744	-0.0037547
GCST90199652	GCST90199654	0.00416322	0.011162
GCST90199652	GCST90199655	0.036688	0.041223
GCST90199652	GCST90199656	0.0230222	0.033322
GCST90199652	GCST90199657	0.278917	0.29591
GCST90199652	GCST90199658	0.0346426	0.0454
GCST90199652	GCST90199659	0.0914566	0.098153
GCST90199652	GCST90199660	0.00119768	0.019719
GCST90199652	GCST90199661	0.034483	0.041802
GCST90199652	GCST90199662	0.0214794	0.022668
GCST90199652	GCST90199663	-0.0351601	-0.034644
GCST90199652	GCST90199664	0.00524645	0.010744
GCST90199652	GCST90199665	-0.0417563	-0.029238
GCST90199652	GCST90199666	0.0729708	0.077162
GCST90199652	GCST90199667	0.000888443	0.0077388
GCST90199652	GCST90199668	0.060365	0.066146
GCST90199652	GCST90199669	0.0176085	0.030221
GCST90199652	GCST90199670	-0.164183	-0.14782
GCST90199652	GCST90199671	-0.0322715	-0.010184
GCST90199652	GCST90199672	-0.0127084	0.0036721
GCST90199652	GCST90199673	0.00177599	0.01514
GCST90199652	GCST90199674	0.0718315	0.079375
GCST90199652	GCST90199675	-0.0123008	0.009953
GCST90199652	GCST90199676	-0.123718	-0.10081
GCST90199652	GCST90199677	0.0390831	0.041405
GCST90199652	GCST90199678	0.00318613	0.013057
GCST90199652	GCST90199679	0.0139723	0.02767
GCST90199652	GCST90199680	0.0623669	0.074382
GCST90199652	GCST90199681	-0.0144593	-0.012942
GCST90199652	GCST90199682	0.0232922	0.018728
GCST90199652	GCST90199683	-0.00401252	0.0072185
GCST90199652	GCST90199684	-0.13252	-0.10334
GCST90199652	GCST90199685	-0.0553855	-0.048749
GCST90199652	GCST90199686	-0.0531208	-0.048634
GCST90199652	GCST90199687	0.0020224	0.025406
GCST90199652	GCST90199688	-0.0423412	-0.037612
GCST90199652	GCST90199689	-0.0180875	-0.00094233
GCST90199652	GCST90199690	-0.122245	-0.1222
GCST90199652	GCST90199691	-0.00554431	0.015547
GCST90199652	GCST90199692	-0.00988078	-0.0017195
GCST90199652	GCST90199693	0.0783133	0.091957
GCST90199652	GCST90199694	0.00287418	0.0129
GCST90199652	GCST90200383	-0.0352904	-0.018108
GCST90199652	GCST90200384	-0.0430623	-0.040078
GCST90199652	GCST90200385	0.580071	0.59124
GCST90199652	GCST90200386	-0.00150846	0.015933
GCST90199652	GCST90200387	-0.0269782	-0.012148
GCST90199652	GCST90200388	0.0515834	0.052956
GCST90199652	GCST90200389	0.0160126	0.02875
GCST90199652	GCST90200390	0.0296847	0.033765
GCST90199652	GCST90200391	0.00396969	0.009439
GCST90199652	GCST90200392	0.0505417	0.070328
GCST90199652	GCST90200393	0.0134453	0.012396
GCST90199652	GCST90200394	0.012172	0.030522
GCST90199652	GCST90200395	0.403205	0.39713
GCST90199652	GCST90200396	0.0382835	0.050809
GCST90199652	GCST90200397	0.0557604	0.05747
GCST90199652	GCST90200398	0.0541594	0.071417
GCST90199652	GCST90200399	0.0258545	0.037312
GCST90199652	GCST90200400	0.398935	0.3977
GCST90199652	GCST90200401	0.0175983	0.024636
GCST90199652	GCST90200402	-0.0184774	0.0030412
GCST90199652	GCST90200403	-0.0287764	-0.018153
GCST90199652	GCST90200404	-0.04126	-0.015391
GCST90199652	GCST90200405	0.0368002	0.046328
GCST90199652	GCST90200406	-0.0556286	-0.040913
GCST90199652	GCST90200407	0.0127417	0.011327
GCST90199652	GCST90200408	-0.079642	-0.06377
GCST90199652	GCST90200409	-0.00491111	0.0088836
GCST90199652	GCST90200410	-0.0273439	-0.012456
GCST90199652	GCST90200411	0.0102999	0.02636
GCST90199652	GCST90200412	0.0826495	0.10362
GCST90199652	GCST90200413	-0.185415	-0.17027
GCST90199652	GCST90200414	0.0402036	0.041865
GCST90199652	GCST90200415	-0.0617948	-0.052704
GCST90199652	GCST90200416	-0.0335007	-0.031338
GCST90199652	GCST90200417	-0.0212916	-0.011606
GCST90199652	GCST90200418	0.00903708	0.021251
GCST90199652	GCST90200419	0.00412952	0.010773
GCST90199652	GCST90200420	0.538465	0.54194
GCST90199652	GCST90200421	0.0450918	0.039684
GCST90199652	GCST90200422	0.556286	0.56807
GCST90199652	GCST90200423	0.394261	0.39408
GCST90199652	GCST90200424	0.0175407	0.027604
GCST90199652	GCST90200425	-0.0085435	-0.0027112
GCST90199652	GCST90200426	-0.0586372	-0.046917
GCST90199652	GCST90200427	-0.00179343	0.018548
GCST90199652	GCST90200428	-0.00380043	0.0018545
GCST90199652	GCST90200429	0.065807	0.054375
GCST90199652	GCST90200430	-0.0565105	-0.030196
GCST90199652	GCST90200431	0.00945504	0.026645
GCST90199652	GCST90200432	-0.0249008	-0.016662
GCST90199652	GCST90200433	0.0151032	0.02287
GCST90199652	GCST90200434	-0.0338672	-0.026717
GCST90199652	GCST90200435	0.0791552	0.10165
GCST90199652	GCST90200436	-0.00753229	0.007831
GCST90199652	GCST90200437	-0.0125813	-0.0044058
GCST90199652	GCST90200438	0.0380106	0.05481
GCST90199652	GCST90200439	-0.0274537	-0.014799
GCST90199652	GCST90200440	-0.00615361	0.0031982
GCST90199652	GCST90200441	-0.0157249	-0.0040038
GCST90199652	GCST90200442	0.00552075	0.017495
GCST90199652	GCST90200443	0.0382241	0.03809
GCST90199652	GCST90200444	-0.118177	-0.10171
GCST90199652	GCST90200445	-0.0114466	-0.0022573
GCST90199652	GCST90200446	0.0119073	0.01531
GCST90199652	GCST90200447	0.261025	0.26433
GCST90199652	GCST90200448	0.11741	0.12644
GCST90199652	GCST90200449	0.0133883	0.019455
GCST90199652	GCST90200450	0.0321178	0.031359
GCST90199652	GCST90200451	0.00192935	0.0016242
GCST90199652	GCST90200452	-0.0393905	-0.027186
GCST90199652	GCST90200453	0.00471868	0.0007525
GCST90199652	GCST90200454	0.00133239	0.018065
GCST90199652	GCST90200455	-0.0231798	-0.015922
GCST90199652	GCST90200456	0.0165421	0.03129
GCST90199652	GCST90200457	0.0294946	0.032095
GCST90199652	GCST90200458	-0.0616175	-0.065381
GCST90199652	GCST90200459	0.0365757	0.037041
GCST90199652	GCST90200460	0.0235001	0.025878
GCST90199652	GCST90200461	-0.0830863	-0.087965
GCST90199652	GCST90200462	-0.0691797	-0.054879
GCST90199652	GCST90200463	0.0192438	0.024045
GCST90199652	GCST90200464	-0.0378093	-0.031033
GCST90199652	GCST90200465	0.0173625	0.023172
GCST90199652	GCST90200466	-0.0686728	-0.06525
GCST90199652	GCST90200467	0.00360902	-0.00011547
GCST90199652	GCST90200468	-0.0360328	-0.029757
GCST90199652	GCST90200469	-0.046906	-0.03262
GCST90199652	GCST90200470	0.0266088	0.028291
GCST90199652	GCST90200471	-0.0118943	0.0062354
GCST90199652	GCST90200472	0.00855294	0.016468
GCST90199652	GCST90200473	-0.0171918	-0.0028553
GCST90199652	GCST90200474	0.0602962	0.061781
GCST90199652	GCST90200475	-0.0375565	-0.019551
GCST90199652	GCST90200476	0.0161601	0.024112
GCST90199652	GCST90200477	0.0239512	0.042367
GCST90199652	GCST90200478	-0.00410159	-0.010528
GCST90199652	GCST90200479	0.00757755	0.0082255
GCST90199652	GCST90200480	-0.0180763	-0.010716
GCST90199652	GCST90200481	0.0783374	0.089645
GCST90199652	GCST90200482	-0.0413669	-0.021197
GCST90199652	GCST90200483	-0.0314324	-0.024132
GCST90199652	GCST90200484	-0.0430414	-0.032742
GCST90199652	GCST90200485	0.0580156	0.073662
GCST90199652	GCST90200486	0.0112236	0.015289
GCST90199652	GCST90200487	0.0352542	0.034903
GCST90199652	GCST90200488	0.06463	0.066944
GCST90199652	GCST90200489	-0.00338744	0.0019155
GCST90199652	GCST90200490	0.0192644	0.03327
GCST90199652	GCST90200491	0.039507	0.044564
GCST90199652	GCST90200492	-0.0430559	-0.013654
GCST90199652	GCST90200493	0.0113644	0.0038856
GCST90199652	GCST90200494	-0.0427415	-0.022438
GCST90199652	GCST90200495	-0.0104518	-0.0053902
GCST90199652	GCST90200496	-0.0172775	-0.0039805
GCST90199652	GCST90200497	-0.0328305	-0.014436
GCST90199652	GCST90200498	-0.00422787	-0.00058906
GCST90199652	GCST90200499	-0.00734123	0.0097248
GCST90199652	GCST90200500	0.000850071	0.011485
GCST90199652	GCST90200501	-0.027539	-0.020624
GCST90199652	GCST90200502	-0.00616604	-0.0021892
GCST90199652	GCST90200503	-0.00178513	-0.0063244
GCST90199652	GCST90200504	2.90114e-05	0.016319
GCST90199652	GCST90200505	-0.018202	-0.013528
GCST90199652	GCST90200506	0.000695831	0.011065
GCST90199652	GCST90200507	-0.0170491	-0.00032241
GCST90199652	GCST90200508	-0.0160139	-0.0037372
GCST90199652	GCST90200509	-0.0194053	-0.015813
GCST90199652	GCST90200510	0.0119531	0.014484
GCST90199652	GCST90200511	-0.0124349	-0.0088717
GCST90199652	GCST90200512	0.0483156	0.075365
GCST90199652	GCST90200513	-0.0093549	-0.005459
GCST90199652	GCST90200514	-0.0039429	-0.0049369
GCST90199652	GCST90200515	0.0279229	0.026478
GCST90199652	GCST90200516	-0.0441571	-0.033575
GCST90199652	GCST90200517	-0.00876746	0.0087307
GCST90199652	GCST90200518	0.0344918	0.027824
GCST90199652	GCST90200519	-0.0104403	0.0041894
GCST90199652	GCST90200520	-0.0807608	-0.07888
GCST90199652	GCST90200521	0.00478041	0.014389
GCST90199652	GCST90200522	-0.00407963	0.0010665
GCST90199652	GCST90200523	0.0198687	0.031821
GCST90199652	GCST90200524	-0.000441276	0.0062457
GCST90199652	GCST90200525	0.00964887	0.013444
GCST90199652	GCST90200526	0.0500217	0.072203
GCST90199652	GCST90200527	-0.0224569	-0.013477
GCST90199652	GCST90200528	0.000238893	-0.015582
GCST90199652	GCST90200529	0.00204821	0.014097
GCST90199652	GCST90200530	0.0467957	0.062327
GCST90199652	GCST90200531	0.0379238	0.030065
GCST90199652	GCST90200532	0.0303021	0.037187
GCST90199652	GCST90200533	0.013458	0.015334
GCST90199652	GCST90200534	0.012137	0.025931
GCST90199652	GCST90200535	-0.0297207	-0.021509
GCST90199652	GCST90200536	-0.0110358	-0.003438
GCST90199652	GCST90200537	0.00707198	0.010406
GCST90199652	GCST90200538	-0.0581718	-0.041615
GCST90199652	GCST90200539	0.0146872	0.018347
GCST90199652	GCST90200540	0.0328957	0.041041
GCST90199652	GCST90200541	-0.0161822	-0.018331
GCST90199652	GCST90200589	0.012619	0.014268
GCST90199652	GCST90200590	0.0142109	0.033806
GCST90199652	GCST90200591	0.0391807	0.035837
GCST90199652	GCST90200592	0.0109686	0.01539
GCST90199652	GCST90200593	-0.00485968	-0.0078961
GCST90199652	GCST90200594	0.0381901	0.044737
GCST90199652	GCST90200595	-0.0575473	-0.053104
GCST90199652	GCST90200596	0.0197859	0.022739
GCST90199652	GCST90200597	-0.0116008	-0.0034146
GCST90199652	GCST90200598	0.0215783	0.026842
GCST90199652	GCST90200599	-0.029302	-0.034064
GCST90199652	GCST90200600	0.00235616	0.017527
GCST90199652	GCST90200601	-0.0138581	0.0018854
GCST90199652	GCST90200602	0.00756675	0.014499
GCST90199652	GCST90200603	0.0139825	0.021752
GCST90199652	GCST90200604	-0.0830962	-0.084135
GCST90199652	GCST90200605	-0.0123171	0.0030987
GCST90199652	GCST90200606	-0.0208941	-0.025117
GCST90199652	GCST90200607	-0.0224013	-0.01644
GCST90199652	GCST90200608	-0.00809695	0.0077984
GCST90199652	GCST90200609	0.00999552	0.024175
GCST90199652	GCST90200610	-0.0260267	-0.007023
GCST90199652	GCST90200611	-0.0488584	-0.030614
GCST90199652	GCST90200612	0.0224394	0.030436
GCST90199652	GCST90200613	0.0318236	0.038043
GCST90199652	GCST90200614	-0.0475252	-0.03352
GCST90199652	GCST90200615	-0.0525868	-0.050329
GCST90199652	GCST90200616	0.0139323	0.027002
GCST90199652	GCST90200617	-0.0108392	0.011698
GCST90199652	GCST90200618	0.00439876	0.014644
GCST90199652	GCST90200619	0.0297136	0.046057
GCST90199652	GCST90200620	0.00878069	0.01258
GCST90199652	GCST90200621	-0.0362345	-0.019244
GCST90199652	GCST90200622	0.00910029	0.014921
GCST90199652	GCST90200623	-0.0244507	-0.0083044
GCST90199652	GCST90200624	0.00730451	0.017887
GCST90199652	GCST90200625	-0.0246554	-0.013037
GCST90199652	GCST90200626	0.00252121	0.0088805
GCST90199652	GCST90200627	-0.00315294	-0.011571
GCST90199652	GCST90200628	-0.0416797	-0.030703
GCST90199652	GCST90200629	0.0449568	0.054771
GCST90199652	GCST90200630	-0.0267019	-0.0023837
GCST90199652	GCST90200631	-0.0533139	-0.034263
GCST90199652	GCST90200632	-0.0481624	-0.041089
GCST90199652	GCST90200633	0.0290794	0.035478
GCST90199652	GCST90200634	0.0456391	0.055766
GCST90199652	GCST90200635	-0.0127694	0.0052176
GCST90199652	GCST90200636	0.0119207	0.034725
GCST90199652	GCST90200637	0.0351265	0.054501
GCST90199652	GCST90200638	0.00635646	0.016915
GCST90199652	GCST90200639	-0.0168753	-0.020832
GCST90199652	GCST90200640	0.0154813	0.022157
GCST90199652	GCST90200641	-0.000493644	0.019174
GCST90199652	GCST90200642	-0.00755363	-0.015302
GCST90199652	GCST90200643	0.0255558	0.025235
GCST90199652	GCST90200644	0.0370836	0.053718
GCST90199652	GCST90200645	0.00569135	0.0037749
GCST90199652	GCST90200646	0.038255	0.045614
GCST90199652	GCST90200647	-0.00931251	-0.0086823
GCST90199652	GCST90200648	-0.0413524	-0.037151
GCST90199652	GCST90200649	0.0320244	0.046377
GCST90199652	GCST90200650	-0.0160543	-0.0016575
GCST90199652	GCST90200651	-0.00482816	0.014526
GCST90199652	GCST90200652	0.00682176	0.018982
GCST90199652	GCST90200653	0.0180761	0.028485
GCST90199652	GCST90200654	-0.0064033	-0.010031
GCST90199652	GCST90200655	-0.058978	-0.044165
GCST90199652	GCST90200656	0.0539988	0.055951
GCST90199652	GCST90200657	-0.0384799	-0.017939
GCST90199652	GCST90200658	-0.0159985	-0.0051915
GCST90199652	GCST90200659	-0.0401181	-0.038468
GCST90199652	GCST90200660	-0.00765994	-0.0076568
GCST90199652	GCST90200661	0.0235802	0.031162
GCST90199652	GCST90200662	0.0155856	0.026033
GCST90199652	GCST90200663	0.0226511	0.027144
GCST90199652	GCST90200664	-0.000472239	0.0093824
GCST90199652	GCST90200665	0.0475658	0.056563
GCST90199652	GCST90200666	-0.0458317	-0.018963
GCST90199652	GCST90200667	-0.0214881	-0.012044
GCST90199652	GCST90200668	-0.0246737	-0.020634
GCST90199652	GCST90200669	-0.036392	-0.013219
GCST90199652	GCST90200670	-0.0454285	-0.028968
GCST90199652	GCST90200671	0.0177403	0.023182
GCST90199652	GCST90200672	0.0306549	0.046114
GCST90199652	GCST90200673	0.0416409	0.059215
GCST90199652	GCST90200674	-0.00592422	-0.0011283
GCST90199652	GCST90200675	-0.034061	-0.011986
GCST90199652	GCST90200676	-0.0250444	-0.016572
GCST90199652	GCST90200677	0.0113552	0.012208
GCST90199652	GCST90200678	-0.0245899	-0.019843
GCST90199652	GCST90200679	-0.0199612	-0.0054354
GCST90199652	GCST90200680	-0.00925504	0.0005579
GCST90199652	GCST90200681	0.0677445	0.080608
GCST90199652	GCST90200682	0.0272706	0.027805
GCST90199652	GCST90200683	-0.0238966	-0.0029628
GCST90199652	GCST90200684	0.0170772	0.022183
GCST90199652	GCST90200685	0.0546501	0.065359
GCST90199652	GCST90200686	-0.00348892	0.00083141
GCST90199652	GCST90200687	-0.00503482	0.0041559
GCST90199652	GCST90200688	0.0153955	0.027403
GCST90199652	GCST90200689	-0.000636792	0.0026503
GCST90199652	GCST90200690	-0.0161252	-0.003176
GCST90199652	GCST90200691	-0.0152138	-0.018822
GCST90199652	GCST90200692	0.0315487	0.051783
GCST90199652	GCST90200693	-0.0121307	-0.0057611
GCST90199652	GCST90200694	0.00106672	0.00026303
GCST90199652	GCST90200695	-0.00153892	-0.0031347
GCST90199652	GCST90200696	-0.00158265	0.0090254
GCST90199652	GCST90200697	-0.0045081	0.012106
GCST90199652	GCST90200698	-0.030856	-0.013782
GCST90199652	GCST90200699	-0.00289072	0.011362
GCST90199652	GCST90200700	0.0346586	0.04726
GCST90199652	GCST90200701	-0.0698118	-0.062944
GCST90199652	GCST90200702	-0.0679882	-0.061419
GCST90199652	GCST90200703	-0.0675228	-0.062825
GCST90199652	GCST90200704	-0.0380617	-0.02936
GCST90199652	GCST90200705	0.0312351	0.045475
GCST90199652	GCST90200706	-0.0833617	-0.075292
GCST90199652	GCST90200707	-0.0691626	-0.055216
GCST90199652	GCST90200708	0.0180177	0.026651
GCST90199652	GCST90200709	-0.00803946	0.0047496
GCST90199652	GCST90200710	-0.00082361	0.0092839
GCST90199652	GCST90200711	0.000768654	0.005369
GCST90199653	GCST90199622	0.130434	0.12103
GCST90199653	GCST90199623	0.0316961	0.029078
GCST90199653	GCST90199624	-0.00132595	-0.0012968
GCST90199653	GCST90199625	0.0458975	0.040982
GCST90199653	GCST90199626	0.167581	0.16242
GCST90199653	GCST90199627	-0.00794806	-0.016135
GCST90199653	GCST90199628	-0.0859977	-0.072773
GCST90199653	GCST90199629	0.174472	0.18255
GCST90199653	GCST90199630	-0.0969353	-0.09309
GCST90199653	GCST90199631	0.0655797	0.065317
GCST90199653	GCST90199632	0.0302197	0.035504
GCST90199653	GCST90199633	0.0238992	0.016477
GCST90199653	GCST90199634	0.0110907	0.0094452
GCST90199653	GCST90199635	-0.0735443	-0.058797
GCST90199653	GCST90199636	0.0572269	0.060171
GCST90199653	GCST90199637	0.0317089	0.033601
GCST90199653	GCST90199638	0.17431	0.18088
GCST90199653	GCST90199639	0.0652403	0.064721
GCST90199653	GCST90199640	0.0305987	0.020342
GCST90199653	GCST90199641	0.0478814	0.03684
GCST90199653	GCST90199642	0.157542	0.16385
GCST90199653	GCST90199643	0.0727069	0.072534
GCST90199653	GCST90199644	0.075443	0.084477
GCST90199653	GCST90199651	0.0680233	0.08987
GCST90199653	GCST90199654	0.0883072	0.095517
GCST90199653	GCST90199655	0.0836179	0.091552
GCST90199653	GCST90199656	-0.00427257	0.009466
GCST90199653	GCST90199657	0.0451519	0.042845
GCST90199653	GCST90199658	0.0575936	0.062606
GCST90199653	GCST90199659	0.133614	0.14266
GCST90199653	GCST90199660	0.493539	0.50602
GCST90199653	GCST90199661	0.093241	0.086597
GCST90199653	GCST90199662	0.0411192	0.042057
GCST90199653	GCST90199663	-0.0165923	-0.021618
GCST90199653	GCST90199664	0.0856772	0.091132
GCST90199653	GCST90199665	-0.0177619	-0.017164
GCST90199653	GCST90199666	0.297754	0.30894
GCST90199653	GCST90199667	0.11444	0.11148
GCST90199653	GCST90199668	-0.037773	-0.021565
GCST90199653	GCST90199669	-0.102611	-0.096087
GCST90199653	GCST90199670	0.00597062	0.019502
GCST90199653	GCST90199671	-0.0121547	-0.020697
GCST90199653	GCST90199672	-0.0102274	0.013659
GCST90199653	GCST90199673	0.00789386	0.02923
GCST90199653	GCST90199674	0.0796709	0.089753
GCST90199653	GCST90199675	0.0365858	0.058582
GCST90199653	GCST90199676	0.0939877	0.089381
GCST90199653	GCST90199677	0.082774	0.094859
GCST90199653	GCST90199678	0.00466074	0.01277
GCST90199653	GCST90199679	0.0284534	0.040441
GCST90199653	GCST90199680	-0.104677	-0.11252
GCST90199653	GCST90199681	-0.13554	-0.14242
GCST90199653	GCST90199682	0.00300031	0.0013604
GCST90199653	GCST90199683	-0.00106378	0.0001779
GCST90199653	GCST90199684	-0.0471519	-0.046439
GCST90199653	GCST90199685	-0.00816016	-0.0099723
GCST90199653	GCST90199686	-0.011058	0.00077849
GCST90199653	GCST90199687	-0.0160229	-0.0019632
GCST90199653	GCST90199688	-0.0966968	-0.091466
GCST90199653	GCST90199689	0.0156122	0.012667
GCST90199653	GCST90199690	0.00694027	0.019831
GCST90199653	GCST90199691	-0.0817095	-0.060377
GCST90199653	GCST90199692	0.118983	0.12191
GCST90199653	GCST90199693	-0.00298214	-0.0043621
GCST90199653	GCST90199694	0.0738573	0.070226
GCST90199653	GCST90200383	0.0258459	0.03251
GCST90199653	GCST90200384	0.00679312	0.016591
GCST90199653	GCST90200385	0.0732177	0.071005
GCST90199653	GCST90200386	0.0783492	0.074419
GCST90199653	GCST90200387	0.100927	0.096098
GCST90199653	GCST90200388	0.106478	0.1218
GCST90199653	GCST90200389	0.0533588	0.056621
GCST90199653	GCST90200390	0.0899993	0.10029
GCST90199653	GCST90200391	0.0328363	0.038397
GCST90199653	GCST90200392	0.0399103	0.034709
GCST90199653	GCST90200393	-0.0280531	-0.0075485
GCST90199653	GCST90200394	0.0129902	0.0092506
GCST90199653	GCST90200395	0.0176711	0.014638
GCST90199653	GCST90200396	0.0650915	0.07618
GCST90199653	GCST90200397	0.114239	0.12964
GCST90199653	GCST90200398	0.0589135	0.056617
GCST90199653	GCST90200399	0.0398701	0.037376
GCST90199653	GCST90200400	0.054385	0.059409
GCST90199653	GCST90200401	-0.0111006	-0.010724
GCST90199653	GCST90200402	0.0137589	0.025636
GCST90199653	GCST90200403	-0.0253958	-0.00032336
GCST90199653	GCST90200404	-0.0854012	-0.073974
GCST90199653	GCST90200405	0.193773	0.19922
GCST90199653	GCST90200406	0.0310327	0.036231
GCST90199653	GCST90200407	-0.0821867	-0.060074
GCST90199653	GCST90200408	0.0862354	0.07684
GCST90199653	GCST90200409	0.225335	0.2274
GCST90199653	GCST90200410	0.346217	0.34986
GCST90199653	GCST90200411	0.0954452	0.09157
GCST90199653	GCST90200412	0.0472967	0.049947
GCST90199653	GCST90200413	-0.00338567	-0.0023276
GCST90199653	GCST90200414	0.260589	0.27468
GCST90199653	GCST90200415	-0.258822	-0.26519
GCST90199653	GCST90200416	-0.0244201	-0.022043
GCST90199653	GCST90200417	-0.0271867	-0.025207
GCST90199653	GCST90200418	0.0245839	0.026018
GCST90199653	GCST90200419	-0.0865305	-0.078132
GCST90199653	GCST90200420	-0.032409	-0.01974
GCST90199653	GCST90200421	-0.0841896	-0.091386
GCST90199653	GCST90200422	-0.0058831	-0.0072385
GCST90199653	GCST90200423	-0.00699091	0.0042588
GCST90199653	GCST90200424	-0.0932632	-0.091887
GCST90199653	GCST90200425	-0.291816	-0.2827
GCST90199653	GCST90200426	-0.00364953	-0.00082426
GCST90199653	GCST90200427	0.157542	0.16472
GCST90199653	GCST90200428	0.369086	0.36963
GCST90199653	GCST90200429	-0.0133521	-0.0093403
GCST90199653	GCST90200430	0.0921875	0.095356
GCST90199653	GCST90200431	0.0872439	0.07858
GCST90199653	GCST90200432	-0.0523467	-0.050231
GCST90199653	GCST90200433	0.0469451	0.059363
GCST90199653	GCST90200434	0.0251111	0.020483
GCST90199653	GCST90200435	-0.107599	-0.095261
GCST90199653	GCST90200436	0.117388	0.12448
GCST90199653	GCST90200437	0.0348055	0.031238
GCST90199653	GCST90200438	0.00289689	0.0031587
GCST90199653	GCST90200439	-0.0380776	-0.034152
GCST90199653	GCST90200440	0.0475701	0.056178
GCST90199653	GCST90200441	0.125206	0.13093
GCST90199653	GCST90200442	0.0617552	0.07467
GCST90199653	GCST90200443	-0.0213781	-0.014514
GCST90199653	GCST90200444	-0.0753712	-0.05603
GCST90199653	GCST90200445	0.258774	0.25973
GCST90199653	GCST90200446	-0.0298047	-0.021538
GCST90199653	GCST90200447	0.0530178	0.04814
GCST90199653	GCST90200448	0.212062	0.20892
GCST90199653	GCST90200449	0.066947	0.073301
GCST90199653	GCST90200450	0.0918367	0.091687
GCST90199653	GCST90200451	0.107918	0.11887
GCST90199653	GCST90200452	-0.0588862	-0.056094
GCST90199653	GCST90200453	0.0156483	0.025029
GCST90199653	GCST90200454	0.00755305	0.023336
GCST90199653	GCST90200455	0.126015	0.12874
GCST90199653	GCST90200456	-0.209754	-0.1938
GCST90199653	GCST90200457	0.197446	0.21307
GCST90199653	GCST90200458	-0.0739895	-0.059766
GCST90199653	GCST90200459	0.103794	0.11886
GCST90199653	GCST90200460	-0.142149	-0.13188
GCST90199653	GCST90200461	0.0597605	0.063933
GCST90199653	GCST90200462	-0.0304566	-0.024166
GCST90199653	GCST90200463	-0.309981	-0.30621
GCST90199653	GCST90200464	0.0169176	0.022354
GCST90199653	GCST90200465	-0.0714815	-0.071578
GCST90199653	GCST90200466	0.0962882	0.095588
GCST90199653	GCST90200467	0.00617096	0.0092807
GCST90199653	GCST90200468	-0.00394446	0.0033429
GCST90199653	GCST90200469	0.0107096	0.0053727
GCST90199653	GCST90200470	-0.0947607	-0.088832
GCST90199653	GCST90200471	-0.0213542	-0.0097513
GCST90199653	GCST90200472	-0.129825	-0.11991
GCST90199653	GCST90200473	0.0756118	0.085038
GCST90199653	GCST90200474	-0.0966363	-0.096453
GCST90199653	GCST90200475	-0.00749848	0.0026033
GCST90199653	GCST90200476	-0.108567	-0.10346
GCST90199653	GCST90200477	-0.0391017	-0.039437
GCST90199653	GCST90200478	0.00512842	0.001274
GCST90199653	GCST90200479	0.0589904	0.063917
GCST90199653	GCST90200480	-0.000181182	0.005179
GCST90199653	GCST90200481	-0.0555298	-0.039614
GCST90199653	GCST90200482	-0.0401211	-0.054867
GCST90199653	GCST90200483	-0.133005	-0.13301
GCST90199653	GCST90200484	0.00745312	0.011914
GCST90199653	GCST90200485	0.0344358	0.044902
GCST90199653	GCST90200486	-0.0843349	-0.073359
GCST90199653	GCST90200487	-0.116158	-0.1155
GCST90199653	GCST90200488	0.00808349	0.00087089
GCST90199653	GCST90200489	0.0430623	0.038756
GCST90199653	GCST90200490	-0.243197	-0.25162
GCST90199653	GCST90200491	-0.0965405	-0.10171
GCST90199653	GCST90200492	0.0672543	0.063371
GCST90199653	GCST90200493	-0.101023	-0.099221
GCST90199653	GCST90200494	0.0188531	0.022331
GCST90199653	GCST90200495	-0.00798927	-0.014739
GCST90199653	GCST90200496	0.0041021	0.016024
GCST90199653	GCST90200497	0.0298614	0.042828
GCST90199653	GCST90200498	0.0338292	0.041472
GCST90199653	GCST90200499	0.0193308	0.02291
GCST90199653	GCST90200500	-0.0442141	-0.038528
GCST90199653	GCST90200501	0.0321516	0.028741
GCST90199653	GCST90200502	-0.0820332	-0.082799
GCST90199653	GCST90200503	-0.00873115	-0.014771
GCST90199653	GCST90200504	-0.0174308	-0.012373
GCST90199653	GCST90200505	0.036215	0.033551
GCST90199653	GCST90200506	0.0356044	0.034626
GCST90199653	GCST90200507	-0.0394288	-0.020497
GCST90199653	GCST90200508	0.0473624	0.049051
GCST90199653	GCST90200509	-0.013884	-0.012213
GCST90199653	GCST90200510	-0.00303571	-0.0041567
GCST90199653	GCST90200511	-0.0694086	-0.066436
GCST90199653	GCST90200512	0.0321686	0.044395
GCST90199653	GCST90200513	-0.0187496	-0.015568
GCST90199653	GCST90200514	-0.0937745	-0.081148
GCST90199653	GCST90200515	0.0132986	0.011438
GCST90199653	GCST90200516	0.0302899	0.027285
GCST90199653	GCST90200517	-0.0466127	-0.046506
GCST90199653	GCST90200518	-0.0813795	-0.079473
GCST90199653	GCST90200519	-0.128517	-0.12413
GCST90199653	GCST90200520	0.00267781	-0.0024454
GCST90199653	GCST90200521	0.00659525	0.0036988
GCST90199653	GCST90200522	0.0401397	0.051242
GCST90199653	GCST90200523	-0.00861361	0.0041329
GCST90199653	GCST90200524	0.0564146	0.063773
GCST90199653	GCST90200525	0.0335616	0.038036
GCST90199653	GCST90200526	-0.0101642	-0.0057914
GCST90199653	GCST90200527	-0.11658	-0.10645
GCST90199653	GCST90200528	-1.04006e-05	-0.0062541
GCST90199653	GCST90200529	-0.24674	-0.24697
GCST90199653	GCST90200530	-0.0519315	-0.047426
GCST90199653	GCST90200531	-0.00327611	0.0056795
GCST90199653	GCST90200532	-0.150345	-0.15552
GCST90199653	GCST90200533	-0.206057	-0.20499
GCST90199653	GCST90200534	-0.277792	-0.28657
GCST90199653	GCST90200535	0.0960404	0.096925
GCST90199653	GCST90200536	0.00415856	0.013229
GCST90199653	GCST90200537	0.0359929	0.05027
GCST90199653	GCST90200538	-0.0611242	-0.066392
GCST90199653	GCST90200539	-0.24445	-0.24418
GCST90199653	GCST90200540	-0.0215528	-0.021258
GCST90199653	GCST90200541	-0.0147887	-0.0070756
GCST90199653	GCST90200589	0.067098	0.074413
GCST90199653	GCST90200590	0.00507965	0.0068196
GCST90199653	GCST90200591	-0.0161289	-0.0053305
GCST90199653	GCST90200592	-0.138745	-0.12917
GCST90199653	GCST90200593	0.0648901	0.071187
GCST90199653	GCST90200594	-0.167988	-0.17083
GCST90199653	GCST90200595	-0.00711019	-0.016834
GCST90199653	GCST90200596	0.0539397	0.053044
GCST90199653	GCST90200597	0.0692369	0.062037
GCST90199653	GCST90200598	-0.0202864	-0.0069674
GCST90199653	GCST90200599	-0.0333143	-0.043927
GCST90199653	GCST90200600	-0.0294943	-0.018639
GCST90199653	GCST90200601	0.17581	0.19773
GCST90199653	GCST90200602	0.0415675	0.029139
GCST90199653	GCST90200603	0.0431917	0.051815
GCST90199653	GCST90200604	0.0046102	-0.0039288
GCST90199653	GCST90200605	0.0189283	0.013496
GCST90199653	GCST90200606	-0.0499476	-0.032521
GCST90199653	GCST90200607	-0.138816	-0.13036
GCST90199653	GCST90200608	0.0132905	0.0091537
GCST90199653	GCST90200609	-0.00866943	-0.0059578
GCST90199653	GCST90200610	0.0219431	0.022229
GCST90199653	GCST90200611	0.0843377	0.085966
GCST90199653	GCST90200612	-0.078564	-0.083457
GCST90199653	GCST90200613	-0.204215	-0.19884
GCST90199653	GCST90200614	-0.0410248	-0.040828
GCST90199653	GCST90200615	0.0506186	0.051282
GCST90199653	GCST90200616	-0.0655091	-0.060403
GCST90199653	GCST90200617	-0.0564599	-0.049516
GCST90199653	GCST90200618	0.0203054	0.027838
GCST90199653	GCST90200619	0.0636169	0.068073
GCST90199653	GCST90200620	0.0531874	0.060442
GCST90199653	GCST90200621	-0.0428532	-0.045852
GCST90199653	GCST90200622	-0.0735672	-0.076526
GCST90199653	GCST90200623	-0.00543275	0.0037616
GCST90199653	GCST90200624	-0.00512806	0.013204
GCST90199653	GCST90200625	0.0218101	0.016858
GCST90199653	GCST90200626	-0.0380551	-0.037167
GCST90199653	GCST90200627	0.0459362	0.036119
GCST90199653	GCST90200628	-0.0593827	-0.04957
GCST90199653	GCST90200629	0.140428	0.13409
GCST90199653	GCST90200630	-0.0237346	-0.0058082
GCST90199653	GCST90200631	0.0141395	0.02176
GCST90199653	GCST90200632	0.0108074	0.025564
GCST90199653	GCST90200633	-0.0587381	-0.062884
GCST90199653	GCST90200634	0.0326189	0.032986
GCST90199653	GCST90200635	-0.00430941	-0.0044468
GCST90199653	GCST90200636	-0.0112592	0.0012535
GCST90199653	GCST90200637	-0.0986505	-0.08763
GCST90199653	GCST90200638	0.0416689	0.039164
GCST90199653	GCST90200639	0.0667556	0.063827
GCST90199653	GCST90200640	0.109455	0.11591
GCST90199653	GCST90200641	0.00822931	0.016307
GCST90199653	GCST90200642	0.0121343	0.024385
GCST90199653	GCST90200643	-0.109121	-0.1019
GCST90199653	GCST90200644	0.0599394	0.057052
GCST90199653	GCST90200645	-0.0236296	-0.020275
GCST90199653	GCST90200646	0.136599	0.1473
GCST90199653	GCST90200647	-0.0704848	-0.070013
GCST90199653	GCST90200648	0.128309	0.13011
GCST90199653	GCST90200649	0.0113346	0.019514
GCST90199653	GCST90200650	0.0760542	0.077271
GCST90199653	GCST90200651	-0.0162804	-0.014884
GCST90199653	GCST90200652	-0.272493	-0.2901
GCST90199653	GCST90200653	-0.0896919	-0.091954
GCST90199653	GCST90200654	-0.00734764	-0.019415
GCST90199653	GCST90200655	-0.0253171	-0.024873
GCST90199653	GCST90200656	0.0271584	0.031568
GCST90199653	GCST90200657	0.0214637	0.03137
GCST90199653	GCST90200658	-0.0361072	-0.020437
GCST90199653	GCST90200659	0.00160312	0.0074669
GCST90199653	GCST90200660	0.0155082	0.015852
GCST90199653	GCST90200661	-0.063783	-0.068193
GCST90199653	GCST90200662	-0.0594683	-0.066256
GCST90199653	GCST90200663	0.0231278	0.027644
GCST90199653	GCST90200664	-0.0228499	-0.028698
GCST90199653	GCST90200665	-0.157425	-0.14839
GCST90199653	GCST90200666	0.0780533	0.085117
GCST90199653	GCST90200667	-0.0306151	-0.025518
GCST90199653	GCST90200668	0.0305596	0.043266
GCST90199653	GCST90200669	-0.0136453	-0.0061488
GCST90199653	GCST90200670	0.0128686	0.016621
GCST90199653	GCST90200671	0.0954068	0.099499
GCST90199653	GCST90200672	-0.0195446	-0.021721
GCST90199653	GCST90200673	0.141121	0.15909
GCST90199653	GCST90200674	-0.00819838	-0.012882
GCST90199653	GCST90200675	0.135971	0.13604
GCST90199653	GCST90200676	-0.0140004	0.00075093
GCST90199653	GCST90200677	0.106302	0.10331
GCST90199653	GCST90200678	0.0077531	0.0049937
GCST90199653	GCST90200679	-0.0142866	0.0088204
GCST90199653	GCST90200680	0.0424249	0.047701
GCST90199653	GCST90200681	0.0257095	0.033312
GCST90199653	GCST90200682	0.0433158	0.047417
GCST90199653	GCST90200683	0.024676	0.038527
GCST90199653	GCST90200684	-0.0472847	-0.024097
GCST90199653	GCST90200685	-0.0134873	0.00066594
GCST90199653	GCST90200686	-0.034974	-0.029626
GCST90199653	GCST90200687	0.00606696	0.016162
GCST90199653	GCST90200688	-0.0820326	-0.069468
GCST90199653	GCST90200689	-0.0266512	-0.025276
GCST90199653	GCST90200690	-0.0120094	0.0065647
GCST90199653	GCST90200691	-0.0199851	-0.031245
GCST90199653	GCST90200692	0.216688	0.22499
GCST90199653	GCST90200693	0.0205732	0.011705
GCST90199653	GCST90200694	-0.0575552	-0.06224
GCST90199653	GCST90200695	-0.0572091	-0.054033
GCST90199653	GCST90200696	-0.0205602	-0.021156
GCST90199653	GCST90200697	-0.026104	-0.017634
GCST90199653	GCST90200698	-0.0388212	-0.028726
GCST90199653	GCST90200699	0.0779024	0.084368
GCST90199653	GCST90200700	-0.0658522	-0.075689
GCST90199653	GCST90200701	-0.0206786	-0.01387
GCST90199653	GCST90200702	-0.0180162	-0.010252
GCST90199653	GCST90200703	-0.00467607	0.0061299
GCST90199653	GCST90200704	-0.00738152	0.0020283
GCST90199653	GCST90200705	0.116346	0.13197
GCST90199653	GCST90200706	-0.0424557	-0.034357
GCST90199653	GCST90200707	-0.156178	-0.16233
GCST90199653	GCST90200708	0.013616	0.020673
GCST90199653	GCST90200709	-0.0112373	0.0042827
GCST90199653	GCST90200710	0.197379	0.20274
GCST90199653	GCST90200711	0.0820598	0.10265
GCST90199654	GCST90199622	0.0813826	0.07899
GCST90199654	GCST90199623	0.0103177	0.013923
GCST90199654	GCST90199624	0.275368	0.28367
GCST90199654	GCST90199625	-0.0219379	-0.015104
GCST90199654	GCST90199626	0.0435443	0.047072
GCST90199654	GCST90199627	-0.0294478	-0.017513
GCST90199654	GCST90199628	0.0155575	0.029237
GCST90199654	GCST90199629	-0.018352	0.018776
GCST90199654	GCST90199630	-0.0161311	-0.014003
GCST90199654	GCST90199631	0.0127827	0.02265
GCST90199654	GCST90199632	-0.038556	-0.022458
GCST90199654	GCST90199633	0.0376719	0.049307
GCST90199654	GCST90199634	-0.0358863	-0.033464
GCST90199654	GCST90199635	0.103152	0.11628
GCST90199654	GCST90199636	0.0561211	0.059689
GCST90199654	GCST90199637	0.073844	0.083194
GCST90199654	GCST90199638	-0.0213533	-0.0045379
GCST90199654	GCST90199639	0.0335984	0.050091
GCST90199654	GCST90199640	-0.070223	-0.05154
GCST90199654	GCST90199641	0.082472	0.090445
GCST90199654	GCST90199642	-0.107865	-0.092963
GCST90199654	GCST90199643	-0.0105622	-0.0092577
GCST90199654	GCST90199644	0.24265	0.246
GCST90199654	GCST90199651	0.0440014	0.062939
GCST90199654	GCST90199655	0.0111705	0.025646
GCST90199654	GCST90199656	0.0720578	0.074641
GCST90199654	GCST90199657	0.0259528	0.043453
GCST90199654	GCST90199658	0.0207588	0.044018
GCST90199654	GCST90199659	0.00196726	0.022891
GCST90199654	GCST90199660	0.0455355	0.06713
GCST90199654	GCST90199661	0.421429	0.429
GCST90199654	GCST90199662	0.0089362	0.030544
GCST90199654	GCST90199663	0.00368389	0.017465
GCST90199654	GCST90199664	0.0636232	0.083059
GCST90199654	GCST90199665	-0.0328024	-0.015855
GCST90199654	GCST90199666	0.0939472	0.10698
GCST90199654	GCST90199667	-0.102482	-0.079996
GCST90199654	GCST90199668	0.0552053	0.062836
GCST90199654	GCST90199669	0.0515743	0.066987
GCST90199654	GCST90199670	-0.0172818	-0.0021804
GCST90199654	GCST90199671	-0.00273924	-0.00011655
GCST90199654	GCST90199672	-0.080223	-0.050588
GCST90199654	GCST90199673	0.040808	0.06089
GCST90199654	GCST90199674	0.104441	0.1138
GCST90199654	GCST90199675	-0.101783	-0.075126
GCST90199654	GCST90199676	-0.00841181	0.004758
GCST90199654	GCST90199677	0.0440058	0.045589
GCST90199654	GCST90199678	-0.0636687	-0.041506
GCST90199654	GCST90199679	0.333649	0.34009
GCST90199654	GCST90199680	0.0921839	0.1035
GCST90199654	GCST90199681	0.049482	0.057814
GCST90199654	GCST90199682	-0.0432227	-0.027114
GCST90199654	GCST90199683	0.046291	0.046803
GCST90199654	GCST90199684	0.00258653	0.013424
GCST90199654	GCST90199685	-0.00424384	0.0055141
GCST90199654	GCST90199686	0.0164233	0.02451
GCST90199654	GCST90199687	-0.0920378	-0.054583
GCST90199654	GCST90199688	0.0347433	0.056651
GCST90199654	GCST90199689	-0.0396976	-0.024296
GCST90199654	GCST90199690	0.0323342	0.033582
GCST90199654	GCST90199691	0.013793	0.031494
GCST90199654	GCST90199692	0.258426	0.26825
GCST90199654	GCST90199693	0.0788021	0.099979
GCST90199654	GCST90199694	0.692714	0.69547
GCST90199654	GCST90200383	-0.0193312	-0.020461
GCST90199654	GCST90200384	0.100799	0.10606
GCST90199654	GCST90200385	7.26249e-06	0.012106
GCST90199654	GCST90200386	0.00374648	-0.004196
GCST90199654	GCST90200387	-0.0341339	-0.031672
GCST90199654	GCST90200388	0.100259	0.10542
GCST90199654	GCST90200389	-0.0349795	-0.028342
GCST90199654	GCST90200390	0.114982	0.12476
GCST90199654	GCST90200391	-0.0280516	-0.015416
GCST90199654	GCST90200392	0.0823418	0.085851
GCST90199654	GCST90200393	0.00141331	0.0080659
GCST90199654	GCST90200394	-0.0261145	-0.0072597
GCST90199654	GCST90200395	0.000205174	0.0054687
GCST90199654	GCST90200396	0.000110969	0.011207
GCST90199654	GCST90200397	0.115498	0.12464
GCST90199654	GCST90200398	0.0250595	0.039891
GCST90199654	GCST90200399	-0.0325513	-0.030858
GCST90199654	GCST90200400	-0.0110883	0.0079175
GCST90199654	GCST90200401	-0.0141832	0.0028742
GCST90199654	GCST90200402	-0.0850746	-0.06534
GCST90199654	GCST90200403	-0.0265381	-0.012386
GCST90199654	GCST90200404	0.0155107	0.033625
GCST90199654	GCST90200405	0.0263959	0.038337
GCST90199654	GCST90200406	0.0180074	0.042178
GCST90199654	GCST90200407	-0.00586978	0.0022398
GCST90199654	GCST90200408	0.0251423	0.03638
GCST90199654	GCST90200409	0.0903528	0.10905
GCST90199654	GCST90200410	0.139131	0.16066
GCST90199654	GCST90200411	-0.0444078	-0.046512
GCST90199654	GCST90200412	-0.0408808	-0.039523
GCST90199654	GCST90200413	-0.197625	-0.20132
GCST90199654	GCST90200414	0.146821	0.14918
GCST90199654	GCST90200415	0.00434857	0.01296
GCST90199654	GCST90200416	-0.00945229	-0.0025957
GCST90199654	GCST90200417	-0.0754138	-0.062278
GCST90199654	GCST90200418	-0.0146599	-0.0048643
GCST90199654	GCST90200419	-0.0325833	-0.016484
GCST90199654	GCST90200420	0.141318	0.14994
GCST90199654	GCST90200421	-0.00222373	0.0005143
GCST90199654	GCST90200422	-0.0247362	-0.016808
GCST90199654	GCST90200423	-0.0311026	-0.014428
GCST90199654	GCST90200424	-0.00195661	0.018349
GCST90199654	GCST90200425	-0.0238614	-0.025908
GCST90199654	GCST90200426	-0.0596133	-0.056532
GCST90199654	GCST90200427	0.0303364	0.035704
GCST90199654	GCST90200428	0.149999	0.15986
GCST90199654	GCST90200429	0.00141175	0.022601
GCST90199654	GCST90200430	-0.00254735	0.015503
GCST90199654	GCST90200431	-0.0734661	-0.058959
GCST90199654	GCST90200432	-0.0388989	-0.025984
GCST90199654	GCST90200433	0.120891	0.13159
GCST90199654	GCST90200434	-0.0245975	-0.0075545
GCST90199654	GCST90200435	0.00633695	0.02646
GCST90199654	GCST90200436	0.784178	0.78714
GCST90199654	GCST90200437	-0.0430533	-0.037498
GCST90199654	GCST90200438	0.02775	0.032693
GCST90199654	GCST90200439	0.00972245	0.0099722
GCST90199654	GCST90200440	-0.0151575	-0.0071784
GCST90199654	GCST90200441	-0.00712368	0.0021094
GCST90199654	GCST90200442	-0.0392123	-0.032097
GCST90199654	GCST90200443	-0.0522066	-0.034419
GCST90199654	GCST90200444	-0.0289848	-0.012047
GCST90199654	GCST90200445	0.077303	0.092215
GCST90199654	GCST90200446	0.0903393	0.10564
GCST90199654	GCST90200447	-0.0275828	-0.023128
GCST90199654	GCST90200448	0.0428361	0.039673
GCST90199654	GCST90200449	-0.0141549	-0.016056
GCST90199654	GCST90200450	0.0712458	0.068742
GCST90199654	GCST90200451	0.142478	0.15649
GCST90199654	GCST90200452	-0.0426264	-0.028762
GCST90199654	GCST90200453	-0.0244828	-0.014556
GCST90199654	GCST90200454	0.0538453	0.068992
GCST90199654	GCST90200455	0.0782655	0.075627
GCST90199654	GCST90200456	-0.0184659	0.0032778
GCST90199654	GCST90200457	0.138148	0.14286
GCST90199654	GCST90200458	0.0098097	0.019365
GCST90199654	GCST90200459	0.124409	0.1331
GCST90199654	GCST90200460	-0.0183516	-0.0048157
GCST90199654	GCST90200461	0.0592171	0.060883
GCST90199654	GCST90200462	0.0359933	0.050748
GCST90199654	GCST90200463	-0.00710142	-0.00063155
GCST90199654	GCST90200464	-0.0143874	0.0046672
GCST90199654	GCST90200465	-0.0517501	-0.048148
GCST90199654	GCST90200466	0.0545767	0.050931
GCST90199654	GCST90200467	0.011766	0.017602
GCST90199654	GCST90200468	-0.00745382	0.01238
GCST90199654	GCST90200469	0.0307694	0.032182
GCST90199654	GCST90200470	-0.00423178	0.010942
GCST90199654	GCST90200471	0.0121823	0.028512
GCST90199654	GCST90200472	-0.0148045	-0.0030059
GCST90199654	GCST90200473	0.05722	0.059667
GCST90199654	GCST90200474	-0.0286723	-0.020887
GCST90199654	GCST90200475	-0.00107619	0.015788
GCST90199654	GCST90200476	-0.00928284	0.0017888
GCST90199654	GCST90200477	-0.0177161	0.0023391
GCST90199654	GCST90200478	0.123594	0.13641
GCST90199654	GCST90200479	0.0308512	0.032543
GCST90199654	GCST90200480	-0.0202721	-0.011438
GCST90199654	GCST90200481	-0.102795	-0.08412
GCST90199654	GCST90200482	0.00737551	0.025411
GCST90199654	GCST90200483	-0.00845698	-0.0013406
GCST90199654	GCST90200484	-0.0154593	-0.0085226
GCST90199654	GCST90200485	-0.0392304	-0.029308
GCST90199654	GCST90200486	-0.0261661	-0.017952
GCST90199654	GCST90200487	-0.0228417	-0.0067502
GCST90199654	GCST90200488	-0.013294	-0.013492
GCST90199654	GCST90200489	0.0613668	0.061652
GCST90199654	GCST90200490	0.0149242	0.016819
GCST90199654	GCST90200491	-0.0211089	-0.0069174
GCST90199654	GCST90200492	0.024585	0.03754
GCST90199654	GCST90200493	-0.0183236	-0.029377
GCST90199654	GCST90200494	0.00112386	0.0087894
GCST90199654	GCST90200495	0.0168349	0.021098
GCST90199654	GCST90200496	0.0951053	0.093911
GCST90199654	GCST90200497	-0.041541	-0.02604
GCST90199654	GCST90200498	0.379714	0.37896
GCST90199654	GCST90200499	-0.0170594	-0.010715
GCST90199654	GCST90200500	0.220032	0.23697
GCST90199654	GCST90200501	-0.0280975	-0.023758
GCST90199654	GCST90200502	0.000840488	0.01485
GCST90199654	GCST90200503	0.0232679	0.027022
GCST90199654	GCST90200504	-0.019857	-0.018974
GCST90199654	GCST90200505	-0.0294718	-0.023682
GCST90199654	GCST90200506	-0.0192448	-0.0095668
GCST90199654	GCST90200507	0.0292673	0.044111
GCST90199654	GCST90200508	0.280996	0.28133
GCST90199654	GCST90200509	0.042212	0.042258
GCST90199654	GCST90200510	0.00752841	0.022481
GCST90199654	GCST90200511	-0.0179331	-0.0043414
GCST90199654	GCST90200512	-0.00846935	0.0079335
GCST90199654	GCST90200513	0.0571613	0.076035
GCST90199654	GCST90200514	-0.0359276	-0.036276
GCST90199654	GCST90200515	0.0339454	0.054462
GCST90199654	GCST90200516	0.0359849	0.042332
GCST90199654	GCST90200517	0.0209289	0.030749
GCST90199654	GCST90200518	0.0415557	0.04511
GCST90199654	GCST90200519	-0.00502391	-0.0051789
GCST90199654	GCST90200520	-0.0338429	-0.033728
GCST90199654	GCST90200521	0.435314	0.44081
GCST90199654	GCST90200522	0.0881285	0.10091
GCST90199654	GCST90200523	-0.00730184	0.0091029
GCST90199654	GCST90200524	0.206285	0.20765
GCST90199654	GCST90200525	0.198101	0.19202
GCST90199654	GCST90200526	0.0215567	0.037515
GCST90199654	GCST90200527	0.0240016	0.031116
GCST90199654	GCST90200528	-0.00419311	0.0019505
GCST90199654	GCST90200529	0.0435795	0.054993
GCST90199654	GCST90200530	0.0838764	0.10587
GCST90199654	GCST90200531	0.0483024	0.056751
GCST90199654	GCST90200532	0.00897429	0.016651
GCST90199654	GCST90200533	0.0350233	0.048789
GCST90199654	GCST90200534	-0.00845643	0.0073993
GCST90199654	GCST90200535	0.236064	0.24485
GCST90199654	GCST90200536	0.0214296	0.023975
GCST90199654	GCST90200537	0.0458994	0.055584
GCST90199654	GCST90200538	0.0102278	0.015243
GCST90199654	GCST90200539	-0.028774	-0.021762
GCST90199654	GCST90200540	0.0600839	0.058255
GCST90199654	GCST90200541	0.00285325	0.0084844
GCST90199654	GCST90200589	0.0333946	0.03043
GCST90199654	GCST90200590	0.0265679	0.041403
GCST90199654	GCST90200591	0.0283135	0.036605
GCST90199654	GCST90200592	0.0247519	0.043046
GCST90199654	GCST90200593	0.132509	0.12611
GCST90199654	GCST90200594	-0.127964	-0.10926
GCST90199654	GCST90200595	-0.0340971	-0.031822
GCST90199654	GCST90200596	0.401893	0.40007
GCST90199654	GCST90200597	-0.0234776	-0.022216
GCST90199654	GCST90200598	0.0587992	0.061476
GCST90199654	GCST90200599	0.369099	0.37438
GCST90199654	GCST90200600	-0.0469422	-0.03526
GCST90199654	GCST90200601	-0.0252089	-0.014023
GCST90199654	GCST90200602	-0.0226044	-0.034611
GCST90199654	GCST90200603	0.00323455	0.0045535
GCST90199654	GCST90200604	0.00858126	0.0046538
GCST90199654	GCST90200605	-0.0280508	-0.029994
GCST90199654	GCST90200606	-0.00409781	-0.0018162
GCST90199654	GCST90200607	-0.0338048	-0.023546
GCST90199654	GCST90200608	-0.0482298	-0.033518
GCST90199654	GCST90200609	0.0399589	0.04799
GCST90199654	GCST90200610	-0.0504931	-0.037219
GCST90199654	GCST90200611	-0.00879666	-0.0022726
GCST90199654	GCST90200612	0.0578207	0.064354
GCST90199654	GCST90200613	-0.0160105	0.0015853
GCST90199654	GCST90200614	0.0476634	0.060704
GCST90199654	GCST90200615	0.0368186	0.047705
GCST90199654	GCST90200616	-0.06745	-0.0487
GCST90199654	GCST90200617	0.0160985	0.027126
GCST90199654	GCST90200618	0.0781222	0.10006
GCST90199654	GCST90200619	0.00343282	0.022155
GCST90199654	GCST90200620	-0.054891	-0.039491
GCST90199654	GCST90200621	-0.0247089	-0.01511
GCST90199654	GCST90200622	0.0190036	0.019811
GCST90199654	GCST90200623	0.0209175	0.02917
GCST90199654	GCST90200624	0.0138408	0.026622
GCST90199654	GCST90200625	-0.0737778	-0.063982
GCST90199654	GCST90200626	0.0310809	0.051796
GCST90199654	GCST90200627	0.234983	0.2253
GCST90199654	GCST90200628	0.0999937	0.12076
GCST90199654	GCST90200629	0.0652198	0.070638
GCST90199654	GCST90200630	0.0136317	0.024574
GCST90199654	GCST90200631	-0.00936693	0.0020525
GCST90199654	GCST90200632	0.00684922	0.011248
GCST90199654	GCST90200633	-0.0393056	-0.035232
GCST90199654	GCST90200634	-0.00375198	0.00038832
GCST90199654	GCST90200635	0.0685708	0.084475
GCST90199654	GCST90200636	0.0486262	0.063834
GCST90199654	GCST90200637	0.0197722	0.039551
GCST90199654	GCST90200638	0.374626	0.38192
GCST90199654	GCST90200639	0.172231	0.17572
GCST90199654	GCST90200640	0.0550684	0.061401
GCST90199654	GCST90200641	-0.00977301	0.007066
GCST90199654	GCST90200642	0.156678	0.16334
GCST90199654	GCST90200643	-0.00931167	0.0075369
GCST90199654	GCST90200644	-0.0554644	-0.046321
GCST90199654	GCST90200645	-0.00219795	-0.0034278
GCST90199654	GCST90200646	-0.0106117	-0.0099468
GCST90199654	GCST90200647	-0.0324641	-0.015176
GCST90199654	GCST90200648	0.0338287	0.04388
GCST90199654	GCST90200649	0.0446351	0.049203
GCST90199654	GCST90200650	0.0402945	0.050549
GCST90199654	GCST90200651	0.0193258	0.02216
GCST90199654	GCST90200652	-0.0226593	-0.015639
GCST90199654	GCST90200653	0.204504	0.20646
GCST90199654	GCST90200654	0.0183296	0.015375
GCST90199654	GCST90200655	-0.00534115	-0.0081891
GCST90199654	GCST90200656	0.0462431	0.057984
GCST90199654	GCST90200657	-0.0131584	0.013084
GCST90199654	GCST90200658	-0.0151666	-0.0039055
GCST90199654	GCST90200659	-0.0254091	-0.023067
GCST90199654	GCST90200660	-0.0596376	-0.04597
GCST90199654	GCST90200661	-0.0247517	-0.022229
GCST90199654	GCST90200662	-0.037622	-0.033575
GCST90199654	GCST90200663	0.0575081	0.070032
GCST90199654	GCST90200664	0.0182479	0.035137
GCST90199654	GCST90200665	-0.0547885	-0.027884
GCST90199654	GCST90200666	-0.00728187	0.011888
GCST90199654	GCST90200667	-0.0419488	-0.021472
GCST90199654	GCST90200668	-0.0904565	-0.082459
GCST90199654	GCST90200669	-0.0445504	-0.025324
GCST90199654	GCST90200670	0.0138614	0.034665
GCST90199654	GCST90200671	-0.0417479	-0.030319
GCST90199654	GCST90200672	-0.115161	-0.099574
GCST90199654	GCST90200673	0.00103	0.019653
GCST90199654	GCST90200674	0.00805309	0.00863
GCST90199654	GCST90200675	0.117446	0.13331
GCST90199654	GCST90200676	0.0342169	0.035703
GCST90199654	GCST90200677	0.155914	0.16423
GCST90199654	GCST90200678	0.00593361	0.010766
GCST90199654	GCST90200679	-0.000312194	0.022417
GCST90199654	GCST90200680	0.538155	0.54052
GCST90199654	GCST90200681	-0.0192231	-0.0048938
GCST90199654	GCST90200682	-0.0555853	-0.045976
GCST90199654	GCST90200683	0.000842856	0.0082196
GCST90199654	GCST90200684	-0.0267456	-0.0019074
GCST90199654	GCST90200685	0.00764174	0.025724
GCST90199654	GCST90200686	-0.0810837	-0.065692
GCST90199654	GCST90200687	-0.076813	-0.057002
GCST90199654	GCST90200688	0.0117293	0.017987
GCST90199654	GCST90200689	-0.00925161	-0.0068647
GCST90199654	GCST90200690	-0.0182961	0.0011627
GCST90199654	GCST90200691	-0.0249517	-0.010592
GCST90199654	GCST90200692	0.0561989	0.073564
GCST90199654	GCST90200693	-0.0378031	-0.030309
GCST90199654	GCST90200694	0.0265326	0.034082
GCST90199654	GCST90200695	0.0235926	0.036184
GCST90199654	GCST90200696	-0.0306405	-0.02757
GCST90199654	GCST90200697	-0.00831899	0.0010554
GCST90199654	GCST90200698	-0.0123323	0.00062366
GCST90199654	GCST90200699	-0.0277601	-0.0086222
GCST90199654	GCST90200700	0.107082	0.12727
GCST90199654	GCST90200701	-0.091156	-0.073732
GCST90199654	GCST90200702	-0.084906	-0.067968
GCST90199654	GCST90200703	-0.076142	-0.05942
GCST90199654	GCST90200704	-0.0863554	-0.053143
GCST90199654	GCST90200705	0.00780426	0.014956
GCST90199654	GCST90200706	-0.0716661	-0.049514
GCST90199654	GCST90200707	-0.0359409	-0.020079
GCST90199654	GCST90200708	0.0116144	0.012661
GCST90199654	GCST90200709	0.0627171	0.066028
GCST90199654	GCST90200710	0.0529782	0.06212
GCST90199654	GCST90200711	0.0710024	0.099392
GCST90199655	GCST90199622	0.0993364	0.0912
GCST90199655	GCST90199623	0.0277374	0.0372
GCST90199655	GCST90199624	-0.00809816	-0.0063
GCST90199655	GCST90199625	0.122913	0.1283
GCST90199655	GCST90199626	0.259801	0.268
GCST90199655	GCST90199627	0.0365702	0.042
GCST90199655	GCST90199628	0.109664	0.1323
GCST90199655	GCST90199629	-0.0385244	-0.0242
GCST90199655	GCST90199630	-0.0351863	-0.0351
GCST90199655	GCST90199631	0.89361	0.8934
GCST90199655	GCST90199632	-0.0601357	-0.0704
GCST90199655	GCST90199633	0.0122024	0.0287
GCST90199655	GCST90199634	0.0952318	0.1136
GCST90199655	GCST90199635	-0.0376345	-0.0257
GCST90199655	GCST90199636	0.0439381	0.0508
GCST90199655	GCST90199637	0.108208	0.1165
GCST90199655	GCST90199638	0.177236	0.1879
GCST90199655	GCST90199639	0.0803237	0.0921
GCST90199655	GCST90199640	-0.117208	-0.1141
GCST90199655	GCST90199641	-0.092819	-0.093
GCST90199655	GCST90199642	0.0201036	0.04
GCST90199655	GCST90199643	0.00101256	0.0022
GCST90199655	GCST90199644	-0.0601526	-0.0562
GCST90199655	GCST90199651	0.284149	0.3009
GCST90199655	GCST90199656	0.00785862	0.0057
GCST90199655	GCST90199657	0.0197436	0.035
GCST90199655	GCST90199658	0.588766	0.5955
GCST90199655	GCST90199659	-0.0123956	-0.0003
GCST90199655	GCST90199660	0.0471074	0.0626
GCST90199655	GCST90199661	-0.0244027	-0.0112
GCST90199655	GCST90199662	0.408523	0.4138
GCST90199655	GCST90199663	-0.0564207	-0.0598
GCST90199655	GCST90199664	0.258995	0.2739
GCST90199655	GCST90199665	0.0286005	0.0338
GCST90199655	GCST90199666	0.28245	0.2852
GCST90199655	GCST90199667	-0.0724362	-0.0499
GCST90199655	GCST90199668	0.204156	0.2066
GCST90199655	GCST90199669	0.291438	0.2976
GCST90199655	GCST90199670	0.0103865	0.0325
GCST90199655	GCST90199671	-0.00953136	0.0104
GCST90199655	GCST90199672	0.0537615	0.0829
GCST90199655	GCST90199673	0.104367	0.1391
GCST90199655	GCST90199674	0.337098	0.3479
GCST90199655	GCST90199675	0.174092	0.1798
GCST90199655	GCST90199676	0.121575	0.125
GCST90199655	GCST90199677	0.768089	0.7692
GCST90199655	GCST90199678	0.0379921	0.0513
GCST90199655	GCST90199679	-0.0357004	-0.0207
GCST90199655	GCST90199680	0.25596	0.2533
GCST90199655	GCST90199681	0.00531072	0.0121
GCST90199655	GCST90199682	0.111119	0.1007
GCST90199655	GCST90199683	0.0772385	0.0887
GCST90199655	GCST90199684	0.0712368	0.0878
GCST90199655	GCST90199685	0.0102016	0.0185
GCST90199655	GCST90199686	-0.00316476	-0.0014
GCST90199655	GCST90199687	0.0297099	0.0565
GCST90199655	GCST90199688	0.0788093	0.1021
GCST90199655	GCST90199689	0.0325913	0.0348
GCST90199655	GCST90199690	0.126875	0.1449
GCST90199655	GCST90199691	0.199022	0.2204
GCST90199655	GCST90199692	-0.0435712	-0.038
GCST90199655	GCST90199693	0.328567	0.3313
GCST90199655	GCST90199694	-0.0278745	-0.0178
GCST90199655	GCST90200383	0.08664	0.0956
GCST90199655	GCST90200384	-0.145231	-0.1266
GCST90199655	GCST90200385	0.028743	0.0334
GCST90199655	GCST90200386	0.0184152	0.0328
GCST90199655	GCST90200387	0.0264226	0.0295
GCST90199655	GCST90200388	0.215969	0.2284
GCST90199655	GCST90200389	0.573295	0.5732
GCST90199655	GCST90200390	0.316903	0.3238
GCST90199655	GCST90200391	0.263543	0.2745
GCST90199655	GCST90200392	-0.00797148	-0.0025
GCST90199655	GCST90200393	0.0980863	0.1183
GCST90199655	GCST90200394	0.0249475	0.0331
GCST90199655	GCST90200395	0.0264478	0.0341
GCST90199655	GCST90200396	0.248728	0.2523
GCST90199655	GCST90200397	0.291312	0.2969
GCST90199655	GCST90200398	0.250541	0.2661
GCST90199655	GCST90200399	0.487323	0.4911
GCST90199655	GCST90200400	0.0786538	0.0885
GCST90199655	GCST90200401	0.00144052	0.0089
GCST90199655	GCST90200402	0.231257	0.2452
GCST90199655	GCST90200403	-0.0720121	-0.053
GCST90199655	GCST90200404	0.0433981	0.0597
GCST90199655	GCST90200405	0.185666	0.1978
GCST90199655	GCST90200406	0.0436979	0.0579
GCST90199655	GCST90200407	0.158946	0.1756
GCST90199655	GCST90200408	0.112569	0.1267
GCST90199655	GCST90200409	0.162892	0.1849
GCST90199655	GCST90200410	0.216453	0.2275
GCST90199655	GCST90200411	0.0578003	0.0656
GCST90199655	GCST90200412	0.0685314	0.0809
GCST90199655	GCST90200413	0.0831055	0.093
GCST90199655	GCST90200414	0.228123	0.2355
GCST90199655	GCST90200415	0.0786151	0.0883
GCST90199655	GCST90200416	0.00551298	0.0124
GCST90199655	GCST90200417	0.127413	0.1381
GCST90199655	GCST90200418	0.0439107	0.0502
GCST90199655	GCST90200419	-0.00374139	0.005
GCST90199655	GCST90200420	0.0444433	0.0504
GCST90199655	GCST90200421	0.0163731	0.0182
GCST90199655	GCST90200422	0.0256677	0.0272
GCST90199655	GCST90200423	0.054961	0.0769
GCST90199655	GCST90200424	0.065356	0.0755
GCST90199655	GCST90200425	-0.0665364	-0.0578
GCST90199655	GCST90200426	-0.0204642	-0.012
GCST90199655	GCST90200427	0.239714	0.2511
GCST90199655	GCST90200428	0.162155	0.1716
GCST90199655	GCST90200429	-0.0438972	-0.0306
GCST90199655	GCST90200430	0.103604	0.1147
GCST90199655	GCST90200431	0.085863	0.0879
GCST90199655	GCST90200432	0.0923659	0.1049
GCST90199655	GCST90200433	-0.0716096	-0.0621
GCST90199655	GCST90200434	-0.00895633	-0.0074
GCST90199655	GCST90200435	0.132306	0.1417
GCST90199655	GCST90200436	0.0204764	0.0352
GCST90199655	GCST90200437	-0.110749	-0.1029
GCST90199655	GCST90200438	0.50341	0.5064
GCST90199655	GCST90200439	0.117386	0.1303
GCST90199655	GCST90200440	0.110498	0.1159
GCST90199655	GCST90200441	0.32882	0.339
GCST90199655	GCST90200442	0.502605	0.5012
GCST90199655	GCST90200443	0.0137237	0.0317
GCST90199655	GCST90200444	0.0227054	0.0396
GCST90199655	GCST90200445	0.133077	0.1383
GCST90199655	GCST90200446	0.169592	0.1798
GCST90199655	GCST90200447	-0.0698291	-0.0675
GCST90199655	GCST90200448	0.212654	0.218
GCST90199655	GCST90200449	-0.204888	-0.1908
GCST90199655	GCST90200450	0.202527	0.1979
GCST90199655	GCST90200451	0.282177	0.2908
GCST90199655	GCST90200452	0.0991973	0.1043
GCST90199655	GCST90200453	-0.0365524	-0.0277
GCST90199655	GCST90200454	0.191403	0.2069
GCST90199655	GCST90200455	0.183253	0.1968
GCST90199655	GCST90200456	0.0219741	0.0351
GCST90199655	GCST90200457	0.230715	0.2317
GCST90199655	GCST90200458	0.0577093	0.0712
GCST90199655	GCST90200459	0.297355	0.3039
GCST90199655	GCST90200460	0.031587	0.0469
GCST90199655	GCST90200461	0.170383	0.1788
GCST90199655	GCST90200462	0.0380508	0.0473
GCST90199655	GCST90200463	0.0535639	0.0541
GCST90199655	GCST90200464	0.0400511	0.0564
GCST90199655	GCST90200465	0.0331474	0.0437
GCST90199655	GCST90200466	0.179857	0.1945
GCST90199655	GCST90200467	0.0346979	0.0405
GCST90199655	GCST90200468	0.0235992	0.0301
GCST90199655	GCST90200469	0.0619571	0.0616
GCST90199655	GCST90200470	0.0300683	0.0437
GCST90199655	GCST90200471	0.110451	0.1197
GCST90199655	GCST90200472	-0.0747695	-0.0702
GCST90199655	GCST90200473	0.0253249	0.0503
GCST90199655	GCST90200474	0.0827216	0.1028
GCST90199655	GCST90200475	0.0279271	0.0384
GCST90199655	GCST90200476	-0.0711032	-0.0648
GCST90199655	GCST90200477	-0.0377423	-0.0264
GCST90199655	GCST90200478	-0.0935764	-0.0935
GCST90199655	GCST90200479	0.0113005	0.0206
GCST90199655	GCST90200480	-0.00745659	-0.0066
GCST90199655	GCST90200481	-0.00569718	-0.0014
GCST90199655	GCST90200482	-0.0180396	-0.013
GCST90199655	GCST90200483	-0.0171584	-0.0201
GCST90199655	GCST90200484	0.0145111	0.0173
GCST90199655	GCST90200485	0.0581881	0.0744
GCST90199655	GCST90200486	-0.057953	-0.0462
GCST90199655	GCST90200487	0.0457866	0.0542
GCST90199655	GCST90200488	-0.0418128	-0.0476
GCST90199655	GCST90200489	-0.0514413	-0.0553
GCST90199655	GCST90200490	0.0289015	0.032
GCST90199655	GCST90200491	-0.0497923	-0.0547
GCST90199655	GCST90200492	-0.00415261	0.0049
GCST90199655	GCST90200493	-0.0635531	-0.0533
GCST90199655	GCST90200494	-0.127516	-0.1248
GCST90199655	GCST90200495	0.115502	0.1161
GCST90199655	GCST90200496	-0.0426872	-0.0272
GCST90199655	GCST90200497	0.00691788	0.0234
GCST90199655	GCST90200498	-0.0417231	-0.0337
GCST90199655	GCST90200499	-0.0678219	-0.07
GCST90199655	GCST90200500	-0.05202	-0.0426
GCST90199655	GCST90200501	-0.016877	-0.0172
GCST90199655	GCST90200502	-0.0337252	-0.0202
GCST90199655	GCST90200503	-0.00407777	-0.006
GCST90199655	GCST90200504	0.0384776	0.0326
GCST90199655	GCST90200505	-0.0153958	-0.0077
GCST90199655	GCST90200506	-0.00666561	0.0136
GCST90199655	GCST90200507	0.0932683	0.1089
GCST90199655	GCST90200508	-0.0261205	-0.023
GCST90199655	GCST90200509	0.0142811	0.0182
GCST90199655	GCST90200510	-0.124017	-0.1206
GCST90199655	GCST90200511	-0.0313521	-0.0218
GCST90199655	GCST90200512	0.162044	0.1817
GCST90199655	GCST90200513	-0.0826685	-0.0838
GCST90199655	GCST90200514	0.0172558	0.0051
GCST90199655	GCST90200515	0.00171988	0.0003
GCST90199655	GCST90200516	0.0131657	0.0262
GCST90199655	GCST90200517	0.0276957	0.0519
GCST90199655	GCST90200518	0.0437816	0.0574
GCST90199655	GCST90200519	-0.0899381	-0.0973
GCST90199655	GCST90200520	0.0701572	0.0587
GCST90199655	GCST90200521	-0.00402786	0.0004
GCST90199655	GCST90200522	-0.0642428	-0.059
GCST90199655	GCST90200523	0.119295	0.1368
GCST90199655	GCST90200524	-0.0355137	-0.031
GCST90199655	GCST90200525	-0.00581668	0.0012
GCST90199655	GCST90200526	0.12021	0.1346
GCST90199655	GCST90200527	0.191837	0.2026
GCST90199655	GCST90200528	0.0336081	0.0321
GCST90199655	GCST90200529	0.0262502	0.0341
GCST90199655	GCST90200530	0.268946	0.2829
GCST90199655	GCST90200531	0.242407	0.25
GCST90199655	GCST90200532	-0.0491	-0.0409
GCST90199655	GCST90200533	0.076152	0.0834
GCST90199655	GCST90200534	0.122748	0.1265
GCST90199655	GCST90200535	-0.0348915	-0.0211
GCST90199655	GCST90200536	-0.0137318	-0.0103
GCST90199655	GCST90200537	0.107223	0.1219
GCST90199655	GCST90200538	0.0610178	0.0646
GCST90199655	GCST90200539	0.131356	0.1297
GCST90199655	GCST90200540	0.0650773	0.0661
GCST90199655	GCST90200541	0.0600199	0.0584
GCST90199655	GCST90200589	0.0399832	0.0427
GCST90199655	GCST90200590	0.0638476	0.0878
GCST90199655	GCST90200591	0.0376054	0.0511
GCST90199655	GCST90200592	0.160633	0.1714
GCST90199655	GCST90200593	0.0108359	0.0272
GCST90199655	GCST90200594	0.0671335	0.0756
GCST90199655	GCST90200595	-0.0152561	-0.0208
GCST90199655	GCST90200596	-0.0403361	-0.0357
GCST90199655	GCST90200597	0.036811	0.0389
GCST90199655	GCST90200598	0.223462	0.2359
GCST90199655	GCST90200599	-0.101605	-0.0826
GCST90199655	GCST90200600	0.0643476	0.0722
GCST90199655	GCST90200601	0.133888	0.1493
GCST90199655	GCST90200602	0.0554273	0.065
GCST90199655	GCST90200603	0.0408495	0.0606
GCST90199655	GCST90200604	0.0581799	0.0746
GCST90199655	GCST90200605	0.0543181	0.06
GCST90199655	GCST90200606	-0.0244692	-0.0072
GCST90199655	GCST90200607	-0.0304581	-0.016
GCST90199655	GCST90200608	-0.00244123	0.0153
GCST90199655	GCST90200609	0.0595452	0.0613
GCST90199655	GCST90200610	0.0433555	0.0551
GCST90199655	GCST90200611	0.0459796	0.0496
GCST90199655	GCST90200612	0.15584	0.1611
GCST90199655	GCST90200613	0.0179525	0.0252
GCST90199655	GCST90200614	-0.0857253	-0.0646
GCST90199655	GCST90200615	0.0850999	0.0856
GCST90199655	GCST90200616	0.0384485	0.0502
GCST90199655	GCST90200617	0.2611	0.2633
GCST90199655	GCST90200618	0.252062	0.2612
GCST90199655	GCST90200619	0.503333	0.5098
GCST90199655	GCST90200620	0.0482425	0.067
GCST90199655	GCST90200621	0.0465067	0.0616
GCST90199655	GCST90200622	-0.0767644	-0.0728
GCST90199655	GCST90200623	0.0154038	0.0227
GCST90199655	GCST90200624	0.0663081	0.0803
GCST90199655	GCST90200625	-0.00196749	0.0117
GCST90199655	GCST90200626	0.0275397	0.0338
GCST90199655	GCST90200627	-0.0278768	-0.0223
GCST90199655	GCST90200628	0.0110351	0.0287
GCST90199655	GCST90200629	-0.0146134	-0.0025
GCST90199655	GCST90200630	0.0387079	0.0584
GCST90199655	GCST90200631	0.076706	0.0864
GCST90199655	GCST90200632	0.0249143	0.0461
GCST90199655	GCST90200633	0.0926856	0.1116
GCST90199655	GCST90200634	-0.0256967	-0.0205
GCST90199655	GCST90200635	0.0656007	0.0817
GCST90199655	GCST90200636	0.098922	0.1189
GCST90199655	GCST90200637	-0.0654063	-0.0714
GCST90199655	GCST90200638	-0.0704968	-0.0624
GCST90199655	GCST90200639	-0.00916413	-0.0109
GCST90199655	GCST90200640	0.0119949	0.0205
GCST90199655	GCST90200641	-0.0265351	-0.0142
GCST90199655	GCST90200642	0.00854714	0.0135
GCST90199655	GCST90200643	0.0574732	0.0676
GCST90199655	GCST90200644	0.07613	0.1015
GCST90199655	GCST90200645	-0.0286808	-0.0256
GCST90199655	GCST90200646	0.118962	0.1307
GCST90199655	GCST90200647	0.0295786	0.0258
GCST90199655	GCST90200648	0.00718282	0.0125
GCST90199655	GCST90200649	0.140831	0.1475
GCST90199655	GCST90200650	0.0273997	0.0424
GCST90199655	GCST90200651	0.0385689	0.0563
GCST90199655	GCST90200652	0.0717001	0.0698
GCST90199655	GCST90200653	-0.0101669	-0.0007
GCST90199655	GCST90200654	0.0165211	0.0171
GCST90199655	GCST90200655	-0.0529805	-0.0396
GCST90199655	GCST90200656	0.0185272	0.0353
GCST90199655	GCST90200657	0.0459227	0.0556
GCST90199655	GCST90200658	-0.0157132	0.0049
GCST90199655	GCST90200659	0.0703267	0.0837
GCST90199655	GCST90200660	0.0368922	0.0473
GCST90199655	GCST90200661	-0.00526866	0.0002
GCST90199655	GCST90200662	-0.0938645	-0.0853
GCST90199655	GCST90200663	-0.0781917	-0.071
GCST90199655	GCST90200664	0.029316	0.0323
GCST90199655	GCST90200665	0.105895	0.1178
GCST90199655	GCST90200666	0.116967	0.1245
GCST90199655	GCST90200667	0.0224729	0.0284
GCST90199655	GCST90200668	-0.0578907	-0.0444
GCST90199655	GCST90200669	-0.00509322	0.0075
GCST90199655	GCST90200670	0.0754898	0.0894
GCST90199655	GCST90200671	0.0982935	0.1152
GCST90199655	GCST90200672	0.0456818	0.0585
GCST90199655	GCST90200673	0.0958525	0.0988
GCST90199655	GCST90200674	0.0744121	0.0942
GCST90199655	GCST90200675	0.107622	0.1288
GCST90199655	GCST90200676	0.0289779	0.0519
GCST90199655	GCST90200677	0.123348	0.1344
GCST90199655	GCST90200678	0.0855609	0.0984
GCST90199655	GCST90200679	0.0532302	0.0791
GCST90199655	GCST90200680	-0.0427867	-0.0426
GCST90199655	GCST90200681	-0.0387638	-0.0289
GCST90199655	GCST90200682	0.0624792	0.0713
GCST90199655	GCST90200683	0.0877137	0.1074
GCST90199655	GCST90200684	0.0120932	0.0196
GCST90199655	GCST90200685	0.133189	0.1315
GCST90199655	GCST90200686	0.0731404	0.0859
GCST90199655	GCST90200687	0.149014	0.163
GCST90199655	GCST90200688	0.0498792	0.069
GCST90199655	GCST90200689	0.0348072	0.0373
GCST90199655	GCST90200690	0.0486231	0.0709
GCST90199655	GCST90200691	0.0366851	0.0356
GCST90199655	GCST90200692	0.205698	0.2076
GCST90199655	GCST90200693	0.0307612	0.0323
GCST90199655	GCST90200694	-0.0182744	-0.011
GCST90199655	GCST90200695	0.015099	0.0291
GCST90199655	GCST90200696	0.0224662	0.0285
GCST90199655	GCST90200697	-0.00444293	0.0172
GCST90199655	GCST90200698	0.0219138	0.0451
GCST90199655	GCST90200699	0.0175069	0.0388
GCST90199655	GCST90200700	0.083177	0.0952
GCST90199655	GCST90200701	0.136612	0.1477
GCST90199655	GCST90200702	0.151741	0.1625
GCST90199655	GCST90200703	0.165414	0.178
GCST90199655	GCST90200704	0.15037	0.1642
GCST90199655	GCST90200705	0.0479436	0.0531
GCST90199655	GCST90200706	0.0870579	0.1024
GCST90199655	GCST90200707	-0.198182	-0.1752
GCST90199655	GCST90200708	0.0355768	0.0437
GCST90199655	GCST90200709	0.0665236	0.0796
GCST90199655	GCST90200710	-0.00460813	0.0082
GCST90199655	GCST90200711	-0.0406034	-0.0289
GCST90199656	GCST90199622	0.0462972	0.0481
GCST90199656	GCST90199623	0.0337229	0.038
GCST90199656	GCST90199624	0.218686	0.2164
GCST90199656	GCST90199625	0.115677	0.1286
GCST90199656	GCST90199626	0.0592615	0.0636
GCST90199656	GCST90199627	0.0367413	0.0445
GCST90199656	GCST90199628	0.143075	0.1465
GCST90199656	GCST90199629	-0.0867934	-0.0569
GCST90199656	GCST90199630	0.404183	0.4046
GCST90199656	GCST90199631	0.0101263	0.0116
GCST90199656	GCST90199632	0.0197317	0.0315
GCST90199656	GCST90199633	0.069368	0.0683
GCST90199656	GCST90199634	0.0507203	0.0629
GCST90199656	GCST90199635	0.120727	0.1349
GCST90199656	GCST90199636	0.231065	0.234
GCST90199656	GCST90199637	0.132314	0.1337
GCST90199656	GCST90199638	0.0528039	0.07
GCST90199656	GCST90199639	0.0826634	0.0889
GCST90199656	GCST90199640	0.109199	0.1158
GCST90199656	GCST90199641	0.113103	0.1133
GCST90199656	GCST90199642	0.0653688	0.0872
GCST90199656	GCST90199643	0.140607	0.1377
GCST90199656	GCST90199644	0.0731352	0.077
GCST90199656	GCST90199651	-0.139966	-0.1318
GCST90199656	GCST90199657	-0.0102276	-0.0021
GCST90199656	GCST90199658	-0.0183228	-0.0171
GCST90199656	GCST90199659	-0.0811195	-0.0681
GCST90199656	GCST90199660	-0.0990775	-0.0798
GCST90199656	GCST90199661	0.0604699	0.061
GCST90199656	GCST90199662	0.0760239	0.0837
GCST90199656	GCST90199663	0.138374	0.1468
GCST90199656	GCST90199664	0.131485	0.1409
GCST90199656	GCST90199665	-0.0345198	-0.0291
GCST90199656	GCST90199666	-0.0735423	-0.0693
GCST90199656	GCST90199667	0.182412	0.1941
GCST90199656	GCST90199668	-0.043663	-0.0334
GCST90199656	GCST90199669	-0.0795543	-0.0832
GCST90199656	GCST90199670	-0.0324443	-0.0246
GCST90199656	GCST90199671	0.0170389	0.036
GCST90199656	GCST90199672	-0.119932	-0.1007
GCST90199656	GCST90199673	-0.0546495	-0.0408
GCST90199656	GCST90199674	-0.110981	-0.1073
GCST90199656	GCST90199675	-0.0197139	-0.0054
GCST90199656	GCST90199676	0.0704449	0.0795
GCST90199656	GCST90199677	-0.0351471	-0.032
GCST90199656	GCST90199678	-0.123632	-0.1155
GCST90199656	GCST90199679	0.0500795	0.0535
GCST90199656	GCST90199680	0.0287958	0.0205
GCST90199656	GCST90199681	0.131684	0.1295
GCST90199656	GCST90199682	0.176179	0.1752
GCST90199656	GCST90199683	0.229213	0.2266
GCST90199656	GCST90199684	0.00909702	0.027
GCST90199656	GCST90199685	-0.0396645	-0.0227
GCST90199656	GCST90199686	0.00116231	0.0221
GCST90199656	GCST90199687	-0.113238	-0.0998
GCST90199656	GCST90199688	-0.146143	-0.1349
GCST90199656	GCST90199689	0.144922	0.1525
GCST90199656	GCST90199690	-0.0177504	-0.0014
GCST90199656	GCST90199691	0.230409	0.2363
GCST90199656	GCST90199692	0.079786	0.079
GCST90199656	GCST90199693	-0.0662761	-0.0665
GCST90199656	GCST90199694	0.0852886	0.0914
GCST90199656	GCST90200383	0.0864781	0.1018
GCST90199656	GCST90200384	-0.115791	-0.1123
GCST90199656	GCST90200385	0.051852	0.0581
GCST90199656	GCST90200386	0.210794	0.2204
GCST90199656	GCST90200387	-0.0227237	-0.0095
GCST90199656	GCST90200388	-0.156835	-0.152
GCST90199656	GCST90200389	0.0726509	0.0794
GCST90199656	GCST90200390	-0.127761	-0.1166
GCST90199656	GCST90200391	0.0211087	0.0362
GCST90199656	GCST90200392	0.0223203	0.0205
GCST90199656	GCST90200393	0.0210597	0.0269
GCST90199656	GCST90200394	0.00996802	-0.0016
GCST90199656	GCST90200395	0.00115544	0.0011
GCST90199656	GCST90200396	0.0923554	0.0984
GCST90199656	GCST90200397	-0.126214	-0.1221
GCST90199656	GCST90200398	0.0681451	0.0756
GCST90199656	GCST90200399	0.0581821	0.0687
GCST90199656	GCST90200400	-0.0139865	0.0024
GCST90199656	GCST90200401	0.0655513	0.0552
GCST90199656	GCST90200402	0.036126	0.0641
GCST90199656	GCST90200403	-0.00386343	0.0012
GCST90199656	GCST90200404	0.022115	0.0477
GCST90199656	GCST90200405	0.165321	0.1883
GCST90199656	GCST90200406	-0.00743538	0.0149
GCST90199656	GCST90200407	-0.0202104	-0.009
GCST90199656	GCST90200408	0.0740645	0.0778
GCST90199656	GCST90200409	-0.0564868	-0.0484
GCST90199656	GCST90200410	-0.0565903	-0.0386
GCST90199656	GCST90200411	0.15689	0.1591
GCST90199656	GCST90200412	0.121929	0.1373
GCST90199656	GCST90200413	-0.0797308	-0.0745
GCST90199656	GCST90200414	-0.119282	-0.1154
GCST90199656	GCST90200415	-0.097795	-0.085
GCST90199656	GCST90200416	-0.0440486	-0.042
GCST90199656	GCST90200417	0.188778	0.1917
GCST90199656	GCST90200418	-0.0307202	-0.0294
GCST90199656	GCST90200419	-0.0623466	-0.0327
GCST90199656	GCST90200420	-0.0195013	-0.0146
GCST90199656	GCST90200421	0.076217	0.0854
GCST90199656	GCST90200422	-0.0256855	-0.0185
GCST90199656	GCST90200423	-0.0267539	-0.004
GCST90199656	GCST90200424	0.117003	0.1231
GCST90199656	GCST90200425	-0.0319834	-0.0246
GCST90199656	GCST90200426	0.0227806	0.0352
GCST90199656	GCST90200427	-0.0271372	-0.0281
GCST90199656	GCST90200428	-0.0348914	-0.032
GCST90199656	GCST90200429	0.0405756	0.0488
GCST90199656	GCST90200430	0.0515265	0.0636
GCST90199656	GCST90200431	0.0852727	0.1016
GCST90199656	GCST90200432	-0.0114603	-0.0062
GCST90199656	GCST90200433	0.0350957	0.0506
GCST90199656	GCST90200434	0.00918702	0.0152
GCST90199656	GCST90200435	0.00888076	0.0186
GCST90199656	GCST90200436	0.0528747	0.0543
GCST90199656	GCST90200437	0.0297425	0.049
GCST90199656	GCST90200438	-0.100275	-0.1086
GCST90199656	GCST90200439	-0.0147219	-0.0102
GCST90199656	GCST90200440	0.0493599	0.0579
GCST90199656	GCST90200441	-0.0534818	-0.0385
GCST90199656	GCST90200442	0.0854829	0.0952
GCST90199656	GCST90200443	0.226667	0.2235
GCST90199656	GCST90200444	0.07692	0.0806
GCST90199656	GCST90200445	0.0270194	0.0305
GCST90199656	GCST90200446	-0.107841	-0.0965
GCST90199656	GCST90200447	0.158684	0.1574
GCST90199656	GCST90200448	0.0483968	0.0508
GCST90199656	GCST90200449	0.162104	0.1568
GCST90199656	GCST90200450	-0.00940846	-0.0085
GCST90199656	GCST90200451	-0.143607	-0.1331
GCST90199656	GCST90200452	-0.0155858	-0.0095
GCST90199656	GCST90200453	0.0775877	0.0905
GCST90199656	GCST90200454	0.13871	0.1483
GCST90199656	GCST90200455	0.0160293	0.012
GCST90199656	GCST90200456	0.0107811	0.0403
GCST90199656	GCST90200457	-0.10174	-0.0997
GCST90199656	GCST90200458	-0.069196	-0.0646
GCST90199656	GCST90200459	-0.116867	-0.1094
GCST90199656	GCST90200460	-0.00802756	0.0112
GCST90199656	GCST90200461	0.150611	0.1519
GCST90199656	GCST90200462	0.0101397	0.0088
GCST90199656	GCST90200463	0.0255146	0.0291
GCST90199656	GCST90200464	-0.0480229	-0.0402
GCST90199656	GCST90200465	0.18667	0.1994
GCST90199656	GCST90200466	0.0964795	0.1026
GCST90199656	GCST90200467	0.00578041	0.0098
GCST90199656	GCST90200468	-0.0390273	-0.0305
GCST90199656	GCST90200469	0.0296918	0.0213
GCST90199656	GCST90200470	0.103876	0.1041
GCST90199656	GCST90200471	-0.019695	-0.0032
GCST90199656	GCST90200472	0.0780759	0.0933
GCST90199656	GCST90200473	-0.0619196	-0.0514
GCST90199656	GCST90200474	0.15069	0.1539
GCST90199656	GCST90200475	-0.0447793	-0.0443
GCST90199656	GCST90200476	0.0957431	0.1124
GCST90199656	GCST90200477	0.0799591	0.0863
GCST90199656	GCST90200478	0.146545	0.1418
GCST90199656	GCST90200479	0.000249763	0.0131
GCST90199656	GCST90200480	0.0774	0.0783
GCST90199656	GCST90200481	0.0860845	0.0883
GCST90199656	GCST90200482	0.0874498	0.1015
GCST90199656	GCST90200483	0.363299	0.3715
GCST90199656	GCST90200484	-0.0137985	-0.004
GCST90199656	GCST90200485	0.134992	0.1417
GCST90199656	GCST90200486	-0.00246486	0.0089
GCST90199656	GCST90200487	0.0224877	0.0388
GCST90199656	GCST90200488	0.202129	0.2106
GCST90199656	GCST90200489	0.134936	0.1425
GCST90199656	GCST90200490	0.128451	0.127
GCST90199656	GCST90200491	0.160923	0.1652
GCST90199656	GCST90200492	0.106255	0.12
GCST90199656	GCST90200493	0.0412938	0.0421
GCST90199656	GCST90200494	0.102516	0.1131
GCST90199656	GCST90200495	-0.0225379	-0.0142
GCST90199656	GCST90200496	0.203966	0.2132
GCST90199656	GCST90200497	-0.00649423	0.014
GCST90199656	GCST90200498	0.0833249	0.0787
GCST90199656	GCST90200499	0.0934656	0.0987
GCST90199656	GCST90200500	0.113562	0.119
GCST90199656	GCST90200501	0.0879292	0.1116
GCST90199656	GCST90200502	0.0569262	0.0614
GCST90199656	GCST90200503	0.04914	0.0431
GCST90199656	GCST90200504	0.111799	0.1097
GCST90199656	GCST90200505	0.066526	0.0572
GCST90199656	GCST90200506	0.0786769	0.0777
GCST90199656	GCST90200507	0.214944	0.2202
GCST90199656	GCST90200508	0.117854	0.1172
GCST90199656	GCST90200509	0.0170715	0.0245
GCST90199656	GCST90200510	0.106794	0.1205
GCST90199656	GCST90200511	0.123155	0.1346
GCST90199656	GCST90200512	-0.000997495	-0.0091
GCST90199656	GCST90200513	0.0655695	0.0736
GCST90199656	GCST90200514	0.115444	0.1159
GCST90199656	GCST90200515	0.0343381	0.0465
GCST90199656	GCST90200516	0.00985755	0.0167
GCST90199656	GCST90200517	0.0897521	0.0774
GCST90199656	GCST90200518	-0.0685137	-0.0643
GCST90199656	GCST90200519	0.508056	0.5192
GCST90199656	GCST90200520	0.0294265	0.0448
GCST90199656	GCST90200521	0.0644514	0.0669
GCST90199656	GCST90200522	0.128438	0.132
GCST90199656	GCST90200523	0.119076	0.134
GCST90199656	GCST90200524	0.176404	0.174
GCST90199656	GCST90200525	0.103199	0.1058
GCST90199656	GCST90200526	0.0922781	0.108
GCST90199656	GCST90200527	0.044211	0.0416
GCST90199656	GCST90200528	0.0117079	0.0099
GCST90199656	GCST90200529	-0.00635685	-0.0131
GCST90199656	GCST90200530	-0.0496635	-0.0479
GCST90199656	GCST90200531	0.0462307	0.0527
GCST90199656	GCST90200532	0.000610095	0.0152
GCST90199656	GCST90200533	0.044899	0.0504
GCST90199656	GCST90200534	0.0696317	0.0584
GCST90199656	GCST90200535	0.13126	0.1275
GCST90199656	GCST90200536	0.0597836	0.0542
GCST90199656	GCST90200537	0.0921295	0.1103
GCST90199656	GCST90200538	0.0796029	0.0888
GCST90199656	GCST90200539	-0.0328535	-0.0205
GCST90199656	GCST90200540	0.139855	0.1439
GCST90199656	GCST90200541	0.0568271	0.061
GCST90199656	GCST90200589	-0.019644	-0.0041
GCST90199656	GCST90200590	0.0196111	0.0306
GCST90199656	GCST90200591	0.0475562	0.0627
GCST90199656	GCST90200592	-0.0852425	-0.069
GCST90199656	GCST90200593	0.0432143	0.0509
GCST90199656	GCST90200594	0.114353	0.1203
GCST90199656	GCST90200595	-0.0058159	-0.0014
GCST90199656	GCST90200596	0.0510412	0.0477
GCST90199656	GCST90200597	0.193569	0.2004
GCST90199656	GCST90200598	-0.0220697	-0.0084
GCST90199656	GCST90200599	-0.0544735	-0.0371
GCST90199656	GCST90200600	0.156921	0.1562
GCST90199656	GCST90200601	0.155061	0.1728
GCST90199656	GCST90200602	0.148503	0.1519
GCST90199656	GCST90200603	0.13769	0.1383
GCST90199656	GCST90200604	0.0235991	0.0169
GCST90199656	GCST90200605	0.0622615	0.0697
GCST90199656	GCST90200606	0.0176801	0.0277
GCST90199656	GCST90200607	-0.00186299	0.0125
GCST90199656	GCST90200608	0.155837	0.1539
GCST90199656	GCST90200609	0.126147	0.123
GCST90199656	GCST90200610	0.0738358	0.0898
GCST90199656	GCST90200611	-0.0225093	-0.0119
GCST90199656	GCST90200612	-0.0321774	-0.0504
GCST90199656	GCST90200613	0.0909072	0.1003
GCST90199656	GCST90200614	-0.00586062	0.0043
GCST90199656	GCST90200615	-0.0881081	-0.0649
GCST90199656	GCST90200616	0.12286	0.1324
GCST90199656	GCST90200617	-0.0286482	-0.0181
GCST90199656	GCST90200618	-0.18875	-0.175
GCST90199656	GCST90200619	0.0247201	0.0349
GCST90199656	GCST90200620	0.0753107	0.0756
GCST90199656	GCST90200621	0.125511	0.1396
GCST90199656	GCST90200622	0.355672	0.3598
GCST90199656	GCST90200623	0.00198489	0.0201
GCST90199656	GCST90200624	0.115561	0.1304
GCST90199656	GCST90200625	0.0507569	0.0605
GCST90199656	GCST90200626	0.0496092	0.0714
GCST90199656	GCST90200627	0.0526739	0.0518
GCST90199656	GCST90200628	0.128145	0.1355
GCST90199656	GCST90200629	0.17417	0.1776
GCST90199656	GCST90200630	-0.0192987	-0.01
GCST90199656	GCST90200631	-0.00264843	-0.0019
GCST90199656	GCST90200632	0.00377424	-0.0068
GCST90199656	GCST90200633	0.118048	0.126
GCST90199656	GCST90200634	0.151282	0.1605
GCST90199656	GCST90200635	0.0521379	0.0668
GCST90199656	GCST90200636	0.023023	0.0371
GCST90199656	GCST90200637	0.383652	0.392
GCST90199656	GCST90200638	0.0279983	0.0351
GCST90199656	GCST90200639	0.108632	0.1012
GCST90199656	GCST90200640	-0.0699946	-0.0623
GCST90199656	GCST90200641	-0.0198223	-0.0063
GCST90199656	GCST90200642	0.0679074	0.0722
GCST90199656	GCST90200643	0.00909178	0.0265
GCST90199656	GCST90200644	0.121086	0.1237
GCST90199656	GCST90200645	0.0462493	0.0521
GCST90199656	GCST90200646	0.108984	0.1285
GCST90199656	GCST90200647	0.0143044	0.0239
GCST90199656	GCST90200648	0.117132	0.1233
GCST90199656	GCST90200649	0.120298	0.1284
GCST90199656	GCST90200650	0.0331993	0.0422
GCST90199656	GCST90200651	0.0176457	0.0181
GCST90199656	GCST90200652	-0.0275993	-0.0197
GCST90199656	GCST90200653	0.0445638	0.0476
GCST90199656	GCST90200654	-0.0238037	-0.0427
GCST90199656	GCST90200655	-0.033204	-0.0238
GCST90199656	GCST90200656	0.280785	0.2817
GCST90199656	GCST90200657	-0.0223656	-0.0113
GCST90199656	GCST90200658	0.000729656	0.0021
GCST90199656	GCST90200659	-0.00820517	0.0023
GCST90199656	GCST90200660	0.0372153	0.0442
GCST90199656	GCST90200661	0.109138	0.1109
GCST90199656	GCST90200662	0.0836925	0.0846
GCST90199656	GCST90200663	0.0323099	0.0443
GCST90199656	GCST90200664	0.0874911	0.084
GCST90199656	GCST90200665	0.0540788	0.0654
GCST90199656	GCST90200666	0.05633	0.0717
GCST90199656	GCST90200667	-0.0299495	-0.0159
GCST90199656	GCST90200668	0.0571533	0.0756
GCST90199656	GCST90200669	0.0254974	0.044
GCST90199656	GCST90200670	-0.00466299	-0.0079
GCST90199656	GCST90200671	0.0583104	0.0747
GCST90199656	GCST90200672	0.125329	0.1341
GCST90199656	GCST90200673	0.0753475	0.0893
GCST90199656	GCST90200674	-0.0396377	-0.0364
GCST90199656	GCST90200675	0.087765	0.097
GCST90199656	GCST90200676	0.0846856	0.0912
GCST90199656	GCST90200677	0.161515	0.1692
GCST90199656	GCST90200678	0.0794599	0.0859
GCST90199656	GCST90200679	0.0634769	0.087
GCST90199656	GCST90200680	0.0751631	0.0614
GCST90199656	GCST90200681	0.228228	0.2334
GCST90199656	GCST90200682	-0.126724	-0.1273
GCST90199656	GCST90200683	0.117226	0.1329
GCST90199656	GCST90200684	0.0571332	0.075
GCST90199656	GCST90200685	0.00957695	0.0261
GCST90199656	GCST90200686	-0.0658511	-0.0564
GCST90199656	GCST90200687	-0.064951	-0.0511
GCST90199656	GCST90200688	0.118372	0.1289
GCST90199656	GCST90200689	0.00130364	0.0075
GCST90199656	GCST90200690	0.0768569	0.0934
GCST90199656	GCST90200691	0.0381774	0.0451
GCST90199656	GCST90200692	-0.00959708	0.0099
GCST90199656	GCST90200693	0.145771	0.1425
GCST90199656	GCST90200694	-0.00310152	-0.0036
GCST90199656	GCST90200695	-0.0159707	-0.0149
GCST90199656	GCST90200696	0.0482808	0.0556
GCST90199656	GCST90200697	0.0198563	0.0283
GCST90199656	GCST90200698	-0.0262632	-0.0145
GCST90199656	GCST90200699	-0.00464759	0.0141
GCST90199656	GCST90200700	0.025199	0.0217
GCST90199656	GCST90200701	-0.114098	-0.095
GCST90199656	GCST90200702	-0.117175	-0.098
GCST90199656	GCST90200703	-0.125056	-0.1045
GCST90199656	GCST90200704	-0.0920117	-0.0772
GCST90199656	GCST90200705	0.0565879	0.0666
GCST90199656	GCST90200706	-0.0896127	-0.0742
GCST90199656	GCST90200707	-0.00636822	-0.0039
GCST90199656	GCST90200708	0.0390696	0.0386
GCST90199656	GCST90200709	-0.0106155	0.0068
GCST90199656	GCST90200710	0.119309	0.1251
GCST90199656	GCST90200711	0.097153	0.1199
GCST90199657	GCST90199622	0.0478177	0.0451
GCST90199657	GCST90199623	0.131174	0.135
GCST90199657	GCST90199624	-0.00857234	-0.0067
GCST90199657	GCST90199625	-0.0753711	-0.0603
GCST90199657	GCST90199626	-0.0387912	-0.0259
GCST90199657	GCST90199627	-0.00212514	0.005
GCST90199657	GCST90199628	-0.0262784	-0.0158
GCST90199657	GCST90199629	0.152029	0.1765
GCST90199657	GCST90199630	-0.026846	-0.0123
GCST90199657	GCST90199631	0.0294146	0.039
GCST90199657	GCST90199632	-0.0287802	-0.0169
GCST90199657	GCST90199633	0.00958033	0.016
GCST90199657	GCST90199634	0.00425174	0.0121
GCST90199657	GCST90199635	-0.0524799	-0.0363
GCST90199657	GCST90199636	0.0456277	0.0531
GCST90199657	GCST90199637	-0.00955997	0.0002
GCST90199657	GCST90199638	-0.0133837	-0.007
GCST90199657	GCST90199639	-0.0294898	-0.0113
GCST90199657	GCST90199640	-0.00747776	-0.0039
GCST90199657	GCST90199641	0.000718653	0.003
GCST90199657	GCST90199642	0.0507115	0.064
GCST90199657	GCST90199643	-0.0100822	-0.0052
GCST90199657	GCST90199644	0.00198119	0.0113
GCST90199657	GCST90199651	0.0605674	0.064
GCST90199657	GCST90199658	0.0853449	0.0925
GCST90199657	GCST90199659	0.110754	0.1128
GCST90199657	GCST90199660	0.112723	0.1357
GCST90199657	GCST90199661	0.0253508	0.0353
GCST90199657	GCST90199662	0.0093752	0.016
GCST90199657	GCST90199663	-0.0260193	-0.0299
GCST90199657	GCST90199664	0.0225544	0.032
GCST90199657	GCST90199665	-0.0284445	-0.0279
GCST90199657	GCST90199666	0.238446	0.2494
GCST90199657	GCST90199667	-0.0242434	-0.0176
GCST90199657	GCST90199668	0.0688523	0.0828
GCST90199657	GCST90199669	0.0597639	0.0661
GCST90199657	GCST90199670	-0.0879784	-0.0792
GCST90199657	GCST90199671	0.199106	0.199
GCST90199657	GCST90199672	-0.0504879	-0.0373
GCST90199657	GCST90199673	0.0439637	0.0541
GCST90199657	GCST90199674	0.0885821	0.096
GCST90199657	GCST90199675	0.00465634	0.029
GCST90199657	GCST90199676	0.0256725	0.0337
GCST90199657	GCST90199677	0.0590528	0.0701
GCST90199657	GCST90199678	-0.0178928	-0.0159
GCST90199657	GCST90199679	0.0130635	0.0307
GCST90199657	GCST90199680	0.0631837	0.0619
GCST90199657	GCST90199681	0.00819992	0.0091
GCST90199657	GCST90199682	-0.00693522	-0.0092
GCST90199657	GCST90199683	-0.00251224	0.0006
GCST90199657	GCST90199684	0.0228895	0.0322
GCST90199657	GCST90199685	0.0124632	0.0145
GCST90199657	GCST90199686	-0.0351204	-0.026
GCST90199657	GCST90199687	-0.0598897	-0.0461
GCST90199657	GCST90199688	-0.000324606	0.0133
GCST90199657	GCST90199689	-0.0406095	-0.0249
GCST90199657	GCST90199690	0.0367528	0.0449
GCST90199657	GCST90199691	0.00566209	0.0097
GCST90199657	GCST90199692	0.00659218	0.0103
GCST90199657	GCST90199693	0.0677999	0.0728
GCST90199657	GCST90199694	0.0350606	0.042
GCST90199657	GCST90200383	-0.0396132	-0.0241
GCST90199657	GCST90200384	0.0714446	0.0787
GCST90199657	GCST90200385	0.547608	0.5557
GCST90199657	GCST90200386	-0.0178023	-0.0065
GCST90199657	GCST90200387	-0.0205129	-0.0172
GCST90199657	GCST90200388	0.0936481	0.0968
GCST90199657	GCST90200389	0.00307642	0.0174
GCST90199657	GCST90200390	0.0686802	0.0609
GCST90199657	GCST90200391	-0.0267999	-0.0139
GCST90199657	GCST90200392	0.0852276	0.0995
GCST90199657	GCST90200393	0.00423182	-0.0011
GCST90199657	GCST90200394	0.148769	0.1595
GCST90199657	GCST90200395	0.170851	0.1893
GCST90199657	GCST90200396	0.0404765	0.0518
GCST90199657	GCST90200397	0.0889315	0.0896
GCST90199657	GCST90200398	0.119968	0.1277
GCST90199657	GCST90200399	-0.0154962	-0.0099
GCST90199657	GCST90200400	0.213411	0.2321
GCST90199657	GCST90200401	-0.00351842	0.0079
GCST90199657	GCST90200402	0.0478985	0.0691
GCST90199657	GCST90200403	0.0132795	0.0233
GCST90199657	GCST90200404	0.216054	0.2387
GCST90199657	GCST90200405	0.052965	0.0695
GCST90199657	GCST90200406	0.020214	0.0328
GCST90199657	GCST90200407	0.0617974	0.0651
GCST90199657	GCST90200408	0.212334	0.22
GCST90199657	GCST90200409	0.0132508	0.0223
GCST90199657	GCST90200410	-0.0178613	-0.0087
GCST90199657	GCST90200411	0.0351259	0.0346
GCST90199657	GCST90200412	0.0140164	0.0309
GCST90199657	GCST90200413	-0.166892	-0.1643
GCST90199657	GCST90200414	0.0899655	0.0925
GCST90199657	GCST90200415	0.0237142	0.0378
GCST90199657	GCST90200416	0.06407	0.0627
GCST90199657	GCST90200417	-0.0361371	-0.0276
GCST90199657	GCST90200418	-0.0536201	-0.0503
GCST90199657	GCST90200419	0.050838	0.0673
GCST90199657	GCST90200420	0.206764	0.2298
GCST90199657	GCST90200421	-0.024795	-0.0316
GCST90199657	GCST90200422	0.186038	0.2044
GCST90199657	GCST90200423	0.242317	0.2591
GCST90199657	GCST90200424	0.0127268	0.022
GCST90199657	GCST90200425	-0.00510921	-0.0036
GCST90199657	GCST90200426	-0.0152064	-0.0012
GCST90199657	GCST90200427	0.0364024	0.0494
GCST90199657	GCST90200428	0.03442	0.0469
GCST90199657	GCST90200429	-0.00686132	-0.0129
GCST90199657	GCST90200430	0.186708	0.2069
GCST90199657	GCST90200431	0.0699725	0.0716
GCST90199657	GCST90200432	0.0365878	0.0441
GCST90199657	GCST90200433	-0.0430332	-0.0336
GCST90199657	GCST90200434	-0.00481457	-0.0025
GCST90199657	GCST90200435	-0.0313497	-0.0069
GCST90199657	GCST90200436	-0.00130875	0.0243
GCST90199657	GCST90200437	-0.00617704	-0.0088
GCST90199657	GCST90200438	-0.00275513	0.0047
GCST90199657	GCST90200439	-0.0502533	-0.0494
GCST90199657	GCST90200440	-0.0967791	-0.0877
GCST90199657	GCST90200441	0.0367914	0.0553
GCST90199657	GCST90200442	-0.00890857	0.0095
GCST90199657	GCST90200443	0.0505219	0.0545
GCST90199657	GCST90200444	0.145751	0.1632
GCST90199657	GCST90200445	0.0268661	0.0434
GCST90199657	GCST90200446	0.0343146	0.034
GCST90199657	GCST90200447	0.0618618	0.0703
GCST90199657	GCST90200448	0.0952019	0.0925
GCST90199657	GCST90200449	0.0082679	0.0072
GCST90199657	GCST90200450	0.0840777	0.0919
GCST90199657	GCST90200451	0.0463794	0.0348
GCST90199657	GCST90200452	0.0128708	0.0242
GCST90199657	GCST90200453	0.0277048	0.0314
GCST90199657	GCST90200454	-0.0074325	0.0053
GCST90199657	GCST90200455	0.0892942	0.0983
GCST90199657	GCST90200456	0.0354856	0.0486
GCST90199657	GCST90200457	0.0652036	0.064
GCST90199657	GCST90200458	-0.0623841	-0.0559
GCST90199657	GCST90200459	0.0629544	0.0594
GCST90199657	GCST90200460	0.0118123	0.021
GCST90199657	GCST90200461	0.174029	0.1669
GCST90199657	GCST90200462	-0.0704967	-0.0636
GCST90199657	GCST90200463	0.00395141	0.0024
GCST90199657	GCST90200464	-0.0628987	-0.059
GCST90199657	GCST90200465	-0.0103322	-0.0086
GCST90199657	GCST90200466	0.138586	0.1422
GCST90199657	GCST90200467	-0.0161588	-0.0091
GCST90199657	GCST90200468	-0.063586	-0.0588
GCST90199657	GCST90200469	-0.0580582	-0.057
GCST90199657	GCST90200470	0.0439739	0.0418
GCST90199657	GCST90200471	0.0828281	0.0885
GCST90199657	GCST90200472	-0.0144794	-0.0015
GCST90199657	GCST90200473	0.00934946	0.0128
GCST90199657	GCST90200474	0.0347478	0.0364
GCST90199657	GCST90200475	-0.0509329	-0.0476
GCST90199657	GCST90200476	-0.0139033	-0.0069
GCST90199657	GCST90200477	0.0668578	0.0781
GCST90199657	GCST90200478	-0.00437644	-0.0126
GCST90199657	GCST90200479	-0.0215304	-0.0156
GCST90199657	GCST90200480	-0.0272182	-0.0305
GCST90199657	GCST90200481	-0.0909406	-0.0825
GCST90199657	GCST90200482	-0.0303632	-0.0345
GCST90199657	GCST90200483	-0.0252463	-0.0281
GCST90199657	GCST90200484	-0.0374984	-0.0239
GCST90199657	GCST90200485	0.0648703	0.0662
GCST90199657	GCST90200486	-0.00903889	0.0066
GCST90199657	GCST90200487	-0.00613426	0.002
GCST90199657	GCST90200488	0.0324191	0.0402
GCST90199657	GCST90200489	-0.0355872	-0.0324
GCST90199657	GCST90200490	-0.010106	-0.0015
GCST90199657	GCST90200491	0.00981396	0.0213
GCST90199657	GCST90200492	-0.0180324	-0.0162
GCST90199657	GCST90200493	0.00770973	-0.0011
GCST90199657	GCST90200494	-0.0417798	-0.0425
GCST90199657	GCST90200495	-0.0230402	-0.0164
GCST90199657	GCST90200496	-0.0173938	-0.0018
GCST90199657	GCST90200497	-0.0402206	-0.0162
GCST90199657	GCST90200498	-0.00130275	0.0116
GCST90199657	GCST90200499	0.000519382	-0.0041
GCST90199657	GCST90200500	-0.0169861	-0.009
GCST90199657	GCST90200501	-0.0201172	-0.0235
GCST90199657	GCST90200502	0.00505283	0.0033
GCST90199657	GCST90200503	-0.013477	-0.0099
GCST90199657	GCST90200504	-0.034036	-0.0203
GCST90199657	GCST90200505	-0.0216033	-0.0143
GCST90199657	GCST90200506	-0.00825863	0.0098
GCST90199657	GCST90200507	0.00526744	0.0189
GCST90199657	GCST90200508	-0.0237811	-0.0081
GCST90199657	GCST90200509	0.00422017	0.014
GCST90199657	GCST90200510	-0.00714436	0.001
GCST90199657	GCST90200511	-0.0290697	-0.0271
GCST90199657	GCST90200512	-0.0216349	-0.0091
GCST90199657	GCST90200513	0.021586	0.0088
GCST90199657	GCST90200514	0.017895	0.0137
GCST90199657	GCST90200515	0.0334243	0.0417
GCST90199657	GCST90200516	-0.00714623	-0.0021
GCST90199657	GCST90200517	0.0601124	0.0655
GCST90199657	GCST90200518	0.0301924	0.0233
GCST90199657	GCST90200519	0.00559765	0.0029
GCST90199657	GCST90200520	0.0517991	0.0527
GCST90199657	GCST90200521	0.00154217	0.0145
GCST90199657	GCST90200522	0.0319801	0.0345
GCST90199657	GCST90200523	0.0777495	0.0846
GCST90199657	GCST90200524	0.00511416	0.0093
GCST90199657	GCST90200525	0.00689218	0.0176
GCST90199657	GCST90200526	0.0385222	0.0489
GCST90199657	GCST90200527	-0.0286725	-0.0251
GCST90199657	GCST90200528	0.0439119	0.0597
GCST90199657	GCST90200529	0.0303515	0.0326
GCST90199657	GCST90200530	0.086745	0.0965
GCST90199657	GCST90200531	0.0391122	0.0408
GCST90199657	GCST90200532	0.0258711	0.0413
GCST90199657	GCST90200533	-0.00942088	-0.0102
GCST90199657	GCST90200534	0.00735312	0.0155
GCST90199657	GCST90200535	-0.0162402	-0.0123
GCST90199657	GCST90200536	-0.0448187	-0.0336
GCST90199657	GCST90200537	-0.0411143	-0.031
GCST90199657	GCST90200538	0.00746095	0.0186
GCST90199657	GCST90200539	-0.0175123	-0.0131
GCST90199657	GCST90200540	-0.00384556	-0.0036
GCST90199657	GCST90200541	0.0237585	0.0172
GCST90199657	GCST90200589	-0.00198042	-0.0055
GCST90199657	GCST90200590	0.0274574	0.038
GCST90199657	GCST90200591	0.0189606	0.0229
GCST90199657	GCST90200592	0.0193936	0.036
GCST90199657	GCST90200593	0.019725	0.0216
GCST90199657	GCST90200594	-0.035595	-0.0222
GCST90199657	GCST90200595	-0.0384271	-0.0411
GCST90199657	GCST90200596	0.0136272	0.0172
GCST90199657	GCST90200597	-0.0246658	-0.0079
GCST90199657	GCST90200598	0.0421154	0.0458
GCST90199657	GCST90200599	-0.0197393	-0.0058
GCST90199657	GCST90200600	-0.015259	-0.0132
GCST90199657	GCST90200601	-0.00100378	0.0102
GCST90199657	GCST90200602	0.00237257	0.0058
GCST90199657	GCST90200603	0.0153036	0.0283
GCST90199657	GCST90200604	0.128388	0.1309
GCST90199657	GCST90200605	-0.0382137	-0.0333
GCST90199657	GCST90200606	-0.0301279	-0.033
GCST90199657	GCST90200607	-0.0342064	-0.031
GCST90199657	GCST90200608	-0.0112317	-0.0105
GCST90199657	GCST90200609	-0.00637148	0.0007
GCST90199657	GCST90200610	0.0232582	0.0202
GCST90199657	GCST90200611	0.0342183	0.0462
GCST90199657	GCST90200612	0.0663858	0.0646
GCST90199657	GCST90200613	0.0323124	0.046
GCST90199657	GCST90200614	-0.0501514	-0.0457
GCST90199657	GCST90200615	0.0546342	0.0583
GCST90199657	GCST90200616	0.0053935	0.0068
GCST90199657	GCST90200617	-0.0428665	-0.0225
GCST90199657	GCST90200618	0.0348821	0.054
GCST90199657	GCST90200619	0.111681	0.1311
GCST90199657	GCST90200620	0.00921221	0.0038
GCST90199657	GCST90200621	-0.0224522	-0.0147
GCST90199657	GCST90200622	0.00610509	0.0056
GCST90199657	GCST90200623	0.0475581	0.0534
GCST90199657	GCST90200624	0.0161938	0.0452
GCST90199657	GCST90200625	-0.0096515	-0.0058
GCST90199657	GCST90200626	0.00539753	0.021
GCST90199657	GCST90200627	0.0124448	0.0155
GCST90199657	GCST90200628	0.00152404	0.02
GCST90199657	GCST90200629	0.061818	0.0658
GCST90199657	GCST90200630	0.0239022	0.0435
GCST90199657	GCST90200631	-0.00138066	0.0106
GCST90199657	GCST90200632	-0.0378415	-0.0296
GCST90199657	GCST90200633	0.00827388	0.014
GCST90199657	GCST90200634	0.00711144	0.0096
GCST90199657	GCST90200635	0.0427188	0.0389
GCST90199657	GCST90200636	0.0625731	0.0773
GCST90199657	GCST90200637	-0.0230908	-0.0217
GCST90199657	GCST90200638	0.00697373	0.0142
GCST90199657	GCST90200639	-0.000896811	-0.0104
GCST90199657	GCST90200640	0.0595719	0.0602
GCST90199657	GCST90200641	0.0230523	0.0356
GCST90199657	GCST90200642	0.0171916	0.0081
GCST90199657	GCST90200643	0.00858552	0.0184
GCST90199657	GCST90200644	0.0149482	0.0214
GCST90199657	GCST90200645	-0.00592372	-0.0066
GCST90199657	GCST90200646	-0.0180379	-0.0095
GCST90199657	GCST90200647	-0.0206283	-0.0192
GCST90199657	GCST90200648	-0.0109048	0.0099
GCST90199657	GCST90200649	0.0387538	0.0541
GCST90199657	GCST90200650	0.12762	0.1426
GCST90199657	GCST90200651	0.044493	0.0414
GCST90199657	GCST90200652	0.0038093	0.0193
GCST90199657	GCST90200653	0.036999	0.0406
GCST90199657	GCST90200654	0.00454481	0.0103
GCST90199657	GCST90200655	0.0129191	0.011
GCST90199657	GCST90200656	0.0538943	0.0553
GCST90199657	GCST90200657	-0.033689	-0.0144
GCST90199657	GCST90200658	-0.0138603	-0.0024
GCST90199657	GCST90200659	0.021325	0.0276
GCST90199657	GCST90200660	-0.056845	-0.0412
GCST90199657	GCST90200661	-0.0133016	-0.0046
GCST90199657	GCST90200662	0.0262451	0.0216
GCST90199657	GCST90200663	0.0400768	0.0396
GCST90199657	GCST90200664	-0.0462403	-0.0543
GCST90199657	GCST90200665	-0.00470018	0.0112
GCST90199657	GCST90200666	0.156799	0.1672
GCST90199657	GCST90200667	-0.0350786	-0.034
GCST90199657	GCST90200668	-0.0135155	-0.0064
GCST90199657	GCST90200669	-0.0849878	-0.0645
GCST90199657	GCST90200670	-0.0666721	-0.0544
GCST90199657	GCST90200671	0.029903	0.036
GCST90199657	GCST90200672	-0.00298047	-0.0017
GCST90199657	GCST90200673	0.0397683	0.0573
GCST90199657	GCST90200674	0.0347713	0.0364
GCST90199657	GCST90200675	0.034907	0.039
GCST90199657	GCST90200676	-0.00298379	0.0111
GCST90199657	GCST90200677	0.0373578	0.0524
GCST90199657	GCST90200678	-0.0213984	-0.022
GCST90199657	GCST90200679	0.000651974	0.0211
GCST90199657	GCST90200680	-0.0147454	-0.0159
GCST90199657	GCST90200681	0.0493956	0.0603
GCST90199657	GCST90200682	0.0322578	0.0336
GCST90199657	GCST90200683	0.000225565	0.0116
GCST90199657	GCST90200684	0.0352237	0.0448
GCST90199657	GCST90200685	0.101011	0.13
GCST90199657	GCST90200686	-0.0176225	-0.0059
GCST90199657	GCST90200687	0.038905	0.0532
GCST90199657	GCST90200688	0.0178127	0.0246
GCST90199657	GCST90200689	0.00900333	0.0023
GCST90199657	GCST90200690	0.00707236	0.0191
GCST90199657	GCST90200691	-0.0386061	-0.0442
GCST90199657	GCST90200692	0.108393	0.1296
GCST90199657	GCST90200693	-0.0128744	-0.0033
GCST90199657	GCST90200694	0.0624087	0.0625
GCST90199657	GCST90200695	0.079243	0.0822
GCST90199657	GCST90200696	0.0184346	0.0125
GCST90199657	GCST90200697	-0.0181396	-0.0145
GCST90199657	GCST90200698	-0.0150357	-0.0124
GCST90199657	GCST90200699	0.00730029	0.0165
GCST90199657	GCST90200700	0.0603197	0.0591
GCST90199657	GCST90200701	0.0254494	0.0423
GCST90199657	GCST90200702	0.0341056	0.0545
GCST90199657	GCST90200703	0.0432245	0.0628
GCST90199657	GCST90200704	0.0189568	0.0376
GCST90199657	GCST90200705	-0.00695924	0.0106
GCST90199657	GCST90200706	0.0590165	0.0734
GCST90199657	GCST90200707	0.0171459	0.0171
GCST90199657	GCST90200708	0.0112087	0.0088
GCST90199657	GCST90200709	0.00259951	0.0229
GCST90199657	GCST90200710	0.00472288	0.0156
GCST90199657	GCST90200711	-0.0106798	0.0001
GCST90199658	GCST90199622	0.107325	0.1012
GCST90199658	GCST90199623	0.0198994	0.0287
GCST90199658	GCST90199624	-0.0296743	-0.0308
GCST90199658	GCST90199625	0.0441514	0.0601
GCST90199658	GCST90199626	0.156744	0.1664
GCST90199658	GCST90199627	-0.00739732	0.0064
GCST90199658	GCST90199628	0.0875088	0.1007
GCST90199658	GCST90199629	-0.0289836	-0.0175
GCST90199658	GCST90199630	-0.0449033	-0.0371
GCST90199658	GCST90199631	0.557016	0.563
GCST90199658	GCST90199632	-0.0235564	-0.031
GCST90199658	GCST90199633	0.0234102	0.0366
GCST90199658	GCST90199634	0.046976	0.0501
GCST90199658	GCST90199635	-0.0399392	-0.0282
GCST90199658	GCST90199636	0.12356	0.1239
GCST90199658	GCST90199637	0.0903274	0.0933
GCST90199658	GCST90199638	0.0961468	0.1167
GCST90199658	GCST90199639	0.149088	0.1436
GCST90199658	GCST90199640	-0.0640733	-0.0682
GCST90199658	GCST90199641	-0.0511718	-0.0655
GCST90199658	GCST90199642	0.089738	0.0954
GCST90199658	GCST90199643	-0.0157796	-0.0212
GCST90199658	GCST90199644	-0.00865239	-0.003
GCST90199658	GCST90199651	0.209597	0.2235
GCST90199658	GCST90199659	0.0640637	0.0663
GCST90199658	GCST90199660	0.0654489	0.0774
GCST90199658	GCST90199661	0.0133835	0.0279
GCST90199658	GCST90199662	0.250049	0.256
GCST90199658	GCST90199663	-0.0286519	-0.0336
GCST90199658	GCST90199664	0.429475	0.4352
GCST90199658	GCST90199665	0.0179538	0.0159
GCST90199658	GCST90199666	0.209642	0.2159
GCST90199658	GCST90199667	-0.00926152	0.0039
GCST90199658	GCST90199668	0.134575	0.1431
GCST90199658	GCST90199669	0.209238	0.2167
GCST90199658	GCST90199670	0.0103991	0.0265
GCST90199658	GCST90199671	0.000133505	0.0188
GCST90199658	GCST90199672	0.0017804	0.0171
GCST90199658	GCST90199673	0.0788808	0.0943
GCST90199658	GCST90199674	0.28919	0.2951
GCST90199658	GCST90199675	0.1222	0.1275
GCST90199658	GCST90199676	0.0940113	0.1011
GCST90199658	GCST90199677	0.542314	0.5422
GCST90199658	GCST90199678	0.00969303	0.0173
GCST90199658	GCST90199679	0.00145144	0.0174
GCST90199658	GCST90199680	0.243408	0.2411
GCST90199658	GCST90199681	0.0666528	0.0638
GCST90199658	GCST90199682	0.10507	0.1094
GCST90199658	GCST90199683	0.0597444	0.0721
GCST90199658	GCST90199684	0.0861206	0.0956
GCST90199658	GCST90199685	0.0328877	0.0354
GCST90199658	GCST90199686	-0.000297392	-0.0044
GCST90199658	GCST90199687	-0.0109611	0.0023
GCST90199658	GCST90199688	0.0425865	0.0545
GCST90199658	GCST90199689	0.00766025	0.0068
GCST90199658	GCST90199690	0.101283	0.1169
GCST90199658	GCST90199691	0.195031	0.2129
GCST90199658	GCST90199692	0.00110828	0.003
GCST90199658	GCST90199693	0.292002	0.2903
GCST90199658	GCST90199694	0.0043572	0.0135
GCST90199658	GCST90200383	0.103006	0.1067
GCST90199658	GCST90200384	-0.0700943	-0.063
GCST90199658	GCST90200385	0.0866006	0.0898
GCST90199658	GCST90200386	0.0312941	0.0395
GCST90199658	GCST90200387	0.0260433	0.0247
GCST90199658	GCST90200388	0.143679	0.1471
GCST90199658	GCST90200389	0.358524	0.3712
GCST90199658	GCST90200390	0.216618	0.2265
GCST90199658	GCST90200391	0.171911	0.1857
GCST90199658	GCST90200392	0.0439421	0.0611
GCST90199658	GCST90200393	0.000541946	0.0212
GCST90199658	GCST90200394	0.03141	0.0461
GCST90199658	GCST90200395	-0.000243397	0.0047
GCST90199658	GCST90200396	0.186702	0.197
GCST90199658	GCST90200397	0.193898	0.2035
GCST90199658	GCST90200398	0.292332	0.3051
GCST90199658	GCST90200399	0.324837	0.3358
GCST90199658	GCST90200400	0.0643954	0.0638
GCST90199658	GCST90200401	0.0305185	0.0333
GCST90199658	GCST90200402	0.113464	0.1366
GCST90199658	GCST90200403	-0.0487801	-0.0309
GCST90199658	GCST90200404	0.00864837	0.0312
GCST90199658	GCST90200405	0.0323627	0.0481
GCST90199658	GCST90200406	0.013118	0.0256
GCST90199658	GCST90200407	0.097503	0.1065
GCST90199658	GCST90200408	0.124832	0.1295
GCST90199658	GCST90200409	0.130591	0.1419
GCST90199658	GCST90200410	0.180381	0.1927
GCST90199658	GCST90200411	0.0795483	0.093
GCST90199658	GCST90200412	-0.034013	-0.0158
GCST90199658	GCST90200413	0.0368294	0.0466
GCST90199658	GCST90200414	0.172121	0.1776
GCST90199658	GCST90200415	0.0411081	0.0528
GCST90199658	GCST90200416	0.0361931	0.032
GCST90199658	GCST90200417	0.0825069	0.1085
GCST90199658	GCST90200418	-0.0665713	-0.0586
GCST90199658	GCST90200419	0.0360045	0.042
GCST90199658	GCST90200420	0.0206999	0.0318
GCST90199658	GCST90200421	-0.00749061	-0.0125
GCST90199658	GCST90200422	0.0127391	0.0221
GCST90199658	GCST90200423	0.0868851	0.0976
GCST90199658	GCST90200424	0.0636779	0.0765
GCST90199658	GCST90200425	-0.0511665	-0.0394
GCST90199658	GCST90200426	-0.0132917	-0.0093
GCST90199658	GCST90200427	0.203171	0.216
GCST90199658	GCST90200428	0.130368	0.1434
GCST90199658	GCST90200429	-0.0127443	-0.0036
GCST90199658	GCST90200430	0.0845516	0.0908
GCST90199658	GCST90200431	0.132428	0.1372
GCST90199658	GCST90200432	0.0556016	0.07
GCST90199658	GCST90200433	-0.0448769	-0.04
GCST90199658	GCST90200434	0.0198781	0.0118
GCST90199658	GCST90200435	0.0887088	0.1008
GCST90199658	GCST90200436	0.0201163	0.034
GCST90199658	GCST90200437	-0.0253993	-0.0308
GCST90199658	GCST90200438	0.320717	0.3257
GCST90199658	GCST90200439	0.0641554	0.0786
GCST90199658	GCST90200440	0.0655714	0.0664
GCST90199658	GCST90200441	0.193773	0.2076
GCST90199658	GCST90200442	0.334827	0.3486
GCST90199658	GCST90200443	0.0862993	0.0991
GCST90199658	GCST90200444	0.0543286	0.0666
GCST90199658	GCST90200445	0.118765	0.1208
GCST90199658	GCST90200446	0.111047	0.1226
GCST90199658	GCST90200447	-0.0247855	-0.0332
GCST90199658	GCST90200448	0.159467	0.165
GCST90199658	GCST90200449	-0.101251	-0.0927
GCST90199658	GCST90200450	0.159929	0.151
GCST90199658	GCST90200451	0.184003	0.197
GCST90199658	GCST90200452	0.040465	0.048
GCST90199658	GCST90200453	-0.0154585	-0.0132
GCST90199658	GCST90200454	0.170195	0.1802
GCST90199658	GCST90200455	0.177668	0.187
GCST90199658	GCST90200456	0.0293455	0.0418
GCST90199658	GCST90200457	0.166469	0.1754
GCST90199658	GCST90200458	0.101392	0.1065
GCST90199658	GCST90200459	0.185946	0.2006
GCST90199658	GCST90200460	0.0341102	0.0427
GCST90199658	GCST90200461	0.121363	0.1268
GCST90199658	GCST90200462	0.0244766	0.0323
GCST90199658	GCST90200463	0.0280392	0.0325
GCST90199658	GCST90200464	0.0307637	0.0402
GCST90199658	GCST90200465	-0.00560807	-0.0011
GCST90199658	GCST90200466	0.109063	0.1181
GCST90199658	GCST90200467	0.0460396	0.0348
GCST90199658	GCST90200468	-0.000607463	0.0106
GCST90199658	GCST90200469	0.0312097	0.0276
GCST90199658	GCST90200470	0.0506794	0.0542
GCST90199658	GCST90200471	0.0885704	0.0931
GCST90199658	GCST90200472	-0.0483937	-0.0405
GCST90199658	GCST90200473	0.0405749	0.0547
GCST90199658	GCST90200474	0.080661	0.0945
GCST90199658	GCST90200475	0.0151927	0.0259
GCST90199658	GCST90200476	-0.0415312	-0.0446
GCST90199658	GCST90200477	0.027643	0.0314
GCST90199658	GCST90200478	-0.0585378	-0.048
GCST90199658	GCST90200479	0.0280406	0.0223
GCST90199658	GCST90200480	0.0150592	0.0165
GCST90199658	GCST90200481	-0.00629677	-0.0039
GCST90199658	GCST90200482	-0.00238295	-0.0001
GCST90199658	GCST90200483	-0.0105632	-0.0159
GCST90199658	GCST90200484	-0.00358735	-0.0054
GCST90199658	GCST90200485	0.12054	0.1185
GCST90199658	GCST90200486	-0.0424751	-0.0315
GCST90199658	GCST90200487	0.0539999	0.051
GCST90199658	GCST90200488	-0.00565147	-0.0015
GCST90199658	GCST90200489	-0.0262774	-0.0285
GCST90199658	GCST90200490	0.0575055	0.0616
GCST90199658	GCST90200491	0.0515233	0.0472
GCST90199658	GCST90200492	0.0864193	0.0977
GCST90199658	GCST90200493	-0.0426075	-0.0349
GCST90199658	GCST90200494	-0.0734979	-0.0698
GCST90199658	GCST90200495	0.0661692	0.0638
GCST90199658	GCST90200496	-0.0233821	-0.008
GCST90199658	GCST90200497	0.00696989	0.0186
GCST90199658	GCST90200498	-0.00521581	0.0084
GCST90199658	GCST90200499	-0.0301434	-0.0366
GCST90199658	GCST90200500	-0.0475658	-0.0293
GCST90199658	GCST90200501	-0.0175936	-0.0156
GCST90199658	GCST90200502	-0.000510703	0.0104
GCST90199658	GCST90200503	0.0115521	0.0027
GCST90199658	GCST90200504	0.0137357	0.0174
GCST90199658	GCST90200505	0.0102206	0.0062
GCST90199658	GCST90200506	-0.0026057	0.0037
GCST90199658	GCST90200507	0.107235	0.1176
GCST90199658	GCST90200508	0.00248071	0.0086
GCST90199658	GCST90200509	0.0106229	0.0091
GCST90199658	GCST90200510	-0.0739815	-0.0674
GCST90199658	GCST90200511	-0.0167704	-0.0066
GCST90199658	GCST90200512	0.233976	0.2486
GCST90199658	GCST90200513	-0.0643243	-0.0622
GCST90199658	GCST90200514	-0.0108286	-0.0132
GCST90199658	GCST90200515	0.001748	0.0088
GCST90199658	GCST90200516	0.0092613	0.0167
GCST90199658	GCST90200517	0.115384	0.1229
GCST90199658	GCST90200518	0.0758603	0.0809
GCST90199658	GCST90200519	-0.0529402	-0.061
GCST90199658	GCST90200520	0.0628094	0.0514
GCST90199658	GCST90200521	-0.00755107	0.002
GCST90199658	GCST90200522	-0.00943399	0.0006
GCST90199658	GCST90200523	0.109865	0.1154
GCST90199658	GCST90200524	-0.0127762	-0.0077
GCST90199658	GCST90200525	0.0172874	0.03
GCST90199658	GCST90200526	0.0809315	0.0977
GCST90199658	GCST90200527	0.141456	0.1568
GCST90199658	GCST90200528	0.023777	0.0276
GCST90199658	GCST90200529	0.107261	0.1154
GCST90199658	GCST90200530	0.275982	0.2831
GCST90199658	GCST90200531	0.159407	0.1638
GCST90199658	GCST90200532	0.0150187	0.0215
GCST90199658	GCST90200533	0.0723909	0.0838
GCST90199658	GCST90200534	0.166029	0.1696
GCST90199658	GCST90200535	-0.0456333	-0.0418
GCST90199658	GCST90200536	-0.0245338	-0.0184
GCST90199658	GCST90200537	0.0767579	0.0919
GCST90199658	GCST90200538	0.0528533	0.0562
GCST90199658	GCST90200539	0.0981068	0.104
GCST90199658	GCST90200540	0.0339784	0.0399
GCST90199658	GCST90200541	0.0420077	0.0372
GCST90199658	GCST90200589	0.05651	0.0483
GCST90199658	GCST90200590	0.0560596	0.0744
GCST90199658	GCST90200591	0.0389311	0.0443
GCST90199658	GCST90200592	0.14105	0.1434
GCST90199658	GCST90200593	-0.0124612	0.0141
GCST90199658	GCST90200594	0.0433429	0.0505
GCST90199658	GCST90200595	4.57692e-05	-0.0114
GCST90199658	GCST90200596	-0.00827751	-0.0019
GCST90199658	GCST90200597	0.00139186	-0.0087
GCST90199658	GCST90200598	0.150418	0.1584
GCST90199658	GCST90200599	-0.0773198	-0.0487
GCST90199658	GCST90200600	0.0419667	0.0574
GCST90199658	GCST90200601	0.0627913	0.0763
GCST90199658	GCST90200602	0.0364857	0.0347
GCST90199658	GCST90200603	0.0394793	0.0509
GCST90199658	GCST90200604	0.0648026	0.0725
GCST90199658	GCST90200605	0.0255507	0.0327
GCST90199658	GCST90200606	-0.0195198	-0.0118
GCST90199658	GCST90200607	5.64708e-05	0.0091
GCST90199658	GCST90200608	0.0178051	0.0265
GCST90199658	GCST90200609	0.0497912	0.0398
GCST90199658	GCST90200610	0.0480011	0.0548
GCST90199658	GCST90200611	0.0147512	0.0159
GCST90199658	GCST90200612	0.207145	0.2004
GCST90199658	GCST90200613	0.0143076	0.0306
GCST90199658	GCST90200614	-0.0386003	-0.0292
GCST90199658	GCST90200615	0.0811676	0.0854
GCST90199658	GCST90200616	-0.00386626	0.0017
GCST90199658	GCST90200617	0.159144	0.1647
GCST90199658	GCST90200618	0.199549	0.2072
GCST90199658	GCST90200619	0.326041	0.3325
GCST90199658	GCST90200620	0.0399116	0.0463
GCST90199658	GCST90200621	0.0299561	0.0406
GCST90199658	GCST90200622	-0.0703052	-0.0719
GCST90199658	GCST90200623	0.00932145	0.0098
GCST90199658	GCST90200624	0.0983115	0.1242
GCST90199658	GCST90200625	-0.00622994	0.0157
GCST90199658	GCST90200626	0.00892839	0.0221
GCST90199658	GCST90200627	-0.0045094	0.0012
GCST90199658	GCST90200628	0.0252755	0.0452
GCST90199658	GCST90200629	0.0603121	0.0582
GCST90199658	GCST90200630	0.0370814	0.0521
GCST90199658	GCST90200631	0.0608473	0.0658
GCST90199658	GCST90200632	0.0270441	0.0425
GCST90199658	GCST90200633	0.106901	0.1278
GCST90199658	GCST90200634	0.00861493	0.0216
GCST90199658	GCST90200635	0.0628259	0.0733
GCST90199658	GCST90200636	0.0952725	0.1001
GCST90199658	GCST90200637	-0.0504986	-0.0553
GCST90199658	GCST90200638	-0.0380739	-0.0177
GCST90199658	GCST90200639	-0.0308651	-0.0444
GCST90199658	GCST90200640	0.0347104	0.0284
GCST90199658	GCST90200641	-0.0196419	-0.0195
GCST90199658	GCST90200642	-0.0279508	-0.0227
GCST90199658	GCST90200643	0.0496905	0.0576
GCST90199658	GCST90200644	0.100773	0.1266
GCST90199658	GCST90200645	-0.031276	-0.0287
GCST90199658	GCST90200646	0.0343123	0.0373
GCST90199658	GCST90200647	0.0383207	0.0358
GCST90199658	GCST90200648	0.0403756	0.0408
GCST90199658	GCST90200649	0.133209	0.1342
GCST90199658	GCST90200650	0.0856497	0.0997
GCST90199658	GCST90200651	0.0426531	0.0443
GCST90199658	GCST90200652	0.102086	0.0958
GCST90199658	GCST90200653	-0.0196552	-0.0011
GCST90199658	GCST90200654	0.0144366	0.021
GCST90199658	GCST90200655	-0.0678156	-0.0622
GCST90199658	GCST90200656	0.0284231	0.0364
GCST90199658	GCST90200657	0.0477902	0.0639
GCST90199658	GCST90200658	-0.00270244	0.0176
GCST90199658	GCST90200659	0.0263618	0.0434
GCST90199658	GCST90200660	0.00501419	0.002
GCST90199658	GCST90200661	0.00654628	0.0275
GCST90199658	GCST90200662	0.0665129	0.0728
GCST90199658	GCST90200663	-0.0102252	-0.0085
GCST90199658	GCST90200664	0.0479209	0.0533
GCST90199658	GCST90200665	0.0371255	0.0521
GCST90199658	GCST90200666	0.095847	0.0946
GCST90199658	GCST90200667	0.0334722	0.0253
GCST90199658	GCST90200668	-0.0452574	-0.0413
GCST90199658	GCST90200669	-0.0258905	-0.022
GCST90199658	GCST90200670	0.0748528	0.0793
GCST90199658	GCST90200671	0.117076	0.1151
GCST90199658	GCST90200672	0.0496596	0.0507
GCST90199658	GCST90200673	0.0499431	0.0625
GCST90199658	GCST90200674	0.056816	0.0606
GCST90199658	GCST90200675	0.108313	0.1144
GCST90199658	GCST90200676	0.0296421	0.0485
GCST90199658	GCST90200677	0.114635	0.1192
GCST90199658	GCST90200678	0.0429699	0.0405
GCST90199658	GCST90200679	0.00421566	0.0148
GCST90199658	GCST90200680	-0.0364514	-0.0348
GCST90199658	GCST90200681	0.0113857	0.0201
GCST90199658	GCST90200682	0.0798176	0.0833
GCST90199658	GCST90200683	0.0505237	0.062
GCST90199658	GCST90200684	-0.00767339	0.0178
GCST90199658	GCST90200685	0.0308937	0.0345
GCST90199658	GCST90200686	0.0489323	0.062
GCST90199658	GCST90200687	0.112183	0.1283
GCST90199658	GCST90200688	0.0463268	0.0542
GCST90199658	GCST90200689	0.0478798	0.0447
GCST90199658	GCST90200690	0.0212351	0.0447
GCST90199658	GCST90200691	0.0413226	0.0487
GCST90199658	GCST90200692	0.0892532	0.0983
GCST90199658	GCST90200693	0.0301042	0.0199
GCST90199658	GCST90200694	0.0301703	0.0315
GCST90199658	GCST90200695	0.070794	0.0701
GCST90199658	GCST90200696	0.0274747	0.0307
GCST90199658	GCST90200697	-0.00850349	0.0068
GCST90199658	GCST90200698	0.029566	0.0395
GCST90199658	GCST90200699	0.068657	0.0813
GCST90199658	GCST90200700	0.0790317	0.0828
GCST90199658	GCST90200701	0.0909472	0.1095
GCST90199658	GCST90200702	0.1096	0.1267
GCST90199658	GCST90200703	0.122429	0.1428
GCST90199658	GCST90200704	0.112089	0.1305
GCST90199658	GCST90200705	0.0553351	0.0617
GCST90199658	GCST90200706	0.0815229	0.0973
GCST90199658	GCST90200707	-0.14014	-0.1246
GCST90199658	GCST90200708	0.0327756	0.034
GCST90199658	GCST90200709	0.0182354	0.0273
GCST90199658	GCST90200710	0.0212617	0.0254
GCST90199658	GCST90200711	-0.0398848	-0.0249
GCST90199659	GCST90199622	0.0440045	0.025543
GCST90199659	GCST90199623	0.0716659	0.069027
GCST90199659	GCST90199624	0.00339745	-0.0082255
GCST90199659	GCST90199625	-0.102482	-0.099259
GCST90199659	GCST90199626	-0.0266784	-0.021145
GCST90199659	GCST90199627	-0.0809982	-0.079979
GCST90199659	GCST90199628	-0.0479277	-0.033266
GCST90199659	GCST90199629	0.47399	0.49434
GCST90199659	GCST90199630	-0.0292517	-0.024879
GCST90199659	GCST90199631	-0.0253704	-0.025328
GCST90199659	GCST90199632	0.0119511	0.022554
GCST90199659	GCST90199633	-0.0474963	-0.038851
GCST90199659	GCST90199634	-0.0834655	-0.071866
GCST90199659	GCST90199635	0.0154431	0.02402
GCST90199659	GCST90199636	-0.0415155	-0.026204
GCST90199659	GCST90199637	-0.0846665	-0.071608
GCST90199659	GCST90199638	-0.00608632	0.0010056
GCST90199659	GCST90199639	0.0583183	0.062021
GCST90199659	GCST90199640	-0.000195567	-0.0020689
GCST90199659	GCST90199641	0.0216128	0.024969
GCST90199659	GCST90199642	0.0123701	0.013981
GCST90199659	GCST90199643	0.00983121	0.011617
GCST90199659	GCST90199644	0.0236937	0.035557
GCST90199659	GCST90199651	0.27608	0.28731
GCST90199659	GCST90199660	0.176552	0.1922
GCST90199659	GCST90199661	-0.00278299	-0.00022086
GCST90199659	GCST90199662	-0.0322421	-0.034986
GCST90199659	GCST90199663	-0.00686834	-0.0079526
GCST90199659	GCST90199664	-0.0216543	-0.012773
GCST90199659	GCST90199665	-0.0150137	-0.018838
GCST90199659	GCST90199666	0.0967497	0.10329
GCST90199659	GCST90199667	-0.00973718	-0.0051432
GCST90199659	GCST90199668	-0.0133717	-0.012509
GCST90199659	GCST90199669	-0.0230258	-0.023319
GCST90199659	GCST90199670	-0.109301	-0.10585
GCST90199659	GCST90199671	-0.104424	-0.096912
GCST90199659	GCST90199672	0.13151	0.14903
GCST90199659	GCST90199673	0.0713364	0.070255
GCST90199659	GCST90199674	0.071657	0.068298
GCST90199659	GCST90199675	0.0507639	0.057775
GCST90199659	GCST90199676	0.258369	0.27334
GCST90199659	GCST90199677	0.0320864	0.049308
GCST90199659	GCST90199678	0.228457	0.23662
GCST90199659	GCST90199679	-0.012687	0.0003829
GCST90199659	GCST90199680	-0.0417455	-0.045612
GCST90199659	GCST90199681	-0.0249737	-0.024748
GCST90199659	GCST90199682	0.00661675	0.0037637
GCST90199659	GCST90199683	-0.0453156	-0.045284
GCST90199659	GCST90199684	0.321405	0.33518
GCST90199659	GCST90199685	0.320366	0.32932
GCST90199659	GCST90199686	0.0444523	0.046806
GCST90199659	GCST90199687	0.116099	0.13
GCST90199659	GCST90199688	0.0333377	0.043877
GCST90199659	GCST90199689	-0.00295112	-0.0079642
GCST90199659	GCST90199690	-0.27406	-0.27474
GCST90199659	GCST90199691	-0.00249258	0.012167
GCST90199659	GCST90199692	0.0386074	0.04992
GCST90199659	GCST90199693	-0.0103706	-0.010589
GCST90199659	GCST90199694	0.0247388	0.035209
GCST90199659	GCST90200383	-0.0862022	-0.073939
GCST90199659	GCST90200384	0.125035	0.13331
GCST90199659	GCST90200385	0.0758182	0.072194
GCST90199659	GCST90200386	0.00751534	0.015275
GCST90199659	GCST90200387	0.0212839	0.020002
GCST90199659	GCST90200388	0.0950304	0.095402
GCST90199659	GCST90200389	-0.109015	-0.098048
GCST90199659	GCST90200390	0.19284	0.20031
GCST90199659	GCST90200391	-0.0965011	-0.092754
GCST90199659	GCST90200392	0.0141872	0.021624
GCST90199659	GCST90200393	-0.0120898	-0.010951
GCST90199659	GCST90200394	0.00212423	0.008885
GCST90199659	GCST90200395	0.0665131	0.070474
GCST90199659	GCST90200396	-0.0497632	-0.042678
GCST90199659	GCST90200397	0.148733	0.15342
GCST90199659	GCST90200398	0.0605418	0.068194
GCST90199659	GCST90200399	-0.0965661	-0.093889
GCST90199659	GCST90200400	0.0754749	0.069438
GCST90199659	GCST90200401	0.0686163	0.07094
GCST90199659	GCST90200402	-0.0162956	-0.0010441
GCST90199659	GCST90200403	0.0477995	0.051632
GCST90199659	GCST90200404	-0.0641695	-0.051776
GCST90199659	GCST90200405	0.0286465	0.053829
GCST90199659	GCST90200406	0.0247433	0.02955
GCST90199659	GCST90200407	0.0394884	0.041693
GCST90199659	GCST90200408	-0.0623766	-0.061805
GCST90199659	GCST90200409	0.0783547	0.08157
GCST90199659	GCST90200410	0.10081	0.10208
GCST90199659	GCST90200411	-0.113239	-0.12307
GCST90199659	GCST90200412	-0.170054	-0.16408
GCST90199659	GCST90200413	0.0151294	0.018624
GCST90199659	GCST90200414	0.105012	0.10369
GCST90199659	GCST90200415	-0.106127	-0.096278
GCST90199659	GCST90200416	-0.0031764	0.00040537
GCST90199659	GCST90200417	-0.0480477	-0.04038
GCST90199659	GCST90200418	0.039044	0.028668
GCST90199659	GCST90200419	0.0637107	0.07095
GCST90199659	GCST90200420	0.124003	0.12381
GCST90199659	GCST90200421	-0.0450478	-0.054666
GCST90199659	GCST90200422	0.0698775	0.060187
GCST90199659	GCST90200423	0.115494	0.11376
GCST90199659	GCST90200424	-0.076384	-0.057827
GCST90199659	GCST90200425	-0.00961702	-0.0023368
GCST90199659	GCST90200426	0.00599379	0.014023
GCST90199659	GCST90200427	-0.0272048	-0.022776
GCST90199659	GCST90200428	0.0331573	0.020216
GCST90199659	GCST90200429	0.0894609	0.095952
GCST90199659	GCST90200430	-0.134106	-0.11678
GCST90199659	GCST90200431	-0.0813236	-0.083315
GCST90199659	GCST90200432	-0.0736162	-0.081252
GCST90199659	GCST90200433	-0.0229818	-0.0097074
GCST90199659	GCST90200434	0.0401042	0.033185
GCST90199659	GCST90200435	-0.0846888	-0.070024
GCST90199659	GCST90200436	-0.00543204	0.012231
GCST90199659	GCST90200437	0.15905	0.15855
GCST90199659	GCST90200438	-0.0608357	-0.060122
GCST90199659	GCST90200439	-0.107373	-0.09674
GCST90199659	GCST90200440	-0.0368717	-0.036311
GCST90199659	GCST90200441	0.00655747	0.013935
GCST90199659	GCST90200442	-0.0896802	-0.082423
GCST90199659	GCST90200443	0.0660163	0.070959
GCST90199659	GCST90200444	-0.0579443	-0.056981
GCST90199659	GCST90200445	0.00403639	-0.0046499
GCST90199659	GCST90200446	0.167825	0.17685
GCST90199659	GCST90200447	0.017812	0.013656
GCST90199659	GCST90200448	0.016746	0.016478
GCST90199659	GCST90200449	-0.0123958	-0.0071844
GCST90199659	GCST90200450	0.0432894	0.036856
GCST90199659	GCST90200451	0.167262	0.17367
GCST90199659	GCST90200452	-0.0225173	-0.023774
GCST90199659	GCST90200453	-0.0153283	-0.017084
GCST90199659	GCST90200454	-0.0418937	-0.039673
GCST90199659	GCST90200455	-0.0136491	-0.0024824
GCST90199659	GCST90200456	-0.0444676	-0.032864
GCST90199659	GCST90200457	0.121962	0.12174
GCST90199659	GCST90200458	0.0539232	0.059399
GCST90199659	GCST90200459	0.129989	0.13755
GCST90199659	GCST90200460	-0.0100359	-0.010448
GCST90199659	GCST90200461	0.0462148	0.048941
GCST90199659	GCST90200462	-0.0127151	-0.0091762
GCST90199659	GCST90200463	-0.0248386	-0.035097
GCST90199659	GCST90200464	-0.0115923	0.0023693
GCST90199659	GCST90200465	-0.000332832	0.0052665
GCST90199659	GCST90200466	-0.0539986	-0.048823
GCST90199659	GCST90200467	0.0114332	0.012683
GCST90199659	GCST90200468	-0.0154332	-0.0069884
GCST90199659	GCST90200469	-0.0183635	-0.014224
GCST90199659	GCST90200470	-0.0224889	-0.0072732
GCST90199659	GCST90200471	0.0133865	0.018796
GCST90199659	GCST90200472	-0.0178373	-0.018786
GCST90199659	GCST90200473	0.013292	0.02201
GCST90199659	GCST90200474	-0.0511656	-0.04389
GCST90199659	GCST90200475	0.0185825	0.02721
GCST90199659	GCST90200476	-0.0106951	-0.014305
GCST90199659	GCST90200477	-0.0497605	-0.042712
GCST90199659	GCST90200478	-0.0159465	-0.0052032
GCST90199659	GCST90200479	0.0244118	0.018999
GCST90199659	GCST90200480	0.0133797	0.014281
GCST90199659	GCST90200481	-0.0201648	-0.007865
GCST90199659	GCST90200482	0.0119962	0.005967
GCST90199659	GCST90200483	-0.0561779	-0.050689
GCST90199659	GCST90200484	-0.00427527	0.0059817
GCST90199659	GCST90200485	-0.0209884	-0.0014581
GCST90199659	GCST90200486	-0.0325592	-0.020417
GCST90199659	GCST90200487	-0.0238998	-0.027577
GCST90199659	GCST90200488	-0.037226	-0.031773
GCST90199659	GCST90200489	-0.0247653	-0.026619
GCST90199659	GCST90200490	-0.0621798	-0.075059
GCST90199659	GCST90200491	0.0109484	0.024988
GCST90199659	GCST90200492	-0.0491758	-0.031252
GCST90199659	GCST90200493	-0.026917	-0.032303
GCST90199659	GCST90200494	-0.0562318	-0.047092
GCST90199659	GCST90200495	-0.0133151	-0.017492
GCST90199659	GCST90200496	-0.112716	-0.10051
GCST90199659	GCST90200497	-0.0295374	-0.021764
GCST90199659	GCST90200498	-0.0336103	-0.012814
GCST90199659	GCST90200499	-0.0683387	-0.064746
GCST90199659	GCST90200500	-0.0186093	-0.0042336
GCST90199659	GCST90200501	-0.043147	-0.044811
GCST90199659	GCST90200502	0.00746458	0.016423
GCST90199659	GCST90200503	0.0164046	0.014351
GCST90199659	GCST90200504	-0.0111672	-0.0052895
GCST90199659	GCST90200505	-0.000588333	0.0074592
GCST90199659	GCST90200506	0.0223968	0.019394
GCST90199659	GCST90200507	-0.020412	-0.011461
GCST90199659	GCST90200508	-0.0483238	-0.034553
GCST90199659	GCST90200509	0.0224167	0.017792
GCST90199659	GCST90200510	0.00759911	0.018539
GCST90199659	GCST90200511	-0.0173732	-0.020199
GCST90199659	GCST90200512	0.0106667	0.025079
GCST90199659	GCST90200513	-0.0220555	-0.019474
GCST90199659	GCST90200514	-0.0369255	-0.027399
GCST90199659	GCST90200515	0.0137104	0.0065518
GCST90199659	GCST90200516	0.0133163	0.0060352
GCST90199659	GCST90200517	-0.0131332	0.0040887
GCST90199659	GCST90200518	0.0116785	0.0035288
GCST90199659	GCST90200519	-0.145542	-0.13898
GCST90199659	GCST90200520	-0.00960703	-0.014279
GCST90199659	GCST90200521	0.000864986	0.0066076
GCST90199659	GCST90200522	0.0340118	0.040874
GCST90199659	GCST90200523	-0.00308861	0.0074162
GCST90199659	GCST90200524	-0.0203606	-0.012302
GCST90199659	GCST90200525	-0.00187035	-0.0030494
GCST90199659	GCST90200526	-0.0798693	-0.068296
GCST90199659	GCST90200527	-0.0370226	-0.033848
GCST90199659	GCST90200528	0.0131613	0.0086855
GCST90199659	GCST90200529	-0.0125338	-0.00028363
GCST90199659	GCST90200530	0.0199707	0.023412
GCST90199659	GCST90200531	-0.0856899	-0.080914
GCST90199659	GCST90200532	-0.075101	-0.066048
GCST90199659	GCST90200533	-0.0346829	-0.0322
GCST90199659	GCST90200534	-0.0860684	-0.084297
GCST90199659	GCST90200535	-0.0109281	-0.0095115
GCST90199659	GCST90200536	-0.0195899	-0.024488
GCST90199659	GCST90200537	-0.0765764	-0.06789
GCST90199659	GCST90200538	-0.0260291	-0.027857
GCST90199659	GCST90200539	-0.0209057	-0.027548
GCST90199659	GCST90200540	-0.0422865	-0.033447
GCST90199659	GCST90200541	0.0101669	0.0013304
GCST90199659	GCST90200589	0.0528984	0.054431
GCST90199659	GCST90200590	-0.0191843	-0.0092771
GCST90199659	GCST90200591	-0.00868052	-0.011452
GCST90199659	GCST90200592	0.0351422	0.03435
GCST90199659	GCST90200593	0.00501768	0.016784
GCST90199659	GCST90200594	-0.125967	-0.12111
GCST90199659	GCST90200595	-0.0840668	-0.084403
GCST90199659	GCST90200596	-0.0271695	-0.01543
GCST90199659	GCST90200597	-0.0163514	-0.0043941
GCST90199659	GCST90200598	-0.0800223	-0.074031
GCST90199659	GCST90200599	0.0035907	0.015002
GCST90199659	GCST90200600	-0.0433733	-0.041022
GCST90199659	GCST90200601	-0.025645	-0.021288
GCST90199659	GCST90200602	-0.0393056	-0.032471
GCST90199659	GCST90200603	-0.0534148	-0.031706
GCST90199659	GCST90200604	-0.0181941	-0.014812
GCST90199659	GCST90200605	-0.00930501	-0.0093847
GCST90199659	GCST90200606	0.0105583	0.011424
GCST90199659	GCST90200607	-0.0329623	-0.018196
GCST90199659	GCST90200608	0.0269112	0.027114
GCST90199659	GCST90200609	-0.0179097	-0.0038258
GCST90199659	GCST90200610	-0.0673782	-0.074018
GCST90199659	GCST90200611	-0.136911	-0.11508
GCST90199659	GCST90200612	0.0269765	0.014788
GCST90199659	GCST90200613	-0.0313411	-0.023909
GCST90199659	GCST90200614	0.00202895	0.0064051
GCST90199659	GCST90200615	0.0404862	0.043847
GCST90199659	GCST90200616	-0.00961816	-0.016456
GCST90199659	GCST90200617	-0.0749753	-0.087404
GCST90199659	GCST90200618	0.0510682	0.051647
GCST90199659	GCST90200619	0.030749	0.044557
GCST90199659	GCST90200620	-0.0320989	-0.020428
GCST90199659	GCST90200621	-0.0640869	-0.06223
GCST90199659	GCST90200622	-0.025179	-0.024058
GCST90199659	GCST90200623	-0.0158391	-0.0015983
GCST90199659	GCST90200624	-0.000304835	0.014825
GCST90199659	GCST90200625	-0.0129886	-0.0047693
GCST90199659	GCST90200626	0.0092789	0.013184
GCST90199659	GCST90200627	-0.0278712	-0.027455
GCST90199659	GCST90200628	0.0354955	0.0421
GCST90199659	GCST90200629	0.0093826	0.016242
GCST90199659	GCST90200630	0.00617521	0.0080491
GCST90199659	GCST90200631	-0.112263	-0.10779
GCST90199659	GCST90200632	-0.0756529	-0.076295
GCST90199659	GCST90200633	-0.0884948	-0.085609
GCST90199659	GCST90200634	-0.0291542	-0.032099
GCST90199659	GCST90200635	0.032656	0.042999
GCST90199659	GCST90200636	0.0476258	0.04581
GCST90199659	GCST90200637	-0.0438368	-0.028573
GCST90199659	GCST90200638	-0.0378571	-0.019272
GCST90199659	GCST90200639	-0.00740149	-0.0074757
GCST90199659	GCST90200640	0.0400296	0.036752
GCST90199659	GCST90200641	-0.0558319	-0.036836
GCST90199659	GCST90200642	-0.0108613	-0.0037455
GCST90199659	GCST90200643	-0.0181677	-0.018591
GCST90199659	GCST90200644	-0.0551457	-0.031606
GCST90199659	GCST90200645	-0.0190763	-0.0077841
GCST90199659	GCST90200646	0.00398744	0.0097692
GCST90199659	GCST90200647	0.0118784	0.021806
GCST90199659	GCST90200648	-0.06157	-0.052722
GCST90199659	GCST90200649	-0.00219439	0.010173
GCST90199659	GCST90200650	-0.0101638	0.0045133
GCST90199659	GCST90200651	0.0094291	0.0047273
GCST90199659	GCST90200652	-0.0725019	-0.073249
GCST90199659	GCST90200653	-0.0635514	-0.061079
GCST90199659	GCST90200654	-0.012221	-0.0061497
GCST90199659	GCST90200655	0.0196822	0.011006
GCST90199659	GCST90200656	-0.0217434	-0.016516
GCST90199659	GCST90200657	0.0548765	0.065711
GCST90199659	GCST90200658	-0.0333848	-0.036214
GCST90199659	GCST90200659	-0.0691864	-0.065016
GCST90199659	GCST90200660	-0.0266179	-0.028377
GCST90199659	GCST90200661	-0.0293329	-0.018447
GCST90199659	GCST90200662	-0.0343774	-0.027615
GCST90199659	GCST90200663	0.0304426	0.033674
GCST90199659	GCST90200664	-0.00225033	0.009393
GCST90199659	GCST90200665	-0.123679	-0.12122
GCST90199659	GCST90200666	-0.131656	-0.11216
GCST90199659	GCST90200667	0.0155522	0.0087901
GCST90199659	GCST90200668	0.0118216	0.019493
GCST90199659	GCST90200669	-0.158732	-0.14274
GCST90199659	GCST90200670	-0.0222547	-0.019585
GCST90199659	GCST90200671	0.0165701	0.026501
GCST90199659	GCST90200672	-0.0208485	-0.009741
GCST90199659	GCST90200673	-0.0239344	-0.017862
GCST90199659	GCST90200674	0.0515448	0.043057
GCST90199659	GCST90200675	-0.0302559	-0.026415
GCST90199659	GCST90200676	-0.0367736	-0.03202
GCST90199659	GCST90200677	-0.0797219	-0.067382
GCST90199659	GCST90200678	-0.0276068	-0.024147
GCST90199659	GCST90200679	0.00831966	0.022674
GCST90199659	GCST90200680	-0.0555413	-0.047306
GCST90199659	GCST90200681	-0.0606198	-0.045156
GCST90199659	GCST90200682	0.0211914	0.017545
GCST90199659	GCST90200683	-0.0241953	-0.025785
GCST90199659	GCST90200684	-0.0396537	-0.01791
GCST90199659	GCST90200685	0.0632162	0.076038
GCST90199659	GCST90200686	-0.084022	-0.066229
GCST90199659	GCST90200687	0.0362305	0.05611
GCST90199659	GCST90200688	-0.00976928	-0.0016673
GCST90199659	GCST90200689	-0.0158567	-0.01322
GCST90199659	GCST90200690	0.0128217	0.030344
GCST90199659	GCST90200691	0.0251403	0.025031
GCST90199659	GCST90200692	0.0758832	0.09157
GCST90199659	GCST90200693	-0.051713	-0.047159
GCST90199659	GCST90200694	0.0357603	0.039994
GCST90199659	GCST90200695	0.0193965	0.026745
GCST90199659	GCST90200696	-0.0171285	-0.010398
GCST90199659	GCST90200697	-0.00483007	0.0040359
GCST90199659	GCST90200698	0.00369452	0.0080887
GCST90199659	GCST90200699	0.0193877	0.02748
GCST90199659	GCST90200700	-0.000513359	-0.0070321
GCST90199659	GCST90200701	-0.000992181	0.0049877
GCST90199659	GCST90200702	0.0228525	0.029192
GCST90199659	GCST90200703	0.0502197	0.058938
GCST90199659	GCST90200704	0.0033575	0.020211
GCST90199659	GCST90200705	0.0624933	0.057308
GCST90199659	GCST90200706	-0.0671823	-0.064852
GCST90199659	GCST90200707	-0.0353587	-0.018269
GCST90199659	GCST90200708	-0.0282705	-0.009604
GCST90199659	GCST90200709	-0.0123983	6.0312e-06
GCST90199659	GCST90200710	-0.0269998	-0.023116
GCST90199659	GCST90200711	0.0354233	0.053333
GCST90199660	GCST90199622	0.0916847	0.079291
GCST90199660	GCST90199623	0.0288929	0.034401
GCST90199660	GCST90199624	0.0399645	0.044698
GCST90199660	GCST90199625	0.0254485	0.031149
GCST90199660	GCST90199626	0.0868157	0.084546
GCST90199660	GCST90199627	0.027525	0.027296
GCST90199660	GCST90199628	-0.010972	0.012619
GCST90199660	GCST90199629	0.218967	0.24051
GCST90199660	GCST90199630	-0.044461	-0.039251
GCST90199660	GCST90199631	0.0232814	0.035338
GCST90199660	GCST90199632	0.0260607	0.04075
GCST90199660	GCST90199633	0.0273232	0.048011
GCST90199660	GCST90199634	-0.0259561	-0.010954
GCST90199660	GCST90199635	0.0415208	0.04035
GCST90199660	GCST90199636	0.000430102	0.013768
GCST90199660	GCST90199637	0.00322057	0.01431
GCST90199660	GCST90199638	-0.0100754	0.01344
GCST90199660	GCST90199639	0.0578898	0.063424
GCST90199660	GCST90199640	0.0304179	0.032709
GCST90199660	GCST90199641	0.00912877	0.019447
GCST90199660	GCST90199642	0.00260627	0.02028
GCST90199660	GCST90199643	0.0248759	0.045766
GCST90199660	GCST90199644	-0.0691146	-0.059804
GCST90199660	GCST90199651	0.201122	0.22168
GCST90199660	GCST90199661	0.0197856	0.036347
GCST90199660	GCST90199662	0.00448164	0.0073745
GCST90199660	GCST90199663	0.0394795	0.047815
GCST90199660	GCST90199664	0.0819176	0.094679
GCST90199660	GCST90199665	0.0664546	0.062914
GCST90199660	GCST90199666	0.276086	0.28874
GCST90199660	GCST90199667	0.00396229	0.023708
GCST90199660	GCST90199668	-0.0390779	-0.026111
GCST90199660	GCST90199669	-0.0165324	0.0048763
GCST90199660	GCST90199670	0.0227003	0.040776
GCST90199660	GCST90199671	-0.0295509	-0.012904
GCST90199660	GCST90199672	0.0835292	0.096169
GCST90199660	GCST90199673	0.0522547	0.066959
GCST90199660	GCST90199674	0.0564782	0.073094
GCST90199660	GCST90199675	-0.048759	-0.019413
GCST90199660	GCST90199676	-0.0695918	-0.044429
GCST90199660	GCST90199677	0.0293456	0.048594
GCST90199660	GCST90199678	0.112879	0.11421
GCST90199660	GCST90199679	-0.0137542	0.0013458
GCST90199660	GCST90199680	-0.028527	-0.014945
GCST90199660	GCST90199681	-0.0672388	-0.054869
GCST90199660	GCST90199682	-0.000818634	0.011712
GCST90199660	GCST90199683	0.0107422	0.026535
GCST90199660	GCST90199684	-0.029394	-0.017317
GCST90199660	GCST90199685	0.0310786	0.034007
GCST90199660	GCST90199686	0.0772904	0.080692
GCST90199660	GCST90199687	0.0810786	0.092058
GCST90199660	GCST90199688	0.106092	0.11907
GCST90199660	GCST90199689	-0.00664343	0.0016109
GCST90199660	GCST90199690	0.0273827	0.035793
GCST90199660	GCST90199691	-0.0462383	-0.026049
GCST90199660	GCST90199692	0.00882233	0.019461
GCST90199660	GCST90199693	0.00931353	0.028454
GCST90199660	GCST90199694	0.0301187	0.048577
GCST90199660	GCST90200383	-0.0156011	-0.0086195
GCST90199660	GCST90200384	0.0396352	0.063157
GCST90199660	GCST90200385	0.0258939	0.0363
GCST90199660	GCST90200386	-0.014763	0.009034
GCST90199660	GCST90200387	0.0676582	0.076279
GCST90199660	GCST90200388	0.101588	0.11952
GCST90199660	GCST90200389	-0.0323388	-0.026172
GCST90199660	GCST90200390	0.0726194	0.089041
GCST90199660	GCST90200391	0.00856238	0.010772
GCST90199660	GCST90200392	0.139453	0.13864
GCST90199660	GCST90200393	-0.0104349	-0.0020955
GCST90199660	GCST90200394	-0.0167213	-0.0037881
GCST90199660	GCST90200395	0.0251849	0.027199
GCST90199660	GCST90200396	0.0313764	0.03804
GCST90199660	GCST90200397	0.0923754	0.11227
GCST90199660	GCST90200398	0.0521189	0.079253
GCST90199660	GCST90200399	-0.0141419	-0.012168
GCST90199660	GCST90200400	0.0205641	0.041059
GCST90199660	GCST90200401	0.0406998	0.046287
GCST90199660	GCST90200402	-0.0365482	-0.026333
GCST90199660	GCST90200403	0.0115146	0.031274
GCST90199660	GCST90200404	-0.0687837	-0.05708
GCST90199660	GCST90200405	0.0181652	0.050334
GCST90199660	GCST90200406	0.027913	0.045949
GCST90199660	GCST90200407	-0.103218	-0.070961
GCST90199660	GCST90200408	-0.0370039	-0.010105
GCST90199660	GCST90200409	0.14985	0.16867
GCST90199660	GCST90200410	0.225714	0.22974
GCST90199660	GCST90200411	-0.0448347	-0.029447
GCST90199660	GCST90200412	-0.218217	-0.18285
GCST90199660	GCST90200413	0.0193718	0.031027
GCST90199660	GCST90200414	0.159086	0.17533
GCST90199660	GCST90200415	-0.0561004	-0.05553
GCST90199660	GCST90200416	0.0026011	0.01008
GCST90199660	GCST90200417	-0.0158531	-4.6871e-05
GCST90199660	GCST90200418	0.0543343	0.069583
GCST90199660	GCST90200419	0.0558445	0.052595
GCST90199660	GCST90200420	0.0687043	0.076984
GCST90199660	GCST90200421	-0.105128	-0.11068
GCST90199660	GCST90200422	0.0454282	0.046044
GCST90199660	GCST90200423	0.1109	0.12291
GCST90199660	GCST90200424	-0.0449544	-0.031631
GCST90199660	GCST90200425	-0.0615565	-0.054761
GCST90199660	GCST90200426	0.0419369	0.047296
GCST90199660	GCST90200427	0.0879158	0.10076
GCST90199660	GCST90200428	0.220291	0.23709
GCST90199660	GCST90200429	-0.00842912	0.00062414
GCST90199660	GCST90200430	-0.0883899	-0.054209
GCST90199660	GCST90200431	-0.0599513	-0.044466
GCST90199660	GCST90200432	-0.0408006	-0.044416
GCST90199660	GCST90200433	0.0525543	0.068196
GCST90199660	GCST90200434	0.0919212	0.094113
GCST90199660	GCST90200435	-0.132047	-0.10573
GCST90199660	GCST90200436	0.0582696	0.075877
GCST90199660	GCST90200437	0.00734977	0.014802
GCST90199660	GCST90200438	0.0162639	0.027424
GCST90199660	GCST90200439	-0.0787574	-0.068254
GCST90199660	GCST90200440	-0.0540722	-0.038843
GCST90199660	GCST90200441	0.0763398	0.079882
GCST90199660	GCST90200442	-0.0186132	-0.01131
GCST90199660	GCST90200443	-0.0221248	-0.0037558
GCST90199660	GCST90200444	-0.0418413	-0.027075
GCST90199660	GCST90200445	0.162743	0.17489
GCST90199660	GCST90200446	0.0422972	0.062024
GCST90199660	GCST90200447	0.00230141	0.012069
GCST90199660	GCST90200448	0.0830691	0.10623
GCST90199660	GCST90200449	-0.0431532	-0.022277
GCST90199660	GCST90200450	0.093491	0.10436
GCST90199660	GCST90200451	0.144304	0.15415
GCST90199660	GCST90200452	0.0305316	0.029528
GCST90199660	GCST90200453	-0.0630488	-0.043254
GCST90199660	GCST90200454	-0.0202819	0.0026402
GCST90199660	GCST90200455	0.0525803	0.064667
GCST90199660	GCST90200456	-0.181921	-0.1502
GCST90199660	GCST90200457	0.134535	0.14646
GCST90199660	GCST90200458	0.0578252	0.070814
GCST90199660	GCST90200459	0.0763365	0.09312
GCST90199660	GCST90200460	-0.12955	-0.11022
GCST90199660	GCST90200461	-0.0765562	-0.052951
GCST90199660	GCST90200462	0.0292881	0.037545
GCST90199660	GCST90200463	-0.131494	-0.11975
GCST90199660	GCST90200464	0.0270412	0.039075
GCST90199660	GCST90200465	-0.0665887	-0.057352
GCST90199660	GCST90200466	-0.0531407	-0.032561
GCST90199660	GCST90200467	-0.0130592	-0.0061408
GCST90199660	GCST90200468	0.0429153	0.048747
GCST90199660	GCST90200469	0.0442406	0.048244
GCST90199660	GCST90200470	-0.0774034	-0.061806
GCST90199660	GCST90200471	-0.0546843	-0.029569
GCST90199660	GCST90200472	-0.0338185	-0.020417
GCST90199660	GCST90200473	0.0397178	0.05208
GCST90199660	GCST90200474	-0.181101	-0.1555
GCST90199660	GCST90200475	0.029463	0.034377
GCST90199660	GCST90200476	-0.0531802	-0.035125
GCST90199660	GCST90200477	-0.0288431	-0.0061532
GCST90199660	GCST90200478	0.0174266	0.023256
GCST90199660	GCST90200479	0.0370405	0.040508
GCST90199660	GCST90200480	0.0197561	0.02794
GCST90199660	GCST90200481	-0.101334	-0.076939
GCST90199660	GCST90200482	0.0485621	0.052864
GCST90199660	GCST90200483	-0.0335831	-0.028926
GCST90199660	GCST90200484	0.0460547	0.062829
GCST90199660	GCST90200485	0.0264235	0.034465
GCST90199660	GCST90200486	-0.0464571	-0.026454
GCST90199660	GCST90200487	-0.157971	-0.14326
GCST90199660	GCST90200488	-0.119451	-0.098264
GCST90199660	GCST90200489	0.0311243	0.037465
GCST90199660	GCST90200490	-0.0694127	-0.05909
GCST90199660	GCST90200491	-0.0733117	-0.055689
GCST90199660	GCST90200492	0.0305164	0.051505
GCST90199660	GCST90200493	-0.0430254	-0.035764
GCST90199660	GCST90200494	0.0262068	0.044557
GCST90199660	GCST90200495	0.0139064	0.012045
GCST90199660	GCST90200496	-0.0254264	-0.0069478
GCST90199660	GCST90200497	-0.00516402	0.010811
GCST90199660	GCST90200498	0.0275074	0.043073
GCST90199660	GCST90200499	0.00089207	0.013017
GCST90199660	GCST90200500	-0.0379017	-0.015555
GCST90199660	GCST90200501	0.0445657	0.040585
GCST90199660	GCST90200502	0.0452176	0.058377
GCST90199660	GCST90200503	-0.00315257	0.001221
GCST90199660	GCST90200504	-0.0528029	-0.037011
GCST90199660	GCST90200505	0.0342608	0.047452
GCST90199660	GCST90200506	0.0469259	0.048123
GCST90199660	GCST90200507	0.0369764	0.057921
GCST90199660	GCST90200508	0.0310525	0.030493
GCST90199660	GCST90200509	0.0556311	0.059104
GCST90199660	GCST90200510	-0.0246088	0.0020783
GCST90199660	GCST90200511	-0.00379057	0.0069197
GCST90199660	GCST90200512	-0.00634034	0.014269
GCST90199660	GCST90200513	0.00342667	0.0075925
GCST90199660	GCST90200514	-0.043529	-0.033693
GCST90199660	GCST90200515	0.0147066	0.020742
GCST90199660	GCST90200516	0.0315045	0.037215
GCST90199660	GCST90200517	0.0387909	0.054854
GCST90199660	GCST90200518	0.0331126	0.051228
GCST90199660	GCST90200519	-0.0926331	-0.071092
GCST90199660	GCST90200520	0.0056391	0.0071071
GCST90199660	GCST90200521	0.0109646	0.021628
GCST90199660	GCST90200522	-0.13486	-0.11024
GCST90199660	GCST90200523	-0.0181508	0.005554
GCST90199660	GCST90200524	0.0337775	0.048031
GCST90199660	GCST90200525	-0.0132592	0.0063775
GCST90199660	GCST90200526	-0.167247	-0.14025
GCST90199660	GCST90200527	0.0600018	0.078087
GCST90199660	GCST90200528	-0.0171171	-0.0086511
GCST90199660	GCST90200529	-0.0815279	-0.065603
GCST90199660	GCST90200530	0.0492458	0.071391
GCST90199660	GCST90200531	0.0105985	0.016735
GCST90199660	GCST90200532	-0.152929	-0.14083
GCST90199660	GCST90200533	-0.116303	-0.09717
GCST90199660	GCST90200534	-0.126781	-0.1104
GCST90199660	GCST90200535	0.0448765	0.047687
GCST90199660	GCST90200536	-0.00642876	-0.0033878
GCST90199660	GCST90200537	-0.0370187	-0.021215
GCST90199660	GCST90200538	0.0198934	0.023614
GCST90199660	GCST90200539	-0.0919827	-0.091483
GCST90199660	GCST90200540	-0.0850726	-0.063428
GCST90199660	GCST90200541	-0.0329789	-0.026447
GCST90199660	GCST90200589	0.0647818	0.06708
GCST90199660	GCST90200590	-0.0134929	0.0049399
GCST90199660	GCST90200591	-0.0465064	-0.023516
GCST90199660	GCST90200592	0.0534548	0.059363
GCST90199660	GCST90200593	0.0410044	0.054258
GCST90199660	GCST90200594	-0.257509	-0.23768
GCST90199660	GCST90200595	-0.0229644	-0.011259
GCST90199660	GCST90200596	0.0327177	0.037902
GCST90199660	GCST90200597	-0.0076324	0.0059241
GCST90199660	GCST90200598	0.0115681	0.021245
GCST90199660	GCST90200599	0.0190558	0.025262
GCST90199660	GCST90200600	-0.0380971	-0.013594
GCST90199660	GCST90200601	-0.0811819	-0.041868
GCST90199660	GCST90200602	-0.0365197	-0.017313
GCST90199660	GCST90200603	-0.0561166	-0.03243
GCST90199660	GCST90200604	0.0281275	0.040649
GCST90199660	GCST90200605	-0.0295935	-0.026526
GCST90199660	GCST90200606	0.0235842	0.031434
GCST90199660	GCST90200607	-0.1018	-0.080026
GCST90199660	GCST90200608	0.013865	0.018374
GCST90199660	GCST90200609	-0.0199154	-0.0061231
GCST90199660	GCST90200610	0.0357363	0.055337
GCST90199660	GCST90200611	0.00224534	0.017023
GCST90199660	GCST90200612	0.0646382	0.069827
GCST90199660	GCST90200613	-0.141638	-0.11322
GCST90199660	GCST90200614	0.023884	0.026965
GCST90199660	GCST90200615	0.147756	0.16336
GCST90199660	GCST90200616	0.010409	0.024144
GCST90199660	GCST90200617	0.00992694	0.012232
GCST90199660	GCST90200618	0.152979	0.16887
GCST90199660	GCST90200619	-0.0676244	-0.047707
GCST90199660	GCST90200620	-0.0319446	-0.017494
GCST90199660	GCST90200621	0.0032493	0.0089527
GCST90199660	GCST90200622	-0.0375324	-0.027709
GCST90199660	GCST90200623	-0.072124	-0.049326
GCST90199660	GCST90200624	-0.0128688	0.017616
GCST90199660	GCST90200625	0.0612429	0.059362
GCST90199660	GCST90200626	-0.0240342	-0.0048598
GCST90199660	GCST90200627	0.0358087	0.046701
GCST90199660	GCST90200628	0.0300591	0.050448
GCST90199660	GCST90200629	-0.0304868	-0.0073232
GCST90199660	GCST90200630	0.00416259	0.02682
GCST90199660	GCST90200631	0.0013402	0.016528
GCST90199660	GCST90200632	0.00347207	0.019158
GCST90199660	GCST90200633	-0.0544922	-0.033308
GCST90199660	GCST90200634	-0.103898	-0.088254
GCST90199660	GCST90200635	0.0553694	0.072269
GCST90199660	GCST90200636	-0.00467431	0.020272
GCST90199660	GCST90200637	-0.0908065	-0.069433
GCST90199660	GCST90200638	0.0190842	0.035752
GCST90199660	GCST90200639	0.0291875	0.033092
GCST90199660	GCST90200640	0.0652732	0.087816
GCST90199660	GCST90200641	-0.0105963	0.0065342
GCST90199660	GCST90200642	0.00679669	0.015705
GCST90199660	GCST90200643	-0.132732	-0.11327
GCST90199660	GCST90200644	-0.00901801	0.012276
GCST90199660	GCST90200645	-0.0279897	-0.024454
GCST90199660	GCST90200646	-0.12631	-0.10221
GCST90199660	GCST90200647	0.0343992	0.031346
GCST90199660	GCST90200648	0.0549675	0.071868
GCST90199660	GCST90200649	-0.0100771	0.0116
GCST90199660	GCST90200650	0.0528283	0.08331
GCST90199660	GCST90200651	-0.00230925	0.0029972
GCST90199660	GCST90200652	-0.084048	-0.082194
GCST90199660	GCST90200653	-0.0612732	-0.050781
GCST90199660	GCST90200654	0.010306	0.021394
GCST90199660	GCST90200655	0.00174751	-0.0070819
GCST90199660	GCST90200656	-0.112826	-0.083546
GCST90199660	GCST90200657	0.05463	0.071153
GCST90199660	GCST90200658	-0.0388625	-0.018381
GCST90199660	GCST90200659	0.005104	0.030019
GCST90199660	GCST90200660	-0.0151947	-0.018461
GCST90199660	GCST90200661	-0.0792445	-0.059373
GCST90199660	GCST90200662	0.017873	0.022684
GCST90199660	GCST90200663	0.0141091	0.030415
GCST90199660	GCST90200664	-0.01057	-0.011548
GCST90199660	GCST90200665	-0.201622	-0.186
GCST90199660	GCST90200666	-0.0819893	-0.055379
GCST90199660	GCST90200667	0.0197693	0.033701
GCST90199660	GCST90200668	0.0142713	0.023425
GCST90199660	GCST90200669	-0.0869921	-0.074424
GCST90199660	GCST90200670	0.0353474	0.042523
GCST90199660	GCST90200671	-0.045971	-0.014707
GCST90199660	GCST90200672	-0.0671157	-0.056186
GCST90199660	GCST90200673	-0.0793065	-0.040971
GCST90199660	GCST90200674	-0.00671313	0.010334
GCST90199660	GCST90200675	0.0697264	0.079963
GCST90199660	GCST90200676	-0.0206848	0.0013784
GCST90199660	GCST90200677	0.0143107	0.025825
GCST90199660	GCST90200678	-0.00442403	0.0088899
GCST90199660	GCST90200679	-0.0424507	-0.023301
GCST90199660	GCST90200680	0.000279018	0.018681
GCST90199660	GCST90200681	-0.0412485	-0.014109
GCST90199660	GCST90200682	0.0213604	0.026338
GCST90199660	GCST90200683	-0.0562093	-0.031502
GCST90199660	GCST90200684	-0.00925542	-0.008754
GCST90199660	GCST90200685	0.0576666	0.081024
GCST90199660	GCST90200686	0.0360498	0.047946
GCST90199660	GCST90200687	0.106957	0.11201
GCST90199660	GCST90200688	-0.0899285	-0.076005
GCST90199660	GCST90200689	-0.00312088	-0.0010403
GCST90199660	GCST90200690	-0.0523795	-0.029709
GCST90199660	GCST90200691	0.0364811	0.043642
GCST90199660	GCST90200692	0.244084	0.26802
GCST90199660	GCST90200693	0.0120681	0.024307
GCST90199660	GCST90200694	0.07253	0.072216
GCST90199660	GCST90200695	0.02057	0.021117
GCST90199660	GCST90200696	0.0178546	0.021347
GCST90199660	GCST90200697	-0.0219115	-0.010307
GCST90199660	GCST90200698	-0.0194237	-0.0060978
GCST90199660	GCST90200699	0.0305383	0.046765
GCST90199660	GCST90200700	-0.00856248	-0.0064505
GCST90199660	GCST90200701	0.057729	0.056706
GCST90199660	GCST90200702	0.064317	0.062567
GCST90199660	GCST90200703	0.0849246	0.086395
GCST90199660	GCST90200704	0.0959408	0.099163
GCST90199660	GCST90200705	0.0259976	0.057193
GCST90199660	GCST90200706	0.0555168	0.057763
GCST90199660	GCST90200707	-0.00888881	0.00023084
GCST90199660	GCST90200708	-0.0340977	-0.020041
GCST90199660	GCST90200709	-0.0747977	-0.050735
GCST90199660	GCST90200710	0.0847617	0.092285
GCST90199660	GCST90200711	0.0234385	0.05489
GCST90199661	GCST90199622	0.0566562	0.062905
GCST90199661	GCST90199623	0.0364355	0.041348
GCST90199661	GCST90199624	0.171061	0.1732
GCST90199661	GCST90199625	0.0664244	0.079503
GCST90199661	GCST90199626	0.0723967	0.071928
GCST90199661	GCST90199627	-0.00256002	0.0038935
GCST90199661	GCST90199628	-0.018258	-0.0093755
GCST90199661	GCST90199629	-0.0202506	0.00072165
GCST90199661	GCST90199630	-0.0179376	-0.01155
GCST90199661	GCST90199631	-0.0248921	-0.016586
GCST90199661	GCST90199632	-0.0126256	-0.0059037
GCST90199661	GCST90199633	0.0818089	0.096856
GCST90199661	GCST90199634	0.00645248	0.022426
GCST90199661	GCST90199635	0.0259686	0.040268
GCST90199661	GCST90199636	0.0540485	0.066465
GCST90199661	GCST90199637	0.116466	0.12997
GCST90199661	GCST90199638	0.0220204	0.022045
GCST90199661	GCST90199639	0.0846523	0.089497
GCST90199661	GCST90199640	0.00110938	0.0017006
GCST90199661	GCST90199641	0.182193	0.18876
GCST90199661	GCST90199642	-0.0163508	-0.009402
GCST90199661	GCST90199643	0.0305024	0.024812
GCST90199661	GCST90199644	0.0937583	0.09193
GCST90199661	GCST90199651	-0.003875	0.003609
GCST90199661	GCST90199662	0.0136043	0.025189
GCST90199661	GCST90199663	0.0933936	0.097232
GCST90199661	GCST90199664	0.0976634	0.11711
GCST90199661	GCST90199665	-0.0918099	-0.071108
GCST90199661	GCST90199666	0.0692114	0.075882
GCST90199661	GCST90199667	0.0415052	0.045228
GCST90199661	GCST90199668	0.0562334	0.060809
GCST90199661	GCST90199669	0.0714293	0.073559
GCST90199661	GCST90199670	-0.0771147	-0.064101
GCST90199661	GCST90199671	0.02937	0.041207
GCST90199661	GCST90199672	-0.081196	-0.06243
GCST90199661	GCST90199673	0.0237539	0.033426
GCST90199661	GCST90199674	0.0821421	0.087797
GCST90199661	GCST90199675	-0.116888	-0.099712
GCST90199661	GCST90199676	0.0387508	0.040892
GCST90199661	GCST90199677	0.0235651	0.023806
GCST90199661	GCST90199678	-0.0802464	-0.068094
GCST90199661	GCST90199679	0.536447	0.55097
GCST90199661	GCST90199680	0.111454	0.11977
GCST90199661	GCST90199681	0.0440821	0.049952
GCST90199661	GCST90199682	0.0407446	0.045639
GCST90199661	GCST90199683	0.00542595	0.010859
GCST90199661	GCST90199684	0.0222195	0.031437
GCST90199661	GCST90199685	-0.0020278	-0.0078117
GCST90199661	GCST90199686	-0.0270724	-0.024407
GCST90199661	GCST90199687	-0.0687249	-0.052606
GCST90199661	GCST90199688	0.00890748	0.025775
GCST90199661	GCST90199689	-0.00479452	0.0023458
GCST90199661	GCST90199690	-0.0572085	-0.057729
GCST90199661	GCST90199691	0.0285457	0.034271
GCST90199661	GCST90199692	0.344725	0.34309
GCST90199661	GCST90199693	0.095447	0.10611
GCST90199661	GCST90199694	0.327641	0.33292
GCST90199661	GCST90200383	0.00396015	0.02601
GCST90199661	GCST90200384	0.049227	0.048056
GCST90199661	GCST90200385	0.0277555	0.036769
GCST90199661	GCST90200386	-0.00757278	-0.013879
GCST90199661	GCST90200387	0.0203858	0.020402
GCST90199661	GCST90200388	0.0467499	0.054503
GCST90199661	GCST90200389	-0.0456113	-0.028612
GCST90199661	GCST90200390	0.0862255	0.090773
GCST90199661	GCST90200391	-0.0503048	-0.026505
GCST90199661	GCST90200392	0.165667	0.17143
GCST90199661	GCST90200393	-0.0304807	-0.016364
GCST90199661	GCST90200394	0.00342488	0.011762
GCST90199661	GCST90200395	0.0301785	0.026934
GCST90199661	GCST90200396	0.0109346	0.029632
GCST90199661	GCST90200397	0.0715366	0.080172
GCST90199661	GCST90200398	0.0766442	0.088856
GCST90199661	GCST90200399	-0.0445948	-0.034303
GCST90199661	GCST90200400	-0.0195277	-0.011955
GCST90199661	GCST90200401	0.0589925	0.048451
GCST90199661	GCST90200402	-0.114161	-0.086898
GCST90199661	GCST90200403	-0.0501234	-0.044757
GCST90199661	GCST90200404	0.000500713	0.014164
GCST90199661	GCST90200405	0.103	0.10774
GCST90199661	GCST90200406	0.0200044	0.037725
GCST90199661	GCST90200407	-0.0981113	-0.085673
GCST90199661	GCST90200408	0.0867045	0.082935
GCST90199661	GCST90200409	0.0695455	0.077002
GCST90199661	GCST90200410	0.103441	0.11619
GCST90199661	GCST90200411	0.0342498	0.036366
GCST90199661	GCST90200412	0.00882967	0.016343
GCST90199661	GCST90200413	-0.264713	-0.26521
GCST90199661	GCST90200414	0.100748	0.10756
GCST90199661	GCST90200415	-0.0375862	-0.022996
GCST90199661	GCST90200416	-0.0225807	-0.017786
GCST90199661	GCST90200417	0.0158874	0.021062
GCST90199661	GCST90200418	-0.0089628	0.0029896
GCST90199661	GCST90200419	-0.0581251	-0.044671
GCST90199661	GCST90200420	0.108386	0.11311
GCST90199661	GCST90200421	0.0152958	0.019062
GCST90199661	GCST90200422	0.0154798	0.022215
GCST90199661	GCST90200423	-0.054395	-0.030497
GCST90199661	GCST90200424	0.073807	0.078138
GCST90199661	GCST90200425	-0.0569497	-0.054624
GCST90199661	GCST90200426	-0.0537789	-0.057225
GCST90199661	GCST90200427	0.0202066	0.03747
GCST90199661	GCST90200428	0.165943	0.16718
GCST90199661	GCST90200429	0.0405969	0.04785
GCST90199661	GCST90200430	0.0784302	0.087277
GCST90199661	GCST90200431	-0.030563	-0.022117
GCST90199661	GCST90200432	-0.0617747	-0.047869
GCST90199661	GCST90200433	0.225858	0.23962
GCST90199661	GCST90200434	0.0106911	0.010619
GCST90199661	GCST90200435	0.0313731	0.041474
GCST90199661	GCST90200436	0.465604	0.47234
GCST90199661	GCST90200437	0.0110529	0.010688
GCST90199661	GCST90200438	0.038943	0.046298
GCST90199661	GCST90200439	-0.0237322	-0.019267
GCST90199661	GCST90200440	0.0498119	0.056667
GCST90199661	GCST90200441	-0.067373	-0.054523
GCST90199661	GCST90200442	-0.0367718	-0.026172
GCST90199661	GCST90200443	0.0252814	0.024193
GCST90199661	GCST90200444	0.0254696	0.03593
GCST90199661	GCST90200445	0.127471	0.13436
GCST90199661	GCST90200446	0.0896905	0.092218
GCST90199661	GCST90200447	0.0613561	0.065535
GCST90199661	GCST90200448	0.0544978	0.060665
GCST90199661	GCST90200449	0.0600602	0.066046
GCST90199661	GCST90200450	0.0649735	0.064699
GCST90199661	GCST90200451	0.100788	0.10624
GCST90199661	GCST90200452	-0.0588832	-0.055224
GCST90199661	GCST90200453	-0.00537108	0.0062632
GCST90199661	GCST90200454	0.0932829	0.098856
GCST90199661	GCST90200455	0.125321	0.12454
GCST90199661	GCST90200456	-0.0484614	-0.020019
GCST90199661	GCST90200457	0.0885465	0.096394
GCST90199661	GCST90200458	-0.0304338	-0.016046
GCST90199661	GCST90200459	0.0781699	0.088054
GCST90199661	GCST90200460	-0.042247	-0.031286
GCST90199661	GCST90200461	0.0388852	0.038979
GCST90199661	GCST90200462	0.0129464	0.023925
GCST90199661	GCST90200463	-0.0419873	-0.028702
GCST90199661	GCST90200464	-0.0216388	-0.017455
GCST90199661	GCST90200465	0.00186344	-0.0017208
GCST90199661	GCST90200466	0.0470136	0.036241
GCST90199661	GCST90200467	0.0182178	0.0076723
GCST90199661	GCST90200468	-0.000432576	-0.0010146
GCST90199661	GCST90200469	0.0171331	0.023729
GCST90199661	GCST90200470	0.0247618	0.028671
GCST90199661	GCST90200471	-0.000433312	0.0047328
GCST90199661	GCST90200472	-0.0139219	-0.022279
GCST90199661	GCST90200473	0.0477064	0.056151
GCST90199661	GCST90200474	0.0409282	0.037842
GCST90199661	GCST90200475	0.0207954	0.017617
GCST90199661	GCST90200476	-0.00528866	-0.014358
GCST90199661	GCST90200477	0.0295105	0.034718
GCST90199661	GCST90200478	0.266997	0.27879
GCST90199661	GCST90200479	0.0270936	0.031116
GCST90199661	GCST90200480	0.00196746	0.011923
GCST90199661	GCST90200481	-0.0622121	-0.051516
GCST90199661	GCST90200482	0.0209278	0.041702
GCST90199661	GCST90200483	-0.00368495	0.0010889
GCST90199661	GCST90200484	-0.0610786	-0.044714
GCST90199661	GCST90200485	0.028995	0.04041
GCST90199661	GCST90200486	-0.0261188	-0.017607
GCST90199661	GCST90200487	-0.040734	-0.02427
GCST90199661	GCST90200488	0.0727721	0.069938
GCST90199661	GCST90200489	0.143089	0.14491
GCST90199661	GCST90200490	0.0515394	0.06631
GCST90199661	GCST90200491	-0.0196626	-0.023336
GCST90199661	GCST90200492	0.071034	0.078684
GCST90199661	GCST90200493	-0.0164655	-0.027045
GCST90199661	GCST90200494	0.0834576	0.087498
GCST90199661	GCST90200495	-0.0229771	-0.019357
GCST90199661	GCST90200496	0.248489	0.25268
GCST90199661	GCST90200497	-0.0671426	-0.045624
GCST90199661	GCST90200498	0.600686	0.61017
GCST90199661	GCST90200499	0.0431506	0.046421
GCST90199661	GCST90200500	0.18187	0.186
GCST90199661	GCST90200501	0.0100834	0.016873
GCST90199661	GCST90200502	0.0102106	0.020418
GCST90199661	GCST90200503	0.0101429	0.014851
GCST90199661	GCST90200504	0.004208	0.0088644
GCST90199661	GCST90200505	-0.00753647	-0.015692
GCST90199661	GCST90200506	0.00332958	0.0063229
GCST90199661	GCST90200507	0.0447979	0.053216
GCST90199661	GCST90200508	0.461671	0.46915
GCST90199661	GCST90200509	0.0121886	0.022089
GCST90199661	GCST90200510	0.0990809	0.094091
GCST90199661	GCST90200511	-0.0112273	-0.0063324
GCST90199661	GCST90200512	0.071317	0.07928
GCST90199661	GCST90200513	0.136562	0.13792
GCST90199661	GCST90200514	-0.0420354	-0.047942
GCST90199661	GCST90200515	0.0633063	0.072823
GCST90199661	GCST90200516	0.0140447	0.0036637
GCST90199661	GCST90200517	-0.00497334	0.0097728
GCST90199661	GCST90200518	0.0370153	0.051147
GCST90199661	GCST90200519	0.0398059	0.037335
GCST90199661	GCST90200520	-0.0106733	-0.0090598
GCST90199661	GCST90200521	0.512149	0.51632
GCST90199661	GCST90200522	-0.0264182	-0.02283
GCST90199661	GCST90200523	0.0175508	0.026167
GCST90199661	GCST90200524	0.337365	0.34043
GCST90199661	GCST90200525	0.211412	0.20647
GCST90199661	GCST90200526	0.0649906	0.082
GCST90199661	GCST90200527	-0.0324055	-0.023943
GCST90199661	GCST90200528	0.00461454	-0.00012679
GCST90199661	GCST90200529	-0.000778484	0.0090834
GCST90199661	GCST90200530	0.0801791	0.091593
GCST90199661	GCST90200531	0.00838603	0.013375
GCST90199661	GCST90200532	0.0145878	0.019841
GCST90199661	GCST90200533	0.0322781	0.044333
GCST90199661	GCST90200534	0.0307241	0.033532
GCST90199661	GCST90200535	0.1673	0.16155
GCST90199661	GCST90200536	0.0374102	0.029845
GCST90199661	GCST90200537	0.0446612	0.053279
GCST90199661	GCST90200538	0.0167571	0.013969
GCST90199661	GCST90200539	-0.0632132	-0.044397
GCST90199661	GCST90200540	0.110922	0.11431
GCST90199661	GCST90200541	0.0425628	0.037247
GCST90199661	GCST90200589	0.02138	0.022052
GCST90199661	GCST90200590	0.0257533	0.040695
GCST90199661	GCST90200591	0.055801	0.055828
GCST90199661	GCST90200592	-0.037621	-0.03583
GCST90199661	GCST90200593	0.118341	0.11261
GCST90199661	GCST90200594	-0.0721459	-0.064176
GCST90199661	GCST90200595	-0.0263902	-0.034191
GCST90199661	GCST90200596	0.628281	0.6345
GCST90199661	GCST90200597	-0.000639835	-0.010688
GCST90199661	GCST90200598	0.00803304	0.013193
GCST90199661	GCST90200599	0.310735	0.308
GCST90199661	GCST90200600	0.00794899	0.016578
GCST90199661	GCST90200601	0.0215574	0.028012
GCST90199661	GCST90200602	0.00626547	-0.00035352
GCST90199661	GCST90200603	0.0523507	0.06111
GCST90199661	GCST90200604	-0.0210759	-0.016868
GCST90199661	GCST90200605	-0.0258357	-0.019786
GCST90199661	GCST90200606	0.0270934	0.027686
GCST90199661	GCST90200607	0.0257709	0.033942
GCST90199661	GCST90200608	0.0324257	0.037303
GCST90199661	GCST90200609	0.0403749	0.05056
GCST90199661	GCST90200610	-0.0170978	-0.0099514
GCST90199661	GCST90200611	-0.00273345	-0.0080788
GCST90199661	GCST90200612	0.077426	0.07853
GCST90199661	GCST90200613	-0.00932483	0.0015954
GCST90199661	GCST90200614	0.0886795	0.090196
GCST90199661	GCST90200615	7.74553e-05	0.0047483
GCST90199661	GCST90200616	-0.000846865	0.0099653
GCST90199661	GCST90200617	0.0258814	0.038122
GCST90199661	GCST90200618	0.0305496	0.034434
GCST90199661	GCST90200619	0.0666591	0.069211
GCST90199661	GCST90200620	-0.0294178	-0.025504
GCST90199661	GCST90200621	0.0424942	0.047968
GCST90199661	GCST90200622	0.0148732	0.0091948
GCST90199661	GCST90200623	0.0334618	0.024996
GCST90199661	GCST90200624	-0.0065345	0.0060946
GCST90199661	GCST90200625	-0.0043892	0.0054791
GCST90199661	GCST90200626	0.0590541	0.072046
GCST90199661	GCST90200627	0.322981	0.31644
GCST90199661	GCST90200628	0.0344989	0.056447
GCST90199661	GCST90200629	0.059992	0.066267
GCST90199661	GCST90200630	-0.00364839	0.014996
GCST90199661	GCST90200631	-0.0174945	-0.017686
GCST90199661	GCST90200632	-0.0240943	-0.02454
GCST90199661	GCST90200633	0.0236259	0.022732
GCST90199661	GCST90200634	0.0545731	0.051541
GCST90199661	GCST90200635	0.115199	0.10835
GCST90199661	GCST90200636	0.0416787	0.054731
GCST90199661	GCST90200637	0.0493626	0.056981
GCST90199661	GCST90200638	0.483079	0.49196
GCST90199661	GCST90200639	0.112854	0.10708
GCST90199661	GCST90200640	0.0556811	0.048077
GCST90199661	GCST90200641	0.0257588	0.030939
GCST90199661	GCST90200642	0.126694	0.11607
GCST90199661	GCST90200643	-0.0296343	-0.017359
GCST90199661	GCST90200644	0.0630604	0.063506
GCST90199661	GCST90200645	0.0133696	0.026647
GCST90199661	GCST90200646	0.0394256	0.033677
GCST90199661	GCST90200647	0.0179337	0.03042
GCST90199661	GCST90200648	0.0692223	0.066988
GCST90199661	GCST90200649	0.0473796	0.04818
GCST90199661	GCST90200650	0.0831682	0.091558
GCST90199661	GCST90200651	0.0107065	0.0054086
GCST90199661	GCST90200652	-0.0101614	-0.0055123
GCST90199661	GCST90200653	0.246446	0.24887
GCST90199661	GCST90200654	-0.00505813	-0.010342
GCST90199661	GCST90200655	-0.0386177	-0.034819
GCST90199661	GCST90200656	0.0447597	0.050092
GCST90199661	GCST90200657	-0.0097169	0.005547
GCST90199661	GCST90200658	-0.0284896	-0.0081744
GCST90199661	GCST90200659	-0.0704083	-0.068964
GCST90199661	GCST90200660	-0.0459749	-0.041665
GCST90199661	GCST90200661	0.0793042	0.073277
GCST90199661	GCST90200662	0.0170538	0.020489
GCST90199661	GCST90200663	0.0925833	0.097513
GCST90199661	GCST90200664	0.0732516	0.08152
GCST90199661	GCST90200665	-0.0460686	-0.031596
GCST90199661	GCST90200666	0.0499424	0.060155
GCST90199661	GCST90200667	-0.0287752	-0.011179
GCST90199661	GCST90200668	-0.0314373	-0.042074
GCST90199661	GCST90200669	0.0165855	0.019145
GCST90199661	GCST90200670	0.00684993	0.024782
GCST90199661	GCST90200671	-0.0459172	-0.031154
GCST90199661	GCST90200672	0.0305922	0.026683
GCST90199661	GCST90200673	0.0643969	0.074831
GCST90199661	GCST90200674	-0.0304537	-0.027047
GCST90199661	GCST90200675	0.119646	0.13176
GCST90199661	GCST90200676	0.0780263	0.081238
GCST90199661	GCST90200677	0.220193	0.22953
GCST90199661	GCST90200678	0.0464374	0.056212
GCST90199661	GCST90200679	-0.00122774	0.0062338
GCST90199661	GCST90200680	0.307717	0.30639
GCST90199661	GCST90200681	0.115751	0.11794
GCST90199661	GCST90200682	-0.0996217	-0.095038
GCST90199661	GCST90200683	-0.00557855	0.008251
GCST90199661	GCST90200684	-0.0135454	0.012904
GCST90199661	GCST90200685	0.0277397	0.03254
GCST90199661	GCST90200686	-0.0572459	-0.046506
GCST90199661	GCST90200687	-0.091368	-0.073953
GCST90199661	GCST90200688	0.0174049	0.029964
GCST90199661	GCST90200689	0.0202508	0.016338
GCST90199661	GCST90200690	0.0250609	0.029898
GCST90199661	GCST90200691	0.0175221	0.014129
GCST90199661	GCST90200692	0.0612857	0.073917
GCST90199661	GCST90200693	0.0199697	0.013946
GCST90199661	GCST90200694	0.00465962	-0.0015514
GCST90199661	GCST90200695	-0.0312078	-0.030064
GCST90199661	GCST90200696	-0.00756918	-0.0069049
GCST90199661	GCST90200697	0.00831149	0.010353
GCST90199661	GCST90200698	-0.00162092	0.0029093
GCST90199661	GCST90200699	0.00885429	0.013845
GCST90199661	GCST90200700	0.0803662	0.09568
GCST90199661	GCST90200701	-0.125996	-0.11775
GCST90199661	GCST90200702	-0.122592	-0.11482
GCST90199661	GCST90200703	-0.117825	-0.11401
GCST90199661	GCST90200704	-0.0991678	-0.082319
GCST90199661	GCST90200705	0.0729557	0.077798
GCST90199661	GCST90200706	-0.0970462	-0.089059
GCST90199661	GCST90200707	-0.045455	-0.034494
GCST90199661	GCST90200708	0.0606593	0.056442
GCST90199661	GCST90200709	0.0109114	0.02075
GCST90199661	GCST90200710	0.0449902	0.049705
GCST90199661	GCST90200711	0.0615825	0.084355
GCST90199662	GCST90199622	0.112041	0.11218
GCST90199662	GCST90199623	0.0406488	0.050056
GCST90199662	GCST90199624	0.0550272	0.058489
GCST90199662	GCST90199625	0.239668	0.2389
GCST90199662	GCST90199626	0.23005	0.23292
GCST90199662	GCST90199627	0.0943444	0.094128
GCST90199662	GCST90199628	0.101801	0.11346
GCST90199662	GCST90199629	-0.029425	-0.026628
GCST90199662	GCST90199630	0.0881251	0.087804
GCST90199662	GCST90199631	0.442838	0.44994
GCST90199662	GCST90199632	-0.0326214	-0.038306
GCST90199662	GCST90199633	0.0408722	0.05725
GCST90199662	GCST90199634	0.190251	0.19467
GCST90199662	GCST90199635	0.0317666	0.043408
GCST90199662	GCST90199636	0.0592418	0.065471
GCST90199662	GCST90199637	0.168015	0.16459
GCST90199662	GCST90199638	0.158791	0.16442
GCST90199662	GCST90199639	-0.00942116	0.001107
GCST90199662	GCST90199640	0.048771	0.042347
GCST90199662	GCST90199641	0.00743649	0.0036634
GCST90199662	GCST90199642	0.0417677	0.049821
GCST90199662	GCST90199643	0.0961275	0.094373
GCST90199662	GCST90199644	-0.0172272	-0.0079429
GCST90199662	GCST90199651	0.0447589	0.053808
GCST90199662	GCST90199663	0.0338094	0.033262
GCST90199662	GCST90199664	0.13884	0.15136
GCST90199662	GCST90199665	0.0351612	0.036435
GCST90199662	GCST90199666	0.0551822	0.059994
GCST90199662	GCST90199667	0.00481772	0.010085
GCST90199662	GCST90199668	0.0121026	0.031012
GCST90199662	GCST90199669	0.0283216	0.032025
GCST90199662	GCST90199670	-0.0210387	-0.018266
GCST90199662	GCST90199671	0.0132001	0.033571
GCST90199662	GCST90199672	0.0267936	0.058819
GCST90199662	GCST90199673	0.0266083	0.050688
GCST90199662	GCST90199674	0.0130117	0.0278
GCST90199662	GCST90199675	0.150217	0.14362
GCST90199662	GCST90199676	0.116241	0.10991
GCST90199662	GCST90199677	0.338998	0.34006
GCST90199662	GCST90199678	-0.00577849	0.010604
GCST90199662	GCST90199679	-0.00347145	0.010043
GCST90199662	GCST90199680	0.0515609	0.062015
GCST90199662	GCST90199681	0.0605371	0.071204
GCST90199662	GCST90199682	0.101448	0.11452
GCST90199662	GCST90199683	0.117712	0.11589
GCST90199662	GCST90199684	0.0813428	0.082581
GCST90199662	GCST90199685	0.0135641	0.02641
GCST90199662	GCST90199686	-0.00903132	-0.0043307
GCST90199662	GCST90199687	0.0133694	0.037164
GCST90199662	GCST90199688	-0.0795435	-0.050975
GCST90199662	GCST90199689	0.0963791	0.091437
GCST90199662	GCST90199690	0.0245883	0.038238
GCST90199662	GCST90199691	0.168211	0.18094
GCST90199662	GCST90199692	-0.0317656	-0.022501
GCST90199662	GCST90199693	0.018038	0.036573
GCST90199662	GCST90199694	-0.00621011	-0.00070017
GCST90199662	GCST90200383	0.155273	0.15739
GCST90199662	GCST90200384	-0.0642277	-0.043905
GCST90199662	GCST90200385	0.0518268	0.046751
GCST90199662	GCST90200386	0.0785087	0.082844
GCST90199662	GCST90200387	0.105693	0.10143
GCST90199662	GCST90200388	0.0279958	0.045068
GCST90199662	GCST90200389	0.41249	0.40987
GCST90199662	GCST90200390	0.120267	0.12819
GCST90199662	GCST90200391	0.225573	0.23712
GCST90199662	GCST90200392	0.0677189	0.073873
GCST90199662	GCST90200393	0.0897012	0.094495
GCST90199662	GCST90200394	0.0322268	0.042047
GCST90199662	GCST90200395	0.0233425	0.023822
GCST90199662	GCST90200396	0.275152	0.26916
GCST90199662	GCST90200397	0.0864366	0.097459
GCST90199662	GCST90200398	0.0383789	0.047961
GCST90199662	GCST90200399	0.391285	0.38956
GCST90199662	GCST90200400	-0.0148283	-0.0045281
GCST90199662	GCST90200401	-0.00965652	3.6136e-05
GCST90199662	GCST90200402	0.200262	0.20597
GCST90199662	GCST90200403	-0.0328486	-0.012583
GCST90199662	GCST90200404	0.183638	0.18733
GCST90199662	GCST90200405	0.0531779	0.065869
GCST90199662	GCST90200406	-0.0684257	-0.051697
GCST90199662	GCST90200407	-0.00318254	0.0046992
GCST90199662	GCST90200408	-0.05791	-0.058825
GCST90199662	GCST90200409	0.0376519	0.053042
GCST90199662	GCST90200410	0.0673453	0.075288
GCST90199662	GCST90200411	0.12446	0.12315
GCST90199662	GCST90200412	0.238815	0.24912
GCST90199662	GCST90200413	0.0299699	0.033551
GCST90199662	GCST90200414	0.0752152	0.087523
GCST90199662	GCST90200415	0.0763694	0.099589
GCST90199662	GCST90200416	0.301748	0.30243
GCST90199662	GCST90200417	0.164357	0.16527
GCST90199662	GCST90200418	0.0260602	0.03271
GCST90199662	GCST90200419	-0.0492254	-0.039195
GCST90199662	GCST90200420	0.0399974	0.04498
GCST90199662	GCST90200421	-0.00170449	-0.0081819
GCST90199662	GCST90200422	0.0135447	0.024789
GCST90199662	GCST90200423	-0.0205646	-0.017648
GCST90199662	GCST90200424	0.137389	0.14383
GCST90199662	GCST90200425	0.00459317	-0.00038854
GCST90199662	GCST90200426	-0.011618	-0.011124
GCST90199662	GCST90200427	0.237781	0.24281
GCST90199662	GCST90200428	0.0893552	0.098254
GCST90199662	GCST90200429	-0.0314489	-0.018895
GCST90199662	GCST90200430	0.0470556	0.056746
GCST90199662	GCST90200431	0.00924797	0.014602
GCST90199662	GCST90200432	0.0938955	0.10727
GCST90199662	GCST90200433	0.0172708	0.025611
GCST90199662	GCST90200434	0.043249	0.049538
GCST90199662	GCST90200435	0.0575378	0.066597
GCST90199662	GCST90200436	0.0102983	0.022257
GCST90199662	GCST90200437	-0.00166069	-0.00032213
GCST90199662	GCST90200438	0.31032	0.30655
GCST90199662	GCST90200439	0.0774866	0.083574
GCST90199662	GCST90200440	0.0679705	0.067729
GCST90199662	GCST90200441	0.257751	0.25871
GCST90199662	GCST90200442	0.385842	0.3847
GCST90199662	GCST90200443	0.0451978	0.054676
GCST90199662	GCST90200444	0.0586548	0.055079
GCST90199662	GCST90200445	0.112863	0.12881
GCST90199662	GCST90200446	0.100535	0.1138
GCST90199662	GCST90200447	0.0172111	0.0050003
GCST90199662	GCST90200448	0.127419	0.12484
GCST90199662	GCST90200449	-0.0397353	-0.038363
GCST90199662	GCST90200450	0.209289	0.21084
GCST90199662	GCST90200451	0.119421	0.13011
GCST90199662	GCST90200452	0.0730363	0.079604
GCST90199662	GCST90200453	-0.0268376	-0.010593
GCST90199662	GCST90200454	0.133677	0.14177
GCST90199662	GCST90200455	0.129924	0.13702
GCST90199662	GCST90200456	0.016851	0.028825
GCST90199662	GCST90200457	0.0874584	0.097134
GCST90199662	GCST90200458	0.00894443	0.023616
GCST90199662	GCST90200459	0.0998794	0.11415
GCST90199662	GCST90200460	-0.00116574	0.015175
GCST90199662	GCST90200461	0.0976759	0.11051
GCST90199662	GCST90200462	-0.000932651	0.00028929
GCST90199662	GCST90200463	0.0566725	0.056167
GCST90199662	GCST90200464	0.00739697	0.021543
GCST90199662	GCST90200465	0.110833	0.11329
GCST90199662	GCST90200466	0.11075	0.11049
GCST90199662	GCST90200467	0.0585119	0.067528
GCST90199662	GCST90200468	-0.00497274	-0.0041829
GCST90199662	GCST90200469	0.0010921	-0.0035584
GCST90199662	GCST90200470	-0.0193538	-0.01257
GCST90199662	GCST90200471	0.0867406	0.09331
GCST90199662	GCST90200472	-0.00557658	0.0037394
GCST90199662	GCST90200473	-0.00781139	0.0084277
GCST90199662	GCST90200474	0.0513453	0.061173
GCST90199662	GCST90200475	-1.04455e-05	0.0060021
GCST90199662	GCST90200476	0.00207894	0.012279
GCST90199662	GCST90200477	0.0112035	0.0068104
GCST90199662	GCST90200478	0.0167805	0.018651
GCST90199662	GCST90200479	-0.0393043	-0.038662
GCST90199662	GCST90200480	0.026057	0.034567
GCST90199662	GCST90200481	0.0410102	0.052289
GCST90199662	GCST90200482	0.056014	0.059545
GCST90199662	GCST90200483	0.0439934	0.045975
GCST90199662	GCST90200484	0.0225885	0.030637
GCST90199662	GCST90200485	0.0614449	0.064508
GCST90199662	GCST90200486	-0.00246961	0.00058993
GCST90199662	GCST90200487	0.0211731	0.03196
GCST90199662	GCST90200488	0.00274434	0.0075717
GCST90199662	GCST90200489	0.0640852	0.064154
GCST90199662	GCST90200490	0.0158079	0.017522
GCST90199662	GCST90200491	-0.0161324	-0.013119
GCST90199662	GCST90200492	0.0986864	0.10769
GCST90199662	GCST90200493	0.00434617	0.0058126
GCST90199662	GCST90200494	0.0459762	0.04291
GCST90199662	GCST90200495	0.125074	0.11772
GCST90199662	GCST90200496	0.0707222	0.083717
GCST90199662	GCST90200497	-0.000662085	0.018003
GCST90199662	GCST90200498	-0.0126294	0.0065192
GCST90199662	GCST90200499	0.0516927	0.046646
GCST90199662	GCST90200500	-0.00663561	0.019181
GCST90199662	GCST90200501	0.0454105	0.056253
GCST90199662	GCST90200502	-0.0473432	-0.033801
GCST90199662	GCST90200503	0.0147929	0.010006
GCST90199662	GCST90200504	0.0362118	0.027288
GCST90199662	GCST90200505	0.0174237	0.021282
GCST90199662	GCST90200506	0.00159512	0.0033018
GCST90199662	GCST90200507	0.0727804	0.083656
GCST90199662	GCST90200508	-0.0025927	0.0082792
GCST90199662	GCST90200509	0.0168787	0.013696
GCST90199662	GCST90200510	0.0238376	0.025716
GCST90199662	GCST90200511	0.0192858	0.030443
GCST90199662	GCST90200512	-0.00313631	0.016931
GCST90199662	GCST90200513	-0.0372223	-0.036814
GCST90199662	GCST90200514	0.00636807	-0.0078954
GCST90199662	GCST90200515	-0.0279723	-0.030669
GCST90199662	GCST90200516	0.00986802	0.021911
GCST90199662	GCST90200517	0.0175464	0.031105
GCST90199662	GCST90200518	-0.0474042	-0.03629
GCST90199662	GCST90200519	0.00710036	0.01107
GCST90199662	GCST90200520	0.0617266	0.060687
GCST90199662	GCST90200521	0.0226122	0.027083
GCST90199662	GCST90200522	-0.0200766	-0.0091468
GCST90199662	GCST90200523	0.0623417	0.080288
GCST90199662	GCST90200524	0.0559153	0.055914
GCST90199662	GCST90200525	0.0323604	0.037196
GCST90199662	GCST90200526	0.122133	0.14449
GCST90199662	GCST90200527	0.0830206	0.089183
GCST90199662	GCST90200528	0.00736965	0.0071915
GCST90199662	GCST90200529	-0.00927703	0.0035215
GCST90199662	GCST90200530	-0.0208118	-0.012219
GCST90199662	GCST90200531	0.159358	0.17238
GCST90199662	GCST90200532	-0.00299971	7.1623e-05
GCST90199662	GCST90200533	0.0416603	0.047271
GCST90199662	GCST90200534	0.0133737	0.025597
GCST90199662	GCST90200535	0.0442778	0.044198
GCST90199662	GCST90200536	-0.00583529	-0.0093673
GCST90199662	GCST90200537	0.0489576	0.064905
GCST90199662	GCST90200538	0.140196	0.1422
GCST90199662	GCST90200539	0.0844047	0.079399
GCST90199662	GCST90200540	0.0679203	0.076654
GCST90199662	GCST90200541	0.06005	0.061714
GCST90199662	GCST90200589	-0.0353532	-0.034268
GCST90199662	GCST90200590	0.0214559	0.03297
GCST90199662	GCST90200591	0.047913	0.060073
GCST90199662	GCST90200592	0.0480892	0.064487
GCST90199662	GCST90200593	0.0123242	0.019869
GCST90199662	GCST90200594	0.0701136	0.07757
GCST90199662	GCST90200595	0.0779685	0.083271
GCST90199662	GCST90200596	-0.0186855	-0.010763
GCST90199662	GCST90200597	0.0752983	0.074761
GCST90199662	GCST90200598	0.146052	0.15813
GCST90199662	GCST90200599	-0.0910698	-0.063666
GCST90199662	GCST90200600	0.108841	0.121
GCST90199662	GCST90200601	0.127027	0.12616
GCST90199662	GCST90200602	0.0546237	0.044424
GCST90199662	GCST90200603	0.0610269	0.083821
GCST90199662	GCST90200604	0.0356712	0.045076
GCST90199662	GCST90200605	0.0352563	0.037273
GCST90199662	GCST90200606	0.00723235	0.0014485
GCST90199662	GCST90200607	-0.000470414	0.026429
GCST90199662	GCST90200608	0.00200859	0.010481
GCST90199662	GCST90200609	0.044487	0.042371
GCST90199662	GCST90200610	0.0799105	0.083693
GCST90199662	GCST90200611	-0.0444607	-0.04535
GCST90199662	GCST90200612	-0.0260347	-0.023386
GCST90199662	GCST90200613	0.00987851	0.01237
GCST90199662	GCST90200614	-0.0199011	-0.0086204
GCST90199662	GCST90200615	0.0271351	0.034733
GCST90199662	GCST90200616	0.0436303	0.052126
GCST90199662	GCST90200617	0.241873	0.24197
GCST90199662	GCST90200618	0.0313701	0.042298
GCST90199662	GCST90200619	0.203311	0.21208
GCST90199662	GCST90200620	0.0616786	0.076021
GCST90199662	GCST90200621	0.119623	0.12829
GCST90199662	GCST90200622	0.00230612	0.0021238
GCST90199662	GCST90200623	0.0483747	0.045767
GCST90199662	GCST90200624	0.0635738	0.078502
GCST90199662	GCST90200625	0.0583409	0.064918
GCST90199662	GCST90200626	-0.0179402	-0.002957
GCST90199662	GCST90200627	0.0142788	0.02041
GCST90199662	GCST90200628	0.0317085	0.049919
GCST90199662	GCST90200629	0.0864192	0.08784
GCST90199662	GCST90200630	-0.00729398	0.0074607
GCST90199662	GCST90200631	-0.0225147	-0.015378
GCST90199662	GCST90200632	-0.0553431	-0.046174
GCST90199662	GCST90200633	0.0745583	0.076961
GCST90199662	GCST90200634	0.0297634	0.037603
GCST90199662	GCST90200635	-0.0185295	0.0027603
GCST90199662	GCST90200636	0.013311	0.046328
GCST90199662	GCST90200637	0.0112733	0.011953
GCST90199662	GCST90200638	0.00795175	0.0093104
GCST90199662	GCST90200639	0.0346558	0.027907
GCST90199662	GCST90200640	-0.024496	-0.0052157
GCST90199662	GCST90200641	-0.0565819	-0.049044
GCST90199662	GCST90200642	0.00577555	0.0087857
GCST90199662	GCST90200643	0.0177529	0.034846
GCST90199662	GCST90200644	0.0531801	0.067407
GCST90199662	GCST90200645	0.0401306	0.041827
GCST90199662	GCST90200646	0.111465	0.11082
GCST90199662	GCST90200647	0.0140795	0.02025
GCST90199662	GCST90200648	-0.065383	-0.063787
GCST90199662	GCST90200649	0.0857864	0.090771
GCST90199662	GCST90200650	0.0005781	0.013079
GCST90199662	GCST90200651	0.00234202	0.027728
GCST90199662	GCST90200652	0.0126267	0.014087
GCST90199662	GCST90200653	0.00696399	0.011373
GCST90199662	GCST90200654	0.0232463	0.010477
GCST90199662	GCST90200655	-0.0480185	-0.032321
GCST90199662	GCST90200656	0.068139	0.072299
GCST90199662	GCST90200657	0.0144999	0.016491
GCST90199662	GCST90200658	0.00748225	0.02208
GCST90199662	GCST90200659	0.043317	0.046532
GCST90199662	GCST90200660	0.0470066	0.061181
GCST90199662	GCST90200661	0.014163	0.020425
GCST90199662	GCST90200662	-0.0888923	-0.076396
GCST90199662	GCST90200663	-0.00626417	-0.008188
GCST90199662	GCST90200664	0.0251021	0.025633
GCST90199662	GCST90200665	0.0867435	0.09995
GCST90199662	GCST90200666	0.0703567	0.083571
GCST90199662	GCST90200667	0.0264293	0.034004
GCST90199662	GCST90200668	-0.0238928	-0.018344
GCST90199662	GCST90200669	0.0630861	0.073999
GCST90199662	GCST90200670	0.0275907	0.024429
GCST90199662	GCST90200671	0.0905112	0.095543
GCST90199662	GCST90200672	0.0670352	0.077189
GCST90199662	GCST90200673	0.10888	0.1102
GCST90199662	GCST90200674	0.0035932	0.031254
GCST90199662	GCST90200675	0.154207	0.15843
GCST90199662	GCST90200676	0.0338192	0.049389
GCST90199662	GCST90200677	0.141818	0.15311
GCST90199662	GCST90200678	0.0682959	0.077653
GCST90199662	GCST90200679	0.0858008	0.1047
GCST90199662	GCST90200680	-0.00414067	0.0017459
GCST90199662	GCST90200681	0.0347515	0.046099
GCST90199662	GCST90200682	0.0237371	0.024252
GCST90199662	GCST90200683	0.107716	0.12232
GCST90199662	GCST90200684	0.0520436	0.051401
GCST90199662	GCST90200685	0.0526804	0.060417
GCST90199662	GCST90200686	0.0264626	0.032735
GCST90199662	GCST90200687	0.0139961	0.025857
GCST90199662	GCST90200688	0.0292535	0.045988
GCST90199662	GCST90200689	0.012322	0.024687
GCST90199662	GCST90200690	0.0127767	0.029767
GCST90199662	GCST90200691	0.0416283	0.043083
GCST90199662	GCST90200692	0.080037	0.081878
GCST90199662	GCST90200693	0.107853	0.10038
GCST90199662	GCST90200694	-0.0155549	-0.01569
GCST90199662	GCST90200695	0.043864	0.043518
GCST90199662	GCST90200696	0.0515632	0.063071
GCST90199662	GCST90200697	-0.0143572	0.0021177
GCST90199662	GCST90200698	-0.0094738	0.012244
GCST90199662	GCST90200699	0.0106444	0.022378
GCST90199662	GCST90200700	-0.0344616	-0.022138
GCST90199662	GCST90200701	0.000126562	0.0076109
GCST90199662	GCST90200702	0.00838962	0.011119
GCST90199662	GCST90200703	0.0104447	0.017579
GCST90199662	GCST90200704	0.00958741	0.019041
GCST90199662	GCST90200705	0.052251	0.056619
GCST90199662	GCST90200706	-0.00326296	0.0052401
GCST90199662	GCST90200707	-0.150313	-0.12774
GCST90199662	GCST90200708	0.0201363	0.028201
GCST90199662	GCST90200709	0.0361723	0.058528
GCST90199662	GCST90200710	0.0247433	0.02627
GCST90199662	GCST90200711	-0.0189189	-0.0070726
GCST90199663	GCST90199622	0.0558947	0.044619
GCST90199663	GCST90199623	0.00527656	0.020975
GCST90199663	GCST90199624	0.236403	0.23355
GCST90199663	GCST90199625	0.279392	0.26885
GCST90199663	GCST90199626	0.125116	0.11892
GCST90199663	GCST90199627	0.139556	0.14178
GCST90199663	GCST90199628	0.0720243	0.067546
GCST90199663	GCST90199629	0.0597689	0.078316
GCST90199663	GCST90199630	0.147116	0.13875
GCST90199663	GCST90199631	-0.0322505	-0.034152
GCST90199663	GCST90199632	0.143064	0.1453
GCST90199663	GCST90199633	0.058589	0.05761
GCST90199663	GCST90199634	-0.0107703	-0.0040246
GCST90199663	GCST90199635	0.216015	0.21054
GCST90199663	GCST90199636	0.100627	0.10285
GCST90199663	GCST90199637	0.114579	0.11787
GCST90199663	GCST90199638	0.101465	0.11058
GCST90199663	GCST90199639	0.0515817	0.042739
GCST90199663	GCST90199640	0.338001	0.32796
GCST90199663	GCST90199641	0.0681901	0.066574
GCST90199663	GCST90199642	0.0258689	0.036594
GCST90199663	GCST90199643	0.135377	0.13769
GCST90199663	GCST90199644	0.0625492	0.058882
GCST90199663	GCST90199651	-0.16629	-0.16285
GCST90199663	GCST90199664	0.185865	0.16876
GCST90199663	GCST90199665	0.0643222	0.063524
GCST90199663	GCST90199666	-0.225084	-0.22278
GCST90199663	GCST90199667	0.220118	0.21739
GCST90199663	GCST90199668	-0.261113	-0.24693
GCST90199663	GCST90199669	-0.205815	-0.19582
GCST90199663	GCST90199670	0.0380942	0.038769
GCST90199663	GCST90199671	-0.0144056	-4.6544e-05
GCST90199663	GCST90199672	0.10366	0.10471
GCST90199663	GCST90199673	-0.0235106	-0.010676
GCST90199663	GCST90199674	-0.285775	-0.28314
GCST90199663	GCST90199675	-0.00300943	0.0027722
GCST90199663	GCST90199676	-0.0418253	-0.03781
GCST90199663	GCST90199677	-0.170053	-0.16237
GCST90199663	GCST90199678	0.0846193	0.080431
GCST90199663	GCST90199679	0.0397489	0.030778
GCST90199663	GCST90199680	-0.137117	-0.13715
GCST90199663	GCST90199681	0.218058	0.22134
GCST90199663	GCST90199682	0.134843	0.12643
GCST90199663	GCST90199683	0.157893	0.15481
GCST90199663	GCST90199684	-0.0259851	-0.015967
GCST90199663	GCST90199685	-0.00441457	-0.0048297
GCST90199663	GCST90199686	0.229226	0.23092
GCST90199663	GCST90199687	0.0907596	0.098372
GCST90199663	GCST90199688	-0.0727368	-0.064653
GCST90199663	GCST90199689	0.169014	0.16548
GCST90199663	GCST90199690	0.00653586	0.02346
GCST90199663	GCST90199691	0.0773549	0.07722
GCST90199663	GCST90199692	0.102554	0.095098
GCST90199663	GCST90199693	-0.246601	-0.24963
GCST90199663	GCST90199694	0.0166278	0.019065
GCST90199663	GCST90200383	0.100016	0.10791
GCST90199663	GCST90200384	0.0368365	0.038515
GCST90199663	GCST90200385	-0.0572194	-0.053176
GCST90199663	GCST90200386	0.0170935	0.01895
GCST90199663	GCST90200387	0.136272	0.13888
GCST90199663	GCST90200388	-0.348534	-0.32872
GCST90199663	GCST90200389	0.031278	0.031132
GCST90199663	GCST90200390	-0.251135	-0.2419
GCST90199663	GCST90200391	0.0573484	0.048728
GCST90199663	GCST90200392	0.132503	0.121
GCST90199663	GCST90200393	0.0324918	0.038431
GCST90199663	GCST90200394	-0.0453104	-0.039398
GCST90199663	GCST90200395	-0.0125803	-0.0043647
GCST90199663	GCST90200396	0.136243	0.13082
GCST90199663	GCST90200397	-0.297848	-0.28922
GCST90199663	GCST90200398	0.0302779	0.037111
GCST90199663	GCST90200399	0.0564372	0.066486
GCST90199663	GCST90200400	-0.108778	-0.09737
GCST90199663	GCST90200401	0.193461	0.18987
GCST90199663	GCST90200402	-0.010307	-0.00038249
GCST90199663	GCST90200403	0.0604826	0.066895
GCST90199663	GCST90200404	0.0964866	0.10194
GCST90199663	GCST90200405	0.0913426	0.10437
GCST90199663	GCST90200406	-0.063162	-0.056237
GCST90199663	GCST90200407	-0.0918917	-0.094871
GCST90199663	GCST90200408	0.0142393	0.014584
GCST90199663	GCST90200409	-0.0706865	-0.080574
GCST90199663	GCST90200410	-0.0756172	-0.080205
GCST90199663	GCST90200411	0.137599	0.14442
GCST90199663	GCST90200412	-0.0724646	-0.047039
GCST90199663	GCST90200413	-0.0247669	-0.017089
GCST90199663	GCST90200414	-0.276856	-0.27475
GCST90199663	GCST90200415	0.0457308	0.048003
GCST90199663	GCST90200416	-0.0274657	-0.025448
GCST90199663	GCST90200417	0.13653	0.12826
GCST90199663	GCST90200418	0.0664285	0.062524
GCST90199663	GCST90200419	0.046542	0.057231
GCST90199663	GCST90200420	0.0134153	0.016625
GCST90199663	GCST90200421	0.0734211	0.06881
GCST90199663	GCST90200422	0.011527	0.011816
GCST90199663	GCST90200423	-0.0179135	-0.014065
GCST90199663	GCST90200424	0.12318	0.11394
GCST90199663	GCST90200425	0.134551	0.13105
GCST90199663	GCST90200426	0.195017	0.18794
GCST90199663	GCST90200427	0.0557037	0.064392
GCST90199663	GCST90200428	-0.0568524	-0.063423
GCST90199663	GCST90200429	0.0505506	0.059552
GCST90199663	GCST90200430	-0.00399427	0.0032308
GCST90199663	GCST90200431	0.0931591	0.10037
GCST90199663	GCST90200432	0.048054	0.04701
GCST90199663	GCST90200433	0.181565	0.18306
GCST90199663	GCST90200434	0.183531	0.18276
GCST90199663	GCST90200435	-0.245531	-0.22669
GCST90199663	GCST90200436	0.0144908	0.026645
GCST90199663	GCST90200437	0.22054	0.21648
GCST90199663	GCST90200438	-0.199729	-0.20356
GCST90199663	GCST90200439	0.0162726	0.017993
GCST90199663	GCST90200440	0.0384289	0.029565
GCST90199663	GCST90200441	0.0945376	0.099601
GCST90199663	GCST90200442	0.0534061	0.057055
GCST90199663	GCST90200443	0.0711064	0.077129
GCST90199663	GCST90200444	-0.00488883	0.0058496
GCST90199663	GCST90200445	0.0733183	0.059162
GCST90199663	GCST90200446	-0.0287171	-0.018113
GCST90199663	GCST90200447	0.0728597	0.070797
GCST90199663	GCST90200448	-0.154424	-0.14709
GCST90199663	GCST90200449	0.159948	0.14941
GCST90199663	GCST90200450	0.00354898	6.2765e-05
GCST90199663	GCST90200451	-0.178133	-0.17726
GCST90199663	GCST90200452	0.209718	0.19822
GCST90199663	GCST90200453	0.00293956	0.0026264
GCST90199663	GCST90200454	0.093928	0.087565
GCST90199663	GCST90200455	-0.0337216	-0.025691
GCST90199663	GCST90200456	-0.132376	-0.11503
GCST90199663	GCST90200457	-0.239938	-0.23648
GCST90199663	GCST90200458	0.18661	0.18435
GCST90199663	GCST90200459	-0.27997	-0.2696
GCST90199663	GCST90200460	-0.117575	-0.11618
GCST90199663	GCST90200461	0.0547209	0.047019
GCST90199663	GCST90200462	0.0498596	0.046102
GCST90199663	GCST90200463	-0.053761	-0.050888
GCST90199663	GCST90200464	0.0769351	0.084147
GCST90199663	GCST90200465	0.209667	0.20789
GCST90199663	GCST90200466	-0.0237038	-0.01383
GCST90199663	GCST90200467	0.0441781	0.029668
GCST90199663	GCST90200468	0.127461	0.12078
GCST90199663	GCST90200469	0.0539117	0.045898
GCST90199663	GCST90200470	-0.00477282	-0.005834
GCST90199663	GCST90200471	-0.0685209	-0.073136
GCST90199663	GCST90200472	0.10959	0.10773
GCST90199663	GCST90200473	-0.0218549	-0.019551
GCST90199663	GCST90200474	-0.011314	-0.013855
GCST90199663	GCST90200475	0.102452	0.10979
GCST90199663	GCST90200476	0.107828	0.10836
GCST90199663	GCST90200477	-0.00836553	-0.0037686
GCST90199663	GCST90200478	0.354469	0.35104
GCST90199663	GCST90200479	0.107125	0.11045
GCST90199663	GCST90200480	0.231116	0.22772
GCST90199663	GCST90200481	-0.00540629	-0.0025098
GCST90199663	GCST90200482	0.231177	0.24018
GCST90199663	GCST90200483	0.165523	0.1523
GCST90199663	GCST90200484	0.268291	0.26629
GCST90199663	GCST90200485	0.0271659	0.033004
GCST90199663	GCST90200486	0.048931	0.05338
GCST90199663	GCST90200487	-0.129659	-0.12382
GCST90199663	GCST90200488	0.0162526	0.022372
GCST90199663	GCST90200489	0.244177	0.22941
GCST90199663	GCST90200490	0.00702373	0.0079777
GCST90199663	GCST90200491	0.00361353	0.00591
GCST90199663	GCST90200492	0.172279	0.17825
GCST90199663	GCST90200493	0.08022	0.068469
GCST90199663	GCST90200494	0.31364	0.31608
GCST90199663	GCST90200495	-0.0197427	-0.01244
GCST90199663	GCST90200496	0.283782	0.29175
GCST90199663	GCST90200497	0.121265	0.12241
GCST90199663	GCST90200498	0.190292	0.19437
GCST90199663	GCST90200499	0.182473	0.17992
GCST90199663	GCST90200500	0.0782917	0.079732
GCST90199663	GCST90200501	0.297421	0.29105
GCST90199663	GCST90200502	0.248387	0.2493
GCST90199663	GCST90200503	0.149829	0.14252
GCST90199663	GCST90200504	0.0403691	0.044208
GCST90199663	GCST90200505	0.283409	0.28567
GCST90199663	GCST90200506	0.157014	0.1552
GCST90199663	GCST90200507	0.144029	0.14546
GCST90199663	GCST90200508	0.169475	0.18028
GCST90199663	GCST90200509	0.125194	0.10959
GCST90199663	GCST90200510	0.249785	0.24487
GCST90199663	GCST90200511	0.233842	0.2364
GCST90199663	GCST90200512	-0.0919017	-0.081746
GCST90199663	GCST90200513	0.225444	0.22658
GCST90199663	GCST90200514	0.00313141	0.0085119
GCST90199663	GCST90200515	0.0167468	0.024922
GCST90199663	GCST90200516	0.128628	0.13536
GCST90199663	GCST90200517	0.159302	0.15104
GCST90199663	GCST90200518	-0.156416	-0.1476
GCST90199663	GCST90200519	0.143449	0.15529
GCST90199663	GCST90200520	0.103537	0.086575
GCST90199663	GCST90200521	0.0731406	0.081218
GCST90199663	GCST90200522	0.0545727	0.052891
GCST90199663	GCST90200523	0.0424133	0.037672
GCST90199663	GCST90200524	0.406985	0.40103
GCST90199663	GCST90200525	0.0745456	0.067819
GCST90199663	GCST90200526	-0.0322641	-0.026517
GCST90199663	GCST90200527	0.0658738	0.067567
GCST90199663	GCST90200528	-0.0112582	-0.01147
GCST90199663	GCST90200529	-0.0313515	-0.03257
GCST90199663	GCST90200530	-0.159161	-0.15866
GCST90199663	GCST90200531	0.00450783	0.0052523
GCST90199663	GCST90200532	-0.0909453	-0.091099
GCST90199663	GCST90200533	-0.110776	-0.11088
GCST90199663	GCST90200534	-0.0373862	-0.036111
GCST90199663	GCST90200535	0.205573	0.2015
GCST90199663	GCST90200536	0.113674	0.10031
GCST90199663	GCST90200537	-0.0210764	-0.0056166
GCST90199663	GCST90200538	0.165355	0.16915
GCST90199663	GCST90200539	-0.0208539	-0.021985
GCST90199663	GCST90200540	0.00895067	0.008336
GCST90199663	GCST90200541	0.0112776	0.010713
GCST90199663	GCST90200589	0.11407	0.11661
GCST90199663	GCST90200590	-0.0613275	-0.03839
GCST90199663	GCST90200591	-0.0181822	-0.0055409
GCST90199663	GCST90200592	-0.0359696	-0.033217
GCST90199663	GCST90200593	0.155601	0.15493
GCST90199663	GCST90200594	-0.022528	-0.01025
GCST90199663	GCST90200595	0.0212093	0.019915
GCST90199663	GCST90200596	0.0768041	0.068098
GCST90199663	GCST90200597	0.0912009	0.084605
GCST90199663	GCST90200598	-0.0098995	-0.011234
GCST90199663	GCST90200599	0.0806188	0.08987
GCST90199663	GCST90200600	0.0710668	0.068905
GCST90199663	GCST90200601	0.039996	0.038821
GCST90199663	GCST90200602	-0.0225575	-0.02471
GCST90199663	GCST90200603	0.0389147	0.029576
GCST90199663	GCST90200604	0.0301658	0.028563
GCST90199663	GCST90200605	0.0338153	0.032501
GCST90199663	GCST90200606	0.137644	0.13656
GCST90199663	GCST90200607	0.199914	0.20178
GCST90199663	GCST90200608	0.163206	0.16503
GCST90199663	GCST90200609	0.034202	0.026384
GCST90199663	GCST90200610	0.209137	0.21342
GCST90199663	GCST90200611	-0.0353577	-0.024221
GCST90199663	GCST90200612	-0.0973432	-0.10641
GCST90199663	GCST90200613	-0.0660264	-0.068125
GCST90199663	GCST90200614	0.172202	0.17996
GCST90199663	GCST90200615	0.0415524	0.043822
GCST90199663	GCST90200616	0.188217	0.19308
GCST90199663	GCST90200617	-0.0776725	-0.064714
GCST90199663	GCST90200618	-0.159158	-0.15592
GCST90199663	GCST90200619	-0.0629471	-0.058155
GCST90199663	GCST90200620	-0.0412593	-0.037394
GCST90199663	GCST90200621	0.256016	0.25366
GCST90199663	GCST90200622	0.0787516	0.076771
GCST90199663	GCST90200623	-0.00865873	-0.012775
GCST90199663	GCST90200624	0.0098601	0.024668
GCST90199663	GCST90200625	0.217727	0.22867
GCST90199663	GCST90200626	0.0480038	0.057125
GCST90199663	GCST90200627	0.133047	0.1294
GCST90199663	GCST90200628	0.147824	0.15911
GCST90199663	GCST90200629	-0.0105553	0.0030693
GCST90199663	GCST90200630	-0.0417885	-0.025542
GCST90199663	GCST90200631	0.00958276	0.018475
GCST90199663	GCST90200632	-0.0150108	0.006489
GCST90199663	GCST90200633	0.0143224	0.014936
GCST90199663	GCST90200634	-0.00760014	0.0028289
GCST90199663	GCST90200635	0.0376947	0.041439
GCST90199663	GCST90200636	-0.0105192	0.0040367
GCST90199663	GCST90200637	0.0636234	0.066415
GCST90199663	GCST90200638	0.0530522	0.057769
GCST90199663	GCST90200639	0.143172	0.14515
GCST90199663	GCST90200640	-0.0956396	-0.097354
GCST90199663	GCST90200641	-0.02544	-0.006666
GCST90199663	GCST90200642	0.0177486	0.03094
GCST90199663	GCST90200643	-0.0986009	-0.099029
GCST90199663	GCST90200644	0.0160457	0.023016
GCST90199663	GCST90200645	0.101637	0.10267
GCST90199663	GCST90200646	-0.000272311	0.017828
GCST90199663	GCST90200647	0.155012	0.15691
GCST90199663	GCST90200648	0.0799415	0.07722
GCST90199663	GCST90200649	0.00681757	0.014817
GCST90199663	GCST90200650	0.0651866	0.065562
GCST90199663	GCST90200651	-0.0364475	-0.0089055
GCST90199663	GCST90200652	-0.00679461	-0.0038118
GCST90199663	GCST90200653	0.0130003	0.014834
GCST90199663	GCST90200654	0.0510927	0.036394
GCST90199663	GCST90200655	-0.0542177	-0.03857
GCST90199663	GCST90200656	0.0819426	0.096696
GCST90199663	GCST90200657	0.04076	0.050319
GCST90199663	GCST90200658	-0.0288836	-0.0116
GCST90199663	GCST90200659	0.012634	0.0010696
GCST90199663	GCST90200660	0.115575	0.12798
GCST90199663	GCST90200661	0.00823588	0.011287
GCST90199663	GCST90200662	0.0872329	0.085714
GCST90199663	GCST90200663	0.045099	0.050698
GCST90199663	GCST90200664	0.0706473	0.067301
GCST90199663	GCST90200665	-0.0273521	-0.0044406
GCST90199663	GCST90200666	0.0323556	0.035645
GCST90199663	GCST90200667	0.0785991	0.065739
GCST90199663	GCST90200668	0.134118	0.13244
GCST90199663	GCST90200669	0.082271	0.083684
GCST90199663	GCST90200670	-0.0101853	-0.003877
GCST90199663	GCST90200671	-0.062549	-0.046802
GCST90199663	GCST90200672	0.0559764	0.056761
GCST90199663	GCST90200673	-0.102087	-0.08741
GCST90199663	GCST90200674	-0.00313229	0.0038842
GCST90199663	GCST90200675	0.12545	0.13134
GCST90199663	GCST90200676	0.0777953	0.072549
GCST90199663	GCST90200677	0.139914	0.13885
GCST90199663	GCST90200678	0.110092	0.11011
GCST90199663	GCST90200679	0.0952701	0.097888
GCST90199663	GCST90200680	0.0444405	0.033523
GCST90199663	GCST90200681	0.0562467	0.071709
GCST90199663	GCST90200682	-0.0533938	-0.046893
GCST90199663	GCST90200683	0.067887	0.073588
GCST90199663	GCST90200684	0.0381127	0.054278
GCST90199663	GCST90200685	-0.113632	-0.084442
GCST90199663	GCST90200686	-0.0932652	-0.095926
GCST90199663	GCST90200687	-0.0567781	-0.053166
GCST90199663	GCST90200688	0.0397628	0.040037
GCST90199663	GCST90200689	-0.00546381	-0.00055478
GCST90199663	GCST90200690	-0.00774818	-0.008293
GCST90199663	GCST90200691	0.219507	0.21813
GCST90199663	GCST90200692	-0.0975363	-0.081172
GCST90199663	GCST90200693	0.0808785	0.072523
GCST90199663	GCST90200694	0.0330608	0.03704
GCST90199663	GCST90200695	-0.014605	0.0020301
GCST90199663	GCST90200696	0.0486624	0.052536
GCST90199663	GCST90200697	0.00832931	0.010485
GCST90199663	GCST90200698	-0.00886948	-0.0051644
GCST90199663	GCST90200699	-0.0320417	-0.032724
GCST90199663	GCST90200700	-0.157548	-0.14866
GCST90199663	GCST90200701	-0.110353	-0.11058
GCST90199663	GCST90200702	-0.111914	-0.10727
GCST90199663	GCST90200703	-0.114288	-0.1087
GCST90199663	GCST90200704	-0.0978936	-0.099683
GCST90199663	GCST90200705	-0.0360381	-0.020515
GCST90199663	GCST90200706	-0.116391	-0.11638
GCST90199663	GCST90200707	0.0980828	0.10645
GCST90199663	GCST90200708	-0.0209357	-0.020047
GCST90199663	GCST90200709	-0.0621522	-0.056045
GCST90199663	GCST90200710	0.0430413	0.036461
GCST90199663	GCST90200711	0.108835	0.10781
GCST90199664	GCST90199622	0.122253	0.1367
GCST90199664	GCST90199623	0.0345331	0.0357
GCST90199664	GCST90199624	0.0663395	0.0641
GCST90199664	GCST90199625	0.23587	0.2482
GCST90199664	GCST90199626	0.254623	0.274
GCST90199664	GCST90199627	0.0593135	0.0602
GCST90199664	GCST90199628	0.0851534	0.1062
GCST90199664	GCST90199629	-0.0258511	0.0019
GCST90199664	GCST90199630	0.0209091	0.0372
GCST90199664	GCST90199631	0.267352	0.2724
GCST90199664	GCST90199632	0.044394	0.0462
GCST90199664	GCST90199633	0.0943372	0.1034
GCST90199664	GCST90199634	0.0572421	0.0693
GCST90199664	GCST90199635	0.0216179	0.0335
GCST90199664	GCST90199636	0.280715	0.2864
GCST90199664	GCST90199637	0.208886	0.2154
GCST90199664	GCST90199638	0.106796	0.1353
GCST90199664	GCST90199639	0.414204	0.4215
GCST90199664	GCST90199640	0.18977	0.1889
GCST90199664	GCST90199641	0.066931	0.06
GCST90199664	GCST90199642	0.146994	0.1486
GCST90199664	GCST90199643	0.098759	0.0978
GCST90199664	GCST90199644	0.0420246	0.0504
GCST90199664	GCST90199651	-0.0911443	-0.0653
GCST90199664	GCST90199665	0.00882938	0.0187
GCST90199664	GCST90199666	0.0279901	0.0358
GCST90199664	GCST90199667	0.194451	0.2069
GCST90199664	GCST90199668	-0.0571891	-0.0439
GCST90199664	GCST90199669	0.00955146	0.004
GCST90199664	GCST90199670	0.0130575	0.0226
GCST90199664	GCST90199671	0.00493441	0.0154
GCST90199664	GCST90199672	-0.0760263	-0.061
GCST90199664	GCST90199673	0.0289181	0.0427
GCST90199664	GCST90199674	-0.0171548	0.0013
GCST90199664	GCST90199675	0.0295888	0.0498
GCST90199664	GCST90199676	0.0058502	0.0091
GCST90199664	GCST90199677	0.189132	0.2013
GCST90199664	GCST90199678	-0.0828662	-0.0736
GCST90199664	GCST90199679	0.037743	0.0516
GCST90199664	GCST90199680	0.114655	0.1256
GCST90199664	GCST90199681	0.262127	0.2494
GCST90199664	GCST90199682	0.212158	0.2127
GCST90199664	GCST90199683	0.167061	0.1607
GCST90199664	GCST90199684	-0.022224	-0.0126
GCST90199664	GCST90199685	-0.00689965	-0.0135
GCST90199664	GCST90199686	0.0663113	0.0702
GCST90199664	GCST90199687	-0.0752863	-0.0661
GCST90199664	GCST90199688	-0.0582171	-0.045
GCST90199664	GCST90199689	0.079943	0.0755
GCST90199664	GCST90199690	0.0642171	0.0832
GCST90199664	GCST90199691	0.24449	0.2585
GCST90199664	GCST90199692	0.101141	0.1016
GCST90199664	GCST90199693	0.040973	0.0497
GCST90199664	GCST90199694	0.0789807	0.0933
GCST90199664	GCST90200383	0.223275	0.2291
GCST90199664	GCST90200384	-0.0692565	-0.0539
GCST90199664	GCST90200385	0.0389766	0.0482
GCST90199664	GCST90200386	0.0555924	0.0687
GCST90199664	GCST90200387	0.130745	0.1361
GCST90199664	GCST90200388	-0.127472	-0.1103
GCST90199664	GCST90200389	0.14622	0.1643
GCST90199664	GCST90200390	-0.0569216	-0.0463
GCST90199664	GCST90200391	0.209847	0.2219
GCST90199664	GCST90200392	0.180364	0.1974
GCST90199664	GCST90200393	0.000103931	0.0156
GCST90199664	GCST90200394	0.0304988	0.0376
GCST90199664	GCST90200395	-0.0137016	-0.01
GCST90199664	GCST90200396	0.37598	0.3876
GCST90199664	GCST90200397	-0.0944975	-0.0794
GCST90199664	GCST90200398	0.269785	0.2842
GCST90199664	GCST90200399	0.176505	0.1906
GCST90199664	GCST90200400	-0.0764708	-0.0639
GCST90199664	GCST90200401	0.15967	0.1663
GCST90199664	GCST90200402	-0.032531	0.0078
GCST90199664	GCST90200403	0.0216003	0.0389
GCST90199664	GCST90200404	0.0681883	0.095
GCST90199664	GCST90200405	0.0774879	0.1044
GCST90199664	GCST90200406	-0.107628	-0.0873
GCST90199664	GCST90200407	-0.0963002	-0.0804
GCST90199664	GCST90200408	0.116209	0.1253
GCST90199664	GCST90200409	0.058659	0.08
GCST90199664	GCST90200410	0.114231	0.1326
GCST90199664	GCST90200411	0.230077	0.2484
GCST90199664	GCST90200412	-0.0294372	-0.025
GCST90199664	GCST90200413	-0.00240174	0.0164
GCST90199664	GCST90200414	-0.0576414	-0.0448
GCST90199664	GCST90200415	0.0177377	0.0395
GCST90199664	GCST90200416	-0.0150898	-0.002
GCST90199664	GCST90200417	0.218505	0.2303
GCST90199664	GCST90200418	-0.132018	-0.1166
GCST90199664	GCST90200419	0.0230095	0.0393
GCST90199664	GCST90200420	0.00434143	0.0217
GCST90199664	GCST90200421	0.0465102	0.0574
GCST90199664	GCST90200422	-0.0214986	-0.012
GCST90199664	GCST90200423	-0.0231161	-0.0044
GCST90199664	GCST90200424	0.179669	0.1852
GCST90199664	GCST90200425	0.00256616	0.004
GCST90199664	GCST90200426	0.0724326	0.0877
GCST90199664	GCST90200427	0.223489	0.2476
GCST90199664	GCST90200428	0.12437	0.1328
GCST90199664	GCST90200429	0.0565765	0.0684
GCST90199664	GCST90200430	0.11747	0.1291
GCST90199664	GCST90200431	0.159762	0.1795
GCST90199664	GCST90200432	0.0789597	0.1049
GCST90199664	GCST90200433	0.13965	0.1592
GCST90199664	GCST90200434	0.124215	0.1208
GCST90199664	GCST90200435	-0.069078	-0.0574
GCST90199664	GCST90200436	0.0601973	0.0804
GCST90199664	GCST90200437	0.0726564	0.074
GCST90199664	GCST90200438	0.0644205	0.0674
GCST90199664	GCST90200439	0.044938	0.0621
GCST90199664	GCST90200440	0.0780024	0.0729
GCST90199664	GCST90200441	0.180384	0.2032
GCST90199664	GCST90200442	0.162957	0.1778
GCST90199664	GCST90200443	0.229372	0.2371
GCST90199664	GCST90200444	0.0440268	0.0705
GCST90199664	GCST90200445	0.185743	0.1922
GCST90199664	GCST90200446	0.0444316	0.0467
GCST90199664	GCST90200447	0.109996	0.1025
GCST90199664	GCST90200448	0.00516161	0.0225
GCST90199664	GCST90200449	0.0982732	0.1047
GCST90199664	GCST90200450	0.124995	0.1293
GCST90199664	GCST90200451	-0.0259038	-0.0127
GCST90199664	GCST90200452	0.134457	0.1433
GCST90199664	GCST90200453	0.00678719	0.0184
GCST90199664	GCST90200454	0.281076	0.2954
GCST90199664	GCST90200455	0.157377	0.1627
GCST90199664	GCST90200456	-0.0104366	0.0066
GCST90199664	GCST90200457	-0.0583959	-0.0438
GCST90199664	GCST90200458	0.129594	0.1319
GCST90199664	GCST90200459	-0.0972631	-0.0837
GCST90199664	GCST90200460	-0.0259038	-0.0148
GCST90199664	GCST90200461	0.13897	0.1491
GCST90199664	GCST90200462	0.0143103	0.0256
GCST90199664	GCST90200463	0.0308848	0.0321
GCST90199664	GCST90200464	0.0468276	0.0676
GCST90199664	GCST90200465	0.0627394	0.0689
GCST90199664	GCST90200466	0.0771229	0.082
GCST90199664	GCST90200467	0.0398314	0.0424
GCST90199664	GCST90200468	0.0370302	0.0497
GCST90199664	GCST90200469	0.0190236	0.0256
GCST90199664	GCST90200470	0.0965322	0.0996
GCST90199664	GCST90200471	0.0117314	0.0174
GCST90199664	GCST90200472	-0.0172054	-0.0006
GCST90199664	GCST90200473	0.107208	0.1238
GCST90199664	GCST90200474	0.0747446	0.0852
GCST90199664	GCST90200475	0.0429537	0.0512
GCST90199664	GCST90200476	-0.00121804	0.0106
GCST90199664	GCST90200477	0.090416	0.1006
GCST90199664	GCST90200478	0.147519	0.151
GCST90199664	GCST90200479	0.0535253	0.067
GCST90199664	GCST90200480	0.117699	0.1256
GCST90199664	GCST90200481	0.0432507	0.052
GCST90199664	GCST90200482	0.173175	0.174
GCST90199664	GCST90200483	0.0184703	0.0275
GCST90199664	GCST90200484	0.0627985	0.0647
GCST90199664	GCST90200485	0.217192	0.2192
GCST90199664	GCST90200486	-0.00782837	0.0134
GCST90199664	GCST90200487	-0.00428142	0.0066
GCST90199664	GCST90200488	0.10432	0.0992
GCST90199664	GCST90200489	0.178021	0.1802
GCST90199664	GCST90200490	0.130071	0.1416
GCST90199664	GCST90200491	0.106088	0.116
GCST90199664	GCST90200492	0.31144	0.3192
GCST90199664	GCST90200493	0.0032018	0.0117
GCST90199664	GCST90200494	0.176288	0.1805
GCST90199664	GCST90200495	0.0339213	0.0367
GCST90199664	GCST90200496	0.167198	0.1908
GCST90199664	GCST90200497	0.0381237	0.0599
GCST90199664	GCST90200498	0.0920138	0.1067
GCST90199664	GCST90200499	0.141256	0.1325
GCST90199664	GCST90200500	0.0158962	0.0338
GCST90199664	GCST90200501	0.10104	0.1118
GCST90199664	GCST90200502	0.141356	0.1498
GCST90199664	GCST90200503	0.0829035	0.0846
GCST90199664	GCST90200504	0.0194812	0.033
GCST90199664	GCST90200505	0.12392	0.1293
GCST90199664	GCST90200506	0.0675192	0.0638
GCST90199664	GCST90200507	0.2152	0.2337
GCST90199664	GCST90200508	0.0839933	0.0967
GCST90199664	GCST90200509	0.0509588	0.0642
GCST90199664	GCST90200510	0.155797	0.157
GCST90199664	GCST90200511	0.175223	0.1858
GCST90199664	GCST90200512	0.233895	0.2584
GCST90199664	GCST90200513	0.0970122	0.1114
GCST90199664	GCST90200514	0.000657791	0.0022
GCST90199664	GCST90200515	0.0124933	0.0287
GCST90199664	GCST90200516	0.051435	0.0687
GCST90199664	GCST90200517	0.22864	0.2344
GCST90199664	GCST90200518	-0.0161299	-0.0045
GCST90199664	GCST90200519	0.0449047	0.0583
GCST90199664	GCST90200520	0.0699349	0.0704
GCST90199664	GCST90200521	0.0647714	0.0773
GCST90199664	GCST90200522	0.0655447	0.0742
GCST90199664	GCST90200523	0.0781752	0.0949
GCST90199664	GCST90200524	0.160287	0.1677
GCST90199664	GCST90200525	0.104052	0.1094
GCST90199664	GCST90200526	0.119645	0.1486
GCST90199664	GCST90200527	0.103494	0.1253
GCST90199664	GCST90200528	0.0127522	0.0125
GCST90199664	GCST90200529	0.151916	0.1594
GCST90199664	GCST90200530	0.136762	0.1524
GCST90199664	GCST90200531	0.136842	0.1397
GCST90199664	GCST90200532	-0.011131	0.0001
GCST90199664	GCST90200533	0.0834662	0.0891
GCST90199664	GCST90200534	0.181763	0.1891
GCST90199664	GCST90200535	0.0511789	0.0504
GCST90199664	GCST90200536	0.0698764	0.0747
GCST90199664	GCST90200537	0.137289	0.1471
GCST90199664	GCST90200538	0.18286	0.1771
GCST90199664	GCST90200539	0.0488769	0.0519
GCST90199664	GCST90200540	0.0819771	0.0866
GCST90199664	GCST90200541	0.0555472	0.0606
GCST90199664	GCST90200589	0.0862295	0.0899
GCST90199664	GCST90200590	0.0844218	0.1019
GCST90199664	GCST90200591	0.0687434	0.0778
GCST90199664	GCST90200592	0.0339203	0.0393
GCST90199664	GCST90200593	0.0521604	0.0734
GCST90199664	GCST90200594	0.070101	0.0706
GCST90199664	GCST90200595	0.00721493	0.0108
GCST90199664	GCST90200596	0.055397	0.0695
GCST90199664	GCST90200597	0.0422715	0.0368
GCST90199664	GCST90200598	0.114562	0.1233
GCST90199664	GCST90200599	-0.00213872	0.0145
GCST90199664	GCST90200600	0.0817203	0.098
GCST90199664	GCST90200601	0.0500758	0.0674
GCST90199664	GCST90200602	0.0613945	0.0546
GCST90199664	GCST90200603	0.128902	0.142
GCST90199664	GCST90200604	0.0371556	0.0478
GCST90199664	GCST90200605	0.02151	0.0323
GCST90199664	GCST90200606	0.0386782	0.0476
GCST90199664	GCST90200607	0.0889805	0.0973
GCST90199664	GCST90200608	0.153919	0.1536
GCST90199664	GCST90200609	0.0650946	0.0592
GCST90199664	GCST90200610	0.226965	0.2431
GCST90199664	GCST90200611	-0.0343579	-0.0207
GCST90199664	GCST90200612	0.105567	0.1062
GCST90199664	GCST90200613	0.0471014	0.0589
GCST90199664	GCST90200614	0.087155	0.0979
GCST90199664	GCST90200615	0.0244612	0.0407
GCST90199664	GCST90200616	0.138059	0.1452
GCST90199664	GCST90200617	0.0513492	0.061
GCST90199664	GCST90200618	-0.0413055	-0.0183
GCST90199664	GCST90200619	0.150217	0.165
GCST90199664	GCST90200620	0.0475396	0.056
GCST90199664	GCST90200621	0.227993	0.2422
GCST90199664	GCST90200622	-0.00993722	-0.0028
GCST90199664	GCST90200623	-0.00698882	0.0014
GCST90199664	GCST90200624	0.113448	0.1364
GCST90199664	GCST90200625	0.153357	0.1694
GCST90199664	GCST90200626	0.0712695	0.0908
GCST90199664	GCST90200627	0.0873487	0.0892
GCST90199664	GCST90200628	0.139041	0.1612
GCST90199664	GCST90200629	0.188381	0.1976
GCST90199664	GCST90200630	0.0185208	0.0378
GCST90199664	GCST90200631	0.0266019	0.0465
GCST90199664	GCST90200632	0.0158678	0.032
GCST90199664	GCST90200633	0.145875	0.1527
GCST90199664	GCST90200634	0.0827823	0.0919
GCST90199664	GCST90200635	0.0989204	0.1126
GCST90199664	GCST90200636	0.0828156	0.101
GCST90199664	GCST90200637	0.0202893	0.0298
GCST90199664	GCST90200638	0.067548	0.092
GCST90199664	GCST90200639	0.0244935	0.0208
GCST90199664	GCST90200640	-0.0235565	-0.0239
GCST90199664	GCST90200641	-0.0477259	-0.0237
GCST90199664	GCST90200642	0.00334864	0.0123
GCST90199664	GCST90200643	-0.00707265	0.0071
GCST90199664	GCST90200644	0.195412	0.2156
GCST90199664	GCST90200645	0.0586379	0.052
GCST90199664	GCST90200646	0.000533477	0.0126
GCST90199664	GCST90200647	0.120524	0.1279
GCST90199664	GCST90200648	0.278913	0.2763
GCST90199664	GCST90200649	0.195598	0.2105
GCST90199664	GCST90200650	0.199644	0.2161
GCST90199664	GCST90200651	0.0239769	0.0367
GCST90199664	GCST90200652	0.0531093	0.0552
GCST90199664	GCST90200653	0.0565638	0.0688
GCST90199664	GCST90200654	0.0139323	0.0244
GCST90199664	GCST90200655	-0.10092	-0.0851
GCST90199664	GCST90200656	0.163679	0.1713
GCST90199664	GCST90200657	0.0489654	0.0678
GCST90199664	GCST90200658	-0.0166245	-0.0073
GCST90199664	GCST90200659	-0.0302191	-0.0094
GCST90199664	GCST90200660	0.0448576	0.0472
GCST90199664	GCST90200661	0.0894158	0.1125
GCST90199664	GCST90200662	0.213211	0.2195
GCST90199664	GCST90200663	0.122207	0.1346
GCST90199664	GCST90200664	0.105527	0.1168
GCST90199664	GCST90200665	0.0241361	0.0517
GCST90199664	GCST90200666	0.113022	0.127
GCST90199664	GCST90200667	0.0340578	0.0444
GCST90199664	GCST90200668	0.0452724	0.0465
GCST90199664	GCST90200669	0.0713255	0.0692
GCST90199664	GCST90200670	0.0379094	0.0504
GCST90199664	GCST90200671	0.0384389	0.0406
GCST90199664	GCST90200672	0.111716	0.1158
GCST90199664	GCST90200673	0.038778	0.0539
GCST90199664	GCST90200674	0.007835	0.0181
GCST90199664	GCST90200675	0.20832	0.2233
GCST90199664	GCST90200676	0.106781	0.125
GCST90199664	GCST90200677	0.289088	0.3023
GCST90199664	GCST90200678	0.0988239	0.1135
GCST90199664	GCST90200679	0.0594437	0.076
GCST90199664	GCST90200680	0.0178205	0.0251
GCST90199664	GCST90200681	0.169497	0.1704
GCST90199664	GCST90200682	0.0765745	0.0833
GCST90199664	GCST90200683	0.103673	0.1306
GCST90199664	GCST90200684	0.0560359	0.0875
GCST90199664	GCST90200685	-0.0646249	-0.0517
GCST90199664	GCST90200686	-0.0373403	-0.0221
GCST90199664	GCST90200687	0.0179113	0.0457
GCST90199664	GCST90200688	0.0581587	0.0821
GCST90199664	GCST90200689	0.0443662	0.056
GCST90199664	GCST90200690	0.0419636	0.0687
GCST90199664	GCST90200691	0.163929	0.164
GCST90199664	GCST90200692	-0.00535408	0.0014
GCST90199664	GCST90200693	0.111711	0.1097
GCST90199664	GCST90200694	0.0529839	0.0606
GCST90199664	GCST90200695	0.0840826	0.0994
GCST90199664	GCST90200696	0.0786808	0.0913
GCST90199664	GCST90200697	0.0230825	0.0435
GCST90199664	GCST90200698	0.0237974	0.0464
GCST90199664	GCST90200699	0.10952	0.1245
GCST90199664	GCST90200700	0.0351279	0.051
GCST90199664	GCST90200701	-0.0434914	-0.0299
GCST90199664	GCST90200702	-0.0311317	-0.0178
GCST90199664	GCST90200703	-0.0273738	-0.0116
GCST90199664	GCST90200704	-0.0215208	0.0028
GCST90199664	GCST90200705	0.0907233	0.1147
GCST90199664	GCST90200706	-0.0312361	-0.0182
GCST90199664	GCST90200707	-0.0482686	-0.0315
GCST90199664	GCST90200708	0.0530039	0.066
GCST90199664	GCST90200709	-0.055886	-0.0265
GCST90199664	GCST90200710	0.131299	0.147
GCST90199664	GCST90200711	0.146197	0.1654
GCST90199665	GCST90199622	0.0918507	0.085183
GCST90199665	GCST90199623	-0.0112173	-0.0062331
GCST90199665	GCST90199624	0.093429	0.099658
GCST90199665	GCST90199625	0.134962	0.13833
GCST90199665	GCST90199626	0.00848061	0.010414
GCST90199665	GCST90199627	0.129358	0.12779
GCST90199665	GCST90199628	0.0430541	0.046986
GCST90199665	GCST90199629	0.0404176	0.030052
GCST90199665	GCST90199630	0.0512714	0.048982
GCST90199665	GCST90199631	0.01667	0.023895
GCST90199665	GCST90199632	0.0943592	0.098361
GCST90199665	GCST90199633	-0.0466186	-0.031978
GCST90199665	GCST90199634	-0.0249644	-0.0080426
GCST90199665	GCST90199635	0.103414	0.11139
GCST90199665	GCST90199636	0.000648718	0.016848
GCST90199665	GCST90199637	0.0134563	0.0089746
GCST90199665	GCST90199638	0.0564591	0.058856
GCST90199665	GCST90199639	0.0310727	0.028086
GCST90199665	GCST90199640	0.0313141	0.039837
GCST90199665	GCST90199641	-0.0214889	-0.023236
GCST90199665	GCST90199642	-0.0395595	-0.031427
GCST90199665	GCST90199643	-0.0189793	-0.0049586
GCST90199665	GCST90199644	-0.0421171	-0.030969
GCST90199665	GCST90199651	0.0812919	0.077481
GCST90199665	GCST90199666	-0.0288691	-0.024867
GCST90199665	GCST90199667	0.0337685	0.039091
GCST90199665	GCST90199668	-0.051362	-0.045268
GCST90199665	GCST90199669	0.0119691	0.0070077
GCST90199665	GCST90199670	0.249075	0.26131
GCST90199665	GCST90199671	-0.0840365	-0.071649
GCST90199665	GCST90199672	0.35662	0.35696
GCST90199665	GCST90199673	0.0225761	0.038149
GCST90199665	GCST90199674	-0.00358303	0.0056601
GCST90199665	GCST90199675	0.0155431	0.029011
GCST90199665	GCST90199676	-0.115356	-0.10717
GCST90199665	GCST90199677	-0.0228589	-0.021702
GCST90199665	GCST90199678	0.299496	0.28837
GCST90199665	GCST90199679	-0.060246	-0.059951
GCST90199665	GCST90199680	-0.0183665	-0.022578
GCST90199665	GCST90199681	0.0512972	0.058465
GCST90199665	GCST90199682	0.0456849	0.046573
GCST90199665	GCST90199683	0.0624204	0.070089
GCST90199665	GCST90199684	-0.0338196	-0.030752
GCST90199665	GCST90199685	-0.0128504	-0.0064149
GCST90199665	GCST90199686	0.142254	0.14568
GCST90199665	GCST90199687	0.266732	0.27053
GCST90199665	GCST90199688	0.0946637	0.090345
GCST90199665	GCST90199689	0.00683788	0.0090047
GCST90199665	GCST90199690	0.11848	0.12495
GCST90199665	GCST90199691	0.0900848	0.093879
GCST90199665	GCST90199692	-0.0745004	-0.073437
GCST90199665	GCST90199693	-0.0277369	-0.027328
GCST90199665	GCST90199694	-0.0502885	-0.037644
GCST90199665	GCST90200383	-0.0213515	-0.0045966
GCST90199665	GCST90200384	0.064058	0.059352
GCST90199665	GCST90200385	-0.0908979	-0.085737
GCST90199665	GCST90200386	-0.0537042	-0.036475
GCST90199665	GCST90200387	0.00828296	0.016101
GCST90199665	GCST90200388	-0.00843612	-0.0087646
GCST90199665	GCST90200389	-0.0129798	-0.0041147
GCST90199665	GCST90200390	0.00221365	-0.0018944
GCST90199665	GCST90200391	0.0430984	0.056962
GCST90199665	GCST90200392	0.0335342	0.037818
GCST90199665	GCST90200393	0.0668432	0.070396
GCST90199665	GCST90200394	-0.0254006	-0.023373
GCST90199665	GCST90200395	-0.035052	-0.030422
GCST90199665	GCST90200396	0.00766354	0.0079454
GCST90199665	GCST90200397	-0.017281	-0.019332
GCST90199665	GCST90200398	0.0551411	0.058225
GCST90199665	GCST90200399	-0.000143825	0.0046362
GCST90199665	GCST90200400	-0.0327293	-0.010608
GCST90199665	GCST90200401	0.0840126	0.081779
GCST90199665	GCST90200402	0.0210547	0.042547
GCST90199665	GCST90200403	0.13149	0.12546
GCST90199665	GCST90200404	0.0270688	0.032718
GCST90199665	GCST90200405	0.034522	0.045321
GCST90199665	GCST90200406	0.0785831	0.09421
GCST90199665	GCST90200407	0.0355773	0.033345
GCST90199665	GCST90200408	-0.158454	-0.14655
GCST90199665	GCST90200409	0.00936698	0.014244
GCST90199665	GCST90200410	0.0177155	0.023838
GCST90199665	GCST90200411	-0.0823073	-0.068086
GCST90199665	GCST90200412	-0.209484	-0.18552
GCST90199665	GCST90200413	0.118257	0.12565
GCST90199665	GCST90200414	0.000850096	-0.0045171
GCST90199665	GCST90200415	0.0759009	0.080134
GCST90199665	GCST90200416	0.066375	0.059035
GCST90199665	GCST90200417	0.0517399	0.047574
GCST90199665	GCST90200418	0.109909	0.10748
GCST90199665	GCST90200419	0.0689976	0.08081
GCST90199665	GCST90200420	0.077749	0.068206
GCST90199665	GCST90200421	0.0117249	0.014365
GCST90199665	GCST90200422	0.0184892	0.015357
GCST90199665	GCST90200423	0.0382528	0.042073
GCST90199665	GCST90200424	0.00266699	0.0066891
GCST90199665	GCST90200425	0.0799435	0.082782
GCST90199665	GCST90200426	0.0606476	0.069006
GCST90199665	GCST90200427	0.0293363	0.044426
GCST90199665	GCST90200428	0.00932271	0.014788
GCST90199665	GCST90200429	-0.0270596	-0.026637
GCST90199665	GCST90200430	-0.185114	-0.17245
GCST90199665	GCST90200431	-0.0361592	-0.0085685
GCST90199665	GCST90200432	0.0650531	0.08099
GCST90199665	GCST90200433	0.0230238	0.024925
GCST90199665	GCST90200434	0.0518584	0.037599
GCST90199665	GCST90200435	-0.129908	-0.11532
GCST90199665	GCST90200436	-0.0615792	-0.042616
GCST90199665	GCST90200437	-0.0696907	-0.069136
GCST90199665	GCST90200438	-0.0402771	-0.047627
GCST90199665	GCST90200439	0.0696285	0.07062
GCST90199665	GCST90200440	-0.0697259	-0.067692
GCST90199665	GCST90200441	0.0604869	0.076992
GCST90199665	GCST90200442	-0.0153766	-0.0062524
GCST90199665	GCST90200443	0.0281505	0.039862
GCST90199665	GCST90200444	-0.00575151	0.0078877
GCST90199665	GCST90200445	0.022904	0.031656
GCST90199665	GCST90200446	0.0276178	0.017301
GCST90199665	GCST90200447	-0.0704586	-0.068734
GCST90199665	GCST90200448	-0.0997853	-0.090776
GCST90199665	GCST90200449	-0.0290616	-0.027363
GCST90199665	GCST90200450	0.0511758	0.052506
GCST90199665	GCST90200451	0.0247458	0.015985
GCST90199665	GCST90200452	0.131558	0.12877
GCST90199665	GCST90200453	-0.0221446	-0.013891
GCST90199665	GCST90200454	0.0143159	0.0082812
GCST90199665	GCST90200455	-0.0323657	-0.030948
GCST90199665	GCST90200456	-0.0373804	-0.021302
GCST90199665	GCST90200457	0.00361273	-0.00094579
GCST90199665	GCST90200458	0.185719	0.16206
GCST90199665	GCST90200459	-0.00690327	-0.0070632
GCST90199665	GCST90200460	0.00461413	0.011233
GCST90199665	GCST90200461	-0.103712	-0.093845
GCST90199665	GCST90200462	0.0480756	0.049468
GCST90199665	GCST90200463	-0.014152	-0.01018
GCST90199665	GCST90200464	0.053073	0.058043
GCST90199665	GCST90200465	0.0426627	0.034473
GCST90199665	GCST90200466	-0.021026	-0.025762
GCST90199665	GCST90200467	0.00201642	0.010798
GCST90199665	GCST90200468	0.0564725	0.055289
GCST90199665	GCST90200469	0.0404584	0.038687
GCST90199665	GCST90200470	-0.00411355	0.0077048
GCST90199665	GCST90200471	0.036738	0.04607
GCST90199665	GCST90200472	0.0468178	0.051597
GCST90199665	GCST90200473	-0.00697171	-0.0083887
GCST90199665	GCST90200474	-0.0406431	-0.036094
GCST90199665	GCST90200475	0.0590981	0.053236
GCST90199665	GCST90200476	0.0438282	0.046193
GCST90199665	GCST90200477	-0.0413836	-0.046312
GCST90199665	GCST90200478	-0.00989404	-0.013288
GCST90199665	GCST90200479	0.0792342	0.071744
GCST90199665	GCST90200480	0.0538813	0.060504
GCST90199665	GCST90200481	-0.0660319	-0.059521
GCST90199665	GCST90200482	0.0824218	0.0709
GCST90199665	GCST90200483	0.113341	0.10933
GCST90199665	GCST90200484	0.0917329	0.095466
GCST90199665	GCST90200485	0.0516899	0.048188
GCST90199665	GCST90200486	0.00648555	0.017759
GCST90199665	GCST90200487	-0.0352641	-0.020621
GCST90199665	GCST90200488	-0.0835852	-0.078655
GCST90199665	GCST90200489	-0.0260353	-0.021124
GCST90199665	GCST90200490	-0.0297838	-0.031302
GCST90199665	GCST90200491	-0.00653443	0.0019698
GCST90199665	GCST90200492	0.0135773	0.0092306
GCST90199665	GCST90200493	0.0430303	0.041716
GCST90199665	GCST90200494	0.0288669	0.032627
GCST90199665	GCST90200495	0.0553135	0.051536
GCST90199665	GCST90200496	0.0144548	0.027527
GCST90199665	GCST90200497	0.0264255	0.037543
GCST90199665	GCST90200498	-0.0185289	-0.0061811
GCST90199665	GCST90200499	-0.000526054	0.00098478
GCST90199665	GCST90200500	0.0195339	0.036794
GCST90199665	GCST90200501	0.0538388	0.058015
GCST90199665	GCST90200502	0.112035	0.1104
GCST90199665	GCST90200503	0.039296	0.046756
GCST90199665	GCST90200504	0.00862638	0.0063177
GCST90199665	GCST90200505	0.027211	0.03294
GCST90199665	GCST90200506	0.0620656	0.06001
GCST90199665	GCST90200507	0.0411199	0.057962
GCST90199665	GCST90200508	-0.0210835	-0.0030464
GCST90199665	GCST90200509	0.0717912	0.063212
GCST90199665	GCST90200510	0.0090489	0.011065
GCST90199665	GCST90200511	0.168317	0.16858
GCST90199665	GCST90200512	-0.0847539	-0.070447
GCST90199665	GCST90200513	0.026834	0.028452
GCST90199665	GCST90200514	-0.00802901	0.01131
GCST90199665	GCST90200515	-0.00277427	0.011318
GCST90199665	GCST90200516	0.0292319	0.028982
GCST90199665	GCST90200517	0.0676624	0.074438
GCST90199665	GCST90200518	-0.0193551	-0.021787
GCST90199665	GCST90200519	0.0249169	0.023499
GCST90199665	GCST90200520	-0.0236593	-0.03123
GCST90199665	GCST90200521	-0.0281881	-0.014499
GCST90199665	GCST90200522	-0.0159809	-0.0026799
GCST90199665	GCST90200523	0.010734	0.0090309
GCST90199665	GCST90200524	-0.00844396	-0.012655
GCST90199665	GCST90200525	-0.0341624	-0.032132
GCST90199665	GCST90200526	-0.231941	-0.20425
GCST90199665	GCST90200527	0.0776279	0.079722
GCST90199665	GCST90200528	0.0220444	0.010205
GCST90199665	GCST90200529	0.00347762	0.0095322
GCST90199665	GCST90200530	-0.00739104	-0.0023565
GCST90199665	GCST90200531	0.11291	0.11142
GCST90199665	GCST90200532	-0.077396	-0.057764
GCST90199665	GCST90200533	-0.00606579	-0.010053
GCST90199665	GCST90200534	-0.0517156	-0.043534
GCST90199665	GCST90200535	0.0598616	0.05851
GCST90199665	GCST90200536	0.0256306	0.020301
GCST90199665	GCST90200537	-0.0409984	-0.020098
GCST90199665	GCST90200538	0.0596333	0.049364
GCST90199665	GCST90200539	0.0104849	0.016664
GCST90199665	GCST90200540	-0.0472991	-0.038359
GCST90199665	GCST90200541	-0.0196335	-0.023733
GCST90199665	GCST90200589	0.0901794	0.079757
GCST90199665	GCST90200590	-0.0732062	-0.048679
GCST90199665	GCST90200591	-0.034225	-0.024479
GCST90199665	GCST90200592	0.097423	0.076196
GCST90199665	GCST90200593	0.00742661	0.022522
GCST90199665	GCST90200594	-0.0747506	-0.052453
GCST90199665	GCST90200595	0.0631136	0.075962
GCST90199665	GCST90200596	-0.0272114	-0.016884
GCST90199665	GCST90200597	-0.0156444	-0.0084685
GCST90199665	GCST90200598	0.0938918	0.092796
GCST90199665	GCST90200599	0.0564303	0.073028
GCST90199665	GCST90200600	0.0262125	0.030646
GCST90199665	GCST90200601	-0.00922515	0.011934
GCST90199665	GCST90200602	-0.0714306	-0.05494
GCST90199665	GCST90200603	-0.0158649	-0.01051
GCST90199665	GCST90200604	0.0577419	0.057194
GCST90199665	GCST90200605	-0.00710266	-0.0025662
GCST90199665	GCST90200606	0.0663653	0.063552
GCST90199665	GCST90200607	0.0477766	0.050053
GCST90199665	GCST90200608	0.074934	0.081547
GCST90199665	GCST90200609	-0.0111215	-0.01814
GCST90199665	GCST90200610	0.0462538	0.053304
GCST90199665	GCST90200611	0.0225025	0.033706
GCST90199665	GCST90200612	0.00396938	-0.0087989
GCST90199665	GCST90200613	-0.0194439	-0.01827
GCST90199665	GCST90200614	0.0696597	0.064187
GCST90199665	GCST90200615	0.118198	0.10862
GCST90199665	GCST90200616	0.0793304	0.07903
GCST90199665	GCST90200617	0.00302802	0.0093606
GCST90199665	GCST90200618	0.0762276	0.066226
GCST90199665	GCST90200619	-0.133416	-0.11688
GCST90199665	GCST90200620	-0.0192816	-0.018886
GCST90199665	GCST90200621	0.0934272	0.090476
GCST90199665	GCST90200622	0.0208069	0.022523
GCST90199665	GCST90200623	0.00983937	0.019177
GCST90199665	GCST90200624	-0.00396466	0.012633
GCST90199665	GCST90200625	0.132273	0.14295
GCST90199665	GCST90200626	-0.0519635	-0.040331
GCST90199665	GCST90200627	-0.0235895	-0.0173
GCST90199665	GCST90200628	0.0749428	0.090401
GCST90199665	GCST90200629	-0.0712206	-0.060874
GCST90199665	GCST90200630	-0.0153712	-0.0052074
GCST90199665	GCST90200631	0.083983	0.087737
GCST90199665	GCST90200632	0.0729187	0.074682
GCST90199665	GCST90200633	-0.0350136	-0.028099
GCST90199665	GCST90200634	-0.109947	-0.085209
GCST90199665	GCST90200635	0.0337371	0.039304
GCST90199665	GCST90200636	-0.00318046	0.013248
GCST90199665	GCST90200637	0.00586609	0.0046075
GCST90199665	GCST90200638	-0.045807	-0.032728
GCST90199665	GCST90200639	0.0703843	0.067539
GCST90199665	GCST90200640	-0.0305609	-0.02698
GCST90199665	GCST90200641	0.00471933	0.0093655
GCST90199665	GCST90200642	-0.00188287	0.009997
GCST90199665	GCST90200643	-0.0280585	-0.021146
GCST90199665	GCST90200644	-0.0931772	-0.072602
GCST90199665	GCST90200645	-0.00877592	-0.0064603
GCST90199665	GCST90200646	-0.0207118	-0.010639
GCST90199665	GCST90200647	0.102731	0.10856
GCST90199665	GCST90200648	-0.0574088	-0.035822
GCST90199665	GCST90200649	-0.0146016	0.0065512
GCST90199665	GCST90200650	-0.00978202	0.0031791
GCST90199665	GCST90200651	-0.0123762	0.0034758
GCST90199665	GCST90200652	-0.0437964	-0.037293
GCST90199665	GCST90200653	-0.0525026	-0.030865
GCST90199665	GCST90200654	0.0504656	0.044047
GCST90199665	GCST90200655	0.035642	0.035238
GCST90199665	GCST90200656	-0.0560058	-0.034904
GCST90199665	GCST90200657	0.00808213	0.0097416
GCST90199665	GCST90200658	-0.0363905	-0.025449
GCST90199665	GCST90200659	-0.0155795	-0.004575
GCST90199665	GCST90200660	0.135873	0.14773
GCST90199665	GCST90200661	-0.0255768	-0.01568
GCST90199665	GCST90200662	0.055032	0.051954
GCST90199665	GCST90200663	-0.0399276	-0.028037
GCST90199665	GCST90200664	0.0146182	0.0053273
GCST90199665	GCST90200665	-0.0670488	-0.043387
GCST90199665	GCST90200666	-0.145533	-0.12759
GCST90199665	GCST90200667	0.0752008	0.083174
GCST90199665	GCST90200668	0.0740952	0.062933
GCST90199665	GCST90200669	-0.0353187	-0.028187
GCST90199665	GCST90200670	0.0133816	0.011236
GCST90199665	GCST90200671	-0.0760458	-0.059434
GCST90199665	GCST90200672	0.00539224	0.0055686
GCST90199665	GCST90200673	-0.112716	-0.089191
GCST90199665	GCST90200674	0.00707779	0.023311
GCST90199665	GCST90200675	0.062731	0.064859
GCST90199665	GCST90200676	0.0432527	0.039527
GCST90199665	GCST90200677	0.026539	0.023347
GCST90199665	GCST90200678	0.0751423	0.074535
GCST90199665	GCST90200679	0.0771652	0.07813
GCST90199665	GCST90200680	-0.0126744	0.0011816
GCST90199665	GCST90200681	-0.0757256	-0.050787
GCST90199665	GCST90200682	0.0181195	0.010655
GCST90199665	GCST90200683	0.0339022	0.037944
GCST90199665	GCST90200684	0.027288	0.036641
GCST90199665	GCST90200685	-0.06271	-0.054234
GCST90199665	GCST90200686	0.0911503	0.10398
GCST90199665	GCST90200687	0.0698864	0.083853
GCST90199665	GCST90200688	0.00432726	0.0083647
GCST90199665	GCST90200689	-0.0101056	-0.0035822
GCST90199665	GCST90200690	-0.00133889	0.0015619
GCST90199665	GCST90200691	0.12988	0.1222
GCST90199665	GCST90200692	-0.076591	-0.067304
GCST90199665	GCST90200693	-0.0208623	-0.018339
GCST90199665	GCST90200694	0.121647	0.11328
GCST90199665	GCST90200695	0.0752743	0.080478
GCST90199665	GCST90200696	0.0147394	0.026373
GCST90199665	GCST90200697	0.00262093	0.018669
GCST90199665	GCST90200698	0.0112375	0.021819
GCST90199665	GCST90200699	-0.0277715	-0.016191
GCST90199665	GCST90200700	-0.0276393	-0.02847
GCST90199665	GCST90200701	0.0287871	0.036762
GCST90199665	GCST90200702	0.0459937	0.053347
GCST90199665	GCST90200703	0.0475825	0.053706
GCST90199665	GCST90200704	0.0621113	0.072326
GCST90199665	GCST90200705	-0.046367	-0.030536
GCST90199665	GCST90200706	0.0216209	0.025947
GCST90199665	GCST90200707	0.1058	0.11133
GCST90199665	GCST90200708	-0.0912083	-0.076487
GCST90199665	GCST90200709	0.0017918	0.01479
GCST90199665	GCST90200710	0.00602165	0.017759
GCST90199665	GCST90200711	0.0304505	0.045059
GCST90199666	GCST90199622	0.109851	0.09668
GCST90199666	GCST90199623	0.0408979	0.043907
GCST90199666	GCST90199624	-0.0670722	-0.070467
GCST90199666	GCST90199625	-0.223209	-0.21893
GCST90199666	GCST90199626	0.00884849	0.0025863
GCST90199666	GCST90199627	-0.11068	-0.10586
GCST90199666	GCST90199628	-0.0274044	-0.012666
GCST90199666	GCST90199629	0.127089	0.13647
GCST90199666	GCST90199630	-0.121004	-0.1131
GCST90199666	GCST90199631	0.233646	0.23726
GCST90199666	GCST90199632	-0.0988305	-0.10499
GCST90199666	GCST90199633	0.0871945	0.085456
GCST90199666	GCST90199634	0.0391603	0.040118
GCST90199666	GCST90199635	-0.173181	-0.16526
GCST90199666	GCST90199636	0.0377195	0.049414
GCST90199666	GCST90199637	0.0188042	0.023027
GCST90199666	GCST90199638	-0.00362458	0.015167
GCST90199666	GCST90199639	0.0586136	0.076792
GCST90199666	GCST90199640	-0.272571	-0.27017
GCST90199666	GCST90199641	0.0551541	0.046876
GCST90199666	GCST90199642	0.0380173	0.042869
GCST90199666	GCST90199643	-0.0800859	-0.072626
GCST90199666	GCST90199644	0.0618	0.056366
GCST90199666	GCST90199651	0.328834	0.34447
GCST90199666	GCST90199667	-0.0207297	-0.017514
GCST90199666	GCST90199668	0.502313	0.50132
GCST90199666	GCST90199669	0.509182	0.51731
GCST90199666	GCST90199670	-0.00840647	-0.0033975
GCST90199666	GCST90199671	0.0250054	0.035691
GCST90199666	GCST90199672	-0.075469	-0.058839
GCST90199666	GCST90199673	0.103485	0.1148
GCST90199666	GCST90199674	0.466552	0.48117
GCST90199666	GCST90199675	-0.0196234	-0.0010582
GCST90199666	GCST90199676	0.158705	0.16235
GCST90199666	GCST90199677	0.321129	0.32701
GCST90199666	GCST90199678	-0.0565654	-0.050571
GCST90199666	GCST90199679	0.0386054	0.057167
GCST90199666	GCST90199680	0.333609	0.32796
GCST90199666	GCST90199681	-0.120305	-0.12827
GCST90199666	GCST90199682	0.0164556	0.01059
GCST90199666	GCST90199683	-0.0482624	-0.038852
GCST90199666	GCST90199684	0.0859257	0.082904
GCST90199666	GCST90199685	0.0299663	0.030599
GCST90199666	GCST90199686	-0.170919	-0.16983
GCST90199666	GCST90199687	-0.0625679	-0.046131
GCST90199666	GCST90199688	0.225227	0.23691
GCST90199666	GCST90199689	-0.10137	-0.095487
GCST90199666	GCST90199690	0.0482686	0.044308
GCST90199666	GCST90199691	0.109358	0.12231
GCST90199666	GCST90199692	0.0371552	0.040852
GCST90199666	GCST90199693	0.430678	0.4342
GCST90199666	GCST90199694	0.0857358	0.090332
GCST90199666	GCST90200383	-0.0821686	-0.078112
GCST90199666	GCST90200384	-0.0263102	-0.017913
GCST90199666	GCST90200385	0.149228	0.15108
GCST90199666	GCST90200386	-0.0190953	0.0040347
GCST90199666	GCST90200387	-0.0735888	-0.068255
GCST90199666	GCST90200388	0.485456	0.4963
GCST90199666	GCST90200389	0.033216	0.039728
GCST90199666	GCST90200390	0.454055	0.46142
GCST90199666	GCST90200391	-0.0487874	-0.041973
GCST90199666	GCST90200392	0.0610028	0.060852
GCST90199666	GCST90200393	-0.0308055	-0.019416
GCST90199666	GCST90200394	0.0916267	0.086173
GCST90199666	GCST90200395	0.0647379	0.061989
GCST90199666	GCST90200396	-0.0367942	-0.031371
GCST90199666	GCST90200397	0.492342	0.50533
GCST90199666	GCST90200398	0.20439	0.21375
GCST90199666	GCST90200399	0.00778077	0.0092435
GCST90199666	GCST90200400	0.154475	0.16621
GCST90199666	GCST90200401	-0.0233233	-0.013949
GCST90199666	GCST90200402	-0.0113093	0.003392
GCST90199666	GCST90200403	-0.030307	-0.017377
GCST90199666	GCST90200404	-0.0701196	-0.058843
GCST90199666	GCST90200405	0.204357	0.20909
GCST90199666	GCST90200406	0.0727817	0.094869
GCST90199666	GCST90200407	0.149627	0.16486
GCST90199666	GCST90200408	0.057185	0.061476
GCST90199666	GCST90200409	0.270481	0.27899
GCST90199666	GCST90200410	0.388996	0.38837
GCST90199666	GCST90200411	-0.133473	-0.13539
GCST90199666	GCST90200412	0.0098818	0.020195
GCST90199666	GCST90200413	-0.0106721	-0.0082163
GCST90199666	GCST90200414	0.489386	0.50101
GCST90199666	GCST90200415	-0.0688844	-0.070754
GCST90199666	GCST90200416	-0.00372263	7.0754e-05
GCST90199666	GCST90200417	-0.034646	-0.0311
GCST90199666	GCST90200418	0.0142511	0.018373
GCST90199666	GCST90200419	-0.0171565	-0.0092874
GCST90199666	GCST90200420	0.12536	0.12457
GCST90199666	GCST90200421	-0.0635145	-0.077606
GCST90199666	GCST90200422	0.0516673	0.040575
GCST90199666	GCST90200423	0.131137	0.13974
GCST90199666	GCST90200424	-0.0370084	-0.038944
GCST90199666	GCST90200425	-0.0742709	-0.080726
GCST90199666	GCST90200426	-0.101472	-0.091026
GCST90199666	GCST90200427	-0.014867	-0.01952
GCST90199666	GCST90200428	0.311486	0.31929
GCST90199666	GCST90200429	0.00190255	0.0051615
GCST90199666	GCST90200430	0.033066	0.046111
GCST90199666	GCST90200431	-0.126684	-0.12012
GCST90199666	GCST90200432	-0.0905069	-0.081456
GCST90199666	GCST90200433	-0.0961906	-0.084367
GCST90199666	GCST90200434	-0.12212	-0.13718
GCST90199666	GCST90200435	0.183607	0.19339
GCST90199666	GCST90200436	0.129268	0.14209
GCST90199666	GCST90200437	-0.147755	-0.14396
GCST90199666	GCST90200438	0.331245	0.33885
GCST90199666	GCST90200439	0.0282542	0.037072
GCST90199666	GCST90200440	0.0296819	0.027788
GCST90199666	GCST90200441	-0.0269744	-0.01928
GCST90199666	GCST90200442	-0.0121939	-0.0094848
GCST90199666	GCST90200443	0.132305	0.14784
GCST90199666	GCST90200444	0.100081	0.11414
GCST90199666	GCST90200445	0.153138	0.15565
GCST90199666	GCST90200446	0.161807	0.16508
GCST90199666	GCST90200447	-0.0110016	-0.020674
GCST90199666	GCST90200448	0.364315	0.37293
GCST90199666	GCST90200449	-0.0782429	-0.086836
GCST90199666	GCST90200450	0.173507	0.17418
GCST90199666	GCST90200451	0.396486	0.40371
GCST90199666	GCST90200452	-0.132528	-0.12994
GCST90199666	GCST90200453	0.0208526	0.041568
GCST90199666	GCST90200454	0.0982822	0.1094
GCST90199666	GCST90200455	0.203324	0.21385
GCST90199666	GCST90200456	0.0402615	0.044919
GCST90199666	GCST90200457	0.453825	0.46517
GCST90199666	GCST90200458	-0.129351	-0.11298
GCST90199666	GCST90200459	0.461717	0.47509
GCST90199666	GCST90200460	0.0880943	0.085046
GCST90199666	GCST90200461	0.084543	0.083063
GCST90199666	GCST90200462	0.0280645	0.024165
GCST90199666	GCST90200463	-0.0560798	-0.043795
GCST90199666	GCST90200464	-0.0203421	-0.021103
GCST90199666	GCST90200465	-0.135399	-0.14077
GCST90199666	GCST90200466	0.167543	0.17202
GCST90199666	GCST90200467	-0.00515607	-0.0044781
GCST90199666	GCST90200468	-0.0505695	-0.051108
GCST90199666	GCST90200469	0.0434149	0.033268
GCST90199666	GCST90200470	0.0719352	0.073495
GCST90199666	GCST90200471	0.141537	0.1432
GCST90199666	GCST90200472	-0.0895998	-0.085243
GCST90199666	GCST90200473	0.118905	0.12501
GCST90199666	GCST90200474	0.0962335	0.097068
GCST90199666	GCST90200475	-0.0635641	-0.061896
GCST90199666	GCST90200476	-0.0803137	-0.079961
GCST90199666	GCST90200477	0.0933935	0.095182
GCST90199666	GCST90200478	-0.140132	-0.14568
GCST90199666	GCST90200479	0.0287697	0.023618
GCST90199666	GCST90200480	-0.131616	-0.12635
GCST90199666	GCST90200481	0.0307623	0.047798
GCST90199666	GCST90200482	-0.156106	-0.17033
GCST90199666	GCST90200483	-0.050954	-0.048051
GCST90199666	GCST90200484	-0.132505	-0.11943
GCST90199666	GCST90200485	0.160124	0.17032
GCST90199666	GCST90200486	-0.0360403	-0.023587
GCST90199666	GCST90200487	0.103092	0.097707
GCST90199666	GCST90200488	0.0810337	0.080053
GCST90199666	GCST90200489	-0.13081	-0.13328
GCST90199666	GCST90200490	0.0251439	0.034773
GCST90199666	GCST90200491	0.0880739	0.090883
GCST90199666	GCST90200492	-0.0617085	-0.058301
GCST90199666	GCST90200493	-0.0591957	-0.058339
GCST90199666	GCST90200494	-0.218582	-0.21215
GCST90199666	GCST90200495	0.0447866	0.047653
GCST90199666	GCST90200496	-0.144503	-0.14235
GCST90199666	GCST90200497	-0.0331091	-0.016488
GCST90199666	GCST90200498	-0.0192349	-0.017825
GCST90199666	GCST90200499	-0.152228	-0.15704
GCST90199666	GCST90200500	-0.0456272	-0.03702
GCST90199666	GCST90200501	-0.136828	-0.14172
GCST90199666	GCST90200502	-0.0431439	-0.035705
GCST90199666	GCST90200503	-0.06762	-0.062686
GCST90199666	GCST90200504	0.0170571	0.012797
GCST90199666	GCST90200505	-0.127601	-0.1322
GCST90199666	GCST90200506	-0.0401551	-0.037874
GCST90199666	GCST90200507	0.0841299	0.09622
GCST90199666	GCST90200508	-0.0161134	-0.019564
GCST90199666	GCST90200509	-0.0609366	-0.072109
GCST90199666	GCST90200510	-0.202746	-0.20391
GCST90199666	GCST90200511	-0.161289	-0.15285
GCST90199666	GCST90200512	0.164038	0.17101
GCST90199666	GCST90200513	-0.098614	-0.10021
GCST90199666	GCST90200514	5.12547e-05	-0.016588
GCST90199666	GCST90200515	0.0748396	0.06763
GCST90199666	GCST90200516	0.0161501	0.0094351
GCST90199666	GCST90200517	0.0821326	0.098356
GCST90199666	GCST90200518	0.194941	0.19308
GCST90199666	GCST90200519	-0.098576	-0.093745
GCST90199666	GCST90200520	-0.00801734	-0.012308
GCST90199666	GCST90200521	0.0524405	0.049279
GCST90199666	GCST90200522	0.0358571	0.036928
GCST90199666	GCST90200523	0.100349	0.10817
GCST90199666	GCST90200524	-0.0882241	-0.092774
GCST90199666	GCST90200525	0.0175946	0.021751
GCST90199666	GCST90200526	0.0182544	0.031105
GCST90199666	GCST90200527	0.133912	0.14159
GCST90199666	GCST90200528	0.0115631	0.025519
GCST90199666	GCST90200529	0.18022	0.18889
GCST90199666	GCST90200530	0.452381	0.45896
GCST90199666	GCST90200531	0.139072	0.14094
GCST90199666	GCST90200532	0.0281197	0.025072
GCST90199666	GCST90200533	0.111827	0.12194
GCST90199666	GCST90200534	0.180536	0.19152
GCST90199666	GCST90200535	-0.0584649	-0.063075
GCST90199666	GCST90200536	-0.0112282	-0.018867
GCST90199666	GCST90200537	0.163296	0.16415
GCST90199666	GCST90200538	-0.0531437	-0.058845
GCST90199666	GCST90200539	-0.0241867	-0.013854
GCST90199666	GCST90200540	0.143588	0.13457
GCST90199666	GCST90200541	0.0139457	0.016366
GCST90199666	GCST90200589	0.0444197	0.032353
GCST90199666	GCST90200590	0.142096	0.1394
GCST90199666	GCST90200591	0.0647881	0.070769
GCST90199666	GCST90200592	0.114695	0.11505
GCST90199666	GCST90200593	-0.0186823	-0.011964
GCST90199666	GCST90200594	-0.000834835	-0.0013956
GCST90199666	GCST90200595	-0.053641	-0.051599
GCST90199666	GCST90200596	0.0467063	0.042186
GCST90199666	GCST90200597	-0.0145022	-0.011155
GCST90199666	GCST90200598	0.136511	0.13847
GCST90199666	GCST90200599	0.00673417	0.012394
GCST90199666	GCST90200600	-0.0051289	0.012328
GCST90199666	GCST90200601	0.130772	0.15074
GCST90199666	GCST90200602	0.0559361	0.059899
GCST90199666	GCST90200603	0.0730345	0.086179
GCST90199666	GCST90200604	0.0417051	0.042981
GCST90199666	GCST90200605	0.0103258	-0.001583
GCST90199666	GCST90200606	-0.0676443	-0.07024
GCST90199666	GCST90200607	-0.160812	-0.15473
GCST90199666	GCST90200608	-0.00454987	0.0028222
GCST90199666	GCST90200609	0.0445437	0.035795
GCST90199666	GCST90200610	-0.036341	-0.038488
GCST90199666	GCST90200611	0.0489414	0.053309
GCST90199666	GCST90200612	0.277701	0.2908
GCST90199666	GCST90200613	0.106998	0.11386
GCST90199666	GCST90200614	-0.0868286	-0.08628
GCST90199666	GCST90200615	0.131788	0.13014
GCST90199666	GCST90200616	-0.0168815	-0.018661
GCST90199666	GCST90200617	0.162371	0.16794
GCST90199666	GCST90200618	0.379256	0.39364
GCST90199666	GCST90200619	0.131948	0.14447
GCST90199666	GCST90200620	0.0304028	0.05142
GCST90199666	GCST90200621	-0.13162	-0.12139
GCST90199666	GCST90200622	-0.059195	-0.056099
GCST90199666	GCST90200623	0.0350371	0.036107
GCST90199666	GCST90200624	0.0914896	0.11484
GCST90199666	GCST90200625	-0.132766	-0.12155
GCST90199666	GCST90200626	0.0579315	0.053433
GCST90199666	GCST90200627	0.0162257	0.016914
GCST90199666	GCST90200628	0.0611319	0.064429
GCST90199666	GCST90200629	0.0348648	0.044284
GCST90199666	GCST90200630	0.108388	0.10661
GCST90199666	GCST90200631	0.0435909	0.042843
GCST90199666	GCST90200632	0.0399253	0.048246
GCST90199666	GCST90200633	0.144706	0.14179
GCST90199666	GCST90200634	0.0378557	0.029123
GCST90199666	GCST90200635	0.103715	0.097301
GCST90199666	GCST90200636	0.141118	0.15175
GCST90199666	GCST90200637	-0.0820136	-0.08228
GCST90199666	GCST90200638	0.0315564	0.041184
GCST90199666	GCST90200639	-0.0362646	-0.044555
GCST90199666	GCST90200640	0.180616	0.1969
GCST90199666	GCST90200641	0.0193362	0.021618
GCST90199666	GCST90200642	0.0693108	0.067982
GCST90199666	GCST90200643	0.0527691	0.052394
GCST90199666	GCST90200644	0.178009	0.19472
GCST90199666	GCST90200645	-0.0677137	-0.077506
GCST90199666	GCST90200646	0.132333	0.13958
GCST90199666	GCST90200647	-0.0723781	-0.071403
GCST90199666	GCST90200648	0.0110586	0.01587
GCST90199666	GCST90200649	0.160245	0.16324
GCST90199666	GCST90200650	0.0700169	0.074593
GCST90199666	GCST90200651	0.108931	0.092601
GCST90199666	GCST90200652	0.0339245	0.016062
GCST90199666	GCST90200653	0.163731	0.15393
GCST90199666	GCST90200654	-0.00189505	-0.010037
GCST90199666	GCST90200655	-0.0238416	-0.02456
GCST90199666	GCST90200656	0.0438679	0.055514
GCST90199666	GCST90200657	0.0314711	0.036159
GCST90199666	GCST90200658	-0.0370423	-0.017197
GCST90199666	GCST90200659	0.0446635	0.049573
GCST90199666	GCST90200660	-0.14192	-0.13316
GCST90199666	GCST90200661	0.0652277	0.071636
GCST90199666	GCST90200662	0.0112823	0.025274
GCST90199666	GCST90200663	-0.018606	-0.019206
GCST90199666	GCST90200664	0.0853862	0.069983
GCST90199666	GCST90200665	0.00077951	0.011022
GCST90199666	GCST90200666	-0.0172098	3.1312e-05
GCST90199666	GCST90200667	-0.0298878	-0.030237
GCST90199666	GCST90200668	-0.0405765	-0.04203
GCST90199666	GCST90200669	-0.0481931	-0.035319
GCST90199666	GCST90200670	0.0988853	0.094768
GCST90199666	GCST90200671	0.105555	0.1108
GCST90199666	GCST90200672	-0.0080582	-0.00079814
GCST90199666	GCST90200673	0.228515	0.23437
GCST90199666	GCST90200674	0.0733921	0.074568
GCST90199666	GCST90200675	0.0103893	0.023249
GCST90199666	GCST90200676	0.037862	0.057028
GCST90199666	GCST90200677	0.0709091	0.076795
GCST90199666	GCST90200678	-0.0328961	-0.017196
GCST90199666	GCST90200679	-0.0463337	-0.026572
GCST90199666	GCST90200680	0.0488627	0.046915
GCST90199666	GCST90200681	0.0771008	0.095155
GCST90199666	GCST90200682	0.113982	0.11312
GCST90199666	GCST90200683	-0.0233286	-0.0025259
GCST90199666	GCST90200684	0.00980117	0.018158
GCST90199666	GCST90200685	0.219988	0.23109
GCST90199666	GCST90200686	0.211214	0.23084
GCST90199666	GCST90200687	0.23941	0.2567
GCST90199666	GCST90200688	0.0610677	0.059771
GCST90199666	GCST90200689	0.0227901	0.021161
GCST90199666	GCST90200690	0.11009	0.12966
GCST90199666	GCST90200691	-0.0708718	-0.079019
GCST90199666	GCST90200692	0.340371	0.34684
GCST90199666	GCST90200693	-0.0294922	-0.023325
GCST90199666	GCST90200694	0.0214616	0.010909
GCST90199666	GCST90200695	0.0486822	0.042924
GCST90199666	GCST90200696	0.0102767	0.0105
GCST90199666	GCST90200697	0.0190427	0.034825
GCST90199666	GCST90200698	0.0227767	0.042824
GCST90199666	GCST90200699	0.0815216	0.10074
GCST90199666	GCST90200700	0.332709	0.32894
GCST90199666	GCST90200701	0.223301	0.23202
GCST90199666	GCST90200702	0.231202	0.23991
GCST90199666	GCST90200703	0.244533	0.25389
GCST90199666	GCST90200704	0.262904	0.27975
GCST90199666	GCST90200705	0.151142	0.16052
GCST90199666	GCST90200706	0.259024	0.26677
GCST90199666	GCST90200707	-0.130817	-0.13005
GCST90199666	GCST90200708	0.0496402	0.048802
GCST90199666	GCST90200709	0.0795939	0.087533
GCST90199666	GCST90200710	0.201838	0.19507
GCST90199666	GCST90200711	-0.0255884	-0.0056737
GCST90199667	GCST90199622	0.0407552	0.035162
GCST90199667	GCST90199623	0.0471219	0.06018
GCST90199667	GCST90199624	0.108273	0.12291
GCST90199667	GCST90199625	0.13823	0.15148
GCST90199667	GCST90199626	0.066855	0.075006
GCST90199667	GCST90199627	0.0928436	0.0874
GCST90199667	GCST90199628	0.0526323	0.05339
GCST90199667	GCST90199629	-0.00250836	0.021198
GCST90199667	GCST90199630	0.0179807	0.031525
GCST90199667	GCST90199631	-0.0441736	-0.028781
GCST90199667	GCST90199632	0.213401	0.22307
GCST90199667	GCST90199633	0.114736	0.12017
GCST90199667	GCST90199634	0.07225	0.079595
GCST90199667	GCST90199635	-0.00760197	0.016169
GCST90199667	GCST90199636	0.254079	0.25798
GCST90199667	GCST90199637	0.144753	0.15614
GCST90199667	GCST90199638	0.0973217	0.11335
GCST90199667	GCST90199639	0.119392	0.12715
GCST90199667	GCST90199640	0.208598	0.20832
GCST90199667	GCST90199641	0.234308	0.22875
GCST90199667	GCST90199642	0.367027	0.36968
GCST90199667	GCST90199643	0.0868608	0.088752
GCST90199667	GCST90199644	0.023497	0.023909
GCST90199667	GCST90199651	-0.119636	-0.099236
GCST90199667	GCST90199668	-0.0352501	-0.02391
GCST90199667	GCST90199669	-0.0174837	-0.00051328
GCST90199667	GCST90199670	-0.0101024	0.00069184
GCST90199667	GCST90199671	-0.0109604	0.012893
GCST90199667	GCST90199672	-0.00293835	0.022008
GCST90199667	GCST90199673	-0.0644238	-0.059306
GCST90199667	GCST90199674	-0.129838	-0.10773
GCST90199667	GCST90199675	-0.0777255	-0.063195
GCST90199667	GCST90199676	0.0761472	0.07952
GCST90199667	GCST90199677	-0.0658218	-0.059428
GCST90199667	GCST90199678	-0.0232405	-0.01171
GCST90199667	GCST90199679	-0.0836014	-0.079515
GCST90199667	GCST90199680	-0.0198721	-0.011967
GCST90199667	GCST90199681	0.14424	0.14079
GCST90199667	GCST90199682	0.274001	0.26317
GCST90199667	GCST90199683	0.123356	0.12857
GCST90199667	GCST90199684	0.0489269	0.057266
GCST90199667	GCST90199685	-0.0083307	-0.0082483
GCST90199667	GCST90199686	0.0994027	0.10906
GCST90199667	GCST90199687	0.0549431	0.068012
GCST90199667	GCST90199688	-0.0767533	-0.060019
GCST90199667	GCST90199689	0.0523577	0.069203
GCST90199667	GCST90199690	-0.051197	-0.034944
GCST90199667	GCST90199691	0.263841	0.26355
GCST90199667	GCST90199692	0.201673	0.1985
GCST90199667	GCST90199693	-0.0940521	-0.075196
GCST90199667	GCST90199694	-0.0219912	-0.011478
GCST90199667	GCST90200383	0.151677	0.15577
GCST90199667	GCST90200384	-0.11578	-0.11306
GCST90199667	GCST90200385	0.0311979	0.031852
GCST90199667	GCST90200386	0.0593268	0.066751
GCST90199667	GCST90200387	0.0814155	0.087723
GCST90199667	GCST90200388	-0.129326	-0.11128
GCST90199667	GCST90200389	-0.00203146	0.011352
GCST90199667	GCST90200390	-0.122492	-0.11152
GCST90199667	GCST90200391	-0.0343257	-0.022684
GCST90199667	GCST90200392	0.116673	0.12984
GCST90199667	GCST90200393	0.0220719	0.033679
GCST90199667	GCST90200394	0.0303629	0.029998
GCST90199667	GCST90200395	-0.0215342	-0.017345
GCST90199667	GCST90200396	0.0861661	0.092898
GCST90199667	GCST90200397	-0.126475	-0.11061
GCST90199667	GCST90200398	0.172136	0.19067
GCST90199667	GCST90200399	0.0264327	0.040605
GCST90199667	GCST90200400	-0.0747172	-0.066807
GCST90199667	GCST90200401	0.282961	0.28953
GCST90199667	GCST90200402	-0.0758252	-0.052392
GCST90199667	GCST90200403	0.0466756	0.048618
GCST90199667	GCST90200404	-0.00579884	0.010274
GCST90199667	GCST90200405	0.237171	0.24515
GCST90199667	GCST90200406	-0.0843299	-0.06245
GCST90199667	GCST90200407	-0.100782	-0.085599
GCST90199667	GCST90200408	0.101692	0.10809
GCST90199667	GCST90200409	-0.0387299	-0.029888
GCST90199667	GCST90200410	-0.0714504	-0.060256
GCST90199667	GCST90200411	0.17527	0.18714
GCST90199667	GCST90200412	0.0878749	0.088908
GCST90199667	GCST90200413	-0.0401661	-0.028252
GCST90199667	GCST90200414	-0.107431	-0.10124
GCST90199667	GCST90200415	-0.148011	-0.14385
GCST90199667	GCST90200416	-0.00553549	-0.0017935
GCST90199667	GCST90200417	0.198595	0.19668
GCST90199667	GCST90200418	0.0154868	0.032034
GCST90199667	GCST90200419	-0.0567929	-0.028121
GCST90199667	GCST90200420	-0.0196453	-0.016127
GCST90199667	GCST90200421	0.0573954	0.05638
GCST90199667	GCST90200422	-0.0345791	-0.029134
GCST90199667	GCST90200423	-0.0491553	-0.033194
GCST90199667	GCST90200424	0.147212	0.13918
GCST90199667	GCST90200425	0.0241478	0.035221
GCST90199667	GCST90200426	0.304392	0.30432
GCST90199667	GCST90200427	-0.0386415	-0.01261
GCST90199667	GCST90200428	-0.0491557	-0.046593
GCST90199667	GCST90200429	0.0971324	0.1078
GCST90199667	GCST90200430	0.109445	0.12297
GCST90199667	GCST90200431	0.167993	0.17892
GCST90199667	GCST90200432	-0.081643	-0.068789
GCST90199667	GCST90200433	0.12327	0.13737
GCST90199667	GCST90200434	0.0481442	0.058913
GCST90199667	GCST90200435	-0.0674019	-0.042305
GCST90199667	GCST90200436	-0.0871448	-0.077075
GCST90199667	GCST90200437	0.195905	0.19785
GCST90199667	GCST90200438	-0.111366	-0.1058
GCST90199667	GCST90200439	0.05804	0.075339
GCST90199667	GCST90200440	0.14975	0.14723
GCST90199667	GCST90200441	-0.0439989	-0.027889
GCST90199667	GCST90200442	0.00472084	0.015653
GCST90199667	GCST90200443	0.365193	0.36623
GCST90199667	GCST90200444	0.114154	0.11961
GCST90199667	GCST90200445	0.0058133	0.0086312
GCST90199667	GCST90200446	-0.0842744	-0.074163
GCST90199667	GCST90200447	0.219082	0.21675
GCST90199667	GCST90200448	0.0226065	0.026962
GCST90199667	GCST90200449	0.270014	0.25484
GCST90199667	GCST90200450	-0.0113698	-0.0065732
GCST90199667	GCST90200451	-0.110557	-0.10881
GCST90199667	GCST90200452	0.0199639	0.031226
GCST90199667	GCST90200453	0.0794961	0.076417
GCST90199667	GCST90200454	0.173572	0.18822
GCST90199667	GCST90200455	0.134495	0.14587
GCST90199667	GCST90200456	-0.04611	-0.030443
GCST90199667	GCST90200457	-0.0939229	-0.098693
GCST90199667	GCST90200458	0.0564609	0.061902
GCST90199667	GCST90200459	-0.13313	-0.12201
GCST90199667	GCST90200460	-0.051839	-0.047464
GCST90199667	GCST90200461	0.0954414	0.09565
GCST90199667	GCST90200462	-0.0213318	-0.017114
GCST90199667	GCST90200463	-0.0325738	-0.028278
GCST90199667	GCST90200464	0.0214146	0.022918
GCST90199667	GCST90200465	0.189322	0.19841
GCST90199667	GCST90200466	0.0751123	0.077496
GCST90199667	GCST90200467	0.0381667	0.03953
GCST90199667	GCST90200468	0.0185615	0.017266
GCST90199667	GCST90200469	-0.0052737	-0.0014321
GCST90199667	GCST90200470	0.0873191	0.079834
GCST90199667	GCST90200471	-0.0488891	-0.048614
GCST90199667	GCST90200472	0.0105503	0.026415
GCST90199667	GCST90200473	0.0422325	0.05301
GCST90199667	GCST90200474	0.154976	0.14337
GCST90199667	GCST90200475	0.0137385	0.018726
GCST90199667	GCST90200476	0.0162353	0.034582
GCST90199667	GCST90200477	0.157015	0.16734
GCST90199667	GCST90200478	0.192963	0.18804
GCST90199667	GCST90200479	0.198572	0.20585
GCST90199667	GCST90200480	0.167851	0.18131
GCST90199667	GCST90200481	0.16421	0.17041
GCST90199667	GCST90200482	0.143619	0.14745
GCST90199667	GCST90200483	0.0391077	0.058768
GCST90199667	GCST90200484	0.104001	0.12828
GCST90199667	GCST90200485	0.285822	0.29377
GCST90199667	GCST90200486	0.0375698	0.046431
GCST90199667	GCST90200487	-0.0248882	-0.022856
GCST90199667	GCST90200488	0.324231	0.32716
GCST90199667	GCST90200489	0.126818	0.13097
GCST90199667	GCST90200490	0.135598	0.14648
GCST90199667	GCST90200491	0.203779	0.20375
GCST90199667	GCST90200492	0.246789	0.26045
GCST90199667	GCST90200493	0.0111438	0.022119
GCST90199667	GCST90200494	0.213341	0.21787
GCST90199667	GCST90200495	-0.0352749	-0.024698
GCST90199667	GCST90200496	0.206116	0.2183
GCST90199667	GCST90200497	0.102004	0.10927
GCST90199667	GCST90200498	-0.0296482	-0.024129
GCST90199667	GCST90200499	0.150479	0.1538
GCST90199667	GCST90200500	-0.00209546	0.037971
GCST90199667	GCST90200501	0.137799	0.13475
GCST90199667	GCST90200502	0.150012	0.16877
GCST90199667	GCST90200503	0.108039	0.11262
GCST90199667	GCST90200504	0.0650117	0.083808
GCST90199667	GCST90200505	0.155205	0.15371
GCST90199667	GCST90200506	0.10062	0.10413
GCST90199667	GCST90200507	0.154277	0.16512
GCST90199667	GCST90200508	0.018851	0.03467
GCST90199667	GCST90200509	0.00574642	0.010449
GCST90199667	GCST90200510	0.203168	0.20438
GCST90199667	GCST90200511	0.21578	0.22869
GCST90199667	GCST90200512	0.0969869	0.10918
GCST90199667	GCST90200513	0.193915	0.20192
GCST90199667	GCST90200514	0.0178628	0.027016
GCST90199667	GCST90200515	0.065756	0.070854
GCST90199667	GCST90200516	0.0512858	0.061616
GCST90199667	GCST90200517	0.218609	0.23351
GCST90199667	GCST90200518	-0.0348096	-0.026985
GCST90199667	GCST90200519	0.1258	0.13964
GCST90199667	GCST90200520	0.0371047	0.049811
GCST90199667	GCST90200521	-0.00940659	0.0025599
GCST90199667	GCST90200522	0.129309	0.12393
GCST90199667	GCST90200523	0.110087	0.12434
GCST90199667	GCST90200524	0.157069	0.16209
GCST90199667	GCST90200525	0.0769419	0.080272
GCST90199667	GCST90200526	0.0977302	0.1072
GCST90199667	GCST90200527	0.060884	0.082424
GCST90199667	GCST90200528	-0.0101769	-0.014965
GCST90199667	GCST90200529	0.0472627	0.061157
GCST90199667	GCST90200530	-0.0200865	-0.0025847
GCST90199667	GCST90200531	0.0133956	0.029142
GCST90199667	GCST90200532	-0.0122299	-0.010799
GCST90199667	GCST90200533	0.0859878	0.091424
GCST90199667	GCST90200534	0.111925	0.12471
GCST90199667	GCST90200535	0.0822971	0.088386
GCST90199667	GCST90200536	0.121195	0.11432
GCST90199667	GCST90200537	0.156124	0.16168
GCST90199667	GCST90200538	0.0532268	0.055039
GCST90199667	GCST90200539	-0.0556705	-0.049816
GCST90199667	GCST90200540	0.169608	0.16659
GCST90199667	GCST90200541	0.0341823	0.040923
GCST90199667	GCST90200589	0.204777	0.20711
GCST90199667	GCST90200590	0.0629382	0.074368
GCST90199667	GCST90200591	0.0844429	0.093233
GCST90199667	GCST90200592	-0.0669596	-0.063369
GCST90199667	GCST90200593	0.0590589	0.058278
GCST90199667	GCST90200594	0.0976249	0.097792
GCST90199667	GCST90200595	0.008359	0.0089577
GCST90199667	GCST90200596	-0.0485526	-0.045098
GCST90199667	GCST90200597	0.0632969	0.072638
GCST90199667	GCST90200598	-0.0156235	0.0014769
GCST90199667	GCST90200599	0.0198939	0.04111
GCST90199667	GCST90200600	0.137905	0.14081
GCST90199667	GCST90200601	0.230607	0.2353
GCST90199667	GCST90200602	0.0686587	0.06847
GCST90199667	GCST90200603	0.145669	0.15352
GCST90199667	GCST90200604	0.00600836	0.011605
GCST90199667	GCST90200605	0.0523178	0.049757
GCST90199667	GCST90200606	0.0644154	0.064564
GCST90199667	GCST90200607	0.0831572	0.086041
GCST90199667	GCST90200608	0.281799	0.29397
GCST90199667	GCST90200609	0.0660841	0.058057
GCST90199667	GCST90200610	0.281297	0.28566
GCST90199667	GCST90200611	-0.0464709	-0.032523
GCST90199667	GCST90200612	0.0152992	0.019583
GCST90199667	GCST90200613	0.119963	0.11979
GCST90199667	GCST90200614	0.112101	0.11602
GCST90199667	GCST90200615	-0.0484167	-0.041461
GCST90199667	GCST90200616	0.29852	0.30687
GCST90199667	GCST90200617	-0.0598948	-0.046091
GCST90199667	GCST90200618	-0.12287	-0.112
GCST90199667	GCST90200619	-0.000225726	0.011162
GCST90199667	GCST90200620	0.0295303	0.0305
GCST90199667	GCST90200621	0.215749	0.22612
GCST90199667	GCST90200622	0.0620832	0.062772
GCST90199667	GCST90200623	0.00840962	0.0064299
GCST90199667	GCST90200624	0.0606043	0.076765
GCST90199667	GCST90200625	0.1794	0.19745
GCST90199667	GCST90200626	0.072472	0.086623
GCST90199667	GCST90200627	0.00295087	0.01851
GCST90199667	GCST90200628	0.118263	0.13201
GCST90199667	GCST90200629	0.223036	0.22197
GCST90199667	GCST90200630	-0.0182852	-0.014652
GCST90199667	GCST90200631	-0.0214847	-0.0085359
GCST90199667	GCST90200632	-0.0322002	-0.023336
GCST90199667	GCST90200633	0.249528	0.25314
GCST90199667	GCST90200634	0.211556	0.20979
GCST90199667	GCST90200635	0.0599428	0.076746
GCST90199667	GCST90200636	0.0156952	0.024563
GCST90199667	GCST90200637	0.0848015	0.10092
GCST90199667	GCST90200638	-0.00731729	0.0076084
GCST90199667	GCST90200639	0.0690004	0.082716
GCST90199667	GCST90200640	-0.015026	-0.0058077
GCST90199667	GCST90200641	-0.0167659	-0.0030115
GCST90199667	GCST90200642	0.0252396	0.040045
GCST90199667	GCST90200643	-0.0293557	-0.032434
GCST90199667	GCST90200644	0.347629	0.35242
GCST90199667	GCST90200645	0.0174677	0.014868
GCST90199667	GCST90200646	0.212435	0.22228
GCST90199667	GCST90200647	0.144012	0.16075
GCST90199667	GCST90200648	0.135298	0.14468
GCST90199667	GCST90200649	0.153969	0.15959
GCST90199667	GCST90200650	0.171906	0.18209
GCST90199667	GCST90200651	0.0355906	0.041356
GCST90199667	GCST90200652	-0.00136804	0.0044728
GCST90199667	GCST90200653	0.0918244	0.10083
GCST90199667	GCST90200654	0.0137249	0.011488
GCST90199667	GCST90200655	-0.0990852	-0.080009
GCST90199667	GCST90200656	0.241805	0.24578
GCST90199667	GCST90200657	0.0275704	0.021665
GCST90199667	GCST90200658	-0.021829	-0.0061479
GCST90199667	GCST90200659	-0.0516707	-0.045871
GCST90199667	GCST90200660	0.0180184	0.023149
GCST90199667	GCST90200661	0.206965	0.21537
GCST90199667	GCST90200662	0.274652	0.28402
GCST90199667	GCST90200663	0.102564	0.10969
GCST90199667	GCST90200664	0.175478	0.17401
GCST90199667	GCST90200665	0.0388276	0.039138
GCST90199667	GCST90200666	0.0427857	0.051644
GCST90199667	GCST90200667	0.099965	0.099593
GCST90199667	GCST90200668	0.147216	0.15851
GCST90199667	GCST90200669	0.115304	0.11526
GCST90199667	GCST90200670	-0.0216475	-0.014884
GCST90199667	GCST90200671	0.0612454	0.067181
GCST90199667	GCST90200672	0.249912	0.25737
GCST90199667	GCST90200673	0.12464	0.1402
GCST90199667	GCST90200674	-0.0265287	-0.030275
GCST90199667	GCST90200675	0.0995608	0.11234
GCST90199667	GCST90200676	0.177153	0.18961
GCST90199667	GCST90200677	0.15878	0.17416
GCST90199667	GCST90200678	0.146797	0.15195
GCST90199667	GCST90200679	0.068965	0.079484
GCST90199667	GCST90200680	-0.00371338	-0.0016181
GCST90199667	GCST90200681	0.382435	0.38731
GCST90199667	GCST90200682	0.0314616	0.024689
GCST90199667	GCST90200683	0.10251	0.10771
GCST90199667	GCST90200684	0.0756844	0.080495
GCST90199667	GCST90200685	-0.0428208	-0.026643
GCST90199667	GCST90200686	-0.0370006	-0.032529
GCST90199667	GCST90200687	-0.0616539	-0.040576
GCST90199667	GCST90200688	0.0908091	0.087854
GCST90199667	GCST90200689	0.0179108	0.036546
GCST90199667	GCST90200690	0.137268	0.15324
GCST90199667	GCST90200691	0.208879	0.21971
GCST90199667	GCST90200692	-0.0381855	-0.021112
GCST90199667	GCST90200693	0.0589624	0.060559
GCST90199667	GCST90200694	0.0304253	0.031457
GCST90199667	GCST90200695	0.0121375	0.020644
GCST90199667	GCST90200696	0.0959593	0.1127
GCST90199667	GCST90200697	0.0655452	0.083119
GCST90199667	GCST90200698	0.00832875	0.02782
GCST90199667	GCST90200699	0.028949	0.037873
GCST90199667	GCST90200700	0.0286675	0.034144
GCST90199667	GCST90200701	-0.110296	-0.094633
GCST90199667	GCST90200702	-0.10574	-0.090903
GCST90199667	GCST90200703	-0.111498	-0.093177
GCST90199667	GCST90200704	-0.0900561	-0.076503
GCST90199667	GCST90200705	0.177864	0.19703
GCST90199667	GCST90200706	-0.0882959	-0.080339
GCST90199667	GCST90200707	0.00707553	0.013366
GCST90199667	GCST90200708	0.0818991	0.093247
GCST90199667	GCST90200709	-0.0451716	-0.043272
GCST90199667	GCST90200710	0.11043	0.10887
GCST90199667	GCST90200711	0.126345	0.14922
GCST90199668	GCST90199673	0.0307568	0.047325
GCST90199669	GCST90199622	0.0085814	0.0039512
GCST90199669	GCST90199623	0.0129571	0.015441
GCST90199669	GCST90199624	-0.0321598	-0.037203
GCST90199669	GCST90199625	-0.236349	-0.23243
GCST90199669	GCST90199626	-0.0329866	-0.033434
GCST90199669	GCST90199627	-0.0730085	-0.069448
GCST90199669	GCST90199628	0.0157262	0.023268
GCST90199669	GCST90199629	-0.170385	-0.15304
GCST90199669	GCST90199630	-0.0861396	-0.081732
GCST90199669	GCST90199631	0.243063	0.25041
GCST90199669	GCST90199632	-0.11135	-0.11656
GCST90199669	GCST90199633	0.124407	0.12619
GCST90199669	GCST90199634	0.0194751	0.023666
GCST90199669	GCST90199635	-0.138596	-0.13502
GCST90199669	GCST90199636	-0.0205954	-0.012077
GCST90199669	GCST90199637	0.073067	0.073493
GCST90199669	GCST90199638	-0.0892948	-0.074948
GCST90199669	GCST90199639	0.109899	0.12387
GCST90199669	GCST90199640	-0.245752	-0.25643
GCST90199669	GCST90199641	0.0598704	0.0566
GCST90199669	GCST90199642	-0.0671114	-0.050096
GCST90199669	GCST90199643	-0.118986	-0.11496
GCST90199669	GCST90199644	0.0119753	0.00041781
GCST90199669	GCST90199651	0.396679	0.41169
GCST90199669	GCST90199668	0.674951	0.67457
GCST90199669	GCST90199670	0.0154293	0.021803
GCST90199669	GCST90199671	0.0268691	0.046832
GCST90199669	GCST90199672	-0.0305227	-0.019038
GCST90199669	GCST90199673	0.0780311	0.08782
GCST90199669	GCST90199674	0.594723	0.60249
GCST90199669	GCST90199675	-0.0766797	-0.058284
GCST90199669	GCST90199676	0.0908735	0.093145
GCST90199669	GCST90199677	0.381382	0.37941
GCST90199669	GCST90199678	-0.0345492	-0.030346
GCST90199669	GCST90199679	0.047407	0.052272
GCST90199669	GCST90199680	0.490372	0.49679
GCST90199669	GCST90199681	-0.0364389	-0.038997
GCST90199669	GCST90199682	0.101116	0.10216
GCST90199669	GCST90199683	-0.048906	-0.043038
GCST90199669	GCST90199684	0.0958393	0.095503
GCST90199669	GCST90199685	0.0170488	0.016526
GCST90199669	GCST90199686	-0.129773	-0.13132
GCST90199669	GCST90199687	-0.0235197	-0.0067359
GCST90199669	GCST90199688	0.42186	0.43481
GCST90199669	GCST90199689	-0.143171	-0.13911
GCST90199669	GCST90199690	0.0669443	0.071277
GCST90199669	GCST90199691	0.211949	0.2083
GCST90199669	GCST90199692	-0.0262509	-0.026905
GCST90199669	GCST90199693	0.58028	0.59094
GCST90199669	GCST90199694	0.0766159	0.082203
GCST90199669	GCST90200383	-0.0518044	-0.060625
GCST90199669	GCST90200384	-0.0722974	-0.055833
GCST90199669	GCST90200385	-0.011716	-0.0087557
GCST90199669	GCST90200386	-0.0884668	-0.069764
GCST90199669	GCST90200387	-0.109473	-0.11687
GCST90199669	GCST90200388	0.560875	0.57457
GCST90199669	GCST90200389	0.0287028	0.041237
GCST90199669	GCST90200390	0.555451	0.55783
GCST90199669	GCST90200391	-0.106858	-0.092178
GCST90199669	GCST90200392	-0.000747397	0.0073276
GCST90199669	GCST90200393	0.0413703	0.046305
GCST90199669	GCST90200394	0.0694587	0.074205
GCST90199669	GCST90200395	0.0190732	0.013981
GCST90199669	GCST90200396	-0.103652	-0.11008
GCST90199669	GCST90200397	0.56634	0.57332
GCST90199669	GCST90200398	0.169134	0.17519
GCST90199669	GCST90200399	0.0134875	0.02139
GCST90199669	GCST90200400	0.103401	0.11413
GCST90199669	GCST90200401	0.0449123	0.047113
GCST90199669	GCST90200402	-0.105447	-0.073292
GCST90199669	GCST90200403	0.0350028	0.046943
GCST90199669	GCST90200404	-0.084445	-0.060314
GCST90199669	GCST90200405	0.111911	0.11245
GCST90199669	GCST90200406	0.0867869	0.098838
GCST90199669	GCST90200407	0.174467	0.17843
GCST90199669	GCST90200408	-0.0121378	-0.0044308
GCST90199669	GCST90200409	0.200063	0.21281
GCST90199669	GCST90200410	0.23382	0.24355
GCST90199669	GCST90200411	-0.205717	-0.20908
GCST90199669	GCST90200412	-0.0415928	-0.031139
GCST90199669	GCST90200413	-0.0354159	-0.027025
GCST90199669	GCST90200414	0.492151	0.49897
GCST90199669	GCST90200415	0.0223953	0.045884
GCST90199669	GCST90200416	0.00804046	0.019172
GCST90199669	GCST90200417	0.077189	0.07183
GCST90199669	GCST90200418	0.0405836	0.042351
GCST90199669	GCST90200419	-0.0132854	0.0059103
GCST90199669	GCST90200420	0.158718	0.15255
GCST90199669	GCST90200421	-0.0132612	-0.034715
GCST90199669	GCST90200422	0.0356263	0.036516
GCST90199669	GCST90200423	0.0373017	0.051415
GCST90199669	GCST90200424	0.0376815	0.033383
GCST90199669	GCST90200425	0.00856715	0.0058056
GCST90199669	GCST90200426	-0.110311	-0.1013
GCST90199669	GCST90200427	-0.0990606	-0.090511
GCST90199669	GCST90200428	0.191971	0.19824
GCST90199669	GCST90200429	0.0280301	0.029437
GCST90199669	GCST90200430	-0.0674291	-0.053017
GCST90199669	GCST90200431	-0.221787	-0.20433
GCST90199669	GCST90200432	-0.0971559	-0.074419
GCST90199669	GCST90200433	-0.0747254	-0.065215
GCST90199669	GCST90200434	-0.0729631	-0.074733
GCST90199669	GCST90200435	0.268029	0.27511
GCST90199669	GCST90200436	0.0732076	0.08725
GCST90199669	GCST90200437	-0.271959	-0.26443
GCST90199669	GCST90200438	0.446849	0.45638
GCST90199669	GCST90200439	0.100579	0.11272
GCST90199669	GCST90200440	-0.0270855	-0.022575
GCST90199669	GCST90200441	-0.170526	-0.1651
GCST90199669	GCST90200442	-0.0210506	-0.016287
GCST90199669	GCST90200443	0.201055	0.20598
GCST90199669	GCST90200444	0.0604229	0.061272
GCST90199669	GCST90200445	0.0169209	0.027333
GCST90199669	GCST90200446	0.335833	0.33268
GCST90199669	GCST90200447	-0.0468629	-0.058434
GCST90199669	GCST90200448	0.204197	0.2065
GCST90199669	GCST90200449	-0.137317	-0.14691
GCST90199669	GCST90200450	0.122492	0.13877
GCST90199669	GCST90200451	0.487132	0.48701
GCST90199669	GCST90200452	-0.126374	-0.11385
GCST90199669	GCST90200453	-0.0206807	-0.0072441
GCST90199669	GCST90200454	0.151413	0.15912
GCST90199669	GCST90200455	0.180274	0.18924
GCST90199669	GCST90200456	0.0721293	0.080357
GCST90199669	GCST90200457	0.463916	0.47141
GCST90199669	GCST90200458	0.00308127	0.0066319
GCST90199669	GCST90200459	0.552796	0.56033
GCST90199669	GCST90200460	0.111813	0.11494
GCST90199669	GCST90200461	0.0536335	0.047637
GCST90199669	GCST90200462	0.0471735	0.046468
GCST90199669	GCST90200463	0.0520683	0.063056
GCST90199669	GCST90200464	0.0194548	0.024098
GCST90199669	GCST90200465	-0.0891438	-0.094355
GCST90199669	GCST90200466	0.184288	0.18633
GCST90199669	GCST90200467	0.0167771	0.022666
GCST90199669	GCST90200468	-0.00296274	0.0028754
GCST90199669	GCST90200469	0.0599945	0.06247
GCST90199669	GCST90200470	0.0913594	0.10534
GCST90199669	GCST90200471	0.213766	0.21011
GCST90199669	GCST90200472	-0.040362	-0.030549
GCST90199669	GCST90200473	0.056881	0.066835
GCST90199669	GCST90200474	0.0984167	0.10613
GCST90199669	GCST90200475	-0.0049746	-0.0069432
GCST90199669	GCST90200476	-0.0460528	-0.039526
GCST90199669	GCST90200477	0.107045	0.11016
GCST90199669	GCST90200478	-0.150364	-0.15082
GCST90199669	GCST90200479	0.110904	0.10519
GCST90199669	GCST90200480	-0.0574837	-0.071884
GCST90199669	GCST90200481	0.103457	0.10836
GCST90199669	GCST90200482	-0.0707131	-0.078927
GCST90199669	GCST90200483	0.0566943	0.060629
GCST90199669	GCST90200484	-0.0892869	-0.083716
GCST90199669	GCST90200485	0.209993	0.2176
GCST90199669	GCST90200486	-0.00119333	0.0092712
GCST90199669	GCST90200487	0.0959253	0.10016
GCST90199669	GCST90200488	0.114195	0.11124
GCST90199669	GCST90200489	-0.151167	-0.15442
GCST90199669	GCST90200490	0.214701	0.21655
GCST90199669	GCST90200491	0.133859	0.13673
GCST90199669	GCST90200492	-0.0599019	-0.065234
GCST90199669	GCST90200493	-0.0246871	-0.017239
GCST90199669	GCST90200494	-0.196824	-0.2008
GCST90199669	GCST90200495	0.081427	0.095327
GCST90199669	GCST90200496	-0.130888	-0.13661
GCST90199669	GCST90200497	-0.0504656	-0.046835
GCST90199669	GCST90200498	-0.0118054	-0.009738
GCST90199669	GCST90200499	-0.138729	-0.14362
GCST90199669	GCST90200500	-0.0090866	0.00021628
GCST90199669	GCST90200501	-0.113337	-0.1114
GCST90199669	GCST90200502	0.0700011	0.090925
GCST90199669	GCST90200503	-0.0325442	-0.032546
GCST90199669	GCST90200504	0.0451655	0.04629
GCST90199669	GCST90200505	-0.121467	-0.137
GCST90199669	GCST90200506	-0.0754089	-0.074143
GCST90199669	GCST90200507	0.110191	0.10387
GCST90199669	GCST90200508	-0.00957459	-0.010273
GCST90199669	GCST90200509	-0.0599773	-0.068021
GCST90199669	GCST90200510	-0.170491	-0.16865
GCST90199669	GCST90200511	-0.0463379	-0.046186
GCST90199669	GCST90200512	0.240426	0.24904
GCST90199669	GCST90200513	-0.0232473	-0.015991
GCST90199669	GCST90200514	0.0523918	0.030865
GCST90199669	GCST90200515	0.0692916	0.079858
GCST90199669	GCST90200516	0.0100633	0.012297
GCST90199669	GCST90200517	0.185661	0.19993
GCST90199669	GCST90200518	0.335675	0.32996
GCST90199669	GCST90200519	0.0104554	0.011642
GCST90199669	GCST90200520	-0.00166755	0.002703
GCST90199669	GCST90200521	0.0805923	0.087012
GCST90199669	GCST90200522	0.014947	0.0059541
GCST90199669	GCST90200523	0.117372	0.1199
GCST90199669	GCST90200524	-0.115821	-0.12082
GCST90199669	GCST90200525	0.00542889	0.0047185
GCST90199669	GCST90200526	-0.0399232	-0.018084
GCST90199669	GCST90200527	0.226556	0.23425
GCST90199669	GCST90200528	0.0389395	0.044552
GCST90199669	GCST90200529	0.356798	0.35408
GCST90199669	GCST90200530	0.57414	0.57801
GCST90199669	GCST90200531	0.102728	0.10532
GCST90199669	GCST90200532	0.0275841	0.038113
GCST90199669	GCST90200533	0.273583	0.2817
GCST90199669	GCST90200534	0.413461	0.41229
GCST90199669	GCST90200535	-0.0919119	-0.095375
GCST90199669	GCST90200536	0.0146929	0.0090525
GCST90199669	GCST90200537	0.140134	0.13814
GCST90199669	GCST90200538	-0.0609244	-0.058483
GCST90199669	GCST90200539	0.0627974	0.07321
GCST90199669	GCST90200540	0.261305	0.25221
GCST90199669	GCST90200541	0.0252319	0.014747
GCST90199669	GCST90200589	0.112404	0.097257
GCST90199669	GCST90200590	0.13832	0.13973
GCST90199669	GCST90200591	0.0586311	0.065618
GCST90199669	GCST90200592	0.238284	0.24237
GCST90199669	GCST90200593	-0.0106272	-0.0045663
GCST90199669	GCST90200594	-0.0012025	0.012755
GCST90199669	GCST90200595	-0.0564549	-0.06446
GCST90199669	GCST90200596	0.0608546	0.055054
GCST90199669	GCST90200597	-0.0646241	-0.068771
GCST90199669	GCST90200598	0.100984	0.10948
GCST90199669	GCST90200599	0.0943388	0.1044
GCST90199669	GCST90200600	0.0524398	0.054461
GCST90199669	GCST90200601	0.0887626	0.093894
GCST90199669	GCST90200602	0.0267093	0.031079
GCST90199669	GCST90200603	0.0393254	0.060844
GCST90199669	GCST90200604	0.0149055	0.035755
GCST90199669	GCST90200605	0.0214434	0.016829
GCST90199669	GCST90200606	0.00758683	0.0048618
GCST90199669	GCST90200607	-0.00399617	-0.002016
GCST90199669	GCST90200608	0.142704	0.14194
GCST90199669	GCST90200609	0.0654729	0.062908
GCST90199669	GCST90200610	0.043196	0.048418
GCST90199669	GCST90200611	0.0346125	0.033726
GCST90199669	GCST90200612	0.416763	0.41883
GCST90199669	GCST90200613	0.20823	0.21168
GCST90199669	GCST90200614	-0.0192648	-0.011814
GCST90199669	GCST90200615	0.0910213	0.094833
GCST90199669	GCST90200616	0.074576	0.067505
GCST90199669	GCST90200617	0.353742	0.35662
GCST90199669	GCST90200618	0.469616	0.48099
GCST90199669	GCST90200619	0.0764601	0.093309
GCST90199669	GCST90200620	-0.0246495	-0.011176
GCST90199669	GCST90200621	-0.0661124	-0.052408
GCST90199669	GCST90200622	0.0173796	0.014534
GCST90199669	GCST90200623	0.0876542	0.074556
GCST90199669	GCST90200624	0.102997	0.12052
GCST90199669	GCST90200625	-0.120636	-0.11205
GCST90199669	GCST90200626	0.0561676	0.065786
GCST90199669	GCST90200627	0.0423966	0.047726
GCST90199669	GCST90200628	0.0784147	0.085067
GCST90199669	GCST90200629	-0.00826028	0.0044674
GCST90199669	GCST90200630	0.0733981	0.079291
GCST90199669	GCST90200631	0.0548783	0.04661
GCST90199669	GCST90200632	0.0373144	0.038143
GCST90199669	GCST90200633	0.159885	0.16625
GCST90199669	GCST90200634	0.0152092	0.0234
GCST90199669	GCST90200635	0.131625	0.13239
GCST90199669	GCST90200636	0.114406	0.1244
GCST90199669	GCST90200637	0.00604685	0.011154
GCST90199669	GCST90200638	0.03589	0.038183
GCST90199669	GCST90200639	-0.053893	-0.06072
GCST90199669	GCST90200640	0.176366	0.17945
GCST90199669	GCST90200641	0.0262371	0.023629
GCST90199669	GCST90200642	0.0869953	0.077657
GCST90199669	GCST90200643	0.0687099	0.071268
GCST90199669	GCST90200644	0.229183	0.24154
GCST90199669	GCST90200645	-0.0863128	-0.090753
GCST90199669	GCST90200646	0.123404	0.12989
GCST90199669	GCST90200647	0.0523349	0.043598
GCST90199669	GCST90200648	-0.00741965	-0.0067942
GCST90199669	GCST90200649	0.127883	0.12495
GCST90199669	GCST90200650	0.0323785	0.034768
GCST90199669	GCST90200651	0.0781513	0.075145
GCST90199669	GCST90200652	0.159395	0.15208
GCST90199669	GCST90200653	0.28699	0.28209
GCST90199669	GCST90200654	0.0176293	0.0040063
GCST90199669	GCST90200655	0.00911221	0.01301
GCST90199669	GCST90200656	-0.00185797	0.0074612
GCST90199669	GCST90200657	-0.00526272	0.012208
GCST90199669	GCST90200658	0.00797387	0.03447
GCST90199669	GCST90200659	0.0804963	0.081366
GCST90199669	GCST90200660	-0.163241	-0.15272
GCST90199669	GCST90200661	0.179881	0.19273
GCST90199669	GCST90200662	0.125165	0.13816
GCST90199669	GCST90200663	0.0161824	0.01967
GCST90199669	GCST90200664	0.143144	0.13137
GCST90199669	GCST90200665	0.0606851	0.076471
GCST90199669	GCST90200666	-0.109801	-0.089325
GCST90199669	GCST90200667	0.031483	0.025824
GCST90199669	GCST90200668	-0.00379281	-0.0035845
GCST90199669	GCST90200669	-0.0147806	-0.0014087
GCST90199669	GCST90200670	0.0977542	0.098674
GCST90199669	GCST90200671	0.0390591	0.042937
GCST90199669	GCST90200672	0.0549784	0.057511
GCST90199669	GCST90200673	0.278414	0.28172
GCST90199669	GCST90200674	0.0424376	0.052581
GCST90199669	GCST90200675	-0.0440918	-0.035672
GCST90199669	GCST90200676	0.108969	0.10778
GCST90199669	GCST90200677	0.0523431	0.053584
GCST90199669	GCST90200678	0.0353583	0.035636
GCST90199669	GCST90200679	0.0297423	0.035173
GCST90199669	GCST90200680	0.0566526	0.053395
GCST90199669	GCST90200681	0.11266	0.12121
GCST90199669	GCST90200682	0.086704	0.090899
GCST90199669	GCST90200683	0.00085168	-0.0018513
GCST90199669	GCST90200684	-0.001009	0.016789
GCST90199669	GCST90200685	0.105102	0.11878
GCST90199669	GCST90200686	0.174396	0.19246
GCST90199669	GCST90200687	0.136216	0.15292
GCST90199669	GCST90200688	0.0345813	0.042943
GCST90199669	GCST90200689	0.0252559	0.029496
GCST90199669	GCST90200690	0.166286	0.1699
GCST90199669	GCST90200691	0.0157122	0.011135
GCST90199669	GCST90200692	0.140364	0.15505
GCST90199669	GCST90200693	-0.0479563	-0.054182
GCST90199669	GCST90200694	0.0716861	0.063263
GCST90199669	GCST90200695	0.0321232	0.038596
GCST90199669	GCST90200696	0.0183524	0.020455
GCST90199669	GCST90200697	0.061671	0.065655
GCST90199669	GCST90200698	0.0586874	0.06271
GCST90199669	GCST90200699	0.0330224	0.035773
GCST90199669	GCST90200700	0.396898	0.40941
GCST90199669	GCST90200701	0.173165	0.19148
GCST90199669	GCST90200702	0.184247	0.20079
GCST90199669	GCST90200703	0.191289	0.20784
GCST90199669	GCST90200704	0.198804	0.21152
GCST90199669	GCST90200705	0.153541	0.16181
GCST90199669	GCST90200706	0.200248	0.20983
GCST90199669	GCST90200707	-0.0776471	-0.057431
GCST90199669	GCST90200708	0.0683977	0.073615
GCST90199669	GCST90200709	0.103711	0.10229
GCST90199669	GCST90200710	0.0188619	0.028011
GCST90199669	GCST90200711	-0.0505956	-0.042973
GCST90199670	GCST90199622	0.0177225	0.015311
GCST90199670	GCST90199623	-0.0862099	-0.07804
GCST90199670	GCST90199624	0.0169958	0.028928
GCST90199670	GCST90199625	0.0177654	0.029371
GCST90199670	GCST90199626	-0.0282471	-0.020753
GCST90199670	GCST90199627	0.0837403	0.093226
GCST90199670	GCST90199628	0.000789311	0.012934
GCST90199670	GCST90199629	-0.101006	-0.082594
GCST90199670	GCST90199630	-0.000789677	0.010805
GCST90199670	GCST90199631	0.0203002	0.035244
GCST90199670	GCST90199632	0.0957131	0.10547
GCST90199670	GCST90199633	-0.0272659	-0.019499
GCST90199670	GCST90199634	-0.0192165	0.00010009
GCST90199670	GCST90199635	0.0170305	0.029574
GCST90199670	GCST90199636	-0.00450789	0.0044016
GCST90199670	GCST90199637	-0.0477982	-0.044485
GCST90199670	GCST90199638	0.0426219	0.057731
GCST90199670	GCST90199639	-0.0512862	-0.049558
GCST90199670	GCST90199640	0.00990922	0.0094705
GCST90199670	GCST90199641	-0.0717092	-0.070226
GCST90199670	GCST90199642	-0.044439	-0.029873
GCST90199670	GCST90199643	-0.0065082	-0.0011946
GCST90199670	GCST90199644	-0.0173372	-0.0029108
GCST90199670	GCST90199651	-0.0226396	-0.0052307
GCST90199670	GCST90199668	-0.0275403	-0.020782
GCST90199670	GCST90199671	0.0761813	0.084403
GCST90199670	GCST90199672	0.0901545	0.10419
GCST90199670	GCST90199673	-0.00431394	0.025561
GCST90199670	GCST90199674	-0.048134	-0.027048
GCST90199670	GCST90199675	-0.0127535	0.0065753
GCST90199670	GCST90199676	-0.0635299	-0.056498
GCST90199670	GCST90199677	0.0157293	0.020168
GCST90199670	GCST90199678	0.0980738	0.10401
GCST90199670	GCST90199679	-0.0429146	-0.033183
GCST90199670	GCST90199680	-0.0240722	-0.028254
GCST90199670	GCST90199681	0.038248	0.039736
GCST90199670	GCST90199682	-0.0286353	-0.021471
GCST90199670	GCST90199683	0.00606504	0.019894
GCST90199670	GCST90199684	-0.0516066	-0.045293
GCST90199670	GCST90199685	-0.0492558	-0.037717
GCST90199670	GCST90199686	0.0405137	0.067008
GCST90199670	GCST90199687	0.0428019	0.058244
GCST90199670	GCST90199688	-0.0248698	-0.007839
GCST90199670	GCST90199689	0.0022342	-0.00064434
GCST90199670	GCST90199690	0.250786	0.25866
GCST90199670	GCST90199691	-0.00959131	0.0038162
GCST90199670	GCST90199692	-0.074991	-0.060053
GCST90199670	GCST90199693	-0.0404547	-0.036261
GCST90199670	GCST90199694	-0.02375	-0.0070426
GCST90199670	GCST90200383	-0.0239958	-0.012012
GCST90199670	GCST90200384	-0.00836313	0.0070758
GCST90199670	GCST90200385	-0.112986	-0.11562
GCST90199670	GCST90200386	-0.0266843	-0.015489
GCST90199670	GCST90200387	0.0133729	0.029415
GCST90199670	GCST90200388	-0.0426753	-0.026432
GCST90199670	GCST90200389	0.0488968	0.059213
GCST90199670	GCST90200390	-0.0314865	-0.011814
GCST90199670	GCST90200391	-0.0067546	0.0078912
GCST90199670	GCST90200392	-0.00437455	-0.0056688
GCST90199670	GCST90200393	0.0405072	0.061559
GCST90199670	GCST90200394	-0.0167131	-0.0099221
GCST90199670	GCST90200395	-0.0957539	-0.077998
GCST90199670	GCST90200396	0.000393738	0.012913
GCST90199670	GCST90200397	-0.0397655	-0.021155
GCST90199670	GCST90200398	-0.0325486	-0.026051
GCST90199670	GCST90200399	0.0531513	0.059135
GCST90199670	GCST90200400	-0.10194	-0.067944
GCST90199670	GCST90200401	-0.0510129	-0.050453
GCST90199670	GCST90200402	0.0155729	0.044709
GCST90199670	GCST90200403	0.0250676	0.02259
GCST90199670	GCST90200404	0.01198	0.018599
GCST90199670	GCST90200405	-0.00560407	0.011976
GCST90199670	GCST90200406	-0.00827807	0.020703
GCST90199670	GCST90200407	-0.00115922	0.01491
GCST90199670	GCST90200408	0.02825	0.03651
GCST90199670	GCST90200409	-0.00673224	0.0052526
GCST90199670	GCST90200410	0.0220968	0.035509
GCST90199670	GCST90200411	-0.0102385	-0.00097883
GCST90199670	GCST90200412	-0.0733677	-0.051504
GCST90199670	GCST90200413	0.0784757	0.085074
GCST90199670	GCST90200414	-0.0281627	-0.016325
GCST90199670	GCST90200415	0.0148794	0.024915
GCST90199670	GCST90200416	-0.049393	-0.037226
GCST90199670	GCST90200417	0.0169498	0.021636
GCST90199670	GCST90200418	0.0182182	0.030671
GCST90199670	GCST90200419	0.0445219	0.062935
GCST90199670	GCST90200420	-0.0844756	-0.076487
GCST90199670	GCST90200421	-0.0213299	-0.0086672
GCST90199670	GCST90200422	-0.113542	-0.10689
GCST90199670	GCST90200423	-0.044002	-0.029173
GCST90199670	GCST90200424	0.00225868	0.017185
GCST90199670	GCST90200425	0.0317186	0.03327
GCST90199670	GCST90200426	0.0401043	0.046023
GCST90199670	GCST90200427	0.0369099	0.056346
GCST90199670	GCST90200428	0.000503403	0.016766
GCST90199670	GCST90200429	-0.0467097	-0.030889
GCST90199670	GCST90200430	-0.0352276	-0.024021
GCST90199670	GCST90200431	0.0183764	0.037543
GCST90199670	GCST90200432	0.0295504	0.042967
GCST90199670	GCST90200433	-0.0116438	0.010724
GCST90199670	GCST90200434	0.0243106	0.032661
GCST90199670	GCST90200435	-0.0766766	-0.062927
GCST90199670	GCST90200436	-0.0222416	-0.0072383
GCST90199670	GCST90200437	-0.0364063	-0.033048
GCST90199670	GCST90200438	-0.0663201	-0.057151
GCST90199670	GCST90200439	0.214052	0.23936
GCST90199670	GCST90200440	0.00466405	0.0028081
GCST90199670	GCST90200441	0.050374	0.061952
GCST90199670	GCST90200442	0.0517847	0.061706
GCST90199670	GCST90200443	-0.029514	-0.019494
GCST90199670	GCST90200444	-0.00681454	0.013767
GCST90199670	GCST90200445	0.018103	0.033911
GCST90199670	GCST90200446	-0.00430928	0.013871
GCST90199670	GCST90200447	-0.0895928	-0.090317
GCST90199670	GCST90200448	-0.0433998	-0.030991
GCST90199670	GCST90200449	-0.0109799	-0.010708
GCST90199670	GCST90200450	0.00786029	0.011056
GCST90199670	GCST90200451	-0.00462118	0.012323
GCST90199670	GCST90200452	0.0490114	0.063612
GCST90199670	GCST90200453	-0.023215	-0.0091644
GCST90199670	GCST90200454	-0.0354483	-0.016722
GCST90199670	GCST90200455	-0.0357208	-0.027932
GCST90199670	GCST90200456	-0.0296992	-0.012449
GCST90199670	GCST90200457	-0.0217059	-0.0056589
GCST90199670	GCST90200458	0.0608981	0.080717
GCST90199670	GCST90200459	-0.0294444	-0.010478
GCST90199670	GCST90200460	0.00463883	0.014155
GCST90199670	GCST90200461	0.00530734	0.014952
GCST90199670	GCST90200462	0.0108673	0.019695
GCST90199670	GCST90200463	-0.00656429	0.0040317
GCST90199670	GCST90200464	0.017798	0.032844
GCST90199670	GCST90200465	0.0100111	0.025816
GCST90199670	GCST90200466	0.0380021	0.051826
GCST90199670	GCST90200467	-0.0306924	-0.016277
GCST90199670	GCST90200468	0.0270422	0.035915
GCST90199670	GCST90200469	0.0102985	0.017209
GCST90199670	GCST90200470	-0.0052655	0.0037029
GCST90199670	GCST90200471	-0.0307013	-0.017051
GCST90199670	GCST90200472	-0.0185119	-0.0068955
GCST90199670	GCST90200473	-0.0140762	-0.0032545
GCST90199670	GCST90200474	-0.0264473	-0.01466
GCST90199670	GCST90200475	0.0211129	0.02234
GCST90199670	GCST90200476	-0.0223534	-0.0097931
GCST90199670	GCST90200477	-0.0403179	-0.03264
GCST90199670	GCST90200478	-0.0236197	-0.0083303
GCST90199670	GCST90200479	-1.9986e-05	0.0094399
GCST90199670	GCST90200480	0.00447887	0.014253
GCST90199670	GCST90200481	-0.0560055	-0.040602
GCST90199670	GCST90200482	0.0118769	0.023524
GCST90199670	GCST90200483	0.0388575	0.048354
GCST90199670	GCST90200484	0.016249	0.02119
GCST90199670	GCST90200485	-0.022993	-0.011903
GCST90199670	GCST90200486	-0.0175232	-0.0034173
GCST90199670	GCST90200487	-0.0155201	-0.0029932
GCST90199670	GCST90200488	-0.0310417	-0.031916
GCST90199670	GCST90200489	-0.0183419	-0.017828
GCST90199670	GCST90200490	-0.0427648	-0.037444
GCST90199670	GCST90200491	-0.038389	-0.033532
GCST90199670	GCST90200492	0.00473689	-0.006553
GCST90199670	GCST90200493	-0.0106892	0.0025416
GCST90199670	GCST90200494	0.0226166	0.022428
GCST90199670	GCST90200495	0.0704167	0.0826
GCST90199670	GCST90200496	-0.00645958	-0.0018274
GCST90199670	GCST90200497	-0.00320974	0.01473
GCST90199670	GCST90200498	-0.0265785	-0.011625
GCST90199670	GCST90200499	0.00989789	0.0011382
GCST90199670	GCST90200500	-0.025689	-0.015041
GCST90199670	GCST90200501	0.000435576	0.013904
GCST90199670	GCST90200502	0.0173939	0.039965
GCST90199670	GCST90200503	-0.00602981	0.0062305
GCST90199670	GCST90200504	-0.0244011	-0.014374
GCST90199670	GCST90200505	0.00634106	0.012982
GCST90199670	GCST90200506	0.0118538	0.022813
GCST90199670	GCST90200507	0.00608987	0.01333
GCST90199670	GCST90200508	-0.0326593	-0.016568
GCST90199670	GCST90200509	0.0200507	0.028279
GCST90199670	GCST90200510	-0.0141374	-0.013353
GCST90199670	GCST90200511	0.109057	0.12388
GCST90199670	GCST90200512	-0.0562672	-0.049447
GCST90199670	GCST90200513	-0.0014342	0.020869
GCST90199670	GCST90200514	-0.00135545	0.0079594
GCST90199670	GCST90200515	-0.0306474	-0.010091
GCST90199670	GCST90200516	0.00245244	0.0169
GCST90199670	GCST90200517	-0.00479554	0.009832
GCST90199670	GCST90200518	-0.0263959	-0.01948
GCST90199670	GCST90200519	-0.00991104	0.0077521
GCST90199670	GCST90200520	-0.00294355	0.0056409
GCST90199670	GCST90200521	-0.0392712	-0.028403
GCST90199670	GCST90200522	-0.0222204	-0.0013773
GCST90199670	GCST90200523	0.00498808	0.017922
GCST90199670	GCST90200524	0.0012955	0.00093856
GCST90199670	GCST90200525	-0.0167007	-0.015447
GCST90199670	GCST90200526	-0.161014	-0.13883
GCST90199670	GCST90200527	0.0233408	0.021272
GCST90199670	GCST90200528	0.0248574	0.019963
GCST90199670	GCST90200529	-0.0136676	-0.0021259
GCST90199670	GCST90200530	-0.00488177	-0.001634
GCST90199670	GCST90200531	0.0417617	0.056645
GCST90199670	GCST90200532	-0.0248018	-0.018713
GCST90199670	GCST90200533	-0.0148369	-0.0083449
GCST90199670	GCST90200534	-0.0500717	-0.041962
GCST90199670	GCST90200535	0.0394057	0.032933
GCST90199670	GCST90200536	0.00528733	-0.0070058
GCST90199670	GCST90200537	-0.0320775	-0.02391
GCST90199670	GCST90200538	0.044957	0.059016
GCST90199670	GCST90200539	0.0140352	0.01862
GCST90199670	GCST90200540	-0.0283559	-0.017958
GCST90199670	GCST90200541	-0.0269067	-0.021986
GCST90199670	GCST90200589	0.00281373	0.01656
GCST90199670	GCST90200590	-0.0341641	-0.011657
GCST90199670	GCST90200591	-0.0346062	-0.019982
GCST90199670	GCST90200592	0.0193527	0.024716
GCST90199670	GCST90200593	0.00510867	0.01923
GCST90199670	GCST90200594	-0.025402	-0.016677
GCST90199670	GCST90200595	0.0209527	0.033959
GCST90199670	GCST90200596	-0.0248072	-0.014643
GCST90199670	GCST90200597	-0.0320036	-0.023416
GCST90199670	GCST90200598	0.045324	0.063791
GCST90199670	GCST90200599	-0.0348058	-0.014326
GCST90199670	GCST90200600	-0.00440104	0.0031366
GCST90199670	GCST90200601	0.0288236	0.039441
GCST90199670	GCST90200602	-0.0286554	-0.012123
GCST90199670	GCST90200603	-0.0504267	-0.036237
GCST90199670	GCST90200604	0.112392	0.11164
GCST90199670	GCST90200605	-0.0146326	-0.0088823
GCST90199670	GCST90200606	0.0121221	0.020899
GCST90199670	GCST90200607	0.0198068	0.028457
GCST90199670	GCST90200608	0.00738473	0.020319
GCST90199670	GCST90200609	-0.0154716	7.5089e-05
GCST90199670	GCST90200610	0.0284374	0.026389
GCST90199670	GCST90200611	-0.0874793	-0.067871
GCST90199670	GCST90200612	0.000748685	-0.0013099
GCST90199670	GCST90200613	-0.0262583	-0.020229
GCST90199670	GCST90200614	0.0229231	0.026929
GCST90199670	GCST90200615	0.0659614	0.086173
GCST90199670	GCST90200616	0.0332903	0.039817
GCST90199670	GCST90200617	-0.0249594	-0.0086998
GCST90199670	GCST90200618	0.00760928	0.016763
GCST90199670	GCST90200619	-0.107104	-0.087772
GCST90199670	GCST90200620	-0.0204527	-0.011347
GCST90199670	GCST90200621	0.0338214	0.045985
GCST90199670	GCST90200622	-0.0123069	0.003849
GCST90199670	GCST90200623	0.00147822	0.010059
GCST90199670	GCST90200624	-0.0223143	-0.0038984
GCST90199670	GCST90200625	0.0192922	0.04266
GCST90199670	GCST90200626	-0.0400509	-0.028661
GCST90199670	GCST90200627	-0.000669131	0.0095938
GCST90199670	GCST90200628	-0.00710026	0.0049605
GCST90199670	GCST90200629	-0.0356708	-0.035134
GCST90199670	GCST90200630	0.0023301	0.013051
GCST90199670	GCST90200631	0.0199157	0.04091
GCST90199670	GCST90200632	0.216995	0.23749
GCST90199670	GCST90200633	-0.0337318	-0.025146
GCST90199670	GCST90200634	-0.0354835	-0.010654
GCST90199670	GCST90200635	-0.00613248	0.0074287
GCST90199670	GCST90200636	-0.0102756	0.0060836
GCST90199670	GCST90200637	-0.0297854	-0.023936
GCST90199670	GCST90200638	-0.0296132	-0.0115
GCST90199670	GCST90200639	0.0310273	0.024341
GCST90199670	GCST90200640	-0.0363251	-0.029008
GCST90199670	GCST90200641	-0.355549	-0.33514
GCST90199670	GCST90200642	-0.027713	-0.015286
GCST90199670	GCST90200643	-0.00148796	0.0088271
GCST90199670	GCST90200644	-0.0743627	-0.060233
GCST90199670	GCST90200645	-0.021513	-0.013802
GCST90199670	GCST90200646	-0.0187689	-0.00087157
GCST90199670	GCST90200647	0.0188348	0.03516
GCST90199670	GCST90200648	-0.00395482	0.0052125
GCST90199670	GCST90200649	-0.0221603	-0.019237
GCST90199670	GCST90200650	-0.0120894	-0.014928
GCST90199670	GCST90200651	-0.0109817	0.0050997
GCST90199670	GCST90200652	-0.0272261	-0.017687
GCST90199670	GCST90200653	-0.00395606	0.0096782
GCST90199670	GCST90200654	0.0345229	0.023451
GCST90199670	GCST90200655	-0.0445434	-0.032912
GCST90199670	GCST90200656	-0.056728	-0.042472
GCST90199670	GCST90200657	-0.00235784	0.012295
GCST90199670	GCST90200658	-0.00834944	0.015884
GCST90199670	GCST90200659	0.174828	0.18768
GCST90199670	GCST90200660	0.0172452	0.025683
GCST90199670	GCST90200661	-0.0518492	-0.040781
GCST90199670	GCST90200662	0.0137892	0.019169
GCST90199670	GCST90200663	-0.0300785	-0.019348
GCST90199670	GCST90200664	-0.00237985	0.0004166
GCST90199670	GCST90200665	-0.0302349	-0.006262
GCST90199670	GCST90200666	-0.0630062	-0.049232
GCST90199670	GCST90200667	0.0141291	0.01338
GCST90199670	GCST90200668	0.0261865	0.034197
GCST90199670	GCST90200669	-0.0717433	-0.065076
GCST90199670	GCST90200670	0.00334453	0.01464
GCST90199670	GCST90200671	-0.0175513	-0.0088285
GCST90199670	GCST90200672	-0.0153409	-0.00084614
GCST90199670	GCST90200673	-0.0362652	-0.014211
GCST90199670	GCST90200674	-0.00572381	0.016263
GCST90199670	GCST90200675	-0.00803498	0.015543
GCST90199670	GCST90200676	-0.0146598	-0.0088904
GCST90199670	GCST90200677	-0.00727506	0.0045882
GCST90199670	GCST90200678	-0.0112351	0.0097546
GCST90199670	GCST90200679	-0.00848857	0.0096748
GCST90199670	GCST90200680	-0.0164639	-0.0094816
GCST90199670	GCST90200681	-0.0810224	-0.069975
GCST90199670	GCST90200682	0.0343778	0.036692
GCST90199670	GCST90200683	-0.0180748	-0.0074052
GCST90199670	GCST90200684	0.0156208	0.026893
GCST90199670	GCST90200685	-0.0564366	-0.039231
GCST90199670	GCST90200686	-0.0266782	-0.01218
GCST90199670	GCST90200687	-0.00209475	0.026384
GCST90199670	GCST90200688	-0.0123178	-0.0044076
GCST90199670	GCST90200689	-0.00146013	-0.0057886
GCST90199670	GCST90200690	-0.047329	-0.037297
GCST90199670	GCST90200691	0.0400442	0.043344
GCST90199670	GCST90200692	-0.0503303	-0.025425
GCST90199670	GCST90200693	0.0012484	0.016479
GCST90199670	GCST90200694	0.043428	0.047974
GCST90199670	GCST90200695	0.00136358	0.0099593
GCST90199670	GCST90200696	-0.000696056	-0.007496
GCST90199670	GCST90200697	-0.0241146	-0.010387
GCST90199670	GCST90200698	-0.0164306	-0.0055577
GCST90199670	GCST90200699	-0.00618062	-0.00013432
GCST90199670	GCST90200700	-0.0402173	-0.035299
GCST90199670	GCST90200701	0.0223978	0.042948
GCST90199670	GCST90200702	0.0359901	0.055418
GCST90199670	GCST90200703	0.0449033	0.063792
GCST90199670	GCST90200704	0.023155	0.040962
GCST90199670	GCST90200705	-0.0316657	-0.017318
GCST90199670	GCST90200706	0.0472678	0.069325
GCST90199670	GCST90200707	0.0586836	0.071542
GCST90199670	GCST90200708	-0.0530886	-0.047335
GCST90199670	GCST90200709	-0.0104103	0.0011245
GCST90199670	GCST90200710	-0.013271	0.0055152
GCST90199670	GCST90200711	-0.0185203	0.0003527
GCST90199671	GCST90199622	-0.00082099	-0.0040897
GCST90199671	GCST90199623	-0.0103918	0.0058647
GCST90199671	GCST90199624	-0.00277704	-0.0020857
GCST90199671	GCST90199625	-0.0139346	-0.0021088
GCST90199671	GCST90199626	-0.00930007	0.0021609
GCST90199671	GCST90199627	0.0115333	0.019052
GCST90199671	GCST90199628	-0.00289942	0.0089275
GCST90199671	GCST90199629	-0.0682356	-0.059189
GCST90199671	GCST90199630	0.0096814	0.041063
GCST90199671	GCST90199631	0.0274886	0.037701
GCST90199671	GCST90199632	-0.06652	-0.057993
GCST90199671	GCST90199633	0.0556545	0.060578
GCST90199671	GCST90199634	0.0538372	0.052596
GCST90199671	GCST90199635	-0.0605078	-0.043791
GCST90199671	GCST90199636	0.0163839	0.034432
GCST90199671	GCST90199637	0.0445261	0.044294
GCST90199671	GCST90199638	0.010668	0.023549
GCST90199671	GCST90199639	-0.0266625	-0.01511
GCST90199671	GCST90199640	-0.019892	-0.018951
GCST90199671	GCST90199641	0.00812043	0.023435
GCST90199671	GCST90199642	0.0353379	0.059461
GCST90199671	GCST90199643	0.0206925	0.029113
GCST90199671	GCST90199644	-0.0241018	-0.012019
GCST90199671	GCST90199651	-0.0417	-0.023827
GCST90199671	GCST90199668	0.042917	0.062836
GCST90199671	GCST90199672	-0.113776	-0.062934
GCST90199671	GCST90199673	-0.0598786	-0.037319
GCST90199671	GCST90199674	0.00199658	0.023877
GCST90199671	GCST90199675	-0.0475582	-0.021774
GCST90199671	GCST90199676	0.0399012	0.048435
GCST90199671	GCST90199677	0.03314	0.049412
GCST90199671	GCST90199678	-0.123023	-0.098135
GCST90199671	GCST90199679	0.00527531	0.015554
GCST90199671	GCST90199680	0.0321515	0.038575
GCST90199671	GCST90199681	-0.0141764	0.0026426
GCST90199671	GCST90199682	0.0139632	0.033731
GCST90199671	GCST90199683	0.0144557	0.019735
GCST90199671	GCST90199684	0.0176383	0.023251
GCST90199671	GCST90199685	-0.00834433	-0.017007
GCST90199671	GCST90199686	-0.0899959	-0.083164
GCST90199671	GCST90199687	-0.128962	-0.088641
GCST90199671	GCST90199688	-0.0494551	-0.036023
GCST90199671	GCST90199689	-0.0162958	-0.0068496
GCST90199671	GCST90199690	0.047526	0.072804
GCST90199671	GCST90199691	0.0269549	0.05135
GCST90199671	GCST90199692	0.0206782	0.02262
GCST90199671	GCST90199693	0.0156604	0.033964
GCST90199671	GCST90199694	0.0238248	0.023187
GCST90199671	GCST90200383	0.0233258	0.037516
GCST90199671	GCST90200384	-0.0430826	-0.026904
GCST90199671	GCST90200385	0.133594	0.14053
GCST90199671	GCST90200386	0.0187965	0.022183
GCST90199671	GCST90200387	-0.00560986	0.0075195
GCST90199671	GCST90200388	0.0557904	0.063388
GCST90199671	GCST90200389	0.0126464	0.030883
GCST90199671	GCST90200390	0.0348318	0.037852
GCST90199671	GCST90200391	0.00846055	0.018501
GCST90199671	GCST90200392	0.0247555	0.038167
GCST90199671	GCST90200393	-0.0223723	-0.0089551
GCST90199671	GCST90200394	0.0771046	0.077001
GCST90199671	GCST90200395	0.00709933	0.012874
GCST90199671	GCST90200396	0.0262152	0.035593
GCST90199671	GCST90200397	0.0486751	0.062939
GCST90199671	GCST90200398	0.0203862	0.026715
GCST90199671	GCST90200399	0.0145128	0.029484
GCST90199671	GCST90200400	-0.0216773	0.012195
GCST90199671	GCST90200401	-0.027192	-0.011639
GCST90199671	GCST90200402	0.00199578	0.025795
GCST90199671	GCST90200403	-0.024834	-0.014234
GCST90199671	GCST90200404	0.0903955	0.099843
GCST90199671	GCST90200405	-0.052192	-0.027967
GCST90199671	GCST90200406	-0.0258755	0.0021205
GCST90199671	GCST90200407	0.00604602	0.016871
GCST90199671	GCST90200408	0.176965	0.17493
GCST90199671	GCST90200409	-0.0292995	-0.022054
GCST90199671	GCST90200410	-0.078533	-0.067495
GCST90199671	GCST90200411	0.0319601	0.032782
GCST90199671	GCST90200412	0.0891278	0.10864
GCST90199671	GCST90200413	-0.07501	-0.061953
GCST90199671	GCST90200414	0.0461108	0.050344
GCST90199671	GCST90200415	-0.0125533	-0.0070174
GCST90199671	GCST90200416	0.0071375	0.012384
GCST90199671	GCST90200417	0.0262493	0.033792
GCST90199671	GCST90200418	-0.0551118	-0.038225
GCST90199671	GCST90200419	-0.069504	-0.052269
GCST90199671	GCST90200420	-0.0433511	-0.034014
GCST90199671	GCST90200421	-0.0275455	-0.014083
GCST90199671	GCST90200422	-0.0481218	-0.035091
GCST90199671	GCST90200423	-0.0517722	-0.023459
GCST90199671	GCST90200424	0.0413763	0.054968
GCST90199671	GCST90200425	-0.0395786	-0.039248
GCST90199671	GCST90200426	-0.00967362	0.0071025
GCST90199671	GCST90200427	0.0398252	0.047801
GCST90199671	GCST90200428	-0.0107308	-0.0094613
GCST90199671	GCST90200429	-0.00112725	0.014804
GCST90199671	GCST90200430	0.13722	0.14669
GCST90199671	GCST90200431	0.0241967	0.032721
GCST90199671	GCST90200432	0.005956	0.015344
GCST90199671	GCST90200433	-0.0393374	-0.024038
GCST90199671	GCST90200434	-0.0220121	-0.0089511
GCST90199671	GCST90200435	0.0311683	0.040414
GCST90199671	GCST90200436	-0.00603966	-0.00038033
GCST90199671	GCST90200437	-0.056137	-0.055464
GCST90199671	GCST90200438	0.000555174	0.014176
GCST90199671	GCST90200439	-0.0571396	-0.03733
GCST90199671	GCST90200440	-0.0440437	-0.034231
GCST90199671	GCST90200441	-0.0170325	-0.003973
GCST90199671	GCST90200442	0.0239923	0.040006
GCST90199671	GCST90200443	0.0311817	0.051292
GCST90199671	GCST90200444	0.0674183	0.083466
GCST90199671	GCST90200445	0.00228345	0.00091722
GCST90199671	GCST90200446	0.00544914	0.023459
GCST90199671	GCST90200447	0.0194573	0.022546
GCST90199671	GCST90200448	0.0713022	0.058377
GCST90199671	GCST90200449	0.022655	0.026058
GCST90199671	GCST90200450	0.0291631	0.03755
GCST90199671	GCST90200451	0.0141002	0.012836
GCST90199671	GCST90200452	-0.0308214	-0.016088
GCST90199671	GCST90200453	0.011464	0.025972
GCST90199671	GCST90200454	0.0175556	0.035598
GCST90199671	GCST90200455	0.0639338	0.074004
GCST90199671	GCST90200456	0.0143214	0.031487
GCST90199671	GCST90200457	0.0381479	0.042699
GCST90199671	GCST90200458	-0.0971566	-0.082139
GCST90199671	GCST90200459	0.0354801	0.043782
GCST90199671	GCST90200460	-0.0163733	-0.0054773
GCST90199671	GCST90200461	0.127661	0.12941
GCST90199671	GCST90200462	-0.0462571	-0.031781
GCST90199671	GCST90200463	-0.00348225	0.017405
GCST90199671	GCST90200464	-0.0530679	-0.056534
GCST90199671	GCST90200465	-0.0406025	-0.012905
GCST90199671	GCST90200466	0.129205	0.13826
GCST90199671	GCST90200467	0.0157752	0.01307
GCST90199671	GCST90200468	-0.052638	-0.056395
GCST90199671	GCST90200469	-0.0264578	-0.028196
GCST90199671	GCST90200470	-0.0103395	-0.0074558
GCST90199671	GCST90200471	0.0463655	0.057585
GCST90199671	GCST90200472	-0.0130701	-0.0026092
GCST90199671	GCST90200473	-0.049164	-0.039364
GCST90199671	GCST90200474	0.0107859	0.015456
GCST90199671	GCST90200475	-0.0292544	-0.037337
GCST90199671	GCST90200476	-0.00159055	-0.00024508
GCST90199671	GCST90200477	0.0377976	0.05248
GCST90199671	GCST90200478	0.0127285	0.013622
GCST90199671	GCST90200479	-0.0410059	-0.033636
GCST90199671	GCST90200480	-0.0247821	-0.0047925
GCST90199671	GCST90200481	-0.0172765	0.0067778
GCST90199671	GCST90200482	-0.00962528	0.0058055
GCST90199671	GCST90200483	0.0209966	0.029779
GCST90199671	GCST90200484	-0.0324752	-0.022945
GCST90199671	GCST90200485	0.0400226	0.058949
GCST90199671	GCST90200486	-0.00212191	0.018546
GCST90199671	GCST90200487	-0.00666937	0.0075853
GCST90199671	GCST90200488	0.0748588	0.07875
GCST90199671	GCST90200489	-0.0309073	-0.023465
GCST90199671	GCST90200490	0.0379441	0.054456
GCST90199671	GCST90200491	0.0484574	0.059185
GCST90199671	GCST90200492	0.0231312	0.016698
GCST90199671	GCST90200493	0.0129918	0.018854
GCST90199671	GCST90200494	-0.0401757	-0.024974
GCST90199671	GCST90200495	-0.035973	-0.027403
GCST90199671	GCST90200496	0.00649167	0.024091
GCST90199671	GCST90200497	-0.0271605	-0.014925
GCST90199671	GCST90200498	-0.0102444	-0.0050978
GCST90199671	GCST90200499	-0.000978857	0.003316
GCST90199671	GCST90200500	-0.00233279	0.0028972
GCST90199671	GCST90200501	-0.0258659	-0.010207
GCST90199671	GCST90200502	-0.0144918	-0.0074651
GCST90199671	GCST90200503	-0.0349406	-0.022161
GCST90199671	GCST90200504	0.00642672	0.014402
GCST90199671	GCST90200505	-0.0224685	-0.01955
GCST90199671	GCST90200506	-0.0136716	0.0060984
GCST90199671	GCST90200507	0.00466459	0.016088
GCST90199671	GCST90200508	0.00835117	0.022505
GCST90199671	GCST90200509	-0.0182808	-0.023789
GCST90199671	GCST90200510	-0.0211112	-0.0081041
GCST90199671	GCST90200511	-0.00886437	0.0079449
GCST90199671	GCST90200512	0.0301787	0.052161
GCST90199671	GCST90200513	-0.0152064	-0.0057018
GCST90199671	GCST90200514	0.0153901	0.026195
GCST90199671	GCST90200515	0.0120549	0.019829
GCST90199671	GCST90200516	-0.00249823	0.010119
GCST90199671	GCST90200517	0.00741216	0.018576
GCST90199671	GCST90200518	0.0112558	0.012081
GCST90199671	GCST90200519	0.0592205	0.064459
GCST90199671	GCST90200520	0.169548	0.16299
GCST90199671	GCST90200521	0.0187498	0.032994
GCST90199671	GCST90200522	0.00754541	0.024703
GCST90199671	GCST90200523	0.00698528	0.019564
GCST90199671	GCST90200524	0.00773901	0.01825
GCST90199671	GCST90200525	0.0151985	0.014104
GCST90199671	GCST90200526	-0.0283108	-0.016457
GCST90199671	GCST90200527	-0.0339976	-0.024342
GCST90199671	GCST90200528	-0.0126371	0.0056142
GCST90199671	GCST90200529	0.00474122	0.021665
GCST90199671	GCST90200530	0.00717528	0.020614
GCST90199671	GCST90200531	0.0524761	0.068456
GCST90199671	GCST90200532	0.0201806	0.022969
GCST90199671	GCST90200533	0.0298786	0.04589
GCST90199671	GCST90200534	0.02964	0.051843
GCST90199671	GCST90200535	0.00115639	-0.012017
GCST90199671	GCST90200536	-0.0190279	-0.014581
GCST90199671	GCST90200537	0.0165638	0.024522
GCST90199671	GCST90200538	0.00649802	0.016165
GCST90199671	GCST90200539	-0.0183504	-0.012903
GCST90199671	GCST90200540	0.0206738	0.027013
GCST90199671	GCST90200541	0.0551253	0.060041
GCST90199671	GCST90200589	-0.0280509	-0.028525
GCST90199671	GCST90200590	0.0100225	0.023208
GCST90199671	GCST90200591	0.000938767	0.014919
GCST90199671	GCST90200592	-0.0361024	-0.019581
GCST90199671	GCST90200593	-0.0156722	-0.013758
GCST90199671	GCST90200594	0.0434103	0.051584
GCST90199671	GCST90200595	-0.00854235	0.014006
GCST90199671	GCST90200596	0.0107942	0.0076523
GCST90199671	GCST90200597	0.0267892	0.033795
GCST90199671	GCST90200598	0.0519434	0.070782
GCST90199671	GCST90200599	-0.0675097	-0.04816
GCST90199671	GCST90200600	0.0194823	0.027629
GCST90199671	GCST90200601	-0.00894166	0.016826
GCST90199671	GCST90200602	0.0568969	0.064852
GCST90199671	GCST90200603	0.00138732	0.012815
GCST90199671	GCST90200604	0.055598	0.056788
GCST90199671	GCST90200605	0.00343168	0.0048328
GCST90199671	GCST90200606	-0.0285132	-0.024359
GCST90199671	GCST90200607	-0.0192853	-0.0073047
GCST90199671	GCST90200608	-0.0183724	-0.0024885
GCST90199671	GCST90200609	-0.018494	-0.010165
GCST90199671	GCST90200610	0.101073	0.11036
GCST90199671	GCST90200611	-0.15622	-0.14058
GCST90199671	GCST90200612	0.00685569	0.014598
GCST90199671	GCST90200613	0.021487	0.047668
GCST90199671	GCST90200614	-0.0424619	-0.038017
GCST90199671	GCST90200615	-0.0131558	-0.00084047
GCST90199671	GCST90200616	-0.00975451	0.01975
GCST90199671	GCST90200617	-0.00333145	0.013431
GCST90199671	GCST90200618	-0.0276052	-0.012733
GCST90199671	GCST90200619	0.0512541	0.06911
GCST90199671	GCST90200620	0.018	0.025
GCST90199671	GCST90200621	-0.0130822	0.013766
GCST90199671	GCST90200622	0.0115878	0.014426
GCST90199671	GCST90200623	0.0451851	0.050189
GCST90199671	GCST90200624	-0.00319791	0.015938
GCST90199671	GCST90200625	0.00671744	0.037737
GCST90199671	GCST90200626	0.00458042	0.02313
GCST90199671	GCST90200627	0.0351227	0.038243
GCST90199671	GCST90200628	-0.0483529	-0.028941
GCST90199671	GCST90200629	0.0542424	0.060899
GCST90199671	GCST90200630	-0.0148164	0.01294
GCST90199671	GCST90200631	-0.230182	-0.2023
GCST90199671	GCST90200632	-0.235302	-0.20304
GCST90199671	GCST90200633	0.0509734	0.070369
GCST90199671	GCST90200634	0.0553624	0.060152
GCST90199671	GCST90200635	-0.0139809	0.0063325
GCST90199671	GCST90200636	-0.0140843	-0.0064937
GCST90199671	GCST90200637	0.0195471	0.038577
GCST90199671	GCST90200638	0.0162372	0.020962
GCST90199671	GCST90200639	0.00375011	-0.0064104
GCST90199671	GCST90200640	0.0484564	0.048643
GCST90199671	GCST90200641	-0.242381	-0.23017
GCST90199671	GCST90200642	0.0103408	0.01785
GCST90199671	GCST90200643	0.00107845	0.009643
GCST90199671	GCST90200644	0.0235492	0.044374
GCST90199671	GCST90200645	0.00265377	0.0035353
GCST90199671	GCST90200646	0.00362807	0.016138
GCST90199671	GCST90200647	-0.00253901	0.0018738
GCST90199671	GCST90200648	-0.0132633	-0.010724
GCST90199671	GCST90200649	0.00254881	0.030363
GCST90199671	GCST90200650	0.0756466	0.081787
GCST90199671	GCST90200651	-0.00803505	0.010178
GCST90199671	GCST90200652	0.00464792	0.021956
GCST90199671	GCST90200653	0.058262	0.062123
GCST90199671	GCST90200654	-0.00658656	-0.00467
GCST90199671	GCST90200655	0.0224765	0.021313
GCST90199671	GCST90200656	0.0376636	0.047272
GCST90199671	GCST90200657	-0.0801055	-0.066819
GCST90199671	GCST90200658	0.0462667	0.058922
GCST90199671	GCST90200659	0.180412	0.18662
GCST90199671	GCST90200660	-0.0479347	-0.034665
GCST90199671	GCST90200661	0.0365291	0.051185
GCST90199671	GCST90200662	0.00153894	0.023087
GCST90199671	GCST90200663	0.0189091	0.028536
GCST90199671	GCST90200664	-0.0186496	-0.014937
GCST90199671	GCST90200665	0.0372555	0.055799
GCST90199671	GCST90200666	0.110718	0.11336
GCST90199671	GCST90200667	-0.0648279	-0.057788
GCST90199671	GCST90200668	-0.0480881	-0.031784
GCST90199671	GCST90200669	0.00404379	0.018845
GCST90199671	GCST90200670	-0.0270985	-0.021454
GCST90199671	GCST90200671	0.0610912	0.067689
GCST90199671	GCST90200672	0.0448912	0.065353
GCST90199671	GCST90200673	0.0411384	0.060183
GCST90199671	GCST90200674	-0.0189914	-0.0054588
GCST90199671	GCST90200675	0.0368578	0.040002
GCST90199671	GCST90200676	0.0316889	0.034488
GCST90199671	GCST90200677	0.0623171	0.066961
GCST90199671	GCST90200678	0.0153239	0.024571
GCST90199671	GCST90200679	0.0127021	0.023987
GCST90199671	GCST90200680	0.00700783	0.016631
GCST90199671	GCST90200681	0.0686118	0.078272
GCST90199671	GCST90200682	-0.0513283	-0.039092
GCST90199671	GCST90200683	0.0331088	0.042912
GCST90199671	GCST90200684	-0.0400342	0.0060031
GCST90199671	GCST90200685	0.0202966	0.041961
GCST90199671	GCST90200686	-0.0372364	-0.029466
GCST90199671	GCST90200687	-0.0683251	-0.055813
GCST90199671	GCST90200688	-0.0335849	-0.011382
GCST90199671	GCST90200689	0.00119703	0.013602
GCST90199671	GCST90200690	0.0412541	0.041437
GCST90199671	GCST90200691	-0.0468313	-0.021873
GCST90199671	GCST90200692	0.0146861	0.034429
GCST90199671	GCST90200693	0.0361097	0.042295
GCST90199671	GCST90200694	-0.02483	-0.019996
GCST90199671	GCST90200695	-1.31987e-05	0.0097101
GCST90199671	GCST90200696	0.0163054	0.033198
GCST90199671	GCST90200697	0.000913029	0.0094129
GCST90199671	GCST90200698	-0.00526772	-0.0037579
GCST90199671	GCST90200699	0.00795186	0.010932
GCST90199671	GCST90200700	0.0280806	0.032577
GCST90199671	GCST90200701	0.00895012	0.019843
GCST90199671	GCST90200702	0.0106431	0.02144
GCST90199671	GCST90200703	0.00855951	0.017888
GCST90199671	GCST90200704	-0.0463466	-0.030792
GCST90199671	GCST90200705	0.00570706	0.018086
GCST90199671	GCST90200706	0.0430622	0.049467
GCST90199671	GCST90200707	-0.0283116	-0.018696
GCST90199671	GCST90200708	0.00491779	0.022751
GCST90199671	GCST90200709	-0.00931171	0.01322
GCST90199671	GCST90200710	-0.0606717	-0.039864
GCST90199671	GCST90200711	-0.049159	-0.034029
GCST90199672	GCST90199622	0.0602225	0.068766
GCST90199672	GCST90199623	-4.01152e-05	0.016893
GCST90199672	GCST90199624	0.104392	0.12201
GCST90199672	GCST90199625	0.241788	0.25502
GCST90199672	GCST90199626	0.000411099	0.017661
GCST90199672	GCST90199627	0.218482	0.22099
GCST90199672	GCST90199628	0.0383315	0.050145
GCST90199672	GCST90199629	0.185906	0.19846
GCST90199672	GCST90199630	0.0120588	0.033642
GCST90199672	GCST90199631	0.0337775	0.058599
GCST90199672	GCST90199632	0.109063	0.12212
GCST90199672	GCST90199633	-0.0956058	-0.072113
GCST90199672	GCST90199634	-0.0721114	-0.05206
GCST90199672	GCST90199635	0.164759	0.17923
GCST90199672	GCST90199636	-0.127713	-0.085793
GCST90199672	GCST90199637	-0.087774	-0.070549
GCST90199672	GCST90199638	0.0377538	0.051767
GCST90199672	GCST90199639	-0.0387588	-0.02947
GCST90199672	GCST90199640	0.0425622	0.057324
GCST90199672	GCST90199641	-0.0209011	-0.017395
GCST90199672	GCST90199642	-0.0875706	-0.070237
GCST90199672	GCST90199643	-0.0405516	-0.011766
GCST90199672	GCST90199644	-0.025001	-0.00024412
GCST90199672	GCST90199651	0.195905	0.20225
GCST90199672	GCST90199668	-0.136592	-0.11092
GCST90199672	GCST90199673	0.0438622	0.065158
GCST90199672	GCST90199674	-0.0393169	-0.021377
GCST90199672	GCST90199675	0.0200543	0.042416
GCST90199672	GCST90199676	-0.0650976	-0.03746
GCST90199672	GCST90199677	0.0112976	0.034215
GCST90199672	GCST90199678	0.84446	0.84128
GCST90199672	GCST90199679	-0.102313	-0.083693
GCST90199672	GCST90199680	-0.0876113	-0.072991
GCST90199672	GCST90199681	-0.000762768	0.029012
GCST90199672	GCST90199682	0.0100163	0.021121
GCST90199672	GCST90199683	0.0225677	0.035315
GCST90199672	GCST90199684	0.0209748	0.035864
GCST90199672	GCST90199685	0.0439516	0.060963
GCST90199672	GCST90199686	0.228012	0.23828
GCST90199672	GCST90199687	0.846407	0.85372
GCST90199672	GCST90199688	0.0737484	0.082382
GCST90199672	GCST90199689	-0.00445525	0.01214
GCST90199672	GCST90199690	-0.0651009	-0.035849
GCST90199672	GCST90199691	0.0242232	0.045589
GCST90199672	GCST90199692	0.0181223	0.038004
GCST90199672	GCST90199693	-0.0780152	-0.06203
GCST90199672	GCST90199694	-0.109355	-0.091126
GCST90199672	GCST90200383	-0.0938879	-0.069856
GCST90199672	GCST90200384	0.0643859	0.085343
GCST90199672	GCST90200385	-0.118963	-0.10218
GCST90199672	GCST90200386	-0.0840858	-0.044892
GCST90199672	GCST90200387	-0.0100636	0.020092
GCST90199672	GCST90200388	-0.0556026	-0.038323
GCST90199672	GCST90200389	-0.048771	-0.018506
GCST90199672	GCST90200390	0.0118472	0.024415
GCST90199672	GCST90200391	-0.00557614	0.014524
GCST90199672	GCST90200392	0.0159499	0.042038
GCST90199672	GCST90200393	0.107881	0.12347
GCST90199672	GCST90200394	-0.0562079	-0.038307
GCST90199672	GCST90200395	0.0319613	0.042927
GCST90199672	GCST90200396	-0.0899776	-0.067335
GCST90199672	GCST90200397	-0.0330204	-0.016885
GCST90199672	GCST90200398	-0.0445658	-0.022688
GCST90199672	GCST90200399	-0.050007	-0.023113
GCST90199672	GCST90200400	0.0173598	0.039743
GCST90199672	GCST90200401	0.156348	0.16466
GCST90199672	GCST90200402	0.0181675	0.043454
GCST90199672	GCST90200403	0.0159165	0.029855
GCST90199672	GCST90200404	-0.0562699	-0.02868
GCST90199672	GCST90200405	0.0625951	0.083835
GCST90199672	GCST90200406	0.0671867	0.090226
GCST90199672	GCST90200407	0.0346482	0.049122
GCST90199672	GCST90200408	-0.141857	-0.10755
GCST90199672	GCST90200409	0.0120745	0.031611
GCST90199672	GCST90200410	0.0284091	0.045555
GCST90199672	GCST90200411	-0.151873	-0.11765
GCST90199672	GCST90200412	-0.221067	-0.17014
GCST90199672	GCST90200413	0.0655697	0.087734
GCST90199672	GCST90200414	-0.0195086	-0.0037672
GCST90199672	GCST90200415	0.0455165	0.044658
GCST90199672	GCST90200416	0.0297152	0.040319
GCST90199672	GCST90200417	0.00421918	0.009332
GCST90199672	GCST90200418	0.26625	0.27468
GCST90199672	GCST90200419	0.0134855	0.025765
GCST90199672	GCST90200420	0.113409	0.11876
GCST90199672	GCST90200421	0.039454	0.04752
GCST90199672	GCST90200422	0.0342683	0.050765
GCST90199672	GCST90200423	0.0625292	0.080369
GCST90199672	GCST90200424	-0.049801	-0.03545
GCST90199672	GCST90200425	0.0986407	0.10176
GCST90199672	GCST90200426	0.141224	0.14901
GCST90199672	GCST90200427	-0.0193422	0.0165
GCST90199672	GCST90200428	0.0121217	0.036375
GCST90199672	GCST90200429	-0.0203243	-0.009902
GCST90199672	GCST90200430	-0.205271	-0.16134
GCST90199672	GCST90200431	-0.0768482	-0.051007
GCST90199672	GCST90200432	-0.0368763	-0.024947
GCST90199672	GCST90200433	0.0351196	0.048135
GCST90199672	GCST90200434	0.0819947	0.10052
GCST90199672	GCST90200435	-0.238708	-0.20177
GCST90199672	GCST90200436	-0.0698943	-0.046735
GCST90199672	GCST90200437	0.0304765	0.038556
GCST90199672	GCST90200438	-0.0356728	-0.014302
GCST90199672	GCST90200439	0.00269397	0.018512
GCST90199672	GCST90200440	-0.101375	-0.082905
GCST90199672	GCST90200441	0.0774962	0.11254
GCST90199672	GCST90200442	-0.03243	-0.0070208
GCST90199672	GCST90200443	-0.0823339	-0.066505
GCST90199672	GCST90200444	-0.0626751	-0.030601
GCST90199672	GCST90200445	0.0300175	0.044396
GCST90199672	GCST90200446	0.0420502	0.056425
GCST90199672	GCST90200447	-0.0831502	-0.0679
GCST90199672	GCST90200448	-0.142978	-0.11068
GCST90199672	GCST90200449	-0.0642394	-0.053775
GCST90199672	GCST90200450	0.0347767	0.052901
GCST90199672	GCST90200451	0.048962	0.060074
GCST90199672	GCST90200452	0.138073	0.13876
GCST90199672	GCST90200453	-0.081831	-0.072437
GCST90199672	GCST90200454	-0.048043	-0.021427
GCST90199672	GCST90200455	-0.112896	-0.096692
GCST90199672	GCST90200456	-0.168579	-0.13416
GCST90199672	GCST90200457	0.00321834	0.014653
GCST90199672	GCST90200458	0.296588	0.30382
GCST90199672	GCST90200459	-0.00811585	0.012999
GCST90199672	GCST90200460	-0.0610117	-0.043595
GCST90199672	GCST90200461	-0.190306	-0.17072
GCST90199672	GCST90200462	0.0430015	0.067316
GCST90199672	GCST90200463	-0.0344989	-0.010364
GCST90199672	GCST90200464	0.0730118	0.095409
GCST90199672	GCST90200465	0.0605468	0.070439
GCST90199672	GCST90200466	-0.12634	-0.10365
GCST90199672	GCST90200467	-0.0188766	-0.0017059
GCST90199672	GCST90200468	0.0963667	0.11084
GCST90199672	GCST90200469	0.0438716	0.061272
GCST90199672	GCST90200470	-0.0279192	-0.0060251
GCST90199672	GCST90200471	-0.00667947	0.014887
GCST90199672	GCST90200472	-0.00316741	0.0093119
GCST90199672	GCST90200473	-0.0806189	-0.061988
GCST90199672	GCST90200474	-0.0594082	-0.042784
GCST90199672	GCST90200475	0.10064	0.11222
GCST90199672	GCST90200476	0.00252981	0.010683
GCST90199672	GCST90200477	-0.100507	-0.086072
GCST90199672	GCST90200478	-0.0219463	-0.01343
GCST90199672	GCST90200479	0.0912195	0.095021
GCST90199672	GCST90200480	0.091539	0.095437
GCST90199672	GCST90200481	-0.097925	-0.06534
GCST90199672	GCST90200482	0.0779712	0.069123
GCST90199672	GCST90200483	-0.0116711	0.0032658
GCST90199672	GCST90200484	0.132137	0.15345
GCST90199672	GCST90200485	-0.0280778	0.0020747
GCST90199672	GCST90200486	-0.0387069	-0.022555
GCST90199672	GCST90200487	-0.103758	-0.087296
GCST90199672	GCST90200488	-0.192345	-0.16352
GCST90199672	GCST90200489	-0.0823681	-0.071228
GCST90199672	GCST90200490	-0.124195	-0.12079
GCST90199672	GCST90200491	-0.153929	-0.13105
GCST90199672	GCST90200492	-0.0400006	-0.029719
GCST90199672	GCST90200493	-0.0412676	-0.027943
GCST90199672	GCST90200494	-0.00114098	0.01285
GCST90199672	GCST90200495	-0.0749613	-0.063054
GCST90199672	GCST90200496	-0.0579028	-0.035934
GCST90199672	GCST90200497	0.0271433	0.059384
GCST90199672	GCST90200498	-0.0368461	-0.015282
GCST90199672	GCST90200499	-0.0305835	-0.01785
GCST90199672	GCST90200500	-0.0216754	0.012942
GCST90199672	GCST90200501	0.00454382	0.015971
GCST90199672	GCST90200502	0.0607809	0.069072
GCST90199672	GCST90200503	0.0539931	0.055973
GCST90199672	GCST90200504	-0.0249647	-0.0047333
GCST90199672	GCST90200505	0.0422576	0.054726
GCST90199672	GCST90200506	0.114191	0.12094
GCST90199672	GCST90200507	-0.0380694	-0.0071775
GCST90199672	GCST90200508	-0.0399195	-0.0046663
GCST90199672	GCST90200509	0.0614161	0.066322
GCST90199672	GCST90200510	-0.00182734	0.011217
GCST90199672	GCST90200511	0.220242	0.22178
GCST90199672	GCST90200512	-0.0915085	-0.068333
GCST90199672	GCST90200513	-0.014278	-0.0094136
GCST90199672	GCST90200514	-0.0722502	-0.043627
GCST90199672	GCST90200515	-0.00750044	0.010531
GCST90199672	GCST90200516	0.0323486	0.047646
GCST90199672	GCST90200517	-0.0353518	-0.023038
GCST90199672	GCST90200518	-0.0550823	-0.058334
GCST90199672	GCST90200519	-0.157178	-0.14633
GCST90199672	GCST90200520	0.0379159	0.051048
GCST90199672	GCST90200521	-0.0471237	-0.019235
GCST90199672	GCST90200522	-0.0499045	-0.027511
GCST90199672	GCST90200523	-0.0201576	0.0068556
GCST90199672	GCST90200524	-0.00193012	0.0094434
GCST90199672	GCST90200525	-0.0384423	-0.018041
GCST90199672	GCST90200526	-0.351934	-0.31164
GCST90199672	GCST90200527	0.13137	0.14622
GCST90199672	GCST90200528	-0.00181134	0.0084484
GCST90199672	GCST90200529	-0.0632636	-0.035486
GCST90199672	GCST90200530	-0.0643683	-0.042764
GCST90199672	GCST90200531	-0.0914019	-0.07184
GCST90199672	GCST90200532	-0.193519	-0.16762
GCST90199672	GCST90200533	-0.146405	-0.12565
GCST90199672	GCST90200534	-0.136305	-0.11012
GCST90199672	GCST90200535	0.0541133	0.075608
GCST90199672	GCST90200536	0.0107054	0.021732
GCST90199672	GCST90200537	-0.0928129	-0.070546
GCST90199672	GCST90200538	-0.00602585	0.0077133
GCST90199672	GCST90200539	0.0112788	0.029453
GCST90199672	GCST90200540	-0.0622368	-0.050188
GCST90199672	GCST90200541	-0.0125803	-0.0053385
GCST90199672	GCST90200589	0.0984099	0.10174
GCST90199672	GCST90200590	-0.135744	-0.10503
GCST90199672	GCST90200591	-0.109507	-0.088752
GCST90199672	GCST90200592	0.101255	0.10607
GCST90199672	GCST90200593	0.0113683	0.040788
GCST90199672	GCST90200594	-0.205896	-0.17139
GCST90199672	GCST90200595	-0.0216075	0.0088669
GCST90199672	GCST90200596	-0.0438003	-0.029157
GCST90199672	GCST90200597	-0.059178	-0.034832
GCST90199672	GCST90200598	-0.0991208	-0.079788
GCST90199672	GCST90200599	0.0689831	0.079169
GCST90199672	GCST90200600	-0.0143069	-0.001058
GCST90199672	GCST90200601	0.0447428	0.079326
GCST90199672	GCST90200602	-0.141349	-0.11797
GCST90199672	GCST90200603	-0.125829	-0.092409
GCST90199672	GCST90200604	0.00147787	0.010507
GCST90199672	GCST90200605	-0.009962	0.0066631
GCST90199672	GCST90200606	0.0520886	0.056972
GCST90199672	GCST90200607	0.0560513	0.080636
GCST90199672	GCST90200608	0.0732193	0.081493
GCST90199672	GCST90200609	-0.0457283	-0.028241
GCST90199672	GCST90200610	0.0464648	0.058121
GCST90199672	GCST90200611	-0.071711	-0.059143
GCST90199672	GCST90200612	-0.0485311	-0.042318
GCST90199672	GCST90200613	-0.115599	-0.094987
GCST90199672	GCST90200614	0.15332	0.15959
GCST90199672	GCST90200615	0.130205	0.13611
GCST90199672	GCST90200616	0.0956793	0.10269
GCST90199672	GCST90200617	-0.0166171	-0.0039296
GCST90199672	GCST90200618	0.111601	0.11874
GCST90199672	GCST90200619	-0.0640461	-0.031836
GCST90199672	GCST90200620	-0.0722117	-0.06592
GCST90199672	GCST90200621	0.0396082	0.045693
GCST90199672	GCST90200622	-0.0363359	-0.03149
GCST90199672	GCST90200623	-0.0154706	0.0055122
GCST90199672	GCST90200624	-0.0879197	-0.054531
GCST90199672	GCST90200625	0.16574	0.18019
GCST90199672	GCST90200626	-0.069515	-0.056795
GCST90199672	GCST90200627	-0.0616064	-0.048403
GCST90199672	GCST90200628	0.0533474	0.073843
GCST90199672	GCST90200629	-0.260313	-0.22635
GCST90199672	GCST90200630	-0.0637588	-0.042204
GCST90199672	GCST90200631	-0.0458641	-0.031593
GCST90199672	GCST90200632	-0.0317628	-0.017411
GCST90199672	GCST90200633	-0.160979	-0.12282
GCST90199672	GCST90200634	-0.176714	-0.1423
GCST90199672	GCST90200635	-0.00596607	0.021539
GCST90199672	GCST90200636	-0.0457472	-0.01937
GCST90199672	GCST90200637	-0.0616948	-0.043219
GCST90199672	GCST90200638	-0.0947366	-0.07376
GCST90199672	GCST90200639	0.0691108	0.093671
GCST90199672	GCST90200640	-0.0568027	-0.049901
GCST90199672	GCST90200641	-0.0594375	-0.046154
GCST90199672	GCST90200642	-0.0182542	-0.00030324
GCST90199672	GCST90200643	-0.1065	-0.074629
GCST90199672	GCST90200644	-0.16889	-0.12878
GCST90199672	GCST90200645	-0.0237997	-0.018162
GCST90199672	GCST90200646	0.0654991	0.095534
GCST90199672	GCST90200647	0.114413	0.12675
GCST90199672	GCST90200648	-0.106344	-0.082481
GCST90199672	GCST90200649	-0.0848056	-0.049048
GCST90199672	GCST90200650	-0.0422433	-0.019819
GCST90199672	GCST90200651	-0.0227031	0.0052302
GCST90199672	GCST90200652	-0.0963591	-0.086107
GCST90199672	GCST90200653	-0.129025	-0.097835
GCST90199672	GCST90200654	0.0471481	0.046858
GCST90199672	GCST90200655	0.00345397	0.019636
GCST90199672	GCST90200656	-0.193036	-0.15074
GCST90199672	GCST90200657	0.0487941	0.069592
GCST90199672	GCST90200658	-0.0558332	-0.024567
GCST90199672	GCST90200659	-0.0257898	-0.013649
GCST90199672	GCST90200660	0.153681	0.16648
GCST90199672	GCST90200661	-0.125589	-0.12002
GCST90199672	GCST90200662	-0.0182715	0.0078126
GCST90199672	GCST90200663	-0.116777	-0.10184
GCST90199672	GCST90200664	0.00307777	0.0065424
GCST90199672	GCST90200665	-0.123138	-0.0911
GCST90199672	GCST90200666	-0.15816	-0.12592
GCST90199672	GCST90200667	0.141235	0.15324
GCST90199672	GCST90200668	0.0234483	0.035471
GCST90199672	GCST90200669	-0.0944443	-0.073564
GCST90199672	GCST90200670	0.0040773	0.025144
GCST90199672	GCST90200671	-0.109585	-0.071377
GCST90199672	GCST90200672	-0.0476416	-0.039078
GCST90199672	GCST90200673	-0.174398	-0.13851
GCST90199672	GCST90200674	0.0539155	0.067062
GCST90199672	GCST90200675	0.00189813	0.024622
GCST90199672	GCST90200676	0.0311544	0.039722
GCST90199672	GCST90200677	-0.0995373	-0.07814
GCST90199672	GCST90200678	0.079343	0.085051
GCST90199672	GCST90200679	0.0738727	0.080128
GCST90199672	GCST90200680	-0.0974506	-0.076043
GCST90199672	GCST90200681	-0.177409	-0.13669
GCST90199672	GCST90200682	-0.0455908	-0.03006
GCST90199672	GCST90200683	-0.0206574	-0.010285
GCST90199672	GCST90200684	-0.0235682	-0.0060932
GCST90199672	GCST90200685	-0.0999636	-0.071019
GCST90199672	GCST90200686	0.0443996	0.067356
GCST90199672	GCST90200687	0.100653	0.1271
GCST90199672	GCST90200688	-0.0390429	-0.018684
GCST90199672	GCST90200689	-0.0341848	-0.028423
GCST90199672	GCST90200690	-0.00796752	0.0066058
GCST90199672	GCST90200691	0.188955	0.20335
GCST90199672	GCST90200692	-0.115478	-0.080387
GCST90199672	GCST90200693	-0.0803071	-0.063882
GCST90199672	GCST90200694	0.0734635	0.089977
GCST90199672	GCST90200695	-0.0200792	0.00041845
GCST90199672	GCST90200696	-0.0220088	-0.015792
GCST90199672	GCST90200697	-0.00439177	0.0015113
GCST90199672	GCST90200698	-0.00689654	0.0006218
GCST90199672	GCST90200699	-0.0687715	-0.051823
GCST90199672	GCST90200700	-0.149056	-0.14149
GCST90199672	GCST90200701	-0.0043639	0.019332
GCST90199672	GCST90200702	-0.00622069	0.017144
GCST90199672	GCST90200703	0.000269676	0.023854
GCST90199672	GCST90200704	0.0500979	0.0747
GCST90199672	GCST90200705	-0.0706158	-0.046422
GCST90199672	GCST90200706	-0.106703	-0.081971
GCST90199672	GCST90200707	0.0399258	0.043558
GCST90199672	GCST90200708	-0.15555	-0.13949
GCST90199672	GCST90200709	-0.00603832	0.015899
GCST90199672	GCST90200710	-0.0631984	-0.039107
GCST90199672	GCST90200711	-0.0466665	-0.016531
GCST90199674	GCST90199622	0.0747923	0.0599
GCST90199674	GCST90199623	0.00981165	0.016
GCST90199674	GCST90199624	-0.0780019	-0.0747
GCST90199674	GCST90199625	-0.335148	-0.3193
GCST90199674	GCST90199626	-0.0470169	-0.0385
GCST90199674	GCST90199627	-0.0819667	-0.0736
GCST90199674	GCST90199628	-0.0513825	-0.0308
GCST90199674	GCST90199629	-0.141359	-0.1259
GCST90199674	GCST90199630	-0.116668	-0.1003
GCST90199674	GCST90199631	0.26474	0.2711
GCST90199674	GCST90199632	-0.153856	-0.144
GCST90199674	GCST90199633	0.0409868	0.0544
GCST90199674	GCST90199634	-0.0935426	-0.0872
GCST90199674	GCST90199635	-0.140256	-0.1324
GCST90199674	GCST90199636	-0.103975	-0.0797
GCST90199674	GCST90199637	-0.0332265	-0.0129
GCST90199674	GCST90199638	-0.104526	-0.0856
GCST90199674	GCST90199639	0.100491	0.1115
GCST90199674	GCST90199640	-0.355709	-0.3466
GCST90199674	GCST90199641	-0.0155283	-0.0171
GCST90199674	GCST90199642	-0.0488377	-0.0281
GCST90199674	GCST90199643	-0.145879	-0.1355
GCST90199674	GCST90199644	-0.00369483	-0.0023
GCST90199674	GCST90199651	0.626393	0.6275
GCST90199674	GCST90199668	0.538515	0.54
GCST90199674	GCST90199673	0.110277	0.1159
GCST90199674	GCST90199675	-0.0639876	-0.0442
GCST90199674	GCST90199676	0.094515	0.104
GCST90199674	GCST90199677	0.47148	0.4739
GCST90199674	GCST90199678	-0.0166042	-0.0125
GCST90199674	GCST90199679	0.0748274	0.0918
GCST90199674	GCST90199680	0.544384	0.5507
GCST90199674	GCST90199681	-0.148425	-0.14
GCST90199674	GCST90199682	-0.00610968	-0.0109
GCST90199674	GCST90199683	-0.0964015	-0.0829
GCST90199674	GCST90199684	0.143063	0.1456
GCST90199674	GCST90199685	0.0476329	0.0542
GCST90199674	GCST90199686	-0.10251	-0.1028
GCST90199674	GCST90199687	-0.039222	-0.0231
GCST90199674	GCST90199688	0.299449	0.3147
GCST90199674	GCST90199689	-0.164403	-0.1527
GCST90199674	GCST90199690	0.0456573	0.0617
GCST90199674	GCST90199691	0.033488	0.0577
GCST90199674	GCST90199692	-0.0164792	-0.0204
GCST90199674	GCST90199693	0.800103	0.8022
GCST90199674	GCST90199694	0.0857233	0.0917
GCST90199674	GCST90200383	-0.139868	-0.1303
GCST90199674	GCST90200384	-0.0542334	-0.0308
GCST90199674	GCST90200385	0.0402961	0.042
GCST90199674	GCST90200386	-0.0529014	-0.0453
GCST90199674	GCST90200387	-0.147722	-0.1417
GCST90199674	GCST90200388	0.72677	0.7268
GCST90199674	GCST90200389	-0.0239528	-0.0028
GCST90199674	GCST90200390	0.739955	0.7352
GCST90199674	GCST90200391	-0.116987	-0.0941
GCST90199674	GCST90200392	-0.0439027	-0.0246
GCST90199674	GCST90200393	-0.0441792	-0.0305
GCST90199674	GCST90200394	0.0539485	0.064
GCST90199674	GCST90200395	0.0405827	0.035
GCST90199674	GCST90200396	-0.188619	-0.1759
GCST90199674	GCST90200397	0.766063	0.7617
GCST90199674	GCST90200398	0.227562	0.2394
GCST90199674	GCST90200399	-0.058714	-0.0501
GCST90199674	GCST90200400	0.208995	0.2064
GCST90199674	GCST90200401	-0.0700785	-0.0607
GCST90199674	GCST90200402	-0.11507	-0.0854
GCST90199674	GCST90200403	-0.0749274	-0.0542
GCST90199674	GCST90200404	-0.210598	-0.1897
GCST90199674	GCST90200405	0.0278429	0.0435
GCST90199674	GCST90200406	0.204945	0.2092
GCST90199674	GCST90200407	0.209494	0.2158
GCST90199674	GCST90200408	0.0137581	0.0225
GCST90199674	GCST90200409	0.354031	0.3604
GCST90199674	GCST90200410	0.403099	0.4095
GCST90199674	GCST90200411	-0.236608	-0.2279
GCST90199674	GCST90200412	-0.159259	-0.1455
GCST90199674	GCST90200413	-0.0162856	-0.0068
GCST90199674	GCST90200414	0.740561	0.7372
GCST90199674	GCST90200415	-0.0575324	-0.0454
GCST90199674	GCST90200416	0.0571201	0.0678
GCST90199674	GCST90200417	-0.0857768	-0.064
GCST90199674	GCST90200418	0.0274348	0.0351
GCST90199674	GCST90200419	-0.0342676	-0.0197
GCST90199674	GCST90200420	0.0725053	0.0698
GCST90199674	GCST90200421	-0.0312595	-0.0351
GCST90199674	GCST90200422	0.075461	0.0688
GCST90199674	GCST90200423	0.101456	0.1146
GCST90199674	GCST90200424	-0.108623	-0.0977
GCST90199674	GCST90200425	-0.161263	-0.1599
GCST90199674	GCST90200426	-0.178972	-0.1662
GCST90199674	GCST90200427	-0.0914132	-0.0774
GCST90199674	GCST90200428	0.395772	0.3992
GCST90199674	GCST90200429	-0.00735132	-0.0035
GCST90199674	GCST90200430	-0.0471742	-0.0323
GCST90199674	GCST90200431	-0.12076	-0.1154
GCST90199674	GCST90200432	-0.112864	-0.091
GCST90199674	GCST90200433	-0.127919	-0.1118
GCST90199674	GCST90200434	-0.0666908	-0.061
GCST90199674	GCST90200435	0.294653	0.3024
GCST90199674	GCST90200436	0.121422	0.1322
GCST90199674	GCST90200437	-0.311604	-0.3038
GCST90199674	GCST90200438	0.437797	0.4445
GCST90199674	GCST90200439	0.011566	0.0187
GCST90199674	GCST90200440	-0.0275804	-0.0265
GCST90199674	GCST90200441	-0.203052	-0.187
GCST90199674	GCST90200442	-0.0693203	-0.054
GCST90199674	GCST90200443	0.0583159	0.0747
GCST90199674	GCST90200444	-0.0327202	-0.0215
GCST90199674	GCST90200445	0.132987	0.1381
GCST90199674	GCST90200446	0.380262	0.3804
GCST90199674	GCST90200447	-0.0998081	-0.1076
GCST90199674	GCST90200448	0.206737	0.1982
GCST90199674	GCST90200449	-0.22559	-0.2258
GCST90199674	GCST90200450	0.204927	0.2148
GCST90199674	GCST90200451	0.633088	0.634
GCST90199674	GCST90200452	-0.153682	-0.1376
GCST90199674	GCST90200453	-0.0494755	-0.0305
GCST90199674	GCST90200454	0.0703535	0.0926
GCST90199674	GCST90200455	0.164159	0.1772
GCST90199674	GCST90200456	0.0527028	0.0663
GCST90199674	GCST90200457	0.670161	0.6663
GCST90199674	GCST90200458	-0.0340178	-0.0198
GCST90199674	GCST90200459	0.745701	0.7428
GCST90199674	GCST90200460	0.135943	0.1372
GCST90199674	GCST90200461	0.0627828	0.061
GCST90199674	GCST90200462	0.0238635	0.0319
GCST90199674	GCST90200463	0.0360328	0.0456
GCST90199674	GCST90200464	-0.000815746	0.0069
GCST90199674	GCST90200465	-0.187449	-0.1821
GCST90199674	GCST90200466	0.170556	0.1801
GCST90199674	GCST90200467	-0.0114734	0.004
GCST90199674	GCST90200468	-0.0316628	-0.0207
GCST90199674	GCST90200469	0.0265723	0.0368
GCST90199674	GCST90200470	0.0620766	0.0766
GCST90199674	GCST90200471	0.0612714	0.0694
GCST90199674	GCST90200472	-0.0634319	-0.0515
GCST90199674	GCST90200473	0.0407536	0.0544
GCST90199674	GCST90200474	0.0516295	0.0619
GCST90199674	GCST90200475	-0.0145028	-0.0107
GCST90199674	GCST90200476	-0.0654815	-0.0637
GCST90199674	GCST90200477	0.0221054	0.0369
GCST90199674	GCST90200478	-0.223992	-0.2181
GCST90199674	GCST90200479	0.119435	0.1193
GCST90199674	GCST90200480	-0.10826	-0.106
GCST90199674	GCST90200481	-0.0138656	0.004
GCST90199674	GCST90200482	-0.14846	-0.1458
GCST90199674	GCST90200483	-0.011183	0.0124
GCST90199674	GCST90200484	-0.0967743	-0.0938
GCST90199674	GCST90200485	0.0713839	0.0898
GCST90199674	GCST90200486	-0.0275803	-0.0163
GCST90199674	GCST90200487	0.121975	0.1252
GCST90199674	GCST90200488	-0.00297213	0.0037
GCST90199674	GCST90200489	-0.238612	-0.2291
GCST90199674	GCST90200490	0.123881	0.1328
GCST90199674	GCST90200491	0.0473618	0.0536
GCST90199674	GCST90200492	-0.169792	-0.1618
GCST90199674	GCST90200493	-0.0452948	-0.0382
GCST90199674	GCST90200494	-0.301333	-0.2876
GCST90199674	GCST90200495	0.0189915	0.0265
GCST90199674	GCST90200496	-0.235185	-0.2133
GCST90199674	GCST90200497	-0.0501461	-0.0447
GCST90199674	GCST90200498	0.0134177	0.0214
GCST90199674	GCST90200499	-0.21112	-0.2126
GCST90199674	GCST90200500	-0.042217	-0.0192
GCST90199674	GCST90200501	-0.173725	-0.1613
GCST90199674	GCST90200502	-0.00720078	0.0073
GCST90199674	GCST90200503	-0.047121	-0.0515
GCST90199674	GCST90200504	0.00242588	0.0054
GCST90199674	GCST90200505	-0.157967	-0.1684
GCST90199674	GCST90200506	-0.0808092	-0.0759
GCST90199674	GCST90200507	0.00406003	0.0176
GCST90199674	GCST90200508	-0.0100455	-0.0006
GCST90199674	GCST90200509	-0.031261	-0.0343
GCST90199674	GCST90200510	-0.283052	-0.268
GCST90199674	GCST90200511	-0.165249	-0.1489
GCST90199674	GCST90200512	0.219856	0.2288
GCST90199674	GCST90200513	-0.1014	-0.094
GCST90199674	GCST90200514	0.0258437	0.0265
GCST90199674	GCST90200515	0.0641536	0.0645
GCST90199674	GCST90200516	-0.0217482	-0.0145
GCST90199674	GCST90200517	0.0738297	0.0985
GCST90199674	GCST90200518	0.273079	0.2764
GCST90199674	GCST90200519	-0.0678521	-0.0543
GCST90199674	GCST90200520	-0.0215096	-0.018
GCST90199674	GCST90200521	0.0496629	0.0628
GCST90199674	GCST90200522	-0.00960395	-0.0031
GCST90199674	GCST90200523	0.0883303	0.0971
GCST90199674	GCST90200524	-0.153904	-0.1481
GCST90199674	GCST90200525	-0.0158486	-0.0129
GCST90199674	GCST90200526	-0.054469	-0.0437
GCST90199674	GCST90200527	0.132519	0.1521
GCST90199674	GCST90200528	0.0587081	0.066
GCST90199674	GCST90200529	0.183432	0.186
GCST90199674	GCST90200530	0.588696	0.5932
GCST90199674	GCST90200531	0.0621087	0.0745
GCST90199674	GCST90200532	0.0123163	0.0303
GCST90199674	GCST90200533	0.177883	0.1969
GCST90199674	GCST90200534	0.2414	0.2483
GCST90199674	GCST90200535	-0.129964	-0.119
GCST90199674	GCST90200536	-0.0361065	-0.0306
GCST90199674	GCST90200537	0.109417	0.1019
GCST90199674	GCST90200538	-0.121274	-0.1047
GCST90199674	GCST90200539	0.0721989	0.0834
GCST90199674	GCST90200540	0.0391693	0.0478
GCST90199674	GCST90200541	0.00131553	0.0034
GCST90199674	GCST90200589	0.125875	0.1202
GCST90199674	GCST90200590	0.101994	0.1088
GCST90199674	GCST90200591	0.0255563	0.0402
GCST90199674	GCST90200592	0.308351	0.3036
GCST90199674	GCST90200593	-0.0301559	-0.0163
GCST90199674	GCST90200594	-0.0267111	-0.0126
GCST90199674	GCST90200595	-0.0593454	-0.0576
GCST90199674	GCST90200596	0.0802261	0.08
GCST90199674	GCST90200597	-0.0773278	-0.0687
GCST90199674	GCST90200598	0.0670801	0.0867
GCST90199674	GCST90200599	0.0332492	0.0488
GCST90199674	GCST90200600	-0.0680135	-0.0561
GCST90199674	GCST90200601	-0.049024	-0.0163
GCST90199674	GCST90200602	0.0349693	0.0359
GCST90199674	GCST90200603	-0.0397067	-0.0172
GCST90199674	GCST90200604	0.0545357	0.0649
GCST90199674	GCST90200605	-0.00350151	-0.0064
GCST90199674	GCST90200606	-0.0118235	-0.0198
GCST90199674	GCST90200607	-0.103546	-0.087
GCST90199674	GCST90200608	0.00017048	0.0129
GCST90199674	GCST90200609	0.0014115	0.0113
GCST90199674	GCST90200610	-0.119122	-0.0993
GCST90199674	GCST90200611	0.0615364	0.0614
GCST90199674	GCST90200612	0.38865	0.3839
GCST90199674	GCST90200613	0.024896	0.0501
GCST90199674	GCST90200614	-0.115451	-0.1102
GCST90199674	GCST90200615	0.125177	0.1311
GCST90199674	GCST90200616	-0.078919	-0.0579
GCST90199674	GCST90200617	0.213262	0.2203
GCST90199674	GCST90200618	0.609345	0.6122
GCST90199674	GCST90200619	0.132157	0.1453
GCST90199674	GCST90200620	-0.0294896	-0.0099
GCST90199674	GCST90200621	-0.191589	-0.1695
GCST90199674	GCST90200622	-0.0390126	-0.0334
GCST90199674	GCST90200623	-0.0551983	-0.0503
GCST90199674	GCST90200624	0.0595045	0.0871
GCST90199674	GCST90200625	-0.203345	-0.1787
GCST90199674	GCST90200626	0.0647755	0.0646
GCST90199674	GCST90200627	0.0186636	0.0259
GCST90199674	GCST90200628	0.00530389	0.0168
GCST90199674	GCST90200629	-0.0222615	-0.0071
GCST90199674	GCST90200630	0.0526232	0.0678
GCST90199674	GCST90200631	0.0386675	0.047
GCST90199674	GCST90200632	0.0313869	0.0432
GCST90199674	GCST90200633	0.0624078	0.0741
GCST90199674	GCST90200634	-0.0349827	-0.0198
GCST90199674	GCST90200635	0.0967125	0.1071
GCST90199674	GCST90200636	0.0977376	0.1032
GCST90199674	GCST90200637	-0.03562	-0.0267
GCST90199674	GCST90200638	0.0263487	0.0394
GCST90199674	GCST90200639	-0.073859	-0.0749
GCST90199674	GCST90200640	0.258663	0.2598
GCST90199674	GCST90200641	0.0234637	0.0252
GCST90199674	GCST90200642	0.0495578	0.0498
GCST90199674	GCST90200643	0.0849239	0.0936
GCST90199674	GCST90200644	0.120537	0.1488
GCST90199674	GCST90200645	-0.13154	-0.1321
GCST90199674	GCST90200646	-0.0282021	-0.0151
GCST90199674	GCST90200647	-0.0385385	-0.0356
GCST90199674	GCST90200648	-0.0820835	-0.0589
GCST90199674	GCST90200649	0.0408038	0.0522
GCST90199674	GCST90200650	0.0153426	0.0294
GCST90199674	GCST90200651	0.0752131	0.0713
GCST90199674	GCST90200652	0.0869497	0.0863
GCST90199674	GCST90200653	0.0872174	0.0945
GCST90199674	GCST90200654	-0.0169393	-0.0054
GCST90199674	GCST90200655	-0.0189634	-0.0175
GCST90199674	GCST90200656	-0.0487581	-0.0286
GCST90199674	GCST90200657	-0.0413823	-0.0297
GCST90199674	GCST90200658	-0.00576377	0.0079
GCST90199674	GCST90200659	0.0276928	0.0431
GCST90199674	GCST90200660	-0.16917	-0.1492
GCST90199674	GCST90200661	0.0541751	0.0719
GCST90199674	GCST90200662	0.00350922	0.0287
GCST90199674	GCST90200663	-0.0497894	-0.0429
GCST90199674	GCST90200664	0.0191257	0.016
GCST90199674	GCST90200665	-0.00957044	0.0061
GCST90199674	GCST90200666	-0.0760558	-0.0578
GCST90199674	GCST90200667	-0.00471362	-0.0002
GCST90199674	GCST90200668	-0.0485214	-0.0411
GCST90199674	GCST90200669	-0.094906	-0.0775
GCST90199674	GCST90200670	0.0779949	0.086
GCST90199674	GCST90200671	0.0647981	0.0618
GCST90199674	GCST90200672	-0.0452942	-0.0288
GCST90199674	GCST90200673	0.0856803	0.1058
GCST90199674	GCST90200674	0.077198	0.0804
GCST90199674	GCST90200675	-0.0834268	-0.0595
GCST90199674	GCST90200676	0.00871238	0.0246
GCST90199674	GCST90200677	-0.0320262	-0.0143
GCST90199674	GCST90200678	-0.0504621	-0.0346
GCST90199674	GCST90200679	-0.0901358	-0.0714
GCST90199674	GCST90200680	0.0441455	0.0532
GCST90199674	GCST90200681	-0.0166689	0.0052
GCST90199674	GCST90200682	0.0587932	0.0646
GCST90199674	GCST90200683	-0.075354	-0.0618
GCST90199674	GCST90200684	-0.0570124	-0.0428
GCST90199674	GCST90200685	0.0613645	0.0817
GCST90199674	GCST90200686	0.177794	0.2008
GCST90199674	GCST90200687	0.146769	0.1644
GCST90199674	GCST90200688	-0.000463524	0.0145
GCST90199674	GCST90200689	-0.00910836	0.0014
GCST90199674	GCST90200690	0.0477892	0.0704
GCST90199674	GCST90200691	-0.0697765	-0.0688
GCST90199674	GCST90200692	0.141124	0.1601
GCST90199674	GCST90200693	-0.0752207	-0.076
GCST90199674	GCST90200694	0.04565	0.043
GCST90199674	GCST90200695	0.0434649	0.0485
GCST90199674	GCST90200696	-0.0752787	-0.0567
GCST90199674	GCST90200697	-0.0087735	0.014
GCST90199674	GCST90200698	0.00787539	0.0285
GCST90199674	GCST90200699	0.0296622	0.034
GCST90199674	GCST90200700	0.314794	0.3234
GCST90199674	GCST90200701	0.199525	0.221
GCST90199674	GCST90200702	0.220482	0.2411
GCST90199674	GCST90200703	0.237325	0.2589
GCST90199674	GCST90200704	0.21386	0.233
GCST90199674	GCST90200705	0.109722	0.1181
GCST90199674	GCST90200706	0.208633	0.2251
GCST90199674	GCST90200707	-0.139902	-0.1197
GCST90199674	GCST90200708	0.0137548	0.023
GCST90199674	GCST90200709	0.00755841	0.0216
GCST90199674	GCST90200710	-0.0180442	-0.0046
GCST90199674	GCST90200711	-0.06197	-0.0423
GCST90199675	GCST90199622	-0.00104607	0.0092169
GCST90199675	GCST90199623	-0.0357299	-0.011549
GCST90199675	GCST90199624	-0.0616645	-0.051191
GCST90199675	GCST90199625	0.179496	0.17789
GCST90199675	GCST90199626	0.134733	0.14424
GCST90199675	GCST90199627	0.00225648	0.024909
GCST90199675	GCST90199628	0.128958	0.13599
GCST90199675	GCST90199629	-0.0291267	-0.00060218
GCST90199675	GCST90199630	-0.000732313	0.012889
GCST90199675	GCST90199631	0.179977	0.18151
GCST90199675	GCST90199632	0.0243863	0.02326
GCST90199675	GCST90199633	-0.0757781	-0.067167
GCST90199675	GCST90199634	0.116051	0.13645
GCST90199675	GCST90199635	-0.00374373	0.013081
GCST90199675	GCST90199636	0.0703835	0.08058
GCST90199675	GCST90199637	-0.00391585	0.015179
GCST90199675	GCST90199638	0.153093	0.1641
GCST90199675	GCST90199639	-0.0446822	-0.0383
GCST90199675	GCST90199640	0.0671814	0.064855
GCST90199675	GCST90199641	-0.0770383	-0.071265
GCST90199675	GCST90199642	0.0641763	0.071552
GCST90199675	GCST90199643	0.022225	0.036635
GCST90199675	GCST90199644	-0.0204369	-0.004209
GCST90199675	GCST90199651	0.0478226	0.060343
GCST90199675	GCST90199668	-0.0310971	-0.013945
GCST90199675	GCST90199673	0.0581746	0.071089
GCST90199675	GCST90199676	0.0806112	0.088475
GCST90199675	GCST90199677	0.115967	0.11729
GCST90199675	GCST90199678	0.0275853	0.035487
GCST90199675	GCST90199679	-0.0631097	-0.050104
GCST90199675	GCST90199680	-0.128141	-0.10996
GCST90199675	GCST90199681	-0.0223523	-0.0052507
GCST90199675	GCST90199682	-0.00887496	-0.0038012
GCST90199675	GCST90199683	0.0456579	0.059101
GCST90199675	GCST90199684	0.0545665	0.073348
GCST90199675	GCST90199685	0.0220053	0.039793
GCST90199675	GCST90199686	0.0571958	0.078662
GCST90199675	GCST90199687	0.00390183	0.021634
GCST90199675	GCST90199688	-0.300541	-0.27271
GCST90199675	GCST90199689	0.0347719	0.03954
GCST90199675	GCST90199690	0.0164335	0.042866
GCST90199675	GCST90199691	0.079522	0.098693
GCST90199675	GCST90199692	-0.12373	-0.1042
GCST90199675	GCST90199693	-0.112023	-0.096012
GCST90199675	GCST90199694	-0.0913236	-0.076595
GCST90199675	GCST90200383	0.114155	0.1227
GCST90199675	GCST90200384	0.109892	0.12967
GCST90199675	GCST90200385	0.0365537	0.0447
GCST90199675	GCST90200386	0.00230871	0.025273
GCST90199675	GCST90200387	0.0611156	0.058744
GCST90199675	GCST90200388	-0.0415927	-0.021682
GCST90199675	GCST90200389	0.282772	0.286
GCST90199675	GCST90200390	-0.0334644	-0.024002
GCST90199675	GCST90200391	0.249025	0.25157
GCST90199675	GCST90200392	-0.0445284	-0.035191
GCST90199675	GCST90200393	0.0563065	0.080527
GCST90199675	GCST90200394	-0.0282592	-0.011954
GCST90199675	GCST90200395	-0.0224174	-0.0079698
GCST90199675	GCST90200396	0.299666	0.29739
GCST90199675	GCST90200397	-0.018149	-0.0046919
GCST90199675	GCST90200398	-0.108655	-0.087727
GCST90199675	GCST90200399	0.232153	0.23051
GCST90199675	GCST90200400	0.0383864	0.049351
GCST90199675	GCST90200401	0.00162001	0.0044829
GCST90199675	GCST90200402	0.44335	0.45933
GCST90199675	GCST90200403	0.139001	0.14179
GCST90199675	GCST90200404	0.154313	0.17553
GCST90199675	GCST90200405	-0.043398	-0.0089884
GCST90199675	GCST90200406	0.0781141	0.087891
GCST90199675	GCST90200407	0.0747669	0.095604
GCST90199675	GCST90200408	-0.0240481	-0.01774
GCST90199675	GCST90200409	-0.0191288	-0.013398
GCST90199675	GCST90200410	-0.054617	-0.027028
GCST90199675	GCST90200411	0.145692	0.14554
GCST90199675	GCST90200412	0.117567	0.1461
GCST90199675	GCST90200413	0.104547	0.11054
GCST90199675	GCST90200414	-0.0340673	-0.021267
GCST90199675	GCST90200415	-0.0494889	-0.01983
GCST90199675	GCST90200416	0.0336148	0.033562
GCST90199675	GCST90200417	0.0755074	0.075658
GCST90199675	GCST90200418	0.0466235	0.048538
GCST90199675	GCST90200419	0.0988962	0.12193
GCST90199675	GCST90200420	0.0143929	0.033572
GCST90199675	GCST90200421	-0.0147547	-0.0052988
GCST90199675	GCST90200422	-0.0182689	0.013307
GCST90199675	GCST90200423	0.052557	0.0687
GCST90199675	GCST90200424	0.101943	0.10574
GCST90199675	GCST90200425	0.0435442	0.043355
GCST90199675	GCST90200426	-0.0110205	-0.0057705
GCST90199675	GCST90200427	0.29673	0.30766
GCST90199675	GCST90200428	-0.0474417	-0.035508
GCST90199675	GCST90200429	0.00351129	0.010606
GCST90199675	GCST90200430	-0.00711151	0.011236
GCST90199675	GCST90200431	0.147323	0.15954
GCST90199675	GCST90200432	0.265469	0.27364
GCST90199675	GCST90200433	-0.0593012	-0.044304
GCST90199675	GCST90200434	-0.0111331	-0.0018289
GCST90199675	GCST90200435	-0.0228602	-0.010313
GCST90199675	GCST90200436	-0.0616442	-0.043453
GCST90199675	GCST90200437	0.00824771	0.016354
GCST90199675	GCST90200438	0.0871976	0.092342
GCST90199675	GCST90200439	0.0638745	0.079795
GCST90199675	GCST90200440	0.0236616	0.026816
GCST90199675	GCST90200441	0.268659	0.27437
GCST90199675	GCST90200442	0.310921	0.30938
GCST90199675	GCST90200443	-0.0628116	-0.056967
GCST90199675	GCST90200444	0.0479126	0.056334
GCST90199675	GCST90200445	-0.0214539	-0.013305
GCST90199675	GCST90200446	-0.0741809	-0.064058
GCST90199675	GCST90200447	-0.0751552	-0.069101
GCST90199675	GCST90200448	0.0835628	0.093734
GCST90199675	GCST90200449	-0.0794296	-0.079119
GCST90199675	GCST90200450	0.0254118	0.032485
GCST90199675	GCST90200451	-0.0520069	-0.042027
GCST90199675	GCST90200452	0.155534	0.17461
GCST90199675	GCST90200453	-0.00896321	-0.00099821
GCST90199675	GCST90200454	0.123653	0.12925
GCST90199675	GCST90200455	-0.0602988	-0.046283
GCST90199675	GCST90200456	-0.0237181	-0.001048
GCST90199675	GCST90200457	-0.0232715	-0.010641
GCST90199675	GCST90200458	0.029146	0.045312
GCST90199675	GCST90200459	-0.0256982	-0.011315
GCST90199675	GCST90200460	-0.00167252	0.011219
GCST90199675	GCST90200461	0.0302498	0.051029
GCST90199675	GCST90200462	0.0182611	0.025447
GCST90199675	GCST90200463	0.00461352	0.0063603
GCST90199675	GCST90200464	0.0503641	0.071033
GCST90199675	GCST90200465	0.147452	0.14725
GCST90199675	GCST90200466	-0.00508167	0.017905
GCST90199675	GCST90200467	0.0415225	0.03935
GCST90199675	GCST90200468	0.0171594	0.031851
GCST90199675	GCST90200469	0.0286859	0.029135
GCST90199675	GCST90200470	-0.013127	1.2528e-05
GCST90199675	GCST90200471	0.0831856	0.10038
GCST90199675	GCST90200472	-0.0253316	-0.005983
GCST90199675	GCST90200473	0.0171157	0.037057
GCST90199675	GCST90200474	0.0178518	0.027298
GCST90199675	GCST90200475	0.0161709	0.024798
GCST90199675	GCST90200476	-0.00341111	0.016391
GCST90199675	GCST90200477	-0.0531001	-0.047079
GCST90199675	GCST90200478	-0.0423976	-0.038738
GCST90199675	GCST90200479	0.0164466	0.035815
GCST90199675	GCST90200480	0.0227166	0.031624
GCST90199675	GCST90200481	-0.023027	-0.02012
GCST90199675	GCST90200482	-0.0239095	-0.020314
GCST90199675	GCST90200483	-0.0510984	-0.0401
GCST90199675	GCST90200484	0.0193045	0.039103
GCST90199675	GCST90200485	0.0138751	0.032764
GCST90199675	GCST90200486	-0.0384155	-0.014313
GCST90199675	GCST90200487	0.0134328	0.029859
GCST90199675	GCST90200488	-0.0927349	-0.10804
GCST90199675	GCST90200489	-0.0409564	-0.035658
GCST90199675	GCST90200490	-0.121102	-0.11586
GCST90199675	GCST90200491	-0.0373951	-0.032058
GCST90199675	GCST90200492	0.0267196	0.033513
GCST90199675	GCST90200493	-0.000574973	0.0098276
GCST90199675	GCST90200494	-0.0399347	-0.037072
GCST90199675	GCST90200495	0.0886799	0.095813
GCST90199675	GCST90200496	-0.00802419	0.0046458
GCST90199675	GCST90200497	-0.0182297	0.011056
GCST90199675	GCST90200498	-0.0827667	-0.05749
GCST90199675	GCST90200499	0.0116736	0.018349
GCST90199675	GCST90200500	-0.0807015	-0.057289
GCST90199675	GCST90200501	0.0221704	0.033631
GCST90199675	GCST90200502	-0.0966552	-0.086872
GCST90199675	GCST90200503	-0.00726176	0.0098979
GCST90199675	GCST90200504	-0.010598	0.0028315
GCST90199675	GCST90200505	0.0132008	0.01402
GCST90199675	GCST90200506	0.0223597	0.044141
GCST90199675	GCST90200507	0.0324622	0.046034
GCST90199675	GCST90200508	-0.056678	-0.037145
GCST90199675	GCST90200509	0.0366376	0.039708
GCST90199675	GCST90200510	-0.0242629	-0.01856
GCST90199675	GCST90200511	-0.0152801	-0.0019875
GCST90199675	GCST90200512	-0.0155152	0.0066269
GCST90199675	GCST90200513	-0.0700102	-0.05985
GCST90199675	GCST90200514	-0.0512299	-0.032707
GCST90199675	GCST90200515	-0.0367099	-0.028646
GCST90199675	GCST90200516	0.0118878	0.029035
GCST90199675	GCST90200517	-0.0325165	-0.029796
GCST90199675	GCST90200518	-0.060004	-0.057128
GCST90199675	GCST90200519	-0.102832	-0.095259
GCST90199675	GCST90200520	0.0172535	0.014707
GCST90199675	GCST90200521	-0.128319	-0.10949
GCST90199675	GCST90200522	-0.028504	-0.018392
GCST90199675	GCST90200523	0.03237	0.052462
GCST90199675	GCST90200524	-0.0570183	-0.038802
GCST90199675	GCST90200525	-0.0592807	-0.03536
GCST90199675	GCST90200526	0.0214365	0.043987
GCST90199675	GCST90200527	0.00648453	0.01459
GCST90199675	GCST90200528	-0.00391324	-0.019493
GCST90199675	GCST90200529	-0.0273736	-0.019593
GCST90199675	GCST90200530	-0.0984806	-0.078746
GCST90199675	GCST90200531	0.0895373	0.10655
GCST90199675	GCST90200532	-0.0460436	-0.026687
GCST90199675	GCST90200533	-0.0785416	-0.064783
GCST90199675	GCST90200534	-0.13785	-0.13132
GCST90199675	GCST90200535	-0.10005	-0.090427
GCST90199675	GCST90200536	-0.0171648	-0.0022952
GCST90199675	GCST90200537	0.000301834	0.022035
GCST90199675	GCST90200538	0.0049949	-0.00055721
GCST90199675	GCST90200539	0.0952975	0.091814
GCST90199675	GCST90200540	-0.0318612	-0.027299
GCST90199675	GCST90200541	0.000209777	-0.00023946
GCST90199675	GCST90200589	0.0212546	0.040427
GCST90199675	GCST90200590	0.0173119	0.032423
GCST90199675	GCST90200591	-0.0181055	-0.016353
GCST90199675	GCST90200592	0.0236398	0.029416
GCST90199675	GCST90200593	0.00343325	0.01367
GCST90199675	GCST90200594	-0.0154493	0.0042977
GCST90199675	GCST90200595	-0.0213809	-0.010288
GCST90199675	GCST90200596	-0.0985367	-0.093684
GCST90199675	GCST90200597	0.00506916	0.017289
GCST90199675	GCST90200598	0.0749239	0.094253
GCST90199675	GCST90200599	-0.121943	-0.099905
GCST90199675	GCST90200600	0.051884	0.058671
GCST90199675	GCST90200601	0.158719	0.16783
GCST90199675	GCST90200602	-0.00870877	0.013653
GCST90199675	GCST90200603	0.0326357	0.047122
GCST90199675	GCST90200604	0.00275997	0.024361
GCST90199675	GCST90200605	0.0189277	0.022667
GCST90199675	GCST90200606	-0.00258953	0.011381
GCST90199675	GCST90200607	-0.0426472	-0.024294
GCST90199675	GCST90200608	-0.000976424	0.010637
GCST90199675	GCST90200609	-0.00929883	-0.0081482
GCST90199675	GCST90200610	-0.0187325	-0.0090872
GCST90199675	GCST90200611	0.0211102	0.034953
GCST90199675	GCST90200612	-0.106689	-0.10091
GCST90199675	GCST90200613	-0.0327068	-0.021094
GCST90199675	GCST90200614	-0.047052	-0.026646
GCST90199675	GCST90200615	0.0200878	0.029682
GCST90199675	GCST90200616	0.0662111	0.069008
GCST90199675	GCST90200617	0.117046	0.13437
GCST90199675	GCST90200618	-0.047339	-0.026438
GCST90199675	GCST90200619	0.0602338	0.073338
GCST90199675	GCST90200620	0.0693478	0.074596
GCST90199675	GCST90200621	0.0893082	0.10744
GCST90199675	GCST90200622	-0.0427277	-0.026391
GCST90199675	GCST90200623	0.0734674	0.089831
GCST90199675	GCST90200624	0.0418297	0.049632
GCST90199675	GCST90200625	0.0302519	0.034691
GCST90199675	GCST90200626	-0.0455499	-0.030058
GCST90199675	GCST90200627	-0.0630509	-0.048085
GCST90199675	GCST90200628	-0.0358263	-0.008773
GCST90199675	GCST90200629	-0.142405	-0.11601
GCST90199675	GCST90200630	0.0213317	0.040323
GCST90199675	GCST90200631	0.0354784	0.048945
GCST90199675	GCST90200632	-0.00112998	0.015469
GCST90199675	GCST90200633	-0.036585	-0.017606
GCST90199675	GCST90200634	-0.0648773	-0.055574
GCST90199675	GCST90200635	-0.0862096	-0.049255
GCST90199675	GCST90200636	0.0309495	0.041825
GCST90199675	GCST90200637	-0.0502445	-0.033214
GCST90199675	GCST90200638	-0.143738	-0.11599
GCST90199675	GCST90200639	-0.0678308	-0.063878
GCST90199675	GCST90200640	-0.050056	-0.029636
GCST90199675	GCST90200641	0.00719033	0.014821
GCST90199675	GCST90200642	-0.123018	-0.11732
GCST90199675	GCST90200643	0.0169405	0.036816
GCST90199675	GCST90200644	-0.0831	-0.061416
GCST90199675	GCST90200645	-0.0115872	0.006719
GCST90199675	GCST90200646	0.136902	0.14972
GCST90199675	GCST90200647	0.0146643	0.026289
GCST90199675	GCST90200648	-0.0353572	-0.012812
GCST90199675	GCST90200649	0.0892419	0.093657
GCST90199675	GCST90200650	-0.0655396	-0.05415
GCST90199675	GCST90200651	-0.00380115	0.017176
GCST90199675	GCST90200652	-0.052666	-0.051368
GCST90199675	GCST90200653	-0.102824	-0.079773
GCST90199675	GCST90200654	0.0134081	0.0071683
GCST90199675	GCST90200655	-0.0021789	0.016657
GCST90199675	GCST90200656	0.0444809	0.055218
GCST90199675	GCST90200657	0.0630725	0.074602
GCST90199675	GCST90200658	-0.025496	-0.0053697
GCST90199675	GCST90200659	0.0329733	0.047165
GCST90199675	GCST90200660	0.172344	0.18056
GCST90199675	GCST90200661	-0.195518	-0.18517
GCST90199675	GCST90200662	-0.201839	-0.18332
GCST90199675	GCST90200663	-0.0896694	-0.078599
GCST90199675	GCST90200664	-0.0497937	-0.046502
GCST90199675	GCST90200665	0.0784725	0.097958
GCST90199675	GCST90200666	0.0968944	0.11406
GCST90199675	GCST90200667	0.0173237	0.028925
GCST90199675	GCST90200668	-0.00822522	0.0080403
GCST90199675	GCST90200669	0.112429	0.11284
GCST90199675	GCST90200670	0.0616473	0.052264
GCST90199675	GCST90200671	0.13406	0.15163
GCST90199675	GCST90200672	-0.0346291	-0.017634
GCST90199675	GCST90200673	0.0441589	0.066926
GCST90199675	GCST90200674	0.0529022	0.061673
GCST90199675	GCST90200675	0.0957954	0.11975
GCST90199675	GCST90200676	-0.107939	-0.067392
GCST90199675	GCST90200677	0.033652	0.054056
GCST90199675	GCST90200678	-0.0408527	-0.0012061
GCST90199675	GCST90200679	0.199401	0.22635
GCST90199675	GCST90200680	-0.110277	-0.091906
GCST90199675	GCST90200681	-0.0826951	-0.070817
GCST90199675	GCST90200682	0.0692582	0.068159
GCST90199675	GCST90200683	0.0798825	0.10884
GCST90199675	GCST90200684	0.0371964	0.051517
GCST90199675	GCST90200685	0.0101267	0.032944
GCST90199675	GCST90200686	-0.0191424	-0.0075142
GCST90199675	GCST90200687	0.0264211	0.041278
GCST90199675	GCST90200688	0.045053	0.057844
GCST90199675	GCST90200689	0.0171882	0.035974
GCST90199675	GCST90200690	-0.0634739	-0.019065
GCST90199675	GCST90200691	0.0054458	0.0092104
GCST90199675	GCST90200692	-0.00203673	0.020017
GCST90199675	GCST90200693	0.0325971	0.050854
GCST90199675	GCST90200694	0.0442795	0.053421
GCST90199675	GCST90200695	0.0115421	0.015408
GCST90199675	GCST90200696	0.0676217	0.08027
GCST90199675	GCST90200697	-0.0260695	0.0026843
GCST90199675	GCST90200698	-0.0271098	0.0073682
GCST90199675	GCST90200699	0.0191518	0.038022
GCST90199675	GCST90200700	-0.1572	-0.1479
GCST90199675	GCST90200701	0.025621	0.044154
GCST90199675	GCST90200702	0.0312917	0.051945
GCST90199675	GCST90200703	0.0398911	0.059814
GCST90199675	GCST90200704	0.0164718	0.03041
GCST90199675	GCST90200705	-0.0544835	-0.0346
GCST90199675	GCST90200706	-0.00582061	0.017349
GCST90199675	GCST90200707	-0.329931	-0.30333
GCST90199675	GCST90200708	0.00659984	0.018733
GCST90199675	GCST90200709	0.0531185	0.07974
GCST90199675	GCST90200710	0.0186913	0.034413
GCST90199675	GCST90200711	-0.0343437	-0.01656
GCST90199676	GCST90199622	0.0100696	0.0074137
GCST90199676	GCST90199623	-0.0158066	-0.0070007
GCST90199676	GCST90199624	-0.0663596	-0.062151
GCST90199676	GCST90199625	-0.0121215	-0.0025511
GCST90199676	GCST90199626	0.0256457	0.038562
GCST90199676	GCST90199627	-0.0249248	-0.015098
GCST90199676	GCST90199628	-0.00278535	0.019502
GCST90199676	GCST90199629	0.0676335	0.10081
GCST90199676	GCST90199630	-0.0517386	-0.037117
GCST90199676	GCST90199631	0.13811	0.14551
GCST90199676	GCST90199632	-0.0326821	-0.021903
GCST90199676	GCST90199633	0.0652129	0.064071
GCST90199676	GCST90199634	0.0996943	0.094043
GCST90199676	GCST90199635	-0.137121	-0.11802
GCST90199676	GCST90199636	0.0497156	0.053275
GCST90199676	GCST90199637	0.0892012	0.095508
GCST90199676	GCST90199638	0.0975071	0.11376
GCST90199676	GCST90199639	-0.034377	-0.012021
GCST90199676	GCST90199640	-0.0188995	-0.019344
GCST90199676	GCST90199641	0.074775	0.071737
GCST90199676	GCST90199642	0.117882	0.12286
GCST90199676	GCST90199643	0.0870502	0.093167
GCST90199676	GCST90199644	0.0135284	0.018951
GCST90199676	GCST90199651	0.165062	0.18133
GCST90199676	GCST90199668	0.141113	0.14449
GCST90199676	GCST90199673	-0.0174397	0.0082335
GCST90199676	GCST90199677	0.160546	0.15878
GCST90199676	GCST90199678	-0.0738129	-0.051464
GCST90199676	GCST90199679	-0.0174107	0.0025381
GCST90199676	GCST90199680	0.0958047	0.099762
GCST90199676	GCST90199681	0.0292689	0.032951
GCST90199676	GCST90199682	0.0627059	0.067859
GCST90199676	GCST90199683	-0.00653762	-0.010385
GCST90199676	GCST90199684	0.582362	0.59311
GCST90199676	GCST90199685	0.320202	0.32667
GCST90199676	GCST90199686	-0.147065	-0.12139
GCST90199676	GCST90199687	-0.0626177	-0.033028
GCST90199676	GCST90199688	-0.115715	-0.099904
GCST90199676	GCST90199689	0.051411	0.066944
GCST90199676	GCST90199690	-0.0761999	-0.063739
GCST90199676	GCST90199691	0.110082	0.11795
GCST90199676	GCST90199692	0.063193	0.072496
GCST90199676	GCST90199693	0.0789255	0.093761
GCST90199676	GCST90199694	0.00662798	0.013995
GCST90199676	GCST90200383	0.0711026	0.09113
GCST90199676	GCST90200384	-0.0904446	-0.071125
GCST90199676	GCST90200385	0.0551546	0.066467
GCST90199676	GCST90200386	0.078295	0.078585
GCST90199676	GCST90200387	0.0672217	0.076395
GCST90199676	GCST90200388	0.116314	0.12813
GCST90199676	GCST90200389	0.140005	0.14541
GCST90199676	GCST90200390	0.223156	0.22732
GCST90199676	GCST90200391	-0.0444151	-0.027217
GCST90199676	GCST90200392	-0.0678693	-0.050507
GCST90199676	GCST90200393	0.00578381	0.0077118
GCST90199676	GCST90200394	0.0255689	0.017608
GCST90199676	GCST90200395	-0.045791	-0.033906
GCST90199676	GCST90200396	0.053194	0.065153
GCST90199676	GCST90200397	0.220768	0.2331
GCST90199676	GCST90200398	0.0622801	0.069923
GCST90199676	GCST90200399	0.151929	0.15707
GCST90199676	GCST90200400	-0.0245816	-0.021457
GCST90199676	GCST90200401	0.00275016	0.013192
GCST90199676	GCST90200402	0.0561308	0.064923
GCST90199676	GCST90200403	-0.0575121	-0.050291
GCST90199676	GCST90200404	0.0323188	0.044044
GCST90199676	GCST90200405	0.150558	0.15721
GCST90199676	GCST90200406	-0.0495032	-0.032797
GCST90199676	GCST90200407	-0.028517	-0.013746
GCST90199676	GCST90200408	0.111815	0.12147
GCST90199676	GCST90200409	0.036516	0.046655
GCST90199676	GCST90200410	0.0103025	0.0087187
GCST90199676	GCST90200411	0.0654413	0.066178
GCST90199676	GCST90200412	0.24038	0.22905
GCST90199676	GCST90200413	-0.0442711	-0.035254
GCST90199676	GCST90200414	0.148401	0.15616
GCST90199676	GCST90200415	-0.156508	-0.14225
GCST90199676	GCST90200416	-0.00846201	-0.0082399
GCST90199676	GCST90200417	0.0396914	0.0358
GCST90199676	GCST90200418	-0.0172955	-0.011948
GCST90199676	GCST90200419	-0.101789	-0.078012
GCST90199676	GCST90200420	-0.119505	-0.10585
GCST90199676	GCST90200421	-0.0128586	-0.0062624
GCST90199676	GCST90200422	-0.123855	-0.11604
GCST90199676	GCST90200423	-0.0627335	-0.042637
GCST90199676	GCST90200424	0.076311	0.088797
GCST90199676	GCST90200425	-0.079861	-0.080679
GCST90199676	GCST90200426	-0.00344246	0.0027891
GCST90199676	GCST90200427	0.0358834	0.041909
GCST90199676	GCST90200428	0.0244618	0.027712
GCST90199676	GCST90200429	-0.0138667	0.011097
GCST90199676	GCST90200430	0.100482	0.1073
GCST90199676	GCST90200431	0.083461	0.09443
GCST90199676	GCST90200432	-0.0832842	-0.078635
GCST90199676	GCST90200433	-0.0520038	-0.034488
GCST90199676	GCST90200434	0.0273004	0.034136
GCST90199676	GCST90200435	0.0642808	0.063265
GCST90199676	GCST90200436	0.0179845	0.024529
GCST90199676	GCST90200437	0.0372826	0.041256
GCST90199676	GCST90200438	0.127016	0.12067
GCST90199676	GCST90200439	-0.0130258	-0.0096422
GCST90199676	GCST90200440	0.0616357	0.055111
GCST90199676	GCST90200441	0.0274022	0.038103
GCST90199676	GCST90200442	0.142726	0.15068
GCST90199676	GCST90200443	0.113991	0.12461
GCST90199676	GCST90200444	0.093223	0.09537
GCST90199676	GCST90200445	0.0336338	0.035059
GCST90199676	GCST90200446	0.205973	0.21798
GCST90199676	GCST90200447	0.0309447	0.021139
GCST90199676	GCST90200448	0.21157	0.20295
GCST90199676	GCST90200449	0.0217528	0.025
GCST90199676	GCST90200450	0.0280614	0.031183
GCST90199676	GCST90200451	0.165354	0.17384
GCST90199676	GCST90200452	-0.130845	-0.11407
GCST90199676	GCST90200453	0.0320207	0.03677
GCST90199676	GCST90200454	0.0522511	0.062004
GCST90199676	GCST90200455	0.137424	0.13503
GCST90199676	GCST90200456	0.057545	0.070631
GCST90199676	GCST90200457	0.173618	0.1786
GCST90199676	GCST90200458	-0.114075	-0.086961
GCST90199676	GCST90200459	0.195259	0.20712
GCST90199676	GCST90200460	0.0510665	0.062526
GCST90199676	GCST90200461	0.157554	0.15935
GCST90199676	GCST90200462	-0.0591541	-0.038481
GCST90199676	GCST90200463	0.059743	0.072998
GCST90199676	GCST90200464	-0.0379848	-0.014205
GCST90199676	GCST90200465	0.0722152	0.077529
GCST90199676	GCST90200466	0.1536	0.14934
GCST90199676	GCST90200467	-0.00203591	0.0097505
GCST90199676	GCST90200468	-0.042215	-0.026371
GCST90199676	GCST90200469	-0.0451514	-0.029245
GCST90199676	GCST90200470	0.00396065	0.017798
GCST90199676	GCST90200471	0.0237692	0.044988
GCST90199676	GCST90200472	-0.0825103	-0.073112
GCST90199676	GCST90200473	0.0180251	0.03185
GCST90199676	GCST90200474	0.132495	0.13309
GCST90199676	GCST90200475	-0.0297662	-0.018623
GCST90199676	GCST90200476	-0.0510681	-0.046429
GCST90199676	GCST90200477	0.0296673	0.036608
GCST90199676	GCST90200478	-0.0260806	-0.019007
GCST90199676	GCST90200479	-0.0311993	-0.022513
GCST90199676	GCST90200480	-0.0185466	-0.0027448
GCST90199676	GCST90200481	0.0538023	0.061246
GCST90199676	GCST90200482	0.0373987	0.041692
GCST90199676	GCST90200483	-0.0824576	-0.077315
GCST90199676	GCST90200484	-0.0711322	-0.05969
GCST90199676	GCST90200485	0.0883757	0.084426
GCST90199676	GCST90200486	-0.0566005	-0.039829
GCST90199676	GCST90200487	0.0933848	0.098699
GCST90199676	GCST90200488	0.144657	0.14054
GCST90199676	GCST90200489	0.0391358	0.040063
GCST90199676	GCST90200490	0.00148866	0.0057719
GCST90199676	GCST90200491	0.0849509	0.08646
GCST90199676	GCST90200492	0.0313113	0.034627
GCST90199676	GCST90200493	-0.0592293	-0.055979
GCST90199676	GCST90200494	-0.0251445	-0.022716
GCST90199676	GCST90200495	0.0165476	0.029594
GCST90199676	GCST90200496	0.0129344	0.025437
GCST90199676	GCST90200497	-0.01894	-0.0096518
GCST90199676	GCST90200498	-0.0383393	-0.024441
GCST90199676	GCST90200499	0.00945914	0.020404
GCST90199676	GCST90200500	-0.0472014	-0.035899
GCST90199676	GCST90200501	-0.0556695	-0.04624
GCST90199676	GCST90200502	-0.0783823	-0.070989
GCST90199676	GCST90200503	-0.0247445	-0.026114
GCST90199676	GCST90200504	0.0303244	0.027362
GCST90199676	GCST90200505	-0.0146441	-0.014056
GCST90199676	GCST90200506	-0.00929084	0.0046988
GCST90199676	GCST90200507	0.0661549	0.071981
GCST90199676	GCST90200508	-0.035098	-0.017949
GCST90199676	GCST90200509	-0.0752718	-0.057971
GCST90199676	GCST90200510	0.0123498	0.015427
GCST90199676	GCST90200511	-0.0342226	-0.028366
GCST90199676	GCST90200512	0.0714706	0.076817
GCST90199676	GCST90200513	-0.0387836	-0.029318
GCST90199676	GCST90200514	-0.0176956	-0.019969
GCST90199676	GCST90200515	0.0193544	0.024352
GCST90199676	GCST90200516	-0.000937767	0.010352
GCST90199676	GCST90200517	-0.0115471	-0.008234
GCST90199676	GCST90200518	0.00394328	0.010148
GCST90199676	GCST90200519	-0.0662797	-0.061305
GCST90199676	GCST90200520	0.0350868	0.036161
GCST90199676	GCST90200521	0.00419374	0.010298
GCST90199676	GCST90200522	0.0170384	0.029682
GCST90199676	GCST90200523	0.102726	0.10983
GCST90199676	GCST90200524	0.000583359	0.0088331
GCST90199676	GCST90200525	0.0225817	0.024944
GCST90199676	GCST90200526	0.0728141	0.090592
GCST90199676	GCST90200527	-0.0098849	0.0042654
GCST90199676	GCST90200528	0.0239036	0.036685
GCST90199676	GCST90200529	0.0750538	0.081476
GCST90199676	GCST90200530	0.0518919	0.067325
GCST90199676	GCST90200531	0.0205573	0.026415
GCST90199676	GCST90200532	0.0470903	0.052921
GCST90199676	GCST90200533	0.10843	0.11211
GCST90199676	GCST90200534	0.0838549	0.078191
GCST90199676	GCST90200535	-0.0265869	-0.020068
GCST90199676	GCST90200536	-0.00611647	0.00094744
GCST90199676	GCST90200537	0.0590013	0.064052
GCST90199676	GCST90200538	0.0679152	0.066284
GCST90199676	GCST90200539	0.0693979	0.081474
GCST90199676	GCST90200540	0.114372	0.10901
GCST90199676	GCST90200541	0.0167216	0.024438
GCST90199676	GCST90200589	-0.0162203	-0.011449
GCST90199676	GCST90200590	0.0230979	0.043502
GCST90199676	GCST90200591	0.0649381	0.060407
GCST90199676	GCST90200592	0.023739	0.047638
GCST90199676	GCST90200593	-0.0220601	-0.0097367
GCST90199676	GCST90200594	0.109898	0.11496
GCST90199676	GCST90200595	-0.00969258	-0.0015486
GCST90199676	GCST90200596	-0.0199525	-0.02194
GCST90199676	GCST90200597	0.0998259	0.09833
GCST90199676	GCST90200598	0.00890131	0.018986
GCST90199676	GCST90200599	-0.0939558	-0.069711
GCST90199676	GCST90200600	0.064968	0.064308
GCST90199676	GCST90200601	0.193072	0.19238
GCST90199676	GCST90200602	0.0849266	0.08216
GCST90199676	GCST90200603	0.0465843	0.05802
GCST90199676	GCST90200604	0.00830986	0.0053693
GCST90199676	GCST90200605	0.0289608	0.026707
GCST90199676	GCST90200606	-0.0362498	-0.035416
GCST90199676	GCST90200607	-0.0194315	-0.0051026
GCST90199676	GCST90200608	-0.00108177	0.00084496
GCST90199676	GCST90200609	0.0438814	0.04072
GCST90199676	GCST90200610	0.0441605	0.042941
GCST90199676	GCST90200611	0.00884482	0.0056724
GCST90199676	GCST90200612	0.0239064	0.02531
GCST90199676	GCST90200613	0.165339	0.16658
GCST90199676	GCST90200614	-0.0455355	-0.038033
GCST90199676	GCST90200615	-0.0492823	-0.03423
GCST90199676	GCST90200616	0.022703	0.029167
GCST90199676	GCST90200617	0.0535972	0.048276
GCST90199676	GCST90200618	-0.00812389	0.0085402
GCST90199676	GCST90200619	0.141242	0.15003
GCST90199676	GCST90200620	0.0373768	0.045012
GCST90199676	GCST90200621	-0.0178182	-0.0060932
GCST90199676	GCST90200622	-0.0236031	-0.027681
GCST90199676	GCST90200623	-0.00299703	0.010804
GCST90199676	GCST90200624	0.0166909	0.038081
GCST90199676	GCST90200625	-0.0113352	0.011095
GCST90199676	GCST90200626	0.018482	0.029316
GCST90199676	GCST90200627	-0.0268347	-0.010601
GCST90199676	GCST90200628	-0.0604558	-0.046522
GCST90199676	GCST90200629	0.110935	0.11685
GCST90199676	GCST90200630	0.00343794	0.024752
GCST90199676	GCST90200631	-0.00293934	-0.0098198
GCST90199676	GCST90200632	-0.0430583	-0.037502
GCST90199676	GCST90200633	0.133879	0.12179
GCST90199676	GCST90200634	0.0965639	0.10162
GCST90199676	GCST90200635	-0.00641444	0.0056076
GCST90199676	GCST90200636	0.0232514	0.037283
GCST90199676	GCST90200637	-0.0212927	-0.019014
GCST90199676	GCST90200638	-0.0414637	-0.03555
GCST90199676	GCST90200639	-0.0347769	-0.028873
GCST90199676	GCST90200640	-0.0203031	-0.015179
GCST90199676	GCST90200641	-0.00352985	0.00075771
GCST90199676	GCST90200642	0.00433396	0.017128
GCST90199676	GCST90200643	0.070528	0.075827
GCST90199676	GCST90200644	0.111267	0.12278
GCST90199676	GCST90200645	0.025377	0.02691
GCST90199676	GCST90200646	0.229716	0.23115
GCST90199676	GCST90200647	-0.0198166	-0.011949
GCST90199676	GCST90200648	0.000624026	0.0047677
GCST90199676	GCST90200649	0.137366	0.13847
GCST90199676	GCST90200650	0.00838169	0.021053
GCST90199676	GCST90200651	-0.0240284	-0.015356
GCST90199676	GCST90200652	0.000789853	0.0033529
GCST90199676	GCST90200653	0.0598769	0.055509
GCST90199676	GCST90200654	-0.0236255	-0.016678
GCST90199676	GCST90200655	-0.0193994	-0.013739
GCST90199676	GCST90200656	0.148431	0.15427
GCST90199676	GCST90200657	-0.0207843	-0.0010391
GCST90199676	GCST90200658	-0.0236266	-0.017122
GCST90199676	GCST90200659	-0.0272124	-0.019628
GCST90199676	GCST90200660	-0.0435428	-0.025864
GCST90199676	GCST90200661	0.0712358	0.071256
GCST90199676	GCST90200662	-0.0778365	-0.06919
GCST90199676	GCST90200663	-0.0353563	-0.017082
GCST90199676	GCST90200664	0.0258184	0.027665
GCST90199676	GCST90200665	0.0583933	0.076408
GCST90199676	GCST90200666	0.0549807	0.072536
GCST90199676	GCST90200667	-0.0168824	-0.00015822
GCST90199676	GCST90200668	-0.0593501	-0.053621
GCST90199676	GCST90200669	0.00649738	0.018165
GCST90199676	GCST90200670	-0.0159198	0.0053457
GCST90199676	GCST90200671	0.131583	0.14221
GCST90199676	GCST90200672	0.0757237	0.066514
GCST90199676	GCST90200673	0.167532	0.17236
GCST90199676	GCST90200674	-0.0158193	-0.00060055
GCST90199676	GCST90200675	0.0537034	0.069681
GCST90199676	GCST90200676	-0.0108493	0.0099035
GCST90199676	GCST90200677	0.0654576	0.082933
GCST90199676	GCST90200678	-0.00920565	0.0093119
GCST90199676	GCST90200679	-0.00112072	0.030611
GCST90199676	GCST90200680	-0.0218173	-0.024984
GCST90199676	GCST90200681	0.0896642	0.094784
GCST90199676	GCST90200682	-0.00448509	0.0032743
GCST90199676	GCST90200683	0.0676955	0.082073
GCST90199676	GCST90200684	0.0016358	0.03094
GCST90199676	GCST90200685	0.211313	0.21586
GCST90199676	GCST90200686	-0.0563478	-0.043626
GCST90199676	GCST90200687	-0.0603952	-0.043006
GCST90199676	GCST90200688	0.0296236	0.038174
GCST90199676	GCST90200689	-0.0103972	0.0021718
GCST90199676	GCST90200690	0.065622	0.085265
GCST90199676	GCST90200691	-0.0371798	-0.024095
GCST90199676	GCST90200692	0.210874	0.20746
GCST90199676	GCST90200693	0.0713892	0.075998
GCST90199676	GCST90200694	-0.0676217	-0.0698
GCST90199676	GCST90200695	-0.0188018	-0.015704
GCST90199676	GCST90200696	0.0150639	0.029736
GCST90199676	GCST90200697	-0.0127366	0.0076886
GCST90199676	GCST90200698	-0.0300797	-0.0024925
GCST90199676	GCST90200699	0.0421496	0.05398
GCST90199676	GCST90200700	0.0311048	0.028722
GCST90199676	GCST90200701	-0.0107271	0.0041218
GCST90199676	GCST90200702	0.00106628	0.012689
GCST90199676	GCST90200703	0.0226936	0.032524
GCST90199676	GCST90200704	-0.0661185	-0.048751
GCST90199676	GCST90200705	0.0676949	0.076326
GCST90199676	GCST90200706	-0.019442	-0.0081031
GCST90199676	GCST90200707	-0.148968	-0.1307
GCST90199676	GCST90200708	0.0358126	0.043536
GCST90199676	GCST90200709	0.0382285	0.058915
GCST90199676	GCST90200710	-0.0175844	-0.012317
GCST90199676	GCST90200711	-0.0279829	-0.0037118
GCST90199677	GCST90199622	0.0827067	0.0647
GCST90199677	GCST90199623	0.0141734	0.0229
GCST90199677	GCST90199624	-0.0731031	-0.0755
GCST90199677	GCST90199625	-0.116297	-0.1054
GCST90199677	GCST90199626	0.152328	0.1548
GCST90199677	GCST90199627	-0.038201	-0.0325
GCST90199677	GCST90199628	0.073439	0.0913
GCST90199677	GCST90199629	-0.110335	-0.0869
GCST90199677	GCST90199630	-0.0783014	-0.0664
GCST90199677	GCST90199631	0.712509	0.7104
GCST90199677	GCST90199632	-0.0806248	-0.0881
GCST90199677	GCST90199633	0.0125886	0.0274
GCST90199677	GCST90199634	0.0452589	0.0481
GCST90199677	GCST90199635	-0.112483	-0.0951
GCST90199677	GCST90199636	0.0302061	0.0356
GCST90199677	GCST90199637	0.0155563	0.0197
GCST90199677	GCST90199638	0.0466663	0.0553
GCST90199677	GCST90199639	0.0572153	0.0669
GCST90199677	GCST90199640	-0.189746	-0.1903
GCST90199677	GCST90199641	-0.0653684	-0.0758
GCST90199677	GCST90199642	0.0926113	0.1015
GCST90199677	GCST90199643	-0.0460735	-0.0367
GCST90199677	GCST90199644	-0.0319176	-0.0302
GCST90199677	GCST90199651	0.38331	0.4018
GCST90199677	GCST90199668	0.327717	0.3229
GCST90199677	GCST90199673	0.113039	0.1371
GCST90199677	GCST90199678	-0.00337861	0.0111
GCST90199677	GCST90199679	-0.000435748	0.0111
GCST90199677	GCST90199680	0.307445	0.3063
GCST90199677	GCST90199681	-0.0447473	-0.0348
GCST90199677	GCST90199682	0.0500145	0.0492
GCST90199677	GCST90199683	0.0141077	0.0161
GCST90199677	GCST90199684	0.121582	0.1271
GCST90199677	GCST90199685	0.0388193	0.0438
GCST90199677	GCST90199686	-0.0808493	-0.0811
GCST90199677	GCST90199687	0.00357916	0.0212
GCST90199677	GCST90199688	0.080574	0.1023
GCST90199677	GCST90199689	-0.0787469	-0.0638
GCST90199677	GCST90199690	0.170057	0.1842
GCST90199677	GCST90199691	0.162008	0.1808
GCST90199677	GCST90199692	-0.00605106	-0.0022
GCST90199677	GCST90199693	0.431772	0.43
GCST90199677	GCST90199694	0.0304042	0.027
GCST90199677	GCST90200383	0.0374909	0.0395
GCST90199677	GCST90200384	-0.14087	-0.1215
GCST90199677	GCST90200385	0.0647006	0.0641
GCST90199677	GCST90200386	0.026932	0.0381
GCST90199677	GCST90200387	-0.00290656	-0.0029
GCST90199677	GCST90200388	0.396987	0.4066
GCST90199677	GCST90200389	0.311856	0.3093
GCST90199677	GCST90200390	0.449972	0.4548
GCST90199677	GCST90200391	0.0102265	0.0205
GCST90199677	GCST90200392	-0.0379074	-0.0289
GCST90199677	GCST90200393	0.0195024	0.0338
GCST90199677	GCST90200394	0.100323	0.1088
GCST90199677	GCST90200395	0.0106982	0.0112
GCST90199677	GCST90200396	0.0668379	0.0674
GCST90199677	GCST90200397	0.451956	0.4588
GCST90199677	GCST90200398	0.271074	0.2708
GCST90199677	GCST90200399	0.262968	0.2579
GCST90199677	GCST90200400	0.100807	0.1071
GCST90199677	GCST90200401	-0.0516986	-0.0447
GCST90199677	GCST90200402	0.0857545	0.0967
GCST90199677	GCST90200403	-0.0959088	-0.0824
GCST90199677	GCST90200404	-0.0693621	-0.0604
GCST90199677	GCST90200405	0.107539	0.1087
GCST90199677	GCST90200406	0.028512	0.0434
GCST90199677	GCST90200407	0.249648	0.2645
GCST90199677	GCST90200408	0.200697	0.2081
GCST90199677	GCST90200409	0.184594	0.2042
GCST90199677	GCST90200410	0.221683	0.2334
GCST90199677	GCST90200411	-0.0421647	-0.0378
GCST90199677	GCST90200412	0.129567	0.1346
GCST90199677	GCST90200413	0.0958365	0.1021
GCST90199677	GCST90200414	0.3788	0.3888
GCST90199677	GCST90200415	-0.0305846	-0.02
GCST90199677	GCST90200416	0.0783862	0.0795
GCST90199677	GCST90200417	0.0712563	0.0781
GCST90199677	GCST90200418	-0.00872405	-0.01
GCST90199677	GCST90200419	-0.136183	-0.1315
GCST90199677	GCST90200420	0.00373627	0.0052
GCST90199677	GCST90200421	-0.015504	-0.017
GCST90199677	GCST90200422	0.00738865	0.0135
GCST90199677	GCST90200423	0.0330873	0.0484
GCST90199677	GCST90200424	-0.00021768	0.0085
GCST90199677	GCST90200425	-0.10177	-0.0989
GCST90199677	GCST90200426	-0.0437283	-0.038
GCST90199677	GCST90200427	0.108865	0.1164
GCST90199677	GCST90200428	0.177013	0.1896
GCST90199677	GCST90200429	-0.0200931	-0.014
GCST90199677	GCST90200430	0.216917	0.2239
GCST90199677	GCST90200431	0.0255359	0.0231
GCST90199677	GCST90200432	-0.0387055	-0.0317
GCST90199677	GCST90200433	-0.117124	-0.1073
GCST90199677	GCST90200434	-0.032148	-0.0272
GCST90199677	GCST90200435	0.271384	0.2757
GCST90199677	GCST90200436	0.0499017	0.0474
GCST90199677	GCST90200437	-0.110826	-0.1075
GCST90199677	GCST90200438	0.559427	0.5585
GCST90199677	GCST90200439	0.094327	0.0981
GCST90199677	GCST90200440	0.130647	0.1284
GCST90199677	GCST90200441	0.108514	0.1174
GCST90199677	GCST90200442	0.386268	0.3831
GCST90199677	GCST90200443	0.0925811	0.1077
GCST90199677	GCST90200444	0.0495549	0.0603
GCST90199677	GCST90200445	0.0919899	0.0991
GCST90199677	GCST90200446	0.219264	0.2292
GCST90199677	GCST90200447	-0.0880369	-0.0935
GCST90199677	GCST90200448	0.261158	0.2582
GCST90199677	GCST90200449	-0.181168	-0.1754
GCST90199677	GCST90200450	0.225421	0.2177
GCST90199677	GCST90200451	0.368851	0.3771
GCST90199677	GCST90200452	-0.117183	-0.1093
GCST90199677	GCST90200453	-0.029774	-0.0269
GCST90199677	GCST90200454	0.165295	0.1695
GCST90199677	GCST90200455	0.267808	0.2697
GCST90199677	GCST90200456	0.071559	0.0752
GCST90199677	GCST90200457	0.361521	0.3687
GCST90199677	GCST90200458	0.0318403	0.0441
GCST90199677	GCST90200459	0.434355	0.4396
GCST90199677	GCST90200460	0.0851499	0.0861
GCST90199677	GCST90200461	0.17194	0.1719
GCST90199677	GCST90200462	0.0090529	0.0196
GCST90199677	GCST90200463	0.0802518	0.07
GCST90199677	GCST90200464	0.028529	0.0404
GCST90199677	GCST90200465	-0.0235797	-0.0166
GCST90199677	GCST90200466	0.216276	0.2177
GCST90199677	GCST90200467	0.0344275	0.0307
GCST90199677	GCST90200468	-0.00121967	0.0026
GCST90199677	GCST90200469	0.032383	0.0351
GCST90199677	GCST90200470	0.0589833	0.0669
GCST90199677	GCST90200471	0.110161	0.1188
GCST90199677	GCST90200472	-0.0956836	-0.0956
GCST90199677	GCST90200473	0.0288632	0.0419
GCST90199677	GCST90200474	0.10936	0.1212
GCST90199677	GCST90200475	0.0103197	0.0167
GCST90199677	GCST90200476	-0.082602	-0.0895
GCST90199677	GCST90200477	0.00844429	0.012
GCST90199677	GCST90200478	-0.149271	-0.1504
GCST90199677	GCST90200479	0.0130569	0.0107
GCST90199677	GCST90200480	-0.0379447	-0.0478
GCST90199677	GCST90200481	0.0542584	0.0606
GCST90199677	GCST90200482	-0.0558262	-0.06
GCST90199677	GCST90200483	-0.0600571	-0.0517
GCST90199677	GCST90200484	-0.0516879	-0.0455
GCST90199677	GCST90200485	0.0961847	0.1076
GCST90199677	GCST90200486	-0.0675555	-0.0647
GCST90199677	GCST90200487	0.0956626	0.0946
GCST90199677	GCST90200488	0.01944	0.0134
GCST90199677	GCST90200489	-0.13393	-0.1366
GCST90199677	GCST90200490	0.0709237	0.0743
GCST90199677	GCST90200491	0.0541797	0.0457
GCST90199677	GCST90200492	-0.0584214	-0.0557
GCST90199677	GCST90200493	-0.0757184	-0.0741
GCST90199677	GCST90200494	-0.202992	-0.1998
GCST90199677	GCST90200495	0.0976896	0.093
GCST90199677	GCST90200496	-0.116364	-0.102
GCST90199677	GCST90200497	-0.024877	-0.0107
GCST90199677	GCST90200498	-0.0342032	-0.037
GCST90199677	GCST90200499	-0.0997125	-0.1122
GCST90199677	GCST90200500	-0.0564291	-0.0409
GCST90199677	GCST90200501	-0.0899343	-0.0868
GCST90199677	GCST90200502	-0.0644671	-0.0502
GCST90199677	GCST90200503	-0.0324062	-0.0408
GCST90199677	GCST90200504	0.0404855	0.0379
GCST90199677	GCST90200505	-0.0768654	-0.0806
GCST90199677	GCST90200506	-0.0469683	-0.038
GCST90199677	GCST90200507	0.0674178	0.076
GCST90199677	GCST90200508	-0.0322812	-0.0371
GCST90199677	GCST90200509	-0.0207355	-0.016
GCST90199677	GCST90200510	-0.176295	-0.1736
GCST90199677	GCST90200511	-0.0875097	-0.0774
GCST90199677	GCST90200512	0.243179	0.2579
GCST90199677	GCST90200513	-0.107365	-0.1083
GCST90199677	GCST90200514	0.0071828	0.001
GCST90199677	GCST90200515	0.0133535	0.007
GCST90199677	GCST90200516	-0.0119717	-0.0081
GCST90199677	GCST90200517	0.0384105	0.0539
GCST90199677	GCST90200518	0.125053	0.1368
GCST90199677	GCST90200519	-0.0897389	-0.0962
GCST90199677	GCST90200520	0.0615176	0.0482
GCST90199677	GCST90200521	0.00542044	0.0039
GCST90199677	GCST90200522	-0.0255891	-0.0214
GCST90199677	GCST90200523	0.159987	0.1686
GCST90199677	GCST90200524	-0.10244	-0.0983
GCST90199677	GCST90200525	-0.00474784	-0.0085
GCST90199677	GCST90200526	0.141063	0.148
GCST90199677	GCST90200527	0.165107	0.1784
GCST90199677	GCST90200528	0.051575	0.0512
GCST90199677	GCST90200529	0.109256	0.1113
GCST90199677	GCST90200530	0.336534	0.3416
GCST90199677	GCST90200531	0.216064	0.2246
GCST90199677	GCST90200532	0.0143487	0.0133
GCST90199677	GCST90200533	0.132568	0.136
GCST90199677	GCST90200534	0.172008	0.172
GCST90199677	GCST90200535	-0.0827853	-0.0804
GCST90199677	GCST90200536	-0.0321494	-0.0297
GCST90199677	GCST90200537	0.140692	0.1371
GCST90199677	GCST90200538	0.00317603	-0.0017
GCST90199677	GCST90200539	0.142689	0.1367
GCST90199677	GCST90200540	0.102976	0.0974
GCST90199677	GCST90200541	0.0623682	0.052
GCST90199677	GCST90200589	0.0394064	0.031
GCST90199677	GCST90200590	0.116008	0.1282
GCST90199677	GCST90200591	0.0369281	0.0388
GCST90199677	GCST90200592	0.203656	0.2097
GCST90199677	GCST90200593	-0.00717834	-0.002
GCST90199677	GCST90200594	0.0811553	0.0875
GCST90199677	GCST90200595	-0.00792405	-0.0184
GCST90199677	GCST90200596	-0.00707529	-0.0143
GCST90199677	GCST90200597	-0.00543829	0.0096
GCST90199677	GCST90200598	0.22487	0.2349
GCST90199677	GCST90200599	-0.122282	-0.112
GCST90199677	GCST90200600	0.0325015	0.0419
GCST90199677	GCST90200601	0.153014	0.1616
GCST90199677	GCST90200602	0.0871971	0.0928
GCST90199677	GCST90200603	0.0498796	0.0589
GCST90199677	GCST90200604	0.0794638	0.0928
GCST90199677	GCST90200605	0.0473189	0.0518
GCST90199677	GCST90200606	-0.0226818	-0.0191
GCST90199677	GCST90200607	-0.0555711	-0.0415
GCST90199677	GCST90200608	0.00109716	0.0081
GCST90199677	GCST90200609	0.0503295	0.0534
GCST90199677	GCST90200610	-0.00968982	-0.0018
GCST90199677	GCST90200611	0.0615416	0.0568
GCST90199677	GCST90200612	0.215771	0.2062
GCST90199677	GCST90200613	0.0326846	0.0299
GCST90199677	GCST90200614	-0.112057	-0.0934
GCST90199677	GCST90200615	0.0935096	0.0935
GCST90199677	GCST90200616	-0.0247541	-0.0205
GCST90199677	GCST90200617	0.236302	0.2384
GCST90199677	GCST90200618	0.33451	0.3427
GCST90199677	GCST90200619	0.499291	0.5024
GCST90199677	GCST90200620	0.0475908	0.0587
GCST90199677	GCST90200621	-0.105399	-0.0927
GCST90199677	GCST90200622	-0.0774497	-0.0776
GCST90199677	GCST90200623	-0.00284939	0.0025
GCST90199677	GCST90200624	0.0930708	0.1071
GCST90199677	GCST90200625	-0.114902	-0.1056
GCST90199677	GCST90200626	0.0378571	0.0389
GCST90199677	GCST90200627	-0.0282611	-0.0255
GCST90199677	GCST90200628	-0.0233572	-0.0149
GCST90199677	GCST90200629	0.0674563	0.0685
GCST90199677	GCST90200630	0.05831	0.0718
GCST90199677	GCST90200631	0.0861814	0.0919
GCST90199677	GCST90200632	0.0547579	0.072
GCST90199677	GCST90200633	0.141363	0.1484
GCST90199677	GCST90200634	0.0373384	0.0441
GCST90199677	GCST90200635	0.0572346	0.0677
GCST90199677	GCST90200636	0.117862	0.1367
GCST90199677	GCST90200637	-0.0556991	-0.0622
GCST90199677	GCST90200638	-0.0418177	-0.0386
GCST90199677	GCST90200639	-0.0497009	-0.0552
GCST90199677	GCST90200640	0.0926012	0.1067
GCST90199677	GCST90200641	-0.0115751	-0.0105
GCST90199677	GCST90200642	0.00487282	0.0051
GCST90199677	GCST90200643	0.110178	0.1097
GCST90199677	GCST90200644	0.123619	0.1427
GCST90199677	GCST90200645	-0.0669942	-0.0705
GCST90199677	GCST90200646	0.14097	0.1403
GCST90199677	GCST90200647	-0.0181702	-0.0199
GCST90199677	GCST90200648	-0.0106984	-0.0116
GCST90199677	GCST90200649	0.156474	0.146
GCST90199677	GCST90200650	0.0127455	0.03
GCST90199677	GCST90200651	0.069326	0.0726
GCST90199677	GCST90200652	0.1245	0.1163
GCST90199677	GCST90200653	0.0314033	0.0272
GCST90199677	GCST90200654	0.001049	-0.0024
GCST90199677	GCST90200655	-0.0943082	-0.0771
GCST90199677	GCST90200656	0.0524604	0.0534
GCST90199677	GCST90200657	0.0243442	0.0346
GCST90199677	GCST90200658	-0.0155673	0.0081
GCST90199677	GCST90200659	0.0540293	0.068
GCST90199677	GCST90200660	-0.0975658	-0.0906
GCST90199677	GCST90200661	0.050848	0.0562
GCST90199677	GCST90200662	-0.0385365	-0.0397
GCST90199677	GCST90200663	-0.0874255	-0.085
GCST90199677	GCST90200664	0.0338049	0.0313
GCST90199677	GCST90200665	0.116087	0.1195
GCST90199677	GCST90200666	0.127503	0.1302
GCST90199677	GCST90200667	0.00495633	0.0071
GCST90199677	GCST90200668	-0.0759185	-0.0698
GCST90199677	GCST90200669	-0.0267602	-0.0233
GCST90199677	GCST90200670	0.0751334	0.0898
GCST90199677	GCST90200671	0.179565	0.1798
GCST90199677	GCST90200672	0.0446683	0.0461
GCST90199677	GCST90200673	0.156082	0.1637
GCST90199677	GCST90200674	0.0842926	0.0898
GCST90199677	GCST90200675	0.0677552	0.0757
GCST90199677	GCST90200676	0.00969961	0.028
GCST90199677	GCST90200677	0.104737	0.1044
GCST90199677	GCST90200678	0.0228788	0.0348
GCST90199677	GCST90200679	0.00789571	0.0244
GCST90199677	GCST90200680	-0.0201766	-0.0282
GCST90199677	GCST90200681	0.00824995	0.0171
GCST90199677	GCST90200682	0.0933717	0.0999
GCST90199677	GCST90200683	0.0631092	0.0744
GCST90199677	GCST90200684	-0.0187393	-0.0159
GCST90199677	GCST90200685	0.137989	0.1347
GCST90199677	GCST90200686	0.0743561	0.0867
GCST90199677	GCST90200687	0.118255	0.1347
GCST90199677	GCST90200688	0.0455554	0.0524
GCST90199677	GCST90200689	0.022284	0.0259
GCST90199677	GCST90200690	0.0686634	0.0867
GCST90199677	GCST90200691	-0.0109621	-0.0106
GCST90199677	GCST90200692	0.203435	0.2055
GCST90199677	GCST90200693	0.0222115	0.0236
GCST90199677	GCST90200694	-0.0292464	-0.022
GCST90199677	GCST90200695	0.0473155	0.0522
GCST90199677	GCST90200696	-0.00766922	-0.0022
GCST90199677	GCST90200697	-0.00668028	0.0073
GCST90199677	GCST90200698	0.026891	0.0407
GCST90199677	GCST90200699	0.0527299	0.0755
GCST90199677	GCST90200700	0.156026	0.165
GCST90199677	GCST90200701	0.140704	0.1566
GCST90199677	GCST90200702	0.159881	0.1747
GCST90199677	GCST90200703	0.175718	0.1923
GCST90199677	GCST90200704	0.141276	0.1572
GCST90199677	GCST90200705	0.0934649	0.0941
GCST90199677	GCST90200706	0.12469	0.1397
GCST90199677	GCST90200707	-0.265074	-0.2454
GCST90199677	GCST90200708	0.0672915	0.0713
GCST90199677	GCST90200709	0.0640623	0.0723
GCST90199677	GCST90200710	-0.0231786	-0.0226
GCST90199677	GCST90200711	-0.0751985	-0.0606
GCST90199678	GCST90199622	0.0728544	0.068545
GCST90199678	GCST90199623	0.00245119	0.018193
GCST90199678	GCST90199624	0.102498	0.10829
GCST90199678	GCST90199625	0.196603	0.2
GCST90199678	GCST90199626	-0.0232826	-0.019894
GCST90199678	GCST90199627	0.16684	0.16155
GCST90199678	GCST90199628	0.0184577	0.025653
GCST90199678	GCST90199629	0.22806	0.23133
GCST90199678	GCST90199630	0.0225016	0.031346
GCST90199678	GCST90199631	0.00438099	0.013168
GCST90199678	GCST90199632	0.121223	0.12736
GCST90199678	GCST90199633	-0.0984842	-0.086182
GCST90199678	GCST90199634	-0.103192	-0.091241
GCST90199678	GCST90199635	0.155892	0.16127
GCST90199678	GCST90199636	-0.122633	-0.097851
GCST90199678	GCST90199637	-0.1254	-0.11302
GCST90199678	GCST90199638	0.00935625	0.024556
GCST90199678	GCST90199639	-0.0286897	-0.024829
GCST90199678	GCST90199640	0.039559	0.039409
GCST90199678	GCST90199641	-0.0365306	-0.038001
GCST90199678	GCST90199642	-0.0792476	-0.080139
GCST90199678	GCST90199643	-0.0410234	-0.016223
GCST90199678	GCST90199644	-0.0210272	-0.0082471
GCST90199678	GCST90199651	0.213134	0.20777
GCST90199678	GCST90199668	-0.12649	-0.10538
GCST90199678	GCST90199673	0.0647747	0.074556
GCST90199678	GCST90199679	-0.0911576	-0.070376
GCST90199678	GCST90199680	-0.0660422	-0.073667
GCST90199678	GCST90199681	-0.00401326	0.013227
GCST90199678	GCST90199682	-0.008608	-0.0070869
GCST90199678	GCST90199683	0.00498368	0.016076
GCST90199678	GCST90199684	0.0480247	0.053693
GCST90199678	GCST90199685	0.0784997	0.089091
GCST90199678	GCST90199686	0.224658	0.22322
GCST90199678	GCST90199687	0.734806	0.73175
GCST90199678	GCST90199688	0.0807255	0.084154
GCST90199678	GCST90199689	0.00754235	0.0091696
GCST90199678	GCST90199690	-0.0540977	-0.039591
GCST90199678	GCST90199691	0.00621285	0.019177
GCST90199678	GCST90199692	0.0155865	0.032142
GCST90199678	GCST90199693	-0.0529378	-0.052885
GCST90199678	GCST90199694	-0.104399	-0.088259
GCST90199678	GCST90200383	-0.111642	-0.09067
GCST90199678	GCST90200384	0.101285	0.11324
GCST90199678	GCST90200385	-0.0793409	-0.07915
GCST90199678	GCST90200386	-0.0765281	-0.055561
GCST90199678	GCST90200387	-0.0156799	0.010566
GCST90199678	GCST90200388	-0.0468967	-0.039823
GCST90199678	GCST90200389	-0.0775914	-0.052156
GCST90199678	GCST90200390	0.0096976	0.012136
GCST90199678	GCST90200391	-0.0129716	-0.0052827
GCST90199678	GCST90200392	0.0369937	0.050206
GCST90199678	GCST90200393	0.0792562	0.089513
GCST90199678	GCST90200394	-0.0719536	-0.05271
GCST90199678	GCST90200395	0.0377245	0.041949
GCST90199678	GCST90200396	-0.100653	-0.088387
GCST90199678	GCST90200397	-0.0330512	-0.029207
GCST90199678	GCST90200398	-0.0205206	-0.0085671
GCST90199678	GCST90200399	-0.0866374	-0.068341
GCST90199678	GCST90200400	0.050258	0.067314
GCST90199678	GCST90200401	0.138344	0.14335
GCST90199678	GCST90200402	0.0338056	0.047649
GCST90199678	GCST90200403	0.0409807	0.044457
GCST90199678	GCST90200404	-0.0536094	-0.041962
GCST90199678	GCST90200405	0.037986	0.053614
GCST90199678	GCST90200406	0.100888	0.10865
GCST90199678	GCST90200407	0.0472153	0.054604
GCST90199678	GCST90200408	-0.120024	-0.095667
GCST90199678	GCST90200409	0.0199352	0.027313
GCST90199678	GCST90200410	0.0544257	0.050708
GCST90199678	GCST90200411	-0.149042	-0.13033
GCST90199678	GCST90200412	-0.252086	-0.21742
GCST90199678	GCST90200413	0.0823046	0.091687
GCST90199678	GCST90200414	-0.019358	-0.015213
GCST90199678	GCST90200415	0.0538912	0.041356
GCST90199678	GCST90200416	0.00929303	0.01947
GCST90199678	GCST90200417	-0.0148199	-0.014964
GCST90199678	GCST90200418	0.241326	0.23855
GCST90199678	GCST90200419	0.0642098	0.063476
GCST90199678	GCST90200420	0.13132	0.1267
GCST90199678	GCST90200421	0.0382687	0.034365
GCST90199678	GCST90200422	0.0497806	0.05669
GCST90199678	GCST90200423	0.104604	0.1095
GCST90199678	GCST90200424	-0.0609006	-0.061129
GCST90199678	GCST90200425	0.109928	0.11401
GCST90199678	GCST90200426	0.126449	0.13047
GCST90199678	GCST90200427	-0.0289822	0.00020261
GCST90199678	GCST90200428	0.0240129	0.034497
GCST90199678	GCST90200429	0.00252298	0.0016839
GCST90199678	GCST90200430	-0.18925	-0.16325
GCST90199678	GCST90200431	-0.0525585	-0.040068
GCST90199678	GCST90200432	-0.0156338	-0.016816
GCST90199678	GCST90200433	0.0276135	0.035405
GCST90199678	GCST90200434	0.0775997	0.089288
GCST90199678	GCST90200435	-0.230703	-0.20478
GCST90199678	GCST90200436	-0.0578983	-0.046457
GCST90199678	GCST90200437	0.078305	0.077744
GCST90199678	GCST90200438	-0.0718879	-0.056907
GCST90199678	GCST90200439	-0.0205907	-0.015827
GCST90199678	GCST90200440	-0.0900448	-0.079768
GCST90199678	GCST90200441	0.0745385	0.097421
GCST90199678	GCST90200442	-0.0645924	-0.041961
GCST90199678	GCST90200443	-0.0985515	-0.088974
GCST90199678	GCST90200444	-0.0767622	-0.0559
GCST90199678	GCST90200445	0.0280666	0.035897
GCST90199678	GCST90200446	0.0364234	0.038658
GCST90199678	GCST90200447	-0.0758274	-0.070349
GCST90199678	GCST90200448	-0.142484	-0.13006
GCST90199678	GCST90200449	-0.0626854	-0.058951
GCST90199678	GCST90200450	0.0504256	0.054421
GCST90199678	GCST90200451	0.0516124	0.050669
GCST90199678	GCST90200452	0.14166	0.13367
GCST90199678	GCST90200453	-0.0873461	-0.08241
GCST90199678	GCST90200454	-0.0676927	-0.053788
GCST90199678	GCST90200455	-0.117467	-0.11873
GCST90199678	GCST90200456	-0.140836	-0.12159
GCST90199678	GCST90200457	-0.00331602	0.0020805
GCST90199678	GCST90200458	0.28004	0.28519
GCST90199678	GCST90200459	-0.0115899	-0.0035143
GCST90199678	GCST90200460	-0.036892	-0.030921
GCST90199678	GCST90200461	-0.152043	-0.14422
GCST90199678	GCST90200462	0.0513571	0.057924
GCST90199678	GCST90200463	-0.0163969	-0.0057832
GCST90199678	GCST90200464	0.0662037	0.088768
GCST90199678	GCST90200465	0.0507519	0.057809
GCST90199678	GCST90200466	-0.125593	-0.11246
GCST90199678	GCST90200467	0.00464543	0.0043639
GCST90199678	GCST90200468	0.0927198	0.10205
GCST90199678	GCST90200469	0.0541655	0.058038
GCST90199678	GCST90200470	-0.00358347	0.0082444
GCST90199678	GCST90200471	-0.00268914	0.0096887
GCST90199678	GCST90200472	0.00466193	0.017752
GCST90199678	GCST90200473	-0.0560184	-0.047844
GCST90199678	GCST90200474	-0.0671855	-0.057423
GCST90199678	GCST90200475	0.0907656	0.097703
GCST90199678	GCST90200476	0.00639857	0.017458
GCST90199678	GCST90200477	-0.107	-0.098984
GCST90199678	GCST90200478	-0.018739	-0.014347
GCST90199678	GCST90200479	0.0774087	0.080523
GCST90199678	GCST90200480	0.0688912	0.067613
GCST90199678	GCST90200481	-0.107333	-0.084467
GCST90199678	GCST90200482	0.0574194	0.04451
GCST90199678	GCST90200483	-0.0279413	-0.023951
GCST90199678	GCST90200484	0.116558	0.13034
GCST90199678	GCST90200485	-0.0436908	-0.021652
GCST90199678	GCST90200486	-0.0286549	-0.01319
GCST90199678	GCST90200487	-0.0882834	-0.079494
GCST90199678	GCST90200488	-0.181905	-0.17065
GCST90199678	GCST90200489	-0.0748483	-0.072735
GCST90199678	GCST90200490	-0.116509	-0.12205
GCST90199678	GCST90200491	-0.151406	-0.13436
GCST90199678	GCST90200492	-0.0675034	-0.062597
GCST90199678	GCST90200493	-0.0316235	-0.016657
GCST90199678	GCST90200494	-0.0245319	-0.013652
GCST90199678	GCST90200495	-0.0504176	-0.046714
GCST90199678	GCST90200496	-0.087269	-0.072284
GCST90199678	GCST90200497	0.0263797	0.053015
GCST90199678	GCST90200498	-0.0180036	-0.0029956
GCST90199678	GCST90200499	-0.0567319	-0.048813
GCST90199678	GCST90200500	-0.0127945	0.012849
GCST90199678	GCST90200501	-0.0223755	-0.022391
GCST90199678	GCST90200502	0.068189	0.071774
GCST90199678	GCST90200503	0.0503606	0.044388
GCST90199678	GCST90200504	-0.0368036	-0.019228
GCST90199678	GCST90200505	0.0314397	0.039107
GCST90199678	GCST90200506	0.109383	0.1083
GCST90199678	GCST90200507	-0.0381039	-0.012791
GCST90199678	GCST90200508	-0.0236974	-0.0034689
GCST90199678	GCST90200509	0.0677213	0.071567
GCST90199678	GCST90200510	-0.00798594	-0.0021976
GCST90199678	GCST90200511	0.182242	0.18355
GCST90199678	GCST90200512	-0.0930456	-0.079071
GCST90199678	GCST90200513	-0.0158196	-0.018258
GCST90199678	GCST90200514	-0.042661	-0.020977
GCST90199678	GCST90200515	-0.0133813	-0.0049055
GCST90199678	GCST90200516	0.031912	0.040367
GCST90199678	GCST90200517	-0.0356895	-0.01955
GCST90199678	GCST90200518	-0.0460858	-0.050568
GCST90199678	GCST90200519	-0.189527	-0.18658
GCST90199678	GCST90200520	0.0180663	0.026833
GCST90199678	GCST90200521	-0.0527042	-0.031802
GCST90199678	GCST90200522	-0.0463678	-0.035367
GCST90199678	GCST90200523	-0.0196688	-0.005594
GCST90199678	GCST90200524	-0.00855242	0.0039915
GCST90199678	GCST90200525	-0.0511607	-0.035295
GCST90199678	GCST90200526	-0.352065	-0.3337
GCST90199678	GCST90200527	0.110125	0.12325
GCST90199678	GCST90200528	0.00155459	0.010373
GCST90199678	GCST90200529	-0.0442475	-0.038022
GCST90199678	GCST90200530	-0.0456719	-0.03368
GCST90199678	GCST90200531	-0.158516	-0.14884
GCST90199678	GCST90200532	-0.173783	-0.15977
GCST90199678	GCST90200533	-0.134247	-0.11933
GCST90199678	GCST90200534	-0.125346	-0.11995
GCST90199678	GCST90200535	0.0476856	0.058972
GCST90199678	GCST90200536	0.00417599	0.013278
GCST90199678	GCST90200537	-0.114678	-0.11076
GCST90199678	GCST90200538	-0.016447	-0.015738
GCST90199678	GCST90200539	0.0248294	0.034927
GCST90199678	GCST90200540	-0.0826923	-0.071102
GCST90199678	GCST90200541	-0.00558874	-0.0055122
GCST90199678	GCST90200589	0.0949479	0.095042
GCST90199678	GCST90200590	-0.123089	-0.10126
GCST90199678	GCST90200591	-0.0981093	-0.088671
GCST90199678	GCST90200592	0.10437	0.10904
GCST90199678	GCST90200593	0.0224234	0.042037
GCST90199678	GCST90200594	-0.194899	-0.17209
GCST90199678	GCST90200595	-0.0299819	-0.016224
GCST90199678	GCST90200596	-0.0282803	-0.025514
GCST90199678	GCST90200597	-0.0577848	-0.040925
GCST90199678	GCST90200598	-0.162832	-0.15492
GCST90199678	GCST90200599	0.0893686	0.098384
GCST90199678	GCST90200600	-0.021381	-0.024685
GCST90199678	GCST90200601	0.0106707	0.036142
GCST90199678	GCST90200602	-0.131686	-0.12263
GCST90199678	GCST90200603	-0.124489	-0.097269
GCST90199678	GCST90200604	0.00774866	0.0087898
GCST90199678	GCST90200605	-0.0113544	-0.0082403
GCST90199678	GCST90200606	0.0510937	0.049814
GCST90199678	GCST90200607	0.0496913	0.056848
GCST90199678	GCST90200608	0.0513729	0.059306
GCST90199678	GCST90200609	-0.039505	-0.028989
GCST90199678	GCST90200610	0.00674454	0.016189
GCST90199678	GCST90200611	-0.0699107	-0.063312
GCST90199678	GCST90200612	-0.0213881	-0.026631
GCST90199678	GCST90200613	-0.100798	-0.084449
GCST90199678	GCST90200614	0.142827	0.14031
GCST90199678	GCST90200615	0.132991	0.14137
GCST90199678	GCST90200616	0.0718844	0.072127
GCST90199678	GCST90200617	-0.0447969	-0.040435
GCST90199678	GCST90200618	0.118565	0.11812
GCST90199678	GCST90200619	-0.0660062	-0.039761
GCST90199678	GCST90200620	-0.0665168	-0.069472
GCST90199678	GCST90200621	0.0212415	0.016266
GCST90199678	GCST90200622	-0.0264307	-0.027276
GCST90199678	GCST90200623	-0.0116513	0.0026749
GCST90199678	GCST90200624	-0.07829	-0.062504
GCST90199678	GCST90200625	0.156075	0.1645
GCST90199678	GCST90200626	-0.0738597	-0.060564
GCST90199678	GCST90200627	-0.0516859	-0.04621
GCST90199678	GCST90200628	0.0705777	0.085964
GCST90199678	GCST90200629	-0.245269	-0.22718
GCST90199678	GCST90200630	-0.0476929	-0.03322
GCST90199678	GCST90200631	-0.0384095	-0.0279
GCST90199678	GCST90200632	-0.0235364	-0.017954
GCST90199678	GCST90200633	-0.15559	-0.13292
GCST90199678	GCST90200634	-0.181683	-0.15331
GCST90199678	GCST90200635	0.00432183	0.020637
GCST90199678	GCST90200636	-0.0200015	-0.0033444
GCST90199678	GCST90200637	-0.0554477	-0.041005
GCST90199678	GCST90200638	-0.0903001	-0.067494
GCST90199678	GCST90200639	0.0624288	0.075508
GCST90199678	GCST90200640	-0.0439602	-0.037497
GCST90199678	GCST90200641	-0.0592858	-0.052123
GCST90199678	GCST90200642	-0.0215659	-0.0055612
GCST90199678	GCST90200643	-0.0748748	-0.058363
GCST90199678	GCST90200644	-0.190027	-0.15841
GCST90199678	GCST90200645	-0.0290179	-0.032171
GCST90199678	GCST90200646	0.0413223	0.06314
GCST90199678	GCST90200647	0.0990061	0.10388
GCST90199678	GCST90200648	-0.111114	-0.093538
GCST90199678	GCST90200649	-0.0920012	-0.066378
GCST90199678	GCST90200650	-0.0411366	-0.028227
GCST90199678	GCST90200651	-0.011667	0.0045969
GCST90199678	GCST90200652	-0.0872768	-0.089713
GCST90199678	GCST90200653	-0.115309	-0.093377
GCST90199678	GCST90200654	0.0355198	0.029415
GCST90199678	GCST90200655	-0.0204885	-0.0021521
GCST90199678	GCST90200656	-0.207075	-0.17131
GCST90199678	GCST90200657	0.061629	0.07431
GCST90199678	GCST90200658	-0.0598084	-0.032676
GCST90199678	GCST90200659	-0.0333601	-0.019882
GCST90199678	GCST90200660	0.155874	0.15519
GCST90199678	GCST90200661	-0.126682	-0.12696
GCST90199678	GCST90200662	-0.00930234	0.00694
GCST90199678	GCST90200663	-0.0801403	-0.079646
GCST90199678	GCST90200664	-0.00459163	-0.0048008
GCST90199678	GCST90200665	-0.118198	-0.10297
GCST90199678	GCST90200666	-0.145886	-0.12899
GCST90199678	GCST90200667	0.132582	0.1422
GCST90199678	GCST90200668	0.0299774	0.035609
GCST90199678	GCST90200669	-0.121449	-0.10259
GCST90199678	GCST90200670	0.00557605	0.013377
GCST90199678	GCST90200671	-0.0965224	-0.077493
GCST90199678	GCST90200672	-0.0533066	-0.048655
GCST90199678	GCST90200673	-0.17661	-0.1508
GCST90199678	GCST90200674	0.0639767	0.074619
GCST90199678	GCST90200675	-0.0291961	-0.013386
GCST90199678	GCST90200676	0.0180541	0.017272
GCST90199678	GCST90200677	-0.128817	-0.11716
GCST90199678	GCST90200678	0.0486119	0.05211
GCST90199678	GCST90200679	0.0575158	0.058389
GCST90199678	GCST90200680	-0.106333	-0.090236
GCST90199678	GCST90200681	-0.192583	-0.16357
GCST90199678	GCST90200682	-0.016466	-0.0089391
GCST90199678	GCST90200683	-0.0292021	-0.029847
GCST90199678	GCST90200684	-0.0218703	-0.015015
GCST90199678	GCST90200685	-0.093089	-0.077494
GCST90199678	GCST90200686	0.0535988	0.064637
GCST90199678	GCST90200687	0.140318	0.15471
GCST90199678	GCST90200688	-0.0182718	-0.014383
GCST90199678	GCST90200689	-0.0252911	-0.020113
GCST90199678	GCST90200690	-0.0202732	-0.0097795
GCST90199678	GCST90200691	0.181697	0.18023
GCST90199678	GCST90200692	-0.0994582	-0.080679
GCST90199678	GCST90200693	-0.0671616	-0.064777
GCST90199678	GCST90200694	0.105038	0.10409
GCST90199678	GCST90200695	-0.00243339	0.006818
GCST90199678	GCST90200696	-0.0243626	-0.019455
GCST90199678	GCST90200697	-0.00779571	-0.0028564
GCST90199678	GCST90200698	-0.00834023	-0.0013251
GCST90199678	GCST90200699	-0.0596932	-0.049775
GCST90199678	GCST90200700	-0.122742	-0.12304
GCST90199678	GCST90200701	0.0737776	0.091627
GCST90199678	GCST90200702	0.0868882	0.10288
GCST90199678	GCST90200703	0.0898884	0.10706
GCST90199678	GCST90200704	0.100239	0.11638
GCST90199678	GCST90200705	-0.0687684	-0.057316
GCST90199678	GCST90200706	-0.0552386	-0.03421
GCST90199678	GCST90200707	0.0770114	0.075378
GCST90199678	GCST90200708	-0.150624	-0.13147
GCST90199678	GCST90200709	-0.014316	0.0031809
GCST90199678	GCST90200710	-0.0380893	-0.019443
GCST90199678	GCST90200711	-0.0277529	-0.017844
GCST90199679	GCST90199622	0.0431932	0.038768
GCST90199679	GCST90199623	-0.00636027	0.0045075
GCST90199679	GCST90199624	0.166388	0.15616
GCST90199679	GCST90199625	-0.00411148	-0.0048621
GCST90199679	GCST90199626	0.0303588	0.031957
GCST90199679	GCST90199627	-0.0465452	-0.038999
GCST90199679	GCST90199628	-0.0324824	-0.026079
GCST90199679	GCST90199629	-0.0416477	-0.022695
GCST90199679	GCST90199630	-0.00932967	-0.0066551
GCST90199679	GCST90199631	-0.0436039	-0.031711
GCST90199679	GCST90199632	-0.0188053	-0.029469
GCST90199679	GCST90199633	0.0396493	0.048929
GCST90199679	GCST90199634	-0.0318681	-0.016909
GCST90199679	GCST90199635	0.0552427	0.061865
GCST90199679	GCST90199636	0.0141269	0.01918
GCST90199679	GCST90199637	0.040897	0.045609
GCST90199679	GCST90199638	-0.0206656	-0.014876
GCST90199679	GCST90199639	0.0436535	0.053336
GCST90199679	GCST90199640	-0.0494674	-0.043847
GCST90199679	GCST90199641	0.0770871	0.084949
GCST90199679	GCST90199642	-0.101732	-0.095507
GCST90199679	GCST90199643	0.0141554	0.022877
GCST90199679	GCST90199644	0.0666427	0.087934
GCST90199679	GCST90199651	0.013828	0.022561
GCST90199679	GCST90199668	0.0511739	0.056355
GCST90199679	GCST90199673	0.0540653	0.069237
GCST90199679	GCST90199680	0.0921527	0.10326
GCST90199679	GCST90199681	0.0381869	0.033734
GCST90199679	GCST90199682	-0.0489136	-0.051397
GCST90199679	GCST90199683	-0.027811	-0.022758
GCST90199679	GCST90199684	-0.0172872	-0.0044585
GCST90199679	GCST90199685	-0.0108554	-0.0014342
GCST90199679	GCST90199686	0.000915262	-0.0042732
GCST90199679	GCST90199687	-0.103386	-0.083139
GCST90199679	GCST90199688	0.0112595	0.025342
GCST90199679	GCST90199689	0.0143663	0.017074
GCST90199679	GCST90199690	0.0277424	0.019123
GCST90199679	GCST90199691	-0.0305234	-0.019163
GCST90199679	GCST90199692	0.218457	0.22691
GCST90199679	GCST90199693	0.0806183	0.091186
GCST90199679	GCST90199694	0.264941	0.27095
GCST90199679	GCST90200383	-0.0356221	-0.020489
GCST90199679	GCST90200384	0.0819337	0.080393
GCST90199679	GCST90200385	0.00415901	0.019378
GCST90199679	GCST90200386	-0.0133758	-0.009416
GCST90199679	GCST90200387	-0.000761308	0.00024774
GCST90199679	GCST90200388	0.0381965	0.050261
GCST90199679	GCST90200389	-0.0459541	-0.033758
GCST90199679	GCST90200390	0.0784008	0.090473
GCST90199679	GCST90200391	-0.0334791	-0.025195
GCST90199679	GCST90200392	0.0943859	0.097404
GCST90199679	GCST90200393	-0.0237044	-0.0096581
GCST90199679	GCST90200394	-0.0118664	-0.0042619
GCST90199679	GCST90200395	0.0306031	0.03143
GCST90199679	GCST90200396	0.00647267	0.0079416
GCST90199679	GCST90200397	0.0694264	0.079185
GCST90199679	GCST90200398	-0.0184682	-0.010653
GCST90199679	GCST90200399	-0.056662	-0.050831
GCST90199679	GCST90200400	0.00544524	0.011658
GCST90199679	GCST90200401	-0.0429717	-0.049924
GCST90199679	GCST90200402	-0.064966	-0.047503
GCST90199679	GCST90200403	-0.0344553	-0.025569
GCST90199679	GCST90200404	-0.00281843	0.0086203
GCST90199679	GCST90200405	-0.01507	0.0059275
GCST90199679	GCST90200406	0.0346195	0.046234
GCST90199679	GCST90200407	-0.0232858	-0.022559
GCST90199679	GCST90200408	0.00537924	0.013773
GCST90199679	GCST90200409	0.0693039	0.069016
GCST90199679	GCST90200410	0.109354	0.11572
GCST90199679	GCST90200411	-0.0236508	-0.022471
GCST90199679	GCST90200412	-0.0486949	-0.030498
GCST90199679	GCST90200413	-0.198491	-0.20993
GCST90199679	GCST90200414	0.0960776	0.10799
GCST90199679	GCST90200415	-0.0159727	-0.0035043
GCST90199679	GCST90200416	-0.0311592	-0.01901
GCST90199679	GCST90200417	-0.0657333	-0.060306
GCST90199679	GCST90200418	-0.00642856	-0.0072829
GCST90199679	GCST90200419	-0.0177224	-0.01578
GCST90199679	GCST90200420	0.0795139	0.086597
GCST90199679	GCST90200421	0.00681221	0.0046542
GCST90199679	GCST90200422	0.0173936	0.039213
GCST90199679	GCST90200423	-0.0328944	-0.017217
GCST90199679	GCST90200424	0.0252307	0.025843
GCST90199679	GCST90200425	-0.0307104	-0.047582
GCST90199679	GCST90200426	-0.0677979	-0.082521
GCST90199679	GCST90200427	0.0135643	0.013115
GCST90199679	GCST90200428	0.135556	0.14798
GCST90199679	GCST90200429	0.0245458	0.026068
GCST90199679	GCST90200430	0.00370512	0.011813
GCST90199679	GCST90200431	-0.0575871	-0.058537
GCST90199679	GCST90200432	-0.028095	-0.026691
GCST90199679	GCST90200433	0.139812	0.1519
GCST90199679	GCST90200434	0.0156954	0.011948
GCST90199679	GCST90200435	0.0160442	0.019211
GCST90199679	GCST90200436	0.356739	0.3699
GCST90199679	GCST90200437	-0.029959	-0.02115
GCST90199679	GCST90200438	0.0118001	0.021898
GCST90199679	GCST90200439	0.00479519	0.02077
GCST90199679	GCST90200440	-0.00595685	-0.00026972
GCST90199679	GCST90200441	-0.0293549	-0.031288
GCST90199679	GCST90200442	-0.0411407	-0.036238
GCST90199679	GCST90200443	-0.034659	-0.034227
GCST90199679	GCST90200444	-0.00962894	-0.0066926
GCST90199679	GCST90200445	0.104282	0.11358
GCST90199679	GCST90200446	0.0669876	0.084965
GCST90199679	GCST90200447	-0.01967	-0.012635
GCST90199679	GCST90200448	0.0320683	0.0452
GCST90199679	GCST90200449	-0.0120478	-0.005684
GCST90199679	GCST90200450	0.0473014	0.042549
GCST90199679	GCST90200451	0.090656	0.10211
GCST90199679	GCST90200452	-0.0377127	-0.031515
GCST90199679	GCST90200453	-0.0338658	-0.021453
GCST90199679	GCST90200454	0.0473541	0.044366
GCST90199679	GCST90200455	0.0136703	0.013558
GCST90199679	GCST90200456	0.00441168	0.0095768
GCST90199679	GCST90200457	0.094337	0.10634
GCST90199679	GCST90200458	-4.70805e-05	0.0025177
GCST90199679	GCST90200459	0.0843944	0.091821
GCST90199679	GCST90200460	0.0239993	0.025851
GCST90199679	GCST90200461	0.0182473	0.02706
GCST90199679	GCST90200462	0.0269521	0.026585
GCST90199679	GCST90200463	-0.0237971	-0.011824
GCST90199679	GCST90200464	-0.00385303	-0.0027688
GCST90199679	GCST90200465	-0.0458732	-0.046673
GCST90199679	GCST90200466	0.00826665	0.018013
GCST90199679	GCST90200467	-0.0320478	-0.032338
GCST90199679	GCST90200468	0.0028254	0.0050116
GCST90199679	GCST90200469	0.0319843	0.028704
GCST90199679	GCST90200470	0.0199023	0.029461
GCST90199679	GCST90200471	0.00724588	0.0032894
GCST90199679	GCST90200472	-0.010665	-0.015469
GCST90199679	GCST90200473	0.0224942	0.042834
GCST90199679	GCST90200474	0.0138778	0.016641
GCST90199679	GCST90200475	0.00966556	0.016733
GCST90199679	GCST90200476	-0.0126865	-0.012698
GCST90199679	GCST90200477	-0.0148794	-0.00026421
GCST90199679	GCST90200478	0.174444	0.17922
GCST90199679	GCST90200479	0.0126803	0.0062748
GCST90199679	GCST90200480	-0.0192795	-0.020714
GCST90199679	GCST90200481	-0.0635834	-0.069782
GCST90199679	GCST90200482	-0.0129334	0.0019417
GCST90199679	GCST90200483	-0.00872449	-0.013769
GCST90199679	GCST90200484	-0.0558252	-0.066539
GCST90199679	GCST90200485	-0.0319004	-0.030944
GCST90199679	GCST90200486	-0.0478381	-0.026347
GCST90199679	GCST90200487	0.0118085	0.022118
GCST90199679	GCST90200488	-0.0239673	-0.013442
GCST90199679	GCST90200489	0.0835911	0.083552
GCST90199679	GCST90200490	0.0090479	0.011127
GCST90199679	GCST90200491	-0.0390659	-0.040333
GCST90199679	GCST90200492	-0.0253412	-0.015825
GCST90199679	GCST90200493	-0.0180571	-0.029337
GCST90199679	GCST90200494	-0.00888937	0.0020344
GCST90199679	GCST90200495	0.0245846	0.029298
GCST90199679	GCST90200496	0.183875	0.18609
GCST90199679	GCST90200497	-0.0639626	-0.050162
GCST90199679	GCST90200498	0.542596	0.5447
GCST90199679	GCST90200499	0.00695856	0.0079365
GCST90199679	GCST90200500	0.184559	0.17734
GCST90199679	GCST90200501	-0.0187422	-0.013655
GCST90199679	GCST90200502	-0.0826724	-0.073696
GCST90199679	GCST90200503	0.00316574	0.0069024
GCST90199679	GCST90200504	-0.0236859	-0.011593
GCST90199679	GCST90200505	-0.0278203	-0.040432
GCST90199679	GCST90200506	-0.0444679	-0.042384
GCST90199679	GCST90200507	0.0224432	0.030213
GCST90199679	GCST90200508	0.455144	0.45147
GCST90199679	GCST90200509	0.0259538	0.025005
GCST90199679	GCST90200510	0.0125277	0.02
GCST90199679	GCST90200511	-0.0844602	-0.089101
GCST90199679	GCST90200512	0.0283198	0.041496
GCST90199679	GCST90200513	0.0404292	0.048106
GCST90199679	GCST90200514	-0.0212149	-0.022524
GCST90199679	GCST90200515	0.0439502	0.056963
GCST90199679	GCST90200516	-0.0305689	-0.025075
GCST90199679	GCST90200517	-0.0711104	-0.063108
GCST90199679	GCST90200518	0.019504	0.028224
GCST90199679	GCST90200519	0.00575509	-0.0019856
GCST90199679	GCST90200520	-0.0190241	-0.015222
GCST90199679	GCST90200521	0.396496	0.39402
GCST90199679	GCST90200522	-0.0329722	-0.014381
GCST90199679	GCST90200523	0.0316488	0.03685
GCST90199679	GCST90200524	0.299649	0.2904
GCST90199679	GCST90200525	0.174393	0.17251
GCST90199679	GCST90200526	0.0265202	0.0443
GCST90199679	GCST90200527	-0.0314008	-0.022461
GCST90199679	GCST90200528	0.000369344	0.0068595
GCST90199679	GCST90200529	0.0314042	0.039303
GCST90199679	GCST90200530	0.062662	0.076932
GCST90199679	GCST90200531	0.0213025	0.020634
GCST90199679	GCST90200532	0.0185607	0.031419
GCST90199679	GCST90200533	-0.001423	0.010111
GCST90199679	GCST90200534	0.01125	0.01735
GCST90199679	GCST90200535	0.177215	0.15603
GCST90199679	GCST90200536	0.00457813	-0.002566
GCST90199679	GCST90200537	-0.00207429	0.0085473
GCST90199679	GCST90200538	-0.0074246	-0.0087627
GCST90199679	GCST90200539	-0.016322	-0.0059086
GCST90199679	GCST90200540	0.0368931	0.048481
GCST90199679	GCST90200541	0.00696567	0.0093834
GCST90199679	GCST90200589	0.01159	0.010479
GCST90199679	GCST90200590	0.00356589	0.0153
GCST90199679	GCST90200591	0.00568691	0.019668
GCST90199679	GCST90200592	-0.00472718	0.00034852
GCST90199679	GCST90200593	0.0858	0.08682
GCST90199679	GCST90200594	-0.0841659	-0.080679
GCST90199679	GCST90200595	-0.0223256	-0.035559
GCST90199679	GCST90200596	0.593459	0.59775
GCST90199679	GCST90200597	0.00472537	0.0088187
GCST90199679	GCST90200598	0.0186828	0.024195
GCST90199679	GCST90200599	0.27319	0.26999
GCST90199679	GCST90200600	-0.073315	-0.061552
GCST90199679	GCST90200601	-0.0515904	-0.040883
GCST90199679	GCST90200602	-0.0271553	-0.0090919
GCST90199679	GCST90200603	0.0148675	0.026471
GCST90199679	GCST90200604	-0.0119724	-0.0082968
GCST90199679	GCST90200605	-0.0194543	-0.011668
GCST90199679	GCST90200606	0.00830574	0.0042548
GCST90199679	GCST90200607	-0.00101187	-0.0045411
GCST90199679	GCST90200608	-0.0478134	-0.052247
GCST90199679	GCST90200609	0.0182154	0.02738
GCST90199679	GCST90200610	-0.0838227	-0.083958
GCST90199679	GCST90200611	0.0284485	0.02704
GCST90199679	GCST90200612	0.0448906	0.052367
GCST90199679	GCST90200613	-0.0351429	-0.018739
GCST90199679	GCST90200614	0.0249433	0.022994
GCST90199679	GCST90200615	0.0150905	0.023835
GCST90199679	GCST90200616	-0.0647954	-0.064462
GCST90199679	GCST90200617	0.00311203	0.019539
GCST90199679	GCST90200618	0.0360213	0.0467
GCST90199679	GCST90200619	0.00929761	0.020203
GCST90199679	GCST90200620	-0.0888033	-0.072482
GCST90199679	GCST90200621	-0.0270811	-0.01933
GCST90199679	GCST90200622	0.0146105	0.0071115
GCST90199679	GCST90200623	0.0147218	0.014457
GCST90199679	GCST90200624	-0.0111701	0.0076248
GCST90199679	GCST90200625	-0.0787099	-0.080838
GCST90199679	GCST90200626	0.0194139	0.032147
GCST90199679	GCST90200627	0.323463	0.31
GCST90199679	GCST90200628	0.043681	0.056206
GCST90199679	GCST90200629	0.0286671	0.046201
GCST90199679	GCST90200630	0.00544883	0.021251
GCST90199679	GCST90200631	0.0129977	0.010533
GCST90199679	GCST90200632	0.00475628	0.010503
GCST90199679	GCST90200633	-0.0286097	-0.032503
GCST90199679	GCST90200634	-0.012577	-0.0027067
GCST90199679	GCST90200635	0.0571959	0.05902
GCST90199679	GCST90200636	0.0597042	0.07712
GCST90199679	GCST90200637	0.0236018	0.027114
GCST90199679	GCST90200638	0.473288	0.48703
GCST90199679	GCST90200639	0.121249	0.10375
GCST90199679	GCST90200640	0.00219694	0.0072623
GCST90199679	GCST90200641	0.0115946	0.010743
GCST90199679	GCST90200642	0.0827262	0.078127
GCST90199679	GCST90200643	0.0261953	0.035646
GCST90199679	GCST90200644	-0.0460634	-0.027678
GCST90199679	GCST90200645	0.00477474	0.015608
GCST90199679	GCST90200646	-0.0291519	-0.023198
GCST90199679	GCST90200647	-0.035759	-0.032696
GCST90199679	GCST90200648	0.000925826	-0.0025698
GCST90199679	GCST90200649	0.0153266	0.031389
GCST90199679	GCST90200650	0.011033	0.026734
GCST90199679	GCST90200651	-0.000228854	0.0038632
GCST90199679	GCST90200652	-0.0240896	-0.01708
GCST90199679	GCST90200653	0.193339	0.20177
GCST90199679	GCST90200654	-0.0209627	-0.02954
GCST90199679	GCST90200655	-0.00884604	-0.0027766
GCST90199679	GCST90200656	0.0367884	0.046611
GCST90199679	GCST90200657	0.00170204	0.020008
GCST90199679	GCST90200658	-0.00963309	0.0039109
GCST90199679	GCST90200659	0.0473508	0.046872
GCST90199679	GCST90200660	-0.0377728	-0.046287
GCST90199679	GCST90200661	-0.0139316	-0.012688
GCST90199679	GCST90200662	-0.0267376	-0.032878
GCST90199679	GCST90200663	0.0452671	0.051203
GCST90199679	GCST90200664	0.0246209	0.026787
GCST90199679	GCST90200665	-0.0558941	-0.044605
GCST90199679	GCST90200666	0.0109378	0.022106
GCST90199679	GCST90200667	-0.0129858	-0.014456
GCST90199679	GCST90200668	-0.0346483	-0.038607
GCST90199679	GCST90200669	-0.0228602	-0.0047291
GCST90199679	GCST90200670	0.0216032	0.01987
GCST90199679	GCST90200671	-0.0411109	-0.027263
GCST90199679	GCST90200672	-0.0741959	-0.078505
GCST90199679	GCST90200673	0.00700998	0.012382
GCST90199679	GCST90200674	0.0149826	0.020801
GCST90199679	GCST90200675	0.0606402	0.064616
GCST90199679	GCST90200676	0.00338505	0.0015541
GCST90199679	GCST90200677	0.124472	0.13386
GCST90199679	GCST90200678	-0.029148	-0.019984
GCST90199679	GCST90200679	-0.0287332	-0.016966
GCST90199679	GCST90200680	0.241225	0.24287
GCST90199679	GCST90200681	-0.00913856	0.0041745
GCST90199679	GCST90200682	-0.071361	-0.067232
GCST90199679	GCST90200683	-0.0339866	-0.022259
GCST90199679	GCST90200684	-0.0056833	0.01632
GCST90199679	GCST90200685	-0.0272887	-0.01548
GCST90199679	GCST90200686	-0.0351366	-0.040165
GCST90199679	GCST90200687	-0.0378083	-0.033949
GCST90199679	GCST90200688	0.0170324	0.029006
GCST90199679	GCST90200689	-0.0107492	-0.013323
GCST90199679	GCST90200690	-0.0328587	-0.023353
GCST90199679	GCST90200691	-0.0536001	-0.052733
GCST90199679	GCST90200692	0.00799562	0.020194
GCST90199679	GCST90200693	-0.0157131	-0.0061217
GCST90199679	GCST90200694	0.00855824	0.0097364
GCST90199679	GCST90200695	-0.0133389	-0.011624
GCST90199679	GCST90200696	-0.0371844	-0.039263
GCST90199679	GCST90200697	-0.0259433	-0.019066
GCST90199679	GCST90200698	-0.017271	-0.011587
GCST90199679	GCST90200699	-0.0220095	-0.015351
GCST90199679	GCST90200700	0.0314006	0.051675
GCST90199679	GCST90200701	-0.0438486	-0.047911
GCST90199679	GCST90200702	-0.0471355	-0.046677
GCST90199679	GCST90200703	-0.0412437	-0.042845
GCST90199679	GCST90200704	-0.0249104	-0.022993
GCST90199679	GCST90200705	-0.0119819	-0.0063567
GCST90199679	GCST90200706	-0.0239873	-0.027993
GCST90199679	GCST90200707	-0.0256	-0.018015
GCST90199679	GCST90200708	0.0280866	0.022649
GCST90199679	GCST90200709	0.014126	0.018888
GCST90199679	GCST90200710	0.0380933	0.046848
GCST90199679	GCST90200711	0.0370553	0.046082
GCST90199680	GCST90199622	0.0670486	0.066729
GCST90199680	GCST90199623	0.0542926	0.060303
GCST90199680	GCST90199624	-0.0162585	-0.012502
GCST90199680	GCST90199625	-0.100819	-0.093576
GCST90199680	GCST90199626	-0.0821792	-0.079685
GCST90199680	GCST90199627	-0.0248205	-0.019849
GCST90199680	GCST90199628	-0.0234802	-0.011229
GCST90199680	GCST90199629	-0.147782	-0.13701
GCST90199680	GCST90199630	0.0144217	0.017728
GCST90199680	GCST90199631	0.262358	0.26075
GCST90199680	GCST90199632	-0.098308	-0.10891
GCST90199680	GCST90199633	0.247297	0.2565
GCST90199680	GCST90199634	0.034992	0.04371
GCST90199680	GCST90199635	-0.0659177	-0.046864
GCST90199680	GCST90199636	0.0498441	0.05445
GCST90199680	GCST90199637	0.191962	0.20452
GCST90199680	GCST90199638	-0.0927244	-0.089522
GCST90199680	GCST90199639	0.0836918	0.097149
GCST90199680	GCST90199640	-0.157977	-0.15242
GCST90199680	GCST90199641	0.0557081	0.049204
GCST90199680	GCST90199642	-0.0219637	-0.015735
GCST90199680	GCST90199643	0.0474276	0.051748
GCST90199680	GCST90199644	0.053338	0.044343
GCST90199680	GCST90199651	0.276401	0.28724
GCST90199680	GCST90199668	0.419743	0.4268
GCST90199680	GCST90199673	0.0673216	0.071634
GCST90199680	GCST90199681	0.179506	0.16984
GCST90199680	GCST90199682	0.0914551	0.091499
GCST90199680	GCST90199683	0.0324261	0.034922
GCST90199680	GCST90199684	0.12815	0.12953
GCST90199680	GCST90199685	0.0301197	0.03208
GCST90199680	GCST90199686	-0.0669043	-0.060939
GCST90199680	GCST90199687	-0.0659177	-0.053818
GCST90199680	GCST90199688	0.163444	0.17195
GCST90199680	GCST90199689	0.0062424	0.014146
GCST90199680	GCST90199690	0.0429315	0.039998
GCST90199680	GCST90199691	0.105101	0.11401
GCST90199680	GCST90199692	0.0351449	0.025164
GCST90199680	GCST90199693	0.816841	0.81947
GCST90199680	GCST90199694	0.0896476	0.10233
GCST90199680	GCST90200383	-0.0223949	-0.014515
GCST90199680	GCST90200384	-0.165639	-0.16149
GCST90199680	GCST90200385	0.0452627	0.048145
GCST90199680	GCST90200386	-0.00158074	-0.00076088
GCST90199680	GCST90200387	0.0215665	0.037518
GCST90199680	GCST90200388	0.35175	0.35357
GCST90199680	GCST90200389	0.0353736	0.042651
GCST90199680	GCST90200390	0.455443	0.45282
GCST90199680	GCST90200391	-0.0292256	-0.0063255
GCST90199680	GCST90200392	0.00930516	0.02727
GCST90199680	GCST90200393	-0.00576848	-0.010731
GCST90199680	GCST90200394	0.0704442	0.073428
GCST90199680	GCST90200395	0.0232234	0.022739
GCST90199680	GCST90200396	-0.0187778	-0.0071406
GCST90199680	GCST90200397	0.418373	0.41862
GCST90199680	GCST90200398	0.336561	0.34647
GCST90199680	GCST90200399	0.0650323	0.073585
GCST90199680	GCST90200400	0.0547893	0.058961
GCST90199680	GCST90200401	-0.00535332	-0.013212
GCST90199680	GCST90200402	-0.165356	-0.13963
GCST90199680	GCST90200403	-0.130234	-0.12925
GCST90199680	GCST90200404	-0.0718484	-0.054804
GCST90199680	GCST90200405	-0.0154313	-0.015367
GCST90199680	GCST90200406	0.020657	0.028014
GCST90199680	GCST90200407	0.074856	0.075528
GCST90199680	GCST90200408	0.0547222	0.052264
GCST90199680	GCST90200409	0.226864	0.22887
GCST90199680	GCST90200410	0.294575	0.29563
GCST90199680	GCST90200411	-0.036144	-0.035861
GCST90199680	GCST90200412	-0.0421117	-0.038309
GCST90199680	GCST90200413	-0.0549701	-0.051151
GCST90199680	GCST90200414	0.39058	0.38934
GCST90199680	GCST90200415	0.0731476	0.088049
GCST90199680	GCST90200416	0.0251733	0.025641
GCST90199680	GCST90200417	-0.0131132	-0.0074693
GCST90199680	GCST90200418	-0.00481774	0.0056928
GCST90199680	GCST90200419	0.0389912	0.049595
GCST90199680	GCST90200420	0.0165518	0.023053
GCST90199680	GCST90200421	0.0286143	0.024093
GCST90199680	GCST90200422	0.074726	0.072494
GCST90199680	GCST90200423	0.0324089	0.053718
GCST90199680	GCST90200424	0.0556971	0.055768
GCST90199680	GCST90200425	0.00439816	0.0017042
GCST90199680	GCST90200426	-0.112232	-0.11941
GCST90199680	GCST90200427	-0.0535225	-0.038929
GCST90199680	GCST90200428	0.330625	0.3319
GCST90199680	GCST90200429	0.0525409	0.045611
GCST90199680	GCST90200430	0.0346953	0.040185
GCST90199680	GCST90200431	-0.0291309	-0.022131
GCST90199680	GCST90200432	-0.0588196	-0.04117
GCST90199680	GCST90200433	-0.0425096	-0.034891
GCST90199680	GCST90200434	0.10443	0.096089
GCST90199680	GCST90200435	0.235957	0.24574
GCST90199680	GCST90200436	0.112074	0.12266
GCST90199680	GCST90200437	-0.122762	-0.12139
GCST90199680	GCST90200438	0.325194	0.33071
GCST90199680	GCST90200439	0.0514631	0.059738
GCST90199680	GCST90200440	0.0929447	0.093879
GCST90199680	GCST90200441	-0.14411	-0.13226
GCST90199680	GCST90200442	-0.00971117	-0.0094862
GCST90199680	GCST90200443	0.163676	0.16442
GCST90199680	GCST90200444	0.0220414	0.023407
GCST90199680	GCST90200445	0.280227	0.28884
GCST90199680	GCST90200446	0.373993	0.37623
GCST90199680	GCST90200447	0.0451221	0.026483
GCST90199680	GCST90200448	0.153559	0.14644
GCST90199680	GCST90200449	-0.035364	-0.039928
GCST90199680	GCST90200450	0.190571	0.19689
GCST90199680	GCST90200451	0.409701	0.41434
GCST90199680	GCST90200452	-0.0588044	-0.035455
GCST90199680	GCST90200453	0.0323411	0.031297
GCST90199680	GCST90200454	0.0677536	0.079579
GCST90199680	GCST90200455	0.178819	0.18146
GCST90199680	GCST90200456	0.149599	0.16319
GCST90199680	GCST90200457	0.361045	0.36188
GCST90199680	GCST90200458	-0.00224573	-0.00029273
GCST90199680	GCST90200459	0.423682	0.42725
GCST90199680	GCST90200460	0.154811	0.15883
GCST90199680	GCST90200461	0.0515969	0.044672
GCST90199680	GCST90200462	-0.000230903	0.0067912
GCST90199680	GCST90200463	0.29837	0.31339
GCST90199680	GCST90200464	0.00507462	-0.0085651
GCST90199680	GCST90200465	-0.0687221	-0.073802
GCST90199680	GCST90200466	0.1122	0.10389
GCST90199680	GCST90200467	-0.00663806	-0.0029324
GCST90199680	GCST90200468	-0.0166382	-0.01777
GCST90199680	GCST90200469	0.00893708	0.0069553
GCST90199680	GCST90200470	0.084534	0.094361
GCST90199680	GCST90200471	-0.0123358	-0.01334
GCST90199680	GCST90200472	-0.0246356	-0.0088761
GCST90199680	GCST90200473	0.0626379	0.071692
GCST90199680	GCST90200474	0.117401	0.11596
GCST90199680	GCST90200475	-0.0138537	-0.014012
GCST90199680	GCST90200476	-0.0285997	-0.026538
GCST90199680	GCST90200477	0.117707	0.12668
GCST90199680	GCST90200478	-0.0471017	-0.037792
GCST90199680	GCST90200479	0.0487719	0.04334
GCST90199680	GCST90200480	-0.028721	-0.028747
GCST90199680	GCST90200481	0.0407049	0.043625
GCST90199680	GCST90200482	0.114548	0.11466
GCST90199680	GCST90200483	0.0391445	0.050551
GCST90199680	GCST90200484	-0.0760993	-0.07092
GCST90199680	GCST90200485	0.170322	0.16867
GCST90199680	GCST90200486	0.0114802	0.024138
GCST90199680	GCST90200487	0.175206	0.1766
GCST90199680	GCST90200488	0.0892241	0.094101
GCST90199680	GCST90200489	0.00478249	-0.005148
GCST90199680	GCST90200490	0.366928	0.37937
GCST90199680	GCST90200491	0.104515	0.10462
GCST90199680	GCST90200492	0.00949588	0.016549
GCST90199680	GCST90200493	-0.00258693	-0.0036834
GCST90199680	GCST90200494	-0.0500479	-0.050916
GCST90199680	GCST90200495	0.0328436	0.036686
GCST90199680	GCST90200496	-0.0360167	-0.026535
GCST90199680	GCST90200497	-0.0306051	-0.026824
GCST90199680	GCST90200498	0.0521686	0.059508
GCST90199680	GCST90200499	-0.0424026	-0.054112
GCST90199680	GCST90200500	-0.0153448	-0.0040789
GCST90199680	GCST90200501	-0.0964739	-0.091399
GCST90199680	GCST90200502	0.0686009	0.09132
GCST90199680	GCST90200503	-0.0132879	-0.022472
GCST90199680	GCST90200504	0.0149975	0.013644
GCST90199680	GCST90200505	-0.0918597	-0.11115
GCST90199680	GCST90200506	-0.040615	-0.039788
GCST90199680	GCST90200507	0.108918	0.11236
GCST90199680	GCST90200508	0.0439603	0.037364
GCST90199680	GCST90200509	-0.0420184	-0.043873
GCST90199680	GCST90200510	-0.0512741	-0.052154
GCST90199680	GCST90200511	-0.0265506	-0.0166
GCST90199680	GCST90200512	0.163205	0.17707
GCST90199680	GCST90200513	0.00704483	0.014975
GCST90199680	GCST90200514	0.0681017	0.057045
GCST90199680	GCST90200515	0.0491437	0.059492
GCST90199680	GCST90200516	0.00849883	0.0088665
GCST90199680	GCST90200517	0.179858	0.19585
GCST90199680	GCST90200518	0.260528	0.26169
GCST90199680	GCST90200519	0.0535158	0.054147
GCST90199680	GCST90200520	0.0489495	0.050248
GCST90199680	GCST90200521	0.0727089	0.089483
GCST90199680	GCST90200522	0.0372647	0.035523
GCST90199680	GCST90200523	0.0949236	0.10253
GCST90199680	GCST90200524	-0.0307011	-0.02527
GCST90199680	GCST90200525	0.0420119	0.034117
GCST90199680	GCST90200526	0.0806281	0.08667
GCST90199680	GCST90200527	0.213434	0.2205
GCST90199680	GCST90200528	0.0528253	0.058042
GCST90199680	GCST90200529	0.252935	0.25926
GCST90199680	GCST90200530	0.510156	0.51763
GCST90199680	GCST90200531	0.101814	0.098431
GCST90199680	GCST90200532	0.149778	0.1523
GCST90199680	GCST90200533	0.347308	0.35901
GCST90199680	GCST90200534	0.406054	0.40692
GCST90199680	GCST90200535	-0.104177	-0.09621
GCST90199680	GCST90200536	-0.0137092	-0.018435
GCST90199680	GCST90200537	0.131325	0.1301
GCST90199680	GCST90200538	0.14084	0.15003
GCST90199680	GCST90200539	0.25428	0.26463
GCST90199680	GCST90200540	0.151739	0.14409
GCST90199680	GCST90200541	0.0199339	0.0064276
GCST90199680	GCST90200589	0.0526529	0.045034
GCST90199680	GCST90200590	0.128711	0.13161
GCST90199680	GCST90200591	0.0919649	0.09281
GCST90199680	GCST90200592	0.382608	0.39061
GCST90199680	GCST90200593	-0.0166649	-0.0053079
GCST90199680	GCST90200594	0.0917739	0.094341
GCST90199680	GCST90200595	-0.0326757	-0.025662
GCST90199680	GCST90200596	0.0899087	0.084091
GCST90199680	GCST90200597	0.0536003	0.055771
GCST90199680	GCST90200598	0.093408	0.09733
GCST90199680	GCST90200599	0.0411884	0.052816
GCST90199680	GCST90200600	0.015844	0.023934
GCST90199680	GCST90200601	-0.0862051	-0.070822
GCST90199680	GCST90200602	0.111338	0.10364
GCST90199680	GCST90200603	0.00114028	0.015931
GCST90199680	GCST90200604	0.0781127	0.083625
GCST90199680	GCST90200605	0.00504692	0.0027898
GCST90199680	GCST90200606	-0.010645	-0.01725
GCST90199680	GCST90200607	0.00503739	0.015212
GCST90199680	GCST90200608	0.0302339	0.038263
GCST90199680	GCST90200609	0.0404397	0.044166
GCST90199680	GCST90200610	0.0790496	0.073085
GCST90199680	GCST90200611	0.0027893	-0.00049653
GCST90199680	GCST90200612	0.364085	0.36908
GCST90199680	GCST90200613	0.183829	0.20166
GCST90199680	GCST90200614	-0.0199107	-0.019465
GCST90199680	GCST90200615	0.0462457	0.054523
GCST90199680	GCST90200616	0.0451639	0.058966
GCST90199680	GCST90200617	0.244342	0.24255
GCST90199680	GCST90200618	0.422348	0.43107
GCST90199680	GCST90200619	0.137558	0.13961
GCST90199680	GCST90200620	-0.024197	-0.016877
GCST90199680	GCST90200621	-0.0086269	0.0080959
GCST90199680	GCST90200622	0.00958558	0.0084765
GCST90199680	GCST90200623	-0.0726101	-0.083524
GCST90199680	GCST90200624	0.0946055	0.11305
GCST90199680	GCST90200625	-0.0702106	-0.058281
GCST90199680	GCST90200626	0.0605139	0.069676
GCST90199680	GCST90200627	0.0420286	0.046481
GCST90199680	GCST90200628	0.120001	0.12825
GCST90199680	GCST90200629	0.121578	0.11857
GCST90199680	GCST90200630	0.06378	0.070563
GCST90199680	GCST90200631	0.0400873	0.038457
GCST90199680	GCST90200632	0.0237629	0.026331
GCST90199680	GCST90200633	0.187945	0.18696
GCST90199680	GCST90200634	0.0254889	0.033027
GCST90199680	GCST90200635	0.0930485	0.10764
GCST90199680	GCST90200636	0.094999	0.10421
GCST90199680	GCST90200637	0.0457902	0.042561
GCST90199680	GCST90200638	0.0574635	0.066496
GCST90199680	GCST90200639	-0.0640344	-0.070346
GCST90199680	GCST90200640	0.0948746	0.097012
GCST90199680	GCST90200641	0.0161716	0.017401
GCST90199680	GCST90200642	0.0393581	0.038993
GCST90199680	GCST90200643	0.120923	0.11781
GCST90199680	GCST90200644	0.220518	0.2299
GCST90199680	GCST90200645	0.0346336	0.024817
GCST90199680	GCST90200646	-0.066344	-0.064685
GCST90199680	GCST90200647	0.0155933	0.012038
GCST90199680	GCST90200648	-0.045908	-0.050196
GCST90199680	GCST90200649	0.102551	0.099652
GCST90199680	GCST90200650	0.0597755	0.075748
GCST90199680	GCST90200651	0.084069	0.080544
GCST90199680	GCST90200652	0.265323	0.26487
GCST90199680	GCST90200653	0.166797	0.17278
GCST90199680	GCST90200654	-0.00337327	-0.0039067
GCST90199680	GCST90200655	-0.0455097	-0.053067
GCST90199680	GCST90200656	0.052575	0.053202
GCST90199680	GCST90200657	-0.0498787	-0.045771
GCST90199680	GCST90200658	-0.0087036	0.0025031
GCST90199680	GCST90200659	0.0329203	0.03044
GCST90199680	GCST90200660	-0.101806	-0.099907
GCST90199680	GCST90200661	0.108495	0.11537
GCST90199680	GCST90200662	0.106713	0.11896
GCST90199680	GCST90200663	0.0210612	0.01577
GCST90199680	GCST90200664	0.106233	0.098061
GCST90199680	GCST90200665	0.0858085	0.09618
GCST90199680	GCST90200666	-0.00576213	0.0039573
GCST90199680	GCST90200667	0.00358028	-7.6496e-05
GCST90199680	GCST90200668	-0.0449892	-0.041
GCST90199680	GCST90200669	-0.0630314	-0.049516
GCST90199680	GCST90200670	0.0469554	0.05656
GCST90199680	GCST90200671	0.0456355	0.037043
GCST90199680	GCST90200672	0.0651568	0.06153
GCST90199680	GCST90200673	0.0551805	0.061279
GCST90199680	GCST90200674	0.0559369	0.052681
GCST90199680	GCST90200675	-0.0767721	-0.0557
GCST90199680	GCST90200676	0.0418273	0.047858
GCST90199680	GCST90200677	0.0139416	0.031121
GCST90199680	GCST90200678	-0.0149738	-0.0026377
GCST90199680	GCST90200679	-0.152253	-0.1364
GCST90199680	GCST90200680	0.0646903	0.062739
GCST90199680	GCST90200681	0.123882	0.13444
GCST90199680	GCST90200682	0.0578966	0.051697
GCST90199680	GCST90200683	-0.0617675	-0.050019
GCST90199680	GCST90200684	0.00195975	0.016698
GCST90199680	GCST90200685	0.0569829	0.054992
GCST90199680	GCST90200686	0.0985406	0.11609
GCST90199680	GCST90200687	0.0796151	0.090724
GCST90199680	GCST90200688	0.0699068	0.080056
GCST90199680	GCST90200689	0.0208602	0.032947
GCST90199680	GCST90200690	-0.0037563	0.0059466
GCST90199680	GCST90200691	0.0314058	0.02339
GCST90199680	GCST90200692	0.0750735	0.074407
GCST90199680	GCST90200693	0.0780359	0.071762
GCST90199680	GCST90200694	0.0815524	0.077296
GCST90199680	GCST90200695	0.0547375	0.054199
GCST90199680	GCST90200696	-0.0109227	0.0045201
GCST90199680	GCST90200697	-0.002455	0.021144
GCST90199680	GCST90200698	0.000904452	0.013586
GCST90199680	GCST90200699	0.0275618	0.023031
GCST90199680	GCST90200700	0.310668	0.31481
GCST90199680	GCST90200701	0.0739035	0.082378
GCST90199680	GCST90200702	0.0810728	0.091585
GCST90199680	GCST90200703	0.0902501	0.10357
GCST90199680	GCST90200704	0.0973551	0.10853
GCST90199680	GCST90200705	0.097826	0.10444
GCST90199680	GCST90200706	0.107419	0.11583
GCST90199680	GCST90200707	-0.0285553	-0.016309
GCST90199680	GCST90200708	0.0361114	0.043815
GCST90199680	GCST90200709	-0.0233115	-0.017804
GCST90199680	GCST90200710	0.0589289	0.067766
GCST90199680	GCST90200711	-0.0111113	-0.0022559
GCST90199681	GCST90199622	0.0570291	0.0581
GCST90199681	GCST90199623	0.0374092	0.0369
GCST90199681	GCST90199624	0.094496	0.0921
GCST90199681	GCST90199625	0.183383	0.1897
GCST90199681	GCST90199626	0.033769	0.0403
GCST90199681	GCST90199627	0.0527503	0.058
GCST90199681	GCST90199628	0.0490392	0.0637
GCST90199681	GCST90199629	0.0389972	0.0494
GCST90199681	GCST90199630	0.0513025	0.0489
GCST90199681	GCST90199631	0.0766741	0.0807
GCST90199681	GCST90199632	0.0750333	0.0809
GCST90199681	GCST90199633	0.180111	0.1938
GCST90199681	GCST90199634	0.0351097	0.0411
GCST90199681	GCST90199635	0.0745878	0.0802
GCST90199681	GCST90199636	0.136286	0.1303
GCST90199681	GCST90199637	0.185389	0.1924
GCST90199681	GCST90199638	0.0628815	0.0714
GCST90199681	GCST90199639	0.0487743	0.0404
GCST90199681	GCST90199640	0.23072	0.2364
GCST90199681	GCST90199641	0.0961275	0.0935
GCST90199681	GCST90199642	0.0457638	0.0412
GCST90199681	GCST90199643	0.16494	0.1612
GCST90199681	GCST90199644	0.122732	0.1068
GCST90199681	GCST90199651	-0.142815	-0.1281
GCST90199681	GCST90199668	-0.0766512	-0.0675
GCST90199681	GCST90199673	0.0153326	0.0226
GCST90199681	GCST90199682	0.113543	0.0973
GCST90199681	GCST90199683	0.139664	0.1419
GCST90199681	GCST90199684	0.0893187	0.1066
GCST90199681	GCST90199685	0.0681845	0.0787
GCST90199681	GCST90199686	0.0970817	0.1022
GCST90199681	GCST90199687	-0.0151892	0.0091
GCST90199681	GCST90199688	-0.0893956	-0.079
GCST90199681	GCST90199689	0.105166	0.1153
GCST90199681	GCST90199690	0.0643967	0.0741
GCST90199681	GCST90199691	0.14364	0.1327
GCST90199681	GCST90199692	0.060933	0.0515
GCST90199681	GCST90199693	-0.0270983	-0.0265
GCST90199681	GCST90199694	0.0600648	0.0729
GCST90199681	GCST90200383	0.130236	0.1407
GCST90199681	GCST90200384	0.0515397	0.0499
GCST90199681	GCST90200385	-0.0089799	-0.0119
GCST90199681	GCST90200386	0.0316681	0.0371
GCST90199681	GCST90200387	0.186026	0.1881
GCST90199681	GCST90200388	-0.250616	-0.2528
GCST90199681	GCST90200389	0.00937625	0.0243
GCST90199681	GCST90200390	-0.107201	-0.1153
GCST90199681	GCST90200391	0.0257736	0.0355
GCST90199681	GCST90200392	0.058948	0.0562
GCST90199681	GCST90200393	0.0124845	0.0198
GCST90199681	GCST90200394	0.0205268	0.0083
GCST90199681	GCST90200395	0.0115924	0.008
GCST90199681	GCST90200396	0.154831	0.1575
GCST90199681	GCST90200397	-0.175562	-0.1823
GCST90199681	GCST90200398	0.114769	0.1116
GCST90199681	GCST90200399	0.107008	0.1167
GCST90199681	GCST90200400	-0.0771019	-0.0712
GCST90199681	GCST90200401	0.108429	0.1077
GCST90199681	GCST90200402	-0.137419	-0.1163
GCST90199681	GCST90200403	0.0878609	0.0833
GCST90199681	GCST90200404	0.190886	0.1924
GCST90199681	GCST90200405	0.0355308	0.0448
GCST90199681	GCST90200406	-0.081578	-0.0652
GCST90199681	GCST90200407	-0.0985147	-0.0902
GCST90199681	GCST90200408	0.0217542	0.0216
GCST90199681	GCST90200409	-0.00378304	-0.0067
GCST90199681	GCST90200410	-0.0073299	-0.0096
GCST90199681	GCST90200411	0.151461	0.153
GCST90199681	GCST90200412	-0.00741268	0.0054
GCST90199681	GCST90200413	-0.0146289	-0.0064
GCST90199681	GCST90200414	-0.184381	-0.1969
GCST90199681	GCST90200415	0.0574203	0.0765
GCST90199681	GCST90200416	0.0164084	0.0212
GCST90199681	GCST90200417	0.0840448	0.089
GCST90199681	GCST90200418	-0.00401909	0.0128
GCST90199681	GCST90200419	0.0745886	0.0777
GCST90199681	GCST90200420	0.000488811	0.0058
GCST90199681	GCST90200421	0.0369236	0.0484
GCST90199681	GCST90200422	0.00128176	0.0016
GCST90199681	GCST90200423	-0.0334094	-0.0241
GCST90199681	GCST90200424	0.139871	0.1419
GCST90199681	GCST90200425	0.104136	0.1102
GCST90199681	GCST90200426	0.0610825	0.0623
GCST90199681	GCST90200427	0.0698975	0.082
GCST90199681	GCST90200428	0.00322284	-0.0103
GCST90199681	GCST90200429	0.0908216	0.1039
GCST90199681	GCST90200430	0.0290596	0.0382
GCST90199681	GCST90200431	0.106726	0.1188
GCST90199681	GCST90200432	0.0352482	0.0398
GCST90199681	GCST90200433	0.100496	0.1136
GCST90199681	GCST90200434	0.339403	0.3389
GCST90199681	GCST90200435	-0.137641	-0.1255
GCST90199681	GCST90200436	0.0405081	0.0478
GCST90199681	GCST90200437	0.116577	0.1106
GCST90199681	GCST90200438	-0.0925416	-0.0804
GCST90199681	GCST90200439	0.0747218	0.081
GCST90199681	GCST90200440	0.0663064	0.066
GCST90199681	GCST90200441	0.0806511	0.0874
GCST90199681	GCST90200442	0.0238836	0.036
GCST90199681	GCST90200443	0.177211	0.1679
GCST90199681	GCST90200444	0.0473019	0.054
GCST90199681	GCST90200445	0.130937	0.1183
GCST90199681	GCST90200446	0.240289	0.2393
GCST90199681	GCST90200447	0.109894	0.0968
GCST90199681	GCST90200448	-0.127782	-0.1234
GCST90199681	GCST90200449	0.140139	0.1307
GCST90199681	GCST90200450	0.0387091	0.0359
GCST90199681	GCST90200451	-0.0746225	-0.0809
GCST90199681	GCST90200452	0.127869	0.1368
GCST90199681	GCST90200453	0.0913799	0.0897
GCST90199681	GCST90200454	0.0745262	0.0651
GCST90199681	GCST90200455	0.0351286	0.0384
GCST90199681	GCST90200456	0.0859592	0.0989
GCST90199681	GCST90200457	-0.164444	-0.1783
GCST90199681	GCST90200458	0.156251	0.1655
GCST90199681	GCST90200459	-0.180308	-0.1847
GCST90199681	GCST90200460	0.0996517	0.0937
GCST90199681	GCST90200461	0.0797691	0.0764
GCST90199681	GCST90200462	0.0124159	0.0129
GCST90199681	GCST90200463	0.262841	0.2734
GCST90199681	GCST90200464	0.059808	0.0749
GCST90199681	GCST90200465	0.168088	0.165
GCST90199681	GCST90200466	0.0436602	0.0396
GCST90199681	GCST90200467	0.0376317	0.0379
GCST90199681	GCST90200468	0.0550708	0.0671
GCST90199681	GCST90200469	0.0124446	0.0101
GCST90199681	GCST90200470	0.0635376	0.0687
GCST90199681	GCST90200471	-0.0315477	-0.0233
GCST90199681	GCST90200472	-0.0299842	-0.0234
GCST90199681	GCST90200473	0.0915582	0.091
GCST90199681	GCST90200474	0.0737616	0.0786
GCST90199681	GCST90200475	0.0804984	0.0872
GCST90199681	GCST90200476	-0.0290531	-0.0232
GCST90199681	GCST90200477	0.0586191	0.0632
GCST90199681	GCST90200478	0.157514	0.153
GCST90199681	GCST90200479	0.00752111	-0.0027
GCST90199681	GCST90200480	0.0866194	0.083
GCST90199681	GCST90200481	0.0354775	0.0398
GCST90199681	GCST90200482	0.374604	0.384
GCST90199681	GCST90200483	0.0106748	0.0108
GCST90199681	GCST90200484	0.0491665	0.0688
GCST90199681	GCST90200485	0.0754395	0.0721
GCST90199681	GCST90200486	-0.00600176	0.0021
GCST90199681	GCST90200487	0.0975371	0.1012
GCST90199681	GCST90200488	0.0584458	0.0473
GCST90199681	GCST90200489	0.204498	0.188
GCST90199681	GCST90200490	0.176489	0.1803
GCST90199681	GCST90200491	0.0663713	0.0535
GCST90199681	GCST90200492	0.194363	0.2025
GCST90199681	GCST90200493	-0.0175434	-0.0256
GCST90199681	GCST90200494	0.248823	0.2424
GCST90199681	GCST90200495	0.0245386	0.04
GCST90199681	GCST90200496	0.194886	0.2005
GCST90199681	GCST90200497	0.0403758	0.0631
GCST90199681	GCST90200498	0.0782679	0.0781
GCST90199681	GCST90200499	0.149368	0.1533
GCST90199681	GCST90200500	0.0126363	0.0188
GCST90199681	GCST90200501	0.0831568	0.0822
GCST90199681	GCST90200502	0.129244	0.1351
GCST90199681	GCST90200503	0.0581144	0.045
GCST90199681	GCST90200504	0.0286698	0.031
GCST90199681	GCST90200505	0.0774037	0.0836
GCST90199681	GCST90200506	0.0546851	0.052
GCST90199681	GCST90200507	0.147407	0.1465
GCST90199681	GCST90200508	0.053514	0.0684
GCST90199681	GCST90200509	0.0142058	0.0179
GCST90199681	GCST90200510	0.253956	0.2494
GCST90199681	GCST90200511	0.186098	0.189
GCST90199681	GCST90200512	-0.0259823	-0.0212
GCST90199681	GCST90200513	0.15109	0.1443
GCST90199681	GCST90200514	-0.00223527	-0.013
GCST90199681	GCST90200515	0.0426996	0.0489
GCST90199681	GCST90200516	0.0445649	0.0585
GCST90199681	GCST90200517	0.159552	0.148
GCST90199681	GCST90200518	-0.039136	-0.0333
GCST90199681	GCST90200519	0.0462666	0.0494
GCST90199681	GCST90200520	0.144497	0.1458
GCST90199681	GCST90200521	0.0403079	0.0503
GCST90199681	GCST90200522	0.12695	0.1184
GCST90199681	GCST90200523	0.0852149	0.0883
GCST90199681	GCST90200524	0.143967	0.1398
GCST90199681	GCST90200525	0.0582048	0.045
GCST90199681	GCST90200526	0.0867466	0.0946
GCST90199681	GCST90200527	0.133599	0.1529
GCST90199681	GCST90200528	0.00388191	0.0106
GCST90199681	GCST90200529	0.2163	0.2196
GCST90199681	GCST90200530	0.039191	0.0496
GCST90199681	GCST90200531	0.0824315	0.091
GCST90199681	GCST90200532	0.0735834	0.0728
GCST90199681	GCST90200533	0.24991	0.254
GCST90199681	GCST90200534	0.170479	0.1737
GCST90199681	GCST90200535	0.0537919	0.0525
GCST90199681	GCST90200536	0.0791635	0.0773
GCST90199681	GCST90200537	0.123121	0.1304
GCST90199681	GCST90200538	0.309766	0.3153
GCST90199681	GCST90200539	0.237638	0.2387
GCST90199681	GCST90200540	0.0838009	0.0866
GCST90199681	GCST90200541	0.0366217	0.0236
GCST90199681	GCST90200589	0.0178793	0.0012
GCST90199681	GCST90200590	0.0317383	0.0416
GCST90199681	GCST90200591	0.0868008	0.0905
GCST90199681	GCST90200592	0.189978	0.206
GCST90199681	GCST90200593	0.0469555	0.0489
GCST90199681	GCST90200594	0.0585909	0.0683
GCST90199681	GCST90200595	0.0245109	0.0276
GCST90199681	GCST90200596	0.0307464	0.0137
GCST90199681	GCST90200597	0.0888685	0.0879
GCST90199681	GCST90200598	0.0702144	0.0854
GCST90199681	GCST90200599	0.0706493	0.081
GCST90199681	GCST90200600	0.0480003	0.0452
GCST90199681	GCST90200601	0.00228002	0.0153
GCST90199681	GCST90200602	0.0437189	0.0411
GCST90199681	GCST90200603	0.0686233	0.0697
GCST90199681	GCST90200604	0.0796826	0.0719
GCST90199681	GCST90200605	0.0248376	0.0223
GCST90199681	GCST90200606	0.040681	0.0357
GCST90199681	GCST90200607	0.314271	0.3232
GCST90199681	GCST90200608	0.0799304	0.0878
GCST90199681	GCST90200609	0.0183424	0.0238
GCST90199681	GCST90200610	0.171203	0.176
GCST90199681	GCST90200611	-0.0549768	-0.035
GCST90199681	GCST90200612	0.034337	0.033
GCST90199681	GCST90200613	0.233593	0.2409
GCST90199681	GCST90200614	0.13125	0.1368
GCST90199681	GCST90200615	-0.026332	-0.0135
GCST90199681	GCST90200616	0.098666	0.1206
GCST90199681	GCST90200617	-0.0129577	-0.0095
GCST90199681	GCST90200618	-0.0488847	-0.0331
GCST90199681	GCST90200619	-0.0255129	-0.0157
GCST90199681	GCST90200620	-0.0244479	-0.0209
GCST90199681	GCST90200621	0.208536	0.2104
GCST90199681	GCST90200622	0.00912424	0.01
GCST90199681	GCST90200623	-0.0183975	-0.0113
GCST90199681	GCST90200624	0.0590339	0.0773
GCST90199681	GCST90200625	0.146967	0.1549
GCST90199681	GCST90200626	0.0294162	0.0513
GCST90199681	GCST90200627	0.0624946	0.0675
GCST90199681	GCST90200628	0.21017	0.2142
GCST90199681	GCST90200629	0.157276	0.1454
GCST90199681	GCST90200630	0.0115963	0.0264
GCST90199681	GCST90200631	0.0175417	0.0265
GCST90199681	GCST90200632	0.0276021	0.0321
GCST90199681	GCST90200633	0.0664894	0.0697
GCST90199681	GCST90200634	0.030126	0.0235
GCST90199681	GCST90200635	0.0436365	0.0429
GCST90199681	GCST90200636	0.0476725	0.0522
GCST90199681	GCST90200637	0.0129454	0.0106
GCST90199681	GCST90200638	0.0377052	0.0453
GCST90199681	GCST90200639	0.0260724	0.0169
GCST90199681	GCST90200640	-0.0922492	-0.0961
GCST90199681	GCST90200641	-0.0532285	-0.0308
GCST90199681	GCST90200642	0.0174355	0.024
GCST90199681	GCST90200643	0.0786804	0.0874
GCST90199681	GCST90200644	0.106309	0.1046
GCST90199681	GCST90200645	0.192034	0.188
GCST90199681	GCST90200646	0.0118133	0.022
GCST90199681	GCST90200647	0.13035	0.142
GCST90199681	GCST90200648	0.0437548	0.0315
GCST90199681	GCST90200649	0.127898	0.1242
GCST90199681	GCST90200650	0.0763404	0.0838
GCST90199681	GCST90200651	-0.000644561	0.0169
GCST90199681	GCST90200652	0.150996	0.1657
GCST90199681	GCST90200653	0.0904224	0.1006
GCST90199681	GCST90200654	-0.00935175	-0.0002
GCST90199681	GCST90200655	-0.0515797	-0.0498
GCST90199681	GCST90200656	0.168766	0.1608
GCST90199681	GCST90200657	0.0167052	0.0119
GCST90199681	GCST90200658	0.00231138	0.0009
GCST90199681	GCST90200659	0.0187587	0.0246
GCST90199681	GCST90200660	0.0482149	0.0537
GCST90199681	GCST90200661	0.0250477	0.0334
GCST90199681	GCST90200662	0.119492	0.1064
GCST90199681	GCST90200663	0.0488377	0.0505
GCST90199681	GCST90200664	0.0966746	0.0913
GCST90199681	GCST90200665	0.039644	0.0439
GCST90199681	GCST90200666	0.0214908	0.0402
GCST90199681	GCST90200667	0.026105	0.0422
GCST90199681	GCST90200668	0.0483388	0.0365
GCST90199681	GCST90200669	0.10665	0.1123
GCST90199681	GCST90200670	-0.00554374	0.008
GCST90199681	GCST90200671	-0.00733541	0.0038
GCST90199681	GCST90200672	0.0436263	0.0594
GCST90199681	GCST90200673	-0.0142377	-0.0058
GCST90199681	GCST90200674	0.00334906	0.013
GCST90199681	GCST90200675	0.00284057	0.0408
GCST90199681	GCST90200676	-0.0426815	-0.0139
GCST90199681	GCST90200677	0.0826438	0.1084
GCST90199681	GCST90200678	-0.0457279	-0.011
GCST90199681	GCST90200679	-0.0840104	-0.0408
GCST90199681	GCST90200680	0.049381	0.0426
GCST90199681	GCST90200681	0.113707	0.1061
GCST90199681	GCST90200682	0.0588935	0.0572
GCST90199681	GCST90200683	-0.0442899	-0.0135
GCST90199681	GCST90200684	0.0408442	0.0638
GCST90199681	GCST90200685	-0.0641151	-0.0513
GCST90199681	GCST90200686	-0.0886478	-0.0857
GCST90199681	GCST90200687	-0.0738891	-0.0664
GCST90199681	GCST90200688	0.0679084	0.0781
GCST90199681	GCST90200689	0.0238158	0.0171
GCST90199681	GCST90200690	-0.123533	-0.0977
GCST90199681	GCST90200691	0.265683	0.2377
GCST90199681	GCST90200692	-0.106715	-0.0998
GCST90199681	GCST90200693	0.134865	0.1365
GCST90199681	GCST90200694	0.0692547	0.0843
GCST90199681	GCST90200695	0.0396705	0.0567
GCST90199681	GCST90200696	0.0449863	0.0463
GCST90199681	GCST90200697	-0.0611591	-0.0342
GCST90199681	GCST90200698	-0.0895758	-0.0589
GCST90199681	GCST90200699	0.0109647	0.0119
GCST90199681	GCST90200700	-0.018464	-0.021
GCST90199681	GCST90200701	-0.120118	-0.1101
GCST90199681	GCST90200702	-0.1107	-0.1016
GCST90199681	GCST90200703	-0.106034	-0.0944
GCST90199681	GCST90200704	-0.101896	-0.0979
GCST90199681	GCST90200705	0.0265914	0.0381
GCST90199681	GCST90200706	-0.0880014	-0.0811
GCST90199681	GCST90200707	0.10064	0.1184
GCST90199681	GCST90200708	0.0170694	0.0042
GCST90199681	GCST90200709	-0.0107322	-0.0081
GCST90199681	GCST90200710	0.12809	0.13
GCST90199681	GCST90200711	0.22525	0.218
GCST90199682	GCST90199622	0.0740957	0.069104
GCST90199682	GCST90199623	0.0451055	0.054177
GCST90199682	GCST90199624	0.0781625	0.074846
GCST90199682	GCST90199625	0.180383	0.19146
GCST90199682	GCST90199626	0.186409	0.17659
GCST90199682	GCST90199627	0.10269	0.10196
GCST90199682	GCST90199628	0.103187	0.10572
GCST90199682	GCST90199629	0.00173177	-0.00035823
GCST90199682	GCST90199630	0.0850967	0.084209
GCST90199682	GCST90199631	0.129386	0.11868
GCST90199682	GCST90199632	0.0246641	0.028254
GCST90199682	GCST90199633	0.110259	0.11148
GCST90199682	GCST90199634	0.161173	0.17011
GCST90199682	GCST90199635	-0.0228832	-0.02328
GCST90199682	GCST90199636	0.198509	0.1904
GCST90199682	GCST90199637	0.203697	0.20167
GCST90199682	GCST90199638	0.0803995	0.093205
GCST90199682	GCST90199639	0.184191	0.18325
GCST90199682	GCST90199640	0.0935525	0.090212
GCST90199682	GCST90199641	0.167534	0.15565
GCST90199682	GCST90199642	0.109322	0.10689
GCST90199682	GCST90199643	0.0220412	0.016017
GCST90199682	GCST90199644	-0.0257734	-0.03499
GCST90199682	GCST90199651	-0.0119217	-0.018455
GCST90199682	GCST90199668	0.05518	0.050662
GCST90199682	GCST90199673	-0.0649384	-0.059721
GCST90199682	GCST90199683	0.16305	0.15962
GCST90199682	GCST90199684	0.0514232	0.052684
GCST90199682	GCST90199685	0.0350159	0.020999
GCST90199682	GCST90199686	-0.0161991	-0.010286
GCST90199682	GCST90199687	0.0207085	0.032123
GCST90199682	GCST90199688	0.0264738	0.038432
GCST90199682	GCST90199689	0.0137292	0.018389
GCST90199682	GCST90199690	-0.00718915	-0.0041813
GCST90199682	GCST90199691	0.460574	0.45916
GCST90199682	GCST90199692	0.0810617	0.058256
GCST90199682	GCST90199693	0.0318255	0.028921
GCST90199682	GCST90199694	0.0347672	0.029223
GCST90199682	GCST90200383	0.191558	0.18737
GCST90199682	GCST90200384	-0.169054	-0.16466
GCST90199682	GCST90200385	0.033775	0.028874
GCST90199682	GCST90200386	0.0312042	0.040385
GCST90199682	GCST90200387	0.0128615	0.0023252
GCST90199682	GCST90200388	-0.0433749	-0.034048
GCST90199682	GCST90200389	0.115906	0.11854
GCST90199682	GCST90200390	0.00935643	0.0060221
GCST90199682	GCST90200391	0.0618809	0.067479
GCST90199682	GCST90200392	0.125822	0.13509
GCST90199682	GCST90200393	0.0704908	0.075915
GCST90199682	GCST90200394	0.023172	0.020056
GCST90199682	GCST90200395	0.0087501	8.1701e-06
GCST90199682	GCST90200396	0.127992	0.12979
GCST90199682	GCST90200397	-0.0196538	-0.017917
GCST90199682	GCST90200398	0.148668	0.15219
GCST90199682	GCST90200399	0.127229	0.12569
GCST90199682	GCST90200400	-0.0375217	-0.039489
GCST90199682	GCST90200401	0.218981	0.20738
GCST90199682	GCST90200402	-0.00423405	0.040981
GCST90199682	GCST90200403	0.0730111	0.068947
GCST90199682	GCST90200404	0.00134196	0.020764
GCST90199682	GCST90200405	0.237322	0.24148
GCST90199682	GCST90200406	-0.0297362	-0.010469
GCST90199682	GCST90200407	-0.0462239	-0.047391
GCST90199682	GCST90200408	0.0158251	0.017289
GCST90199682	GCST90200409	0.0185029	0.02155
GCST90199682	GCST90200410	0.0162677	0.01871
GCST90199682	GCST90200411	0.078472	0.077797
GCST90199682	GCST90200412	0.0264935	0.038639
GCST90199682	GCST90200413	-0.0433675	-0.019395
GCST90199682	GCST90200414	-0.0219164	-0.01501
GCST90199682	GCST90200415	-0.0737751	-0.055131
GCST90199682	GCST90200416	0.00202217	0.0065788
GCST90199682	GCST90200417	0.357879	0.35044
GCST90199682	GCST90200418	0.0375668	0.0426
GCST90199682	GCST90200419	-0.0735022	-0.057734
GCST90199682	GCST90200420	0.0404154	0.043341
GCST90199682	GCST90200421	0.0655184	0.066231
GCST90199682	GCST90200422	0.0115865	0.00652
GCST90199682	GCST90200423	-0.0157303	-0.010953
GCST90199682	GCST90200424	0.191573	0.18688
GCST90199682	GCST90200425	-0.0149541	-0.021438
GCST90199682	GCST90200426	0.0579693	0.050199
GCST90199682	GCST90200427	-0.0192989	-0.0071866
GCST90199682	GCST90200428	0.00931393	0.011249
GCST90199682	GCST90200429	0.0632352	0.066485
GCST90199682	GCST90200430	0.0140614	0.021559
GCST90199682	GCST90200431	0.0430033	0.050176
GCST90199682	GCST90200432	0.00671734	0.015153
GCST90199682	GCST90200433	0.0876186	0.095036
GCST90199682	GCST90200434	0.0249921	0.024366
GCST90199682	GCST90200435	-0.0330291	-0.016433
GCST90199682	GCST90200436	-0.0584524	-0.051978
GCST90199682	GCST90200437	0.0174314	-0.00086474
GCST90199682	GCST90200438	0.0424183	0.0358
GCST90199682	GCST90200439	0.0055883	0.015356
GCST90199682	GCST90200440	0.00468003	-0.0047284
GCST90199682	GCST90200441	0.0061315	0.0071972
GCST90199682	GCST90200442	0.105756	0.1101
GCST90199682	GCST90200443	0.352746	0.34812
GCST90199682	GCST90200444	0.0750479	0.084061
GCST90199682	GCST90200445	0.0400113	0.038452
GCST90199682	GCST90200446	0.0172078	0.0073524
GCST90199682	GCST90200447	0.133591	0.11421
GCST90199682	GCST90200448	0.0130004	0.025436
GCST90199682	GCST90200449	0.14823	0.14403
GCST90199682	GCST90200450	0.0460007	0.047057
GCST90199682	GCST90200451	0.0219917	0.018306
GCST90199682	GCST90200452	0.0270456	0.032766
GCST90199682	GCST90200453	0.0243973	0.022909
GCST90199682	GCST90200454	0.246094	0.24113
GCST90199682	GCST90200455	0.0931313	0.09891
GCST90199682	GCST90200456	-0.0218056	0.00087579
GCST90199682	GCST90200457	-0.000982292	0.00058213
GCST90199682	GCST90200458	0.0545251	0.060459
GCST90199682	GCST90200459	0.0026274	0.0050078
GCST90199682	GCST90200460	-0.0241434	-0.029277
GCST90199682	GCST90200461	0.161207	0.15719
GCST90199682	GCST90200462	-0.00293905	-0.008906
GCST90199682	GCST90200463	-0.0107002	-0.024827
GCST90199682	GCST90200464	-0.0195371	-0.019209
GCST90199682	GCST90200465	0.243028	0.23831
GCST90199682	GCST90200466	0.139797	0.13701
GCST90199682	GCST90200467	0.0612245	0.070014
GCST90199682	GCST90200468	-0.0104145	-0.0099243
GCST90199682	GCST90200469	0.0126743	0.003086
GCST90199682	GCST90200470	0.0595888	0.054957
GCST90199682	GCST90200471	0.082721	0.081392
GCST90199682	GCST90200472	0.0372077	0.042805
GCST90199682	GCST90200473	-0.034542	-0.035374
GCST90199682	GCST90200474	0.124005	0.11412
GCST90199682	GCST90200475	-0.00122018	-0.0040269
GCST90199682	GCST90200476	0.0380771	0.045663
GCST90199682	GCST90200477	0.109982	0.12226
GCST90199682	GCST90200478	0.125087	0.12358
GCST90199682	GCST90200479	0.069532	0.073822
GCST90199682	GCST90200480	0.125221	0.12072
GCST90199682	GCST90200481	0.142781	0.1383
GCST90199682	GCST90200482	0.130794	0.12154
GCST90199682	GCST90200483	0.124318	0.13315
GCST90199682	GCST90200484	0.0472238	0.057755
GCST90199682	GCST90200485	0.289965	0.28062
GCST90199682	GCST90200486	0.0540631	0.065523
GCST90199682	GCST90200487	-0.0351557	-0.034736
GCST90199682	GCST90200488	0.219897	0.22345
GCST90199682	GCST90200489	0.0978936	0.097802
GCST90199682	GCST90200490	0.125201	0.12862
GCST90199682	GCST90200491	0.229164	0.22177
GCST90199682	GCST90200492	0.211862	0.20796
GCST90199682	GCST90200493	0.0334119	0.045595
GCST90199682	GCST90200494	0.170845	0.15816
GCST90199682	GCST90200495	-0.0245933	-0.01842
GCST90199682	GCST90200496	0.189759	0.19708
GCST90199682	GCST90200497	0.0115858	0.016481
GCST90199682	GCST90200498	0.000678941	0.0032448
GCST90199682	GCST90200499	0.110266	0.094669
GCST90199682	GCST90200500	0.0336015	0.038792
GCST90199682	GCST90200501	0.193962	0.20247
GCST90199682	GCST90200502	0.166992	0.1682
GCST90199682	GCST90200503	0.0673821	0.064034
GCST90199682	GCST90200504	0.0912573	0.10146
GCST90199682	GCST90200505	0.065106	0.062743
GCST90199682	GCST90200506	0.0761204	0.066123
GCST90199682	GCST90200507	0.190845	0.18881
GCST90199682	GCST90200508	0.0383819	0.040161
GCST90199682	GCST90200509	-0.00828426	-0.013992
GCST90199682	GCST90200510	0.220099	0.21298
GCST90199682	GCST90200511	0.249826	0.25665
GCST90199682	GCST90200512	0.0754457	0.076258
GCST90199682	GCST90200513	0.223144	0.2308
GCST90199682	GCST90200514	0.00771545	0.0063732
GCST90199682	GCST90200515	0.0527887	0.051502
GCST90199682	GCST90200516	0.0453169	0.039363
GCST90199682	GCST90200517	0.185063	0.1912
GCST90199682	GCST90200518	-0.0192627	-0.010629
GCST90199682	GCST90200519	0.179126	0.18711
GCST90199682	GCST90200520	0.032488	0.024182
GCST90199682	GCST90200521	0.0959375	0.095335
GCST90199682	GCST90200522	0.0691492	0.060154
GCST90199682	GCST90200523	0.113365	0.11132
GCST90199682	GCST90200524	0.10655	0.10003
GCST90199682	GCST90200525	0.0765702	0.072961
GCST90199682	GCST90200526	0.0279788	0.032578
GCST90199682	GCST90200527	0.0948535	0.092794
GCST90199682	GCST90200528	0.0224594	0.00334
GCST90199682	GCST90200529	0.0945206	0.089789
GCST90199682	GCST90200530	0.0773473	0.08357
GCST90199682	GCST90200531	0.0461442	0.048836
GCST90199682	GCST90200532	-0.0187717	-0.0116
GCST90199682	GCST90200533	0.0894655	0.084616
GCST90199682	GCST90200534	0.183891	0.17875
GCST90199682	GCST90200535	0.0613801	0.053941
GCST90199682	GCST90200536	0.0946021	0.081299
GCST90199682	GCST90200537	0.138256	0.13278
GCST90199682	GCST90200538	0.101381	0.087318
GCST90199682	GCST90200539	-0.0236825	-0.029924
GCST90199682	GCST90200540	0.213544	0.21036
GCST90199682	GCST90200541	0.0476912	0.050199
GCST90199682	GCST90200589	0.0821178	0.078065
GCST90199682	GCST90200590	0.00930076	0.016897
GCST90199682	GCST90200591	0.0687228	0.069612
GCST90199682	GCST90200592	-0.0155123	-0.016873
GCST90199682	GCST90200593	0.0229601	0.02676
GCST90199682	GCST90200594	0.0429909	0.04658
GCST90199682	GCST90200595	-0.0116764	-0.016517
GCST90199682	GCST90200596	0.000714768	0.0015348
GCST90199682	GCST90200597	0.0291417	0.024553
GCST90199682	GCST90200598	0.0262731	0.023772
GCST90199682	GCST90200599	-0.00334244	0.015396
GCST90199682	GCST90200600	0.343743	0.34381
GCST90199682	GCST90200601	0.143755	0.14786
GCST90199682	GCST90200602	0.0214956	0.016348
GCST90199682	GCST90200603	0.114745	0.11945
GCST90199682	GCST90200604	0.0245427	0.020013
GCST90199682	GCST90200605	0.0478508	0.044575
GCST90199682	GCST90200606	0.0455263	0.032546
GCST90199682	GCST90200607	0.0483473	0.048617
GCST90199682	GCST90200608	0.26859	0.26315
GCST90199682	GCST90200609	0.102046	0.10035
GCST90199682	GCST90200610	0.279575	0.279
GCST90199682	GCST90200611	-0.0361079	-0.031584
GCST90199682	GCST90200612	0.0856778	0.074942
GCST90199682	GCST90200613	0.123107	0.11838
GCST90199682	GCST90200614	0.0892612	0.092268
GCST90199682	GCST90200615	0.0347286	0.031623
GCST90199682	GCST90200616	0.284414	0.28681
GCST90199682	GCST90200617	0.0995874	0.10726
GCST90199682	GCST90200618	-0.00461995	-0.010298
GCST90199682	GCST90200619	0.0406988	0.042579
GCST90199682	GCST90200620	0.0883068	0.088833
GCST90199682	GCST90200621	0.328703	0.32936
GCST90199682	GCST90200622	0.0976793	0.10025
GCST90199682	GCST90200623	0.076508	0.075976
GCST90199682	GCST90200624	0.071276	0.087909
GCST90199682	GCST90200625	0.146135	0.15719
GCST90199682	GCST90200626	0.0813692	0.08333
GCST90199682	GCST90200627	0.0356512	0.040862
GCST90199682	GCST90200628	0.174536	0.17683
GCST90199682	GCST90200629	0.142239	0.13465
GCST90199682	GCST90200630	-0.0281618	-0.024109
GCST90199682	GCST90200631	0.0128623	0.014043
GCST90199682	GCST90200632	-0.00429185	-0.0027638
GCST90199682	GCST90200633	0.201447	0.20539
GCST90199682	GCST90200634	0.103364	0.10524
GCST90199682	GCST90200635	0.0930194	0.093231
GCST90199682	GCST90200636	-0.00408775	0.0013258
GCST90199682	GCST90200637	0.144802	0.15254
GCST90199682	GCST90200638	0.00178926	0.0046656
GCST90199682	GCST90200639	0.0623547	0.052016
GCST90199682	GCST90200640	-0.0143917	-0.004785
GCST90199682	GCST90200641	-0.0109171	-0.010205
GCST90199682	GCST90200642	0.0471367	0.050396
GCST90199682	GCST90200643	-0.0355318	-0.035228
GCST90199682	GCST90200644	0.263463	0.27067
GCST90199682	GCST90200645	0.051832	0.033928
GCST90199682	GCST90200646	0.114111	0.12013
GCST90199682	GCST90200647	0.252424	0.24596
GCST90199682	GCST90200648	0.0600984	0.058615
GCST90199682	GCST90200649	0.147907	0.14655
GCST90199682	GCST90200650	0.10765	0.11157
GCST90199682	GCST90200651	-0.0197635	0.0015851
GCST90199682	GCST90200652	0.0193756	0.0192
GCST90199682	GCST90200653	0.1415	0.15376
GCST90199682	GCST90200654	0.0267216	0.017805
GCST90199682	GCST90200655	-0.0263713	-0.01711
GCST90199682	GCST90200656	0.200473	0.19401
GCST90199682	GCST90200657	0.0394561	0.032189
GCST90199682	GCST90200658	0.00822593	0.020722
GCST90199682	GCST90200659	-0.0284087	-0.021572
GCST90199682	GCST90200660	0.0392677	0.040998
GCST90199682	GCST90200661	0.275113	0.28265
GCST90199682	GCST90200662	0.236276	0.23874
GCST90199682	GCST90200663	0.11265	0.11528
GCST90199682	GCST90200664	0.200332	0.19733
GCST90199682	GCST90200665	0.0412755	0.05325
GCST90199682	GCST90200666	0.0171679	0.023685
GCST90199682	GCST90200667	0.0613605	0.059851
GCST90199682	GCST90200668	0.0649106	0.066933
GCST90199682	GCST90200669	0.0453703	0.039864
GCST90199682	GCST90200670	-0.00085633	0.0027656
GCST90199682	GCST90200671	-0.0202428	-0.017667
GCST90199682	GCST90200672	0.268658	0.27395
GCST90199682	GCST90200673	0.0878179	0.10027
GCST90199682	GCST90200674	-0.0344915	-0.031909
GCST90199682	GCST90200675	0.0637998	0.081932
GCST90199682	GCST90200676	0.110026	0.12646
GCST90199682	GCST90200677	0.143971	0.15782
GCST90199682	GCST90200678	0.131255	0.13684
GCST90199682	GCST90200679	0.0764469	0.093712
GCST90199682	GCST90200680	0.00826263	0.0040385
GCST90199682	GCST90200681	0.251986	0.25973
GCST90199682	GCST90200682	0.00608586	0.0047789
GCST90199682	GCST90200683	0.101051	0.11313
GCST90199682	GCST90200684	0.0709633	0.085472
GCST90199682	GCST90200685	-0.0184763	-0.011625
GCST90199682	GCST90200686	-0.0644622	-0.058182
GCST90199682	GCST90200687	-0.0467961	-0.043511
GCST90199682	GCST90200688	0.0472352	0.037574
GCST90199682	GCST90200689	0.0530285	0.0677
GCST90199682	GCST90200690	0.168575	0.17713
GCST90199682	GCST90200691	0.282092	0.27292
GCST90199682	GCST90200692	0.0140969	0.01844
GCST90199682	GCST90200693	0.0699607	0.066493
GCST90199682	GCST90200694	0.05296	0.058034
GCST90199682	GCST90200695	0.0440934	0.053406
GCST90199682	GCST90200696	0.0982075	0.11659
GCST90199682	GCST90200697	0.0407085	0.064776
GCST90199682	GCST90200698	-0.00575202	0.017235
GCST90199682	GCST90200699	0.0199814	0.033074
GCST90199682	GCST90200700	0.0776631	0.072146
GCST90199682	GCST90200701	-0.0800559	-0.073501
GCST90199682	GCST90200702	-0.0786086	-0.070959
GCST90199682	GCST90200703	-0.0816306	-0.069989
GCST90199682	GCST90200704	-0.0734314	-0.069726
GCST90199682	GCST90200705	0.121735	0.13921
GCST90199682	GCST90200706	-0.0611929	-0.057076
GCST90199682	GCST90200707	-0.0194124	-0.009547
GCST90199682	GCST90200708	0.0896072	0.10003
GCST90199682	GCST90200709	0.0243594	0.022252
GCST90199682	GCST90200710	0.103106	0.11348
GCST90199682	GCST90200711	0.0926739	0.092955
GCST90199683	GCST90199622	0.0942248	0.0837
GCST90199683	GCST90199623	0.050274	0.0518
GCST90199683	GCST90199624	0.134426	0.1295
GCST90199683	GCST90199625	0.161921	0.1574
GCST90199683	GCST90199626	0.116414	0.1188
GCST90199683	GCST90199627	0.082373	0.0783
GCST90199683	GCST90199628	0.101855	0.1051
GCST90199683	GCST90199629	-0.0222121	-0.0092
GCST90199683	GCST90199630	0.235367	0.2458
GCST90199683	GCST90199631	0.0789941	0.0958
GCST90199683	GCST90199632	0.0409291	0.0484
GCST90199683	GCST90199633	0.0866896	0.0898
GCST90199683	GCST90199634	0.0360569	0.0455
GCST90199683	GCST90199635	0.142073	0.153
GCST90199683	GCST90199636	0.208061	0.2061
GCST90199683	GCST90199637	0.123263	0.1127
GCST90199683	GCST90199638	0.0898342	0.1018
GCST90199683	GCST90199639	0.0549608	0.0454
GCST90199683	GCST90199640	0.160055	0.1563
GCST90199683	GCST90199641	0.0605354	0.0559
GCST90199683	GCST90199642	0.0426597	0.0455
GCST90199683	GCST90199643	0.0862226	0.0803
GCST90199683	GCST90199644	0.044161	0.0441
GCST90199683	GCST90199651	-0.0628366	-0.0538
GCST90199683	GCST90199668	-0.0664229	-0.0565
GCST90199683	GCST90199673	0.00535837	0.0134
GCST90199683	GCST90199684	-0.0124902	-0.0032
GCST90199683	GCST90199685	-0.00974988	-0.0129
GCST90199683	GCST90199686	0.0667638	0.0737
GCST90199683	GCST90199687	0.00996714	0.0201
GCST90199683	GCST90199688	-0.10429	-0.0911
GCST90199683	GCST90199689	0.112653	0.1101
GCST90199683	GCST90199690	0.0599684	0.0713
GCST90199683	GCST90199691	0.200574	0.1973
GCST90199683	GCST90199692	-0.0100256	-0.0145
GCST90199683	GCST90199693	-0.0625847	-0.0521
GCST90199683	GCST90199694	0.0476141	0.0504
GCST90199683	GCST90200383	0.0810658	0.0861
GCST90199683	GCST90200384	-0.0789078	-0.0559
GCST90199683	GCST90200385	0.0189192	0.0155
GCST90199683	GCST90200386	0.111465	0.1113
GCST90199683	GCST90200387	0.0304273	0.0356
GCST90199683	GCST90200388	-0.134615	-0.1278
GCST90199683	GCST90200389	0.0920837	0.1066
GCST90199683	GCST90200390	-0.0805593	-0.0751
GCST90199683	GCST90200391	0.0759704	0.0811
GCST90199683	GCST90200392	0.0534479	0.0569
GCST90199683	GCST90200393	0.0509804	0.0619
GCST90199683	GCST90200394	0.00742104	-0.0065
GCST90199683	GCST90200395	0.0169586	0.0197
GCST90199683	GCST90200396	0.146715	0.1478
GCST90199683	GCST90200397	-0.0974616	-0.0959
GCST90199683	GCST90200398	0.0817328	0.0969
GCST90199683	GCST90200399	0.101335	0.1092
GCST90199683	GCST90200400	-0.00633696	0.0043
GCST90199683	GCST90200401	0.0946735	0.0982
GCST90199683	GCST90200402	0.048643	0.0692
GCST90199683	GCST90200403	0.0443689	0.0511
GCST90199683	GCST90200404	0.049703	0.0597
GCST90199683	GCST90200405	0.0918872	0.1102
GCST90199683	GCST90200406	0.0247448	0.0393
GCST90199683	GCST90200407	-0.0169552	-0.0069
GCST90199683	GCST90200408	0.015609	0.0056
GCST90199683	GCST90200409	-0.010751	-0.0134
GCST90199683	GCST90200410	0.0212403	0.0251
GCST90199683	GCST90200411	0.136591	0.1356
GCST90199683	GCST90200412	0.0447628	0.0494
GCST90199683	GCST90200413	0.00711236	0.0297
GCST90199683	GCST90200414	-0.0888908	-0.0885
GCST90199683	GCST90200415	-0.00685606	0.0027
GCST90199683	GCST90200416	0.00560916	0.0013
GCST90199683	GCST90200417	0.241362	0.2376
GCST90199683	GCST90200418	0.126664	0.1359
GCST90199683	GCST90200419	-0.0311565	-0.0226
GCST90199683	GCST90200420	0.0321417	0.0427
GCST90199683	GCST90200421	0.07085	0.0749
GCST90199683	GCST90200422	0.0103835	0.0104
GCST90199683	GCST90200423	-0.0112974	0.0146
GCST90199683	GCST90200424	0.141892	0.133
GCST90199683	GCST90200425	0.0958963	0.0958
GCST90199683	GCST90200426	0.0337131	0.0303
GCST90199683	GCST90200427	0.0943153	0.0992
GCST90199683	GCST90200428	0.00250494	-0.0049
GCST90199683	GCST90200429	0.0526915	0.0575
GCST90199683	GCST90200430	0.00224419	0.0031
GCST90199683	GCST90200431	0.088715	0.0942
GCST90199683	GCST90200432	0.0330097	0.0389
GCST90199683	GCST90200433	0.0662315	0.0733
GCST90199683	GCST90200434	0.0649997	0.0668
GCST90199683	GCST90200435	-0.0811112	-0.0752
GCST90199683	GCST90200436	0.0267946	0.021
GCST90199683	GCST90200437	0.0607359	0.0512
GCST90199683	GCST90200438	-0.0427415	-0.0418
GCST90199683	GCST90200439	0.0617363	0.0726
GCST90199683	GCST90200440	0.0174977	0.0139
GCST90199683	GCST90200441	0.111071	0.1103
GCST90199683	GCST90200442	0.118174	0.123
GCST90199683	GCST90200443	0.157307	0.1602
GCST90199683	GCST90200444	0.0546504	0.0609
GCST90199683	GCST90200445	0.0781967	0.0686
GCST90199683	GCST90200446	-0.0464176	-0.0356
GCST90199683	GCST90200447	0.108329	0.0954
GCST90199683	GCST90200448	0.0194383	0.0192
GCST90199683	GCST90200449	0.107755	0.0966
GCST90199683	GCST90200450	0.0906778	0.0881
GCST90199683	GCST90200451	-0.058745	-0.0557
GCST90199683	GCST90200452	0.0530248	0.0512
GCST90199683	GCST90200453	0.0275863	0.0302
GCST90199683	GCST90200454	0.173871	0.178
GCST90199683	GCST90200455	0.00389232	0.0029
GCST90199683	GCST90200456	0.0473047	0.0582
GCST90199683	GCST90200457	-0.0558177	-0.0587
GCST90199683	GCST90200458	0.0312935	0.0371
GCST90199683	GCST90200459	-0.0829512	-0.0777
GCST90199683	GCST90200460	0.00359938	0.0029
GCST90199683	GCST90200461	0.107719	0.1126
GCST90199683	GCST90200462	0.0695943	0.0608
GCST90199683	GCST90200463	0.0655399	0.0728
GCST90199683	GCST90200464	0.030472	0.0366
GCST90199683	GCST90200465	0.166271	0.1712
GCST90199683	GCST90200466	0.0619191	0.0605
GCST90199683	GCST90200467	0.0247775	0.0286
GCST90199683	GCST90200468	0.0285052	0.0274
GCST90199683	GCST90200469	0.0462441	0.0412
GCST90199683	GCST90200470	0.0803873	0.0704
GCST90199683	GCST90200471	0.0323545	0.0408
GCST90199683	GCST90200472	0.359583	0.3654
GCST90199683	GCST90200473	-0.0344328	-0.0256
GCST90199683	GCST90200474	0.0955651	0.0851
GCST90199683	GCST90200475	0.0183229	0.019
GCST90199683	GCST90200476	0.3476	0.3571
GCST90199683	GCST90200477	0.0504051	0.0426
GCST90199683	GCST90200478	0.114258	0.1082
GCST90199683	GCST90200479	-0.00742757	-0.0005
GCST90199683	GCST90200480	0.0611942	0.0675
GCST90199683	GCST90200481	0.042845	0.0456
GCST90199683	GCST90200482	0.140157	0.138
GCST90199683	GCST90200483	0.181807	0.1821
GCST90199683	GCST90200484	0.0301746	0.0423
GCST90199683	GCST90200485	0.140549	0.1364
GCST90199683	GCST90200486	0.199612	0.2087
GCST90199683	GCST90200487	0.00720245	0.0052
GCST90199683	GCST90200488	0.0884361	0.0804
GCST90199683	GCST90200489	0.129665	0.1259
GCST90199683	GCST90200490	0.0814023	0.0849
GCST90199683	GCST90200491	0.115997	0.1183
GCST90199683	GCST90200492	0.211487	0.2117
GCST90199683	GCST90200493	0.279599	0.2815
GCST90199683	GCST90200494	0.154481	0.1541
GCST90199683	GCST90200495	0.0426415	0.0375
GCST90199683	GCST90200496	0.121892	0.1254
GCST90199683	GCST90200497	0.00175807	0.0322
GCST90199683	GCST90200498	0.00421	0.0143
GCST90199683	GCST90200499	0.0992511	0.0917
GCST90199683	GCST90200500	0.0390569	0.0576
GCST90199683	GCST90200501	0.127661	0.132
GCST90199683	GCST90200502	0.0826374	0.1032
GCST90199683	GCST90200503	0.0518499	0.0501
GCST90199683	GCST90200504	0.0403475	0.0358
GCST90199683	GCST90200505	0.122533	0.1172
GCST90199683	GCST90200506	0.0296515	0.039
GCST90199683	GCST90200507	0.159852	0.163
GCST90199683	GCST90200508	0.0230523	0.0338
GCST90199683	GCST90200509	0.107138	0.1093
GCST90199683	GCST90200510	0.132444	0.1269
GCST90199683	GCST90200511	0.11569	0.1232
GCST90199683	GCST90200512	-0.030601	-0.0216
GCST90199683	GCST90200513	0.0623803	0.0737
GCST90199683	GCST90200514	0.0107906	0.015
GCST90199683	GCST90200515	0.0146033	0.0195
GCST90199683	GCST90200516	0.0150726	0.0231
GCST90199683	GCST90200517	0.122791	0.132
GCST90199683	GCST90200518	-0.0604775	-0.0613
GCST90199683	GCST90200519	0.156759	0.1574
GCST90199683	GCST90200520	0.0509108	0.0461
GCST90199683	GCST90200521	0.00602476	0.0055
GCST90199683	GCST90200522	0.0636725	0.0617
GCST90199683	GCST90200523	0.0895016	0.1077
GCST90199683	GCST90200524	0.100151	0.1044
GCST90199683	GCST90200525	0.0338527	0.0368
GCST90199683	GCST90200526	0.0331743	0.0466
GCST90199683	GCST90200527	0.214411	0.2238
GCST90199683	GCST90200528	0.0187991	0.011
GCST90199683	GCST90200529	0.0439887	0.0372
GCST90199683	GCST90200530	-0.0214473	-0.0038
GCST90199683	GCST90200531	0.0925215	0.0951
GCST90199683	GCST90200532	0.0132756	0.0147
GCST90199683	GCST90200533	0.0200358	0.0254
GCST90199683	GCST90200534	0.0481897	0.0492
GCST90199683	GCST90200535	0.0602166	0.0564
GCST90199683	GCST90200536	0.022601	0.0297
GCST90199683	GCST90200537	0.11473	0.1207
GCST90199683	GCST90200538	0.148675	0.1353
GCST90199683	GCST90200539	0.0547224	0.0596
GCST90199683	GCST90200540	0.103963	0.1017
GCST90199683	GCST90200541	0.0386386	0.0359
GCST90199683	GCST90200589	-0.00689085	-0.0042
GCST90199683	GCST90200590	0.030488	0.0343
GCST90199683	GCST90200591	0.0445035	0.0357
GCST90199683	GCST90200592	0.0087496	0.0179
GCST90199683	GCST90200593	0.0481189	0.0476
GCST90199683	GCST90200594	0.0779287	0.0839
GCST90199683	GCST90200595	0.0107719	0.01
GCST90199683	GCST90200596	-0.0140442	-0.0145
GCST90199683	GCST90200597	0.0649119	0.0648
GCST90199683	GCST90200598	0.0901642	0.0918
GCST90199683	GCST90200599	-0.0572607	-0.0373
GCST90199683	GCST90200600	0.133275	0.1312
GCST90199683	GCST90200601	0.114223	0.1253
GCST90199683	GCST90200602	0.0658961	0.0605
GCST90199683	GCST90200603	0.0814309	0.0718
GCST90199683	GCST90200604	0.0330244	0.0337
GCST90199683	GCST90200605	0.0297243	0.0295
GCST90199683	GCST90200606	0.0416935	0.0487
GCST90199683	GCST90200607	0.0356227	0.0418
GCST90199683	GCST90200608	0.0724784	0.0706
GCST90199683	GCST90200609	0.0406255	0.0395
GCST90199683	GCST90200610	0.114241	0.1307
GCST90199683	GCST90200611	-0.0451445	-0.0292
GCST90199683	GCST90200612	0.00485792	0.0072
GCST90199683	GCST90200613	0.0400198	0.0415
GCST90199683	GCST90200614	0.0498294	0.0437
GCST90199683	GCST90200615	0.0170632	0.0227
GCST90199683	GCST90200616	0.145253	0.1498
GCST90199683	GCST90200617	0.0270444	0.0418
GCST90199683	GCST90200618	-0.0944005	-0.0885
GCST90199683	GCST90200619	0.00321543	0.0045
GCST90199683	GCST90200620	0.0306758	0.0296
GCST90199683	GCST90200621	0.132887	0.1343
GCST90199683	GCST90200622	0.195377	0.1908
GCST90199683	GCST90200623	0.0528526	0.0574
GCST90199683	GCST90200624	0.10217	0.1084
GCST90199683	GCST90200625	0.131731	0.1314
GCST90199683	GCST90200626	0.0367794	0.0411
GCST90199683	GCST90200627	0.0246535	0.0175
GCST90199683	GCST90200628	0.175164	0.1854
GCST90199683	GCST90200629	0.0294994	0.0324
GCST90199683	GCST90200630	0.0175609	0.0226
GCST90199683	GCST90200631	0.01664	0.0288
GCST90199683	GCST90200632	0.00209077	0.0109
GCST90199683	GCST90200633	0.0942758	0.0998
GCST90199683	GCST90200634	0.0517936	0.0478
GCST90199683	GCST90200635	0.0258809	0.0339
GCST90199683	GCST90200636	0.0443207	0.0545
GCST90199683	GCST90200637	0.196184	0.1989
GCST90199683	GCST90200638	-0.0261136	-0.0147
GCST90199683	GCST90200639	0.0403544	0.0364
GCST90199683	GCST90200640	-0.0716185	-0.0582
GCST90199683	GCST90200641	-0.0280459	-0.0149
GCST90199683	GCST90200642	-0.0170987	-0.0111
GCST90199683	GCST90200643	0.0303015	0.0232
GCST90199683	GCST90200644	0.074213	0.0892
GCST90199683	GCST90200645	0.0465042	0.0425
GCST90199683	GCST90200646	0.0708821	0.0774
GCST90199683	GCST90200647	0.0407549	0.0475
GCST90199683	GCST90200648	0.0316498	0.0367
GCST90199683	GCST90200649	0.121735	0.111
GCST90199683	GCST90200650	0.0362326	0.0369
GCST90199683	GCST90200651	0.0385182	0.0533
GCST90199683	GCST90200652	0.0301928	0.0325
GCST90199683	GCST90200653	0.0296311	0.0277
GCST90199683	GCST90200654	0.0483701	0.0472
GCST90199683	GCST90200655	-0.0372158	-0.0217
GCST90199683	GCST90200656	0.201519	0.2042
GCST90199683	GCST90200657	0.0122588	0.0178
GCST90199683	GCST90200658	0.0113739	0.0207
GCST90199683	GCST90200659	0.0523473	0.0547
GCST90199683	GCST90200660	0.0582934	0.0627
GCST90199683	GCST90200661	0.0729319	0.0694
GCST90199683	GCST90200662	0.0388235	0.0338
GCST90199683	GCST90200663	0.0133841	0.0197
GCST90199683	GCST90200664	0.0757633	0.0736
GCST90199683	GCST90200665	0.0588341	0.058
GCST90199683	GCST90200666	0.0288512	0.0302
GCST90199683	GCST90200667	0.0155997	0.0204
GCST90199683	GCST90200668	0.0515871	0.0591
GCST90199683	GCST90200669	0.0491126	0.0565
GCST90199683	GCST90200670	0.0633491	0.0639
GCST90199683	GCST90200671	0.0316508	0.0459
GCST90199683	GCST90200672	0.0802105	0.0932
GCST90199683	GCST90200673	0.0193427	0.027
GCST90199683	GCST90200674	0.0122752	0.0162
GCST90199683	GCST90200675	0.130275	0.1401
GCST90199683	GCST90200676	0.0338294	0.04
GCST90199683	GCST90200677	0.123508	0.1254
GCST90199683	GCST90200678	0.0535229	0.0587
GCST90199683	GCST90200679	0.0700391	0.0829
GCST90199683	GCST90200680	0.0241782	0.0188
GCST90199683	GCST90200681	0.132825	0.1285
GCST90199683	GCST90200682	-0.0370758	-0.0426
GCST90199683	GCST90200683	0.0847698	0.0965
GCST90199683	GCST90200684	0.0344426	0.0458
GCST90199683	GCST90200685	-0.0194588	-0.0047
GCST90199683	GCST90200686	-0.0287168	-0.0239
GCST90199683	GCST90200687	0.00364474	0.0163
GCST90199683	GCST90200688	0.0904105	0.0893
GCST90199683	GCST90200689	-0.00437712	0.0018
GCST90199683	GCST90200690	0.0269466	0.0382
GCST90199683	GCST90200691	0.0854657	0.0897
GCST90199683	GCST90200692	-0.0205402	-0.0061
GCST90199683	GCST90200693	0.107597	0.0961
GCST90199683	GCST90200694	0.043194	0.0477
GCST90199683	GCST90200695	0.0530358	0.0633
GCST90199683	GCST90200696	0.0330069	0.0426
GCST90199683	GCST90200697	-0.000446765	0.0064
GCST90199683	GCST90200698	-0.0243273	-0.023
GCST90199683	GCST90200699	0.0673843	0.0681
GCST90199683	GCST90200700	0.019633	0.022
GCST90199683	GCST90200701	-0.0359477	-0.0251
GCST90199683	GCST90200702	-0.029429	-0.0203
GCST90199683	GCST90200703	-0.0272654	-0.0183
GCST90199683	GCST90200704	-0.0169958	-0.0049
GCST90199683	GCST90200705	0.0317853	0.04
GCST90199683	GCST90200706	-0.0335146	-0.0248
GCST90199683	GCST90200707	-0.0219204	-0.019
GCST90199683	GCST90200708	0.0320681	0.0389
GCST90199683	GCST90200709	0.0320117	0.0464
GCST90199683	GCST90200710	0.088302	0.0878
GCST90199683	GCST90200711	0.112233	0.1263
GCST90199684	GCST90199622	-0.00205681	-0.0062
GCST90199684	GCST90199623	-0.0100985	-0.0031
GCST90199684	GCST90199624	-0.0136808	-0.0097
GCST90199684	GCST90199625	-0.0183884	-0.008
GCST90199684	GCST90199626	-0.0725193	-0.0567
GCST90199684	GCST90199627	-0.0189547	-0.0024
GCST90199684	GCST90199628	-0.00215633	0.0105
GCST90199684	GCST90199629	0.169381	0.199
GCST90199684	GCST90199630	-0.0209611	-0.0114
GCST90199684	GCST90199631	0.0980576	0.1108
GCST90199684	GCST90199632	-0.0167874	-0.006
GCST90199684	GCST90199633	0.034772	0.054
GCST90199684	GCST90199634	0.0351085	0.0432
GCST90199684	GCST90199635	-0.0810933	-0.0627
GCST90199684	GCST90199636	0.026609	0.0353
GCST90199684	GCST90199637	0.067935	0.0824
GCST90199684	GCST90199638	0.0695346	0.0803
GCST90199684	GCST90199639	-0.0268843	-0.0063
GCST90199684	GCST90199640	-0.0147933	-0.0074
GCST90199684	GCST90199641	0.0555591	0.0567
GCST90199684	GCST90199642	0.0718849	0.0797
GCST90199684	GCST90199643	0.0565156	0.0706
GCST90199684	GCST90199644	-0.017993	-0.0001
GCST90199684	GCST90199651	0.236037	0.2447
GCST90199684	GCST90199668	0.118134	0.1179
GCST90199684	GCST90199673	-0.00440073	0.0114
GCST90199684	GCST90199685	0.529528	0.5307
GCST90199684	GCST90199686	-0.0779004	-0.054
GCST90199684	GCST90199687	0.0244369	0.0361
GCST90199684	GCST90199688	-0.0776702	-0.0591
GCST90199684	GCST90199689	0.037649	0.0525
GCST90199684	GCST90199690	-0.137141	-0.1221
GCST90199684	GCST90199691	0.0895169	0.1028
GCST90199684	GCST90199692	-0.00217794	0.0076
GCST90199684	GCST90199693	0.110118	0.1113
GCST90199684	GCST90199694	0.0127104	0.0107
GCST90199684	GCST90200383	0.031661	0.0481
GCST90199684	GCST90200384	-0.0377833	-0.017
GCST90199684	GCST90200385	0.00641069	0.0176
GCST90199684	GCST90200386	0.0483478	0.07
GCST90199684	GCST90200387	0.0548732	0.0661
GCST90199684	GCST90200388	0.113515	0.1227
GCST90199684	GCST90200389	0.0701866	0.0877
GCST90199684	GCST90200390	0.259421	0.2607
GCST90199684	GCST90200391	-0.0911633	-0.0756
GCST90199684	GCST90200392	-0.0538274	-0.0331
GCST90199684	GCST90200393	0.010941	0.0212
GCST90199684	GCST90200394	0.00522277	0.0087
GCST90199684	GCST90200395	-0.0266691	-0.0115
GCST90199684	GCST90200396	0.0129134	0.0244
GCST90199684	GCST90200397	0.23643	0.2428
GCST90199684	GCST90200398	0.0769318	0.0913
GCST90199684	GCST90200399	0.103294	0.1146
GCST90199684	GCST90200400	-0.0457662	-0.0341
GCST90199684	GCST90200401	0.0273517	0.0294
GCST90199684	GCST90200402	-0.00159101	0.0192
GCST90199684	GCST90200403	0.00691238	0.0125
GCST90199684	GCST90200404	0.0444978	0.0625
GCST90199684	GCST90200405	0.0664766	0.0876
GCST90199684	GCST90200406	-0.047039	-0.0364
GCST90199684	GCST90200407	0.02267	0.0324
GCST90199684	GCST90200408	0.0448452	0.0594
GCST90199684	GCST90200409	0.0567447	0.0602
GCST90199684	GCST90200410	0.0174334	0.0153
GCST90199684	GCST90200411	-0.0218643	-0.0052
GCST90199684	GCST90200412	0.0797123	0.0914
GCST90199684	GCST90200413	-0.0205427	-0.0129
GCST90199684	GCST90200414	0.148847	0.1505
GCST90199684	GCST90200415	-0.111251	-0.0918
GCST90199684	GCST90200416	0.0332029	0.0404
GCST90199684	GCST90200417	0.0394791	0.0436
GCST90199684	GCST90200418	0.00569579	0.0033
GCST90199684	GCST90200419	-0.0631082	-0.0436
GCST90199684	GCST90200420	-0.0793121	-0.0721
GCST90199684	GCST90200421	-0.02335	-0.0196
GCST90199684	GCST90200422	-0.0782207	-0.0773
GCST90199684	GCST90200423	-0.0746589	-0.0587
GCST90199684	GCST90200424	0.0652783	0.0806
GCST90199684	GCST90200425	-0.0257734	-0.019
GCST90199684	GCST90200426	-0.0168236	0.0016
GCST90199684	GCST90200427	0.0232743	0.0386
GCST90199684	GCST90200428	-0.00983008	-0.0061
GCST90199684	GCST90200429	0.0121373	0.0392
GCST90199684	GCST90200430	0.0049245	0.0281
GCST90199684	GCST90200431	0.0354826	0.0504
GCST90199684	GCST90200432	-0.119858	-0.0997
GCST90199684	GCST90200433	-0.0365719	-0.031
GCST90199684	GCST90200434	0.0778281	0.1014
GCST90199684	GCST90200435	0.0148913	0.0203
GCST90199684	GCST90200436	0.000564301	0.0045
GCST90199684	GCST90200437	0.0507865	0.0559
GCST90199684	GCST90200438	0.0881766	0.0828
GCST90199684	GCST90200439	0.0032885	0.0111
GCST90199684	GCST90200440	0.00890537	0.001
GCST90199684	GCST90200441	-0.0102475	0.0041
GCST90199684	GCST90200442	0.0685657	0.0782
GCST90199684	GCST90200443	0.0822594	0.1026
GCST90199684	GCST90200444	0.0701754	0.0764
GCST90199684	GCST90200445	-0.0110208	0.0022
GCST90199684	GCST90200446	0.315015	0.3165
GCST90199684	GCST90200447	0.024438	0.0158
GCST90199684	GCST90200448	0.0815251	0.0774
GCST90199684	GCST90200449	-0.021743	-0.0169
GCST90199684	GCST90200450	0.0327776	0.0319
GCST90199684	GCST90200451	0.258735	0.2593
GCST90199684	GCST90200452	-0.109252	-0.0889
GCST90199684	GCST90200453	0.0301081	0.042
GCST90199684	GCST90200454	-0.00342348	0.0127
GCST90199684	GCST90200455	0.0722327	0.0778
GCST90199684	GCST90200456	0.110328	0.125
GCST90199684	GCST90200457	0.185406	0.1844
GCST90199684	GCST90200458	-0.0449316	-0.0223
GCST90199684	GCST90200459	0.222455	0.2286
GCST90199684	GCST90200460	0.0978552	0.0999
GCST90199684	GCST90200461	0.118309	0.1289
GCST90199684	GCST90200462	-0.043617	-0.0344
GCST90199684	GCST90200463	0.172899	0.169
GCST90199684	GCST90200464	-0.0127593	0.0018
GCST90199684	GCST90200465	0.0573697	0.0672
GCST90199684	GCST90200466	0.0854609	0.092
GCST90199684	GCST90200467	0.0108376	0.0269
GCST90199684	GCST90200468	-0.0178246	-0.018
GCST90199684	GCST90200469	-0.0342487	-0.0264
GCST90199684	GCST90200470	0.0116908	0.0273
GCST90199684	GCST90200471	0.0298439	0.0489
GCST90199684	GCST90200472	-0.0363837	-0.0278
GCST90199684	GCST90200473	-0.0245168	-0.0073
GCST90199684	GCST90200474	0.111125	0.1194
GCST90199684	GCST90200475	0.0112476	0.0175
GCST90199684	GCST90200476	-0.0106521	-0.0072
GCST90199684	GCST90200477	-0.005594	0.0054
GCST90199684	GCST90200478	-0.0142806	-0.0004
GCST90199684	GCST90200479	0.00346585	0.006
GCST90199684	GCST90200480	0.0104506	0.0282
GCST90199684	GCST90200481	-0.000171723	0.0134
GCST90199684	GCST90200482	0.114893	0.1272
GCST90199684	GCST90200483	-0.0580894	-0.0437
GCST90199684	GCST90200484	-0.0537542	-0.0306
GCST90199684	GCST90200485	0.0716735	0.0756
GCST90199684	GCST90200486	-0.0245733	-0.0068
GCST90199684	GCST90200487	0.113153	0.1196
GCST90199684	GCST90200488	0.0883291	0.1038
GCST90199684	GCST90200489	0.0229066	0.0268
GCST90199684	GCST90200490	0.0799811	0.0698
GCST90199684	GCST90200491	0.0770346	0.0896
GCST90199684	GCST90200492	-0.00344612	0.0085
GCST90199684	GCST90200493	-0.0346146	-0.0256
GCST90199684	GCST90200494	-0.0124001	0.0032
GCST90199684	GCST90200495	0.0235197	0.0314
GCST90199684	GCST90200496	-0.00569605	0.0035
GCST90199684	GCST90200497	-0.0321532	-0.0187
GCST90199684	GCST90200498	-0.0432481	-0.0245
GCST90199684	GCST90200499	0.004355	0.007
GCST90199684	GCST90200500	-0.0198043	-0.0094
GCST90199684	GCST90200501	-0.0345771	-0.0265
GCST90199684	GCST90200502	-0.00017508	0.0195
GCST90199684	GCST90200503	0.0025845	0.0011
GCST90199684	GCST90200504	0.0215484	0.0195
GCST90199684	GCST90200505	0.0129444	0.011
GCST90199684	GCST90200506	0.0056274	0.0143
GCST90199684	GCST90200507	0.0680687	0.0841
GCST90199684	GCST90200508	-0.0416536	-0.0167
GCST90199684	GCST90200509	-0.0093708	-0.0148
GCST90199684	GCST90200510	0.0316417	0.0419
GCST90199684	GCST90200511	-0.0122439	-0.0011
GCST90199684	GCST90200512	0.00227567	0.0103
GCST90199684	GCST90200513	-0.00722258	-0.0125
GCST90199684	GCST90200514	-0.0370403	-0.0316
GCST90199684	GCST90200515	0.0151854	0.018
GCST90199684	GCST90200516	-0.0052757	0.0125
GCST90199684	GCST90200517	0.0155552	0.027
GCST90199684	GCST90200518	0.0415577	0.0436
GCST90199684	GCST90200519	-0.0550384	-0.0453
GCST90199684	GCST90200520	0.0498835	0.0681
GCST90199684	GCST90200521	0.021087	0.031
GCST90199684	GCST90200522	0.0120391	0.0315
GCST90199684	GCST90200523	0.104079	0.119
GCST90199684	GCST90200524	-0.00785637	0.0093
GCST90199684	GCST90200525	0.0012033	0.0126
GCST90199684	GCST90200526	0.0297595	0.0566
GCST90199684	GCST90200527	0.0282822	0.0335
GCST90199684	GCST90200528	0.00974475	0.0304
GCST90199684	GCST90200529	0.123971	0.1256
GCST90199684	GCST90200530	0.0684995	0.0745
GCST90199684	GCST90200531	0.00819842	0.0189
GCST90199684	GCST90200532	0.0729593	0.0834
GCST90199684	GCST90200533	0.183554	0.182
GCST90199684	GCST90200534	0.0851738	0.0846
GCST90199684	GCST90200535	-0.0257381	-0.0099
GCST90199684	GCST90200536	0.00658971	0.0056
GCST90199684	GCST90200537	0.0559545	0.0628
GCST90199684	GCST90200538	0.0905678	0.0991
GCST90199684	GCST90200539	0.141173	0.1386
GCST90199684	GCST90200540	0.0590617	0.0586
GCST90199684	GCST90200541	0.0274613	0.0349
GCST90199684	GCST90200589	0.0137563	0.0185
GCST90199684	GCST90200590	-0.01442	0.0003
GCST90199684	GCST90200591	0.0748424	0.0722
GCST90199684	GCST90200592	0.168572	0.181
GCST90199684	GCST90200593	-0.0294854	-0.0157
GCST90199684	GCST90200594	0.044377	0.0461
GCST90199684	GCST90200595	-0.0351547	-0.0317
GCST90199684	GCST90200596	-0.0259534	-0.023
GCST90199684	GCST90200597	0.0582305	0.0721
GCST90199684	GCST90200598	-0.00885198	0.0086
GCST90199684	GCST90200599	-0.0500612	-0.0297
GCST90199684	GCST90200600	0.0460359	0.0531
GCST90199684	GCST90200601	0.0652367	0.08
GCST90199684	GCST90200602	0.0390805	0.0462
GCST90199684	GCST90200603	0.011326	0.0307
GCST90199684	GCST90200604	0.00988522	0.0103
GCST90199684	GCST90200605	0.0223899	0.0081
GCST90199684	GCST90200606	-0.00117351	-0.0019
GCST90199684	GCST90200607	0.0313311	0.0467
GCST90199684	GCST90200608	-5.31475e-05	0.0136
GCST90199684	GCST90200609	0.0118806	0.0145
GCST90199684	GCST90200610	0.00927011	0.0134
GCST90199684	GCST90200611	-0.103765	-0.0939
GCST90199684	GCST90200612	0.0426317	0.0387
GCST90199684	GCST90200613	0.217767	0.2144
GCST90199684	GCST90200614	-0.0140693	-0.0055
GCST90199684	GCST90200615	0.00422397	0.006
GCST90199684	GCST90200616	0.0402621	0.0623
GCST90199684	GCST90200617	0.0327983	0.0265
GCST90199684	GCST90200618	0.0958383	0.0939
GCST90199684	GCST90200619	0.0677182	0.0864
GCST90199684	GCST90200620	0.0160295	0.0277
GCST90199684	GCST90200621	-0.0209187	-0.0007
GCST90199684	GCST90200622	-0.0102539	-0.0057
GCST90199684	GCST90200623	0.0307172	0.0498
GCST90199684	GCST90200624	0.00607066	0.0342
GCST90199684	GCST90200625	0.0319666	0.0463
GCST90199684	GCST90200626	0.013434	0.0378
GCST90199684	GCST90200627	-0.0516941	-0.0286
GCST90199684	GCST90200628	0.0436813	0.0586
GCST90199684	GCST90200629	0.0593579	0.0677
GCST90199684	GCST90200630	-0.00420697	0.0037
GCST90199684	GCST90200631	-0.088171	-0.0744
GCST90199684	GCST90200632	-0.0631768	-0.0519
GCST90199684	GCST90200633	0.0936528	0.0938
GCST90199684	GCST90200634	0.0392857	0.0549
GCST90199684	GCST90200635	0.00170753	0.0209
GCST90199684	GCST90200636	0.0197888	0.0297
GCST90199684	GCST90200637	-0.0249326	-0.0098
GCST90199684	GCST90200638	-0.0337606	-0.0164
GCST90199684	GCST90200639	-0.016813	-0.0068
GCST90199684	GCST90200640	-0.01647	-0.0077
GCST90199684	GCST90200641	-0.0470181	-0.0395
GCST90199684	GCST90200642	0.00864556	0.019
GCST90199684	GCST90200643	0.0857214	0.0955
GCST90199684	GCST90200644	0.0464635	0.0672
GCST90199684	GCST90200645	0.0440253	0.0461
GCST90199684	GCST90200646	0.130232	0.1439
GCST90199684	GCST90200647	0.0210357	0.0346
GCST90199684	GCST90200648	-0.121272	-0.1142
GCST90199684	GCST90200649	0.069823	0.0919
GCST90199684	GCST90200650	-0.0391445	-0.0217
GCST90199684	GCST90200651	-0.0220914	-0.0257
GCST90199684	GCST90200652	0.0833935	0.0818
GCST90199684	GCST90200653	0.0285954	0.032
GCST90199684	GCST90200654	-0.0266217	-0.0152
GCST90199684	GCST90200655	0.0219224	0.0257
GCST90199684	GCST90200656	0.111209	0.1283
GCST90199684	GCST90200657	-0.0264549	-0.0083
GCST90199684	GCST90200658	-0.0194912	-0.0048
GCST90199684	GCST90200659	-0.0381731	-0.0281
GCST90199684	GCST90200660	-0.0356186	-0.0216
GCST90199684	GCST90200661	0.0320555	0.0435
GCST90199684	GCST90200662	-0.0581309	-0.0498
GCST90199684	GCST90200663	-0.0344354	-0.0141
GCST90199684	GCST90200664	0.0142622	0.0232
GCST90199684	GCST90200665	0.00350608	0.0194
GCST90199684	GCST90200666	-0.0107157	0.0164
GCST90199684	GCST90200667	0.00865122	0.0281
GCST90199684	GCST90200668	-0.0602901	-0.0538
GCST90199684	GCST90200669	-0.0586046	-0.051
GCST90199684	GCST90200670	-0.0238767	-0.0147
GCST90199684	GCST90200671	0.0756953	0.0969
GCST90199684	GCST90200672	0.0410897	0.0483
GCST90199684	GCST90200673	0.0659656	0.0806
GCST90199684	GCST90200674	-0.0141031	-0.0025
GCST90199684	GCST90200675	0.00551512	0.0234
GCST90199684	GCST90200676	-0.00691534	0.0045
GCST90199684	GCST90200677	0.00170954	0.0191
GCST90199684	GCST90200678	0.00075439	0.0143
GCST90199684	GCST90200679	0.0213854	0.0513
GCST90199684	GCST90200680	-0.0393771	-0.0329
GCST90199684	GCST90200681	0.021201	0.041
GCST90199684	GCST90200682	-0.0108888	-0.0062
GCST90199684	GCST90200683	0.0440994	0.0574
GCST90199684	GCST90200684	0.0276448	0.041
GCST90199684	GCST90200685	0.11372	0.1221
GCST90199684	GCST90200686	-0.0711323	-0.0591
GCST90199684	GCST90200687	-0.0646969	-0.0489
GCST90199684	GCST90200688	0.0172049	0.0302
GCST90199684	GCST90200689	-0.0166192	-0.0012
GCST90199684	GCST90200690	0.0427484	0.0608
GCST90199684	GCST90200691	-0.00961471	0.0064
GCST90199684	GCST90200692	0.0746886	0.0792
GCST90199684	GCST90200693	0.0384723	0.0546
GCST90199684	GCST90200694	-0.00744875	-0.0085
GCST90199684	GCST90200695	0.00177268	0.0166
GCST90199684	GCST90200696	0.000158493	0.0234
GCST90199684	GCST90200697	-0.0113688	0.0038
GCST90199684	GCST90200698	-0.00778053	0.0116
GCST90199684	GCST90200699	0.0241707	0.0304
GCST90199684	GCST90200700	0.00426592	0.0041
GCST90199684	GCST90200701	-0.0158842	-0.0006
GCST90199684	GCST90200702	0.00423429	0.021
GCST90199684	GCST90200703	0.026873	0.0421
GCST90199684	GCST90200704	-0.0510867	-0.0366
GCST90199684	GCST90200705	0.04049	0.0539
GCST90199684	GCST90200706	-0.0321254	-0.0237
GCST90199684	GCST90200707	-0.0926517	-0.0775
GCST90199684	GCST90200708	-0.00150294	0.0113
GCST90199684	GCST90200709	0.0400731	0.0507
GCST90199684	GCST90200710	-0.07539	-0.0634
GCST90199684	GCST90200711	0.0203575	0.0454
GCST90199685	GCST90199622	-0.0162512	-0.014142
GCST90199685	GCST90199623	0.00297321	-0.0032391
GCST90199685	GCST90199624	-0.028597	-0.020363
GCST90199685	GCST90199625	-0.0467801	-0.046519
GCST90199685	GCST90199626	-0.035377	-0.025799
GCST90199685	GCST90199627	-0.025294	-0.014958
GCST90199685	GCST90199628	-0.00545747	0.0068211
GCST90199685	GCST90199629	0.224441	0.24859
GCST90199685	GCST90199630	-0.0408516	-0.02381
GCST90199685	GCST90199631	0.0131133	0.022612
GCST90199685	GCST90199632	-0.0169474	-0.0077684
GCST90199685	GCST90199633	-0.00178663	-0.0039278
GCST90199685	GCST90199634	-0.00549167	-0.0038301
GCST90199685	GCST90199635	-0.0298364	-0.014093
GCST90199685	GCST90199636	-0.0113454	-0.0078548
GCST90199685	GCST90199637	0.00355022	0.016583
GCST90199685	GCST90199638	0.00932357	0.026493
GCST90199685	GCST90199639	0.005113	0.022505
GCST90199685	GCST90199640	0.0148804	0.016143
GCST90199685	GCST90199641	0.0110169	0.0050756
GCST90199685	GCST90199642	-0.00322596	0.0025378
GCST90199685	GCST90199643	0.0274719	0.036833
GCST90199685	GCST90199644	-0.00426331	0.01102
GCST90199685	GCST90199651	0.134792	0.14925
GCST90199685	GCST90199668	0.0402421	0.037991
GCST90199685	GCST90199673	0.020639	0.037459
GCST90199685	GCST90199686	-0.00758424	0.00578
GCST90199685	GCST90199687	0.0365381	0.056223
GCST90199685	GCST90199688	-0.0111611	-0.00012122
GCST90199685	GCST90199689	0.0219639	0.02844
GCST90199685	GCST90199690	-0.110759	-0.099217
GCST90199685	GCST90199691	0.0448837	0.056123
GCST90199685	GCST90199692	0.0179684	0.018916
GCST90199685	GCST90199693	0.0160679	0.016542
GCST90199685	GCST90199694	0.00928739	0.0033593
GCST90199685	GCST90200383	-0.0107828	0.00020565
GCST90199685	GCST90200384	0.0441632	0.054217
GCST90199685	GCST90200385	-0.0181062	-0.016966
GCST90199685	GCST90200386	0.0267595	0.033733
GCST90199685	GCST90200387	0.0493598	0.056961
GCST90199685	GCST90200388	0.0498883	0.060691
GCST90199685	GCST90200389	-0.0171664	-0.0021537
GCST90199685	GCST90200390	0.152088	0.15898
GCST90199685	GCST90200391	-0.0580948	-0.049384
GCST90199685	GCST90200392	-0.00273715	0.0068708
GCST90199685	GCST90200393	0.0164414	0.016177
GCST90199685	GCST90200394	-0.00135751	-0.0068814
GCST90199685	GCST90200395	0.00479743	0.010266
GCST90199685	GCST90200396	0.00912315	0.013498
GCST90199685	GCST90200397	0.115026	0.1246
GCST90199685	GCST90200398	0.0321757	0.033832
GCST90199685	GCST90200399	0.00536652	0.01779
GCST90199685	GCST90200400	-0.0141397	-0.012585
GCST90199685	GCST90200401	-0.000322813	-0.0041837
GCST90199685	GCST90200402	-0.0227217	-0.0098312
GCST90199685	GCST90200403	0.0432497	0.046243
GCST90199685	GCST90200404	0.01863	0.026267
GCST90199685	GCST90200405	0.0112295	0.022661
GCST90199685	GCST90200406	-0.0375799	-0.023405
GCST90199685	GCST90200407	0.0127852	0.013474
GCST90199685	GCST90200408	-0.0415024	-0.028585
GCST90199685	GCST90200409	0.0455911	0.045211
GCST90199685	GCST90200410	0.0358681	0.032539
GCST90199685	GCST90200411	-0.0493319	-0.040903
GCST90199685	GCST90200412	-0.0435078	-0.038588
GCST90199685	GCST90200413	0.0117515	0.017514
GCST90199685	GCST90200414	0.0673802	0.075516
GCST90199685	GCST90200415	-0.0676389	-0.047788
GCST90199685	GCST90200416	0.0215912	0.027751
GCST90199685	GCST90200417	0.00349888	0.0094912
GCST90199685	GCST90200418	-0.00858225	-0.00044087
GCST90199685	GCST90200419	-0.00119616	0.014641
GCST90199685	GCST90200420	-0.0181342	-0.01389
GCST90199685	GCST90200421	-0.0250164	-0.016977
GCST90199685	GCST90200422	-0.0286156	-0.027363
GCST90199685	GCST90200423	0.00168623	0.0076208
GCST90199685	GCST90200424	0.0228065	0.026352
GCST90199685	GCST90200425	0.00969229	0.019112
GCST90199685	GCST90200426	-0.00583993	0.003503
GCST90199685	GCST90200427	-0.0142342	-0.012331
GCST90199685	GCST90200428	0.00801787	0.0022877
GCST90199685	GCST90200429	0.0166183	0.036419
GCST90199685	GCST90200430	-0.0760212	-0.067422
GCST90199685	GCST90200431	-0.0313008	-0.023243
GCST90199685	GCST90200432	-0.0550749	-0.050539
GCST90199685	GCST90200433	-0.0122777	-0.004377
GCST90199685	GCST90200434	0.0772153	0.086148
GCST90199685	GCST90200435	-0.0560305	-0.043224
GCST90199685	GCST90200436	-0.0244323	-0.018911
GCST90199685	GCST90200437	0.0450521	0.04357
GCST90199685	GCST90200438	-0.0106412	-0.0054512
GCST90199685	GCST90200439	-0.0298454	-0.014148
GCST90199685	GCST90200440	-0.0387333	-0.040253
GCST90199685	GCST90200441	-0.00623451	0.0048849
GCST90199685	GCST90200442	-0.0099543	-0.00037363
GCST90199685	GCST90200443	0.0786043	0.086271
GCST90199685	GCST90200444	0.00990275	0.013891
GCST90199685	GCST90200445	0.00255349	0.0017193
GCST90199685	GCST90200446	0.201673	0.19381
GCST90199685	GCST90200447	0.0156539	0.003662
GCST90199685	GCST90200448	0.0100331	0.011108
GCST90199685	GCST90200449	-0.0158161	-0.022234
GCST90199685	GCST90200450	0.0233354	0.020628
GCST90199685	GCST90200451	0.180336	0.17988
GCST90199685	GCST90200452	-0.0319167	-0.015669
GCST90199685	GCST90200453	0.00829686	0.024224
GCST90199685	GCST90200454	-0.00425931	0.002351
GCST90199685	GCST90200455	0.0214547	0.019303
GCST90199685	GCST90200456	0.0602849	0.077926
GCST90199685	GCST90200457	0.0992039	0.10349
GCST90199685	GCST90200458	0.00031514	0.022064
GCST90199685	GCST90200459	0.103456	0.11347
GCST90199685	GCST90200460	0.0600282	0.076591
GCST90199685	GCST90200461	0.0679672	0.06885
GCST90199685	GCST90200462	-0.0410167	-0.020862
GCST90199685	GCST90200463	0.0754743	0.078713
GCST90199685	GCST90200464	-0.00111885	0.0087827
GCST90199685	GCST90200465	0.0386457	0.041003
GCST90199685	GCST90200466	0.0118628	0.01191
GCST90199685	GCST90200467	0.00993015	0.025113
GCST90199685	GCST90200468	0.00240424	0.0058564
GCST90199685	GCST90200469	-0.0199629	-0.016062
GCST90199685	GCST90200470	-0.00291079	0.0037676
GCST90199685	GCST90200471	0.0114013	0.026916
GCST90199685	GCST90200472	-0.0164108	-0.014021
GCST90199685	GCST90200473	-0.0135787	0.0053192
GCST90199685	GCST90200474	0.0176357	0.028305
GCST90199685	GCST90200475	0.0162522	0.018813
GCST90199685	GCST90200476	-0.00308747	-0.00061076
GCST90199685	GCST90200477	-0.0288189	-0.01308
GCST90199685	GCST90200478	-0.0151924	-0.023309
GCST90199685	GCST90200479	0.0114009	0.012917
GCST90199685	GCST90200480	-0.00211398	0.0077653
GCST90199685	GCST90200481	-0.0224812	0.0024011
GCST90199685	GCST90200482	0.0624315	0.065529
GCST90199685	GCST90200483	-0.0413887	-0.027792
GCST90199685	GCST90200484	-0.0356798	-0.021053
GCST90199685	GCST90200485	0.00597735	0.011969
GCST90199685	GCST90200486	-0.0294118	-0.020546
GCST90199685	GCST90200487	0.0539916	0.071109
GCST90199685	GCST90200488	0.0119152	0.019145
GCST90199685	GCST90200489	0.0104317	0.011551
GCST90199685	GCST90200490	0.0121886	0.010151
GCST90199685	GCST90200491	0.0434412	0.060215
GCST90199685	GCST90200492	0.00520886	0.0019992
GCST90199685	GCST90200493	-0.0327644	-0.028895
GCST90199685	GCST90200494	-0.00849488	-0.0036969
GCST90199685	GCST90200495	0.013625	0.023654
GCST90199685	GCST90200496	-0.0114138	-0.017435
GCST90199685	GCST90200497	-0.026242	-0.01376
GCST90199685	GCST90200498	-0.0330539	-0.025208
GCST90199685	GCST90200499	-0.0182741	-0.019841
GCST90199685	GCST90200500	-0.0135699	-0.0021451
GCST90199685	GCST90200501	-0.0336201	-0.025364
GCST90199685	GCST90200502	0.0124709	0.014457
GCST90199685	GCST90200503	-0.00787243	0.0028508
GCST90199685	GCST90200504	-0.0173546	-0.011713
GCST90199685	GCST90200505	0.00863081	0.0062538
GCST90199685	GCST90200506	0.00155229	0.0099895
GCST90199685	GCST90200507	0.0380997	0.029417
GCST90199685	GCST90200508	-0.0296009	-0.016706
GCST90199685	GCST90200509	0.0076106	0.0087369
GCST90199685	GCST90200510	0.0329177	0.037574
GCST90199685	GCST90200511	0.00232719	-0.00078193
GCST90199685	GCST90200512	-0.0338033	-0.020969
GCST90199685	GCST90200513	0.00162779	0.0013447
GCST90199685	GCST90200514	-0.0386286	-0.03458
GCST90199685	GCST90200515	-0.00468381	0.0014594
GCST90199685	GCST90200516	-0.0178414	-0.0023571
GCST90199685	GCST90200517	-0.000983674	0.00592
GCST90199685	GCST90200518	0.0117872	0.0049172
GCST90199685	GCST90200519	-0.0735978	-0.059963
GCST90199685	GCST90200520	0.0441982	0.050264
GCST90199685	GCST90200521	0.0031034	0.0091651
GCST90199685	GCST90200522	0.00946739	0.024533
GCST90199685	GCST90200523	0.0343443	0.041706
GCST90199685	GCST90200524	-0.0166794	-0.0064853
GCST90199685	GCST90200525	-0.0118409	-0.0069544
GCST90199685	GCST90200526	-0.0381348	-0.0096044
GCST90199685	GCST90200527	-0.022574	-0.018969
GCST90199685	GCST90200528	-0.00611246	0.003709
GCST90199685	GCST90200529	0.0336611	0.037318
GCST90199685	GCST90200530	0.0123412	0.017292
GCST90199685	GCST90200531	-0.0131845	-0.006098
GCST90199685	GCST90200532	0.0248268	0.0316
GCST90199685	GCST90200533	0.0810851	0.083703
GCST90199685	GCST90200534	0.0017461	0.0046418
GCST90199685	GCST90200535	-0.0334948	-0.027759
GCST90199685	GCST90200536	-0.00695478	0.0013341
GCST90199685	GCST90200537	0.00044907	0.0031615
GCST90199685	GCST90200538	0.0371428	0.041903
GCST90199685	GCST90200539	0.0696284	0.069521
GCST90199685	GCST90200540	0.00402454	-0.0023343
GCST90199685	GCST90200541	-0.00545841	-0.005885
GCST90199685	GCST90200589	0.0287438	0.026689
GCST90199685	GCST90200590	-0.0211277	-0.0089076
GCST90199685	GCST90200591	0.0323298	0.035072
GCST90199685	GCST90200592	0.0845004	0.095074
GCST90199685	GCST90200593	-0.011385	-0.0085172
GCST90199685	GCST90200594	-0.0382362	-0.027227
GCST90199685	GCST90200595	-0.0581402	-0.059785
GCST90199685	GCST90200596	-0.0295396	-0.038343
GCST90199685	GCST90200597	0.0205614	0.030817
GCST90199685	GCST90200598	-0.0255614	-0.0031285
GCST90199685	GCST90200599	-0.0108948	-0.0052288
GCST90199685	GCST90200600	-0.00239124	-0.0060777
GCST90199685	GCST90200601	-0.0112023	0.0037844
GCST90199685	GCST90200602	-0.0286711	-0.021599
GCST90199685	GCST90200603	-0.00963856	0.0019738
GCST90199685	GCST90200604	0.00634399	0.0063916
GCST90199685	GCST90200605	-0.00862952	-0.0081394
GCST90199685	GCST90200606	-0.0137696	-0.014224
GCST90199685	GCST90200607	0.0329456	0.043066
GCST90199685	GCST90200608	0.0232627	0.019895
GCST90199685	GCST90200609	0.00551025	0.0053909
GCST90199685	GCST90200610	0.00264511	0.003517
GCST90199685	GCST90200611	-0.083575	-0.072956
GCST90199685	GCST90200612	-0.000225819	-0.00094588
GCST90199685	GCST90200613	0.104167	0.096887
GCST90199685	GCST90200614	-0.00210851	0.0041624
GCST90199685	GCST90200615	-0.00136233	0.0024021
GCST90199685	GCST90200616	0.0214942	0.031387
GCST90199685	GCST90200617	-0.0177085	-0.016836
GCST90199685	GCST90200618	0.0241079	0.03362
GCST90199685	GCST90200619	-0.012142	0.0070841
GCST90199685	GCST90200620	-0.00762935	0.0065473
GCST90199685	GCST90200621	0.0098791	0.0079485
GCST90199685	GCST90200622	-0.0365721	-0.037855
GCST90199685	GCST90200623	0.0125282	0.02379
GCST90199685	GCST90200624	0.00838019	0.019749
GCST90199685	GCST90200625	0.0206163	0.02845
GCST90199685	GCST90200626	-0.00169471	0.011881
GCST90199685	GCST90200627	-0.025948	-0.017301
GCST90199685	GCST90200628	0.038034	0.051332
GCST90199685	GCST90200629	0.00709602	0.028549
GCST90199685	GCST90200630	-0.00470967	0.011798
GCST90199685	GCST90200631	-0.0626616	-0.062767
GCST90199685	GCST90200632	-0.0307882	-0.02628
GCST90199685	GCST90200633	0.000340551	-0.0043549
GCST90199685	GCST90200634	-0.00289431	0.0055584
GCST90199685	GCST90200635	0.0110982	0.024376
GCST90199685	GCST90200636	0.0201498	0.031683
GCST90199685	GCST90200637	-0.035077	-0.022485
GCST90199685	GCST90200638	-0.033828	-0.030409
GCST90199685	GCST90200639	-0.00493623	-0.011089
GCST90199685	GCST90200640	-0.00516932	0.00020326
GCST90199685	GCST90200641	-0.052961	-0.042695
GCST90199685	GCST90200642	-0.011113	-0.00031901
GCST90199685	GCST90200643	0.0412719	0.055191
GCST90199685	GCST90200644	-0.027619	-0.0026035
GCST90199685	GCST90200645	0.0454288	0.041075
GCST90199685	GCST90200646	0.0258365	0.038141
GCST90199685	GCST90200647	0.0341644	0.03935
GCST90199685	GCST90200648	-0.0985676	-0.084043
GCST90199685	GCST90200649	-0.0085953	-0.0011257
GCST90199685	GCST90200650	-0.0212386	-0.012814
GCST90199685	GCST90200651	-0.00604871	-0.0030343
GCST90199685	GCST90200652	0.0400604	0.03922
GCST90199685	GCST90200653	-0.0137363	-0.018494
GCST90199685	GCST90200654	-0.00594564	-0.0025413
GCST90199685	GCST90200655	0.00483306	0.014253
GCST90199685	GCST90200656	0.0358496	0.044896
GCST90199685	GCST90200657	0.00705532	0.026676
GCST90199685	GCST90200658	-0.0273253	-0.020148
GCST90199685	GCST90200659	-0.0142656	-0.0062974
GCST90199685	GCST90200660	-0.054592	-0.03965
GCST90199685	GCST90200661	0.000684717	0.012007
GCST90199685	GCST90200662	-0.0314958	-0.0316
GCST90199685	GCST90200663	0.01933	0.019938
GCST90199685	GCST90200664	-0.00807961	-0.0058728
GCST90199685	GCST90200665	-0.0551588	-0.043387
GCST90199685	GCST90200666	-0.0673772	-0.046896
GCST90199685	GCST90200667	0.00965946	0.0174
GCST90199685	GCST90200668	-0.0281373	-0.026543
GCST90199685	GCST90200669	-0.0807957	-0.064559
GCST90199685	GCST90200670	-0.0408173	-0.027442
GCST90199685	GCST90200671	0.0151412	0.028671
GCST90199685	GCST90200672	0.0254238	0.013803
GCST90199685	GCST90200673	-0.0268777	-0.01459
GCST90199685	GCST90200674	0.014883	0.024202
GCST90199685	GCST90200675	-0.0276065	-0.02006
GCST90199685	GCST90200676	-0.0136269	-0.0078475
GCST90199685	GCST90200677	-0.0340666	-0.032621
GCST90199685	GCST90200678	-0.0098806	-0.00072495
GCST90199685	GCST90200679	0.0114191	0.022869
GCST90199685	GCST90200680	-0.0255516	-0.019384
GCST90199685	GCST90200681	-0.00732229	-1.8821e-05
GCST90199685	GCST90200682	0.0143485	0.017327
GCST90199685	GCST90200683	0.00429442	0.0023085
GCST90199685	GCST90200684	-0.00135094	0.015182
GCST90199685	GCST90200685	0.028547	0.039991
GCST90199685	GCST90200686	-0.0905985	-0.071735
GCST90199685	GCST90200687	-0.0328431	-0.019023
GCST90199685	GCST90200688	0.00717809	0.014701
GCST90199685	GCST90200689	-0.0141204	-0.0017925
GCST90199685	GCST90200690	0.00102429	0.012625
GCST90199685	GCST90200691	0.0270484	0.036586
GCST90199685	GCST90200692	0.0104016	0.017517
GCST90199685	GCST90200693	-0.00359971	0.0061103
GCST90199685	GCST90200694	0.000771073	0.015107
GCST90199685	GCST90200695	0.0261876	0.038412
GCST90199685	GCST90200696	-0.00435472	0.010805
GCST90199685	GCST90200697	-0.00810399	0.00034296
GCST90199685	GCST90200698	-0.00971685	0.00078532
GCST90199685	GCST90200699	0.0150762	0.010535
GCST90199685	GCST90200700	0.00206705	-0.0072945
GCST90199685	GCST90200701	-0.0317627	-0.015412
GCST90199685	GCST90200702	-0.0159705	0.0024477
GCST90199685	GCST90200703	0.00368349	0.024222
GCST90199685	GCST90200704	-0.0329106	-0.017811
GCST90199685	GCST90200705	0.00425619	0.0059146
GCST90199685	GCST90200706	-0.0298603	-0.020136
GCST90199685	GCST90200707	-0.0269301	-0.016402
GCST90199685	GCST90200708	-0.0228979	-0.008145
GCST90199685	GCST90200709	0.00961291	0.027343
GCST90199685	GCST90200710	-0.0332677	-0.030692
GCST90199685	GCST90200711	0.0300988	0.046467
GCST90199686	GCST90199622	0.0974102	0.0962
GCST90199686	GCST90199623	-0.0330313	-0.028
GCST90199686	GCST90199624	0.318485	0.3254
GCST90199686	GCST90199625	0.0951004	0.1085
GCST90199686	GCST90199626	0.0186762	0.0279
GCST90199686	GCST90199627	0.0639545	0.0708
GCST90199686	GCST90199628	-0.00404446	0.0064
GCST90199686	GCST90199629	0.0837603	0.0961
GCST90199686	GCST90199630	0.0568062	0.0594
GCST90199686	GCST90199631	-0.0137707	-0.0164
GCST90199686	GCST90199632	0.12529	0.1436
GCST90199686	GCST90199633	-0.055738	-0.0426
GCST90199686	GCST90199634	-0.118974	-0.1075
GCST90199686	GCST90199635	0.433705	0.4319
GCST90199686	GCST90199636	0.00497335	0.0201
GCST90199686	GCST90199637	-0.0678106	-0.0503
GCST90199686	GCST90199638	0.0174438	0.0278
GCST90199686	GCST90199639	0.00943075	0.0159
GCST90199686	GCST90199640	0.157757	0.1627
GCST90199686	GCST90199641	-0.0877692	-0.0795
GCST90199686	GCST90199642	-0.0712869	-0.0601
GCST90199686	GCST90199643	0.00945271	0.0232
GCST90199686	GCST90199644	0.0363352	0.0486
GCST90199686	GCST90199651	0.0756399	0.0708
GCST90199686	GCST90199668	-0.211426	-0.2013
GCST90199686	GCST90199673	0.0612163	0.0751
GCST90199686	GCST90199687	0.195067	0.2117
GCST90199686	GCST90199688	-0.0180809	-0.0084
GCST90199686	GCST90199689	0.0812437	0.0858
GCST90199686	GCST90199690	0.051665	0.0657
GCST90199686	GCST90199691	-0.0319766	-0.0205
GCST90199686	GCST90199692	0.0399133	0.0424
GCST90199686	GCST90199693	-0.118378	-0.1105
GCST90199686	GCST90199694	-0.00887667	0.0019
GCST90199686	GCST90200383	0.0209802	0.0247
GCST90199686	GCST90200384	0.101656	0.1166
GCST90199686	GCST90200385	-0.101966	-0.0963
GCST90199686	GCST90200386	-0.0657913	-0.0549
GCST90199686	GCST90200387	0.0432773	0.0508
GCST90199686	GCST90200388	-0.139344	-0.1333
GCST90199686	GCST90200389	-0.0492547	-0.0315
GCST90199686	GCST90200390	-0.0974365	-0.0951
GCST90199686	GCST90200391	0.0498449	0.0499
GCST90199686	GCST90200392	0.0535692	0.0609
GCST90199686	GCST90200393	0.0477867	0.055
GCST90199686	GCST90200394	-0.067844	-0.0595
GCST90199686	GCST90200395	-0.0167923	-0.0099
GCST90199686	GCST90200396	-0.00469821	-0.0031
GCST90199686	GCST90200397	-0.132397	-0.1311
GCST90199686	GCST90200398	-0.0451908	-0.0388
GCST90199686	GCST90200399	-0.0412168	-0.0242
GCST90199686	GCST90200400	-0.00640786	0.0094
GCST90199686	GCST90200401	0.160827	0.1701
GCST90199686	GCST90200402	-0.0148962	0.0144
GCST90199686	GCST90200403	0.0866796	0.104
GCST90199686	GCST90200404	0.0198031	0.0412
GCST90199686	GCST90200405	0.00147668	0.0175
GCST90199686	GCST90200406	0.0166926	0.0325
GCST90199686	GCST90200407	0.0290675	0.0386
GCST90199686	GCST90200408	-0.090491	-0.088
GCST90199686	GCST90200409	0.000877094	0.0043
GCST90199686	GCST90200410	0.00483715	0.0121
GCST90199686	GCST90200411	-0.0326443	-0.0087
GCST90199686	GCST90200412	-0.222148	-0.1894
GCST90199686	GCST90200413	0.0763702	0.0824
GCST90199686	GCST90200414	-0.111125	-0.108
GCST90199686	GCST90200415	0.0837214	0.0947
GCST90199686	GCST90200416	0.0131473	0.015
GCST90199686	GCST90200417	-0.0795639	-0.0607
GCST90199686	GCST90200418	0.0575054	0.0642
GCST90199686	GCST90200419	0.1475	0.1571
GCST90199686	GCST90200420	0.0489199	0.0496
GCST90199686	GCST90200421	0.0064053	0.0175
GCST90199686	GCST90200422	0.0159507	0.02
GCST90199686	GCST90200423	0.0446942	0.0458
GCST90199686	GCST90200424	0.0028412	0.0202
GCST90199686	GCST90200425	0.141101	0.1426
GCST90199686	GCST90200426	0.0981589	0.1009
GCST90199686	GCST90200427	0.00243272	0.0109
GCST90199686	GCST90200428	-0.0340115	-0.0202
GCST90199686	GCST90200429	0.00481709	0.0112
GCST90199686	GCST90200430	-0.146547	-0.132
GCST90199686	GCST90200431	-0.0210128	-0.0013
GCST90199686	GCST90200432	0.0426455	0.0513
GCST90199686	GCST90200433	0.0738764	0.0872
GCST90199686	GCST90200434	0.123044	0.1293
GCST90199686	GCST90200435	-0.237889	-0.2091
GCST90199686	GCST90200436	-0.00151934	0.0052
GCST90199686	GCST90200437	0.0284511	0.0295
GCST90199686	GCST90200438	-0.176804	-0.1791
GCST90199686	GCST90200439	0.00647181	0.0198
GCST90199686	GCST90200440	-0.0600008	-0.0552
GCST90199686	GCST90200441	0.0975102	0.1144
GCST90199686	GCST90200442	-0.0486415	-0.0287
GCST90199686	GCST90200443	-0.0214783	-0.0124
GCST90199686	GCST90200444	-0.0371977	-0.0182
GCST90199686	GCST90200445	0.0143139	0.027
GCST90199686	GCST90200446	-0.023648	-0.0172
GCST90199686	GCST90200447	-0.0675453	-0.0657
GCST90199686	GCST90200448	-0.208394	-0.1984
GCST90199686	GCST90200449	-0.0391533	-0.0322
GCST90199686	GCST90200450	0.0642132	0.0609
GCST90199686	GCST90200451	-0.0348192	-0.0319
GCST90199686	GCST90200452	0.186129	0.1891
GCST90199686	GCST90200453	-0.050723	-0.0368
GCST90199686	GCST90200454	-0.00337132	0.0125
GCST90199686	GCST90200455	-0.107067	-0.1037
GCST90199686	GCST90200456	-0.118469	-0.0902
GCST90199686	GCST90200457	-0.0838223	-0.0861
GCST90199686	GCST90200458	0.298803	0.2897
GCST90199686	GCST90200459	-0.10708	-0.1073
GCST90199686	GCST90200460	-0.0715083	-0.0581
GCST90199686	GCST90200461	-0.0184781	-0.0054
GCST90199686	GCST90200462	0.137637	0.1461
GCST90199686	GCST90200463	0.0828188	0.0857
GCST90199686	GCST90200464	0.109061	0.1193
GCST90199686	GCST90200465	0.0839979	0.0956
GCST90199686	GCST90200466	-0.0553475	-0.0484
GCST90199686	GCST90200467	0.0267757	0.0364
GCST90199686	GCST90200468	0.126018	0.1292
GCST90199686	GCST90200469	0.093949	0.0943
GCST90199686	GCST90200470	-0.0163892	-0.0064
GCST90199686	GCST90200471	-0.0809645	-0.0727
GCST90199686	GCST90200472	0.124216	0.1264
GCST90199686	GCST90200473	0.0305702	0.0379
GCST90199686	GCST90200474	-0.0791279	-0.0633
GCST90199686	GCST90200475	0.115521	0.129
GCST90199686	GCST90200476	0.0953999	0.0947
GCST90199686	GCST90200477	-0.0766961	-0.0755
GCST90199686	GCST90200478	0.0988628	0.1078
GCST90199686	GCST90200479	0.682453	0.6891
GCST90199686	GCST90200480	0.185745	0.1985
GCST90199686	GCST90200481	-0.0796116	-0.0675
GCST90199686	GCST90200482	0.109486	0.108
GCST90199686	GCST90200483	0.148003	0.1481
GCST90199686	GCST90200484	0.291774	0.2969
GCST90199686	GCST90200485	-0.0772096	-0.0633
GCST90199686	GCST90200486	-0.0378287	-0.026
GCST90199686	GCST90200487	-0.0988541	-0.0864
GCST90199686	GCST90200488	-0.148518	-0.1338
GCST90199686	GCST90200489	0.0293264	0.0405
GCST90199686	GCST90200490	-0.0214388	-0.0202
GCST90199686	GCST90200491	-0.0480093	-0.0357
GCST90199686	GCST90200492	0.0659934	0.0693
GCST90199686	GCST90200493	0.0256425	0.019
GCST90199686	GCST90200494	0.102398	0.1147
GCST90199686	GCST90200495	0.00521064	0.0205
GCST90199686	GCST90200496	0.0263824	0.0542
GCST90199686	GCST90200497	0.0868545	0.1007
GCST90199686	GCST90200498	0.0622143	0.0769
GCST90199686	GCST90200499	0.0348136	0.0488
GCST90199686	GCST90200500	0.069192	0.0838
GCST90199686	GCST90200501	0.0916593	0.1052
GCST90199686	GCST90200502	0.129764	0.1411
GCST90199686	GCST90200503	0.148311	0.146
GCST90199686	GCST90200504	0.00269134	0.0151
GCST90199686	GCST90200505	0.120554	0.1352
GCST90199686	GCST90200506	0.113673	0.1165
GCST90199686	GCST90200507	0.0261977	0.0432
GCST90199686	GCST90200508	0.0419821	0.0543
GCST90199686	GCST90200509	0.223218	0.2251
GCST90199686	GCST90200510	0.0598836	0.0711
GCST90199686	GCST90200511	0.166525	0.1789
GCST90199686	GCST90200512	-0.11945	-0.1066
GCST90199686	GCST90200513	0.116357	0.1235
GCST90199686	GCST90200514	0.055228	0.0614
GCST90199686	GCST90200515	-0.0341869	-0.0179
GCST90199686	GCST90200516	0.0483099	0.0614
GCST90199686	GCST90200517	0.0827111	0.0878
GCST90199686	GCST90200518	-0.0766051	-0.0605
GCST90199686	GCST90200519	0.00316823	0.0117
GCST90199686	GCST90200520	0.0344846	0.0254
GCST90199686	GCST90200521	0.00484626	0.0066
GCST90199686	GCST90200522	0.00973727	0.0147
GCST90199686	GCST90200523	-0.0133184	0.0046
GCST90199686	GCST90200524	0.0624203	0.0721
GCST90199686	GCST90200525	-0.0494731	-0.0373
GCST90199686	GCST90200526	-0.168521	-0.1461
GCST90199686	GCST90200527	0.0632462	0.069
GCST90199686	GCST90200528	-0.0145739	-0.0135
GCST90199686	GCST90200529	-0.0902648	-0.0859
GCST90199686	GCST90200530	-0.101775	-0.0971
GCST90199686	GCST90200531	0.00849928	0.0175
GCST90199686	GCST90200532	-0.130835	-0.1142
GCST90199686	GCST90200533	-0.0838411	-0.0875
GCST90199686	GCST90200534	-0.158192	-0.1445
GCST90199686	GCST90200535	0.127193	0.1404
GCST90199686	GCST90200536	0.0395039	0.0447
GCST90199686	GCST90200537	-0.0689386	-0.059
GCST90199686	GCST90200538	0.0483801	0.0447
GCST90199686	GCST90200539	0.0721234	0.0695
GCST90199686	GCST90200540	-0.130893	-0.1177
GCST90199686	GCST90200541	-0.0297157	-0.0271
GCST90199686	GCST90200589	0.677357	0.6808
GCST90199686	GCST90200590	-0.0663669	-0.0446
GCST90199686	GCST90200591	-0.0426272	-0.0289
GCST90199686	GCST90200592	0.0983487	0.1015
GCST90199686	GCST90200593	0.117413	0.1253
GCST90199686	GCST90200594	-0.0978728	-0.0774
GCST90199686	GCST90200595	0.0108527	0.011
GCST90199686	GCST90200596	0.0285492	0.022
GCST90199686	GCST90200597	-0.0357043	-0.0269
GCST90199686	GCST90200598	0.0193148	0.024
GCST90199686	GCST90200599	0.17706	0.1844
GCST90199686	GCST90200600	-0.0905273	-0.0878
GCST90199686	GCST90200601	-0.0551991	-0.0332
GCST90199686	GCST90200602	-0.11645	-0.102
GCST90199686	GCST90200603	-0.0608144	-0.0438
GCST90199686	GCST90200604	0.0267888	0.023
GCST90199686	GCST90200605	0.00813432	0.0176
GCST90199686	GCST90200606	0.133624	0.1382
GCST90199686	GCST90200607	0.0661869	0.0871
GCST90199686	GCST90200608	0.211392	0.2282
GCST90199686	GCST90200609	-0.0140659	-0.0111
GCST90199686	GCST90200610	0.0334185	0.0511
GCST90199686	GCST90200611	0.00770948	0.0206
GCST90199686	GCST90200612	-0.0480076	-0.0639
GCST90199686	GCST90200613	-0.0963954	-0.0841
GCST90199686	GCST90200614	0.137374	0.1405
GCST90199686	GCST90200615	0.110316	0.109
GCST90199686	GCST90200616	0.181727	0.1904
GCST90199686	GCST90200617	-0.0923012	-0.07
GCST90199686	GCST90200618	0.0376034	0.0349
GCST90199686	GCST90200619	-0.0973935	-0.0872
GCST90199686	GCST90200620	-0.13074	-0.1239
GCST90199686	GCST90200621	0.103931	0.114
GCST90199686	GCST90200622	0.0392018	0.0472
GCST90199686	GCST90200623	-0.0443151	-0.0303
GCST90199686	GCST90200624	-0.00561853	0.0122
GCST90199686	GCST90200625	0.12147	0.1337
GCST90199686	GCST90200626	-0.0327032	-0.0125
GCST90199686	GCST90200627	0.0087179	0.0056
GCST90199686	GCST90200628	0.107704	0.1258
GCST90199686	GCST90200629	-0.130725	-0.1122
GCST90199686	GCST90200630	-0.0257811	-0.002
GCST90199686	GCST90200631	0.0292725	0.0476
GCST90199686	GCST90200632	0.0120104	0.0264
GCST90199686	GCST90200633	-0.134104	-0.1067
GCST90199686	GCST90200634	-0.124925	-0.1051
GCST90199686	GCST90200635	0.00917069	0.0321
GCST90199686	GCST90200636	0.00829271	0.0293
GCST90199686	GCST90200637	-0.0471083	-0.0291
GCST90199686	GCST90200638	0.00163923	0.0176
GCST90199686	GCST90200639	0.122088	0.1241
GCST90199686	GCST90200640	-0.0681638	-0.0626
GCST90199686	GCST90200641	-0.0010177	0.014
GCST90199686	GCST90200642	-0.0439996	-0.0383
GCST90199686	GCST90200643	-0.077159	-0.0607
GCST90199686	GCST90200644	-0.114041	-0.0855
GCST90199686	GCST90200645	0.0119378	0.0023
GCST90199686	GCST90200646	-0.0772142	-0.0549
GCST90199686	GCST90200647	0.139366	0.1511
GCST90199686	GCST90200648	0.0436902	0.0552
GCST90199686	GCST90200649	-0.0813378	-0.0703
GCST90199686	GCST90200650	-0.0196178	-0.0107
GCST90199686	GCST90200651	0.0118398	0.0239
GCST90199686	GCST90200652	-0.0693668	-0.0557
GCST90199686	GCST90200653	-0.124311	-0.1055
GCST90199686	GCST90200654	0.0680825	0.0629
GCST90199686	GCST90200655	0.0140908	0.0226
GCST90199686	GCST90200656	-0.0247735	-0.0063
GCST90199686	GCST90200657	0.055577	0.0689
GCST90199686	GCST90200658	-0.0115708	-0.0045
GCST90199686	GCST90200659	-0.00600115	-0.0089
GCST90199686	GCST90200660	0.095838	0.0979
GCST90199686	GCST90200661	-0.181944	-0.1614
GCST90199686	GCST90200662	0.0584514	0.0623
GCST90199686	GCST90200663	0.0108582	0.0301
GCST90199686	GCST90200664	0.00411012	0.0006
GCST90199686	GCST90200665	-0.0524516	-0.0381
GCST90199686	GCST90200666	-0.0797786	-0.0739
GCST90199686	GCST90200667	0.134706	0.1371
GCST90199686	GCST90200668	0.212989	0.2271
GCST90199686	GCST90200669	0.00359311	0.0216
GCST90199686	GCST90200670	0.034901	0.041
GCST90199686	GCST90200671	-0.0649167	-0.0498
GCST90199686	GCST90200672	-0.0758723	-0.0557
GCST90199686	GCST90200673	-0.166994	-0.1557
GCST90199686	GCST90200674	0.0629468	0.0729
GCST90199686	GCST90200675	0.0107316	0.022
GCST90199686	GCST90200676	0.0240122	0.0272
GCST90199686	GCST90200677	-0.0362295	-0.027
GCST90199686	GCST90200678	0.0357445	0.0376
GCST90199686	GCST90200679	0.0367965	0.048
GCST90199686	GCST90200680	0.00600804	-0.0006
GCST90199686	GCST90200681	-0.119807	-0.0872
GCST90199686	GCST90200682	-0.0218069	-0.0075
GCST90199686	GCST90200683	-0.0341202	-0.026
GCST90199686	GCST90200684	0.00811096	0.0127
GCST90199686	GCST90200685	-0.129399	-0.1053
GCST90199686	GCST90200686	-0.00300821	-0.0015
GCST90199686	GCST90200687	0.0637856	0.0681
GCST90199686	GCST90200688	0.0301653	0.0475
GCST90199686	GCST90200689	-0.00856138	0.0005
GCST90199686	GCST90200690	-0.0900412	-0.0725
GCST90199686	GCST90200691	0.206797	0.2184
GCST90199686	GCST90200692	-0.133875	-0.118
GCST90199686	GCST90200693	-0.054248	-0.0386
GCST90199686	GCST90200694	0.0748118	0.0814
GCST90199686	GCST90200695	0.0317298	0.0452
GCST90199686	GCST90200696	0.01988	0.0293
GCST90199686	GCST90200697	-0.0116517	-0.0006
GCST90199686	GCST90200698	-0.00823983	0.0048
GCST90199686	GCST90200699	-0.108461	-0.0914
GCST90199686	GCST90200700	-0.159235	-0.1473
GCST90199686	GCST90200701	0.00906832	0.0101
GCST90199686	GCST90200702	0.0084309	0.0145
GCST90199686	GCST90200703	0.012993	0.0176
GCST90199686	GCST90200704	0.0398275	0.0433
GCST90199686	GCST90200705	-0.0365584	-0.0298
GCST90199686	GCST90200706	-0.0315882	-0.0268
GCST90199686	GCST90200707	0.0907984	0.1004
GCST90199686	GCST90200708	-0.0646948	-0.0547
GCST90199686	GCST90200709	-0.0687689	-0.067
GCST90199686	GCST90200710	-0.00418761	0.0036
GCST90199686	GCST90200711	0.0797678	0.0873
GCST90199687	GCST90199622	0.0281223	0.038511
GCST90199687	GCST90199623	-0.0133221	0.009527
GCST90199687	GCST90199624	0.0903264	0.11092
GCST90199687	GCST90199625	0.203499	0.20915
GCST90199687	GCST90199626	-0.00620504	0.0034488
GCST90199687	GCST90199627	0.204695	0.20225
GCST90199687	GCST90199628	0.028332	0.046739
GCST90199687	GCST90199629	0.168001	0.1858
GCST90199687	GCST90199630	0.00221802	0.03016
GCST90199687	GCST90199631	0.0215102	0.043481
GCST90199687	GCST90199632	0.100344	0.10821
GCST90199687	GCST90199633	-0.0681563	-0.045038
GCST90199687	GCST90199634	-0.060762	-0.04662
GCST90199687	GCST90199635	0.140995	0.16285
GCST90199687	GCST90199636	-0.102683	-0.068068
GCST90199687	GCST90199637	-0.0638014	-0.052595
GCST90199687	GCST90199638	0.018117	0.027562
GCST90199687	GCST90199639	-0.0277112	-0.019506
GCST90199687	GCST90199640	0.0472939	0.054643
GCST90199687	GCST90199641	0.0109401	0.012687
GCST90199687	GCST90199642	-0.030205	-0.021336
GCST90199687	GCST90199643	-0.0229435	-0.00085347
GCST90199687	GCST90199644	-0.0221261	-0.0022582
GCST90199687	GCST90199651	0.163893	0.16962
GCST90199687	GCST90199668	-0.123936	-0.10025
GCST90199687	GCST90199673	0.0360877	0.054926
GCST90199687	GCST90199688	0.0567379	0.075477
GCST90199687	GCST90199689	-0.00649867	0.0069081
GCST90199687	GCST90199690	-0.102181	-0.069536
GCST90199687	GCST90199691	0.0179936	0.043055
GCST90199687	GCST90199692	0.0316059	0.04189
GCST90199687	GCST90199693	-0.0593292	-0.046946
GCST90199687	GCST90199694	-0.112459	-0.094652
GCST90199687	GCST90200383	-0.0742255	-0.054309
GCST90199687	GCST90200384	0.0339001	0.064022
GCST90199687	GCST90200385	-0.10995	-0.097143
GCST90199687	GCST90200386	-0.0718725	-0.039276
GCST90199687	GCST90200387	0.00130809	0.027708
GCST90199687	GCST90200388	-0.0561993	-0.040572
GCST90199687	GCST90200389	-0.0602317	-0.030424
GCST90199687	GCST90200390	0.0058495	0.015721
GCST90199687	GCST90200391	-0.0311249	-0.01204
GCST90199687	GCST90200392	0.0434428	0.066881
GCST90199687	GCST90200393	0.0570182	0.071547
GCST90199687	GCST90200394	-0.0555914	-0.036584
GCST90199687	GCST90200395	0.0355604	0.049897
GCST90199687	GCST90200396	-0.0911015	-0.071591
GCST90199687	GCST90200397	-0.0356045	-0.02053
GCST90199687	GCST90200398	-0.0404308	-0.02106
GCST90199687	GCST90200399	-0.0477218	-0.023617
GCST90199687	GCST90200400	-0.0013788	0.017664
GCST90199687	GCST90200401	0.191097	0.20374
GCST90199687	GCST90200402	-0.0177908	0.0066466
GCST90199687	GCST90200403	-0.0106237	0.013644
GCST90199687	GCST90200404	-0.0657755	-0.042553
GCST90199687	GCST90200405	0.0579211	0.07335
GCST90199687	GCST90200406	0.0324731	0.054113
GCST90199687	GCST90200407	0.0196419	0.03195
GCST90199687	GCST90200408	-0.0836437	-0.061621
GCST90199687	GCST90200409	0.0148528	0.024954
GCST90199687	GCST90200410	0.0267771	0.04825
GCST90199687	GCST90200411	-0.136999	-0.11813
GCST90199687	GCST90200412	-0.196026	-0.15398
GCST90199687	GCST90200413	0.0258324	0.05446
GCST90199687	GCST90200414	-0.0175589	-0.0098721
GCST90199687	GCST90200415	0.012281	0.019249
GCST90199687	GCST90200416	0.0378506	0.053351
GCST90199687	GCST90200417	0.00745744	0.011513
GCST90199687	GCST90200418	0.247039	0.25557
GCST90199687	GCST90200419	-0.0256784	-0.0078675
GCST90199687	GCST90200420	0.0987644	0.10359
GCST90199687	GCST90200421	0.0480477	0.05052
GCST90199687	GCST90200422	0.0504222	0.064339
GCST90199687	GCST90200423	0.0607618	0.076942
GCST90199687	GCST90200424	-0.0436604	-0.02992
GCST90199687	GCST90200425	0.0876462	0.09537
GCST90199687	GCST90200426	0.153984	0.16237
GCST90199687	GCST90200427	-0.0470727	-0.017409
GCST90199687	GCST90200428	0.0131207	0.026669
GCST90199687	GCST90200429	-0.00465205	0.0072993
GCST90199687	GCST90200430	-0.141409	-0.11079
GCST90199687	GCST90200431	-0.0744269	-0.053262
GCST90199687	GCST90200432	-0.0749649	-0.063806
GCST90199687	GCST90200433	0.0331153	0.054321
GCST90199687	GCST90200434	0.0586766	0.079984
GCST90199687	GCST90200435	-0.164968	-0.12669
GCST90199687	GCST90200436	-0.0792366	-0.052902
GCST90199687	GCST90200437	0.0635301	0.070508
GCST90199687	GCST90200438	-0.0092526	0.010941
GCST90199687	GCST90200439	0.00714568	0.016604
GCST90199687	GCST90200440	-0.049472	-0.033817
GCST90199687	GCST90200441	0.0553697	0.084472
GCST90199687	GCST90200442	-0.053916	-0.024201
GCST90199687	GCST90200443	-0.0773597	-0.057197
GCST90199687	GCST90200444	-0.0168629	0.011536
GCST90199687	GCST90200445	0.022358	0.027888
GCST90199687	GCST90200446	0.031729	0.043903
GCST90199687	GCST90200447	-0.0602679	-0.044462
GCST90199687	GCST90200448	-0.119342	-0.095263
GCST90199687	GCST90200449	-0.0519452	-0.038686
GCST90199687	GCST90200450	0.0186003	0.026014
GCST90199687	GCST90200451	0.0443837	0.052536
GCST90199687	GCST90200452	0.101611	0.1047
GCST90199687	GCST90200453	-0.0847376	-0.073692
GCST90199687	GCST90200454	-0.0426776	-0.021034
GCST90199687	GCST90200455	-0.0652835	-0.042468
GCST90199687	GCST90200456	-0.164094	-0.12836
GCST90199687	GCST90200457	0.00161247	0.0085032
GCST90199687	GCST90200458	0.258795	0.26701
GCST90199687	GCST90200459	-0.00963701	0.0072926
GCST90199687	GCST90200460	-0.0682097	-0.046458
GCST90199687	GCST90200461	-0.23068	-0.21744
GCST90199687	GCST90200462	0.04134	0.069674
GCST90199687	GCST90200463	-0.0278828	-0.00995
GCST90199687	GCST90200464	0.0688614	0.090841
GCST90199687	GCST90200465	0.0604496	0.075856
GCST90199687	GCST90200466	-0.157243	-0.13756
GCST90199687	GCST90200467	-0.0145826	-0.005316
GCST90199687	GCST90200468	0.0998808	0.11146
GCST90199687	GCST90200469	0.045836	0.065
GCST90199687	GCST90200470	-0.0365257	-0.010766
GCST90199687	GCST90200471	-0.0338159	-0.012901
GCST90199687	GCST90200472	0.00304139	0.017141
GCST90199687	GCST90200473	-0.0869748	-0.067489
GCST90199687	GCST90200474	-0.0557492	-0.037347
GCST90199687	GCST90200475	0.077265	0.099759
GCST90199687	GCST90200476	0.00206991	0.014925
GCST90199687	GCST90200477	-0.0742325	-0.058555
GCST90199687	GCST90200478	-0.0111085	-0.0023029
GCST90199687	GCST90200479	0.0849758	0.10163
GCST90199687	GCST90200480	0.0898188	0.096165
GCST90199687	GCST90200481	-0.0521324	-0.026106
GCST90199687	GCST90200482	0.0609553	0.052414
GCST90199687	GCST90200483	-0.0187474	-0.00040537
GCST90199687	GCST90200484	0.10136	0.1294
GCST90199687	GCST90200485	-0.00117214	0.023533
GCST90199687	GCST90200486	-0.0346811	-0.0090068
GCST90199687	GCST90200487	-0.0979562	-0.085323
GCST90199687	GCST90200488	-0.157499	-0.12836
GCST90199687	GCST90200489	-0.0664831	-0.050317
GCST90199687	GCST90200490	-0.0889257	-0.081296
GCST90199687	GCST90200491	-0.127874	-0.10483
GCST90199687	GCST90200492	-0.0296536	-0.023844
GCST90199687	GCST90200493	-0.0390551	-0.016116
GCST90199687	GCST90200494	0.0144015	0.027324
GCST90199687	GCST90200495	-0.0979028	-0.083891
GCST90199687	GCST90200496	-0.0535169	-0.030366
GCST90199687	GCST90200497	0.0325278	0.057215
GCST90199687	GCST90200498	-0.0560644	-0.030074
GCST90199687	GCST90200499	-0.0180741	-0.006846
GCST90199687	GCST90200500	-0.022829	0.012014
GCST90199687	GCST90200501	0.00679027	0.018381
GCST90199687	GCST90200502	0.0499524	0.062624
GCST90199687	GCST90200503	0.0454201	0.046969
GCST90199687	GCST90200504	-0.0310178	-0.0078431
GCST90199687	GCST90200505	0.0355439	0.049175
GCST90199687	GCST90200506	0.110936	0.11814
GCST90199687	GCST90200507	-0.0348824	-0.013601
GCST90199687	GCST90200508	-0.0419777	-0.011909
GCST90199687	GCST90200509	0.0396363	0.046819
GCST90199687	GCST90200510	0.0143237	0.027382
GCST90199687	GCST90200511	0.210497	0.21248
GCST90199687	GCST90200512	-0.0421364	-0.029417
GCST90199687	GCST90200513	0.00431327	0.0084225
GCST90199687	GCST90200514	-0.0696938	-0.039336
GCST90199687	GCST90200515	-0.0097599	0.0063398
GCST90199687	GCST90200516	0.0351634	0.044424
GCST90199687	GCST90200517	-0.0333613	-0.017145
GCST90199687	GCST90200518	-0.0449371	-0.044425
GCST90199687	GCST90200519	-0.148375	-0.13271
GCST90199687	GCST90200520	0.0204463	0.03301
GCST90199687	GCST90200521	-0.0545271	-0.031951
GCST90199687	GCST90200522	-0.050555	-0.029481
GCST90199687	GCST90200523	-0.0160714	0.0041871
GCST90199687	GCST90200524	-0.00682489	0.01294
GCST90199687	GCST90200525	-0.0365531	-0.019456
GCST90199687	GCST90200526	-0.282894	-0.25503
GCST90199687	GCST90200527	0.120289	0.13277
GCST90199687	GCST90200528	-0.0158961	-0.00099746
GCST90199687	GCST90200529	-0.039317	-0.012268
GCST90199687	GCST90200530	-0.0497421	-0.02522
GCST90199687	GCST90200531	-0.11563	-0.10558
GCST90199687	GCST90200532	-0.174374	-0.1486
GCST90199687	GCST90200533	-0.132018	-0.11079
GCST90199687	GCST90200534	-0.0923597	-0.066544
GCST90199687	GCST90200535	0.0464639	0.065854
GCST90199687	GCST90200536	0.0264766	0.035986
GCST90199687	GCST90200537	-0.0684506	-0.052811
GCST90199687	GCST90200538	-0.0192057	-0.011495
GCST90199687	GCST90200539	0.00976653	0.020077
GCST90199687	GCST90200540	-0.0418734	-0.034831
GCST90199687	GCST90200541	-0.0255587	-0.019915
GCST90199687	GCST90200589	0.094064	0.10533
GCST90199687	GCST90200590	-0.117978	-0.088537
GCST90199687	GCST90200591	-0.0962854	-0.082466
GCST90199687	GCST90200592	0.0781268	0.086362
GCST90199687	GCST90200593	0.00201513	0.029221
GCST90199687	GCST90200594	-0.181697	-0.15457
GCST90199687	GCST90200595	-0.0374339	-0.017845
GCST90199687	GCST90200596	-0.0515662	-0.034058
GCST90199687	GCST90200597	-0.041448	-0.025809
GCST90199687	GCST90200598	-0.119311	-0.10745
GCST90199687	GCST90200599	0.053408	0.072409
GCST90199687	GCST90200600	0.00431663	0.018528
GCST90199687	GCST90200601	0.0449948	0.072357
GCST90199687	GCST90200602	-0.120512	-0.10471
GCST90199687	GCST90200603	-0.100428	-0.073764
GCST90199687	GCST90200604	-0.0171202	-0.014694
GCST90199687	GCST90200605	-0.00281126	0.0064784
GCST90199687	GCST90200606	0.054834	0.058182
GCST90199687	GCST90200607	0.0405111	0.06202
GCST90199687	GCST90200608	0.0801419	0.086332
GCST90199687	GCST90200609	-0.0353839	-0.017903
GCST90199687	GCST90200610	0.0564339	0.074153
GCST90199687	GCST90200611	-0.054885	-0.042166
GCST90199687	GCST90200612	-0.027123	-0.016649
GCST90199687	GCST90200613	-0.109573	-0.085686
GCST90199687	GCST90200614	0.141439	0.14917
GCST90199687	GCST90200615	0.108396	0.10874
GCST90199687	GCST90200616	0.113087	0.11927
GCST90199687	GCST90200617	-0.0227455	-0.007661
GCST90199687	GCST90200618	0.110156	0.11651
GCST90199687	GCST90200619	-0.039067	-0.023143
GCST90199687	GCST90200620	-0.0760882	-0.066116
GCST90199687	GCST90200621	0.032404	0.03767
GCST90199687	GCST90200622	-0.0444724	-0.036268
GCST90199687	GCST90200623	-0.030642	-0.0098639
GCST90199687	GCST90200624	-0.0792788	-0.056083
GCST90199687	GCST90200625	0.151436	0.16341
GCST90199687	GCST90200626	-0.0578367	-0.043221
GCST90199687	GCST90200627	-0.0677521	-0.047906
GCST90199687	GCST90200628	0.0417298	0.06228
GCST90199687	GCST90200629	-0.224811	-0.20296
GCST90199687	GCST90200630	-0.0499257	-0.033849
GCST90199687	GCST90200631	-0.0399927	-0.030936
GCST90199687	GCST90200632	-0.0257619	-0.019164
GCST90199687	GCST90200633	-0.131052	-0.099891
GCST90199687	GCST90200634	-0.142665	-0.11306
GCST90199687	GCST90200635	0.0029857	0.020285
GCST90199687	GCST90200636	-0.0365199	-0.019809
GCST90199687	GCST90200637	-0.052591	-0.032764
GCST90199687	GCST90200638	-0.0854273	-0.062632
GCST90199687	GCST90200639	0.0609582	0.085101
GCST90199687	GCST90200640	-0.0518394	-0.045748
GCST90199687	GCST90200641	-0.02023	-0.014287
GCST90199687	GCST90200642	-0.0320152	-0.012599
GCST90199687	GCST90200643	-0.0994752	-0.069747
GCST90199687	GCST90200644	-0.12288	-0.090801
GCST90199687	GCST90200645	-0.0269994	-0.018456
GCST90199687	GCST90200646	0.0638846	0.090502
GCST90199687	GCST90200647	0.111664	0.12225
GCST90199687	GCST90200648	-0.113079	-0.091214
GCST90199687	GCST90200649	-0.084552	-0.05875
GCST90199687	GCST90200650	-0.0335805	-0.01074
GCST90199687	GCST90200651	-0.0142629	0.0090654
GCST90199687	GCST90200652	-0.0866957	-0.074404
GCST90199687	GCST90200653	-0.105346	-0.077748
GCST90199687	GCST90200654	0.0430012	0.04643
GCST90199687	GCST90200655	-0.0357588	-0.020295
GCST90199687	GCST90200656	-0.182682	-0.1474
GCST90199687	GCST90200657	0.047533	0.066785
GCST90199687	GCST90200658	-0.0299143	-0.0010307
GCST90199687	GCST90200659	-0.0629175	-0.047965
GCST90199687	GCST90200660	0.119806	0.12469
GCST90199687	GCST90200661	-0.106478	-0.094413
GCST90199687	GCST90200662	0.0011135	0.027065
GCST90199687	GCST90200663	-0.0996745	-0.092073
GCST90199687	GCST90200664	0.00459409	0.0146
GCST90199687	GCST90200665	-0.103657	-0.085491
GCST90199687	GCST90200666	-0.138167	-0.11725
GCST90199687	GCST90200667	0.130328	0.14564
GCST90199687	GCST90200668	0.0169917	0.028866
GCST90199687	GCST90200669	-0.098262	-0.070984
GCST90199687	GCST90200670	0.0144263	0.041149
GCST90199687	GCST90200671	-0.0995964	-0.067657
GCST90199687	GCST90200672	-0.0402539	-0.024463
GCST90199687	GCST90200673	-0.155134	-0.11652
GCST90199687	GCST90200674	0.0519368	0.061503
GCST90199687	GCST90200675	-0.0120063	-0.0057713
GCST90199687	GCST90200676	0.0629549	0.070256
GCST90199687	GCST90200677	-0.101502	-0.084668
GCST90199687	GCST90200678	0.0795119	0.078857
GCST90199687	GCST90200679	0.0640681	0.071813
GCST90199687	GCST90200680	-0.0974937	-0.071086
GCST90199687	GCST90200681	-0.115504	-0.080828
GCST90199687	GCST90200682	-0.0425717	-0.028494
GCST90199687	GCST90200683	-0.0209869	-0.01894
GCST90199687	GCST90200684	-0.0257843	-0.010322
GCST90199687	GCST90200685	-0.0975383	-0.077536
GCST90199687	GCST90200686	0.0280797	0.051012
GCST90199687	GCST90200687	0.0788484	0.10366
GCST90199687	GCST90200688	-0.035803	-0.018687
GCST90199687	GCST90200689	-0.0291783	-0.022086
GCST90199687	GCST90200690	0.00844416	0.022171
GCST90199687	GCST90200691	0.176923	0.19051
GCST90199687	GCST90200692	-0.103835	-0.084726
GCST90199687	GCST90200693	-0.0674945	-0.055926
GCST90199687	GCST90200694	0.0776728	0.087659
GCST90199687	GCST90200695	-0.0503138	-0.028258
GCST90199687	GCST90200696	-0.0188839	-0.009959
GCST90199687	GCST90200697	0.00801846	0.014529
GCST90199687	GCST90200698	0.00227032	0.0086641
GCST90199687	GCST90200699	-0.0699286	-0.051675
GCST90199687	GCST90200700	-0.121716	-0.1099
GCST90199687	GCST90200701	-0.0515655	-0.030151
GCST90199687	GCST90200702	-0.0538675	-0.034018
GCST90199687	GCST90200703	-0.0550243	-0.029762
GCST90199687	GCST90200704	0.0291531	0.05101
GCST90199687	GCST90200705	-0.0347365	-0.013231
GCST90199687	GCST90200706	-0.128448	-0.099937
GCST90199687	GCST90200707	0.00717767	0.025595
GCST90199687	GCST90200708	-0.137484	-0.11938
GCST90199687	GCST90200709	-0.0112621	0.0099571
GCST90199687	GCST90200710	-0.0572395	-0.034232
GCST90199687	GCST90200711	-0.0578349	-0.024165
GCST90199688	GCST90199622	0.0132679	0.0091655
GCST90199688	GCST90199623	-0.0223709	-0.025415
GCST90199688	GCST90199624	-0.0107415	-0.0090457
GCST90199688	GCST90199625	-0.204658	-0.19503
GCST90199688	GCST90199626	-0.0338478	-0.020933
GCST90199688	GCST90199627	-0.0465194	-0.026425
GCST90199688	GCST90199628	0.014064	0.032188
GCST90199688	GCST90199629	0.0692435	0.085778
GCST90199688	GCST90199630	-0.0939991	-0.081872
GCST90199688	GCST90199631	0.0236299	0.044072
GCST90199688	GCST90199632	-0.0443504	-0.042856
GCST90199688	GCST90199633	0.031281	0.031981
GCST90199688	GCST90199634	-0.149428	-0.12938
GCST90199688	GCST90199635	-0.0182925	0.0021731
GCST90199688	GCST90199636	-0.143335	-0.12706
GCST90199688	GCST90199637	-0.0199922	-0.0019862
GCST90199688	GCST90199638	-0.148018	-0.11829
GCST90199688	GCST90199639	0.126658	0.13833
GCST90199688	GCST90199640	-0.172003	-0.16529
GCST90199688	GCST90199641	-0.0284135	-0.026409
GCST90199688	GCST90199642	-0.215141	-0.19596
GCST90199688	GCST90199643	-0.165042	-0.1335
GCST90199688	GCST90199644	-0.0330562	-0.023777
GCST90199688	GCST90199651	0.242817	0.26326
GCST90199688	GCST90199668	0.208898	0.22311
GCST90199688	GCST90199673	0.062754	0.08344
GCST90199688	GCST90199689	-0.129947	-0.12364
GCST90199688	GCST90199690	-0.0100634	0.013879
GCST90199688	GCST90199691	0.0422778	0.049036
GCST90199688	GCST90199692	-0.0272855	-0.022863
GCST90199688	GCST90199693	0.263321	0.27223
GCST90199688	GCST90199694	0.0384135	0.052524
GCST90199688	GCST90200383	-0.142992	-0.12118
GCST90199688	GCST90200384	0.11941	0.13829
GCST90199688	GCST90200385	-0.1406	-0.14085
GCST90199688	GCST90200386	-0.164845	-0.14428
GCST90199688	GCST90200387	-0.147455	-0.13701
GCST90199688	GCST90200388	0.289722	0.30593
GCST90199688	GCST90200389	-0.154061	-0.12965
GCST90199688	GCST90200390	0.274568	0.29394
GCST90199688	GCST90200391	-0.130535	-0.11297
GCST90199688	GCST90200392	0.0579856	0.073817
GCST90199688	GCST90200393	0.00246643	0.023577
GCST90199688	GCST90200394	-0.0466733	-0.031671
GCST90199688	GCST90200395	0.0055929	0.0078281
GCST90199688	GCST90200396	-0.245975	-0.22713
GCST90199688	GCST90200397	0.247029	0.26705
GCST90199688	GCST90200398	0.0573007	0.071696
GCST90199688	GCST90200399	-0.179088	-0.15127
GCST90199688	GCST90200400	-0.00249245	0.017823
GCST90199688	GCST90200401	0.0721586	0.08419
GCST90199688	GCST90200402	-0.174327	-0.14874
GCST90199688	GCST90200403	0.0718323	0.087199
GCST90199688	GCST90200404	-0.11646	-0.089303
GCST90199688	GCST90200405	0.0600481	0.078578
GCST90199688	GCST90200406	0.0708137	0.097378
GCST90199688	GCST90200407	0.105401	0.1219
GCST90199688	GCST90200408	-0.183549	-0.15459
GCST90199688	GCST90200409	0.13691	0.15103
GCST90199688	GCST90200410	0.176926	0.18495
GCST90199688	GCST90200411	-0.301948	-0.29164
GCST90199688	GCST90200412	-0.344654	-0.32345
GCST90199688	GCST90200413	-0.0095926	0.010775
GCST90199688	GCST90200414	0.245392	0.26114
GCST90199688	GCST90200415	0.214248	0.2324
GCST90199688	GCST90200416	0.0271906	0.046216
GCST90199688	GCST90200417	-0.000826849	0.013282
GCST90199688	GCST90200418	-0.00371808	0.010656
GCST90199688	GCST90200419	0.0536855	0.067531
GCST90199688	GCST90200420	0.0929681	0.1006
GCST90199688	GCST90200421	-0.124342	-0.12256
GCST90199688	GCST90200422	0.0461978	0.039478
GCST90199688	GCST90200423	0.0398367	0.051866
GCST90199688	GCST90200424	-0.152162	-0.13155
GCST90199688	GCST90200425	-0.0235071	-0.015613
GCST90199688	GCST90200426	-0.0714693	-0.053182
GCST90199688	GCST90200427	-0.260168	-0.24404
GCST90199688	GCST90200428	0.13727	0.1413
GCST90199688	GCST90200429	-0.0362337	-0.021421
GCST90199688	GCST90200430	-0.258907	-0.22193
GCST90199688	GCST90200431	-0.321663	-0.30508
GCST90199688	GCST90200432	-0.0494351	-0.032515
GCST90199688	GCST90200433	-0.0251975	-0.017279
GCST90199688	GCST90200434	-0.0137655	-0.0072655
GCST90199688	GCST90200435	0.00681925	0.027174
GCST90199688	GCST90200436	0.0119458	0.033333
GCST90199688	GCST90200437	-0.167814	-0.1654
GCST90199688	GCST90200438	0.167706	0.18521
GCST90199688	GCST90200439	-0.0249998	-0.0076904
GCST90199688	GCST90200440	-0.101904	-0.095389
GCST90199688	GCST90200441	-0.162609	-0.14039
GCST90199688	GCST90200442	-0.219019	-0.1952
GCST90199688	GCST90200443	0.0221516	0.04038
GCST90199688	GCST90200444	-0.0865714	-0.05117
GCST90199688	GCST90200445	0.00452928	0.017893
GCST90199688	GCST90200446	0.196679	0.2066
GCST90199688	GCST90200447	-0.0950985	-0.10189
GCST90199688	GCST90200448	-0.0818713	-0.068435
GCST90199688	GCST90200449	-0.122718	-0.12238
GCST90199688	GCST90200450	0.0607543	0.089243
GCST90199688	GCST90200451	0.30243	0.31349
GCST90199688	GCST90200452	0.0248613	0.033606
GCST90199688	GCST90200453	-0.112858	-0.093174
GCST90199688	GCST90200454	-0.0328215	-0.00383
GCST90199688	GCST90200455	0.0122584	0.027496
GCST90199688	GCST90200456	-0.123612	-0.088051
GCST90199688	GCST90200457	0.236871	0.24671
GCST90199688	GCST90200458	0.117748	0.12453
GCST90199688	GCST90200459	0.267491	0.2846
GCST90199688	GCST90200460	-0.0511796	-0.026172
GCST90199688	GCST90200461	-0.0286668	-0.0092136
GCST90199688	GCST90200462	0.0594886	0.069241
GCST90199688	GCST90200463	-0.231342	-0.21382
GCST90199688	GCST90200464	0.0321813	0.043803
GCST90199688	GCST90200465	-0.138949	-0.12783
GCST90199688	GCST90200466	0.0374978	0.057147
GCST90199688	GCST90200467	-0.041405	-0.021294
GCST90199688	GCST90200468	0.0588441	0.065533
GCST90199688	GCST90200469	0.0517017	0.06337
GCST90199688	GCST90200470	-0.0258115	-0.0067126
GCST90199688	GCST90200471	0.00598152	0.026946
GCST90199688	GCST90200472	-0.0241727	-0.0053526
GCST90199688	GCST90200473	0.0372249	0.049118
GCST90199688	GCST90200474	-0.0989863	-0.085661
GCST90199688	GCST90200475	0.0494417	0.057532
GCST90199688	GCST90200476	-0.0562671	-0.041342
GCST90199688	GCST90200477	-0.0427119	-0.020032
GCST90199688	GCST90200478	-0.0835735	-0.093163
GCST90199688	GCST90200479	0.0425417	0.038934
GCST90199688	GCST90200480	-0.0519213	-0.033841
GCST90199688	GCST90200481	-0.0426634	-0.025038
GCST90199688	GCST90200482	-0.058899	-0.051718
GCST90199688	GCST90200483	0.0701343	0.086659
GCST90199688	GCST90200484	-0.0117151	-0.0079093
GCST90199688	GCST90200485	-0.000376841	0.014949
GCST90199688	GCST90200486	-0.00924428	0.0082776
GCST90199688	GCST90200487	-0.114603	-0.086467
GCST90199688	GCST90200488	-0.126799	-0.11427
GCST90199688	GCST90200489	-0.126921	-0.14025
GCST90199688	GCST90200490	-0.120546	-0.10411
GCST90199688	GCST90200491	-0.0103464	0.010957
GCST90199688	GCST90200492	-0.122431	-0.11041
GCST90199688	GCST90200493	-0.0256974	-0.010702
GCST90199688	GCST90200494	-0.115602	-0.11087
GCST90199688	GCST90200495	0.0356968	0.054446
GCST90199688	GCST90200496	-0.133725	-0.12893
GCST90199688	GCST90200497	-0.0560157	-0.051256
GCST90199688	GCST90200498	0.0176903	0.038773
GCST90199688	GCST90200499	-0.112595	-0.10463
GCST90199688	GCST90200500	0.0310266	0.046239
GCST90199688	GCST90200501	-0.072172	-0.065157
GCST90199688	GCST90200502	0.125579	0.14078
GCST90199688	GCST90200503	0.00643145	0.015503
GCST90199688	GCST90200504	-0.0118341	-0.0043467
GCST90199688	GCST90200505	-0.0854968	-0.081728
GCST90199688	GCST90200506	-0.0681492	-0.061739
GCST90199688	GCST90200507	0.00684605	0.01725
GCST90199688	GCST90200508	-0.00544982	0.013095
GCST90199688	GCST90200509	-0.0220704	-0.011798
GCST90199688	GCST90200510	-0.137786	-0.1253
GCST90199688	GCST90200511	-0.00156171	0.006686
GCST90199688	GCST90200512	-0.00384644	0.021201
GCST90199688	GCST90200513	-0.00683451	0.0076247
GCST90199688	GCST90200514	0.0054453	0.018122
GCST90199688	GCST90200515	0.00514513	0.021119
GCST90199688	GCST90200516	-0.0116648	0.0021718
GCST90199688	GCST90200517	0.0828817	0.10093
GCST90199688	GCST90200518	0.115597	0.11905
GCST90199688	GCST90200519	0.00130661	0.012798
GCST90199688	GCST90200520	-0.0193836	-0.0045269
GCST90199688	GCST90200521	0.0879304	0.10961
GCST90199688	GCST90200522	-0.0447909	-0.034175
GCST90199688	GCST90200523	-0.0669061	-0.041548
GCST90199688	GCST90200524	-0.0838388	-0.077843
GCST90199688	GCST90200525	-0.0677683	-0.066197
GCST90199688	GCST90200526	-0.182724	-0.15469
GCST90199688	GCST90200527	0.12735	0.14489
GCST90199688	GCST90200528	-0.0108233	0.015441
GCST90199688	GCST90200529	0.0997794	0.11024
GCST90199688	GCST90200530	0.276427	0.29047
GCST90199688	GCST90200531	0.000852282	0.021482
GCST90199688	GCST90200532	-0.12587	-0.10113
GCST90199688	GCST90200533	-0.0360892	-0.018425
GCST90199688	GCST90200534	0.142111	0.14901
GCST90199688	GCST90200535	0.0784758	0.073967
GCST90199688	GCST90200536	-0.034469	-0.028179
GCST90199688	GCST90200537	-0.0332415	-0.024335
GCST90199688	GCST90200538	-0.0521356	-0.042081
GCST90199688	GCST90200539	-0.18717	-0.18196
GCST90199688	GCST90200540	-0.0376088	-0.028705
GCST90199688	GCST90200541	-0.0343615	-0.025565
GCST90199688	GCST90200589	0.0501775	0.043332
GCST90199688	GCST90200590	-0.00284938	0.0073735
GCST90199688	GCST90200591	-0.0524357	-0.03765
GCST90199688	GCST90200592	0.110313	0.11262
GCST90199688	GCST90200593	-0.0135932	0.01151
GCST90199688	GCST90200594	-0.135132	-0.10734
GCST90199688	GCST90200595	-0.0607212	-0.04684
GCST90199688	GCST90200596	0.050877	0.059601
GCST90199688	GCST90200597	-0.125652	-0.1122
GCST90199688	GCST90200598	0.0127575	0.039563
GCST90199688	GCST90200599	0.216421	0.21875
GCST90199688	GCST90200600	-0.0399975	-0.024421
GCST90199688	GCST90200601	-0.191129	-0.16453
GCST90199688	GCST90200602	-0.108781	-0.083536
GCST90199688	GCST90200603	-0.0958344	-0.062403
GCST90199688	GCST90200604	-0.00091792	0.0051547
GCST90199688	GCST90200605	-0.0349141	-0.031037
GCST90199688	GCST90200606	0.029346	0.039307
GCST90199688	GCST90200607	-0.0171665	-0.0017798
GCST90199688	GCST90200608	0.049258	0.063095
GCST90199688	GCST90200609	0.0233802	0.029724
GCST90199688	GCST90200610	-0.0377905	-0.021354
GCST90199688	GCST90200611	0.0364301	0.046381
GCST90199688	GCST90200612	0.211578	0.21898
GCST90199688	GCST90200613	-0.170979	-0.14829
GCST90199688	GCST90200614	0.0234071	0.02087
GCST90199688	GCST90200615	0.116821	0.12454
GCST90199688	GCST90200616	-0.00196979	0.010048
GCST90199688	GCST90200617	0.163098	0.16986
GCST90199688	GCST90200618	0.311189	0.3214
GCST90199688	GCST90200619	-0.107086	-0.078901
GCST90199688	GCST90200620	-0.105117	-0.09049
GCST90199688	GCST90200621	-0.0230043	-0.016839
GCST90199688	GCST90200622	-0.00574876	0.00039748
GCST90199688	GCST90200623	-0.0720965	-0.057773
GCST90199688	GCST90200624	0.00911698	0.033925
GCST90199688	GCST90200625	-0.0806246	-0.05995
GCST90199688	GCST90200626	0.0280478	0.043561
GCST90199688	GCST90200627	0.045448	0.065911
GCST90199688	GCST90200628	0.0660048	0.078938
GCST90199688	GCST90200629	-0.0859584	-0.058483
GCST90199688	GCST90200630	-0.00207559	0.019413
GCST90199688	GCST90200631	0.0111252	0.028977
GCST90199688	GCST90200632	-0.00294961	0.012354
GCST90199688	GCST90200633	-0.0472795	-0.019949
GCST90199688	GCST90200634	-0.157509	-0.14844
GCST90199688	GCST90200635	0.113664	0.13416
GCST90199688	GCST90200636	0.000864773	0.028905
GCST90199688	GCST90200637	-0.0490206	-0.038011
GCST90199688	GCST90200638	0.0337601	0.048075
GCST90199688	GCST90200639	0.0597472	0.053491
GCST90199688	GCST90200640	0.138891	0.14759
GCST90199688	GCST90200641	0.0210345	0.027775
GCST90199688	GCST90200642	0.142882	0.14358
GCST90199688	GCST90200643	-0.0976624	-0.077524
GCST90199688	GCST90200644	0.000566516	0.030125
GCST90199688	GCST90200645	-0.0547006	-0.048739
GCST90199688	GCST90200646	-0.212354	-0.19104
GCST90199688	GCST90200647	0.0691113	0.076939
GCST90199688	GCST90200648	-0.0118873	-0.0033569
GCST90199688	GCST90200649	-0.0858522	-0.06657
GCST90199688	GCST90200650	0.0336431	0.041019
GCST90199688	GCST90200651	0.0184488	0.039751
GCST90199688	GCST90200652	0.00429317	0.0058551
GCST90199688	GCST90200653	0.0109036	0.025329
GCST90199688	GCST90200654	0.00338351	0.022172
GCST90199688	GCST90200655	0.0237011	0.027911
GCST90199688	GCST90200656	-0.169412	-0.14993
GCST90199688	GCST90200657	0.0123774	0.028842
GCST90199688	GCST90200658	-0.0391307	-0.017277
GCST90199688	GCST90200659	0.0159693	0.033881
GCST90199688	GCST90200660	-0.146139	-0.13164
GCST90199688	GCST90200661	0.0851882	0.11164
GCST90199688	GCST90200662	0.14388	0.15168
GCST90199688	GCST90200663	-0.0341641	-0.031721
GCST90199688	GCST90200664	0.0306646	0.041311
GCST90199688	GCST90200665	-0.146653	-0.12625
GCST90199688	GCST90200666	-0.243933	-0.21425
GCST90199688	GCST90200667	0.0208756	0.030397
GCST90199688	GCST90200668	0.00449951	0.011806
GCST90199688	GCST90200669	-0.0699722	-0.041766
GCST90199688	GCST90200670	0.0210086	0.034535
GCST90199688	GCST90200671	-0.216446	-0.18736
GCST90199688	GCST90200672	-0.0345354	-0.017931
GCST90199688	GCST90200673	-0.142786	-0.12336
GCST90199688	GCST90200674	0.0198698	0.045249
GCST90199688	GCST90200675	-0.139003	-0.1098
GCST90199688	GCST90200676	0.0817681	0.097099
GCST90199688	GCST90200677	-0.102068	-0.078246
GCST90199688	GCST90200678	0.0659901	0.073044
GCST90199688	GCST90200679	-0.0253296	-0.011254
GCST90199688	GCST90200680	0.0414551	0.053246
GCST90199688	GCST90200681	-0.0696493	-0.05352
GCST90199688	GCST90200682	0.0297789	0.04402
GCST90199688	GCST90200683	-0.0786244	-0.066238
GCST90199688	GCST90200684	-0.0432037	-0.017693
GCST90199688	GCST90200685	-0.037052	-0.01893
GCST90199688	GCST90200686	0.160817	0.16488
GCST90199688	GCST90200687	0.148047	0.16232
GCST90199688	GCST90200688	-0.04357	-0.024036
GCST90199688	GCST90200689	-0.00979734	0.0097436
GCST90199688	GCST90200690	0.0621893	0.071052
GCST90199688	GCST90200691	0.043655	0.060106
GCST90199688	GCST90200692	0.0410372	0.063758
GCST90199688	GCST90200693	-0.170676	-0.15407
GCST90199688	GCST90200694	0.0874988	0.086499
GCST90199688	GCST90200695	0.033025	0.055053
GCST90199688	GCST90200696	-0.0337859	-0.011696
GCST90199688	GCST90200697	0.00949514	0.033645
GCST90199688	GCST90200698	0.0462857	0.065643
GCST90199688	GCST90200699	-0.0779781	-0.060272
GCST90199688	GCST90200700	0.234826	0.23369
GCST90199688	GCST90200701	0.163461	0.17869
GCST90199688	GCST90200702	0.167589	0.18222
GCST90199688	GCST90200703	0.16948	0.19237
GCST90199688	GCST90200704	0.18474	0.19892
GCST90199688	GCST90200705	-0.00384592	0.0029217
GCST90199688	GCST90200706	0.152904	0.16301
GCST90199688	GCST90200707	0.369489	0.38013
GCST90199688	GCST90200708	-0.0672768	-0.039468
GCST90199688	GCST90200709	-0.0760657	-0.058779
GCST90199688	GCST90200710	-0.0603245	-0.042529
GCST90199688	GCST90200711	-0.0461749	-0.020519
GCST90199689	GCST90199622	0.0211409	0.024119
GCST90199689	GCST90199623	-0.00196914	0.028531
GCST90199689	GCST90199624	0.0938292	0.096413
GCST90199689	GCST90199625	0.24038	0.23834
GCST90199689	GCST90199626	0.0195394	0.02195
GCST90199689	GCST90199627	0.0685426	0.063624
GCST90199689	GCST90199628	0.0114203	0.013853
GCST90199689	GCST90199629	0.038117	0.04305
GCST90199689	GCST90199630	0.179064	0.179
GCST90199689	GCST90199631	0.0673061	0.071633
GCST90199689	GCST90199632	0.0310051	0.042695
GCST90199689	GCST90199633	0.0967037	0.10797
GCST90199689	GCST90199634	0.0785321	0.086197
GCST90199689	GCST90199635	0.155104	0.15695
GCST90199689	GCST90199636	0.0182795	0.034622
GCST90199689	GCST90199637	0.128927	0.1417
GCST90199689	GCST90199638	0.131122	0.13513
GCST90199689	GCST90199639	-0.00882889	-0.015446
GCST90199689	GCST90199640	0.136555	0.14077
GCST90199689	GCST90199641	0.0193101	0.024507
GCST90199689	GCST90199642	0.0383706	0.06044
GCST90199689	GCST90199643	0.475012	0.47169
GCST90199689	GCST90199644	0.00762152	0.014739
GCST90199689	GCST90199651	-0.134643	-0.11908
GCST90199689	GCST90199668	-0.140801	-0.12338
GCST90199689	GCST90199673	-0.0269202	-0.011458
GCST90199689	GCST90199690	-0.0243563	-0.018319
GCST90199689	GCST90199691	0.0159923	0.019406
GCST90199689	GCST90199692	0.0328174	0.034261
GCST90199689	GCST90199693	-0.107355	-0.094889
GCST90199689	GCST90199694	-0.0672191	-0.057656
GCST90199689	GCST90200383	0.0512058	0.064932
GCST90199689	GCST90200384	-0.0388612	-0.033964
GCST90199689	GCST90200385	0.00348045	0.028815
GCST90199689	GCST90200386	0.255112	0.24857
GCST90199689	GCST90200387	0.289255	0.28719
GCST90199689	GCST90200388	-0.221606	-0.20346
GCST90199689	GCST90200389	0.123464	0.13175
GCST90199689	GCST90200390	-0.12004	-0.10713
GCST90199689	GCST90200391	0.155135	0.15588
GCST90199689	GCST90200392	0.0368292	0.039615
GCST90199689	GCST90200393	0.0137375	0.0038548
GCST90199689	GCST90200394	-0.0114986	-0.0082245
GCST90199689	GCST90200395	-0.00229615	0.0050928
GCST90199689	GCST90200396	0.183335	0.17938
GCST90199689	GCST90200397	-0.166446	-0.14648
GCST90199689	GCST90200398	0.106253	0.11884
GCST90199689	GCST90200399	0.151834	0.15235
GCST90199689	GCST90200400	-0.0783128	-0.062759
GCST90199689	GCST90200401	0.0218976	0.016561
GCST90199689	GCST90200402	0.0843844	0.094451
GCST90199689	GCST90200403	-0.0421824	-0.04738
GCST90199689	GCST90200404	0.110297	0.12144
GCST90199689	GCST90200405	-0.00906828	-0.0036149
GCST90199689	GCST90200406	-0.0629355	-0.06143
GCST90199689	GCST90200407	-0.101314	-0.10041
GCST90199689	GCST90200408	0.0731688	0.073472
GCST90199689	GCST90200409	-0.0586058	-0.047115
GCST90199689	GCST90200410	-0.0478427	-0.05662
GCST90199689	GCST90200411	0.166802	0.17338
GCST90199689	GCST90200412	0.0476651	0.06836
GCST90199689	GCST90200413	-0.00580325	-0.016095
GCST90199689	GCST90200414	-0.163017	-0.1522
GCST90199689	GCST90200415	0.0885586	0.092056
GCST90199689	GCST90200416	-0.0246355	-0.038978
GCST90199689	GCST90200417	-0.00610628	-0.0023635
GCST90199689	GCST90200418	0.0203767	0.021815
GCST90199689	GCST90200419	0.0502557	0.0618
GCST90199689	GCST90200420	-0.0381355	-0.03886
GCST90199689	GCST90200421	-0.00444736	0.01205
GCST90199689	GCST90200422	-0.00570914	0.0036337
GCST90199689	GCST90200423	-0.0607258	-0.035243
GCST90199689	GCST90200424	0.0384476	0.044741
GCST90199689	GCST90200425	0.0581482	0.059516
GCST90199689	GCST90200426	0.0535403	0.059671
GCST90199689	GCST90200427	0.122189	0.13464
GCST90199689	GCST90200428	0.0365692	0.035751
GCST90199689	GCST90200429	0.00187302	0.0099445
GCST90199689	GCST90200430	0.0894627	0.096042
GCST90199689	GCST90200431	0.138538	0.16063
GCST90199689	GCST90200432	0.0618308	0.064194
GCST90199689	GCST90200433	0.046277	0.049662
GCST90199689	GCST90200434	0.171363	0.16066
GCST90199689	GCST90200435	-0.148041	-0.12091
GCST90199689	GCST90200436	-0.00412353	0.013596
GCST90199689	GCST90200437	0.193894	0.19298
GCST90199689	GCST90200438	-0.0874519	-0.081907
GCST90199689	GCST90200439	0.0384782	0.039362
GCST90199689	GCST90200440	0.11341	0.11864
GCST90199689	GCST90200441	0.121941	0.11822
GCST90199689	GCST90200442	0.107313	0.10826
GCST90199689	GCST90200443	-0.0235944	-0.014754
GCST90199689	GCST90200444	0.0103696	0.023061
GCST90199689	GCST90200445	0.177927	0.17598
GCST90199689	GCST90200446	-0.0157786	-0.013386
GCST90199689	GCST90200447	0.062049	0.06963
GCST90199689	GCST90200448	-0.0261758	-0.014658
GCST90199689	GCST90200449	0.106331	0.11828
GCST90199689	GCST90200450	0.0466016	0.050615
GCST90199689	GCST90200451	-0.0940588	-0.091492
GCST90199689	GCST90200452	0.150457	0.15189
GCST90199689	GCST90200453	0.00750445	0.01632
GCST90199689	GCST90200454	-0.00738943	0.0098986
GCST90199689	GCST90200455	0.0351261	0.044341
GCST90199689	GCST90200456	0.0208173	0.045459
GCST90199689	GCST90200457	-0.14668	-0.1344
GCST90199689	GCST90200458	0.00698597	0.0033664
GCST90199689	GCST90200459	-0.14881	-0.13184
GCST90199689	GCST90200460	-0.00270436	0.019405
GCST90199689	GCST90200461	0.0087214	0.0093914
GCST90199689	GCST90200462	0.0252829	0.030111
GCST90199689	GCST90200463	0.025209	0.038819
GCST90199689	GCST90200464	-0.0132909	-0.011439
GCST90199689	GCST90200465	0.0525245	0.05204
GCST90199689	GCST90200466	-0.0286705	-0.028809
GCST90199689	GCST90200467	-0.0131086	-0.0097582
GCST90199689	GCST90200468	-0.0057869	-0.0088395
GCST90199689	GCST90200469	0.0216496	0.023934
GCST90199689	GCST90200470	0.030669	0.045787
GCST90199689	GCST90200471	-0.0387472	-0.022796
GCST90199689	GCST90200472	0.102595	0.10829
GCST90199689	GCST90200473	-0.0130034	-0.0061342
GCST90199689	GCST90200474	0.0232756	0.037575
GCST90199689	GCST90200475	0.000945918	-0.0048041
GCST90199689	GCST90200476	0.118405	0.12521
GCST90199689	GCST90200477	-0.0310538	-0.03125
GCST90199689	GCST90200478	0.155339	0.16798
GCST90199689	GCST90200479	0.00670065	0.011563
GCST90199689	GCST90200480	0.0760741	0.079766
GCST90199689	GCST90200481	-0.0479459	-0.044515
GCST90199689	GCST90200482	0.136625	0.13145
GCST90199689	GCST90200483	0.0957295	0.10354
GCST90199689	GCST90200484	0.0631678	0.062724
GCST90199689	GCST90200485	-0.0241248	-0.0078714
GCST90199689	GCST90200486	0.052828	0.059892
GCST90199689	GCST90200487	0.0185312	0.037405
GCST90199689	GCST90200488	0.00216349	0.0049875
GCST90199689	GCST90200489	0.161429	0.15235
GCST90199689	GCST90200490	-0.00752501	-0.0052397
GCST90199689	GCST90200491	-0.0950516	-0.076468
GCST90199689	GCST90200492	0.0625751	0.065657
GCST90199689	GCST90200493	0.0984921	0.097486
GCST90199689	GCST90200494	0.128994	0.13358
GCST90199689	GCST90200495	0.0251819	0.025615
GCST90199689	GCST90200496	0.140865	0.15093
GCST90199689	GCST90200497	0.0142014	0.017337
GCST90199689	GCST90200498	0.0634161	0.066664
GCST90199689	GCST90200499	0.0875053	0.086077
GCST90199689	GCST90200500	0.0187091	0.028837
GCST90199689	GCST90200501	0.0932839	0.097004
GCST90199689	GCST90200502	0.000556083	0.0081697
GCST90199689	GCST90200503	0.0293656	0.033161
GCST90199689	GCST90200504	0.0273764	0.030625
GCST90199689	GCST90200505	0.0961963	0.080838
GCST90199689	GCST90200506	0.0778678	0.084618
GCST90199689	GCST90200507	0.0524901	0.058729
GCST90199689	GCST90200508	0.0600735	0.062302
GCST90199689	GCST90200509	0.0340587	0.034146
GCST90199689	GCST90200510	0.0697861	0.079025
GCST90199689	GCST90200511	0.0720094	0.080079
GCST90199689	GCST90200512	-0.0473408	-0.032519
GCST90199689	GCST90200513	-0.000898995	-0.0069684
GCST90199689	GCST90200514	0.142164	0.14129
GCST90199689	GCST90200515	-0.0273993	-0.0040751
GCST90199689	GCST90200516	0.00593574	0.01461
GCST90199689	GCST90200517	-0.0103795	0.0023276
GCST90199689	GCST90200518	-0.0793186	-0.075889
GCST90199689	GCST90200519	0.0731801	0.084281
GCST90199689	GCST90200520	0.0840655	0.084997
GCST90199689	GCST90200521	-0.046474	-0.032018
GCST90199689	GCST90200522	-0.0168324	-0.0078127
GCST90199689	GCST90200523	0.0238648	0.040986
GCST90199689	GCST90200524	0.147464	0.15726
GCST90199689	GCST90200525	0.0211193	0.016987
GCST90199689	GCST90200526	0.0821371	0.10706
GCST90199689	GCST90200527	-0.0168206	-0.01154
GCST90199689	GCST90200528	-0.0146815	-0.012414
GCST90199689	GCST90200529	-0.0957122	-0.082362
GCST90199689	GCST90200530	-0.141064	-0.13251
GCST90199689	GCST90200531	0.0224221	0.026053
GCST90199689	GCST90200532	0.0330064	0.040382
GCST90199689	GCST90200533	-0.0244445	-0.015515
GCST90199689	GCST90200534	-0.0821903	-0.065448
GCST90199689	GCST90200535	0.0814728	0.082915
GCST90199689	GCST90200536	0.0230596	0.015173
GCST90199689	GCST90200537	-0.0205667	-0.010795
GCST90199689	GCST90200538	0.182419	0.1752
GCST90199689	GCST90200539	0.0206136	0.0343
GCST90199689	GCST90200540	-0.00166345	0.0057099
GCST90199689	GCST90200541	0.0041512	0.0058094
GCST90199689	GCST90200589	0.00816793	0.0089549
GCST90199689	GCST90200590	-0.0642029	-0.045717
GCST90199689	GCST90200591	-0.00232615	0.0093033
GCST90199689	GCST90200592	-0.0155731	-0.0077438
GCST90199689	GCST90200593	0.0389554	0.039047
GCST90199689	GCST90200594	0.0597229	0.074102
GCST90199689	GCST90200595	0.0115759	0.020012
GCST90199689	GCST90200596	0.00702996	-0.00032868
GCST90199689	GCST90200597	0.443091	0.43583
GCST90199689	GCST90200598	0.0015874	0.0095781
GCST90199689	GCST90200599	-0.0339508	-0.029793
GCST90199689	GCST90200600	-0.0173	-0.020508
GCST90199689	GCST90200601	0.0241893	0.02895
GCST90199689	GCST90200602	0.173198	0.16415
GCST90199689	GCST90200603	0.00554821	0.0071828
GCST90199689	GCST90200604	0.0227717	0.016871
GCST90199689	GCST90200605	0.0726862	0.058003
GCST90199689	GCST90200606	0.016885	0.015531
GCST90199689	GCST90200607	0.0171207	0.0302
GCST90199689	GCST90200608	-0.0197784	-0.013806
GCST90199689	GCST90200609	0.0200033	0.017659
GCST90199689	GCST90200610	0.0653933	0.069527
GCST90199689	GCST90200611	-0.045816	-0.038502
GCST90199689	GCST90200612	-0.0943008	-0.073457
GCST90199689	GCST90200613	0.0047289	0.013434
GCST90199689	GCST90200614	0.0261308	0.035131
GCST90199689	GCST90200615	-0.0295617	-0.033302
GCST90199689	GCST90200616	0.0530151	0.050447
GCST90199689	GCST90200617	-0.0346394	-0.030155
GCST90199689	GCST90200618	-0.124019	-0.12187
GCST90199689	GCST90200619	0.0475872	0.065723
GCST90199689	GCST90200620	-0.0382036	-0.038909
GCST90199689	GCST90200621	0.133823	0.13408
GCST90199689	GCST90200622	0.0953632	0.084774
GCST90199689	GCST90200623	0.00291662	0.011828
GCST90199689	GCST90200624	0.0156737	0.023492
GCST90199689	GCST90200625	0.0756361	0.081359
GCST90199689	GCST90200626	-0.0126001	-0.008126
GCST90199689	GCST90200627	0.0100773	0.0063522
GCST90199689	GCST90200628	-0.0399719	-0.017057
GCST90199689	GCST90200629	0.0232871	0.031054
GCST90199689	GCST90200630	-0.0457724	-0.033114
GCST90199689	GCST90200631	-0.00652018	-0.0023824
GCST90199689	GCST90200632	-0.0133383	-0.012918
GCST90199689	GCST90200633	0.0219829	0.037708
GCST90199689	GCST90200634	-0.00829164	0.007587
GCST90199689	GCST90200635	-0.0027233	0.0085945
GCST90199689	GCST90200636	-0.0131914	0.0044452
GCST90199689	GCST90200637	0.094724	0.1052
GCST90199689	GCST90200638	-0.0180376	-0.018597
GCST90199689	GCST90200639	0.0383548	0.036652
GCST90199689	GCST90200640	-0.0729799	-0.073144
GCST90199689	GCST90200641	-0.0247369	-0.0077561
GCST90199689	GCST90200642	-0.0313863	-0.019987
GCST90199689	GCST90200643	0.0176434	0.032459
GCST90199689	GCST90200644	-0.0329122	-0.012854
GCST90199689	GCST90200645	0.131003	0.12681
GCST90199689	GCST90200646	0.032844	0.041153
GCST90199689	GCST90200647	0.0292402	0.028371
GCST90199689	GCST90200648	-0.0455003	-0.035863
GCST90199689	GCST90200649	-0.00534893	0.0068403
GCST90199689	GCST90200650	0.0364294	0.029837
GCST90199689	GCST90200651	-0.0457654	-0.037726
GCST90199689	GCST90200652	-0.00400254	0.008344
GCST90199689	GCST90200653	-0.0425117	-0.041106
GCST90199689	GCST90200654	0.0195313	0.0046116
GCST90199689	GCST90200655	-0.0446601	-0.044262
GCST90199689	GCST90200656	0.00386779	0.030856
GCST90199689	GCST90200657	-0.0240811	-0.015307
GCST90199689	GCST90200658	-0.0134894	0.0027311
GCST90199689	GCST90200659	-0.00164238	-0.010657
GCST90199689	GCST90200660	0.136801	0.13587
GCST90199689	GCST90200661	-0.0418042	-0.031778
GCST90199689	GCST90200662	-0.0666342	-0.057179
GCST90199689	GCST90200663	-0.0165398	-0.016654
GCST90199689	GCST90200664	0.00543915	0.010298
GCST90199689	GCST90200665	-0.0548128	-0.038192
GCST90199689	GCST90200666	0.1247	0.13542
GCST90199689	GCST90200667	0.0116043	0.011415
GCST90199689	GCST90200668	0.0424347	0.036588
GCST90199689	GCST90200669	0.0150358	0.016478
GCST90199689	GCST90200670	0.00167024	0.0060617
GCST90199689	GCST90200671	0.0556617	0.069226
GCST90199689	GCST90200672	0.00929804	0.020695
GCST90199689	GCST90200673	-0.0107395	0.0097587
GCST90199689	GCST90200674	-0.0329954	-0.027632
GCST90199689	GCST90200675	0.0477605	0.062329
GCST90199689	GCST90200676	0.0231826	0.026507
GCST90199689	GCST90200677	0.0511585	0.053183
GCST90199689	GCST90200678	0.020534	0.030711
GCST90199689	GCST90200679	-0.0188941	-0.009119
GCST90199689	GCST90200680	-0.0352833	-0.023666
GCST90199689	GCST90200681	0.0132048	0.037876
GCST90199689	GCST90200682	-0.0498159	-0.058647
GCST90199689	GCST90200683	0.0207143	0.026532
GCST90199689	GCST90200684	-0.00909897	-0.0028458
GCST90199689	GCST90200685	-0.0197696	-0.011397
GCST90199689	GCST90200686	-0.0260382	-0.0047145
GCST90199689	GCST90200687	0.0047242	0.01325
GCST90199689	GCST90200688	0.0619688	0.069836
GCST90199689	GCST90200689	0.0277096	0.026005
GCST90199689	GCST90200690	-0.0764945	-0.060599
GCST90199689	GCST90200691	0.0456856	0.046515
GCST90199689	GCST90200692	-0.0140813	-0.0092765
GCST90199689	GCST90200693	0.246509	0.23938
GCST90199689	GCST90200694	-0.0404535	-0.031116
GCST90199689	GCST90200695	-0.0696637	-0.068529
GCST90199689	GCST90200696	0.0463114	0.044741
GCST90199689	GCST90200697	-0.0128449	-0.0059678
GCST90199689	GCST90200698	-0.0157962	-0.010845
GCST90199689	GCST90200699	0.0305656	0.030675
GCST90199689	GCST90200700	-0.0835896	-0.086603
GCST90199689	GCST90200701	-0.0403759	-0.032097
GCST90199689	GCST90200702	-0.0389357	-0.034164
GCST90199689	GCST90200703	-0.0358219	-0.026872
GCST90199689	GCST90200704	-0.033683	-0.026648
GCST90199689	GCST90200705	-0.0182688	-0.0050894
GCST90199689	GCST90200706	-0.0456998	-0.035729
GCST90199689	GCST90200707	0.063346	0.064518
GCST90199689	GCST90200708	0.00111924	0.013293
GCST90199689	GCST90200709	-0.00578	0.013218
GCST90199689	GCST90200710	-0.0465203	-0.033186
GCST90199689	GCST90200711	-0.0053764	0.012562
GCST90199690	GCST90199622	0.106939	0.10781
GCST90199690	GCST90199623	-0.0630644	-0.066352
GCST90199690	GCST90199624	0.0294957	0.034691
GCST90199690	GCST90199625	-0.0989724	-0.083102
GCST90199690	GCST90199626	-0.0179295	-0.00033229
GCST90199690	GCST90199627	0.0650173	0.077755
GCST90199690	GCST90199628	0.027085	0.027467
GCST90199690	GCST90199629	-0.271494	-0.25232
GCST90199690	GCST90199630	-0.0117197	-0.0016712
GCST90199690	GCST90199631	0.130342	0.1496
GCST90199690	GCST90199632	0.021311	0.022483
GCST90199690	GCST90199633	-0.0493048	-0.044643
GCST90199690	GCST90199634	-0.0261115	-0.015635
GCST90199690	GCST90199635	0.0103383	0.02189
GCST90199690	GCST90199636	0.0199958	0.029538
GCST90199690	GCST90199637	-0.0837992	-0.076828
GCST90199690	GCST90199638	0.0157826	0.039473
GCST90199690	GCST90199639	-0.025782	-0.0088103
GCST90199690	GCST90199640	-0.0135157	-0.0075882
GCST90199690	GCST90199641	-0.136835	-0.13578
GCST90199690	GCST90199642	-0.0435856	-0.024977
GCST90199690	GCST90199643	-0.0176966	-0.010326
GCST90199690	GCST90199644	0.000837652	0.0045067
GCST90199690	GCST90199651	0.0248666	0.041603
GCST90199690	GCST90199668	0.0612554	0.069408
GCST90199690	GCST90199673	0.0615972	0.088317
GCST90199690	GCST90199691	0.0957344	0.10712
GCST90199690	GCST90199692	-0.0682432	-0.068226
GCST90199690	GCST90199693	0.0372006	0.047288
GCST90199690	GCST90199694	0.00793733	0.021738
GCST90199690	GCST90200383	-0.0296207	-0.019099
GCST90199690	GCST90200384	0.029634	0.02873
GCST90199690	GCST90200385	-0.0217523	-0.028281
GCST90199690	GCST90200386	-0.053658	-0.032526
GCST90199690	GCST90200387	0.0163454	0.027007
GCST90199690	GCST90200388	0.0567366	0.07242
GCST90199690	GCST90200389	0.0153204	0.024828
GCST90199690	GCST90200390	0.0737396	0.078421
GCST90199690	GCST90200391	-0.0209932	-0.0039267
GCST90199690	GCST90200392	0.03282	0.029768
GCST90199690	GCST90200393	0.00847033	0.018696
GCST90199690	GCST90200394	-0.000105758	0.010986
GCST90199690	GCST90200395	-0.0846913	-0.072177
GCST90199690	GCST90200396	0.0265876	0.030648
GCST90199690	GCST90200397	0.06772	0.083006
GCST90199690	GCST90200398	-0.0438501	-0.036513
GCST90199690	GCST90200399	0.0114469	0.016164
GCST90199690	GCST90200400	0.00397703	0.018251
GCST90199690	GCST90200401	-0.146444	-0.13372
GCST90199690	GCST90200402	0.0359694	0.061007
GCST90199690	GCST90200403	0.044757	0.051216
GCST90199690	GCST90200404	0.00957157	0.030444
GCST90199690	GCST90200405	-0.0123748	0.0028555
GCST90199690	GCST90200406	0.0385712	0.059561
GCST90199690	GCST90200407	0.111578	0.12238
GCST90199690	GCST90200408	0.0434837	0.052035
GCST90199690	GCST90200409	0.0276569	0.027415
GCST90199690	GCST90200410	0.0298695	0.036339
GCST90199690	GCST90200411	-0.0159561	-0.0094639
GCST90199690	GCST90200412	-0.0321368	-0.010586
GCST90199690	GCST90200413	0.145388	0.15922
GCST90199690	GCST90200414	0.0758965	0.085075
GCST90199690	GCST90200415	-0.0132824	0.0055958
GCST90199690	GCST90200416	0.0254634	0.026353
GCST90199690	GCST90200417	-0.0439217	-0.027333
GCST90199690	GCST90200418	0.00127869	-0.0007888
GCST90199690	GCST90200419	0.0122498	0.032342
GCST90199690	GCST90200420	-0.108773	-0.093988
GCST90199690	GCST90200421	-0.0638574	-0.053277
GCST90199690	GCST90200422	-0.0546931	-0.049473
GCST90199690	GCST90200423	0.0287325	0.03546
GCST90199690	GCST90200424	-0.0267351	-0.0054503
GCST90199690	GCST90200425	0.0130307	0.015164
GCST90199690	GCST90200426	-0.0464282	-0.04017
GCST90199690	GCST90200427	0.0424284	0.049772
GCST90199690	GCST90200428	0.0518011	0.060937
GCST90199690	GCST90200429	-0.0888165	-0.070936
GCST90199690	GCST90200430	0.019422	0.041783
GCST90199690	GCST90200431	0.0156033	0.028175
GCST90199690	GCST90200432	0.00322061	0.014328
GCST90199690	GCST90200433	-0.0356814	-0.015645
GCST90199690	GCST90200434	0.0197892	0.033046
GCST90199690	GCST90200435	-0.0818988	-0.066656
GCST90199690	GCST90200436	-0.00920875	-0.012626
GCST90199690	GCST90200437	-0.161786	-0.16273
GCST90199690	GCST90200438	-0.0144478	-0.0060184
GCST90199690	GCST90200439	0.137347	0.15432
GCST90199690	GCST90200440	-0.0904163	-0.087391
GCST90199690	GCST90200441	0.0592048	0.064942
GCST90199690	GCST90200442	0.0441915	0.057204
GCST90199690	GCST90200443	0.142683	0.15432
GCST90199690	GCST90200444	0.0406447	0.038674
GCST90199690	GCST90200445	0.0544331	0.064858
GCST90199690	GCST90200446	0.0566585	0.062992
GCST90199690	GCST90200447	-0.144575	-0.13704
GCST90199690	GCST90200448	0.00755805	0.011371
GCST90199690	GCST90200449	-0.0181848	-0.012225
GCST90199690	GCST90200450	0.159994	0.1717
GCST90199690	GCST90200451	0.077548	0.081139
GCST90199690	GCST90200452	-0.0443649	-0.026824
GCST90199690	GCST90200453	0.012028	0.014084
GCST90199690	GCST90200454	0.0141003	0.033287
GCST90199690	GCST90200455	-0.0817403	-0.074333
GCST90199690	GCST90200456	0.0486465	0.068242
GCST90199690	GCST90200457	0.0813415	0.095163
GCST90199690	GCST90200458	0.114348	0.1224
GCST90199690	GCST90200459	0.0647419	0.076166
GCST90199690	GCST90200460	0.0528352	0.066899
GCST90199690	GCST90200461	0.240743	0.25778
GCST90199690	GCST90200462	0.0504153	0.06067
GCST90199690	GCST90200463	0.0476577	0.046482
GCST90199690	GCST90200464	0.0394478	0.049035
GCST90199690	GCST90200465	0.00617319	0.0231
GCST90199690	GCST90200466	0.329015	0.33863
GCST90199690	GCST90200467	-0.0144317	-0.0081005
GCST90199690	GCST90200468	0.0227432	0.031587
GCST90199690	GCST90200469	0.0645019	0.064304
GCST90199690	GCST90200470	0.0669859	0.081177
GCST90199690	GCST90200471	0.0941751	0.10173
GCST90199690	GCST90200472	-0.0101709	-0.0078027
GCST90199690	GCST90200473	0.00769533	0.018595
GCST90199690	GCST90200474	0.0694637	0.079833
GCST90199690	GCST90200475	0.00818471	0.022501
GCST90199690	GCST90200476	-0.023949	-0.019497
GCST90199690	GCST90200477	-0.0181207	-0.0063895
GCST90199690	GCST90200478	-0.0146214	-0.018019
GCST90199690	GCST90200479	0.0117535	0.015947
GCST90199690	GCST90200480	-0.00200958	0.0049758
GCST90199690	GCST90200481	-0.0251529	-0.012016
GCST90199690	GCST90200482	0.0384079	0.039158
GCST90199690	GCST90200483	0.0693581	0.075289
GCST90199690	GCST90200484	0.00811782	0.014383
GCST90199690	GCST90200485	0.00976762	0.01686
GCST90199690	GCST90200486	-0.0258996	-0.017881
GCST90199690	GCST90200487	0.0392584	0.049737
GCST90199690	GCST90200488	-0.0361878	-0.022207
GCST90199690	GCST90200489	-0.00472976	-0.011007
GCST90199690	GCST90200490	-0.0331667	-0.02922
GCST90199690	GCST90200491	0.0472634	0.057103
GCST90199690	GCST90200492	0.00714243	0.02862
GCST90199690	GCST90200493	-0.00556091	0.0056091
GCST90199690	GCST90200494	0.0205214	0.019268
GCST90199690	GCST90200495	0.135291	0.13986
GCST90199690	GCST90200496	0.0479296	0.058946
GCST90199690	GCST90200497	0.0205428	0.039175
GCST90199690	GCST90200498	0.0267535	0.02574
GCST90199690	GCST90200499	0.0410063	0.041423
GCST90199690	GCST90200500	0.00155575	0.016863
GCST90199690	GCST90200501	0.0409929	0.046914
GCST90199690	GCST90200502	0.0220566	0.038204
GCST90199690	GCST90200503	-0.00265373	-0.0031525
GCST90199690	GCST90200504	-0.0148742	-0.0080846
GCST90199690	GCST90200505	0.00523477	0.016097
GCST90199690	GCST90200506	-0.00809258	-0.012489
GCST90199690	GCST90200507	0.0669235	0.068987
GCST90199690	GCST90200508	0.0348902	0.039629
GCST90199690	GCST90200509	0.0532761	0.050613
GCST90199690	GCST90200510	-0.0525044	-0.045791
GCST90199690	GCST90200511	0.0458257	0.071791
GCST90199690	GCST90200512	-0.0624769	-0.040619
GCST90199690	GCST90200513	0.00677931	0.015392
GCST90199690	GCST90200514	0.0201695	0.020461
GCST90199690	GCST90200515	-0.00178914	0.0052798
GCST90199690	GCST90200516	-0.00400577	0.008174
GCST90199690	GCST90200517	0.0553199	0.068994
GCST90199690	GCST90200518	0.0307422	0.03675
GCST90199690	GCST90200519	-0.000343225	0.013664
GCST90199690	GCST90200520	0.0308955	0.028567
GCST90199690	GCST90200521	0.0125732	0.011509
GCST90199690	GCST90200522	0.00576271	0.017053
GCST90199690	GCST90200523	0.136804	0.14531
GCST90199690	GCST90200524	0.0145345	0.0091778
GCST90199690	GCST90200525	0.00358465	0.0018241
GCST90199690	GCST90200526	-0.154946	-0.13499
GCST90199690	GCST90200527	0.0503156	0.06138
GCST90199690	GCST90200528	0.0469585	0.043168
GCST90199690	GCST90200529	0.00793299	0.0090136
GCST90199690	GCST90200530	0.00271919	0.01304
GCST90199690	GCST90200531	0.196029	0.20496
GCST90199690	GCST90200532	0.0201634	0.0222
GCST90199690	GCST90200533	0.0528183	0.047053
GCST90199690	GCST90200534	-0.0191101	-0.009182
GCST90199690	GCST90200535	0.0306338	0.027357
GCST90199690	GCST90200536	-0.00233368	-0.0026649
GCST90199690	GCST90200537	0.018458	0.024961
GCST90199690	GCST90200538	0.141699	0.14049
GCST90199690	GCST90200539	0.0977462	0.099231
GCST90199690	GCST90200540	-0.00294802	0.0030824
GCST90199690	GCST90200541	0.0562804	0.065853
GCST90199690	GCST90200589	0.0238821	0.023526
GCST90199690	GCST90200590	0.026331	0.044424
GCST90199690	GCST90200591	0.0163167	0.019873
GCST90199690	GCST90200592	0.0939821	0.099474
GCST90199690	GCST90200593	0.0323269	0.037448
GCST90199690	GCST90200594	0.0131855	0.022948
GCST90199690	GCST90200595	0.136165	0.13803
GCST90199690	GCST90200596	0.0316707	0.014127
GCST90199690	GCST90200597	-0.020671	-0.010087
GCST90199690	GCST90200598	0.203457	0.21504
GCST90199690	GCST90200599	-0.0016723	0.0069306
GCST90199690	GCST90200600	-0.0242802	-0.020172
GCST90199690	GCST90200601	0.0538786	0.067191
GCST90199690	GCST90200602	-0.0102844	0.0097494
GCST90199690	GCST90200603	-0.0187805	-0.0071969
GCST90199690	GCST90200604	0.181563	0.18794
GCST90199690	GCST90200605	-0.0108594	-0.0087463
GCST90199690	GCST90200606	0.00249983	0.018811
GCST90199690	GCST90200607	-0.00161665	0.0080531
GCST90199690	GCST90200608	-0.00527506	0.019091
GCST90199690	GCST90200609	0.00343654	-0.0042127
GCST90199690	GCST90200610	0.0286734	0.045965
GCST90199690	GCST90200611	0.292568	0.30043
GCST90199690	GCST90200612	0.00881866	0.0044096
GCST90199690	GCST90200613	-0.00263512	-0.0059031
GCST90199690	GCST90200614	-0.00712538	0.0020602
GCST90199690	GCST90200615	0.22382	0.24011
GCST90199690	GCST90200616	-0.0158847	0.0042776
GCST90199690	GCST90200617	0.00433182	0.02763
GCST90199690	GCST90200618	0.0318701	0.042057
GCST90199690	GCST90200619	-0.151122	-0.124
GCST90199690	GCST90200620	-0.0160818	-0.004683
GCST90199690	GCST90200621	-0.0547832	-0.024896
GCST90199690	GCST90200622	-0.0187263	-0.01588
GCST90199690	GCST90200623	0.0480174	0.046685
GCST90199690	GCST90200624	0.0310273	0.054909
GCST90199690	GCST90200625	-0.0375832	-0.017863
GCST90199690	GCST90200626	0.0112092	0.031505
GCST90199690	GCST90200627	0.0325859	0.0311
GCST90199690	GCST90200628	0.0433157	0.057635
GCST90199690	GCST90200629	0.0424895	0.054904
GCST90199690	GCST90200630	0.0325768	0.051708
GCST90199690	GCST90200631	0.348242	0.34587
GCST90199690	GCST90200632	0.280327	0.28105
GCST90199690	GCST90200633	0.0659816	0.074724
GCST90199690	GCST90200634	-0.00373676	0.0074478
GCST90199690	GCST90200635	0.0376248	0.061721
GCST90199690	GCST90200636	0.0661476	0.086476
GCST90199690	GCST90200637	-0.0705624	-0.050064
GCST90199690	GCST90200638	0.0137603	0.014464
GCST90199690	GCST90200639	0.0450719	0.032318
GCST90199690	GCST90200640	0.0189928	0.024526
GCST90199690	GCST90200641	0.0478257	0.05318
GCST90199690	GCST90200642	0.0120615	0.016246
GCST90199690	GCST90200643	0.0525146	0.060955
GCST90199690	GCST90200644	-0.0700524	-0.053951
GCST90199690	GCST90200645	0.0128093	0.012501
GCST90199690	GCST90200646	-0.00366122	0.0073324
GCST90199690	GCST90200647	-0.0117525	-0.01213
GCST90199690	GCST90200648	-0.149849	-0.1334
GCST90199690	GCST90200649	0.0866979	0.088757
GCST90199690	GCST90200650	-0.0945605	-0.077095
GCST90199690	GCST90200651	0.0206252	0.034992
GCST90199690	GCST90200652	0.0339295	0.033906
GCST90199690	GCST90200653	0.0250437	0.022677
GCST90199690	GCST90200654	0.0180142	0.01451
GCST90199690	GCST90200655	-0.0334994	-0.039844
GCST90199690	GCST90200656	0.049939	0.05859
GCST90199690	GCST90200657	-0.00416569	0.0087076
GCST90199690	GCST90200658	0.0704591	0.081003
GCST90199690	GCST90200659	0.215812	0.22256
GCST90199690	GCST90200660	-0.00206848	0.0044309
GCST90199690	GCST90200661	-0.00741753	0.0010994
GCST90199690	GCST90200662	0.0513822	0.052706
GCST90199690	GCST90200663	-0.00780204	-0.011905
GCST90199690	GCST90200664	-0.0269785	-0.023197
GCST90199690	GCST90200665	0.000147724	0.021611
GCST90199690	GCST90200666	-0.0521774	-0.021368
GCST90199690	GCST90200667	0.00420244	0.0068999
GCST90199690	GCST90200668	0.013897	0.03101
GCST90199690	GCST90200669	0.00237776	0.010163
GCST90199690	GCST90200670	0.0467576	0.058323
GCST90199690	GCST90200671	0.0470036	0.058201
GCST90199690	GCST90200672	0.00726156	0.018594
GCST90199690	GCST90200673	-0.0127384	0.014111
GCST90199690	GCST90200674	0.0383902	0.055934
GCST90199690	GCST90200675	0.0743346	0.093621
GCST90199690	GCST90200676	0.0508312	0.068271
GCST90199690	GCST90200677	0.111346	0.12608
GCST90199690	GCST90200678	-0.0222461	0.0020569
GCST90199690	GCST90200679	0.00693929	0.033855
GCST90199690	GCST90200680	0.0168069	0.0041017
GCST90199690	GCST90200681	-0.0865711	-0.058559
GCST90199690	GCST90200682	0.165196	0.1787
GCST90199690	GCST90200683	0.00424371	0.02419
GCST90199690	GCST90200684	-0.00709065	7.3169e-05
GCST90199690	GCST90200685	-0.0326244	-0.02361
GCST90199690	GCST90200686	-0.116487	-0.099939
GCST90199690	GCST90200687	-0.00379977	0.01228
GCST90199690	GCST90200688	0.0379308	0.057208
GCST90199690	GCST90200689	0.0120915	0.004364
GCST90199690	GCST90200690	-0.0253688	-0.0016724
GCST90199690	GCST90200691	0.0377478	0.036182
GCST90199690	GCST90200692	-0.017285	-0.011399
GCST90199690	GCST90200693	0.0205811	0.033187
GCST90199690	GCST90200694	0.0206258	0.024658
GCST90199690	GCST90200695	0.112725	0.11553
GCST90199690	GCST90200696	-0.00491144	-0.004564
GCST90199690	GCST90200697	-0.0225919	-0.013578
GCST90199690	GCST90200698	0.0184393	0.022809
GCST90199690	GCST90200699	0.0111278	0.030845
GCST90199690	GCST90200700	-0.0149958	-0.00056263
GCST90199690	GCST90200701	0.0878823	0.10271
GCST90199690	GCST90200702	0.137506	0.1532
GCST90199690	GCST90200703	0.168558	0.17991
GCST90199690	GCST90200704	0.0485073	0.065399
GCST90199690	GCST90200705	-0.103357	-0.067406
GCST90199690	GCST90200706	0.202884	0.21335
GCST90199690	GCST90200707	-0.00619425	0.0061076
GCST90199690	GCST90200708	-0.0138316	-0.017316
GCST90199690	GCST90200709	0.0265164	0.030283
GCST90199690	GCST90200710	0.00243889	0.01027
GCST90199690	GCST90200711	0.00880027	0.025406
GCST90199691	GCST90199622	0.0737099	0.0788
GCST90199691	GCST90199623	0.0147927	0.0326
GCST90199691	GCST90199624	0.080039	0.0744
GCST90199691	GCST90199625	0.137635	0.1388
GCST90199691	GCST90199626	0.242997	0.2569
GCST90199691	GCST90199627	0.0886353	0.101
GCST90199691	GCST90199628	0.470152	0.4673
GCST90199691	GCST90199629	-0.0405402	-0.0174
GCST90199691	GCST90199630	0.0677998	0.0605
GCST90199691	GCST90199631	0.228203	0.2454
GCST90199691	GCST90199632	0.0218369	0.0276
GCST90199691	GCST90199633	0.0880566	0.0897
GCST90199691	GCST90199634	0.213955	0.2264
GCST90199691	GCST90199635	-0.0450685	-0.026
GCST90199691	GCST90199636	0.309369	0.3104
GCST90199691	GCST90199637	0.206273	0.2014
GCST90199691	GCST90199638	0.0657924	0.0827
GCST90199691	GCST90199639	0.191746	0.2052
GCST90199691	GCST90199640	0.086004	0.0844
GCST90199691	GCST90199641	0.155532	0.1469
GCST90199691	GCST90199642	0.0835979	0.091
GCST90199691	GCST90199643	0.00184523	-0.0036
GCST90199691	GCST90199644	0.00230435	0.0026
GCST90199691	GCST90199651	0.0283463	0.0565
GCST90199691	GCST90199668	0.157289	0.1657
GCST90199691	GCST90199673	0.0215991	0.0377
GCST90199691	GCST90199692	0.0424432	0.0434
GCST90199691	GCST90199693	0.0424148	0.0601
GCST90199691	GCST90199694	0.0504621	0.0614
GCST90199691	GCST90200383	0.186143	0.1948
GCST90199691	GCST90200384	-0.144082	-0.1348
GCST90199691	GCST90200385	0.0357766	0.0438
GCST90199691	GCST90200386	0.013569	0.0388
GCST90199691	GCST90200387	-0.0184295	-0.0255
GCST90199691	GCST90200388	0.0277261	0.0486
GCST90199691	GCST90200389	0.208694	0.2214
GCST90199691	GCST90200390	0.0713753	0.0878
GCST90199691	GCST90200391	0.103121	0.1125
GCST90199691	GCST90200392	0.0980478	0.1116
GCST90199691	GCST90200393	0.0549946	0.0703
GCST90199691	GCST90200394	0.0346688	0.0399
GCST90199691	GCST90200395	-0.0182147	-0.0069
GCST90199691	GCST90200396	0.17807	0.1813
GCST90199691	GCST90200397	0.0489716	0.0712
GCST90199691	GCST90200398	0.148132	0.1533
GCST90199691	GCST90200399	0.201671	0.2128
GCST90199691	GCST90200400	-0.0284594	0.0029
GCST90199691	GCST90200401	0.225592	0.2182
GCST90199691	GCST90200402	0.162845	0.1967
GCST90199691	GCST90200403	0.126005	0.1396
GCST90199691	GCST90200404	0.103989	0.1272
GCST90199691	GCST90200405	0.261157	0.2673
GCST90199691	GCST90200406	0.0507344	0.0749
GCST90199691	GCST90200407	0.0594094	0.0743
GCST90199691	GCST90200408	-0.00576792	-0.0024
GCST90199691	GCST90200409	0.00245015	0.0316
GCST90199691	GCST90200410	-0.00316325	0.0109
GCST90199691	GCST90200411	0.0660403	0.0714
GCST90199691	GCST90200412	0.0862681	0.099
GCST90199691	GCST90200413	0.0175576	0.0338
GCST90199691	GCST90200414	0.0138054	0.0391
GCST90199691	GCST90200415	-0.0919638	-0.0743
GCST90199691	GCST90200416	0.0177799	0.0144
GCST90199691	GCST90200417	0.462147	0.4588
GCST90199691	GCST90200418	0.0541914	0.0602
GCST90199691	GCST90200419	-0.0607091	-0.0366
GCST90199691	GCST90200420	0.133788	0.1462
GCST90199691	GCST90200421	0.0426508	0.0496
GCST90199691	GCST90200422	-0.0284408	-0.0087
GCST90199691	GCST90200423	0.0134692	0.031
GCST90199691	GCST90200424	0.242255	0.2386
GCST90199691	GCST90200425	0.0147744	0.0106
GCST90199691	GCST90200426	0.0102297	0.0195
GCST90199691	GCST90200427	0.0388058	0.0551
GCST90199691	GCST90200428	-0.0270982	-0.0123
GCST90199691	GCST90200429	0.0340919	0.0445
GCST90199691	GCST90200430	-0.0253512	-0.018
GCST90199691	GCST90200431	0.0336078	0.0468
GCST90199691	GCST90200432	0.0711295	0.0877
GCST90199691	GCST90200433	0.0246728	0.0343
GCST90199691	GCST90200434	-0.0335016	-0.0306
GCST90199691	GCST90200435	0.0247426	0.0312
GCST90199691	GCST90200436	-0.0437236	-0.0304
GCST90199691	GCST90200437	-0.0591605	-0.0641
GCST90199691	GCST90200438	0.109464	0.1141
GCST90199691	GCST90200439	0.104909	0.1118
GCST90199691	GCST90200440	-0.023753	-0.0197
GCST90199691	GCST90200441	0.0701273	0.0831
GCST90199691	GCST90200442	0.221787	0.2335
GCST90199691	GCST90200443	0.512766	0.5085
GCST90199691	GCST90200444	0.162817	0.1695
GCST90199691	GCST90200445	-0.00402573	0.0025
GCST90199691	GCST90200446	0.0227012	0.035
GCST90199691	GCST90200447	0.0793944	0.0718
GCST90199691	GCST90200448	0.101481	0.1108
GCST90199691	GCST90200449	0.114347	0.095
GCST90199691	GCST90200450	0.0635654	0.0674
GCST90199691	GCST90200451	0.0417851	0.0621
GCST90199691	GCST90200452	0.00380757	-0.0003
GCST90199691	GCST90200453	0.0891976	0.0991
GCST90199691	GCST90200454	0.411016	0.4115
GCST90199691	GCST90200455	0.0838812	0.0955
GCST90199691	GCST90200456	0.0931018	0.1115
GCST90199691	GCST90200457	0.0374089	0.0555
GCST90199691	GCST90200458	0.0918951	0.0943
GCST90199691	GCST90200459	0.0581618	0.0824
GCST90199691	GCST90200460	0.0541097	0.0666
GCST90199691	GCST90200461	0.218566	0.2264
GCST90199691	GCST90200462	0.0786339	0.0897
GCST90199691	GCST90200463	0.0585994	0.0615
GCST90199691	GCST90200464	-0.0256429	-0.0126
GCST90199691	GCST90200465	0.247053	0.2582
GCST90199691	GCST90200466	0.224107	0.2297
GCST90199691	GCST90200467	0.116285	0.1264
GCST90199691	GCST90200468	-0.0329777	-0.0241
GCST90199691	GCST90200469	0.084489	0.091
GCST90199691	GCST90200470	0.143012	0.1481
GCST90199691	GCST90200471	0.207657	0.2225
GCST90199691	GCST90200472	0.029988	0.0419
GCST90199691	GCST90200473	-0.0234749	-0.0025
GCST90199691	GCST90200474	0.230029	0.233
GCST90199691	GCST90200475	-0.0277263	-0.0275
GCST90199691	GCST90200476	0.0431784	0.0525
GCST90199691	GCST90200477	0.144829	0.1517
GCST90199691	GCST90200478	0.110996	0.0921
GCST90199691	GCST90200479	0.0457196	0.0509
GCST90199691	GCST90200480	0.0852992	0.0943
GCST90199691	GCST90200481	0.193209	0.1951
GCST90199691	GCST90200482	0.102563	0.1026
GCST90199691	GCST90200483	0.159013	0.1678
GCST90199691	GCST90200484	0.0193551	0.0321
GCST90199691	GCST90200485	0.386332	0.3875
GCST90199691	GCST90200486	0.0296782	0.0458
GCST90199691	GCST90200487	0.0468775	0.0634
GCST90199691	GCST90200488	0.275303	0.2746
GCST90199691	GCST90200489	0.0756971	0.0661
GCST90199691	GCST90200490	0.153035	0.1536
GCST90199691	GCST90200491	0.320648	0.318
GCST90199691	GCST90200492	0.2075	0.2199
GCST90199691	GCST90200493	0.0304317	0.0419
GCST90199691	GCST90200494	0.108705	0.0952
GCST90199691	GCST90200495	0.0672717	0.0768
GCST90199691	GCST90200496	0.166015	0.171
GCST90199691	GCST90200497	0.0175531	0.031
GCST90199691	GCST90200498	0.0151066	0.0183
GCST90199691	GCST90200499	0.082842	0.0746
GCST90199691	GCST90200500	0.0720677	0.083
GCST90199691	GCST90200501	0.0993863	0.095
GCST90199691	GCST90200502	0.161212	0.1631
GCST90199691	GCST90200503	0.06284	0.0663
GCST90199691	GCST90200504	0.145493	0.1564
GCST90199691	GCST90200505	0.0377853	0.0345
GCST90199691	GCST90200506	0.0684107	0.0741
GCST90199691	GCST90200507	0.284609	0.2948
GCST90199691	GCST90200508	0.0680374	0.0704
GCST90199691	GCST90200509	-0.0135967	-0.0015
GCST90199691	GCST90200510	0.110013	0.1102
GCST90199691	GCST90200511	0.286889	0.2841
GCST90199691	GCST90200512	0.117424	0.1185
GCST90199691	GCST90200513	0.102688	0.1071
GCST90199691	GCST90200514	0.013461	0.0089
GCST90199691	GCST90200515	0.0803926	0.0856
GCST90199691	GCST90200516	0.059491	0.0787
GCST90199691	GCST90200517	0.245584	0.2475
GCST90199691	GCST90200518	0.0304306	0.0292
GCST90199691	GCST90200519	0.165499	0.1753
GCST90199691	GCST90200520	0.026567	0.0326
GCST90199691	GCST90200521	0.0803724	0.0893
GCST90199691	GCST90200522	0.111487	0.112
GCST90199691	GCST90200523	0.215241	0.2299
GCST90199691	GCST90200524	0.0865049	0.0839
GCST90199691	GCST90200525	0.0771984	0.0714
GCST90199691	GCST90200526	0.0612967	0.0787
GCST90199691	GCST90200527	0.174434	0.1791
GCST90199691	GCST90200528	0.0178332	0.0208
GCST90199691	GCST90200529	0.204965	0.1982
GCST90199691	GCST90200530	0.136224	0.1472
GCST90199691	GCST90200531	0.190135	0.1896
GCST90199691	GCST90200532	0.0171497	0.026
GCST90199691	GCST90200533	0.204004	0.2096
GCST90199691	GCST90200534	0.189781	0.1836
GCST90199691	GCST90200535	0.0460859	0.0374
GCST90199691	GCST90200536	0.0853238	0.0852
GCST90199691	GCST90200537	0.193875	0.1996
GCST90199691	GCST90200538	0.107444	0.0961
GCST90199691	GCST90200539	0.0516436	0.0674
GCST90199691	GCST90200540	0.260132	0.2683
GCST90199691	GCST90200541	0.0659781	0.0693
GCST90199691	GCST90200589	0.0613166	0.0655
GCST90199691	GCST90200590	0.0627082	0.0767
GCST90199691	GCST90200591	0.12669	0.1321
GCST90199691	GCST90200592	0.0133227	0.0311
GCST90199691	GCST90200593	0.0483245	0.0606
GCST90199691	GCST90200594	0.0681904	0.0825
GCST90199691	GCST90200595	-0.0192841	-0.0074
GCST90199691	GCST90200596	0.0019382	0.0036
GCST90199691	GCST90200597	0.0287529	0.0333
GCST90199691	GCST90200598	0.155234	0.1583
GCST90199691	GCST90200599	-0.00344193	0.017
GCST90199691	GCST90200600	0.330421	0.3356
GCST90199691	GCST90200601	0.260621	0.2696
GCST90199691	GCST90200602	0.0169023	0.0293
GCST90199691	GCST90200603	0.162628	0.1815
GCST90199691	GCST90200604	0.0426986	0.042
GCST90199691	GCST90200605	0.093395	0.1005
GCST90199691	GCST90200606	0.0254407	0.0174
GCST90199691	GCST90200607	0.0360069	0.0403
GCST90199691	GCST90200608	0.244128	0.2483
GCST90199691	GCST90200609	0.183701	0.1834
GCST90199691	GCST90200610	0.266394	0.2757
GCST90199691	GCST90200611	-0.0430368	-0.0298
GCST90199691	GCST90200612	0.0979229	0.0928
GCST90199691	GCST90200613	0.229892	0.2348
GCST90199691	GCST90200614	0.107373	0.1066
GCST90199691	GCST90200615	0.0639285	0.0751
GCST90199691	GCST90200616	0.271573	0.2795
GCST90199691	GCST90200617	0.160868	0.1719
GCST90199691	GCST90200618	-0.0031481	0.0184
GCST90199691	GCST90200619	0.0313878	0.0534
GCST90199691	GCST90200620	0.10447	0.1105
GCST90199691	GCST90200621	0.266831	0.2659
GCST90199691	GCST90200622	0.0984922	0.0975
GCST90199691	GCST90200623	0.155427	0.1628
GCST90199691	GCST90200624	0.138977	0.159
GCST90199691	GCST90200625	0.0930033	0.1014
GCST90199691	GCST90200626	0.0881623	0.099
GCST90199691	GCST90200627	0.0723938	0.0797
GCST90199691	GCST90200628	0.2464	0.2408
GCST90199691	GCST90200629	0.148794	0.1569
GCST90199691	GCST90200630	0.00597723	0.0241
GCST90199691	GCST90200631	0.0424233	0.0509
GCST90199691	GCST90200632	0.00408949	0.0154
GCST90199691	GCST90200633	0.222511	0.2231
GCST90199691	GCST90200634	0.145113	0.1547
GCST90199691	GCST90200635	0.111665	0.118
GCST90199691	GCST90200636	0.0861198	0.1075
GCST90199691	GCST90200637	0.134226	0.1395
GCST90199691	GCST90200638	0.00455565	0.0089
GCST90199691	GCST90200639	0.058893	0.0485
GCST90199691	GCST90200640	-0.0199118	0.0021
GCST90199691	GCST90200641	-0.0522257	-0.0293
GCST90199691	GCST90200642	0.0468034	0.0489
GCST90199691	GCST90200643	0.0455708	0.0599
GCST90199691	GCST90200644	0.316354	0.3236
GCST90199691	GCST90200645	0.029062	0.0264
GCST90199691	GCST90200646	0.207505	0.2246
GCST90199691	GCST90200647	0.201799	0.2037
GCST90199691	GCST90200648	0.0113063	0.0126
GCST90199691	GCST90200649	0.272629	0.2836
GCST90199691	GCST90200650	0.0758026	0.0755
GCST90199691	GCST90200651	0.0374425	0.0553
GCST90199691	GCST90200652	0.0385879	0.0381
GCST90199691	GCST90200653	0.185243	0.1844
GCST90199691	GCST90200654	0.0321724	0.0321
GCST90199691	GCST90200655	-0.0703908	-0.0499
GCST90199691	GCST90200656	0.3036	0.3102
GCST90199691	GCST90200657	0.0928276	0.0936
GCST90199691	GCST90200658	0.0142062	0.0237
GCST90199691	GCST90200659	0.0060944	0.0165
GCST90199691	GCST90200660	0.0132791	0.0209
GCST90199691	GCST90200661	0.315446	0.3232
GCST90199691	GCST90200662	0.260167	0.2627
GCST90199691	GCST90200663	0.055761	0.0772
GCST90199691	GCST90200664	0.239453	0.2326
GCST90199691	GCST90200665	0.112898	0.1344
GCST90199691	GCST90200666	-0.00287103	0.0092
GCST90199691	GCST90200667	0.121655	0.1242
GCST90199691	GCST90200668	0.0199246	0.0348
GCST90199691	GCST90200669	0.0676074	0.0675
GCST90199691	GCST90200670	0.0753006	0.0921
GCST90199691	GCST90200671	0.0490649	0.063
GCST90199691	GCST90200672	0.264497	0.2769
GCST90199691	GCST90200673	0.139248	0.1596
GCST90199691	GCST90200674	0.0514961	0.0574
GCST90199691	GCST90200675	0.148662	0.1663
GCST90199691	GCST90200676	0.162136	0.1773
GCST90199691	GCST90200677	0.229906	0.2453
GCST90199691	GCST90200678	0.147292	0.1542
GCST90199691	GCST90200679	0.205516	0.2181
GCST90199691	GCST90200680	0.020056	0.0246
GCST90199691	GCST90200681	0.289997	0.3013
GCST90199691	GCST90200682	0.103593	0.114
GCST90199691	GCST90200683	0.181927	0.1969
GCST90199691	GCST90200684	0.0916494	0.104
GCST90199691	GCST90200685	0.0695783	0.0761
GCST90199691	GCST90200686	-0.0448	-0.0359
GCST90199691	GCST90200687	-0.000893211	0.0169
GCST90199691	GCST90200688	0.163979	0.1692
GCST90199691	GCST90200689	0.0696317	0.0879
GCST90199691	GCST90200690	0.408471	0.4162
GCST90199691	GCST90200691	0.262012	0.263
GCST90199691	GCST90200692	0.0588748	0.0683
GCST90199691	GCST90200693	0.0498195	0.0626
GCST90199691	GCST90200694	0.0488941	0.0628
GCST90199691	GCST90200695	0.0816073	0.0972
GCST90199691	GCST90200696	0.171536	0.1858
GCST90199691	GCST90200697	0.0860927	0.1051
GCST90199691	GCST90200698	0.0507056	0.0745
GCST90199691	GCST90200699	0.0310442	0.0583
GCST90199691	GCST90200700	0.138326	0.1342
GCST90199691	GCST90200701	-0.0255068	-0.0057
GCST90199691	GCST90200702	-0.00794441	0.0105
GCST90199691	GCST90200703	-0.00065612	0.0179
GCST90199691	GCST90200704	-0.00731026	0.0053
GCST90199691	GCST90200705	0.122497	0.1414
GCST90199691	GCST90200706	0.00720327	0.0238
GCST90199691	GCST90200707	-0.0510084	-0.0413
GCST90199691	GCST90200708	0.111249	0.1199
GCST90199691	GCST90200709	0.086048	0.1091
GCST90199691	GCST90200710	0.153696	0.1589
GCST90199691	GCST90200711	0.0925027	0.1012
GCST90199692	GCST90199622	0.0606613	0.05353
GCST90199692	GCST90199623	0.0222702	0.025769
GCST90199692	GCST90199624	0.228467	0.22429
GCST90199692	GCST90199625	0.0300486	0.027928
GCST90199692	GCST90199626	0.067945	0.073599
GCST90199692	GCST90199627	-0.00854995	-0.0068137
GCST90199692	GCST90199628	-0.0159954	-0.0086093
GCST90199692	GCST90199629	0.0435804	0.066103
GCST90199692	GCST90199630	-0.00699494	-0.014122
GCST90199692	GCST90199631	-0.0386874	-0.03666
GCST90199692	GCST90199632	0.0389163	0.042179
GCST90199692	GCST90199633	0.0635855	0.053863
GCST90199692	GCST90199634	0.00323903	7.8054e-05
GCST90199692	GCST90199635	0.0947869	0.099941
GCST90199692	GCST90199636	0.0373723	0.043224
GCST90199692	GCST90199637	0.0547887	0.056406
GCST90199692	GCST90199638	0.014427	0.019651
GCST90199692	GCST90199639	0.0868583	0.088966
GCST90199692	GCST90199640	0.0454493	0.046943
GCST90199692	GCST90199641	0.143796	0.14883
GCST90199692	GCST90199642	0.139452	0.13436
GCST90199692	GCST90199643	0.0716473	0.058291
GCST90199692	GCST90199644	0.108495	0.11559
GCST90199692	GCST90199651	-0.039931	-0.03478
GCST90199692	GCST90199668	-0.0220749	-0.018781
GCST90199692	GCST90199673	-0.0101698	-0.0096615
GCST90199692	GCST90199693	0.00892085	0.0033946
GCST90199692	GCST90199694	0.23963	0.24164
GCST90199692	GCST90200383	-0.00412213	-0.0077049
GCST90199692	GCST90200384	0.00646449	0.016868
GCST90199692	GCST90200385	0.000430599	0.014889
GCST90199692	GCST90200386	0.0473138	0.040481
GCST90199692	GCST90200387	0.065821	0.062791
GCST90199692	GCST90200388	-0.0330176	-0.026886
GCST90199692	GCST90200389	-0.100695	-0.10639
GCST90199692	GCST90200390	-0.0132446	-0.013183
GCST90199692	GCST90200391	-0.0758033	-0.075863
GCST90199692	GCST90200392	0.0957112	0.094356
GCST90199692	GCST90200393	-0.0534932	-0.052856
GCST90199692	GCST90200394	0.0161768	0.021009
GCST90199692	GCST90200395	0.019895	0.012423
GCST90199692	GCST90200396	-0.0229386	-0.016449
GCST90199692	GCST90200397	-0.0276988	-0.021473
GCST90199692	GCST90200398	0.13125	0.13165
GCST90199692	GCST90200399	-0.109061	-0.1168
GCST90199692	GCST90200400	-0.00374762	-0.0022208
GCST90199692	GCST90200401	0.151091	0.14579
GCST90199692	GCST90200402	-0.142883	-0.12701
GCST90199692	GCST90200403	-0.0669665	-0.060926
GCST90199692	GCST90200404	-0.0736149	-0.067258
GCST90199692	GCST90200405	0.101516	0.10832
GCST90199692	GCST90200406	-0.0104783	0.011085
GCST90199692	GCST90200407	-0.0284099	-0.027908
GCST90199692	GCST90200408	0.150775	0.13789
GCST90199692	GCST90200409	0.00959399	0.0046442
GCST90199692	GCST90200410	0.0450551	0.038509
GCST90199692	GCST90200411	0.030516	0.024246
GCST90199692	GCST90200412	0.0154379	0.027177
GCST90199692	GCST90200413	-0.129749	-0.13955
GCST90199692	GCST90200414	-0.00207625	-0.0040063
GCST90199692	GCST90200415	-0.124796	-0.1297
GCST90199692	GCST90200416	-0.040545	-0.042343
GCST90199692	GCST90200417	-0.0242826	-0.033412
GCST90199692	GCST90200418	0.00894892	0.022682
GCST90199692	GCST90200419	-0.0822194	-0.073154
GCST90199692	GCST90200420	0.0267652	0.019866
GCST90199692	GCST90200421	0.0169851	0.0075962
GCST90199692	GCST90200422	-0.0220069	-0.018646
GCST90199692	GCST90200423	-0.0394589	-0.017034
GCST90199692	GCST90200424	0.00990003	0.0059529
GCST90199692	GCST90200425	-0.0600467	-0.061823
GCST90199692	GCST90200426	0.177144	0.16484
GCST90199692	GCST90200427	-0.0749658	-0.065601
GCST90199692	GCST90200428	0.06523	0.060447
GCST90199692	GCST90200429	0.087635	0.096791
GCST90199692	GCST90200430	0.145122	0.14742
GCST90199692	GCST90200431	-0.0400939	-0.046714
GCST90199692	GCST90200432	-0.110595	-0.10932
GCST90199692	GCST90200433	0.122637	0.12341
GCST90199692	GCST90200434	0.0131119	0.013842
GCST90199692	GCST90200435	-0.0310775	-0.024013
GCST90199692	GCST90200436	0.262894	0.26668
GCST90199692	GCST90200437	0.146027	0.14598
GCST90199692	GCST90200438	-0.0295239	-0.027266
GCST90199692	GCST90200439	-0.0681009	-0.060543
GCST90199692	GCST90200440	0.055203	0.060028
GCST90199692	GCST90200441	-0.109854	-0.10881
GCST90199692	GCST90200442	-0.0862724	-0.089736
GCST90199692	GCST90200443	0.0812619	0.074121
GCST90199692	GCST90200444	-0.00321548	0.0099939
GCST90199692	GCST90200445	0.066722	0.066324
GCST90199692	GCST90200446	-0.00454496	-0.0024663
GCST90199692	GCST90200447	0.0734013	0.077302
GCST90199692	GCST90200448	0.0428866	0.036004
GCST90199692	GCST90200449	0.118412	0.11216
GCST90199692	GCST90200450	0.017013	0.011113
GCST90199692	GCST90200451	-0.0037012	-0.0015069
GCST90199692	GCST90200452	0.00463697	-0.0066402
GCST90199692	GCST90200453	0.0262502	0.024176
GCST90199692	GCST90200454	0.0859551	0.099362
GCST90199692	GCST90200455	0.106778	0.11362
GCST90199692	GCST90200456	-0.0605396	-0.044485
GCST90199692	GCST90200457	-0.0222177	-0.022756
GCST90199692	GCST90200458	0.00956532	0.014447
GCST90199692	GCST90200459	-0.026312	-0.023289
GCST90199692	GCST90200460	-0.0573798	-0.051212
GCST90199692	GCST90200461	0.0219677	0.029892
GCST90199692	GCST90200462	0.000957614	0.0090446
GCST90199692	GCST90200463	-0.0250395	-0.017739
GCST90199692	GCST90200464	-0.017878	-0.011374
GCST90199692	GCST90200465	0.0459748	0.051956
GCST90199692	GCST90200466	0.0266456	0.023669
GCST90199692	GCST90200467	0.0177076	0.022867
GCST90199692	GCST90200468	-0.00193364	0.01313
GCST90199692	GCST90200469	0.0123423	0.014945
GCST90199692	GCST90200470	0.00842171	0.01228
GCST90199692	GCST90200471	-0.0301972	-0.024932
GCST90199692	GCST90200472	-0.0118317	-0.0091493
GCST90199692	GCST90200473	0.033693	0.045667
GCST90199692	GCST90200474	0.0274671	0.024454
GCST90199692	GCST90200475	0.00745241	0.017951
GCST90199692	GCST90200476	-0.0145336	-0.014783
GCST90199692	GCST90200477	0.0515977	0.056307
GCST90199692	GCST90200478	0.226901	0.22369
GCST90199692	GCST90200479	0.0755445	0.079577
GCST90199692	GCST90200480	0.0569739	0.061431
GCST90199692	GCST90200481	-0.0366432	-0.022808
GCST90199692	GCST90200482	0.0519024	0.051284
GCST90199692	GCST90200483	0.00295323	-0.0077663
GCST90199692	GCST90200484	0.00177698	0.0076989
GCST90199692	GCST90200485	0.0292685	0.027061
GCST90199692	GCST90200486	-0.0173434	-0.012155
GCST90199692	GCST90200487	-0.0423664	-0.03151
GCST90199692	GCST90200488	0.0789578	0.082266
GCST90199692	GCST90200489	0.0871129	0.087677
GCST90199692	GCST90200490	0.0500682	0.050822
GCST90199692	GCST90200491	-0.00294837	-0.00767
GCST90199692	GCST90200492	0.0821156	0.08099
GCST90199692	GCST90200493	-0.0127902	-0.021489
GCST90199692	GCST90200494	0.0670445	0.077627
GCST90199692	GCST90200495	-0.109628	-0.11493
GCST90199692	GCST90200496	0.151785	0.1601
GCST90199692	GCST90200497	0.0220156	0.030004
GCST90199692	GCST90200498	0.27505	0.27298
GCST90199692	GCST90200499	0.0283289	0.035287
GCST90199692	GCST90200500	0.190849	0.19638
GCST90199692	GCST90200501	0.0133837	0.01719
GCST90199692	GCST90200502	0.0275258	0.032777
GCST90199692	GCST90200503	0.0528441	0.052141
GCST90199692	GCST90200504	0.0251815	0.035823
GCST90199692	GCST90200505	0.00923913	0.0077346
GCST90199692	GCST90200506	0.101246	0.090784
GCST90199692	GCST90200507	0.0393794	0.054081
GCST90199692	GCST90200508	0.228174	0.22023
GCST90199692	GCST90200509	0.00125989	0.0033063
GCST90199692	GCST90200510	0.0789456	0.075567
GCST90199692	GCST90200511	0.119897	0.11214
GCST90199692	GCST90200512	0.0689999	0.074239
GCST90199692	GCST90200513	0.0991278	0.10688
GCST90199692	GCST90200514	-0.0106571	-0.0098202
GCST90199692	GCST90200515	0.0507333	0.052204
GCST90199692	GCST90200516	0.0395727	0.03812
GCST90199692	GCST90200517	0.0443645	0.052163
GCST90199692	GCST90200518	-0.00400089	-0.0019579
GCST90199692	GCST90200519	0.0375405	0.014635
GCST90199692	GCST90200520	0.00551816	-0.0055247
GCST90199692	GCST90200521	0.354726	0.35184
GCST90199692	GCST90200522	0.0437343	0.051246
GCST90199692	GCST90200523	0.0165014	0.020854
GCST90199692	GCST90200524	0.236703	0.2362
GCST90199692	GCST90200525	0.180678	0.18074
GCST90199692	GCST90200526	0.0615994	0.066848
GCST90199692	GCST90200527	-0.0167575	-0.0043174
GCST90199692	GCST90200528	-0.00130444	0.0038675
GCST90199692	GCST90200529	-0.0366131	-0.025393
GCST90199692	GCST90200530	0.0214861	0.031315
GCST90199692	GCST90200531	-0.0311817	-0.031842
GCST90199692	GCST90200532	-0.00971018	-0.0083793
GCST90199692	GCST90200533	0.0427365	0.045476
GCST90199692	GCST90200534	0.00536665	0.0022847
GCST90199692	GCST90200535	0.191204	0.19265
GCST90199692	GCST90200536	0.0604926	0.051505
GCST90199692	GCST90200537	0.0386481	0.048278
GCST90199692	GCST90200538	0.00744548	0.0019017
GCST90199692	GCST90200539	-0.0450163	-0.03943
GCST90199692	GCST90200540	0.078587	0.082611
GCST90199692	GCST90200541	0.00234498	0.0084239
GCST90199692	GCST90200589	0.0724247	0.071004
GCST90199692	GCST90200590	0.0133032	0.022116
GCST90199692	GCST90200591	0.0377752	0.045147
GCST90199692	GCST90200592	-0.0460638	-0.043904
GCST90199692	GCST90200593	0.0693346	0.066921
GCST90199692	GCST90200594	-0.0539076	-0.054554
GCST90199692	GCST90200595	-0.00710232	-0.013009
GCST90199692	GCST90200596	0.264502	0.26401
GCST90199692	GCST90200597	0.0695953	0.054112
GCST90199692	GCST90200598	-0.0375686	-0.037582
GCST90199692	GCST90200599	0.186491	0.18121
GCST90199692	GCST90200600	-0.0116551	-0.0033916
GCST90199692	GCST90200601	0.0783121	0.095543
GCST90199692	GCST90200602	0.0300225	0.017075
GCST90199692	GCST90200603	0.00776948	0.015118
GCST90199692	GCST90200604	-0.00951262	-0.021299
GCST90199692	GCST90200605	0.0140388	0.016941
GCST90199692	GCST90200606	0.0350832	0.035863
GCST90199692	GCST90200607	-0.000252476	0.0077368
GCST90199692	GCST90200608	0.0501396	0.045695
GCST90199692	GCST90200609	0.0576675	0.05186
GCST90199692	GCST90200610	0.0877861	0.080709
GCST90199692	GCST90200611	0.0589959	0.060212
GCST90199692	GCST90200612	0.0416621	0.031752
GCST90199692	GCST90200613	-0.00359945	0.0013278
GCST90199692	GCST90200614	0.106744	0.097098
GCST90199692	GCST90200615	-0.0213037	-0.011716
GCST90199692	GCST90200616	0.058835	0.069593
GCST90199692	GCST90200617	-0.0837374	-0.080289
GCST90199692	GCST90200618	-0.0189198	-0.0085125
GCST90199692	GCST90200619	0.133911	0.13891
GCST90199692	GCST90200620	-0.00474083	0.0042636
GCST90199692	GCST90200621	0.0619182	0.057353
GCST90199692	GCST90200622	-0.0136746	-0.023632
GCST90199692	GCST90200623	0.0284519	0.021395
GCST90199692	GCST90200624	-0.011597	0.0035813
GCST90199692	GCST90200625	-0.0109249	6.6664e-05
GCST90199692	GCST90200626	0.047678	0.052927
GCST90199692	GCST90200627	0.128149	0.11694
GCST90199692	GCST90200628	0.0503971	0.066805
GCST90199692	GCST90200629	0.0972125	0.090788
GCST90199692	GCST90200630	-0.021401	-0.0048586
GCST90199692	GCST90200631	-0.0178013	-0.01238
GCST90199692	GCST90200632	-0.0330035	-0.032181
GCST90199692	GCST90200633	0.0365076	0.042719
GCST90199692	GCST90200634	0.0742517	0.074147
GCST90199692	GCST90200635	0.0437164	0.045075
GCST90199692	GCST90200636	0.00664687	0.0088485
GCST90199692	GCST90200637	0.0544095	0.054999
GCST90199692	GCST90200638	0.262017	0.26264
GCST90199692	GCST90200639	0.158691	0.15334
GCST90199692	GCST90200640	0.0128595	0.014323
GCST90199692	GCST90200641	0.0164217	0.023953
GCST90199692	GCST90200642	0.125206	0.1386
GCST90199692	GCST90200643	-0.0394054	-0.036306
GCST90199692	GCST90200644	0.0955698	0.097658
GCST90199692	GCST90200645	0.0376867	0.035936
GCST90199692	GCST90200646	0.012217	0.018924
GCST90199692	GCST90200647	0.0324043	0.035713
GCST90199692	GCST90200648	0.138089	0.12738
GCST90199692	GCST90200649	0.0484642	0.059825
GCST90199692	GCST90200650	0.172591	0.17034
GCST90199692	GCST90200651	0.00930528	0.010471
GCST90199692	GCST90200652	-0.0325793	-0.023974
GCST90199692	GCST90200653	0.0979069	0.095009
GCST90199692	GCST90200654	0.00504665	0.0021714
GCST90199692	GCST90200655	-0.132586	-0.14176
GCST90199692	GCST90200656	0.0397072	0.044162
GCST90199692	GCST90200657	0.0138099	0.020603
GCST90199692	GCST90200658	-0.12166	-0.11242
GCST90199692	GCST90200659	-0.0549676	-0.04882
GCST90199692	GCST90200660	-0.010943	-0.028389
GCST90199692	GCST90200661	0.00982902	0.0097181
GCST90199692	GCST90200662	0.0493042	0.044101
GCST90199692	GCST90200663	0.0502535	0.054196
GCST90199692	GCST90200664	0.068026	0.064799
GCST90199692	GCST90200665	-0.0430204	-0.036378
GCST90199692	GCST90200666	0.106442	0.11022
GCST90199692	GCST90200667	-0.00481268	-0.0067742
GCST90199692	GCST90200668	-0.0313056	-0.027928
GCST90199692	GCST90200669	0.0353484	0.044137
GCST90199692	GCST90200670	-0.00574056	0.002192
GCST90199692	GCST90200671	0.00131784	0.0058358
GCST90199692	GCST90200672	0.0152836	0.015353
GCST90199692	GCST90200673	0.0451564	0.051012
GCST90199692	GCST90200674	0.00846736	0.0015839
GCST90199692	GCST90200675	0.0637937	0.068254
GCST90199692	GCST90200676	0.0704297	0.057014
GCST90199692	GCST90200677	0.112485	0.11202
GCST90199692	GCST90200678	0.0485769	0.04221
GCST90199692	GCST90200679	-0.0159752	-0.0099169
GCST90199692	GCST90200680	0.204916	0.20189
GCST90199692	GCST90200681	0.0927846	0.099053
GCST90199692	GCST90200682	-0.0174674	-0.0084437
GCST90199692	GCST90200683	-0.0105584	-0.0031084
GCST90199692	GCST90200684	0.0510259	0.060543
GCST90199692	GCST90200685	-0.016731	-0.00979
GCST90199692	GCST90200686	-0.0559675	-0.057825
GCST90199692	GCST90200687	-0.0475209	-0.033327
GCST90199692	GCST90200688	0.0205324	0.018202
GCST90199692	GCST90200689	0.00930877	0.014836
GCST90199692	GCST90200690	0.0421536	0.054686
GCST90199692	GCST90200691	0.0872163	0.081902
GCST90199692	GCST90200692	0.0277193	0.035115
GCST90199692	GCST90200693	0.0330402	0.024941
GCST90199692	GCST90200694	-0.0325801	-0.039751
GCST90199692	GCST90200695	-0.0290594	-0.025489
GCST90199692	GCST90200696	0.000746184	0.0049867
GCST90199692	GCST90200697	0.0298663	0.036353
GCST90199692	GCST90200698	0.0037351	0.0090703
GCST90199692	GCST90200699	-0.0165988	-0.012539
GCST90199692	GCST90200700	0.0360751	0.039049
GCST90199692	GCST90200701	-0.0869677	-0.077667
GCST90199692	GCST90200702	-0.0880432	-0.079999
GCST90199692	GCST90200703	-0.0915198	-0.078707
GCST90199692	GCST90200704	-0.0745719	-0.059929
GCST90199692	GCST90200705	0.0801849	0.079467
GCST90199692	GCST90200706	-0.0741803	-0.066578
GCST90199692	GCST90200707	-0.0539801	-0.05242
GCST90199692	GCST90200708	0.0302305	0.041279
GCST90199692	GCST90200709	0.00215314	0.0015257
GCST90199692	GCST90200710	0.0242925	0.023855
GCST90199692	GCST90200711	0.0587427	0.073482
GCST90199693	GCST90199622	0.0504179	0.0478
GCST90199693	GCST90199623	0.0306449	0.0434
GCST90199693	GCST90199624	-0.0837616	-0.078
GCST90199693	GCST90199625	-0.266475	-0.2534
GCST90199693	GCST90199626	-0.0797952	-0.0726
GCST90199693	GCST90199627	-0.0815844	-0.0779
GCST90199693	GCST90199628	-0.0524588	-0.0344
GCST90199693	GCST90199629	-0.176827	-0.1623
GCST90199693	GCST90199630	-0.0760678	-0.0641
GCST90199693	GCST90199631	0.279202	0.2786
GCST90199693	GCST90199632	-0.130797	-0.1423
GCST90199693	GCST90199633	0.117832	0.1309
GCST90199693	GCST90199634	-0.0477435	-0.0404
GCST90199693	GCST90199635	-0.136722	-0.1144
GCST90199693	GCST90199636	-0.0504898	-0.032
GCST90199693	GCST90199637	0.0448104	0.0586
GCST90199693	GCST90199638	-0.143252	-0.1345
GCST90199693	GCST90199639	0.0872263	0.0943
GCST90199693	GCST90199640	-0.301658	-0.2948
GCST90199693	GCST90199641	-0.00959306	-0.0114
GCST90199693	GCST90199642	-0.0432345	-0.0287
GCST90199693	GCST90199643	-0.0787433	-0.072
GCST90199693	GCST90199644	0.0119983	0.0116
GCST90199693	GCST90199651	0.475536	0.4853
GCST90199693	GCST90199668	0.520506	0.528
GCST90199693	GCST90199673	0.0878986	0.0969
GCST90199693	GCST90199694	0.0753993	0.0933
GCST90199693	GCST90200383	-0.108848	-0.0953
GCST90199693	GCST90200384	-0.14048	-0.1313
GCST90199693	GCST90200385	0.0466288	0.0547
GCST90199693	GCST90200386	-0.0463317	-0.0389
GCST90199693	GCST90200387	-0.0880032	-0.0759
GCST90199693	GCST90200388	0.592979	0.5946
GCST90199693	GCST90200389	-0.00692361	0.012
GCST90199693	GCST90200390	0.624254	0.6248
GCST90199693	GCST90200391	-0.0930042	-0.0664
GCST90199693	GCST90200392	-0.0386353	-0.0209
GCST90199693	GCST90200393	-0.0560809	-0.0447
GCST90199693	GCST90200394	0.0676705	0.0757
GCST90199693	GCST90200395	0.0381268	0.039
GCST90199693	GCST90200396	-0.137031	-0.1248
GCST90199693	GCST90200397	0.624632	0.6264
GCST90199693	GCST90200398	0.330628	0.331
GCST90199693	GCST90200399	-0.0319007	-0.0189
GCST90199693	GCST90200400	0.154933	0.1574
GCST90199693	GCST90200401	-0.0633849	-0.063
GCST90199693	GCST90200402	-0.162962	-0.1345
GCST90199693	GCST90200403	-0.165215	-0.1555
GCST90199693	GCST90200404	-0.197991	-0.1749
GCST90199693	GCST90200405	-0.0021877	0.0067
GCST90199693	GCST90200406	0.128381	0.1328
GCST90199693	GCST90200407	0.175906	0.1772
GCST90199693	GCST90200408	0.0709268	0.0701
GCST90199693	GCST90200409	0.282413	0.2886
GCST90199693	GCST90200410	0.354192	0.3543
GCST90199693	GCST90200411	-0.156741	-0.1509
GCST90199693	GCST90200412	-0.108162	-0.0953
GCST90199693	GCST90200413	-0.0332292	-0.0303
GCST90199693	GCST90200414	0.58944	0.5903
GCST90199693	GCST90200415	0.00387589	0.0128
GCST90199693	GCST90200416	0.0346938	0.0454
GCST90199693	GCST90200417	-0.0793601	-0.0686
GCST90199693	GCST90200418	0.00829005	0.0178
GCST90199693	GCST90200419	-0.00817875	0.0061
GCST90199693	GCST90200420	0.0292845	0.0332
GCST90199693	GCST90200421	-0.00208242	-0.007
GCST90199693	GCST90200422	0.083307	0.0803
GCST90199693	GCST90200423	0.087868	0.1072
GCST90199693	GCST90200424	-0.0627454	-0.0607
GCST90199693	GCST90200425	-0.107004	-0.1146
GCST90199693	GCST90200426	-0.157569	-0.1642
GCST90199693	GCST90200427	-0.100019	-0.0899
GCST90199693	GCST90200428	0.362524	0.3706
GCST90199693	GCST90200429	0.0138211	0.0181
GCST90199693	GCST90200430	0.0186486	0.0284
GCST90199693	GCST90200431	-0.0613301	-0.0599
GCST90199693	GCST90200432	-0.107025	-0.0868
GCST90199693	GCST90200433	-0.114272	-0.0958
GCST90199693	GCST90200434	0.0119347	0.0085
GCST90199693	GCST90200435	0.313743	0.3258
GCST90199693	GCST90200436	0.109796	0.1232
GCST90199693	GCST90200437	-0.237183	-0.2348
GCST90199693	GCST90200438	0.425213	0.435
GCST90199693	GCST90200439	0.00980364	0.0196
GCST90199693	GCST90200440	0.0618616	0.0621
GCST90199693	GCST90200441	-0.199395	-0.1816
GCST90199693	GCST90200442	-0.0610506	-0.0473
GCST90199693	GCST90200443	0.0925862	0.1044
GCST90199693	GCST90200444	-0.0288999	-0.024
GCST90199693	GCST90200445	0.189299	0.1985
GCST90199693	GCST90200446	0.375692	0.3774
GCST90199693	GCST90200447	-0.0356413	-0.0433
GCST90199693	GCST90200448	0.185287	0.1803
GCST90199693	GCST90200449	-0.158167	-0.16
GCST90199693	GCST90200450	0.201161	0.2112
GCST90199693	GCST90200451	0.536545	0.5411
GCST90199693	GCST90200452	-0.125839	-0.1073
GCST90199693	GCST90200453	-0.0209467	-0.0078
GCST90199693	GCST90200454	0.0578997	0.0698
GCST90199693	GCST90200455	0.189848	0.1991
GCST90199693	GCST90200456	0.105795	0.1226
GCST90199693	GCST90200457	0.532654	0.5337
GCST90199693	GCST90200458	-0.0279227	-0.0219
GCST90199693	GCST90200459	0.613395	0.6159
GCST90199693	GCST90200460	0.140835	0.1487
GCST90199693	GCST90200461	0.0321909	0.0301
GCST90199693	GCST90200462	0.00139592	0.0047
GCST90199693	GCST90200463	0.136604	0.1529
GCST90199693	GCST90200464	-0.000889322	-0.0071
GCST90199693	GCST90200465	-0.139707	-0.1413
GCST90199693	GCST90200466	0.126264	0.1278
GCST90199693	GCST90200467	-0.0095842	-0.0036
GCST90199693	GCST90200468	-0.0248479	-0.0256
GCST90199693	GCST90200469	0.00921192	0.0163
GCST90199693	GCST90200470	0.0779152	0.0896
GCST90199693	GCST90200471	0.0240234	0.0283
GCST90199693	GCST90200472	-0.0696683	-0.0528
GCST90199693	GCST90200473	0.0432029	0.0578
GCST90199693	GCST90200474	0.0871716	0.0972
GCST90199693	GCST90200475	-0.0240591	-0.0268
GCST90199693	GCST90200476	-0.0724744	-0.0708
GCST90199693	GCST90200477	0.059028	0.0751
GCST90199693	GCST90200478	-0.16842	-0.1668
GCST90199693	GCST90200479	0.0835303	0.081
GCST90199693	GCST90200480	-0.078636	-0.0783
GCST90199693	GCST90200481	0.0187668	0.0245
GCST90199693	GCST90200482	-0.0522638	-0.0584
GCST90199693	GCST90200483	-0.00838012	0.0051
GCST90199693	GCST90200484	-0.0960347	-0.0904
GCST90199693	GCST90200485	0.109088	0.1176
GCST90199693	GCST90200486	-0.00991018	-0.0042
GCST90199693	GCST90200487	0.143931	0.1503
GCST90199693	GCST90200488	0.0404448	0.0462
GCST90199693	GCST90200489	-0.154284	-0.1567
GCST90199693	GCST90200490	0.233904	0.2466
GCST90199693	GCST90200491	0.0662677	0.0674
GCST90199693	GCST90200492	-0.116054	-0.1073
GCST90199693	GCST90200493	-0.0452704	-0.0394
GCST90199693	GCST90200494	-0.220141	-0.2157
GCST90199693	GCST90200495	0.0121781	0.0162
GCST90199693	GCST90200496	-0.176388	-0.1622
GCST90199693	GCST90200497	-0.0473805	-0.0385
GCST90199693	GCST90200498	0.0160822	0.02
GCST90199693	GCST90200499	-0.16014	-0.1639
GCST90199693	GCST90200500	-0.0377997	-0.024
GCST90199693	GCST90200501	-0.153566	-0.1456
GCST90199693	GCST90200502	0.0101397	0.0289
GCST90199693	GCST90200503	-0.0367237	-0.0407
GCST90199693	GCST90200504	-0.00795064	-0.0056
GCST90199693	GCST90200505	-0.155827	-0.1647
GCST90199693	GCST90200506	-0.0760964	-0.0701
GCST90199693	GCST90200507	0.0393994	0.0455
GCST90199693	GCST90200508	0.00378014	-0.0011
GCST90199693	GCST90200509	-0.0460651	-0.0513
GCST90199693	GCST90200510	-0.200431	-0.1955
GCST90199693	GCST90200511	-0.128694	-0.1138
GCST90199693	GCST90200512	0.227996	0.2408
GCST90199693	GCST90200513	-0.0622473	-0.0545
GCST90199693	GCST90200514	0.0570882	0.0495
GCST90199693	GCST90200515	0.0617834	0.0675
GCST90199693	GCST90200516	-0.0194216	-0.0169
GCST90199693	GCST90200517	0.118681	0.1375
GCST90199693	GCST90200518	0.273319	0.2758
GCST90199693	GCST90200519	-0.00949758	-0.0084
GCST90199693	GCST90200520	0.0134982	0.0129
GCST90199693	GCST90200521	0.0522487	0.0644
GCST90199693	GCST90200522	-0.000188701	-0.0009
GCST90199693	GCST90200523	0.0920377	0.1019
GCST90199693	GCST90200524	-0.125536	-0.1211
GCST90199693	GCST90200525	0.00158482	-0.0076
GCST90199693	GCST90200526	0.0220686	0.0283
GCST90199693	GCST90200527	0.15349	0.1764
GCST90199693	GCST90200528	0.0500501	0.0593
GCST90199693	GCST90200529	0.172562	0.1785
GCST90199693	GCST90200530	0.603364	0.6051
GCST90199693	GCST90200531	0.0670656	0.0797
GCST90199693	GCST90200532	0.0849682	0.1042
GCST90199693	GCST90200533	0.257548	0.2739
GCST90199693	GCST90200534	0.331476	0.3333
GCST90199693	GCST90200535	-0.138048	-0.1316
GCST90199693	GCST90200536	-0.0414077	-0.0394
GCST90199693	GCST90200537	0.105685	0.1107
GCST90199693	GCST90200538	-0.033421	-0.0217
GCST90199693	GCST90200539	0.146211	0.1596
GCST90199693	GCST90200540	0.0838439	0.0838
GCST90199693	GCST90200541	0.0109863	0.0034
GCST90199693	GCST90200589	0.0921496	0.0867
GCST90199693	GCST90200590	0.117964	0.1243
GCST90199693	GCST90200591	0.0487573	0.0621
GCST90199693	GCST90200592	0.383046	0.3881
GCST90199693	GCST90200593	-0.0288613	-0.0129
GCST90199693	GCST90200594	0.0364379	0.0454
GCST90199693	GCST90200595	-0.0542111	-0.0486
GCST90199693	GCST90200596	0.0830103	0.0747
GCST90199693	GCST90200597	-0.0282482	-0.0277
GCST90199693	GCST90200598	0.0685418	0.0871
GCST90199693	GCST90200599	0.0330967	0.0426
GCST90199693	GCST90200600	-0.0459382	-0.0336
GCST90199693	GCST90200601	-0.0720387	-0.0487
GCST90199693	GCST90200602	0.0744385	0.0648
GCST90199693	GCST90200603	-0.0297291	-0.0167
GCST90199693	GCST90200604	0.0624188	0.0682
GCST90199693	GCST90200605	-0.00750209	-0.0091
GCST90199693	GCST90200606	-0.0232727	-0.0272
GCST90199693	GCST90200607	-0.0602152	-0.0506
GCST90199693	GCST90200608	0.00360661	0.0108
GCST90199693	GCST90200609	0.0105381	0.0212
GCST90199693	GCST90200610	-0.038433	-0.0334
GCST90199693	GCST90200611	0.0518838	0.0508
GCST90199693	GCST90200612	0.395341	0.3948
GCST90199693	GCST90200613	0.0664492	0.0922
GCST90199693	GCST90200614	-0.0954148	-0.0965
GCST90199693	GCST90200615	0.0797452	0.0869
GCST90199693	GCST90200616	-0.0286528	-0.013
GCST90199693	GCST90200617	0.221378	0.2271
GCST90199693	GCST90200618	0.561668	0.5723
GCST90199693	GCST90200619	0.178317	0.1809
GCST90199693	GCST90200620	-0.0239235	-0.0129
GCST90199693	GCST90200621	-0.126529	-0.1138
GCST90199693	GCST90200622	-0.0354759	-0.0269
GCST90199693	GCST90200623	-0.0794605	-0.0842
GCST90199693	GCST90200624	0.0760917	0.0949
GCST90199693	GCST90200625	-0.177241	-0.1567
GCST90199693	GCST90200626	0.0682074	0.0687
GCST90199693	GCST90200627	0.018689	0.0193
GCST90199693	GCST90200628	0.0285766	0.0397
GCST90199693	GCST90200629	0.0227722	0.0313
GCST90199693	GCST90200630	0.0492834	0.0638
GCST90199693	GCST90200631	0.0511295	0.0488
GCST90199693	GCST90200632	0.0272004	0.0376
GCST90199693	GCST90200633	0.130077	0.1371
GCST90199693	GCST90200634	-0.00026244	0.0134
GCST90199693	GCST90200635	0.102208	0.1126
GCST90199693	GCST90200636	0.0958593	0.101
GCST90199693	GCST90200637	-0.0107581	-0.0045
GCST90199693	GCST90200638	0.0313701	0.0393
GCST90199693	GCST90200639	-0.0804487	-0.0923
GCST90199693	GCST90200640	0.200192	0.2024
GCST90199693	GCST90200641	0.0410403	0.0365
GCST90199693	GCST90200642	0.0408172	0.0395
GCST90199693	GCST90200643	0.10048	0.1071
GCST90199693	GCST90200644	0.187462	0.2028
GCST90199693	GCST90200645	-0.062374	-0.0691
GCST90199693	GCST90200646	-0.0505487	-0.0426
GCST90199693	GCST90200647	-0.0217219	-0.0195
GCST90199693	GCST90200648	-0.0370675	-0.0266
GCST90199693	GCST90200649	0.0496508	0.0559
GCST90199693	GCST90200650	0.0374548	0.0524
GCST90199693	GCST90200651	0.0747426	0.0745
GCST90199693	GCST90200652	0.18206	0.1838
GCST90199693	GCST90200653	0.109716	0.1159
GCST90199693	GCST90200654	-0.0136755	-0.0113
GCST90199693	GCST90200655	-0.0433716	-0.0469
GCST90199693	GCST90200656	-0.0239736	-0.0063
GCST90199693	GCST90200657	-0.0590246	-0.0546
GCST90199693	GCST90200658	-0.0145581	0.0019
GCST90199693	GCST90200659	0.0318213	0.0396
GCST90199693	GCST90200660	-0.151436	-0.143
GCST90199693	GCST90200661	0.0780217	0.0871
GCST90199693	GCST90200662	0.0530805	0.0689
GCST90199693	GCST90200663	-0.0212125	-0.0246
GCST90199693	GCST90200664	0.046173	0.0396
GCST90199693	GCST90200665	0.0298793	0.0478
GCST90199693	GCST90200666	-0.0298489	-0.021
GCST90199693	GCST90200667	-0.0037525	-0.0068
GCST90199693	GCST90200668	-0.0523011	-0.0452
GCST90199693	GCST90200669	-0.126054	-0.1034
GCST90199693	GCST90200670	0.0568623	0.063
GCST90199693	GCST90200671	0.057043	0.0522
GCST90199693	GCST90200672	0.0175608	0.0184
GCST90199693	GCST90200673	0.0792632	0.092
GCST90199693	GCST90200674	0.0611464	0.0639
GCST90199693	GCST90200675	-0.119762	-0.0951
GCST90199693	GCST90200676	0.0135388	0.0253
GCST90199693	GCST90200677	-0.044103	-0.027
GCST90199693	GCST90200678	-0.0523564	-0.0386
GCST90199693	GCST90200679	-0.158053	-0.1411
GCST90199693	GCST90200680	0.0444911	0.0483
GCST90199693	GCST90200681	0.0419375	0.0609
GCST90199693	GCST90200682	0.0573117	0.0614
GCST90199693	GCST90200683	-0.100838	-0.0848
GCST90199693	GCST90200684	-0.0554289	-0.0357
GCST90199693	GCST90200685	0.0727203	0.0787
GCST90199693	GCST90200686	0.166587	0.1841
GCST90199693	GCST90200687	0.135742	0.1536
GCST90199693	GCST90200688	0.0214717	0.0387
GCST90199693	GCST90200689	-0.000748451	0.0107
GCST90199693	GCST90200690	0.0191446	0.0406
GCST90199693	GCST90200691	-0.0413945	-0.0453
GCST90199693	GCST90200692	0.125219	0.1274
GCST90199693	GCST90200693	-0.0170835	-0.0294
GCST90199693	GCST90200694	0.0471967	0.0455
GCST90199693	GCST90200695	0.0356167	0.0418
GCST90199693	GCST90200696	-0.0705768	-0.0536
GCST90199693	GCST90200697	-0.0127896	0.0098
GCST90199693	GCST90200698	-0.00345005	0.0137
GCST90199693	GCST90200699	0.0162395	0.0161
GCST90199693	GCST90200700	0.32715	0.3385
GCST90199693	GCST90200701	0.154974	0.1796
GCST90199693	GCST90200702	0.167954	0.1912
GCST90199693	GCST90200703	0.175999	0.2016
GCST90199693	GCST90200704	0.183484	0.2041
GCST90199693	GCST90200705	0.106853	0.1091
GCST90199693	GCST90200706	0.177597	0.1919
GCST90199693	GCST90200707	-0.101959	-0.0864
GCST90199693	GCST90200708	0.0192283	0.0307
GCST90199693	GCST90200709	-0.0179302	-0.0064
GCST90199693	GCST90200710	-0.0260876	-0.0133
GCST90199693	GCST90200711	-0.0564573	-0.0449
GCST90199694	GCST90199622	0.049418	0.0533
GCST90199694	GCST90199623	0.0323712	0.0306
GCST90199694	GCST90199624	0.203259	0.2048
GCST90199694	GCST90199625	-0.0609655	-0.0592
GCST90199694	GCST90199626	0.0718762	0.0713
GCST90199694	GCST90199627	-0.0359735	-0.022
GCST90199694	GCST90199628	-0.0348311	-0.0133
GCST90199694	GCST90199629	-0.0274655	-0.0003
GCST90199694	GCST90199630	-0.0147165	-0.0042
GCST90199694	GCST90199631	-0.0244351	-0.0215
GCST90199694	GCST90199632	-0.0407382	-0.0293
GCST90199694	GCST90199633	0.0371385	0.0422
GCST90199694	GCST90199634	-0.0305034	-0.0257
GCST90199694	GCST90199635	0.0711432	0.0889
GCST90199694	GCST90199636	0.103819	0.105
GCST90199694	GCST90199637	0.0674377	0.0731
GCST90199694	GCST90199638	-0.0389655	-0.0267
GCST90199694	GCST90199639	0.0961528	0.1082
GCST90199694	GCST90199640	-0.0548557	-0.0476
GCST90199694	GCST90199641	0.109875	0.1089
GCST90199694	GCST90199642	-0.0826474	-0.0699
GCST90199694	GCST90199643	-0.034148	-0.0367
GCST90199694	GCST90199644	0.219216	0.2165
GCST90199694	GCST90199651	0.0116351	0.0311
GCST90199694	GCST90199668	0.0793799	0.0903
GCST90199694	GCST90199673	0.0433646	0.055
GCST90199694	GCST90200383	-0.0137225	-0.0117
GCST90199694	GCST90200384	0.0592258	0.069
GCST90199694	GCST90200385	0.0186157	0.0181
GCST90199694	GCST90200386	0.00547315	-0.0059
GCST90199694	GCST90200387	-0.0483935	-0.0519
GCST90199694	GCST90200388	0.101594	0.1033
GCST90199694	GCST90200389	-0.074037	-0.0666
GCST90199694	GCST90200390	0.0860175	0.0905
GCST90199694	GCST90200391	-0.0723019	-0.0535
GCST90199694	GCST90200392	0.0642502	0.0668
GCST90199694	GCST90200393	-0.00658903	-0.0038
GCST90199694	GCST90200394	-0.00918216	0.0019
GCST90199694	GCST90200395	0.0148157	0.0058
GCST90199694	GCST90200396	-0.0244319	-0.0157
GCST90199694	GCST90200397	0.104148	0.1063
GCST90199694	GCST90200398	0.0169586	0.0274
GCST90199694	GCST90200399	-0.072272	-0.0687
GCST90199694	GCST90200400	0.0255062	0.0408
GCST90199694	GCST90200401	0.0166819	0.0312
GCST90199694	GCST90200402	-0.106799	-0.0871
GCST90199694	GCST90200403	0.0135399	0.0276
GCST90199694	GCST90200404	-0.00299174	0.0068
GCST90199694	GCST90200405	0.0677529	0.0707
GCST90199694	GCST90200406	0.0682628	0.086
GCST90199694	GCST90200407	-0.00713749	-0.0061
GCST90199694	GCST90200408	0.03143	0.0285
GCST90199694	GCST90200409	0.0675225	0.0804
GCST90199694	GCST90200410	0.0932829	0.1097
GCST90199694	GCST90200411	-0.0440496	-0.046
GCST90199694	GCST90200412	-0.0146498	-0.0194
GCST90199694	GCST90200413	-0.132883	-0.1316
GCST90199694	GCST90200414	0.120233	0.1218
GCST90199694	GCST90200415	-0.0539518	-0.0352
GCST90199694	GCST90200416	-0.0357853	-0.0283
GCST90199694	GCST90200417	-0.0435612	-0.0344
GCST90199694	GCST90200418	-0.026842	-0.0175
GCST90199694	GCST90200419	-0.0491187	-0.026
GCST90199694	GCST90200420	0.106918	0.1135
GCST90199694	GCST90200421	-0.00512802	-0.0107
GCST90199694	GCST90200422	-0.0150376	-0.0088
GCST90199694	GCST90200423	-0.0289972	-0.0169
GCST90199694	GCST90200424	0.0349075	0.0527
GCST90199694	GCST90200425	-0.0593028	-0.057
GCST90199694	GCST90200426	-0.0736613	-0.071
GCST90199694	GCST90200427	-0.0141914	-0.0075
GCST90199694	GCST90200428	0.104076	0.1082
GCST90199694	GCST90200429	0.052971	0.0655
GCST90199694	GCST90200430	0.00428645	0.0115
GCST90199694	GCST90200431	-0.0716705	-0.065
GCST90199694	GCST90200432	-0.0434572	-0.0271
GCST90199694	GCST90200433	0.104138	0.1172
GCST90199694	GCST90200434	-0.0375055	-0.0247
GCST90199694	GCST90200435	0.0388919	0.0453
GCST90199694	GCST90200436	0.548265	0.5589
GCST90199694	GCST90200437	-0.0486066	-0.0513
GCST90199694	GCST90200438	0.00427985	0.0026
GCST90199694	GCST90200439	0.00673131	0.0114
GCST90199694	GCST90200440	-0.0151869	-0.018
GCST90199694	GCST90200441	-0.041256	-0.0419
GCST90199694	GCST90200442	-0.0784648	-0.0645
GCST90199694	GCST90200443	0.0664243	0.0737
GCST90199694	GCST90200444	4.1673e-05	0.0037
GCST90199694	GCST90200445	0.0507672	0.0579
GCST90199694	GCST90200446	0.0608977	0.0756
GCST90199694	GCST90200447	0.010308	0.0082
GCST90199694	GCST90200448	0.0748136	0.0623
GCST90199694	GCST90200449	0.0151223	0.012
GCST90199694	GCST90200450	0.0609124	0.0614
GCST90199694	GCST90200451	0.0983135	0.1063
GCST90199694	GCST90200452	-0.0734728	-0.0582
GCST90199694	GCST90200453	0.0119785	0.0171
GCST90199694	GCST90200454	0.0981002	0.1104
GCST90199694	GCST90200455	0.0709018	0.0641
GCST90199694	GCST90200456	-0.0214602	0.0033
GCST90199694	GCST90200457	0.110915	0.1143
GCST90199694	GCST90200458	-0.0210988	-0.0135
GCST90199694	GCST90200459	0.0957763	0.1013
GCST90199694	GCST90200460	-0.0418438	-0.0207
GCST90199694	GCST90200461	0.10798	0.0926
GCST90199694	GCST90200462	0.0145309	0.0276
GCST90199694	GCST90200463	0.0102039	0.01
GCST90199694	GCST90200464	-0.0110412	-0.0052
GCST90199694	GCST90200465	-0.0275424	-0.02
GCST90199694	GCST90200466	0.101915	0.0971
GCST90199694	GCST90200467	0.00756202	0.0096
GCST90199694	GCST90200468	0.00900028	0.0154
GCST90199694	GCST90200469	0.0256555	0.0294
GCST90199694	GCST90200470	0.030976	0.0368
GCST90199694	GCST90200471	0.0247821	0.0365
GCST90199694	GCST90200472	0.00755125	0.0169
GCST90199694	GCST90200473	0.0492182	0.056
GCST90199694	GCST90200474	0.0267798	0.0259
GCST90199694	GCST90200475	-0.00836729	0.0036
GCST90199694	GCST90200476	0.0191571	0.0254
GCST90199694	GCST90200477	0.0375718	0.0565
GCST90199694	GCST90200478	0.117993	0.1224
GCST90199694	GCST90200479	0.0342763	0.0452
GCST90199694	GCST90200480	-0.000728242	0.0074
GCST90199694	GCST90200481	-0.0136827	0.0028
GCST90199694	GCST90200482	0.0365863	0.0431
GCST90199694	GCST90200483	0.0377695	0.054
GCST90199694	GCST90200484	-0.0470745	-0.0443
GCST90199694	GCST90200485	0.0416465	0.0388
GCST90199694	GCST90200486	-0.000734456	0.0037
GCST90199694	GCST90200487	-0.0335601	-0.0221
GCST90199694	GCST90200488	0.0749018	0.0672
GCST90199694	GCST90200489	0.0590725	0.0702
GCST90199694	GCST90200490	0.0749514	0.0722
GCST90199694	GCST90200491	0.126646	0.1294
GCST90199694	GCST90200492	0.067658	0.0777
GCST90199694	GCST90200493	-0.00251432	-0.0051
GCST90199694	GCST90200494	-0.0046785	0.0106
GCST90199694	GCST90200495	0.0128884	0.022
GCST90199694	GCST90200496	0.0806093	0.0839
GCST90199694	GCST90200497	-0.0509945	-0.028
GCST90199694	GCST90200498	0.291037	0.295
GCST90199694	GCST90200499	-0.0050001	0.0014
GCST90199694	GCST90200500	0.232976	0.2488
GCST90199694	GCST90200501	-0.00957084	-0.008
GCST90199694	GCST90200502	0.0389643	0.0499
GCST90199694	GCST90200503	0.0126361	0.0218
GCST90199694	GCST90200504	0.0163806	0.0123
GCST90199694	GCST90200505	-0.0227679	-0.0257
GCST90199694	GCST90200506	-0.0227379	-0.0069
GCST90199694	GCST90200507	0.0683607	0.0771
GCST90199694	GCST90200508	0.234991	0.2342
GCST90199694	GCST90200509	0.0113624	0.011
GCST90199694	GCST90200510	0.0312362	0.0425
GCST90199694	GCST90200511	0.00286856	0.0149
GCST90199694	GCST90200512	0.0490052	0.0509
GCST90199694	GCST90200513	0.064305	0.08
GCST90199694	GCST90200514	-0.0230462	-0.0245
GCST90199694	GCST90200515	0.0473731	0.0578
GCST90199694	GCST90200516	0.0131819	0.033
GCST90199694	GCST90200517	0.0850761	0.0953
GCST90199694	GCST90200518	0.0538297	0.0647
GCST90199694	GCST90200519	0.0677496	0.0704
GCST90199694	GCST90200520	-0.0355991	-0.0336
GCST90199694	GCST90200521	0.362466	0.3657
GCST90199694	GCST90200522	0.159581	0.1634
GCST90199694	GCST90200523	0.0560648	0.0521
GCST90199694	GCST90200524	0.15317	0.1484
GCST90199694	GCST90200525	0.1442	0.1443
GCST90199694	GCST90200526	0.0425137	0.0536
GCST90199694	GCST90200527	0.0188251	0.0313
GCST90199694	GCST90200528	0.0176573	0.014
GCST90199694	GCST90200529	0.0917566	0.0939
GCST90199694	GCST90200530	0.111449	0.1206
GCST90199694	GCST90200531	0.0629305	0.0672
GCST90199694	GCST90200532	0.0150472	0.0276
GCST90199694	GCST90200533	0.0871556	0.0996
GCST90199694	GCST90200534	0.0859805	0.0842
GCST90199694	GCST90200535	0.151299	0.1542
GCST90199694	GCST90200536	0.0271963	0.0325
GCST90199694	GCST90200537	0.0663759	0.075
GCST90199694	GCST90200538	0.00192697	0.0041
GCST90199694	GCST90200539	-0.0324824	-0.0287
GCST90199694	GCST90200540	0.0953722	0.0899
GCST90199694	GCST90200541	0.0213854	0.0196
GCST90199694	GCST90200589	0.0375615	0.0423
GCST90199694	GCST90200590	0.0978812	0.1127
GCST90199694	GCST90200591	0.0509207	0.0533
GCST90199694	GCST90200592	-0.00330289	0.0085
GCST90199694	GCST90200593	0.118065	0.1171
GCST90199694	GCST90200594	-0.0582424	-0.0461
GCST90199694	GCST90200595	-0.0298196	-0.0317
GCST90199694	GCST90200596	0.295708	0.2974
GCST90199694	GCST90200597	-0.038009	-0.0445
GCST90199694	GCST90200598	0.0713063	0.0774
GCST90199694	GCST90200599	0.327281	0.3375
GCST90199694	GCST90200600	0.0092028	0.0179
GCST90199694	GCST90200601	0.0195244	0.0237
GCST90199694	GCST90200602	0.00478163	-0.001
GCST90199694	GCST90200603	0.0289774	0.0327
GCST90199694	GCST90200604	0.0148735	0.0111
GCST90199694	GCST90200605	-0.0191769	-0.0193
GCST90199694	GCST90200606	0.00798893	0.013
GCST90199694	GCST90200607	-0.0205843	-0.01
GCST90199694	GCST90200608	0.00660067	0.0046
GCST90199694	GCST90200609	0.0392136	0.0426
GCST90199694	GCST90200610	-0.0074168	0.0059
GCST90199694	GCST90200611	0.00450416	0.0113
GCST90199694	GCST90200612	0.0851192	0.0816
GCST90199694	GCST90200613	0.0339632	0.043
GCST90199694	GCST90200614	0.0337325	0.0457
GCST90199694	GCST90200615	0.0287769	0.0387
GCST90199694	GCST90200616	-0.0198739	-0.0123
GCST90199694	GCST90200617	0.026074	0.0242
GCST90199694	GCST90200618	0.051862	0.0654
GCST90199694	GCST90200619	-0.00171297	0.0047
GCST90199694	GCST90200620	-0.0344602	-0.0345
GCST90199694	GCST90200621	0.000793489	0.0055
GCST90199694	GCST90200622	0.0562973	0.0553
GCST90199694	GCST90200623	0.0243934	0.0347
GCST90199694	GCST90200624	0.0463466	0.0497
GCST90199694	GCST90200625	-0.0543017	-0.0517
GCST90199694	GCST90200626	0.0719489	0.0807
GCST90199694	GCST90200627	0.220282	0.2178
GCST90199694	GCST90200628	0.137285	0.1448
GCST90199694	GCST90200629	0.122559	0.1241
GCST90199694	GCST90200630	0.0468949	0.063
GCST90199694	GCST90200631	-0.0025258	0.011
GCST90199694	GCST90200632	-0.00134038	0.0111
GCST90199694	GCST90200633	0.0297658	0.0357
GCST90199694	GCST90200634	0.0361241	0.048
GCST90199694	GCST90200635	0.0870709	0.0977
GCST90199694	GCST90200636	0.083292	0.0957
GCST90199694	GCST90200637	0.0432506	0.0546
GCST90199694	GCST90200638	0.299511	0.3017
GCST90199694	GCST90200639	0.0966092	0.0931
GCST90199694	GCST90200640	0.0591407	0.0663
GCST90199694	GCST90200641	-0.0114352	-0.0004
GCST90199694	GCST90200642	0.0801656	0.0786
GCST90199694	GCST90200643	-0.0132825	0.0033
GCST90199694	GCST90200644	0.0630042	0.0585
GCST90199694	GCST90200645	-0.00230717	0.0031
GCST90199694	GCST90200646	0.0108525	0.0113
GCST90199694	GCST90200647	-0.00377451	-0.0001
GCST90199694	GCST90200648	0.0682596	0.074
GCST90199694	GCST90200649	0.0728087	0.0779
GCST90199694	GCST90200650	0.0471784	0.0564
GCST90199694	GCST90200651	0.0602388	0.0657
GCST90199694	GCST90200652	-0.00798735	-0.0006
GCST90199694	GCST90200653	0.22841	0.2334
GCST90199694	GCST90200654	-0.00680352	-0.0023
GCST90199694	GCST90200655	-0.0156436	-0.0167
GCST90199694	GCST90200656	0.160183	0.1636
GCST90199694	GCST90200657	-0.00580704	0.0062
GCST90199694	GCST90200658	0.00713687	0.0161
GCST90199694	GCST90200659	0.000926124	0.0056
GCST90199694	GCST90200660	-0.0693915	-0.0596
GCST90199694	GCST90200661	0.0367361	0.0419
GCST90199694	GCST90200662	0.0216816	0.015
GCST90199694	GCST90200663	0.0773932	0.0829
GCST90199694	GCST90200664	0.0499884	0.0635
GCST90199694	GCST90200665	-0.012723	0.0022
GCST90199694	GCST90200666	0.00055258	-0.0012
GCST90199694	GCST90200667	-0.0565921	-0.0358
GCST90199694	GCST90200668	-0.0740121	-0.0599
GCST90199694	GCST90200669	-0.0211582	-0.0053
GCST90199694	GCST90200670	0.0260882	0.0356
GCST90199694	GCST90200671	0.00314611	0.0006
GCST90199694	GCST90200672	-0.0496062	-0.0391
GCST90199694	GCST90200673	0.0569222	0.0559
GCST90199694	GCST90200674	0.0271817	0.0169
GCST90199694	GCST90200675	0.131701	0.1414
GCST90199694	GCST90200676	0.0495967	0.057
GCST90199694	GCST90200677	0.150307	0.1573
GCST90199694	GCST90200678	0.00807378	0.0088
GCST90199694	GCST90200679	0.00552353	0.0257
GCST90199694	GCST90200680	0.472857	0.4803
GCST90199694	GCST90200681	0.0686217	0.0702
GCST90199694	GCST90200682	-0.00863514	-0.0037
GCST90199694	GCST90200683	0.0151108	0.0276
GCST90199694	GCST90200684	-0.0109846	0.0182
GCST90199694	GCST90200685	0.022051	0.0343
GCST90199694	GCST90200686	-0.0853317	-0.0739
GCST90199694	GCST90200687	-0.0825055	-0.0584
GCST90199694	GCST90200688	0.0469744	0.0558
GCST90199694	GCST90200689	-0.00819256	-0.0113
GCST90199694	GCST90200690	0.0113818	0.0288
GCST90199694	GCST90200691	0.000918918	0.0065
GCST90199694	GCST90200692	0.0647954	0.0764
GCST90199694	GCST90200693	-0.0235133	-0.0243
GCST90199694	GCST90200694	0.0194791	0.0277
GCST90199694	GCST90200695	0.0485623	0.0563
GCST90199694	GCST90200696	-0.0127783	-0.0164
GCST90199694	GCST90200697	0.0096785	0.0191
GCST90199694	GCST90200698	0.00120324	0.0008
GCST90199694	GCST90200699	0.000365289	0.0034
GCST90199694	GCST90200700	0.129367	0.1416
GCST90199694	GCST90200701	-0.0909634	-0.072
GCST90199694	GCST90200702	-0.0862164	-0.0656
GCST90199694	GCST90200703	-0.0825937	-0.0599
GCST90199694	GCST90200704	-0.0793584	-0.0556
GCST90199694	GCST90200705	0.0767112	0.0654
GCST90199694	GCST90200706	-0.0508449	-0.037
GCST90199694	GCST90200707	-0.025076	-0.0075
GCST90199694	GCST90200708	0.0433316	0.029
GCST90199694	GCST90200709	0.0565752	0.0597
GCST90199694	GCST90200710	0.074572	0.085
GCST90199694	GCST90200711	0.0948104	0.1235
GCST90199695	GCST90199621	0.0548635	0.0681
GCST90199695	GCST90199622	0.071007	0.0678
GCST90199695	GCST90199623	0.0278108	0.0249
GCST90199695	GCST90199624	0.0980555	0.0986
GCST90199695	GCST90199625	0.217576	0.2214
GCST90199695	GCST90199626	0.166953	0.1604
GCST90199695	GCST90199627	0.0552403	0.0601
GCST90199695	GCST90199628	0.00896711	0.007
GCST90199695	GCST90199629	0.0281276	0.0318
GCST90199695	GCST90199630	0.0227079	0.0225
GCST90199695	GCST90199631	-0.0320454	-0.0284
GCST90199695	GCST90199632	0.146082	0.1395
GCST90199695	GCST90199633	0.0082667	0.0143
GCST90199695	GCST90199634	-0.0174699	-0.0048
GCST90199695	GCST90199635	0.0651732	0.0713
GCST90199695	GCST90199636	0.0947625	0.0925
GCST90199695	GCST90199637	0.0553109	0.0607
GCST90199695	GCST90199638	0.0885532	0.1
GCST90199695	GCST90199639	0.0372545	0.0299
GCST90199695	GCST90199640	0.226654	0.2252
GCST90199695	GCST90199641	0.0363832	0.0226
GCST90199695	GCST90199642	0.0363607	0.0408
GCST90199695	GCST90199643	0.0640989	0.0552
GCST90199695	GCST90199644	-0.00712589	-0.0075
GCST90199695	GCST90199645	0.0143327	0.017
GCST90199695	GCST90199646	0.102917	0.1076
GCST90199695	GCST90199647	-0.0380483	-0.0351
GCST90199695	GCST90199648	-0.0433441	-0.0376
GCST90199695	GCST90199649	-0.0347877	-0.0322
GCST90199695	GCST90199650	0.118031	0.118
GCST90199695	GCST90199651	-0.116062	-0.0999
GCST90199695	GCST90199652	-0.00258564	0.0065
GCST90199695	GCST90199653	0.108453	0.1038
GCST90199695	GCST90199654	-0.0278188	-0.0099
GCST90199695	GCST90199655	-0.0128151	-0.0086
GCST90199695	GCST90199656	0.0566051	0.0626
GCST90199695	GCST90199657	-0.0194984	-0.0228
GCST90199695	GCST90199658	-0.00404216	-0.0052
GCST90199695	GCST90199659	0.00977589	0.0104
GCST90199695	GCST90199660	0.0749309	0.0819
GCST90199695	GCST90199661	0.0618891	0.0577
GCST90199695	GCST90199662	0.0755174	0.0817
GCST90199695	GCST90199663	0.182366	0.1724
GCST90199695	GCST90199664	0.0998961	0.1077
GCST90199695	GCST90199665	0.0300027	0.0314
GCST90199695	GCST90199666	-0.110123	-0.122
GCST90199695	GCST90199667	0.169239	0.1777
GCST90199695	GCST90199668	-0.147333	-0.1366
GCST90199695	GCST90199669	-0.129659	-0.1307
GCST90199695	GCST90199670	-0.0154255	-0.0084
GCST90199695	GCST90199671	-0.0106639	-0.0026
GCST90199695	GCST90199672	0.0814757	0.1014
GCST90199695	GCST90199673	-0.0196157	-0.0121
GCST90199695	GCST90199674	-0.149671	-0.1422
GCST90199695	GCST90199675	0.0132744	0.0163
GCST90199695	GCST90199676	-0.0261444	-0.0205
GCST90199695	GCST90199677	-0.0557453	-0.0582
GCST90199695	GCST90199678	0.0626729	0.0741
GCST90199695	GCST90199679	-0.0132816	-0.0225
GCST90199695	GCST90199680	-0.13004	-0.1398
GCST90199695	GCST90199681	-0.00174192	-0.0061
GCST90199695	GCST90199682	0.140109	0.1337
GCST90199695	GCST90199683	0.0766463	0.0695
GCST90199695	GCST90199684	-0.0393957	-0.0207
GCST90199695	GCST90199685	-0.00820961	-0.0068
GCST90199695	GCST90199686	0.0803276	0.0887
GCST90199695	GCST90199687	0.0861689	0.1024
GCST90199695	GCST90199688	-0.0556939	-0.0521
GCST90199695	GCST90199689	0.0233574	0.0178
GCST90199695	GCST90199690	-0.0369929	-0.0344
GCST90199695	GCST90199691	0.0441575	0.0471
GCST90199695	GCST90199692	0.0730873	0.0525
GCST90199695	GCST90199693	-0.150209	-0.1514
GCST90199695	GCST90199694	-0.01342	-0.0092
GCST90199695	GCST90199696	0.0466685	0.0483
GCST90199695	GCST90199697	-0.0070555	-0.0042
GCST90199695	GCST90199698	0.173921	0.1737
GCST90199695	GCST90199699	0.014538	0.0117
GCST90199695	GCST90199700	-0.164317	-0.1637
GCST90199695	GCST90199701	0.103669	0.0868
GCST90199695	GCST90199702	0.0308882	0.0148
GCST90199695	GCST90199703	0.106775	0.1098
GCST90199695	GCST90199704	-0.0789511	-0.0786
GCST90199695	GCST90199705	0.0978122	0.117
GCST90199695	GCST90199706	0.0244984	0.0248
GCST90199695	GCST90199707	-0.0498012	-0.0497
GCST90199695	GCST90199708	0.143484	0.1575
GCST90199695	GCST90199709	-0.14894	-0.1384
GCST90199695	GCST90199710	-0.0921989	-0.0819
GCST90199695	GCST90199711	-0.151098	-0.1385
GCST90199695	GCST90199712	0.00857694	0.0128
GCST90199695	GCST90199713	-0.138531	-0.1272
GCST90199695	GCST90199714	0.0179657	0.0173
GCST90199695	GCST90199715	-0.0951404	-0.0929
GCST90199695	GCST90199716	-0.121148	-0.1295
GCST90199695	GCST90199717	0.0708424	0.0677
GCST90199695	GCST90199718	0.0185145	0.0185
GCST90199695	GCST90199719	0.0276101	0.0062
GCST90199695	GCST90199720	-0.141625	-0.1358
GCST90199695	GCST90199721	-0.112914	-0.1083
GCST90199695	GCST90199722	-0.143231	-0.1377
GCST90199695	GCST90199723	-0.120396	-0.1198
GCST90199695	GCST90199724	0.0690318	0.0589
GCST90199695	GCST90199725	0.0083389	0.0069
GCST90199695	GCST90199726	0.129775	0.1245
GCST90199695	GCST90199727	-0.00429001	-0.0032
GCST90199695	GCST90199728	-0.135187	-0.1237
GCST90199695	GCST90199729	-0.0549141	-0.0446
GCST90199695	GCST90199730	-0.0905105	-0.1007
GCST90199695	GCST90199731	-0.129506	-0.1182
GCST90199695	GCST90199732	-0.0115419	-0.0048
GCST90199695	GCST90199733	0.0232159	0.0186
GCST90199695	GCST90199734	0.00545296	0.0057
GCST90199695	GCST90199735	0.0434502	0.0477
GCST90199695	GCST90199736	-0.0272019	-0.0222
GCST90199695	GCST90199737	0.131624	0.1218
GCST90199695	GCST90199738	0.14322	0.151
GCST90199695	GCST90199739	-0.00629847	-0.0113
GCST90199695	GCST90199740	0.0412897	0.0441
GCST90199695	GCST90199741	0.00756497	0.0165
GCST90199695	GCST90199742	0.0221602	0.0205
GCST90199695	GCST90199743	-0.101399	-0.103
GCST90199695	GCST90199744	-0.158213	-0.1455
GCST90199695	GCST90199745	0.0419619	0.0418
GCST90199695	GCST90199746	0.18053	0.1839
GCST90199695	GCST90199747	0.149454	0.1592
GCST90199695	GCST90199748	-0.137818	-0.1325
GCST90199695	GCST90199749	0.0609606	0.0584
GCST90199695	GCST90199750	-0.131785	-0.1341
GCST90199695	GCST90199751	0.0882638	0.0918
GCST90199695	GCST90199752	0.0123519	0.0188
GCST90199695	GCST90199753	0.0345138	0.0353
GCST90199695	GCST90199754	0.0335741	0.0345
GCST90199695	GCST90199755	0.034431	0.0336
GCST90199695	GCST90199756	-0.0324341	-0.0178
GCST90199695	GCST90199757	0.0204105	0.0122
GCST90199695	GCST90199758	-0.0161068	-0.0086
GCST90199695	GCST90199759	0.0234829	0.0097
GCST90199695	GCST90199760	-0.00179649	0.0064
GCST90199695	GCST90199761	-0.00751457	-0.0228
GCST90199695	GCST90199762	0.0244264	0.0244
GCST90199695	GCST90199763	-0.0227204	-0.0062
GCST90199695	GCST90199764	-0.00859737	-0.0197
GCST90199695	GCST90199765	0.15391	0.1564
GCST90199695	GCST90199766	0.0519957	0.0445
GCST90199695	GCST90199767	0.0463172	0.0458
GCST90199695	GCST90199768	0.0328032	0.0252
GCST90199695	GCST90199769	-0.10109	-0.1
GCST90199695	GCST90199770	-0.0206475	-0.0233
GCST90199695	GCST90199771	-0.00638523	-0.0146
GCST90199695	GCST90199772	0.0662901	0.0678
GCST90199695	GCST90199773	0.0253709	0.0318
GCST90199695	GCST90199774	-0.171859	-0.1862
GCST90199695	GCST90199775	0.125273	0.1321
GCST90199695	GCST90199776	0.0283665	0.0324
GCST90199695	GCST90199777	0.0210628	0.0238
GCST90199695	GCST90199778	0.0418951	0.037
GCST90199695	GCST90199779	0.0043222	0.0025
GCST90199695	GCST90199780	0.0547027	0.0527
GCST90199695	GCST90199781	-0.0354631	-0.038
GCST90199695	GCST90199783	0.0346211	0.0324
GCST90199695	GCST90199784	-0.0296252	-0.0215
GCST90199695	GCST90199785	0.180816	0.1813
GCST90199695	GCST90199786	0.038788	0.0444
GCST90199695	GCST90199787	0.172934	0.1649
GCST90199695	GCST90199788	-0.0497119	-0.0414
GCST90199695	GCST90199789	0.0239296	0.0305
GCST90199695	GCST90199790	0.0134734	0.0323
GCST90199695	GCST90199791	-0.0599198	-0.0587
GCST90199695	GCST90199792	0.100396	0.0998
GCST90199695	GCST90199793	0.0432929	0.052
GCST90199695	GCST90199794	0.0441181	0.0474
GCST90199695	GCST90199795	-0.0716736	-0.0613
GCST90199695	GCST90199796	-0.136611	-0.1302
GCST90199695	GCST90199797	0.0993819	0.0934
GCST90199695	GCST90199798	0.171651	0.1666
GCST90199695	GCST90199799	0.0543371	0.0571
GCST90199695	GCST90199800	0.143738	0.1451
GCST90199695	GCST90199801	0.131304	0.1384
GCST90199695	GCST90199802	0.127081	0.1336
GCST90199695	GCST90199803	0.0966135	0.1037
GCST90199695	GCST90199804	-0.00323641	0.0049
GCST90199695	GCST90199805	-0.107137	-0.1065
GCST90199695	GCST90199806	-0.0647726	-0.056
GCST90199695	GCST90199807	-0.0651788	-0.0642
GCST90199695	GCST90199808	0.0209214	0.0288
GCST90199695	GCST90199809	0.0209236	0.0202
GCST90199695	GCST90199810	0.0270513	0.0305
GCST90199695	GCST90199811	-0.0296652	-0.0253
GCST90199695	GCST90199812	0.0108666	0.011
GCST90199695	GCST90199813	0.0565812	0.0472
GCST90199695	GCST90199814	-0.0332709	-0.034
GCST90199695	GCST90199815	0.131134	0.1325
GCST90199695	GCST90199816	0.0677577	0.0859
GCST90199695	GCST90199817	0.0374517	0.0451
GCST90199695	GCST90199818	0.0772899	0.0712
GCST90199695	GCST90199819	-0.0200274	-0.0237
GCST90199695	GCST90199845	0.0327122	0.0193
GCST90199695	GCST90199846	0.00796096	-0.0015
GCST90199695	GCST90199847	0.0450904	0.0592
GCST90199695	GCST90199848	0.155601	0.1577
GCST90199695	GCST90199849	-0.0246791	-0.0161
GCST90199695	GCST90199850	0.00316142	0.0192
GCST90199695	GCST90199851	-0.0386254	-0.0244
GCST90199695	GCST90199852	-0.0159824	-0.0058
GCST90199695	GCST90199853	-0.0445787	-0.0305
GCST90199695	GCST90199854	-0.0129088	-0.0117
GCST90199695	GCST90199855	-0.0218809	-0.0143
GCST90199695	GCST90199856	-0.0218697	-0.0012
GCST90199695	GCST90199857	0.00936131	0.0114
GCST90199695	GCST90199858	-0.0280335	-0.0107
GCST90199695	GCST90199859	-0.00886139	-0.0116
GCST90199695	GCST90199860	-0.0077495	-0.0042
GCST90199695	GCST90199861	-0.0423478	-0.0321
GCST90199695	GCST90199862	0.0529633	0.0478
GCST90199695	GCST90199863	-0.0436035	-0.0287
GCST90199695	GCST90199864	-0.00241105	0.0027
GCST90199695	GCST90199865	0.03931	0.0555
GCST90199695	GCST90199866	0.018706	0.0194
GCST90199695	GCST90199867	-0.0756267	-0.0727
GCST90199695	GCST90199868	0.00272053	0.0053
GCST90199695	GCST90199869	0.0534419	0.0571
GCST90199695	GCST90199870	-0.00578227	-0.011
GCST90199695	GCST90199871	-0.0224971	-0.0193
GCST90199695	GCST90199872	-0.037725	-0.0269
GCST90199695	GCST90199873	-0.00680899	-0.0037
GCST90199695	GCST90199874	0.0629083	0.076
GCST90199695	GCST90199875	-0.0119098	-0.0112
GCST90199695	GCST90199876	-0.0125593	-0.0199
GCST90199695	GCST90199877	0.0113918	0.0005
GCST90199695	GCST90199878	-0.0474996	-0.0559
GCST90199695	GCST90199879	0.0307499	0.0276
GCST90199695	GCST90199880	-0.128722	-0.1299
GCST90199695	GCST90199881	0.04362	0.0409
GCST90199695	GCST90199882	0.0905213	0.0834
GCST90199695	GCST90199883	-0.0216826	-0.0207
GCST90199695	GCST90199884	0.103183	0.1013
GCST90199695	GCST90199885	0.170533	0.1726
GCST90199695	GCST90199886	0.0759739	0.0836
GCST90199695	GCST90199887	-0.110018	-0.1035
GCST90199695	GCST90199888	-0.00983234	-0.0076
GCST90199695	GCST90199889	0.130569	0.1294
GCST90199695	GCST90199890	-0.029368	-0.0148
GCST90199695	GCST90199891	-0.0399453	-0.038
GCST90199695	GCST90199892	-0.0151229	-0.0114
GCST90199695	GCST90199893	-0.154243	-0.155
GCST90199695	GCST90199894	0.0853114	0.0776
GCST90199695	GCST90199895	0.035838	0.0415
GCST90199695	GCST90199896	0.169633	0.1743
GCST90199695	GCST90199897	0.0871626	0.0823
GCST90199695	GCST90199898	0.0219625	0.0336
GCST90199695	GCST90199899	0.0044743	0.0118
GCST90199695	GCST90199900	0.146734	0.1501
GCST90199695	GCST90199901	0.0313631	0.0318
GCST90199695	GCST90199902	0.162799	0.1768
GCST90199695	GCST90199903	0.191085	0.2124
GCST90199695	GCST90199904	0.16369	0.1589
GCST90199695	GCST90199905	0.137977	0.1508
GCST90199695	GCST90199906	-0.00787815	-0.0005
GCST90199695	GCST90199907	-0.0115596	-0.0101
GCST90199695	GCST90199908	0.0881528	0.0913
GCST90199695	GCST90199909	-0.078108	-0.0621
GCST90199695	GCST90199910	-0.0244603	-0.0147
GCST90199695	GCST90199911	0.0222601	0.039
GCST90199695	GCST90199912	-0.136419	-0.1334
GCST90199695	GCST90199913	-0.0427744	-0.0433
GCST90199695	GCST90199914	-0.0147024	-0.0006
GCST90199695	GCST90199915	0.0361773	0.0343
GCST90199695	GCST90199916	-0.116888	-0.1331
GCST90199695	GCST90199917	-0.0323469	-0.0327
GCST90199695	GCST90199918	0.0754352	0.0674
GCST90199695	GCST90199919	0.0254195	0.0144
GCST90199695	GCST90199920	0.0612802	0.0573
GCST90199695	GCST90199921	0.0403121	0.0409
GCST90199695	GCST90199922	0.123174	0.1248
GCST90199695	GCST90199923	-0.114768	-0.1071
GCST90199695	GCST90199924	0.0332094	0.0192
GCST90199695	GCST90199925	0.0574922	0.0542
GCST90199695	GCST90199926	0.0528032	0.042
GCST90199695	GCST90199927	0.0459737	0.0364
GCST90199695	GCST90199928	0.0186995	0.029
GCST90199695	GCST90199929	-0.0654818	-0.0639
GCST90199695	GCST90199930	-0.142566	-0.1392
GCST90199695	GCST90199931	0.0742068	0.0766
GCST90199695	GCST90199932	0.0586036	0.0636
GCST90199695	GCST90199933	-0.0430197	-0.0338
GCST90199695	GCST90199934	0.0631388	0.0544
GCST90199695	GCST90199935	0.0303332	0.0373
GCST90199695	GCST90199936	0.0381217	0.043
GCST90199695	GCST90199937	-0.00194224	-0.0087
GCST90199695	GCST90199938	0.0157932	0.0221
GCST90199695	GCST90199939	0.0646975	0.0674
GCST90199695	GCST90199940	0.061686	0.066
GCST90199695	GCST90199941	0.00674996	0.0073
GCST90199695	GCST90199942	0.0353294	0.0359
GCST90199695	GCST90199943	0.00606198	-0.0054
GCST90199695	GCST90199944	0.0267251	0.0261
GCST90199695	GCST90199970	-0.0378501	-0.0487
GCST90199695	GCST90199971	0.0228543	0.0315
GCST90199695	GCST90199972	-0.0234191	-0.0216
GCST90199695	GCST90199973	0.141559	0.1394
GCST90199695	GCST90199974	-0.0460629	-0.0458
GCST90199695	GCST90199975	0.0217911	0.0164
GCST90199695	GCST90199976	-0.0295035	-0.025
GCST90199695	GCST90199977	-0.0165807	-0.017
GCST90199695	GCST90199978	0.125526	0.1241
GCST90199695	GCST90199979	-0.18196	-0.1892
GCST90199695	GCST90199980	-0.0329925	-0.0269
GCST90199695	GCST90199981	0.140602	0.1369
GCST90199695	GCST90199982	0.110463	0.1145
GCST90199695	GCST90199983	-0.00846587	0.003
GCST90199695	GCST90199984	0.0704988	0.0488
GCST90199695	GCST90199985	0.0500893	0.054
GCST90199695	GCST90199986	0.0251545	0.0223
GCST90199695	GCST90199987	0.0219653	0.0266
GCST90199695	GCST90199988	0.0567857	0.0552
GCST90199695	GCST90199989	0.0355852	0.0346
GCST90199695	GCST90199990	0.059769	0.063
GCST90199695	GCST90199991	0.190436	0.1821
GCST90199695	GCST90199992	-0.0288538	-0.0375
GCST90199695	GCST90199993	0.0354106	0.0383
GCST90199695	GCST90199994	0.030447	0.0217
GCST90199695	GCST90199995	-0.00196336	-0.012
GCST90199695	GCST90199996	-0.0537485	-0.0533
GCST90199695	GCST90199997	-0.0438006	-0.0404
GCST90199695	GCST90199998	0.0368669	0.0436
GCST90199695	GCST90199999	0.172494	0.1787
GCST90199695	GCST90200000	0.0612311	0.0512
GCST90199695	GCST90200001	0.00119304	-0.0009
GCST90199695	GCST90200002	0.0543443	0.0582
GCST90199695	GCST90200003	-0.00843748	-0.0065
GCST90199695	GCST90200004	0.0541747	0.054
GCST90199695	GCST90200005	0.014043	0.0199
GCST90199695	GCST90200006	0.024953	0.027
GCST90199695	GCST90200007	0.128721	0.1273
GCST90199695	GCST90200008	0.0539025	0.0547
GCST90199695	GCST90200009	0.037143	0.0446
GCST90199695	GCST90200010	-0.00177175	-0.0091
GCST90199695	GCST90200011	0.188847	0.1832
GCST90199695	GCST90200012	-0.0976552	-0.1047
GCST90199695	GCST90200013	0.0413023	0.0283
GCST90199695	GCST90200014	-0.0516039	-0.037
GCST90199695	GCST90200015	0.0609999	0.0577
GCST90199695	GCST90200016	0.132078	0.1399
GCST90199695	GCST90200017	0.0586259	0.0594
GCST90199695	GCST90200018	-0.0314198	-0.0423
GCST90199695	GCST90200019	0.175402	0.1815
GCST90199695	GCST90200045	0.043463	0.0469
GCST90199695	GCST90200046	-0.00020069	0.0044
GCST90199695	GCST90200047	0.0293442	0.0214
GCST90199695	GCST90200048	-0.0340711	-0.0288
GCST90199695	GCST90200049	0.0430872	0.049
GCST90199695	GCST90200050	0.0799368	0.0706
GCST90199695	GCST90200051	0.0421163	0.035
GCST90199695	GCST90200052	-0.0628336	-0.0502
GCST90199695	GCST90200053	0.0470252	0.0404
GCST90199695	GCST90200054	0.072351	0.0698
GCST90199695	GCST90200055	-0.0183563	-0.0256
GCST90199695	GCST90200056	-0.0770881	-0.0749
GCST90199695	GCST90200057	0.00614886	0.0038
GCST90199695	GCST90200058	-0.0584325	-0.0564
GCST90199695	GCST90200059	-0.0876652	-0.0849
GCST90199695	GCST90200060	-0.0126283	-0.0149
GCST90199695	GCST90200061	-0.00218937	-0.0011
GCST90199695	GCST90200062	0.0131556	0.0115
GCST90199695	GCST90200063	0.0762635	0.0687
GCST90199695	GCST90200064	0.0492755	0.0517
GCST90199695	GCST90200065	0.0587593	0.0551
GCST90199695	GCST90200066	-0.0671573	-0.0662
GCST90199695	GCST90200067	-0.00366587	-0.0015
GCST90199695	GCST90200068	0.0701451	0.0675
GCST90199695	GCST90200069	0.0108871	0.0092
GCST90199695	GCST90200070	0.0171499	0.0104
GCST90199695	GCST90200071	0.00930843	0.0139
GCST90199695	GCST90200072	-0.0350756	-0.0251
GCST90199695	GCST90200073	0.00139571	0.0056
GCST90199695	GCST90200074	0.0289125	0.0305
GCST90199695	GCST90200075	-0.00540084	-0.0004
GCST90199695	GCST90200076	-0.0149601	-0.0134
GCST90199695	GCST90200077	0.032255	0.0302
GCST90199695	GCST90200078	0.0208877	0.0183
GCST90199695	GCST90200079	0.0489298	0.0526
GCST90199695	GCST90200080	0.0345602	0.0263
GCST90199695	GCST90200081	0.0142508	0.0185
GCST90199695	GCST90200082	0.122519	0.1307
GCST90199695	GCST90200083	0.0119368	0.0095
GCST90199695	GCST90200084	0.00783609	0.0097
GCST90199695	GCST90200085	-0.0135736	-0.0141
GCST90199695	GCST90200086	-0.017992	-0.01
GCST90199695	GCST90200087	0.0430386	0.0434
GCST90199695	GCST90200088	-0.114032	-0.1176
GCST90199695	GCST90200089	0.0651364	0.0628
GCST90199695	GCST90200090	0.0198495	0.0195
GCST90199695	GCST90200091	0.022758	0.0167
GCST90199695	GCST90200092	-0.00620912	0.0039
GCST90199695	GCST90200093	0.116918	0.1135
GCST90199695	GCST90200094	0.0945186	0.0976
GCST90199695	GCST90200095	0.0251358	0.0314
GCST90199695	GCST90200096	0.0583714	0.0524
GCST90199695	GCST90200097	0.118871	0.1231
GCST90199695	GCST90200098	-0.0120101	-0.0145
GCST90199695	GCST90200099	-0.0644014	-0.0649
GCST90199695	GCST90200100	-0.0302826	-0.0221
GCST90199695	GCST90200101	0.0493906	0.0475
GCST90199695	GCST90200102	0.0270969	0.0186
GCST90199695	GCST90200103	-0.00830221	0.0042
GCST90199695	GCST90200104	-0.139692	-0.13
GCST90199695	GCST90200105	-0.0204539	-0.0237
GCST90199695	GCST90200106	0.055583	0.0599
GCST90199695	GCST90200107	0.0985549	0.1118
GCST90199695	GCST90200108	-0.0662129	-0.0602
GCST90199695	GCST90200109	-0.00912244	-0.0021
GCST90199695	GCST90200110	-0.173262	-0.1796
GCST90199695	GCST90200111	-0.0506598	-0.0512
GCST90199695	GCST90200112	0.121512	0.1213
GCST90199695	GCST90200113	-0.00671054	-0.0023
GCST90199695	GCST90200114	0.0179763	0.0191
GCST90199695	GCST90200115	0.0242659	0.0386
GCST90199695	GCST90200116	0.0165072	0.0314
GCST90199695	GCST90200117	-0.032127	-0.0271
GCST90199695	GCST90200118	0.000236334	-0.0057
GCST90199695	GCST90200119	0.0253311	0.0297
GCST90199695	GCST90200120	0.00416014	0.0059
GCST90199695	GCST90200121	-0.0209154	-0.0145
GCST90199695	GCST90200122	-0.0800213	-0.0595
GCST90199695	GCST90200123	-0.0642437	-0.0612
GCST90199695	GCST90200124	0.0154648	0.0118
GCST90199695	GCST90200125	0.0239482	0.0254
GCST90199695	GCST90200126	0.0481963	0.0374
GCST90199695	GCST90200127	-0.0480813	-0.0444
GCST90199695	GCST90200128	-0.0870426	-0.0923
GCST90199695	GCST90200129	0.0119399	0.0061
GCST90199695	GCST90200130	0.00225635	0.0081
GCST90199695	GCST90200131	0.01954	0.0149
GCST90199695	GCST90200132	-0.11184	-0.131
GCST90199695	GCST90200133	-0.0283968	-0.0215
GCST90199695	GCST90200134	-0.0140514	-0.0031
GCST90199695	GCST90200135	-0.0396854	-0.0459
GCST90199695	GCST90200136	-0.0210983	-0.0229
GCST90199695	GCST90200137	-0.0617435	-0.049
GCST90199695	GCST90200138	-0.0697845	-0.0662
GCST90199695	GCST90200139	-0.0635515	-0.065
GCST90199695	GCST90200140	0.0335622	0.037
GCST90199695	GCST90200141	0.0277424	0.03
GCST90199695	GCST90200142	0.0476228	0.0499
GCST90199695	GCST90200143	-0.0700554	-0.0757
GCST90199695	GCST90200144	-0.11142	-0.1037
GCST90199695	GCST90200145	0.0103919	0.0023
GCST90199695	GCST90200146	-0.0731762	-0.0695
GCST90199695	GCST90200147	0.212155	0.2168
GCST90199695	GCST90200148	-0.123159	-0.1214
GCST90199695	GCST90200149	-0.0379066	-0.0408
GCST90199695	GCST90200150	-0.080337	-0.0834
GCST90199695	GCST90200151	-0.118965	-0.1167
GCST90199695	GCST90200152	-0.0542152	-0.0629
GCST90199695	GCST90200153	0.00897798	0.0092
GCST90199695	GCST90200154	0.0302872	0.0348
GCST90199695	GCST90200155	0.0307704	0.0198
GCST90199695	GCST90200156	-0.0207807	-0.0316
GCST90199695	GCST90200157	0.0368168	0.0359
GCST90199695	GCST90200158	-0.159487	-0.1627
GCST90199695	GCST90200159	-0.0768002	-0.0812
GCST90199695	GCST90200160	-0.0986114	-0.0948
GCST90199695	GCST90200161	0.0184346	0.0243
GCST90199695	GCST90200162	0.0585079	0.0597
GCST90199695	GCST90200163	-0.0308903	-0.039
GCST90199695	GCST90200164	-0.0110882	-0.0101
GCST90199695	GCST90200165	0.108587	0.1056
GCST90199695	GCST90200166	0.0217501	0.0294
GCST90199695	GCST90200167	-0.136554	-0.1334
GCST90199695	GCST90200168	0.0428623	0.04
GCST90199695	GCST90200169	0.0817162	0.0853
GCST90199695	GCST90200170	-0.000760316	-0.0014
GCST90199695	GCST90200171	-0.0309932	-0.0265
GCST90199695	GCST90200172	-0.0287174	-0.0194
GCST90199695	GCST90200173	-0.166787	-0.1655
GCST90199695	GCST90200174	-0.120272	-0.121
GCST90199695	GCST90200175	-0.0677462	-0.0618
GCST90199695	GCST90200176	-0.109418	-0.1193
GCST90199695	GCST90200177	0.146215	0.1467
GCST90199695	GCST90200178	0.116785	0.1165
GCST90199695	GCST90200179	0.0209088	0.0223
GCST90199695	GCST90200180	0.0975595	0.0976
GCST90199695	GCST90200181	0.066423	0.0597
GCST90199695	GCST90200182	-0.0200662	-0.0133
GCST90199695	GCST90200183	-0.0143812	-0.0137
GCST90199695	GCST90200184	0.118963	0.1092
GCST90199695	GCST90200185	0.0329477	0.0328
GCST90199695	GCST90200186	0.0256235	0.0178
GCST90199695	GCST90200187	-0.192523	-0.1832
GCST90199695	GCST90200188	0.0411175	0.0463
GCST90199695	GCST90200189	-0.0418168	-0.0352
GCST90199695	GCST90200190	-0.170803	-0.1735
GCST90199695	GCST90200191	0.199661	0.2082
GCST90199695	GCST90200192	0.00370393	0.0011
GCST90199695	GCST90200193	0.167715	0.1683
GCST90199695	GCST90200194	0.234926	0.2371
GCST90199695	GCST90200383	0.108757	0.1239
GCST90199695	GCST90200384	-0.0304138	-0.0154
GCST90199695	GCST90200385	0.00732531	0.0043
GCST90199695	GCST90200386	-0.00245546	0.0049
GCST90199695	GCST90200387	0.0781539	0.0723
GCST90199695	GCST90200388	-0.12379	-0.117
GCST90199695	GCST90200389	0.0666643	0.082
GCST90199695	GCST90200390	-0.137286	-0.1271
GCST90199695	GCST90200391	0.0474878	0.0591
GCST90199695	GCST90200392	0.249818	0.248
GCST90199695	GCST90200393	0.114214	0.1281
GCST90199695	GCST90200394	-0.0469717	-0.059
GCST90199695	GCST90200395	-0.019823	-0.0209
GCST90199695	GCST90200396	0.120498	0.1205
GCST90199695	GCST90200397	-0.128805	-0.1176
GCST90199695	GCST90200398	0.0117876	0.0071
GCST90199695	GCST90200399	0.0316798	0.0473
GCST90199695	GCST90200400	-0.0722653	-0.0712
GCST90199695	GCST90200401	0.199644	0.182
GCST90199695	GCST90200402	0.0342222	0.0565
GCST90199695	GCST90200403	0.0459721	0.0545
GCST90199695	GCST90200404	0.00176016	0.0199
GCST90199695	GCST90200405	0.0931912	0.0939
GCST90199695	GCST90200406	-0.0728642	-0.0757
GCST90199695	GCST90200407	-0.128949	-0.1347
GCST90199695	GCST90200408	0.0245023	0.0138
GCST90199695	GCST90200409	-0.0566621	-0.0502
GCST90199695	GCST90200410	-0.0244763	-0.0212
GCST90199695	GCST90200411	0.16616	0.1732
GCST90199695	GCST90200412	-0.0200529	-0.0003
GCST90199695	GCST90200413	0.00706262	0.0108
GCST90199695	GCST90200414	-0.0672828	-0.0594
GCST90199695	GCST90200415	-0.0592352	-0.0396
GCST90199695	GCST90200416	0.024824	0.0187
GCST90199695	GCST90200417	0.153849	0.149
GCST90199695	GCST90200418	0.0297231	0.0171
GCST90199695	GCST90200419	-0.0263514	-0.014
GCST90199695	GCST90200420	-0.00076176	0.0071
GCST90199695	GCST90200421	0.0408122	0.0408
GCST90199695	GCST90200422	0.00247078	-0.0085
GCST90199695	GCST90200423	-0.0459105	-0.0363
GCST90199695	GCST90200424	0.0970501	0.1009
GCST90199695	GCST90200425	0.0264989	0.0286
GCST90199695	GCST90200426	0.0941303	0.0885
GCST90199695	GCST90200427	0.132619	0.1488
GCST90199695	GCST90200428	0.0520946	0.0588
GCST90199695	GCST90200429	-0.00605343	-0.0033
GCST90199695	GCST90200430	0.0357428	0.0301
GCST90199695	GCST90200431	0.0771353	0.0856
GCST90199695	GCST90200432	0.0279168	0.0369
GCST90199695	GCST90200433	0.0948378	0.1056
GCST90199695	GCST90200434	0.0852286	0.0838
GCST90199695	GCST90200435	-0.145682	-0.1281
GCST90199695	GCST90200436	-0.0155567	-0.0055
GCST90199695	GCST90200437	0.114173	0.1015
GCST90199695	GCST90200438	-0.08091	-0.0855
GCST90199695	GCST90200439	-0.0454079	-0.0489
GCST90199695	GCST90200440	0.0126057	0.0061
GCST90199695	GCST90200441	0.0803279	0.0869
GCST90199695	GCST90200442	0.0862578	0.0938
GCST90199695	GCST90200443	0.0542567	0.0453
GCST90199695	GCST90200444	0.00405454	0.004
GCST90199695	GCST90200445	0.0659733	0.0624
GCST90199695	GCST90200446	-0.0955904	-0.0907
GCST90199695	GCST90200447	0.0636152	0.0599
GCST90199695	GCST90200448	-0.0757282	-0.0635
GCST90199695	GCST90200449	0.104067	0.0895
GCST90199695	GCST90200450	-0.000694652	-0.0007
GCST90199695	GCST90200451	-0.0942399	-0.0862
GCST90199695	GCST90200452	0.0680359	0.0742
GCST90199695	GCST90200453	-0.0164779	-0.0173
GCST90199695	GCST90200454	0.0993858	0.089
GCST90199695	GCST90200455	-0.0156351	-0.02
GCST90199695	GCST90200456	-0.163134	-0.1392
GCST90199695	GCST90200457	-0.0627827	-0.0514
GCST90199695	GCST90200458	0.0248427	0.0244
GCST90199695	GCST90200459	-0.121867	-0.109
GCST90199695	GCST90200460	-0.135486	-0.1231
GCST90199695	GCST90200461	0.0297694	0.0253
GCST90199695	GCST90200462	-0.0223974	-0.0305
GCST90199695	GCST90200463	-0.104364	-0.0993
GCST90199695	GCST90200464	0.0199342	0.0024
GCST90199695	GCST90200465	0.0790949	0.0918
GCST90199695	GCST90200466	-0.002787	-0.0011
GCST90199695	GCST90200467	-0.00432405	-0.0038
GCST90199695	GCST90200468	0.0178844	0.0123
GCST90199695	GCST90200469	-0.0184057	-0.0237
GCST90199695	GCST90200470	0.00102861	-0.0088
GCST90199695	GCST90200471	0.0629959	0.0687
GCST90199695	GCST90200472	0.0223958	0.0115
GCST90199695	GCST90200473	-0.0366267	-0.0248
GCST90199695	GCST90200474	0.0195275	0.0073
GCST90199695	GCST90200475	0.00220321	-0.0011
GCST90199695	GCST90200476	0.0242585	0.0166
GCST90199695	GCST90200477	0.0167261	0.0122
GCST90199695	GCST90200478	0.155125	0.1458
GCST90199695	GCST90200479	0.046954	0.0587
GCST90199695	GCST90200480	0.128016	0.1231
GCST90199695	GCST90200481	0.00982306	0.012
GCST90199695	GCST90200482	0.0522036	0.0401
GCST90199695	GCST90200483	0.0171252	0.0086
GCST90199695	GCST90200484	0.060233	0.0758
GCST90199695	GCST90200485	0.094724	0.0904
GCST90199695	GCST90200486	0.0150961	0.0159
GCST90199695	GCST90200487	-0.138867	-0.1293
GCST90199695	GCST90200488	0.0484163	0.0421
GCST90199695	GCST90200489	0.0876412	0.0807
GCST90199695	GCST90200490	-0.0678204	-0.0821
GCST90199695	GCST90200491	0.0324548	0.0249
GCST90199695	GCST90200492	0.118695	0.1158
GCST90199695	GCST90200493	0.000382597	-0.0029
GCST90199695	GCST90200494	0.177422	0.1759
GCST90199695	GCST90200495	-0.0428823	-0.0379
GCST90199695	GCST90200496	0.131415	0.1309
GCST90199695	GCST90200497	0.0167774	0.0243
GCST90199695	GCST90200498	0.047378	0.038
GCST90199695	GCST90200499	0.127728	0.1186
GCST90199695	GCST90200500	0.0212865	0.0177
GCST90199695	GCST90200501	0.176048	0.1833
GCST90199695	GCST90200502	0.0800553	0.0667
GCST90199695	GCST90200503	0.0741555	0.0609
GCST90199695	GCST90200504	-0.00915875	-0.0057
GCST90199695	GCST90200505	0.160078	0.1483
GCST90199695	GCST90200506	0.10902	0.0984
GCST90199695	GCST90200507	0.0499822	0.055
GCST90199695	GCST90200508	0.0588396	0.0613
GCST90199695	GCST90200509	0.06183	0.054
GCST90199695	GCST90200510	0.135029	0.1426
GCST90199695	GCST90200511	0.159956	0.164
GCST90199695	GCST90200512	-0.0434752	-0.0613
GCST90199695	GCST90200513	0.0825959	0.0739
GCST90199695	GCST90200514	-0.0326363	-0.029
GCST90199695	GCST90200515	0.0121019	0.0051
GCST90199695	GCST90200516	0.00316854	-0.0028
GCST90199695	GCST90200517	0.0678034	0.057
GCST90199695	GCST90200518	-0.0861219	-0.0771
GCST90199695	GCST90200519	0.0505173	0.0492
GCST90199695	GCST90200520	0.039876	0.0373
GCST90199695	GCST90200521	0.0386359	0.0367
GCST90199695	GCST90200522	0.0191718	0.0232
GCST90199695	GCST90200523	0.0122191	0.0033
GCST90199695	GCST90200524	0.135783	0.1386
GCST90199695	GCST90200525	0.049436	0.0532
GCST90199695	GCST90200526	-0.0213189	-0.0243
GCST90199695	GCST90200527	-0.0317759	-0.0334
GCST90199695	GCST90200528	0.0172203	0.0023
GCST90199695	GCST90200529	-0.0674869	-0.0754
GCST90199695	GCST90200530	-0.12973	-0.1388
GCST90199695	GCST90200531	-0.0175038	-0.0231
GCST90199695	GCST90200532	-0.117423	-0.1146
GCST90199695	GCST90200533	-0.117023	-0.1168
GCST90199695	GCST90200534	-0.0404613	-0.0534
GCST90199695	GCST90200535	0.153604	0.155
GCST90199695	GCST90200536	0.00477795	-0.0041
GCST90199695	GCST90200537	-0.0479997	-0.0421
GCST90199695	GCST90200538	0.0283406	0.0259
GCST90199695	GCST90200539	-0.0990115	-0.1083
GCST90199695	GCST90200540	0.00156541	-0.0066
GCST90199695	GCST90200541	0.000963902	0.006
GCST90199695	GCST90200542	0.094282	0.1007
GCST90199695	GCST90200543	0.106553	0.106
GCST90199695	GCST90200544	0.00682285	0.0154
GCST90199695	GCST90200545	-0.00511378	-0.0113
GCST90199695	GCST90200546	0.0366515	0.0321
GCST90199695	GCST90200547	-0.0615174	-0.0501
GCST90199695	GCST90200548	0.151672	0.1553
GCST90199695	GCST90200549	0.0467372	0.0633
GCST90199695	GCST90200550	0.0318347	0.0313
GCST90199695	GCST90200551	-0.119355	-0.1228
GCST90199695	GCST90200552	-0.0458249	-0.0472
GCST90199695	GCST90200553	-0.0874083	-0.0775
GCST90199695	GCST90200554	0.0377043	0.0277
GCST90199695	GCST90200555	-0.0067478	-0.0074
GCST90199695	GCST90200556	0.0187335	0.0252
GCST90199695	GCST90200557	0.01875	0.025
GCST90199695	GCST90200558	-0.0871355	-0.0971
GCST90199695	GCST90200559	0.0404685	0.0473
GCST90199695	GCST90200560	0.0359832	0.0472
GCST90199695	GCST90200561	-0.0157328	-0.0126
GCST90199695	GCST90200562	0.00179369	0.0005
GCST90199695	GCST90200563	-0.029189	-0.0377
GCST90199695	GCST90200564	-0.0989311	-0.1126
GCST90199695	GCST90200565	0.0258342	0.0248
GCST90199695	GCST90200566	-0.0519517	-0.0385
GCST90199695	GCST90200567	-0.179978	-0.1776
GCST90199695	GCST90200568	-0.014797	-0.0156
GCST90199695	GCST90200569	0.0672182	0.0613
GCST90199695	GCST90200570	-0.137365	-0.1426
GCST90199695	GCST90200571	-0.127918	-0.1151
GCST90199695	GCST90200572	0.0220896	0.0123
GCST90199695	GCST90200573	0.0199558	0.0215
GCST90199695	GCST90200574	0.0476373	0.0508
GCST90199695	GCST90200575	0.0251869	0.0194
GCST90199695	GCST90200576	-0.0301653	-0.0152
GCST90199695	GCST90200577	0.0386965	0.0272
GCST90199695	GCST90200578	-0.141148	-0.1363
GCST90199695	GCST90200579	0.0107344	0.0087
GCST90199695	GCST90200580	-0.0177972	-0.0188
GCST90199695	GCST90200581	-0.0403399	-0.0401
GCST90199695	GCST90200582	0.0694885	0.0682
GCST90199695	GCST90200583	0.093358	0.0896
GCST90199695	GCST90200584	-0.0978545	-0.101
GCST90199695	GCST90200585	-0.134157	-0.141
GCST90199695	GCST90200586	-0.0426733	-0.0303
GCST90199695	GCST90200587	0.0283383	0.0345
GCST90199695	GCST90200588	0.0448619	0.0324
GCST90199695	GCST90200589	0.053726	0.0562
GCST90199695	GCST90200590	-0.0368353	-0.0169
GCST90199695	GCST90200591	-0.013497	-0.0213
GCST90199695	GCST90200592	-0.0878907	-0.094
GCST90199695	GCST90200593	0.00887534	0.0119
GCST90199695	GCST90200594	-0.0452912	-0.036
GCST90199695	GCST90200595	0.00868545	0.0068
GCST90199695	GCST90200596	0.0387103	0.0248
GCST90199695	GCST90200597	0.0120716	0.011
GCST90199695	GCST90200598	-0.0315717	-0.0346
GCST90199695	GCST90200599	-0.0169156	-0.0066
GCST90199695	GCST90200600	0.0359705	0.04
GCST90199695	GCST90200601	0.0662029	0.0715
GCST90199695	GCST90200602	-0.0322281	-0.0327
GCST90199695	GCST90200603	-0.00513716	0.0018
GCST90199695	GCST90200604	0.0119141	0.0058
GCST90199695	GCST90200605	-0.015895	-0.0048
GCST90199695	GCST90200606	0.0223052	0.0269
GCST90199695	GCST90200607	0.0228197	0.0195
GCST90199695	GCST90200608	0.118633	0.1143
GCST90199695	GCST90200609	-0.00411635	-0.0065
GCST90199695	GCST90200610	0.108464	0.1207
GCST90199695	GCST90200611	-0.0204692	-0.0284
GCST90199695	GCST90200612	-0.0629966	-0.0787
GCST90199695	GCST90200613	-0.0921449	-0.0924
GCST90199695	GCST90200614	0.0686708	0.0632
GCST90199695	GCST90200615	-0.0202615	-0.0105
GCST90199695	GCST90200616	0.121774	0.1134
GCST90199695	GCST90200617	-0.0426446	-0.0244
GCST90199695	GCST90200618	-0.163302	-0.1472
GCST90199695	GCST90200619	0.00760304	0.0104
GCST90199695	GCST90200620	-0.0006949	-0.0035
GCST90199695	GCST90200621	0.161567	0.1644
GCST90199695	GCST90200622	0.0125778	0.0042
GCST90199695	GCST90200623	0.085121	0.0851
GCST90199695	GCST90200624	-0.025547	-0.0026
GCST90199695	GCST90200625	0.134944	0.147
GCST90199695	GCST90200626	0.00888527	0.0133
GCST90199695	GCST90200627	0.0217523	0.0246
GCST90199695	GCST90200628	0.0158693	0.0225
GCST90199695	GCST90200629	0.0387047	0.049
GCST90199695	GCST90200630	-0.0236186	-0.0132
GCST90199695	GCST90200631	-0.00311239	-0.0046
GCST90199695	GCST90200632	-0.0184129	-0.0175
GCST90199695	GCST90200633	0.0163736	0.023
GCST90199695	GCST90200634	0.0273708	0.0209
GCST90199695	GCST90200635	0.00589619	0.0142
GCST90199695	GCST90200636	-0.0253839	-0.0158
GCST90199695	GCST90200637	0.0190677	0.0194
GCST90199695	GCST90200638	0.0292165	0.0127
GCST90199695	GCST90200639	0.0649661	0.0723
GCST90199695	GCST90200640	-0.00892785	-0.0031
GCST90199695	GCST90200641	-0.0108111	-0.0108
GCST90199695	GCST90200642	0.00546127	0.0113
GCST90199695	GCST90200643	-0.129443	-0.1196
GCST90199695	GCST90200644	0.026396	0.0281
GCST90199695	GCST90200645	0.00894189	0.0059
GCST90199695	GCST90200646	0.0369874	0.044
GCST90199695	GCST90200647	0.0523551	0.0704
GCST90199695	GCST90200648	0.0515806	0.051
GCST90199695	GCST90200649	0.0262036	0.0252
GCST90199695	GCST90200650	0.0622425	0.0494
GCST90199695	GCST90200651	0.00953978	0.0236
GCST90199695	GCST90200652	-0.0860475	-0.0946
GCST90199695	GCST90200653	-0.0349102	-0.0415
GCST90199695	GCST90200654	-0.00370616	-0.0066
GCST90199695	GCST90200655	0.0151213	0.0217
GCST90199695	GCST90200656	0.0296236	0.0355
GCST90199695	GCST90200657	0.012664	0.017
GCST90199695	GCST90200658	0.00174526	-0.0091
GCST90199695	GCST90200659	-0.040493	-0.057
GCST90199695	GCST90200660	0.0540783	0.0607
GCST90199695	GCST90200661	0.0131591	0.0216
GCST90199695	GCST90200662	0.0842688	0.077
GCST90199695	GCST90200663	0.111291	0.111
GCST90199695	GCST90200664	0.0255904	0.0149
GCST90199695	GCST90200665	-0.0292349	-0.0291
GCST90199695	GCST90200666	0.0299658	0.0356
GCST90199695	GCST90200667	0.0253772	0.0241
GCST90199695	GCST90200668	0.0416883	0.0347
GCST90199695	GCST90200669	0.0477107	0.0567
GCST90199695	GCST90200670	-0.0496513	-0.0514
GCST90199695	GCST90200671	-0.0269529	-0.0176
GCST90199695	GCST90200672	0.141872	0.1291
GCST90199695	GCST90200673	-0.0187433	-0.0098
GCST90199695	GCST90200674	0.00398048	0.0075
GCST90199695	GCST90200675	0.0885294	0.0949
GCST90199695	GCST90200676	0.0137821	0.0155
GCST90199695	GCST90200677	0.0644669	0.0619
GCST90199695	GCST90200678	0.0737289	0.0718
GCST90199695	GCST90200679	0.0821177	0.0863
GCST90199695	GCST90200680	0.00950186	0.0054
GCST90199695	GCST90200681	0.111954	0.1149
GCST90199695	GCST90200682	-0.0236201	-0.0328
GCST90199695	GCST90200683	0.059202	0.0603
GCST90199695	GCST90200684	0.0476584	0.0678
GCST90199695	GCST90200685	-0.0587617	-0.0505
GCST90199695	GCST90200686	-0.058178	-0.0548
GCST90199695	GCST90200687	-0.0377383	-0.0348
GCST90199695	GCST90200688	0.0226114	0.021
GCST90199695	GCST90200689	0.014645	0.0162
GCST90199695	GCST90200690	-0.0102036	-0.0128
GCST90199695	GCST90200691	0.120925	0.1217
GCST90199695	GCST90200692	-0.029234	-0.0264
GCST90199695	GCST90200693	0.00916712	0.0152
GCST90199695	GCST90200694	0.0134891	0.0154
GCST90199695	GCST90200695	-0.00392075	0.0113
GCST90199695	GCST90200696	0.0510106	0.0501
GCST90199695	GCST90200697	0.0255098	0.0241
GCST90199695	GCST90200698	0.00400786	0.0076
GCST90199695	GCST90200699	-0.014591	-0.0066
GCST90199695	GCST90200700	-0.11425	-0.1151
GCST90199695	GCST90200701	-0.0657204	-0.0629
GCST90199695	GCST90200702	-0.0717757	-0.0647
GCST90199695	GCST90200703	-0.0727921	-0.0668
GCST90199695	GCST90200704	-0.061375	-0.0649
GCST90199695	GCST90200705	0.0248008	0.0231
GCST90199695	GCST90200706	-0.0882145	-0.0878
GCST90199695	GCST90200707	-0.0449532	-0.023
GCST90199695	GCST90200708	0.00138375	-0.0024
GCST90199695	GCST90200709	0.00778506	0.0129
GCST90199695	GCST90200710	0.038771	0.0351
GCST90199695	GCST90200711	0.048834	0.0462
GCST90199696	GCST90199621	-0.00601904	0.0060039
GCST90199696	GCST90199622	0.0878666	0.082516
GCST90199696	GCST90199623	0.00643899	0.0059656
GCST90199696	GCST90199624	0.385748	0.38031
GCST90199696	GCST90199625	0.0310907	0.051833
GCST90199696	GCST90199626	0.0620072	0.070594
GCST90199696	GCST90199627	0.00117966	0.010507
GCST90199696	GCST90199628	-0.0320764	-0.0083836
GCST90199696	GCST90199629	0.0277145	0.051965
GCST90199696	GCST90199630	-0.0120771	-0.010316
GCST90199696	GCST90199631	-0.0622091	-0.053088
GCST90199696	GCST90199632	0.00546513	0.017472
GCST90199696	GCST90199633	0.0428134	0.043647
GCST90199696	GCST90199634	-0.0504174	-0.023825
GCST90199696	GCST90199635	0.181049	0.19197
GCST90199696	GCST90199636	0.00525094	0.020424
GCST90199696	GCST90199637	0.0656316	0.084918
GCST90199696	GCST90199638	-0.00924455	0.0090598
GCST90199696	GCST90199639	0.0813823	0.091385
GCST90199696	GCST90199640	0.0235224	0.03875
GCST90199696	GCST90199641	0.131388	0.14397
GCST90199696	GCST90199642	-0.120875	-0.10931
GCST90199696	GCST90199643	0.00234682	-0.0046834
GCST90199696	GCST90199644	0.12562	0.12919
GCST90199696	GCST90199645	0.788813	0.79398
GCST90199696	GCST90199646	0.313923	0.3161
GCST90199696	GCST90199647	0.483767	0.48723
GCST90199696	GCST90199648	-0.069709	-0.05255
GCST90199696	GCST90199649	0.0119867	0.025176
GCST90199696	GCST90199650	0.109421	0.12502
GCST90199696	GCST90199651	-0.00502026	0.0080853
GCST90199696	GCST90199652	-0.0107765	-0.008281
GCST90199696	GCST90199653	0.0626062	0.061812
GCST90199696	GCST90199654	0.553169	0.56029
GCST90199696	GCST90199655	-0.0559018	-0.044948
GCST90199696	GCST90199656	0.0397884	0.042243
GCST90199696	GCST90199657	0.00656948	0.017948
GCST90199696	GCST90199658	-0.0534736	-0.03523
GCST90199696	GCST90199659	-0.00501891	0.011014
GCST90199696	GCST90199660	0.0437449	0.066337
GCST90199696	GCST90199661	0.626423	0.63063
GCST90199696	GCST90199662	-0.0282233	-0.010571
GCST90199696	GCST90199663	0.0998392	0.10571
GCST90199696	GCST90199664	0.0497454	0.072656
GCST90199696	GCST90199665	-0.0267761	-0.011158
GCST90199696	GCST90199666	0.0140206	0.017897
GCST90199696	GCST90199667	-0.0129296	-0.011098
GCST90199696	GCST90199668	-0.0194107	-0.012996
GCST90199696	GCST90199669	0.0334825	0.036546
GCST90199696	GCST90199670	-0.0289272	-0.0076161
GCST90199696	GCST90199671	-0.00205305	0.00048716
GCST90199696	GCST90199672	-0.0267049	-1.0759e-05
GCST90199696	GCST90199673	0.0150562	0.03034
GCST90199696	GCST90199674	0.01494	0.023614
GCST90199696	GCST90199675	-0.118997	-0.097472
GCST90199696	GCST90199676	-0.0570935	-0.047479
GCST90199696	GCST90199677	-0.0407327	-0.038271
GCST90199696	GCST90199678	-0.019408	0.0023451
GCST90199696	GCST90199679	0.47959	0.48891
GCST90199696	GCST90199680	0.0446671	0.051998
GCST90199696	GCST90199681	0.0652177	0.072009
GCST90199696	GCST90199682	0.0374359	0.036633
GCST90199696	GCST90199683	0.00477246	0.007789
GCST90199696	GCST90199684	-0.0501784	-0.038991
GCST90199696	GCST90199685	-0.0318623	-0.028041
GCST90199696	GCST90199686	0.0830507	0.087443
GCST90199696	GCST90199687	-0.0411357	-0.010628
GCST90199696	GCST90199688	0.073016	0.082349
GCST90199696	GCST90199689	-0.0272262	-0.021285
GCST90199696	GCST90199690	-0.0107478	-0.0028338
GCST90199696	GCST90199691	-0.00639589	0.013152
GCST90199696	GCST90199692	0.416404	0.41865
GCST90199696	GCST90199693	0.0162821	0.020567
GCST90199696	GCST90199694	0.43869	0.44508
GCST90199696	GCST90199697	0.112944	0.11409
GCST90199696	GCST90199698	0.116399	0.12038
GCST90199696	GCST90199699	0.175073	0.17495
GCST90199696	GCST90199700	0.0101026	0.01617
GCST90199696	GCST90199701	0.0532367	0.070591
GCST90199696	GCST90199702	0.0783942	0.07207
GCST90199696	GCST90199703	-0.0572348	-0.04375
GCST90199696	GCST90199704	0.0609856	0.071583
GCST90199696	GCST90199705	0.0978908	0.097037
GCST90199696	GCST90199706	0.0568146	0.053185
GCST90199696	GCST90199707	-0.00528823	0.002253
GCST90199696	GCST90199708	-0.0134171	-0.0035897
GCST90199696	GCST90199709	-0.0162024	-0.0071939
GCST90199696	GCST90199710	-0.02087	-0.013674
GCST90199696	GCST90199711	0.0152546	0.026492
GCST90199696	GCST90199712	0.00934471	0.01867
GCST90199696	GCST90199713	0.00643912	0.014476
GCST90199696	GCST90199714	0.0125787	0.022437
GCST90199696	GCST90199715	0.0342646	0.043335
GCST90199696	GCST90199716	0.046305	0.055275
GCST90199696	GCST90199717	0.0171147	0.02842
GCST90199696	GCST90199718	0.103913	0.11431
GCST90199696	GCST90199719	-0.00922931	-0.00047663
GCST90199696	GCST90199720	-0.0267632	-0.020873
GCST90199696	GCST90199721	0.00160985	0.0097952
GCST90199696	GCST90199722	-0.0212102	-0.017285
GCST90199696	GCST90199723	0.0294123	0.034577
GCST90199696	GCST90199724	0.0420377	0.03651
GCST90199696	GCST90199725	0.0544105	0.081327
GCST90199696	GCST90199726	-0.0276043	-0.028339
GCST90199696	GCST90199727	0.0985281	0.11496
GCST90199696	GCST90199728	0.0413164	0.050229
GCST90199696	GCST90199729	-0.0334613	-0.024475
GCST90199696	GCST90199730	0.036766	0.03965
GCST90199696	GCST90199731	0.0175378	0.027588
GCST90199696	GCST90199732	0.036367	0.055174
GCST90199696	GCST90199733	0.0608048	0.067904
GCST90199696	GCST90199734	-0.0161132	-0.010271
GCST90199696	GCST90199735	0.000912905	0.0098883
GCST90199696	GCST90199736	-0.102868	-0.083002
GCST90199696	GCST90199737	0.0621174	0.064396
GCST90199696	GCST90199738	0.00543266	0.0072853
GCST90199696	GCST90199739	0.00794638	0.0048477
GCST90199696	GCST90199740	0.0340799	0.028001
GCST90199696	GCST90199741	0.0959562	0.10356
GCST90199696	GCST90199742	0.132531	0.15218
GCST90199696	GCST90199743	0.0233098	0.039642
GCST90199696	GCST90199744	0.00969417	0.023601
GCST90199696	GCST90199745	0.00968393	0.027498
GCST90199696	GCST90199746	-0.0131066	-0.0087973
GCST90199696	GCST90199747	-0.00202526	0.0086383
GCST90199696	GCST90199748	0.00439763	0.0081132
GCST90199696	GCST90199749	-0.0586565	-0.056079
GCST90199696	GCST90199750	0.0212114	0.019747
GCST90199696	GCST90199751	0.0206894	0.026835
GCST90199696	GCST90199752	0.0412816	0.036378
GCST90199696	GCST90199753	0.0188914	0.028568
GCST90199696	GCST90199754	0.189257	0.19213
GCST90199696	GCST90199755	0.0117773	0.021531
GCST90199696	GCST90199756	0.433156	0.44189
GCST90199696	GCST90199757	0.492725	0.49662
GCST90199696	GCST90199758	-0.0144151	-0.0050091
GCST90199696	GCST90199759	0.00949914	0.025012
GCST90199696	GCST90199760	0.522177	0.53031
GCST90199696	GCST90199761	0.0287461	0.03136
GCST90199696	GCST90199762	-0.00246905	0.0072967
GCST90199696	GCST90199763	0.533831	0.53845
GCST90199696	GCST90199764	0.00727795	0.011189
GCST90199696	GCST90199765	0.0769976	0.068271
GCST90199696	GCST90199766	-0.0308611	-0.029917
GCST90199696	GCST90199767	-0.0334231	-0.022373
GCST90199696	GCST90199768	0.0127068	0.013286
GCST90199696	GCST90199769	0.0431183	0.046205
GCST90199696	GCST90199770	-0.0347684	-0.019365
GCST90199696	GCST90199771	0.130058	0.14164
GCST90199696	GCST90199772	0.107667	0.11449
GCST90199696	GCST90199773	-0.0647963	-0.050267
GCST90199696	GCST90199774	-0.0263496	-0.01554
GCST90199696	GCST90199775	-0.0254763	-0.013801
GCST90199696	GCST90199776	-0.0358465	-0.036379
GCST90199696	GCST90199777	0.0302111	0.039365
GCST90199696	GCST90199778	0.0324194	0.05506
GCST90199696	GCST90199779	-0.0548216	-0.051913
GCST90199696	GCST90199780	-0.0111152	0.0025424
GCST90199696	GCST90199781	0.0378595	0.042954
GCST90199696	GCST90199783	0.0349619	0.035908
GCST90199696	GCST90199784	0.0359646	0.049849
GCST90199696	GCST90199785	0.112347	0.10957
GCST90199696	GCST90199786	-0.070607	-0.061132
GCST90199696	GCST90199787	0.215226	0.22662
GCST90199696	GCST90199788	0.0307172	0.045629
GCST90199696	GCST90199789	0.0375244	0.04638
GCST90199696	GCST90199790	0.00415561	0.01516
GCST90199696	GCST90199791	0.0658337	0.076282
GCST90199696	GCST90199792	0.102942	0.10235
GCST90199696	GCST90199793	0.119058	0.1415
GCST90199696	GCST90199794	0.109056	0.13254
GCST90199696	GCST90199795	-0.00277927	0.013422
GCST90199696	GCST90199796	-0.0189166	-0.0040013
GCST90199696	GCST90199797	0.0789588	0.063932
GCST90199696	GCST90199798	0.149996	0.1423
GCST90199696	GCST90199799	-0.0248946	-0.0057123
GCST90199696	GCST90199800	0.0439647	0.068442
GCST90199696	GCST90199801	0.0940439	0.10804
GCST90199696	GCST90199802	0.00435864	0.023902
GCST90199696	GCST90199803	0.620742	0.61994
GCST90199696	GCST90199804	-0.074009	-0.066162
GCST90199696	GCST90199805	0.0429752	0.049208
GCST90199696	GCST90199806	0.0683703	0.075365
GCST90199696	GCST90199807	0.0513444	0.064415
GCST90199696	GCST90199808	0.0472342	0.062724
GCST90199696	GCST90199809	0.0456196	0.05629
GCST90199696	GCST90199810	0.00202995	0.023342
GCST90199696	GCST90199811	0.00192853	0.00062354
GCST90199696	GCST90199812	0.346541	0.33727
GCST90199696	GCST90199813	-0.0458482	-0.02923
GCST90199696	GCST90199814	0.00747212	0.0096535
GCST90199696	GCST90199815	0.0286203	0.037036
GCST90199696	GCST90199816	0.0941617	0.10882
GCST90199696	GCST90199817	0.00927328	0.0017446
GCST90199696	GCST90199818	0.0456576	0.054709
GCST90199696	GCST90199819	0.041946	0.05958
GCST90199696	GCST90199845	0.00789086	0.016742
GCST90199696	GCST90199846	0.0394342	0.055703
GCST90199696	GCST90199847	0.0195286	0.038148
GCST90199696	GCST90199848	-0.0777484	-0.063977
GCST90199696	GCST90199849	0.00976145	0.027302
GCST90199696	GCST90199850	-0.0394609	-0.037667
GCST90199696	GCST90199851	-0.019043	-0.0074225
GCST90199696	GCST90199852	0.0371062	0.042093
GCST90199696	GCST90199853	-0.0588657	-0.054984
GCST90199696	GCST90199854	0.0233251	0.023042
GCST90199696	GCST90199855	0.0433328	0.042786
GCST90199696	GCST90199856	-0.0460392	-0.035169
GCST90199696	GCST90199857	-0.0370858	-0.03678
GCST90199696	GCST90199858	-0.0461637	-0.03821
GCST90199696	GCST90199859	-0.0377081	-0.018403
GCST90199696	GCST90199860	0.00253188	0.022345
GCST90199696	GCST90199861	0.0149738	0.034466
GCST90199696	GCST90199862	0.0563535	0.053256
GCST90199696	GCST90199863	-0.0339637	-0.016151
GCST90199696	GCST90199864	-0.0614917	-0.047668
GCST90199696	GCST90199865	0.296302	0.28916
GCST90199696	GCST90199866	0.0650006	0.065337
GCST90199696	GCST90199867	0.0971831	0.11157
GCST90199696	GCST90199868	-0.00855189	0.0051934
GCST90199696	GCST90199869	0.392691	0.3781
GCST90199696	GCST90199870	-0.0394474	-0.039804
GCST90199696	GCST90199871	0.0234103	0.032973
GCST90199696	GCST90199872	0.0234729	0.036521
GCST90199696	GCST90199873	0.0358282	0.053073
GCST90199696	GCST90199874	0.0133216	0.010986
GCST90199696	GCST90199875	0.0632155	0.068996
GCST90199696	GCST90199876	0.0811622	0.090793
GCST90199696	GCST90199877	-0.0458799	-0.037207
GCST90199696	GCST90199878	0.000217861	0.0070077
GCST90199696	GCST90199879	-0.049364	-0.02633
GCST90199696	GCST90199880	-0.043567	-0.039024
GCST90199696	GCST90199881	-0.0223493	-0.023435
GCST90199696	GCST90199882	-0.0123694	-0.0023163
GCST90199696	GCST90199883	0.050847	0.052342
GCST90199696	GCST90199884	0.109829	0.10925
GCST90199696	GCST90199885	0.0329819	0.043497
GCST90199696	GCST90199886	0.0382148	0.058049
GCST90199696	GCST90199887	0.0613817	0.074283
GCST90199696	GCST90199888	0.186985	0.19545
GCST90199696	GCST90199889	0.0116877	0.024882
GCST90199696	GCST90199890	-0.137591	-0.12889
GCST90199696	GCST90199891	0.0248039	0.036024
GCST90199696	GCST90199892	-0.0427271	-0.042411
GCST90199696	GCST90199893	-0.040379	-0.02878
GCST90199696	GCST90199894	-0.012843	-0.0024664
GCST90199696	GCST90199895	0.0950323	0.10718
GCST90199696	GCST90199896	0.0365516	0.053873
GCST90199696	GCST90199897	-0.0303786	-0.01761
GCST90199696	GCST90199898	-0.0543249	-0.043621
GCST90199696	GCST90199899	0.0467097	0.069685
GCST90199696	GCST90199900	-0.0418658	-0.030206
GCST90199696	GCST90199901	-0.0177874	-0.0014116
GCST90199696	GCST90199902	-0.0704262	-0.055702
GCST90199696	GCST90199903	0.0419939	0.05681
GCST90199696	GCST90199904	0.107755	0.11326
GCST90199696	GCST90199905	-0.147576	-0.12466
GCST90199696	GCST90199906	0.0211292	0.044585
GCST90199696	GCST90199907	0.0770552	0.076135
GCST90199696	GCST90199908	-0.0720135	-0.058668
GCST90199696	GCST90199909	0.0163302	0.033579
GCST90199696	GCST90199910	0.0358615	0.066561
GCST90199696	GCST90199911	-0.0360071	-0.016527
GCST90199696	GCST90199912	0.00185163	0.019574
GCST90199696	GCST90199913	0.050128	0.069988
GCST90199696	GCST90199914	-0.0660422	-0.060009
GCST90199696	GCST90199915	0.0023786	0.022017
GCST90199696	GCST90199916	-0.0222946	-0.020017
GCST90199696	GCST90199917	0.0410427	0.046767
GCST90199696	GCST90199918	0.0220446	0.03168
GCST90199696	GCST90199919	0.0483596	0.061246
GCST90199696	GCST90199920	0.0468697	0.057272
GCST90199696	GCST90199921	0.292634	0.28949
GCST90199696	GCST90199922	0.013642	0.020127
GCST90199696	GCST90199923	0.0167375	0.026299
GCST90199696	GCST90199924	0.00818509	0.0093336
GCST90199696	GCST90199925	0.092677	0.088893
GCST90199696	GCST90199926	-0.0360876	-0.015591
GCST90199696	GCST90199927	-0.0790863	-0.059286
GCST90199696	GCST90199928	0.0601307	0.060532
GCST90199696	GCST90199929	0.0704639	0.080153
GCST90199696	GCST90199930	0.0027715	0.013372
GCST90199696	GCST90199931	0.0664702	0.070672
GCST90199696	GCST90199932	-0.0480998	-0.045039
GCST90199696	GCST90199933	-0.0144012	-0.0034835
GCST90199696	GCST90199934	0.0932982	0.10679
GCST90199696	GCST90199935	0.00408045	0.012689
GCST90199696	GCST90199936	0.418223	0.41357
GCST90199696	GCST90199937	-0.0382041	-0.016026
GCST90199696	GCST90199938	0.760262	0.76199
GCST90199696	GCST90199939	0.0411959	0.03645
GCST90199696	GCST90199940	0.608177	0.61271
GCST90199696	GCST90199941	0.00299475	0.011728
GCST90199696	GCST90199942	0.0294824	0.026946
GCST90199696	GCST90199943	-0.116622	-0.10404
GCST90199696	GCST90199944	0.0387609	0.047138
GCST90199696	GCST90199970	0.0371468	0.055044
GCST90199696	GCST90199971	0.00907739	0.01807
GCST90199696	GCST90199972	0.0584108	0.065028
GCST90199696	GCST90199973	0.00479718	0.0065314
GCST90199696	GCST90199974	0.0714388	0.082417
GCST90199696	GCST90199975	0.0432969	0.055356
GCST90199696	GCST90199976	-0.0560225	-0.039918
GCST90199696	GCST90199977	-0.00330619	0.020612
GCST90199696	GCST90199978	0.0891827	0.10581
GCST90199696	GCST90199979	-0.025086	-0.013604
GCST90199696	GCST90199980	0.0357944	0.043397
GCST90199696	GCST90199981	0.0589856	0.061502
GCST90199696	GCST90199982	0.451825	0.45339
GCST90199696	GCST90199983	-0.0108004	0.021117
GCST90199696	GCST90199984	-0.00343733	-0.0053555
GCST90199696	GCST90199985	0.0312709	0.040683
GCST90199696	GCST90199986	-0.016434	-0.0039627
GCST90199696	GCST90199987	0.0224334	0.033778
GCST90199696	GCST90199988	-0.0609125	-0.059676
GCST90199696	GCST90199989	-0.00350004	0.000664
GCST90199696	GCST90199990	0.826098	0.83427
GCST90199696	GCST90199991	0.108383	0.10826
GCST90199696	GCST90199992	0.00672633	0.026077
GCST90199696	GCST90199993	-0.0247176	-0.01787
GCST90199696	GCST90199994	0.0359994	0.029498
GCST90199696	GCST90199995	0.0212873	0.033629
GCST90199696	GCST90199996	0.00271048	0.014701
GCST90199696	GCST90199997	0.0362985	0.042329
GCST90199696	GCST90199998	0.0298091	0.037387
GCST90199696	GCST90199999	0.159006	0.17124
GCST90199696	GCST90200000	0.000533932	-0.0047052
GCST90199696	GCST90200001	0.0660149	0.079702
GCST90199696	GCST90200002	0.0559639	0.053375
GCST90199696	GCST90200003	0.00439774	0.0079121
GCST90199696	GCST90200004	0.367397	0.37247
GCST90199696	GCST90200005	0.838347	0.84393
GCST90199696	GCST90200006	0.265366	0.26648
GCST90199696	GCST90200007	0.315929	0.31472
GCST90199696	GCST90200008	-0.036604	-0.032138
GCST90199696	GCST90200009	0.327428	0.33145
GCST90199696	GCST90200010	0.0668154	0.078351
GCST90199696	GCST90200011	0.0903522	0.093643
GCST90199696	GCST90200012	0.0549146	0.061747
GCST90199696	GCST90200013	0.0493696	0.05779
GCST90199696	GCST90200014	0.0663053	0.0887
GCST90199696	GCST90200015	0.0242402	0.029667
GCST90199696	GCST90200016	0.00400243	0.015726
GCST90199696	GCST90200017	0.107245	0.12655
GCST90199696	GCST90200018	-0.0463021	-0.031277
GCST90199696	GCST90200019	-0.0915585	-0.068432
GCST90199696	GCST90200045	0.0277132	0.023742
GCST90199696	GCST90200046	-0.0828734	-0.065762
GCST90199696	GCST90200047	0.0883958	0.097063
GCST90199696	GCST90200048	0.00202148	0.017954
GCST90199696	GCST90200049	0.0827934	0.088877
GCST90199696	GCST90200050	-0.0001905	0.010734
GCST90199696	GCST90200051	-0.0029979	0.0064298
GCST90199696	GCST90200052	-0.0016519	0.026096
GCST90199696	GCST90200053	0.0844764	0.10257
GCST90199696	GCST90200054	0.0464059	0.046361
GCST90199696	GCST90200055	-0.0162594	-0.00972
GCST90199696	GCST90200056	-0.021969	-0.016348
GCST90199696	GCST90200057	0.111004	0.13082
GCST90199696	GCST90200058	0.0157255	0.036029
GCST90199696	GCST90200059	-0.0335941	-0.028278
GCST90199696	GCST90200060	0.0857779	0.11254
GCST90199696	GCST90200061	0.0540698	0.081012
GCST90199696	GCST90200062	0.00748494	0.012515
GCST90199696	GCST90200063	0.00174285	0.0079088
GCST90199696	GCST90200064	0.0762819	0.098688
GCST90199696	GCST90200065	-0.0393386	-0.031318
GCST90199696	GCST90200066	-0.0224668	-0.015317
GCST90199696	GCST90200067	0.0373463	0.058296
GCST90199696	GCST90200068	0.0334857	0.041638
GCST90199696	GCST90200069	0.0185466	0.021453
GCST90199696	GCST90200070	0.0731629	0.091216
GCST90199696	GCST90200071	-0.00925961	0.008185
GCST90199696	GCST90200072	-0.0434708	-0.030206
GCST90199696	GCST90200073	0.0553453	0.077852
GCST90199696	GCST90200074	0.00218648	0.0090579
GCST90199696	GCST90200075	0.0460788	0.072115
GCST90199696	GCST90200076	0.0816961	0.10943
GCST90199696	GCST90200077	0.0768483	0.097211
GCST90199696	GCST90200078	0.0191754	0.02486
GCST90199696	GCST90200079	0.0280957	0.022403
GCST90199696	GCST90200080	0.0609706	0.06461
GCST90199696	GCST90200081	-0.0280301	-0.021586
GCST90199696	GCST90200082	0.0759848	0.094118
GCST90199696	GCST90200083	0.0852856	0.1081
GCST90199696	GCST90200084	-0.00423728	0.0096288
GCST90199696	GCST90200085	0.00769994	0.034118
GCST90199696	GCST90200086	-0.0237856	-0.0069047
GCST90199696	GCST90200087	-0.0798383	-0.076128
GCST90199696	GCST90200088	0.000195535	0.015255
GCST90199696	GCST90200089	0.195261	0.21108
GCST90199696	GCST90200090	-0.0383882	-0.024722
GCST90199696	GCST90200091	-0.0551048	-0.027513
GCST90199696	GCST90200092	-0.0336718	-0.040397
GCST90199696	GCST90200093	0.579083	0.578
GCST90199696	GCST90200094	0.000776553	0.010108
GCST90199696	GCST90200095	0.0690968	0.093236
GCST90199696	GCST90200096	0.176001	0.17525
GCST90199696	GCST90200097	0.0321466	0.051216
GCST90199696	GCST90200098	0.0268296	0.040889
GCST90199696	GCST90200099	-0.0151383	-0.00076603
GCST90199696	GCST90200100	-0.0521707	-0.03453
GCST90199696	GCST90200101	0.0731155	0.085655
GCST90199696	GCST90200102	0.00585071	0.016682
GCST90199696	GCST90200103	-0.061244	-0.054759
GCST90199696	GCST90200104	-0.0112482	-0.0013762
GCST90199696	GCST90200105	0.0371354	0.053579
GCST90199696	GCST90200106	0.0436079	0.047184
GCST90199696	GCST90200107	-0.0189969	-0.0087101
GCST90199696	GCST90200108	0.0176055	0.025348
GCST90199696	GCST90200109	-0.0360199	-0.032307
GCST90199696	GCST90200110	-0.0304484	-0.022135
GCST90199696	GCST90200111	0.0102338	0.0081699
GCST90199696	GCST90200112	0.307028	0.30882
GCST90199696	GCST90200113	-0.0233244	-0.0061963
GCST90199696	GCST90200114	0.0476184	0.062719
GCST90199696	GCST90200115	0.066905	0.072918
GCST90199696	GCST90200116	0.0334346	0.04959
GCST90199696	GCST90200117	-0.0265923	-0.0091978
GCST90199696	GCST90200118	0.0338152	0.042056
GCST90199696	GCST90200119	0.038582	0.034228
GCST90199696	GCST90200120	-0.0246518	-0.020294
GCST90199696	GCST90200121	0.0112804	0.027564
GCST90199696	GCST90200122	-0.0425716	-0.019321
GCST90199696	GCST90200123	-0.0100522	-0.0082395
GCST90199696	GCST90200124	0.0380558	0.051392
GCST90199696	GCST90200125	0.0505909	0.069978
GCST90199696	GCST90200126	0.0694022	0.082356
GCST90199696	GCST90200127	0.0365876	0.04902
GCST90199696	GCST90200128	0.00336273	0.0084223
GCST90199696	GCST90200129	0.0381577	0.0533
GCST90199696	GCST90200130	0.0039707	0.023634
GCST90199696	GCST90200131	0.0654757	0.074741
GCST90199696	GCST90200132	-0.0283349	-0.026189
GCST90199696	GCST90200133	0.011099	0.015943
GCST90199696	GCST90200134	0.108841	0.12107
GCST90199696	GCST90200135	0.0453745	0.05336
GCST90199696	GCST90200136	0.0135387	0.020777
GCST90199696	GCST90200137	0.0208368	0.042975
GCST90199696	GCST90200138	0.0267475	0.033043
GCST90199696	GCST90200139	-0.0389505	-0.030254
GCST90199696	GCST90200140	0.0482921	0.071435
GCST90199696	GCST90200141	0.0693988	0.087314
GCST90199696	GCST90200142	0.0741647	0.09002
GCST90199696	GCST90200143	0.0343567	0.037311
GCST90199696	GCST90200144	0.00230311	0.0083168
GCST90199696	GCST90200145	0.0390374	0.060844
GCST90199696	GCST90200146	-0.0484312	-0.029037
GCST90199696	GCST90200147	0.0444574	0.061866
GCST90199696	GCST90200148	0.0192944	0.027283
GCST90199696	GCST90200149	0.00807078	0.018647
GCST90199696	GCST90200150	-0.0434366	-0.03228
GCST90199696	GCST90200151	-0.0145543	-0.012288
GCST90199696	GCST90200152	0.0459788	0.05192
GCST90199696	GCST90200153	0.0404966	0.048456
GCST90199696	GCST90200154	0.0266588	0.03672
GCST90199696	GCST90200155	0.47206	0.47105
GCST90199696	GCST90200156	-0.0838599	-0.073901
GCST90199696	GCST90200157	0.0299156	0.044768
GCST90199696	GCST90200158	-0.00600886	0.0028458
GCST90199696	GCST90200159	0.0613093	0.065967
GCST90199696	GCST90200160	0.0354001	0.057277
GCST90199696	GCST90200161	0.0285926	0.036147
GCST90199696	GCST90200162	0.0511384	0.047293
GCST90199696	GCST90200163	0.0930457	0.11308
GCST90199696	GCST90200164	0.0490501	0.065142
GCST90199696	GCST90200165	0.0680853	0.085408
GCST90199696	GCST90200166	0.205125	0.20695
GCST90199696	GCST90200167	0.0696601	0.077049
GCST90199696	GCST90200168	-0.0408071	-0.035845
GCST90199696	GCST90200169	0.0942487	0.10746
GCST90199696	GCST90200170	0.0288613	0.040872
GCST90199696	GCST90200171	-0.00550237	0.0058699
GCST90199696	GCST90200172	0.0180095	0.015848
GCST90199696	GCST90200173	0.0838943	0.098053
GCST90199696	GCST90200174	0.0731537	0.084777
GCST90199696	GCST90200175	0.00903522	0.022787
GCST90199696	GCST90200176	0.066911	0.076182
GCST90199696	GCST90200177	-0.0307596	-0.035709
GCST90199696	GCST90200178	-0.0253585	-0.026037
GCST90199696	GCST90200179	-0.0482849	-0.033412
GCST90199696	GCST90200180	0.0453363	0.045063
GCST90199696	GCST90200181	-0.0354859	-0.022115
GCST90199696	GCST90200182	0.00330782	0.0036241
GCST90199696	GCST90200183	-0.0149502	0.0014043
GCST90199696	GCST90200184	0.0601952	0.063688
GCST90199696	GCST90200185	0.013435	0.023761
GCST90199696	GCST90200186	-0.00224891	0.006377
GCST90199696	GCST90200187	-0.00549722	0.0031485
GCST90199696	GCST90200188	0.102539	0.11768
GCST90199696	GCST90200189	-0.0135885	-0.013488
GCST90199696	GCST90200190	-0.0181677	-0.0040247
GCST90199696	GCST90200191	-0.0177059	-0.0033213
GCST90199696	GCST90200192	0.0111881	0.026785
GCST90199696	GCST90200193	-0.00346635	-0.0044327
GCST90199696	GCST90200194	-0.0139685	-0.0094472
GCST90199696	GCST90200383	-0.0111003	0.0044569
GCST90199696	GCST90200384	0.143165	0.14584
GCST90199696	GCST90200385	-0.0336248	-0.025728
GCST90199696	GCST90200386	-0.0116706	-0.019082
GCST90199696	GCST90200387	-0.020878	-0.021771
GCST90199696	GCST90200388	0.00389814	0.014572
GCST90199696	GCST90200389	-0.0829725	-0.073007
GCST90199696	GCST90200390	0.0303069	0.040401
GCST90199696	GCST90200391	-0.0433241	-0.029513
GCST90199696	GCST90200392	0.12798	0.13904
GCST90199696	GCST90200393	0.0292631	0.045872
GCST90199696	GCST90200394	-0.0311547	-0.017324
GCST90199696	GCST90200395	0.00664562	0.009059
GCST90199696	GCST90200396	-6.3606e-05	0.01777
GCST90199696	GCST90200397	0.0133585	0.020885
GCST90199696	GCST90200398	-0.0124902	-0.001409
GCST90199696	GCST90200399	-0.0935047	-0.082985
GCST90199696	GCST90200400	-0.026665	-0.017935
GCST90199696	GCST90200401	0.0613666	0.061307
GCST90199696	GCST90200402	-0.130406	-0.10469
GCST90199696	GCST90200403	0.00612049	0.025933
GCST90199696	GCST90200404	0.0222534	0.037142
GCST90199696	GCST90200405	0.0856955	0.094756
GCST90199696	GCST90200406	0.0247548	0.047008
GCST90199696	GCST90200407	-0.0329221	-0.028387
GCST90199696	GCST90200408	-0.00542308	-0.0086761
GCST90199696	GCST90200409	0.0538574	0.07115
GCST90199696	GCST90200410	0.107077	0.12385
GCST90199696	GCST90200411	-0.0588359	-0.048201
GCST90199696	GCST90200412	-0.128709	-0.11828
GCST90199696	GCST90200413	-0.251338	-0.24582
GCST90199696	GCST90200414	0.0619481	0.0662
GCST90199696	GCST90200415	0.015699	0.028037
GCST90199696	GCST90200416	-0.0088611	-0.0050818
GCST90199696	GCST90200417	-0.0149204	-0.00070284
GCST90199696	GCST90200418	0.00819911	0.027802
GCST90199696	GCST90200419	0.0155086	0.025237
GCST90199696	GCST90200420	0.143375	0.16238
GCST90199696	GCST90200421	0.0163064	0.027024
GCST90199696	GCST90200422	-0.0231316	-0.00082607
GCST90199696	GCST90200423	-0.0407217	-0.018534
GCST90199696	GCST90200424	0.0486201	0.069264
GCST90199696	GCST90200425	0.0354777	0.041462
GCST90199696	GCST90200426	-0.00242748	-0.010243
GCST90199696	GCST90200427	-0.0376801	-0.013392
GCST90199696	GCST90200428	0.129885	0.13499
GCST90199696	GCST90200429	0.035525	0.043499
GCST90199696	GCST90200430	-0.0372276	-0.024656
GCST90199696	GCST90200431	-0.112768	-0.10412
GCST90199696	GCST90200432	-0.0273035	-0.015951
GCST90199696	GCST90200433	0.210343	0.22533
GCST90199696	GCST90200434	0.0466654	0.056385
GCST90199696	GCST90200435	-0.0628098	-0.048621
GCST90199696	GCST90200436	0.524809	0.53349
GCST90199696	GCST90200437	-0.020816	-0.017519
GCST90199696	GCST90200438	-0.0399889	-0.031223
GCST90199696	GCST90200439	-0.000928912	0.0087881
GCST90199696	GCST90200440	-0.027797	-0.022339
GCST90199696	GCST90200441	-0.0504587	-0.037547
GCST90199696	GCST90200442	-0.0821418	-0.06816
GCST90199696	GCST90200443	-0.0389367	-0.026865
GCST90199696	GCST90200444	-0.0392171	-0.023094
GCST90199696	GCST90200445	0.0811132	0.089207
GCST90199696	GCST90200446	0.0570843	0.072312
GCST90199696	GCST90200447	0.000126426	0.00094689
GCST90199696	GCST90200448	-0.0385109	-0.035683
GCST90199696	GCST90200449	0.0230574	0.026224
GCST90199696	GCST90200450	0.0361691	0.028957
GCST90199696	GCST90200451	0.0815559	0.094662
GCST90199696	GCST90200452	0.0440554	0.057044
GCST90199696	GCST90200453	-0.0295909	-0.021823
GCST90199696	GCST90200454	0.0576508	0.072968
GCST90199696	GCST90200455	0.0413459	0.043142
GCST90199696	GCST90200456	-0.0782556	-0.058338
GCST90199696	GCST90200457	0.0589959	0.066395
GCST90199696	GCST90200458	0.0797981	0.089647
GCST90199696	GCST90200459	0.0445021	0.053188
GCST90199696	GCST90200460	-0.045886	-0.036038
GCST90199696	GCST90200461	0.0456408	0.038286
GCST90199696	GCST90200462	0.0485657	0.062058
GCST90199696	GCST90200463	-0.0488911	-0.036501
GCST90199696	GCST90200464	0.0186866	0.033946
GCST90199696	GCST90200465	0.0178856	0.021448
GCST90199696	GCST90200466	0.0349886	0.021757
GCST90199696	GCST90200467	0.0109549	0.010958
GCST90199696	GCST90200468	0.0533924	0.065389
GCST90199696	GCST90200469	0.0368154	0.04532
GCST90199696	GCST90200470	-0.0365881	-0.036157
GCST90199696	GCST90200471	0.0135746	0.019995
GCST90199696	GCST90200472	0.013289	0.0093604
GCST90199696	GCST90200473	0.0318638	0.037678
GCST90199696	GCST90200474	-0.0579322	-0.053807
GCST90199696	GCST90200475	0.0558418	0.062984
GCST90199696	GCST90200476	0.00549036	0.002112
GCST90199696	GCST90200477	-0.0265756	-0.0059219
GCST90199696	GCST90200478	0.267019	0.27224
GCST90199696	GCST90200479	0.0692526	0.074322
GCST90199696	GCST90200480	0.0470695	0.059687
GCST90199696	GCST90200481	-0.113819	-0.099138
GCST90199696	GCST90200482	0.0534893	0.068088
GCST90199696	GCST90200483	0.0418491	0.042367
GCST90199696	GCST90200484	0.000937762	0.0092536
GCST90199696	GCST90200485	-0.0503153	-0.036133
GCST90199696	GCST90200486	-0.0241842	-0.013341
GCST90199696	GCST90200487	-0.0802185	-0.059348
GCST90199696	GCST90200488	-0.0131772	-0.012327
GCST90199696	GCST90200489	0.0641825	0.061863
GCST90199696	GCST90200490	0.0135253	0.028023
GCST90199696	GCST90200491	-0.0599307	-0.060041
GCST90199696	GCST90200492	0.036099	0.056041
GCST90199696	GCST90200493	-0.00131491	-0.011725
GCST90199696	GCST90200494	0.0679393	0.072713
GCST90199696	GCST90200495	-0.0116943	-0.0017673
GCST90199696	GCST90200496	0.177273	0.18283
GCST90199696	GCST90200497	-0.053053	-0.035407
GCST90199696	GCST90200498	0.53356	0.53865
GCST90199696	GCST90200499	0.00760827	0.017258
GCST90199696	GCST90200500	0.275402	0.28257
GCST90199696	GCST90200501	0.00639679	0.012116
GCST90199696	GCST90200502	0.042422	0.047943
GCST90199696	GCST90200503	0.0652841	0.079389
GCST90199696	GCST90200504	-0.0148911	-0.0095776
GCST90199696	GCST90200505	0.0152821	0.014635
GCST90199696	GCST90200506	0.00531501	0.010318
GCST90199696	GCST90200507	0.0104249	0.020859
GCST90199696	GCST90200508	0.353489	0.35571
GCST90199696	GCST90200509	0.0655019	0.071612
GCST90199696	GCST90200510	0.0863084	0.091768
GCST90199696	GCST90200511	0.0559018	0.061304
GCST90199696	GCST90200512	-0.0361362	-0.023965
GCST90199696	GCST90200513	0.178525	0.19263
GCST90199696	GCST90200514	-0.0365698	-0.031959
GCST90199696	GCST90200515	0.0309025	0.051676
GCST90199696	GCST90200516	0.0316127	0.034284
GCST90199696	GCST90200517	-0.0143201	0.0041225
GCST90199696	GCST90200518	0.0204453	0.031479
GCST90199696	GCST90200519	0.0450566	0.040364
GCST90199696	GCST90200520	-0.0305422	-0.027835
GCST90199696	GCST90200521	0.700522	0.70232
GCST90199696	GCST90200522	0.00460996	0.011284
GCST90199696	GCST90200523	-0.0256548	-0.016858
GCST90199696	GCST90200524	0.325898	0.31961
GCST90199696	GCST90200525	0.237761	0.2336
GCST90199696	GCST90200526	-0.0328511	-0.017948
GCST90199696	GCST90200527	0.00168947	0.0066072
GCST90199696	GCST90200528	-0.0083158	-0.0019309
GCST90199696	GCST90200529	0.00373361	0.017592
GCST90199696	GCST90200530	0.0432002	0.055295
GCST90199696	GCST90200531	0.00209827	0.013643
GCST90199696	GCST90200532	-0.0484135	-0.035674
GCST90199696	GCST90200533	-0.00670454	0.0056581
GCST90199696	GCST90200534	-0.0170281	-0.013212
GCST90199696	GCST90200535	0.308745	0.30149
GCST90199696	GCST90200536	0.0522902	0.042509
GCST90199696	GCST90200537	0.00590854	0.0085775
GCST90199696	GCST90200538	0.0134269	0.019238
GCST90199696	GCST90200539	-0.0619296	-0.050277
GCST90199696	GCST90200540	0.0912061	0.096944
GCST90199696	GCST90200541	-0.00445345	-0.006608
GCST90199696	GCST90200542	0.0996796	0.099204
GCST90199696	GCST90200543	-0.0642014	-0.053354
GCST90199696	GCST90200544	0.00455251	0.01377
GCST90199696	GCST90200545	0.0292345	0.030313
GCST90199696	GCST90200546	0.050237	0.051001
GCST90199696	GCST90200547	-0.0178389	-0.010127
GCST90199696	GCST90200548	0.553264	0.56068
GCST90199696	GCST90200549	0.245843	0.23641
GCST90199696	GCST90200550	-0.0717602	-0.071874
GCST90199696	GCST90200551	0.0685495	0.081026
GCST90199696	GCST90200552	0.00755604	0.0099121
GCST90199696	GCST90200553	-0.0383433	-0.018802
GCST90199696	GCST90200554	0.394951	0.40122
GCST90199696	GCST90200555	-0.00762192	-0.0018357
GCST90199696	GCST90200556	0.00212697	0.014275
GCST90199696	GCST90200557	0.226664	0.22154
GCST90199696	GCST90200558	0.0488377	0.050909
GCST90199696	GCST90200559	-0.0225918	-0.018073
GCST90199696	GCST90200560	0.0541917	0.056052
GCST90199696	GCST90200561	-0.029218	-0.016949
GCST90199696	GCST90200562	-0.0343806	-0.034658
GCST90199696	GCST90200563	-0.0133828	-0.0019554
GCST90199696	GCST90200564	-0.0574515	-0.04554
GCST90199696	GCST90200565	0.0830451	0.094131
GCST90199696	GCST90200566	-0.00772753	0.009004
GCST90199696	GCST90200567	-0.00386371	0.0035919
GCST90199696	GCST90200568	-0.0409928	-0.035912
GCST90199696	GCST90200569	0.121313	0.12688
GCST90199696	GCST90200570	-0.00727194	-0.00077392
GCST90199696	GCST90200571	-0.0823949	-0.066137
GCST90199696	GCST90200572	-0.0206551	-0.019756
GCST90199696	GCST90200573	0.0373615	0.050567
GCST90199696	GCST90200574	0.0104471	0.012249
GCST90199696	GCST90200575	0.0147158	0.015461
GCST90199696	GCST90200576	0.0182293	0.039043
GCST90199696	GCST90200577	-0.0362829	-0.034389
GCST90199696	GCST90200578	-0.0126829	0.0066148
GCST90199696	GCST90200579	0.437368	0.43916
GCST90199696	GCST90200580	-0.0546819	-0.051751
GCST90199696	GCST90200581	-0.0131781	0.0075897
GCST90199696	GCST90200582	0.066128	0.056266
GCST90199696	GCST90200583	0.161766	0.1582
GCST90199696	GCST90200584	-0.00625485	-0.0049076
GCST90199696	GCST90200585	0.0503236	0.063601
GCST90199696	GCST90200586	-0.142073	-0.12265
GCST90199696	GCST90200587	-0.0421161	-0.038249
GCST90199696	GCST90200588	0.0142814	0.015485
GCST90199696	GCST90200589	0.0642197	0.068224
GCST90199696	GCST90200590	-0.0412038	-0.02668
GCST90199696	GCST90200591	0.0169586	0.025745
GCST90199696	GCST90200592	-0.00365002	0.0033624
GCST90199696	GCST90200593	0.151734	0.14122
GCST90199696	GCST90200594	-0.158957	-0.14516
GCST90199696	GCST90200595	-0.0263199	-0.030189
GCST90199696	GCST90200596	0.530179	0.53558
GCST90199696	GCST90200597	-0.0130887	-0.024686
GCST90199696	GCST90200598	0.0229583	0.025183
GCST90199696	GCST90200599	0.480602	0.47987
GCST90199696	GCST90200600	-0.0485181	-0.032329
GCST90199696	GCST90200601	-0.0183657	-0.0066812
GCST90199696	GCST90200602	-0.0466093	-0.054185
GCST90199696	GCST90200603	-0.00164927	0.012832
GCST90199696	GCST90200604	0.00312375	0.0051721
GCST90199696	GCST90200605	-0.0374911	-0.032095
GCST90199696	GCST90200606	0.0553017	0.058757
GCST90199696	GCST90200607	0.0519686	0.061905
GCST90199696	GCST90200608	0.0205971	0.038457
GCST90199696	GCST90200609	0.0580648	0.064739
GCST90199696	GCST90200610	0.00717036	0.016192
GCST90199696	GCST90200611	0.00776466	0.0076828
GCST90199696	GCST90200612	0.055556	0.056337
GCST90199696	GCST90200613	-0.0462008	-0.036983
GCST90199696	GCST90200614	0.157908	0.15643
GCST90199696	GCST90200615	0.0566629	0.062398
GCST90199696	GCST90200616	0.00554345	0.030836
GCST90199696	GCST90200617	0.000470202	0.016443
GCST90199696	GCST90200618	0.0504526	0.064935
GCST90199696	GCST90200619	-0.0303739	-0.019086
GCST90199696	GCST90200620	-0.0898433	-0.078094
GCST90199696	GCST90200621	0.0706754	0.082992
GCST90199696	GCST90200622	0.0232714	0.018568
GCST90199696	GCST90200623	0.0520873	0.050866
GCST90199696	GCST90200624	-0.0354968	-0.016291
GCST90199696	GCST90200625	-0.0067762	-0.00011098
GCST90199696	GCST90200626	0.0502272	0.055288
GCST90199696	GCST90200627	0.232025	0.2192
GCST90199696	GCST90200628	0.0915803	0.1072
GCST90199696	GCST90200629	0.00554129	0.017912
GCST90199696	GCST90200630	-0.0234916	-0.012716
GCST90199696	GCST90200631	-0.00857211	-0.0081486
GCST90199696	GCST90200632	-0.0228701	-0.015437
GCST90199696	GCST90200633	-0.0519491	-0.04247
GCST90199696	GCST90200634	-0.0101492	-0.010139
GCST90199696	GCST90200635	0.086207	0.085891
GCST90199696	GCST90200636	0.00206368	0.018319
GCST90199696	GCST90200637	0.0518592	0.053957
GCST90199696	GCST90200638	0.469325	0.47382
GCST90199696	GCST90200639	0.242716	0.22421
GCST90199696	GCST90200640	0.0154033	0.018118
GCST90199696	GCST90200641	0.0134973	0.021471
GCST90199696	GCST90200642	0.196277	0.19198
GCST90199696	GCST90200643	-0.0526091	-0.038604
GCST90199696	GCST90200644	-0.0334319	-0.028387
GCST90199696	GCST90200645	0.0144552	0.022159
GCST90199696	GCST90200646	-0.0250099	-0.015585
GCST90199696	GCST90200647	0.0651809	0.075253
GCST90199696	GCST90200648	0.0692807	0.077833
GCST90199696	GCST90200649	-0.0147771	-0.0087042
GCST90199696	GCST90200650	0.0700381	0.07698
GCST90199696	GCST90200651	-0.00956155	-0.010202
GCST90199696	GCST90200652	-0.0477608	-0.036585
GCST90199696	GCST90200653	0.259514	0.26561
GCST90199696	GCST90200654	0.00392543	0.0088775
GCST90199696	GCST90200655	-0.0148696	-0.0082271
GCST90199696	GCST90200656	-0.0261564	-0.022338
GCST90199696	GCST90200657	0.0249073	0.042612
GCST90199696	GCST90200658	-0.0456826	-0.019733
GCST90199696	GCST90200659	-0.0299224	-0.020425
GCST90199696	GCST90200660	-0.0134032	-0.0028397
GCST90199696	GCST90200661	0.0162885	0.0092983
GCST90199696	GCST90200662	0.0234608	0.023772
GCST90199696	GCST90200663	0.121203	0.13019
GCST90199696	GCST90200664	0.0843339	0.092428
GCST90199696	GCST90200665	-0.0960756	-0.079274
GCST90199696	GCST90200666	-0.0205518	-0.005428
GCST90199696	GCST90200667	0.0224171	0.036209
GCST90199696	GCST90200668	-0.0191577	-0.01655
GCST90199696	GCST90200669	0.0114701	0.026963
GCST90199696	GCST90200670	-0.000578494	0.019167
GCST90199696	GCST90200671	-0.128139	-0.11212
GCST90199696	GCST90200672	-0.0670005	-0.055844
GCST90199696	GCST90200673	-0.0191209	-0.011594
GCST90199696	GCST90200674	-0.0120818	-0.010659
GCST90199696	GCST90200675	0.0654592	0.079149
GCST90199696	GCST90200676	0.0497018	0.052256
GCST90199696	GCST90200677	0.123365	0.13515
GCST90199696	GCST90200678	0.0215885	0.036994
GCST90199696	GCST90200679	0.00636572	0.031898
GCST90199696	GCST90200680	0.412165	0.41697
GCST90199696	GCST90200681	-0.0012036	0.012725
GCST90199696	GCST90200682	-0.0927337	-0.081785
GCST90199696	GCST90200683	-0.0329601	-0.019125
GCST90199696	GCST90200684	0.00717173	0.031698
GCST90199696	GCST90200685	-0.0271557	-0.015212
GCST90199696	GCST90200686	-0.0850064	-0.078461
GCST90199696	GCST90200687	-0.0997043	-0.081022
GCST90199696	GCST90200688	-0.0137916	0.0028399
GCST90199696	GCST90200689	0.0151111	0.014895
GCST90199696	GCST90200690	-0.0413614	-0.027006
GCST90199696	GCST90200691	0.0575414	0.065345
GCST90199696	GCST90200692	0.016145	0.030755
GCST90199696	GCST90200693	-0.0293477	-0.026568
GCST90199696	GCST90200694	0.0584752	0.068954
GCST90199696	GCST90200695	-0.00231476	0.015545
GCST90199696	GCST90200696	0.00161678	0.0041442
GCST90199696	GCST90200697	0.0131685	0.021581
GCST90199696	GCST90200698	-0.0034363	0.0052435
GCST90199696	GCST90200699	-0.0596358	-0.030579
GCST90199696	GCST90200700	0.0402525	0.056117
GCST90199696	GCST90200701	-0.133914	-0.11822
GCST90199696	GCST90200702	-0.127043	-0.11489
GCST90199696	GCST90200703	-0.123212	-0.11003
GCST90199696	GCST90200704	-0.104921	-0.085149
GCST90199696	GCST90200705	0.0145521	0.019072
GCST90199696	GCST90200706	-0.10377	-0.099183
GCST90199696	GCST90200707	0.0386015	0.046855
GCST90199696	GCST90200708	0.0512318	0.051307
GCST90199696	GCST90200709	0.0383549	0.038375
GCST90199696	GCST90200710	0.0460944	0.065636
GCST90199696	GCST90200711	0.0866047	0.11224
GCST90199697	GCST90199621	-0.121706	-0.10478
GCST90199697	GCST90199622	0.0779983	0.072771
GCST90199697	GCST90199623	0.047529	0.035965
GCST90199697	GCST90199624	0.085577	0.097121
GCST90199697	GCST90199625	-0.0589496	-0.049638
GCST90199697	GCST90199626	-0.0481125	-0.044663
GCST90199697	GCST90199627	-0.00475631	0.00073143
GCST90199697	GCST90199628	-0.0851978	-0.061092
GCST90199697	GCST90199629	0.0357419	0.044737
GCST90199697	GCST90199630	0.03712	0.044328
GCST90199697	GCST90199631	0.0637247	0.073945
GCST90199697	GCST90199632	-0.0307436	-0.028593
GCST90199697	GCST90199633	0.320311	0.3264
GCST90199697	GCST90199634	-0.075558	-0.053949
GCST90199697	GCST90199635	0.00619186	0.029953
GCST90199697	GCST90199636	-0.070118	-0.044503
GCST90199697	GCST90199637	0.104124	0.11422
GCST90199697	GCST90199638	-0.0368501	-0.028459
GCST90199697	GCST90199639	0.0958951	0.10274
GCST90199697	GCST90199640	-0.077307	-0.075154
GCST90199697	GCST90199641	0.0266224	0.020455
GCST90199697	GCST90199642	-0.0871289	-0.063465
GCST90199697	GCST90199643	0.0958906	0.10038
GCST90199697	GCST90199644	0.094465	0.096862
GCST90199697	GCST90199645	0.0935888	0.10683
GCST90199697	GCST90199646	-0.00107213	-0.004166
GCST90199697	GCST90199647	0.0889572	0.1078
GCST90199697	GCST90199648	0.0542633	0.065587
GCST90199697	GCST90199649	0.1106	0.11084
GCST90199697	GCST90199650	-0.0241515	-0.0070106
GCST90199697	GCST90199651	0.177597	0.19454
GCST90199697	GCST90199652	-0.00311099	0.0060603
GCST90199697	GCST90199653	0.187692	0.19167
GCST90199697	GCST90199654	0.101928	0.12305
GCST90199697	GCST90199655	0.0565315	0.073979
GCST90199697	GCST90199656	0.00784072	0.017273
GCST90199697	GCST90199657	0.0431296	0.043047
GCST90199697	GCST90199658	0.0533138	0.075676
GCST90199697	GCST90199659	0.0349774	0.031497
GCST90199697	GCST90199660	0.14433	0.16333
GCST90199697	GCST90199661	0.117023	0.12342
GCST90199697	GCST90199662	-0.0262468	-0.0010874
GCST90199697	GCST90199663	-0.046915	-0.044741
GCST90199697	GCST90199664	0.0306612	0.05233
GCST90199697	GCST90199665	0.0300797	0.034442
GCST90199697	GCST90199666	0.285544	0.29195
GCST90199697	GCST90199667	-0.00424388	0.0069032
GCST90199697	GCST90199668	0.263421	0.27672
GCST90199697	GCST90199669	0.293278	0.30075
GCST90199697	GCST90199670	-0.00585429	0.0068585
GCST90199697	GCST90199671	0.0166198	0.027846
GCST90199697	GCST90199672	-0.0118492	0.012603
GCST90199697	GCST90199673	0.0734371	0.090054
GCST90199697	GCST90199674	0.340344	0.35619
GCST90199697	GCST90199675	-0.144787	-0.12653
GCST90199697	GCST90199676	0.00969182	0.019186
GCST90199697	GCST90199677	0.0806855	0.090044
GCST90199697	GCST90199678	-0.00279549	0.019514
GCST90199697	GCST90199679	0.113792	0.11746
GCST90199697	GCST90199680	0.413882	0.42748
GCST90199697	GCST90199681	0.0713469	0.059309
GCST90199697	GCST90199682	0.0363082	0.051117
GCST90199697	GCST90199683	0.0112366	0.018031
GCST90199697	GCST90199684	0.04775	0.057725
GCST90199697	GCST90199685	0.0477831	0.050561
GCST90199697	GCST90199686	-0.0262659	-0.0060146
GCST90199697	GCST90199687	-0.0014104	0.015457
GCST90199697	GCST90199688	0.211257	0.21668
GCST90199697	GCST90199689	0.0728934	0.078127
GCST90199697	GCST90199690	0.0220418	0.037322
GCST90199697	GCST90199691	0.015955	0.038204
GCST90199697	GCST90199692	0.0613658	0.062242
GCST90199697	GCST90199693	0.38149	0.39731
GCST90199697	GCST90199694	0.0900958	0.099423
GCST90199697	GCST90199698	-0.0675094	-0.054446
GCST90199697	GCST90199699	0.106024	0.10704
GCST90199697	GCST90199700	0.334825	0.34738
GCST90199697	GCST90199701	-0.0286287	-0.024373
GCST90199697	GCST90199702	0.152923	0.15361
GCST90199697	GCST90199703	-0.037302	-0.0047957
GCST90199697	GCST90199704	0.475603	0.48019
GCST90199697	GCST90199705	0.0141446	0.011315
GCST90199697	GCST90199706	0.111456	0.12587
GCST90199697	GCST90199707	0.0110825	0.026992
GCST90199697	GCST90199708	-0.156076	-0.12581
GCST90199697	GCST90199709	0.23657	0.25172
GCST90199697	GCST90199710	0.210875	0.21392
GCST90199697	GCST90199711	0.284944	0.29818
GCST90199697	GCST90199712	-0.0615386	-0.053264
GCST90199697	GCST90199713	0.257705	0.27786
GCST90199697	GCST90199714	0.213527	0.22547
GCST90199697	GCST90199715	0.344716	0.3586
GCST90199697	GCST90199716	0.193606	0.20402
GCST90199697	GCST90199717	0.0368535	0.054412
GCST90199697	GCST90199718	0.714636	0.72554
GCST90199697	GCST90199719	-0.018045	-0.020638
GCST90199697	GCST90199720	0.228155	0.23571
GCST90199697	GCST90199721	0.226181	0.24138
GCST90199697	GCST90199722	0.25595	0.26535
GCST90199697	GCST90199723	0.414004	0.43114
GCST90199697	GCST90199724	-0.0408864	-0.029696
GCST90199697	GCST90199725	0.0333324	0.043533
GCST90199697	GCST90199726	0.0169381	0.034672
GCST90199697	GCST90199727	0.138553	0.14046
GCST90199697	GCST90199728	0.362431	0.38052
GCST90199697	GCST90199729	-0.196689	-0.17879
GCST90199697	GCST90199730	0.425414	0.43854
GCST90199697	GCST90199731	0.300556	0.31903
GCST90199697	GCST90199732	0.0858946	0.090113
GCST90199697	GCST90199733	0.0833846	0.090301
GCST90199697	GCST90199734	0.0319311	0.037016
GCST90199697	GCST90199735	0.0229388	0.033402
GCST90199697	GCST90199736	-0.0504663	-0.032421
GCST90199697	GCST90199737	-0.0111599	-0.010762
GCST90199697	GCST90199738	-0.0114074	-0.00098685
GCST90199697	GCST90199739	-0.0308054	-0.030386
GCST90199697	GCST90199740	0.0661523	0.078593
GCST90199697	GCST90199741	0.104571	0.11062
GCST90199697	GCST90199742	0.189381	0.19644
GCST90199697	GCST90199743	0.235672	0.24098
GCST90199697	GCST90199744	0.290254	0.30351
GCST90199697	GCST90199745	0.181494	0.19298
GCST90199697	GCST90199746	0.0400639	0.051552
GCST90199697	GCST90199747	-0.119346	-0.093796
GCST90199697	GCST90199748	0.28439	0.28711
GCST90199697	GCST90199749	0.0101405	0.020949
GCST90199697	GCST90199750	0.40002	0.41406
GCST90199697	GCST90199751	-0.00449132	0.0069504
GCST90199697	GCST90199752	0.0678127	0.077867
GCST90199697	GCST90199753	0.110506	0.12632
GCST90199697	GCST90199754	0.109901	0.11666
GCST90199697	GCST90199755	0.0373774	0.051587
GCST90199697	GCST90199756	0.0937476	0.11685
GCST90199697	GCST90199757	0.10603	0.1125
GCST90199697	GCST90199758	0.020459	0.034471
GCST90199697	GCST90199759	0.0581631	0.079353
GCST90199697	GCST90199760	0.0985129	0.11507
GCST90199697	GCST90199761	0.0787641	0.083085
GCST90199697	GCST90199762	0.0870815	0.10184
GCST90199697	GCST90199763	0.104262	0.12861
GCST90199697	GCST90199764	0.0757801	0.087282
GCST90199697	GCST90199765	-0.0330807	-0.035202
GCST90199697	GCST90199766	0.0606865	0.068893
GCST90199697	GCST90199767	0.0906574	0.10058
GCST90199697	GCST90199768	0.0662662	0.074561
GCST90199697	GCST90199769	0.486656	0.49331
GCST90199697	GCST90199770	0.0712002	0.068686
GCST90199697	GCST90199771	0.120618	0.12564
GCST90199697	GCST90199772	0.121478	0.13136
GCST90199697	GCST90199773	-0.030311	-0.0043509
GCST90199697	GCST90199774	0.231145	0.24582
GCST90199697	GCST90199775	-0.03085	-0.0067585
GCST90199697	GCST90199776	-0.0027779	0.0033541
GCST90199697	GCST90199777	0.0931522	0.11084
GCST90199697	GCST90199778	-0.063227	-0.043299
GCST90199697	GCST90199779	-0.00416606	0.01443
GCST90199697	GCST90199780	0.0612883	0.069318
GCST90199697	GCST90199781	0.231287	0.233
GCST90199697	GCST90199783	0.0547046	0.049603
GCST90199697	GCST90199784	0.0559699	0.067113
GCST90199697	GCST90199785	-0.0333536	-0.026686
GCST90199697	GCST90199786	-0.0865316	-0.07551
GCST90199697	GCST90199787	0.0529296	0.070685
GCST90199697	GCST90199788	0.0711165	0.088218
GCST90199697	GCST90199789	0.0974288	0.10141
GCST90199697	GCST90199790	0.0423058	0.062316
GCST90199697	GCST90199791	0.264158	0.27491
GCST90199697	GCST90199792	0.10247	0.10892
GCST90199697	GCST90199793	0.242403	0.24749
GCST90199697	GCST90199794	0.146786	0.14761
GCST90199697	GCST90199795	0.256881	0.26915
GCST90199697	GCST90199796	0.216782	0.23071
GCST90199697	GCST90199797	0.0951868	0.10251
GCST90199697	GCST90199798	-0.0406713	-0.03695
GCST90199697	GCST90199799	0.00299785	0.019842
GCST90199697	GCST90199800	-0.00713754	0.012978
GCST90199697	GCST90199801	-0.0210866	4.0523e-05
GCST90199697	GCST90199802	-0.123882	-0.09885
GCST90199697	GCST90199803	0.0998905	0.10345
GCST90199697	GCST90199804	0.0349027	0.036921
GCST90199697	GCST90199805	0.481578	0.49357
GCST90199697	GCST90199806	0.716937	0.72399
GCST90199697	GCST90199807	0.606015	0.60885
GCST90199697	GCST90199808	0.0379598	0.0348
GCST90199697	GCST90199809	0.110993	0.11371
GCST90199697	GCST90199810	0.0512922	0.054141
GCST90199697	GCST90199811	0.107642	0.10456
GCST90199697	GCST90199812	0.0812641	0.075925
GCST90199697	GCST90199813	0.00962765	0.025886
GCST90199697	GCST90199814	0.0265139	0.025812
GCST90199697	GCST90199815	0.029694	0.043378
GCST90199697	GCST90199816	0.104245	0.11055
GCST90199697	GCST90199817	-0.0154505	-0.020071
GCST90199697	GCST90199818	-0.0268942	-0.03256
GCST90199697	GCST90199819	-0.0618645	-0.038934
GCST90199697	GCST90199845	0.0480536	0.048915
GCST90199697	GCST90199846	0.168877	0.18394
GCST90199697	GCST90199847	-0.0331387	-0.02792
GCST90199697	GCST90199848	-0.115181	-0.10892
GCST90199697	GCST90199849	0.0952069	0.1137
GCST90199697	GCST90199850	0.0565942	0.074928
GCST90199697	GCST90199851	0.0598697	0.075925
GCST90199697	GCST90199852	0.0659568	0.081661
GCST90199697	GCST90199853	0.109339	0.13196
GCST90199697	GCST90199854	0.107621	0.12158
GCST90199697	GCST90199855	0.0498529	0.065097
GCST90199697	GCST90199856	0.0583956	0.084
GCST90199697	GCST90199857	0.0379723	0.04603
GCST90199697	GCST90199858	0.0330397	0.052492
GCST90199697	GCST90199859	0.0514483	0.07024
GCST90199697	GCST90199860	0.0304235	0.030488
GCST90199697	GCST90199861	0.0967741	0.11991
GCST90199697	GCST90199862	0.0327199	0.023442
GCST90199697	GCST90199863	0.0214651	0.031315
GCST90199697	GCST90199864	0.0682616	0.086534
GCST90199697	GCST90199865	0.0276469	0.044109
GCST90199697	GCST90199866	0.0113103	0.012442
GCST90199697	GCST90199867	0.468047	0.4815
GCST90199697	GCST90199868	-0.0690573	-0.052044
GCST90199697	GCST90199869	0.0408657	0.0435
GCST90199697	GCST90199870	-0.0107157	-0.0092161
GCST90199697	GCST90199871	0.0229205	0.037325
GCST90199697	GCST90199872	0.042846	0.06588
GCST90199697	GCST90199873	0.0447162	0.060989
GCST90199697	GCST90199874	-0.0527275	-0.053201
GCST90199697	GCST90199875	0.246174	0.24709
GCST90199697	GCST90199876	0.138425	0.15035
GCST90199697	GCST90199877	0.04841	0.037662
GCST90199697	GCST90199878	0.0365048	0.046079
GCST90199697	GCST90199879	-0.144562	-0.13261
GCST90199697	GCST90199880	0.144947	0.14942
GCST90199697	GCST90199881	0.00882316	0.016342
GCST90199697	GCST90199882	0.00669355	0.03055
GCST90199697	GCST90199883	0.0234931	0.040738
GCST90199697	GCST90199884	0.017493	0.016344
GCST90199697	GCST90199885	0.00951036	0.030426
GCST90199697	GCST90199886	0.0269866	0.048475
GCST90199697	GCST90199887	0.355121	0.36825
GCST90199697	GCST90199888	0.167195	0.18238
GCST90199697	GCST90199889	-0.0853917	-0.069056
GCST90199697	GCST90199890	-0.153544	-0.13396
GCST90199697	GCST90199891	0.0250957	0.035774
GCST90199697	GCST90199892	0.0186956	0.016668
GCST90199697	GCST90199893	0.223582	0.23104
GCST90199697	GCST90199894	0.0615518	0.064211
GCST90199697	GCST90199895	0.0549379	0.065554
GCST90199697	GCST90199896	-0.00339635	0.013506
GCST90199697	GCST90199897	-0.0583085	-0.053591
GCST90199697	GCST90199898	0.0746114	0.080867
GCST90199697	GCST90199899	0.0785789	0.08725
GCST90199697	GCST90199900	-0.125394	-0.12172
GCST90199697	GCST90199901	-0.0441948	-0.022537
GCST90199697	GCST90199902	-0.0307932	-0.0052491
GCST90199697	GCST90199903	-0.16548	-0.14851
GCST90199697	GCST90199904	-0.0185401	-0.0084594
GCST90199697	GCST90199905	-0.100698	-0.071702
GCST90199697	GCST90199906	0.0151039	0.018878
GCST90199697	GCST90199907	0.0110545	0.025207
GCST90199697	GCST90199908	-0.0036025	0.013787
GCST90199697	GCST90199909	0.0981547	0.11115
GCST90199697	GCST90199910	0.0776351	0.076397
GCST90199697	GCST90199911	-0.0342745	-0.011229
GCST90199697	GCST90199912	0.241395	0.25444
GCST90199697	GCST90199913	0.0892885	0.094349
GCST90199697	GCST90199914	-0.046866	-0.030635
GCST90199697	GCST90199915	-0.00676605	0.013917
GCST90199697	GCST90199916	0.138491	0.14149
GCST90199697	GCST90199917	0.148275	0.15031
GCST90199697	GCST90199918	0.0800266	0.084154
GCST90199697	GCST90199919	-0.0126416	-0.011982
GCST90199697	GCST90199920	-0.00863935	0.0024849
GCST90199697	GCST90199921	0.131049	0.12512
GCST90199697	GCST90199922	-0.0486427	-0.041659
GCST90199697	GCST90199923	0.306322	0.32245
GCST90199697	GCST90199924	-0.0116894	-0.010072
GCST90199697	GCST90199925	0.00337604	0.018406
GCST90199697	GCST90199926	-0.0404786	-0.017825
GCST90199697	GCST90199927	-0.0837342	-0.080177
GCST90199697	GCST90199928	0.0791422	0.095121
GCST90199697	GCST90199929	0.268199	0.28756
GCST90199697	GCST90199930	0.230251	0.23697
GCST90199697	GCST90199931	-0.0247701	-0.016236
GCST90199697	GCST90199932	-0.038374	-0.017785
GCST90199697	GCST90199933	0.0517613	0.063709
GCST90199697	GCST90199934	0.167442	0.1666
GCST90199697	GCST90199935	0.0558004	0.060667
GCST90199697	GCST90199936	0.101906	0.10326
GCST90199697	GCST90199937	0.0656302	0.069077
GCST90199697	GCST90199938	0.13809	0.13966
GCST90199697	GCST90199939	0.0336486	0.044737
GCST90199697	GCST90199940	0.114914	0.12424
GCST90199697	GCST90199941	0.0524587	0.061443
GCST90199697	GCST90199942	-0.00211194	0.010871
GCST90199697	GCST90199943	-0.0775218	-0.073945
GCST90199697	GCST90199944	0.0189784	0.028901
GCST90199697	GCST90199970	0.338248	0.3425
GCST90199697	GCST90199971	-0.00259846	0.014767
GCST90199697	GCST90199972	0.0843207	0.084217
GCST90199697	GCST90199973	-0.0116346	-0.0085608
GCST90199697	GCST90199974	0.345111	0.35666
GCST90199697	GCST90199975	0.20744	0.22265
GCST90199697	GCST90199976	0.0567846	0.054819
GCST90199697	GCST90199977	0.0109505	0.025943
GCST90199697	GCST90199978	0.0840717	0.096696
GCST90199697	GCST90199979	0.271442	0.28252
GCST90199697	GCST90199980	-0.00849313	-0.010289
GCST90199697	GCST90199981	0.0255464	0.023082
GCST90199697	GCST90199982	0.0600263	0.071407
GCST90199697	GCST90199983	0.0238335	0.057518
GCST90199697	GCST90199984	0.0340102	0.028678
GCST90199697	GCST90199985	0.004736	0.010139
GCST90199697	GCST90199986	-0.0431663	-0.026059
GCST90199697	GCST90199987	0.0279334	0.021656
GCST90199697	GCST90199988	-0.0408046	-0.030268
GCST90199697	GCST90199989	0.0224169	0.02475
GCST90199697	GCST90199990	0.117617	0.12638
GCST90199697	GCST90199991	0.00481397	0.01369
GCST90199697	GCST90199992	0.258485	0.26399
GCST90199697	GCST90199993	-0.0200462	0.00042889
GCST90199697	GCST90199994	0.0173209	0.019068
GCST90199697	GCST90199995	0.110154	0.12089
GCST90199697	GCST90199996	0.0577211	0.069698
GCST90199697	GCST90199997	0.0590168	0.063902
GCST90199697	GCST90199998	-0.000357056	0.008246
GCST90199697	GCST90199999	-0.00668158	0.0036807
GCST90199697	GCST90200000	0.0127888	0.0086389
GCST90199697	GCST90200001	0.0885451	0.092397
GCST90199697	GCST90200002	0.0200093	0.029071
GCST90199697	GCST90200003	0.0510152	0.064936
GCST90199697	GCST90200004	0.0859028	0.089521
GCST90199697	GCST90200005	0.131326	0.14188
GCST90199697	GCST90200006	0.0836189	0.081153
GCST90199697	GCST90200007	0.0489729	0.05352
GCST90199697	GCST90200008	0.100527	0.10634
GCST90199697	GCST90200009	0.0796556	0.079128
GCST90199697	GCST90200010	0.105995	0.11955
GCST90199697	GCST90200011	0.0105494	0.032713
GCST90199697	GCST90200012	0.415119	0.42227
GCST90199697	GCST90200013	0.152348	0.16649
GCST90199697	GCST90200014	0.230584	0.23727
GCST90199697	GCST90200015	-0.131377	-0.11734
GCST90199697	GCST90200016	-0.0454419	-0.02507
GCST90199697	GCST90200017	0.155015	0.17005
GCST90199697	GCST90200018	0.281317	0.28669
GCST90199697	GCST90200019	-0.0679247	-0.047216
GCST90199697	GCST90200045	-0.0155743	0.00088877
GCST90199697	GCST90200046	-0.114829	-0.098159
GCST90199697	GCST90200047	0.110399	0.11786
GCST90199697	GCST90200048	-0.0611492	-0.056223
GCST90199697	GCST90200049	0.21244	0.21795
GCST90199697	GCST90200050	0.000460655	0.01021
GCST90199697	GCST90200051	0.0538367	0.054528
GCST90199697	GCST90200052	-0.037553	-0.0124
GCST90199697	GCST90200053	0.0987334	0.10449
GCST90199697	GCST90200054	0.00102602	0.024535
GCST90199697	GCST90200055	0.0910479	0.10363
GCST90199697	GCST90200056	0.00281565	0.0058457
GCST90199697	GCST90200057	0.136358	0.15444
GCST90199697	GCST90200058	-0.0154011	-0.00059834
GCST90199697	GCST90200059	-0.053523	-0.046036
GCST90199697	GCST90200060	0.116232	0.13042
GCST90199697	GCST90200061	0.00370724	0.0025303
GCST90199697	GCST90200062	0.0492723	0.055429
GCST90199697	GCST90200063	-0.101941	-0.082126
GCST90199697	GCST90200064	0.135062	0.14279
GCST90199697	GCST90200065	-0.15332	-0.13766
GCST90199697	GCST90200066	-0.0335388	-0.0098058
GCST90199697	GCST90200067	0.0855803	0.097399
GCST90199697	GCST90200068	0.0287116	0.029285
GCST90199697	GCST90200069	0.0587204	0.061288
GCST90199697	GCST90200070	0.0978306	0.11837
GCST90199697	GCST90200071	-0.0313722	-0.026303
GCST90199697	GCST90200072	-0.0398308	-0.027261
GCST90199697	GCST90200073	0.0465555	0.063098
GCST90199697	GCST90200074	0.105104	0.11416
GCST90199697	GCST90200075	0.00481206	0.010768
GCST90199697	GCST90200076	0.0953589	0.096114
GCST90199697	GCST90200077	0.0860645	0.091195
GCST90199697	GCST90200078	0.0948532	0.11393
GCST90199697	GCST90200079	0.00894859	0.018665
GCST90199697	GCST90200080	0.0918211	0.097846
GCST90199697	GCST90200081	0.0139221	0.0094436
GCST90199697	GCST90200082	0.0474265	0.049977
GCST90199697	GCST90200083	0.119596	0.14036
GCST90199697	GCST90200084	-0.0409843	-0.037513
GCST90199697	GCST90200085	0.1202	0.13637
GCST90199697	GCST90200086	-0.0524351	-0.048876
GCST90199697	GCST90200087	-0.0350329	-0.023013
GCST90199697	GCST90200088	0.22697	0.2339
GCST90199697	GCST90200089	0.00160678	0.01141
GCST90199697	GCST90200090	-0.0654801	-0.061641
GCST90199697	GCST90200091	-0.0816953	-0.075881
GCST90199697	GCST90200092	0.0284839	0.036969
GCST90199697	GCST90200093	0.0426596	0.053584
GCST90199697	GCST90200094	0.0430085	0.043499
GCST90199697	GCST90200095	0.0806414	0.077802
GCST90199697	GCST90200096	0.0378907	0.035434
GCST90199697	GCST90200097	-0.0314284	-0.014191
GCST90199697	GCST90200098	0.113301	0.12807
GCST90199697	GCST90200099	0.142414	0.15628
GCST90199697	GCST90200100	-0.00671721	0.020636
GCST90199697	GCST90200101	0.124429	0.1403
GCST90199697	GCST90200102	0.107044	0.11205
GCST90199697	GCST90200103	-0.121584	-0.098966
GCST90199697	GCST90200104	0.247787	0.26415
GCST90199697	GCST90200105	0.148096	0.16765
GCST90199697	GCST90200106	-0.0109685	-0.012743
GCST90199697	GCST90200107	-0.0616431	-0.040039
GCST90199697	GCST90200108	0.12707	0.1311
GCST90199697	GCST90200109	-0.107672	-0.096489
GCST90199697	GCST90200110	0.269341	0.28447
GCST90199697	GCST90200111	0.088242	0.097382
GCST90199697	GCST90200112	0.0278216	0.037144
GCST90199697	GCST90200113	-0.0534553	-0.047219
GCST90199697	GCST90200114	0.106747	0.12378
GCST90199697	GCST90200115	0.128618	0.13651
GCST90199697	GCST90200116	0.133855	0.14884
GCST90199697	GCST90200117	-0.0142073	0.0037706
GCST90199697	GCST90200118	0.143155	0.1729
GCST90199697	GCST90200119	0.0754829	0.094461
GCST90199697	GCST90200120	-0.0343493	-0.035912
GCST90199697	GCST90200121	0.06673	0.080658
GCST90199697	GCST90200122	0.0824963	0.10345
GCST90199697	GCST90200123	0.00859795	0.014935
GCST90199697	GCST90200124	0.123635	0.14137
GCST90199697	GCST90200125	0.0986361	0.11812
GCST90199697	GCST90200126	0.129208	0.14287
GCST90199697	GCST90200127	0.00784466	0.013112
GCST90199697	GCST90200128	0.107246	0.10985
GCST90199697	GCST90200129	0.0828141	0.093606
GCST90199697	GCST90200130	-0.0125923	-0.0096951
GCST90199697	GCST90200131	0.0858625	0.094382
GCST90199697	GCST90200132	0.16596	0.16334
GCST90199697	GCST90200133	0.0428216	0.047239
GCST90199697	GCST90200134	0.0576187	0.071807
GCST90199697	GCST90200135	0.110338	0.11725
GCST90199697	GCST90200136	0.0610237	0.069357
GCST90199697	GCST90200137	0.0186966	0.025693
GCST90199697	GCST90200138	0.172867	0.18414
GCST90199697	GCST90200139	0.0752432	0.092717
GCST90199697	GCST90200140	-0.0213731	-0.00072602
GCST90199697	GCST90200141	0.0162241	0.026695
GCST90199697	GCST90200142	-0.0209579	-0.00088594
GCST90199697	GCST90200143	0.0708731	0.095628
GCST90199697	GCST90200144	0.173249	0.1828
GCST90199697	GCST90200145	0.155578	0.17553
GCST90199697	GCST90200146	-0.0461756	-0.03518
GCST90199697	GCST90200147	-0.0162116	0.0061112
GCST90199697	GCST90200148	0.182265	0.18979
GCST90199697	GCST90200149	0.0448736	0.052399
GCST90199697	GCST90200150	0.0328237	0.048798
GCST90199697	GCST90200151	0.249465	0.26269
GCST90199697	GCST90200152	0.195033	0.19578
GCST90199697	GCST90200153	-0.00323719	0.0066837
GCST90199697	GCST90200154	-0.045482	-0.039769
GCST90199697	GCST90200155	0.0695419	0.072938
GCST90199697	GCST90200156	-0.0192328	-0.0013347
GCST90199697	GCST90200157	-0.0270921	-0.012797
GCST90199697	GCST90200158	0.248168	0.25859
GCST90199697	GCST90200159	0.548814	0.54676
GCST90199697	GCST90200160	0.260912	0.26435
GCST90199697	GCST90200161	0.198705	0.20257
GCST90199697	GCST90200162	-0.0170264	-0.015136
GCST90199697	GCST90200163	0.213307	0.22226
GCST90199697	GCST90200164	0.501665	0.51137
GCST90199697	GCST90200165	0.329768	0.33762
GCST90199697	GCST90200166	0.0942371	0.1015
GCST90199697	GCST90200167	0.380329	0.38438
GCST90199697	GCST90200168	0.047762	0.061065
GCST90199697	GCST90200169	0.198489	0.21279
GCST90199697	GCST90200170	0.270821	0.26764
GCST90199697	GCST90200171	0.0463116	0.050885
GCST90199697	GCST90200172	0.0489773	0.059718
GCST90199697	GCST90200173	0.379884	0.3868
GCST90199697	GCST90200174	0.270057	0.28027
GCST90199697	GCST90200175	-0.0135038	0.004745
GCST90199697	GCST90200176	0.290906	0.29842
GCST90199697	GCST90200177	-0.00741489	0.0025543
GCST90199697	GCST90200178	-0.00343756	-0.012294
GCST90199697	GCST90200179	0.0257075	0.020625
GCST90199697	GCST90200180	0.0195554	0.012138
GCST90199697	GCST90200181	0.0860272	0.089341
GCST90199697	GCST90200182	-0.0151415	-0.0080553
GCST90199697	GCST90200183	-0.0421336	-0.037769
GCST90199697	GCST90200184	-0.075325	-0.060584
GCST90199697	GCST90200185	0.0708289	0.079644
GCST90199697	GCST90200186	0.0917377	0.10159
GCST90199697	GCST90200187	0.294225	0.30965
GCST90199697	GCST90200188	0.0489204	0.059426
GCST90199697	GCST90200189	-0.0691493	-0.066352
GCST90199697	GCST90200190	0.25103	0.26126
GCST90199697	GCST90200191	-0.0889443	-0.078237
GCST90199697	GCST90200192	0.0404177	0.040078
GCST90199697	GCST90200193	-0.00788674	-0.0094061
GCST90199697	GCST90200194	-0.100271	-0.092809
GCST90199697	GCST90200383	-0.0540614	-0.035057
GCST90199697	GCST90200384	0.0109757	0.022133
GCST90199697	GCST90200385	-0.0227757	-0.015491
GCST90199697	GCST90200386	0.0142443	0.024952
GCST90199697	GCST90200387	0.0662107	0.066554
GCST90199697	GCST90200388	0.256191	0.27623
GCST90199697	GCST90200389	-0.0745008	-0.05554
GCST90199697	GCST90200390	0.378926	0.3861
GCST90199697	GCST90200391	-0.0497545	-0.035599
GCST90199697	GCST90200392	0.0925434	0.10121
GCST90199697	GCST90200393	0.0199468	0.037797
GCST90199697	GCST90200394	0.0190143	0.017487
GCST90199697	GCST90200395	0.0104447	0.007219
GCST90199697	GCST90200396	-0.0719	-0.055674
GCST90199697	GCST90200397	0.329073	0.33941
GCST90199697	GCST90200398	0.149273	0.15799
GCST90199697	GCST90200399	-0.0390544	-0.027703
GCST90199697	GCST90200400	-0.00776967	-0.0015548
GCST90199697	GCST90200401	0.0311685	0.03288
GCST90199697	GCST90200402	-0.199866	-0.16405
GCST90199697	GCST90200403	0.0255445	0.044497
GCST90199697	GCST90200404	-0.0346049	-0.020636
GCST90199697	GCST90200405	-0.00624575	0.0078789
GCST90199697	GCST90200406	-0.0332451	-0.01551
GCST90199697	GCST90200407	-0.034881	-0.034506
GCST90199697	GCST90200408	-0.0271104	-0.030041
GCST90199697	GCST90200409	0.227606	0.23907
GCST90199697	GCST90200410	0.325938	0.3383
GCST90199697	GCST90200411	-0.057226	-0.041881
GCST90199697	GCST90200412	-0.164749	-0.15127
GCST90199697	GCST90200413	-0.0716278	-0.05733
GCST90199697	GCST90200414	0.465901	0.47401
GCST90199697	GCST90200415	0.0236065	0.03412
GCST90199697	GCST90200416	0.007608	0.012636
GCST90199697	GCST90200417	-0.039905	-0.015811
GCST90199697	GCST90200418	0.00424837	0.0025703
GCST90199697	GCST90200419	0.0781607	0.096321
GCST90199697	GCST90200420	0.0405804	0.046186
GCST90199697	GCST90200421	-0.0433936	-0.037909
GCST90199697	GCST90200422	0.040199	0.044171
GCST90199697	GCST90200423	-0.00381796	0.018223
GCST90199697	GCST90200424	0.0166833	0.030521
GCST90199697	GCST90200425	-0.0363589	-0.033048
GCST90199697	GCST90200426	-0.0872546	-0.074256
GCST90199697	GCST90200427	-0.107153	-0.083192
GCST90199697	GCST90200428	0.61129	0.62019
GCST90199697	GCST90200429	8.04909e-05	-0.0055587
GCST90199697	GCST90200430	-0.0608073	-0.058236
GCST90199697	GCST90200431	-0.154517	-0.13712
GCST90199697	GCST90200432	-0.0525845	-0.038048
GCST90199697	GCST90200433	-0.00426456	0.0012867
GCST90199697	GCST90200434	0.171536	0.16511
GCST90199697	GCST90200435	-0.0112923	-0.00094154
GCST90199697	GCST90200436	0.086699	0.10895
GCST90199697	GCST90200437	-0.0418147	-0.038168
GCST90199697	GCST90200438	0.0896912	0.10415
GCST90199697	GCST90200439	-0.0198884	-0.0029456
GCST90199697	GCST90200440	-0.0160127	-0.009952
GCST90199697	GCST90200441	-0.154303	-0.12871
GCST90199697	GCST90200442	-0.138174	-0.11999
GCST90199697	GCST90200443	0.100342	0.10526
GCST90199697	GCST90200444	-0.00468873	0.013016
GCST90199697	GCST90200445	0.519712	0.53166
GCST90199697	GCST90200446	0.278323	0.28075
GCST90199697	GCST90200447	0.0179231	0.0039994
GCST90199697	GCST90200448	0.0547526	0.064115
GCST90199697	GCST90200449	0.0712936	0.066866
GCST90199697	GCST90200450	0.174656	0.19661
GCST90199697	GCST90200451	0.388707	0.39834
GCST90199697	GCST90200452	-0.0340378	-0.024154
GCST90199697	GCST90200453	0.0309123	0.051069
GCST90199697	GCST90200454	0.0213874	0.046358
GCST90199697	GCST90200455	0.0559506	0.057851
GCST90199697	GCST90200456	0.0346845	0.060214
GCST90199697	GCST90200457	0.373298	0.3821
GCST90199697	GCST90200458	0.00495339	0.0055561
GCST90199697	GCST90200459	0.351497	0.36428
GCST90199697	GCST90200460	0.102226	0.11003
GCST90199697	GCST90200461	0.0087226	0.0079384
GCST90199697	GCST90200462	0.0103107	0.0197
GCST90199697	GCST90200463	0.0288047	0.040905
GCST90199697	GCST90200464	-0.105686	-0.10183
GCST90199697	GCST90200465	-0.10895	-0.1097
GCST90199697	GCST90200466	0.0658649	0.061254
GCST90199697	GCST90200467	-0.0441264	-0.039129
GCST90199697	GCST90200468	-0.0937956	-0.090907
GCST90199697	GCST90200469	0.00383646	0.0089902
GCST90199697	GCST90200470	0.0559364	0.069227
GCST90199697	GCST90200471	-0.0197889	-0.00065578
GCST90199697	GCST90200472	0.0592007	0.076818
GCST90199697	GCST90200473	0.0390438	0.042174
GCST90199697	GCST90200474	0.0371136	0.042978
GCST90199697	GCST90200475	-0.100682	-0.10176
GCST90199697	GCST90200476	0.0467427	0.056533
GCST90199697	GCST90200477	0.0307126	0.036475
GCST90199697	GCST90200478	0.0490061	0.060088
GCST90199697	GCST90200479	0.0711989	0.085338
GCST90199697	GCST90200480	-0.00883244	0.0079006
GCST90199697	GCST90200481	0.00700743	0.0056187
GCST90199697	GCST90200482	0.114479	0.10309
GCST90199697	GCST90200483	0.0859473	0.093634
GCST90199697	GCST90200484	-0.0561676	-0.044941
GCST90199697	GCST90200485	0.0417378	0.064887
GCST90199697	GCST90200486	0.045249	0.048851
GCST90199697	GCST90200487	0.0627148	0.076587
GCST90199697	GCST90200488	0.0414007	0.042742
GCST90199697	GCST90200489	0.01782	0.023744
GCST90199697	GCST90200490	0.0825934	0.091306
GCST90199697	GCST90200491	0.0390357	0.051423
GCST90199697	GCST90200492	0.014869	0.02554
GCST90199697	GCST90200493	0.0451338	0.04721
GCST90199697	GCST90200494	0.0222068	0.041603
GCST90199697	GCST90200495	-0.00367176	-0.0023224
GCST90199697	GCST90200496	-0.00290359	0.0058841
GCST90199697	GCST90200497	-0.0337823	-0.015877
GCST90199697	GCST90200498	0.0766105	0.087967
GCST90199697	GCST90200499	-0.00952262	-0.0074574
GCST90199697	GCST90200500	0.0217921	0.030961
GCST90199697	GCST90200501	-0.0521785	-0.04518
GCST90199697	GCST90200502	0.110806	0.12214
GCST90199697	GCST90200503	0.00743429	0.0062321
GCST90199697	GCST90200504	-0.0598601	-0.05089
GCST90199697	GCST90200505	-0.0221991	-0.018212
GCST90199697	GCST90200506	-0.00311375	0.0035653
GCST90199697	GCST90200507	0.0972965	0.10591
GCST90199697	GCST90200508	0.0652935	0.072531
GCST90199697	GCST90200509	0.0116914	0.025243
GCST90199697	GCST90200510	0.00806029	0.015546
GCST90199697	GCST90200511	0.022256	0.04061
GCST90199697	GCST90200512	0.0086753	0.020129
GCST90199697	GCST90200513	-0.0109999	0.0010598
GCST90199697	GCST90200514	0.0397859	0.039976
GCST90199697	GCST90200515	0.0399068	0.053423
GCST90199697	GCST90200516	-0.00662911	-0.00020521
GCST90199697	GCST90200517	0.131631	0.14347
GCST90199697	GCST90200518	0.177608	0.19271
GCST90199697	GCST90200519	0.066833	0.079366
GCST90199697	GCST90200520	0.0388785	0.041342
GCST90199697	GCST90200521	0.114712	0.12211
GCST90199697	GCST90200522	0.0704256	0.077318
GCST90199697	GCST90200523	0.0418954	0.061744
GCST90199697	GCST90200524	0.0347944	0.040698
GCST90199697	GCST90200525	0.0790933	0.08601
GCST90199697	GCST90200526	-0.0596083	-0.054351
GCST90199697	GCST90200527	0.0903083	0.10638
GCST90199697	GCST90200528	0.00712434	0.030441
GCST90199697	GCST90200529	0.0387687	0.047406
GCST90199697	GCST90200530	0.203613	0.2125
GCST90199697	GCST90200531	0.0406886	0.049973
GCST90199697	GCST90200532	0.0752768	0.084457
GCST90199697	GCST90200533	0.0967507	0.11109
GCST90199697	GCST90200534	0.0941927	0.10201
GCST90199697	GCST90200535	0.032624	0.037839
GCST90199697	GCST90200536	-0.0333416	-0.035668
GCST90199697	GCST90200537	0.0179581	0.026174
GCST90199697	GCST90200538	0.113035	0.12531
GCST90199697	GCST90200539	-0.019983	-0.013358
GCST90199697	GCST90200540	-0.00413251	0.012281
GCST90199697	GCST90200541	0.000908791	-0.0053394
GCST90199697	GCST90200542	0.0179236	0.029546
GCST90199697	GCST90200543	-0.00580982	0.0093973
GCST90199697	GCST90200544	0.00225504	0.011551
GCST90199697	GCST90200545	0.215084	0.21214
GCST90199697	GCST90200546	0.00427417	-0.0053075
GCST90199697	GCST90200547	0.0357398	0.047267
GCST90199697	GCST90200548	0.115889	0.14404
GCST90199697	GCST90200549	0.0392423	0.033835
GCST90199697	GCST90200550	0.029808	0.051747
GCST90199697	GCST90200551	0.325832	0.3339
GCST90199697	GCST90200552	0.0579219	0.063259
GCST90199697	GCST90200553	0.0624496	0.071519
GCST90199697	GCST90200554	0.119295	0.12836
GCST90199697	GCST90200555	-0.0028286	0.0072771
GCST90199697	GCST90200556	-0.0554957	-0.043604
GCST90199697	GCST90200557	0.0569028	0.058225
GCST90199697	GCST90200558	0.354931	0.35064
GCST90199697	GCST90200559	0.0450694	0.048355
GCST90199697	GCST90200560	0.0760083	0.080468
GCST90199697	GCST90200561	-0.00789017	0.005593
GCST90199697	GCST90200562	-5.79796e-05	0.01697
GCST90199697	GCST90200563	0.0933252	0.1056
GCST90199697	GCST90200564	0.0650176	0.071534
GCST90199697	GCST90200565	0.0423249	0.05492
GCST90199697	GCST90200566	0.0699617	0.09445
GCST90199697	GCST90200567	0.281951	0.29557
GCST90199697	GCST90200568	0.0030109	-0.0008595
GCST90199697	GCST90200569	0.129742	0.1293
GCST90199697	GCST90200570	0.169643	0.18084
GCST90199697	GCST90200571	0.0319621	0.054525
GCST90199697	GCST90200572	0.00319888	-0.0052031
GCST90199697	GCST90200573	0.0493256	0.053502
GCST90199697	GCST90200574	0.00508168	0.010671
GCST90199697	GCST90200575	0.0397024	0.041743
GCST90199697	GCST90200576	0.0617131	0.068383
GCST90199697	GCST90200577	0.0045165	0.0081211
GCST90199697	GCST90200578	-0.023481	-0.0077202
GCST90199697	GCST90200579	0.0408607	0.053554
GCST90199697	GCST90200580	0.088509	0.10566
GCST90199697	GCST90200581	0.0384992	0.055702
GCST90199697	GCST90200582	0.0633205	0.055892
GCST90199697	GCST90200583	0.0402949	0.044732
GCST90199697	GCST90200584	0.163519	0.16438
GCST90199697	GCST90200585	0.255428	0.26201
GCST90199697	GCST90200586	-0.0572679	-0.042952
GCST90199697	GCST90200587	-0.0141451	-0.0044778
GCST90199697	GCST90200588	-0.00904233	-0.0041774
GCST90199697	GCST90200589	0.0756347	0.085577
GCST90199697	GCST90200590	0.0301894	0.039701
GCST90199697	GCST90200591	0.0555525	0.064453
GCST90199697	GCST90200592	0.15359	0.15797
GCST90199697	GCST90200593	0.0216521	0.029807
GCST90199697	GCST90200594	-0.0566821	-0.041884
GCST90199697	GCST90200595	-0.0557739	-0.043175
GCST90199697	GCST90200596	0.105299	0.10646
GCST90199697	GCST90200597	0.0751577	0.068225
GCST90199697	GCST90200598	0.0319478	0.042791
GCST90199697	GCST90200599	0.117345	0.12144
GCST90199697	GCST90200600	-0.0698485	-0.053764
GCST90199697	GCST90200601	-0.131833	-0.10094
GCST90199697	GCST90200602	0.0411684	0.038742
GCST90199697	GCST90200603	-0.0388873	-0.015817
GCST90199697	GCST90200604	0.0580982	0.056676
GCST90199697	GCST90200605	-0.0696041	-0.057365
GCST90199697	GCST90200606	-0.0403651	-0.03805
GCST90199697	GCST90200607	-0.0445186	-0.037879
GCST90199697	GCST90200608	0.016045	0.029187
GCST90199697	GCST90200609	-0.0382851	-0.032362
GCST90199697	GCST90200610	0.0206707	0.030171
GCST90199697	GCST90200611	0.00552132	0.01384
GCST90199697	GCST90200612	0.1769	0.18234
GCST90199697	GCST90200613	-0.022139	0.00018262
GCST90199697	GCST90200614	-0.0129219	-0.0039798
GCST90199697	GCST90200615	0.0729156	0.083463
GCST90199697	GCST90200616	-0.00943821	0.00077612
GCST90199697	GCST90200617	0.176201	0.18277
GCST90199697	GCST90200618	0.290285	0.30144
GCST90199697	GCST90200619	-0.0122494	-0.0095197
GCST90199697	GCST90200620	-0.0860428	-0.077192
GCST90199697	GCST90200621	-0.0196936	0.0031423
GCST90199697	GCST90200622	0.0702213	0.071448
GCST90199697	GCST90200623	-0.0634611	-0.047625
GCST90199697	GCST90200624	0.0938729	0.1165
GCST90199697	GCST90200625	-0.00875218	0.0065452
GCST90199697	GCST90200626	0.0521875	0.061803
GCST90199697	GCST90200627	0.0698094	0.073655
GCST90199697	GCST90200628	0.132402	0.14482
GCST90199697	GCST90200629	0.0948883	0.10817
GCST90199697	GCST90200630	0.063901	0.075248
GCST90199697	GCST90200631	0.00757604	0.013944
GCST90199697	GCST90200632	0.0201322	0.02136
GCST90199697	GCST90200633	0.060938	0.069196
GCST90199697	GCST90200634	-0.0393625	-0.022336
GCST90199697	GCST90200635	0.100432	0.11343
GCST90199697	GCST90200636	0.0789041	0.09741
GCST90199697	GCST90200637	0.0360516	0.035925
GCST90199697	GCST90200638	0.0927355	0.10217
GCST90199697	GCST90200639	0.0259458	0.016098
GCST90199697	GCST90200640	0.134584	0.14089
GCST90199697	GCST90200641	0.00326242	0.012
GCST90199697	GCST90200642	0.0848192	0.082637
GCST90199697	GCST90200643	0.0150791	0.024565
GCST90199697	GCST90200644	0.0445976	0.049121
GCST90199697	GCST90200645	0.0219698	0.034121
GCST90199697	GCST90200646	-0.133524	-0.10974
GCST90199697	GCST90200647	-0.0168371	-0.019108
GCST90199697	GCST90200648	-0.0522681	-0.034029
GCST90199697	GCST90200649	-0.0370517	-0.020372
GCST90199697	GCST90200650	0.0538661	0.071866
GCST90199697	GCST90200651	0.057335	0.065819
GCST90199697	GCST90200652	-0.0286651	-0.024595
GCST90199697	GCST90200653	0.054002	0.069569
GCST90199697	GCST90200654	-0.0226182	-0.011247
GCST90199697	GCST90200655	0.013354	0.022795
GCST90199697	GCST90200656	0.0274542	0.037261
GCST90199697	GCST90200657	-0.0607429	-0.050476
GCST90199697	GCST90200658	-0.0159895	0.00092517
GCST90199697	GCST90200659	0.0023517	0.0029436
GCST90199697	GCST90200660	-0.0944018	-0.080577
GCST90199697	GCST90200661	0.0210984	0.031967
GCST90199697	GCST90200662	0.115484	0.11818
GCST90199697	GCST90200663	0.071923	0.066885
GCST90199697	GCST90200664	-0.00593632	-0.01007
GCST90199697	GCST90200665	-0.0376489	-0.024335
GCST90199697	GCST90200666	-0.0639878	-0.060725
GCST90199697	GCST90200667	-0.024005	-0.021556
GCST90199697	GCST90200668	0.0171174	0.018097
GCST90199697	GCST90200669	-0.013843	0.0010546
GCST90199697	GCST90200670	0.00577374	0.012555
GCST90199697	GCST90200671	-0.0145973	-0.0059548
GCST90199697	GCST90200672	0.00149987	0.013853
GCST90199697	GCST90200673	-0.0146978	0.0038765
GCST90199697	GCST90200674	0.0608937	0.074873
GCST90199697	GCST90200675	-0.113526	-0.09347
GCST90199697	GCST90200676	0.00881022	0.015925
GCST90199697	GCST90200677	-0.0684779	-0.056609
GCST90199697	GCST90200678	-0.0664237	-0.046151
GCST90199697	GCST90200679	-0.125482	-0.09905
GCST90199697	GCST90200680	0.0954458	0.095289
GCST90199697	GCST90200681	0.0479669	0.062468
GCST90199697	GCST90200682	0.0106777	0.014895
GCST90199697	GCST90200683	-0.103619	-0.086093
GCST90199697	GCST90200684	-0.0174281	0.0075786
GCST90199697	GCST90200685	-0.0333172	-0.0089604
GCST90199697	GCST90200686	0.0726483	0.0968
GCST90199697	GCST90200687	0.0679115	0.10201
GCST90199697	GCST90200688	0.0416107	0.053982
GCST90199697	GCST90200689	-0.0245021	-0.0023216
GCST90199697	GCST90200690	-0.0516082	-0.039936
GCST90199697	GCST90200691	0.0206421	0.021897
GCST90199697	GCST90200692	0.0163478	0.035444
GCST90199697	GCST90200693	0.0779452	0.072305
GCST90199697	GCST90200694	0.02294	0.018211
GCST90199697	GCST90200695	-0.00790802	-0.0033642
GCST90199697	GCST90200696	-0.0343891	-0.015203
GCST90199697	GCST90200697	-0.038515	-0.012028
GCST90199697	GCST90200698	-0.0405599	-0.013602
GCST90199697	GCST90200699	-0.002421	0.0055952
GCST90199697	GCST90200700	0.23358	0.23514
GCST90199697	GCST90200701	0.0437482	0.078772
GCST90199697	GCST90200702	0.0493056	0.082543
GCST90199697	GCST90200703	0.0680367	0.1017
GCST90199697	GCST90200704	0.0728468	0.10307
GCST90199697	GCST90200705	0.0796219	0.090912
GCST90199697	GCST90200706	0.0704589	0.083691
GCST90199697	GCST90200707	0.0444726	0.051932
GCST90199697	GCST90200708	-0.051299	-0.032956
GCST90199697	GCST90200709	-0.0391802	-0.016716
GCST90199697	GCST90200710	0.0493116	0.067825
GCST90199697	GCST90200711	0.0716332	0.090537
GCST90199698	GCST90199621	0.248179	0.25573
GCST90199698	GCST90199622	0.0506282	0.050958
GCST90199698	GCST90199623	-0.0322196	-0.025645
GCST90199698	GCST90199624	0.215711	0.21444
GCST90199698	GCST90199625	0.332387	0.3362
GCST90199698	GCST90199626	0.307657	0.31823
GCST90199698	GCST90199627	0.131432	0.13543
GCST90199698	GCST90199628	0.220843	0.21416
GCST90199698	GCST90199629	-0.0154534	-0.0063446
GCST90199698	GCST90199630	0.283114	0.28177
GCST90199698	GCST90199631	0.0787683	0.085446
GCST90199698	GCST90199632	0.0473625	0.048205
GCST90199698	GCST90199633	-0.00127269	0.01763
GCST90199698	GCST90199634	0.064949	0.083219
GCST90199698	GCST90199635	0.167877	0.1678
GCST90199698	GCST90199636	0.169934	0.1782
GCST90199698	GCST90199637	0.159921	0.16665
GCST90199698	GCST90199638	0.124855	0.14535
GCST90199698	GCST90199639	0.0677881	0.079321
GCST90199698	GCST90199640	0.221111	0.22898
GCST90199698	GCST90199641	0.112716	0.10697
GCST90199698	GCST90199642	-0.0429511	-0.021351
GCST90199698	GCST90199643	0.0495351	0.05101
GCST90199698	GCST90199644	-0.0284881	-0.012212
GCST90199698	GCST90199645	0.0865643	0.095732
GCST90199698	GCST90199646	0.237772	0.23547
GCST90199698	GCST90199647	0.00238169	0.0063915
GCST90199698	GCST90199648	-0.0351032	-0.01798
GCST90199698	GCST90199649	-0.0743096	-0.062092
GCST90199698	GCST90199650	0.199094	0.20683
GCST90199698	GCST90199651	-0.0864894	-0.07238
GCST90199698	GCST90199652	-0.0270111	-0.017593
GCST90199698	GCST90199653	-0.0376364	-0.025483
GCST90199698	GCST90199654	0.0417639	0.042497
GCST90199698	GCST90199655	0.0674603	0.071979
GCST90199698	GCST90199656	0.295329	0.30478
GCST90199698	GCST90199657	-0.0585974	-0.045694
GCST90199698	GCST90199658	0.0537576	0.056868
GCST90199698	GCST90199659	-0.0810689	-0.063752
GCST90199698	GCST90199660	-0.0129595	-0.0093527
GCST90199698	GCST90199661	0.072317	0.082406
GCST90199698	GCST90199662	0.160214	0.15521
GCST90199698	GCST90199663	0.219481	0.22416
GCST90199698	GCST90199664	0.172807	0.18514
GCST90199698	GCST90199665	0.096545	0.097728
GCST90199698	GCST90199666	-0.152789	-0.15015
GCST90199698	GCST90199667	0.139588	0.14979
GCST90199698	GCST90199668	-0.0259694	-0.016392
GCST90199698	GCST90199669	-0.00227761	-0.0078007
GCST90199698	GCST90199670	0.0234818	0.039685
GCST90199698	GCST90199671	-0.00507601	0.014347
GCST90199698	GCST90199672	0.0679316	0.076114
GCST90199698	GCST90199673	-0.0606858	-0.050421
GCST90199698	GCST90199674	-0.211636	-0.19341
GCST90199698	GCST90199675	0.0212732	0.033461
GCST90199698	GCST90199676	-0.0215978	-0.02202
GCST90199698	GCST90199677	-0.012445	-0.010664
GCST90199698	GCST90199678	0.0500091	0.054894
GCST90199698	GCST90199679	0.0504988	0.048513
GCST90199698	GCST90199680	-0.14257	-0.13349
GCST90199698	GCST90199681	0.0711016	0.075245
GCST90199698	GCST90199682	0.276734	0.27262
GCST90199698	GCST90199683	0.241631	0.24777
GCST90199698	GCST90199684	-0.0147152	-0.018256
GCST90199698	GCST90199685	-0.0445249	-0.031916
GCST90199698	GCST90199686	0.111193	0.11914
GCST90199698	GCST90199687	0.055436	0.06485
GCST90199698	GCST90199688	-0.0973798	-0.080813
GCST90199698	GCST90199689	0.0850797	0.088858
GCST90199698	GCST90199690	-0.0147342	-0.011644
GCST90199698	GCST90199691	0.313739	0.31149
GCST90199698	GCST90199692	0.0158127	0.014323
GCST90199698	GCST90199693	-0.22432	-0.21591
GCST90199698	GCST90199694	0.0375629	0.036706
GCST90199698	GCST90199699	0.00947986	0.01987
GCST90199698	GCST90199700	-0.222686	-0.21298
GCST90199698	GCST90199701	0.115021	0.1056
GCST90199698	GCST90199702	0.155531	0.15009
GCST90199698	GCST90199703	0.26087	0.27108
GCST90199698	GCST90199704	-0.135281	-0.11838
GCST90199698	GCST90199705	0.244272	0.25015
GCST90199698	GCST90199706	0.0724415	0.073938
GCST90199698	GCST90199707	0.11307	0.12719
GCST90199698	GCST90199708	0.549362	0.54854
GCST90199698	GCST90199709	-0.209662	-0.19991
GCST90199698	GCST90199710	-0.171052	-0.16137
GCST90199698	GCST90199711	-0.20488	-0.18731
GCST90199698	GCST90199712	0.128187	0.13332
GCST90199698	GCST90199713	-0.188341	-0.17141
GCST90199698	GCST90199714	0.152202	0.14698
GCST90199698	GCST90199715	-0.221258	-0.20855
GCST90199698	GCST90199716	-0.138429	-0.13324
GCST90199698	GCST90199717	0.0907318	0.10485
GCST90199698	GCST90199718	-0.037569	-0.01841
GCST90199698	GCST90199719	0.0709485	0.07093
GCST90199698	GCST90199720	-0.0907264	-0.083065
GCST90199698	GCST90199721	-0.148271	-0.13762
GCST90199698	GCST90199722	-0.101802	-0.095282
GCST90199698	GCST90199723	-0.238022	-0.22197
GCST90199698	GCST90199724	0.195267	0.19149
GCST90199698	GCST90199725	-0.0235214	0.0020863
GCST90199698	GCST90199726	0.192217	0.19037
GCST90199698	GCST90199727	-0.0339175	-0.021767
GCST90199698	GCST90199728	-0.187404	-0.17287
GCST90199698	GCST90199729	0.0572132	0.052487
GCST90199698	GCST90199730	-0.119103	-0.11907
GCST90199698	GCST90199731	-0.199366	-0.18383
GCST90199698	GCST90199732	-0.00742656	-0.0030414
GCST90199698	GCST90199733	-0.0231843	-0.022548
GCST90199698	GCST90199734	-0.0163639	0.0082198
GCST90199698	GCST90199735	0.135807	0.14697
GCST90199698	GCST90199736	-0.0116471	-0.0037343
GCST90199698	GCST90199737	0.148708	0.15854
GCST90199698	GCST90199738	0.0391199	0.041672
GCST90199698	GCST90199739	0.0847795	0.094634
GCST90199698	GCST90199740	0.310885	0.31839
GCST90199698	GCST90199741	0.0430512	0.056909
GCST90199698	GCST90199742	0.0476157	0.050611
GCST90199698	GCST90199743	-0.0566173	-0.052807
GCST90199698	GCST90199744	-0.199004	-0.17881
GCST90199698	GCST90199745	0.0383945	0.045688
GCST90199698	GCST90199746	0.130127	0.14512
GCST90199698	GCST90199747	0.412429	0.41468
GCST90199698	GCST90199748	-0.157968	-0.15186
GCST90199698	GCST90199749	0.0910997	0.10065
GCST90199698	GCST90199750	-0.123405	-0.11735
GCST90199698	GCST90199751	0.203726	0.21691
GCST90199698	GCST90199752	-0.00817519	0.0078744
GCST90199698	GCST90199753	0.111877	0.11403
GCST90199698	GCST90199754	0.0427233	0.054947
GCST90199698	GCST90199755	0.00868906	0.015599
GCST90199698	GCST90199756	0.016151	0.013254
GCST90199698	GCST90199757	0.0500463	0.049268
GCST90199698	GCST90199758	0.0158858	0.011148
GCST90199698	GCST90199759	0.0018156	0.0124
GCST90199698	GCST90199760	0.090668	0.09499
GCST90199698	GCST90199761	0.060653	0.072917
GCST90199698	GCST90199762	0.0579602	0.075029
GCST90199698	GCST90199763	0.046654	0.047629
GCST90199698	GCST90199764	-0.0290114	-0.015735
GCST90199698	GCST90199765	0.183546	0.17579
GCST90199698	GCST90199766	0.0941521	0.098604
GCST90199698	GCST90199767	0.0719935	0.075377
GCST90199698	GCST90199768	0.370475	0.3662
GCST90199698	GCST90199769	-0.189778	-0.16473
GCST90199698	GCST90199770	-0.0638779	-0.055278
GCST90199698	GCST90199771	-0.0629014	-0.043001
GCST90199698	GCST90199772	0.00703255	0.004774
GCST90199698	GCST90199773	0.102323	0.10363
GCST90199698	GCST90199774	-0.184512	-0.17495
GCST90199698	GCST90199775	0.331368	0.33814
GCST90199698	GCST90199776	-0.0094296	-0.005455
GCST90199698	GCST90199777	-0.108055	-0.086433
GCST90199698	GCST90199778	0.1991	0.20016
GCST90199698	GCST90199779	0.0397808	0.045317
GCST90199698	GCST90199780	-0.00289419	-0.006437
GCST90199698	GCST90199781	-0.101972	-0.096448
GCST90199698	GCST90199783	0.0802656	0.078567
GCST90199698	GCST90199784	0.0464603	0.060229
GCST90199698	GCST90199785	0.417117	0.42005
GCST90199698	GCST90199786	0.122972	0.12354
GCST90199698	GCST90199787	0.161632	0.15582
GCST90199698	GCST90199788	-0.015534	-5.5249e-05
GCST90199698	GCST90199789	-0.00914748	-0.0068312
GCST90199698	GCST90199790	-0.107923	-0.076658
GCST90199698	GCST90199791	-0.059208	-0.052421
GCST90199698	GCST90199792	0.0460345	0.038228
GCST90199698	GCST90199793	-0.00863578	0.0025796
GCST90199698	GCST90199794	0.0627158	0.072383
GCST90199698	GCST90199795	-0.112573	-0.10836
GCST90199698	GCST90199796	-0.15616	-0.13865
GCST90199698	GCST90199797	0.112713	0.11244
GCST90199698	GCST90199798	0.490202	0.48823
GCST90199698	GCST90199799	0.154428	0.16103
GCST90199698	GCST90199800	0.393721	0.38064
GCST90199698	GCST90199801	0.188977	0.18709
GCST90199698	GCST90199802	0.316487	0.31374
GCST90199698	GCST90199803	0.195349	0.19662
GCST90199698	GCST90199804	-0.130686	-0.11974
GCST90199698	GCST90199805	-0.111112	-0.10455
GCST90199698	GCST90199806	-0.172338	-0.1528
GCST90199698	GCST90199807	-0.149605	-0.14253
GCST90199698	GCST90199808	0.0379571	0.041264
GCST90199698	GCST90199809	0.127123	0.12308
GCST90199698	GCST90199810	-0.0873991	-0.07408
GCST90199698	GCST90199811	0.0853352	0.08178
GCST90199698	GCST90199812	0.0160774	-0.0022531
GCST90199698	GCST90199813	0.204543	0.21998
GCST90199698	GCST90199814	-0.102801	-0.091094
GCST90199698	GCST90199815	0.0946973	0.10032
GCST90199698	GCST90199816	0.0955951	0.10585
GCST90199698	GCST90199817	0.11161	0.12141
GCST90199698	GCST90199818	0.117702	0.12208
GCST90199698	GCST90199819	0.019205	0.019971
GCST90199698	GCST90199845	-0.036211	-0.026525
GCST90199698	GCST90199846	-0.103499	-0.093279
GCST90199698	GCST90199847	0.081389	0.090984
GCST90199698	GCST90199848	0.15511	0.16443
GCST90199698	GCST90199849	-0.0544806	-0.034279
GCST90199698	GCST90199850	-0.00856692	0.014066
GCST90199698	GCST90199851	-0.0937896	-0.077874
GCST90199698	GCST90199852	0.056937	0.060464
GCST90199698	GCST90199853	-0.0207998	0.00084233
GCST90199698	GCST90199854	0.092296	0.099163
GCST90199698	GCST90199855	-0.0490481	-0.043221
GCST90199698	GCST90199856	-0.0946027	-0.070714
GCST90199698	GCST90199857	-0.0246801	-0.022038
GCST90199698	GCST90199858	-0.0963962	-0.069638
GCST90199698	GCST90199859	-0.0807128	-0.073392
GCST90199698	GCST90199860	-0.043591	-0.033275
GCST90199698	GCST90199861	-0.0677109	-0.049955
GCST90199698	GCST90199862	0.1361	0.13002
GCST90199698	GCST90199863	-0.0658836	-0.058438
GCST90199698	GCST90199864	0.0224764	0.043352
GCST90199698	GCST90199865	0.0509186	0.068061
GCST90199698	GCST90199866	0.0149872	0.010255
GCST90199698	GCST90199867	-0.0632308	-0.047374
GCST90199698	GCST90199868	0.165387	0.16688
GCST90199698	GCST90199869	0.108989	0.1083
GCST90199698	GCST90199870	-0.0449014	-0.056729
GCST90199698	GCST90199871	-0.136492	-0.11861
GCST90199698	GCST90199872	-0.109291	-0.093333
GCST90199698	GCST90199873	-0.013027	-0.002306
GCST90199698	GCST90199874	0.0982251	0.092441
GCST90199698	GCST90199875	-0.00407385	0.0036717
GCST90199698	GCST90199876	-0.0198565	-0.022612
GCST90199698	GCST90199877	0.0918083	0.093874
GCST90199698	GCST90199878	-0.0324614	-0.031141
GCST90199698	GCST90199879	0.1249	0.13031
GCST90199698	GCST90199880	-0.0604791	-0.05872
GCST90199698	GCST90199881	0.0532558	0.057578
GCST90199698	GCST90199882	0.0627984	0.065709
GCST90199698	GCST90199883	0.0354428	0.056648
GCST90199698	GCST90199884	0.119317	0.11855
GCST90199698	GCST90199885	0.200347	0.20307
GCST90199698	GCST90199886	0.212221	0.22765
GCST90199698	GCST90199887	-0.121472	-0.11003
GCST90199698	GCST90199888	0.0700443	0.068949
GCST90199698	GCST90199889	0.213531	0.22543
GCST90199698	GCST90199890	0.0958255	0.10892
GCST90199698	GCST90199891	-0.0255853	-0.021924
GCST90199698	GCST90199892	-0.0646529	-0.055173
GCST90199698	GCST90199893	-0.193577	-0.18372
GCST90199698	GCST90199894	0.141656	0.14122
GCST90199698	GCST90199895	0.020607	0.023957
GCST90199698	GCST90199896	0.372802	0.38011
GCST90199698	GCST90199897	-0.0212927	-0.014971
GCST90199698	GCST90199898	-0.0693185	-0.057306
GCST90199698	GCST90199899	0.036946	0.035686
GCST90199698	GCST90199900	0.357519	0.36856
GCST90199698	GCST90199901	0.228761	0.23199
GCST90199698	GCST90199902	0.331595	0.32403
GCST90199698	GCST90199903	0.389949	0.39293
GCST90199698	GCST90199904	0.153905	0.15621
GCST90199698	GCST90199905	0.304894	0.31206
GCST90199698	GCST90199906	0.0442803	0.047049
GCST90199698	GCST90199907	0.0801238	0.082841
GCST90199698	GCST90199908	0.0541942	0.062687
GCST90199698	GCST90199909	-0.0744721	-0.055068
GCST90199698	GCST90199910	0.0558807	0.066544
GCST90199698	GCST90199911	0.0191286	0.031204
GCST90199698	GCST90199912	-0.173378	-0.16709
GCST90199698	GCST90199913	-0.0162025	0.0067787
GCST90199698	GCST90199914	0.00811782	0.016238
GCST90199698	GCST90199915	0.0194635	0.039571
GCST90199698	GCST90199916	-0.0645056	-0.065899
GCST90199698	GCST90199917	0.0982902	0.10564
GCST90199698	GCST90199918	0.0321333	0.032066
GCST90199698	GCST90199919	0.049248	0.056455
GCST90199698	GCST90199920	0.236509	0.24032
GCST90199698	GCST90199921	-0.0235998	-0.02631
GCST90199698	GCST90199922	0.287649	0.29014
GCST90199698	GCST90199923	-0.159711	-0.15812
GCST90199698	GCST90199924	0.0461593	0.056299
GCST90199698	GCST90199925	0.0351592	0.032156
GCST90199698	GCST90199926	0.113779	0.13577
GCST90199698	GCST90199927	0.0948079	0.090445
GCST90199698	GCST90199928	-0.00141654	0.010851
GCST90199698	GCST90199929	-0.0310241	-0.026261
GCST90199698	GCST90199930	-0.121341	-0.11216
GCST90199698	GCST90199931	0.287952	0.27922
GCST90199698	GCST90199932	0.0518473	0.056487
GCST90199698	GCST90199933	-0.00199072	0.0069875
GCST90199698	GCST90199934	0.0743056	0.073966
GCST90199698	GCST90199935	0.0132715	0.023957
GCST90199698	GCST90199936	0.120984	0.11816
GCST90199698	GCST90199937	-0.0257318	-0.010054
GCST90199698	GCST90199938	0.120446	0.12591
GCST90199698	GCST90199939	0.237399	0.2427
GCST90199698	GCST90199940	0.175875	0.18121
GCST90199698	GCST90199941	0.0335503	0.034624
GCST90199698	GCST90199942	0.135518	0.13844
GCST90199698	GCST90199943	0.00558175	0.0058164
GCST90199698	GCST90199944	0.264777	0.27601
GCST90199698	GCST90199970	-0.0567499	-0.061385
GCST90199698	GCST90199971	0.119689	0.1257
GCST90199698	GCST90199972	-0.0441903	-0.044997
GCST90199698	GCST90199973	0.0582868	0.0591
GCST90199698	GCST90199974	-0.126068	-0.10645
GCST90199698	GCST90199975	-0.0373272	-0.027853
GCST90199698	GCST90199976	-0.0621105	-0.06551
GCST90199698	GCST90199977	0.0357252	0.046584
GCST90199698	GCST90199978	0.152368	0.15901
GCST90199698	GCST90199979	-0.184927	-0.17981
GCST90199698	GCST90199980	0.0719273	0.077506
GCST90199698	GCST90199981	0.119906	0.11254
GCST90199698	GCST90199982	0.143901	0.13787
GCST90199698	GCST90199983	-0.0315438	-0.017706
GCST90199698	GCST90199984	0.0588921	0.050368
GCST90199698	GCST90199985	0.0379439	0.047359
GCST90199698	GCST90199986	0.0971885	0.099498
GCST90199698	GCST90199987	0.0388222	0.048579
GCST90199698	GCST90199988	0.147078	0.16045
GCST90199698	GCST90199989	0.159776	0.16188
GCST90199698	GCST90199990	0.133686	0.13733
GCST90199698	GCST90199991	0.155394	0.16487
GCST90199698	GCST90199992	0.0149935	0.014686
GCST90199698	GCST90199993	0.490015	0.48786
GCST90199698	GCST90199994	0.0108584	0.0012503
GCST90199698	GCST90199995	0.0113544	0.01427
GCST90199698	GCST90199996	0.00836738	0.011744
GCST90199698	GCST90199997	-0.0548601	-0.048682
GCST90199698	GCST90199998	0.014582	0.035035
GCST90199698	GCST90199999	0.185805	0.18829
GCST90199698	GCST90200000	0.0245106	0.023301
GCST90199698	GCST90200001	-0.000140935	0.0088426
GCST90199698	GCST90200002	0.315275	0.31858
GCST90199698	GCST90200003	0.233615	0.23346
GCST90199698	GCST90200004	0.151549	0.15466
GCST90199698	GCST90200005	0.080013	0.089346
GCST90199698	GCST90200006	0.0639355	0.069372
GCST90199698	GCST90200007	0.165347	0.16872
GCST90199698	GCST90200008	0.0812199	0.080408
GCST90199698	GCST90200009	0.0919691	0.096097
GCST90199698	GCST90200010	0.00687937	0.0083673
GCST90199698	GCST90200011	0.140017	0.1624
GCST90199698	GCST90200012	-0.114339	-0.11775
GCST90199698	GCST90200013	0.0226808	0.020373
GCST90199698	GCST90200014	-0.0808461	-0.06491
GCST90199698	GCST90200015	0.179596	0.18142
GCST90199698	GCST90200016	0.132428	0.13291
GCST90199698	GCST90200017	0.0288547	0.044574
GCST90199698	GCST90200018	-0.0433831	-0.033972
GCST90199698	GCST90200019	0.140966	0.14651
GCST90199698	GCST90200045	0.0570197	0.06264
GCST90199698	GCST90200046	0.0534212	0.051661
GCST90199698	GCST90200047	0.077464	0.076667
GCST90199698	GCST90200048	0.16758	0.15899
GCST90199698	GCST90200049	-0.00925012	0.00092824
GCST90199698	GCST90200050	0.211974	0.21521
GCST90199698	GCST90200051	-0.0403488	-0.043219
GCST90199698	GCST90200052	0.0810086	0.084316
GCST90199698	GCST90200053	0.0576402	0.059987
GCST90199698	GCST90200054	0.0401318	0.044236
GCST90199698	GCST90200055	-0.0285738	-0.024262
GCST90199698	GCST90200056	-0.0871529	-0.081651
GCST90199698	GCST90200057	-0.00497966	0.0061524
GCST90199698	GCST90200058	0.139978	0.13907
GCST90199698	GCST90200059	-0.115396	-0.1045
GCST90199698	GCST90200060	0.0541174	0.053969
GCST90199698	GCST90200061	0.0911464	0.091518
GCST90199698	GCST90200062	-0.0842728	-0.07107
GCST90199698	GCST90200063	0.101527	0.10007
GCST90199698	GCST90200064	0.0593541	0.06062
GCST90199698	GCST90200065	0.100115	0.10452
GCST90199698	GCST90200066	-0.114276	-0.099764
GCST90199698	GCST90200067	-0.0749792	-0.062852
GCST90199698	GCST90200068	0.0873322	0.10205
GCST90199698	GCST90200069	0.243436	0.24196
GCST90199698	GCST90200070	-0.0509537	-0.044175
GCST90199698	GCST90200071	-0.0408049	-0.030719
GCST90199698	GCST90200072	0.0168758	0.027788
GCST90199698	GCST90200073	0.0400284	0.050288
GCST90199698	GCST90200074	0.0127298	0.015013
GCST90199698	GCST90200075	0.129479	0.12691
GCST90199698	GCST90200076	0.0765771	0.0775
GCST90199698	GCST90200077	-0.00192585	0.010912
GCST90199698	GCST90200078	-0.0208496	-0.013883
GCST90199698	GCST90200079	0.0763323	0.080942
GCST90199698	GCST90200080	-0.063873	-0.06225
GCST90199698	GCST90200081	0.123424	0.10942
GCST90199698	GCST90200082	0.116296	0.12737
GCST90199698	GCST90200083	-0.0271492	-0.021402
GCST90199698	GCST90200084	-0.0478347	-0.038424
GCST90199698	GCST90200085	-0.0875358	-0.082349
GCST90199698	GCST90200086	-0.0304254	-0.020519
GCST90199698	GCST90200087	0.0553906	0.053917
GCST90199698	GCST90200088	-0.0565482	-0.05937
GCST90199698	GCST90200089	0.163983	0.16625
GCST90199698	GCST90200090	-0.0253606	-0.023994
GCST90199698	GCST90200091	0.0117457	0.018825
GCST90199698	GCST90200092	0.0289526	0.031192
GCST90199698	GCST90200093	0.143928	0.14537
GCST90199698	GCST90200094	0.149405	0.14312
GCST90199698	GCST90200095	0.0339848	0.043905
GCST90199698	GCST90200096	0.0856425	0.087297
GCST90199698	GCST90200097	0.196964	0.19354
GCST90199698	GCST90200098	-0.0492602	-0.041017
GCST90199698	GCST90200099	-0.0477481	-0.043074
GCST90199698	GCST90200100	0.0254305	0.037201
GCST90199698	GCST90200101	0.104503	0.10203
GCST90199698	GCST90200102	-0.0633999	-0.053492
GCST90199698	GCST90200103	0.0443891	0.044499
GCST90199698	GCST90200104	-0.195427	-0.18632
GCST90199698	GCST90200105	-0.0793152	-0.072962
GCST90199698	GCST90200106	0.196765	0.20621
GCST90199698	GCST90200107	0.241712	0.25285
GCST90199698	GCST90200108	-0.0690782	-0.064884
GCST90199698	GCST90200109	0.0413146	0.052249
GCST90199698	GCST90200110	-0.224791	-0.21594
GCST90199698	GCST90200111	-0.0806034	-0.065939
GCST90199698	GCST90200112	0.144962	0.14609
GCST90199698	GCST90200113	-0.00680556	-0.0023942
GCST90199698	GCST90200114	-0.013397	-0.00044294
GCST90199698	GCST90200115	-0.00167185	0.018355
GCST90199698	GCST90200116	-0.0124923	0.010621
GCST90199698	GCST90200117	-0.0259123	-0.019087
GCST90199698	GCST90200118	-0.0667585	-0.055281
GCST90199698	GCST90200119	-0.00223697	0.0026873
GCST90199698	GCST90200120	-0.0155333	-0.012097
GCST90199698	GCST90200121	-0.00256138	0.013573
GCST90199698	GCST90200122	-0.124718	-0.10096
GCST90199698	GCST90200123	-0.0734749	-0.063373
GCST90199698	GCST90200124	-0.000704096	0.003523
GCST90199698	GCST90200125	0.0254994	0.036969
GCST90199698	GCST90200126	0.0513317	0.052512
GCST90199698	GCST90200127	-0.0161084	-0.0092152
GCST90199698	GCST90200128	-0.0175816	-0.028115
GCST90199698	GCST90200129	0.045595	0.04632
GCST90199698	GCST90200130	-0.0338704	-0.024236
GCST90199698	GCST90200131	0.0597777	0.062094
GCST90199698	GCST90200132	-0.0750256	-0.075619
GCST90199698	GCST90200133	-0.00287092	0.0011278
GCST90199698	GCST90200134	0.0520767	0.058716
GCST90199698	GCST90200135	-0.0211923	-0.016958
GCST90199698	GCST90200136	-0.00784021	-0.0023868
GCST90199698	GCST90200137	-0.0390344	-0.023222
GCST90199698	GCST90200138	-0.126184	-0.11728
GCST90199698	GCST90200139	-0.0508068	-0.044328
GCST90199698	GCST90200140	0.066713	0.081901
GCST90199698	GCST90200141	-0.0274422	-0.012661
GCST90199698	GCST90200142	0.0929568	0.09994
GCST90199698	GCST90200143	-0.0494909	-0.049225
GCST90199698	GCST90200144	-0.111247	-0.091533
GCST90199698	GCST90200145	-0.0913724	-0.080342
GCST90199698	GCST90200146	0.022215	0.02746
GCST90199698	GCST90200147	0.1635	0.16547
GCST90199698	GCST90200148	-0.0961174	-0.094509
GCST90199698	GCST90200149	-0.0280499	-0.029085
GCST90199698	GCST90200150	-0.00939886	-0.0040066
GCST90199698	GCST90200151	-0.170017	-0.16202
GCST90199698	GCST90200152	-0.0704941	-0.06652
GCST90199698	GCST90200153	0.0830883	0.085891
GCST90199698	GCST90200154	0.140546	0.14393
GCST90199698	GCST90200155	0.156202	0.14245
GCST90199698	GCST90200156	-0.0200654	-0.0087326
GCST90199698	GCST90200157	0.0356	0.039406
GCST90199698	GCST90200158	-0.211371	-0.20426
GCST90199698	GCST90200159	-0.112517	-0.099598
GCST90199698	GCST90200160	-0.159708	-0.1392
GCST90199698	GCST90200161	0.0308945	0.042046
GCST90199698	GCST90200162	0.140413	0.13925
GCST90199698	GCST90200163	0.0341391	0.041678
GCST90199698	GCST90200164	-0.0734595	-0.06026
GCST90199698	GCST90200165	0.0323356	0.031756
GCST90199698	GCST90200166	-0.0062122	-0.012411
GCST90199698	GCST90200167	-0.208649	-0.19989
GCST90199698	GCST90200168	0.103561	0.11021
GCST90199698	GCST90200169	0.0693149	0.076764
GCST90199698	GCST90200170	0.0177883	0.021834
GCST90199698	GCST90200171	0.00284561	0.0031994
GCST90199698	GCST90200172	0.147136	0.14834
GCST90199698	GCST90200173	-0.220826	-0.2091
GCST90199698	GCST90200174	-0.184332	-0.17672
GCST90199698	GCST90200175	-0.00802104	-0.0068354
GCST90199698	GCST90200176	-0.169092	-0.16506
GCST90199698	GCST90200177	0.0321166	0.023486
GCST90199698	GCST90200178	0.0217667	0.022006
GCST90199698	GCST90200179	0.0935314	0.10165
GCST90199698	GCST90200180	0.107957	0.10995
GCST90199698	GCST90200181	0.194625	0.18903
GCST90199698	GCST90200182	0.0195885	0.012946
GCST90199698	GCST90200183	0.0602032	0.066586
GCST90199698	GCST90200184	0.26235	0.25663
GCST90199698	GCST90200185	0.0499891	0.055208
GCST90199698	GCST90200186	0.088606	0.094789
GCST90199698	GCST90200187	-0.228586	-0.21479
GCST90199698	GCST90200188	0.135483	0.14796
GCST90199698	GCST90200189	-0.00236054	-0.0071642
GCST90199698	GCST90200190	-0.197866	-0.18341
GCST90199698	GCST90200191	0.127429	0.1368
GCST90199698	GCST90200192	0.15027	0.15823
GCST90199698	GCST90200193	0.0292203	0.029443
GCST90199698	GCST90200194	0.192136	0.19415
GCST90199698	GCST90200383	0.257087	0.26414
GCST90199698	GCST90200384	-0.113931	-0.093608
GCST90199698	GCST90200385	-0.0289011	-0.018982
GCST90199698	GCST90200386	0.0570063	0.067117
GCST90199698	GCST90200387	0.00626843	0.0024293
GCST90199698	GCST90200388	-0.242254	-0.2256
GCST90199698	GCST90200389	0.260664	0.26469
GCST90199698	GCST90200390	-0.168253	-0.15567
GCST90199698	GCST90200391	0.137157	0.15207
GCST90199698	GCST90200392	0.120488	0.12968
GCST90199698	GCST90200393	0.148415	0.14747
GCST90199698	GCST90200394	-0.0684005	-0.062295
GCST90199698	GCST90200395	-0.0103479	-0.011805
GCST90199698	GCST90200396	0.240248	0.24882
GCST90199698	GCST90200397	-0.203195	-0.18807
GCST90199698	GCST90200398	-0.0502367	-0.040602
GCST90199698	GCST90200399	0.242388	0.24901
GCST90199698	GCST90200400	-0.0796065	-0.067705
GCST90199698	GCST90200401	0.170661	0.16992
GCST90199698	GCST90200402	0.150021	0.18001
GCST90199698	GCST90200403	0.106108	0.1117
GCST90199698	GCST90200404	0.15912	0.17871
GCST90199698	GCST90200405	0.199217	0.20981
GCST90199698	GCST90200406	-0.0641076	-0.053771
GCST90199698	GCST90200407	-0.0953406	-0.098367
GCST90199698	GCST90200408	-0.0658569	-0.057969
GCST90199698	GCST90200409	-0.0599868	-0.043033
GCST90199698	GCST90200410	-0.012638	-0.0005829
GCST90199698	GCST90200411	0.171702	0.18526
GCST90199698	GCST90200412	-0.00194973	0.017292
GCST90199698	GCST90200413	-0.0428296	-0.036174
GCST90199698	GCST90200414	-0.170266	-0.16089
GCST90199698	GCST90200415	0.0533555	0.068139
GCST90199698	GCST90200416	0.0202721	0.016625
GCST90199698	GCST90200417	0.465932	0.46157
GCST90199698	GCST90200418	0.0215217	0.017043
GCST90199698	GCST90200419	-0.0178502	0.0040041
GCST90199698	GCST90200420	0.120606	0.11766
GCST90199698	GCST90200421	0.133817	0.13798
GCST90199698	GCST90200422	-0.0356623	-0.031228
GCST90199698	GCST90200423	-0.0316251	-0.028771
GCST90199698	GCST90200424	0.235903	0.23689
GCST90199698	GCST90200425	0.157809	0.1514
GCST90199698	GCST90200426	0.065553	0.05722
GCST90199698	GCST90200427	0.140478	0.14448
GCST90199698	GCST90200428	-0.027897	-0.018299
GCST90199698	GCST90200429	0.0107562	0.017303
GCST90199698	GCST90200430	-0.071943	-0.05873
GCST90199698	GCST90200431	0.0387588	0.054984
GCST90199698	GCST90200432	0.0978495	0.11864
GCST90199698	GCST90200433	0.155152	0.16072
GCST90199698	GCST90200434	0.0574178	0.063905
GCST90199698	GCST90200435	-0.116605	-0.098219
GCST90199698	GCST90200436	0.0185086	0.019407
GCST90199698	GCST90200437	-0.000588179	0.0093411
GCST90199698	GCST90200438	-0.0587425	-0.062665
GCST90199698	GCST90200439	0.0516439	0.053229
GCST90199698	GCST90200440	-0.019985	-0.020371
GCST90199698	GCST90200441	0.13075	0.1349
GCST90199698	GCST90200442	0.327712	0.33482
GCST90199698	GCST90200443	0.100641	0.10342
GCST90199698	GCST90200444	0.0826865	0.078729
GCST90199698	GCST90200445	0.0229605	0.025389
GCST90199698	GCST90200446	-0.110306	-0.087294
GCST90199698	GCST90200447	0.046271	0.053431
GCST90199698	GCST90200448	-0.0772746	-0.069801
GCST90199698	GCST90200449	0.0397975	0.036906
GCST90199698	GCST90200450	-0.027937	-0.023875
GCST90199698	GCST90200451	-0.106571	-0.094468
GCST90199698	GCST90200452	0.118423	0.12534
GCST90199698	GCST90200453	-0.00769113	-0.0096981
GCST90199698	GCST90200454	0.3181	0.32636
GCST90199698	GCST90200455	-0.0504012	-0.032966
GCST90199698	GCST90200456	-0.0757405	-0.056315
GCST90199698	GCST90200457	-0.119865	-0.11798
GCST90199698	GCST90200458	0.132216	0.12919
GCST90199698	GCST90200459	-0.143444	-0.12927
GCST90199698	GCST90200460	-0.100106	-0.078207
GCST90199698	GCST90200461	0.0988568	0.10053
GCST90199698	GCST90200462	0.100732	0.092655
GCST90199698	GCST90200463	-0.117464	-0.11751
GCST90199698	GCST90200464	0.0112145	0.015356
GCST90199698	GCST90200465	0.264343	0.26791
GCST90199698	GCST90200466	0.0619423	0.066217
GCST90199698	GCST90200467	0.0504679	0.052904
GCST90199698	GCST90200468	0.0298656	0.024765
GCST90199698	GCST90200469	0.0822511	0.075751
GCST90199698	GCST90200470	0.0140014	0.018309
GCST90199698	GCST90200471	0.223229	0.22217
GCST90199698	GCST90200472	0.17856	0.18312
GCST90199698	GCST90200473	-0.0573783	-0.048165
GCST90199698	GCST90200474	0.043586	0.050193
GCST90199698	GCST90200475	0.0461424	0.034935
GCST90199698	GCST90200476	0.180172	0.18598
GCST90199698	GCST90200477	0.017548	0.022629
GCST90199698	GCST90200478	0.151435	0.148
GCST90199698	GCST90200479	0.0715612	0.078809
GCST90199698	GCST90200480	0.161154	0.15964
GCST90199698	GCST90200481	0.0647258	0.067548
GCST90199698	GCST90200482	0.146431	0.16028
GCST90199698	GCST90200483	0.299457	0.29692
GCST90199698	GCST90200484	0.0856018	0.10585
GCST90199698	GCST90200485	0.139136	0.14723
GCST90199698	GCST90200486	0.0774331	0.08895
GCST90199698	GCST90200487	-0.126627	-0.1074
GCST90199698	GCST90200488	0.0472594	0.05533
GCST90199698	GCST90200489	0.140587	0.14875
GCST90199698	GCST90200490	-0.0125687	-0.020342
GCST90199698	GCST90200491	0.0828294	0.078992
GCST90199698	GCST90200492	0.2102	0.2223
GCST90199698	GCST90200493	0.127135	0.13557
GCST90199698	GCST90200494	0.178686	0.17483
GCST90199698	GCST90200495	0.00251386	0.0039181
GCST90199698	GCST90200496	0.213215	0.21145
GCST90199698	GCST90200497	0.00577464	0.016326
GCST90199698	GCST90200498	0.117244	0.11922
GCST90199698	GCST90200499	0.124633	0.13078
GCST90199698	GCST90200500	0.142967	0.14337
GCST90199698	GCST90200501	0.157846	0.15546
GCST90199698	GCST90200502	0.116266	0.11281
GCST90199698	GCST90200503	0.0770026	0.076816
GCST90199698	GCST90200504	0.0788077	0.076013
GCST90199698	GCST90200505	0.100776	0.096701
GCST90199698	GCST90200506	0.0941664	0.081825
GCST90199698	GCST90200507	0.130955	0.13469
GCST90199698	GCST90200508	0.124198	0.13195
GCST90199698	GCST90200509	0.106343	0.10508
GCST90199698	GCST90200510	0.189485	0.20168
GCST90199698	GCST90200511	0.223865	0.21999
GCST90199698	GCST90200512	-0.0658489	-0.05885
GCST90199698	GCST90200513	0.114986	0.1223
GCST90199698	GCST90200514	0.000285537	0.0055766
GCST90199698	GCST90200515	0.00736198	0.018749
GCST90199698	GCST90200516	0.0246941	0.033231
GCST90199698	GCST90200517	0.0670312	0.06546
GCST90199698	GCST90200518	-0.146521	-0.13845
GCST90199698	GCST90200519	0.26088	0.26489
GCST90199698	GCST90200520	0.00871513	0.011524
GCST90199698	GCST90200521	0.118699	0.11273
GCST90199698	GCST90200522	0.00381841	0.016527
GCST90199698	GCST90200523	0.0611437	0.062603
GCST90199698	GCST90200524	0.151132	0.14461
GCST90199698	GCST90200525	0.0441531	0.037748
GCST90199698	GCST90200526	-0.0468255	-0.029607
GCST90199698	GCST90200527	0.10746	0.10675
GCST90199698	GCST90200528	0.00302493	-0.0023836
GCST90199698	GCST90200529	-0.0133721	-0.027914
GCST90199698	GCST90200530	-0.123559	-0.12086
GCST90199698	GCST90200531	0.0185183	0.011202
GCST90199698	GCST90200532	-0.0879693	-0.086165
GCST90199698	GCST90200533	-0.0998073	-0.095479
GCST90199698	GCST90200534	-0.0260937	-0.035693
GCST90199698	GCST90200535	0.157344	0.14964
GCST90199698	GCST90200536	0.0964867	0.082338
GCST90199698	GCST90200537	0.013825	0.030296
GCST90199698	GCST90200538	0.111838	0.10749
GCST90199698	GCST90200539	-0.0761803	-0.073349
GCST90199698	GCST90200540	0.15925	0.15752
GCST90199698	GCST90200541	0.0235478	0.02276
GCST90199698	GCST90200542	0.181288	0.18078
GCST90199698	GCST90200543	0.369528	0.36991
GCST90199698	GCST90200544	0.0160454	0.021114
GCST90199698	GCST90200545	0.0817659	0.086705
GCST90199698	GCST90200546	0.0985165	0.090116
GCST90199698	GCST90200547	-0.00802958	0.003853
GCST90199698	GCST90200548	0.251303	0.25641
GCST90199698	GCST90200549	0.103706	0.096352
GCST90199698	GCST90200550	0.064101	0.075891
GCST90199698	GCST90200551	-0.113679	-0.10875
GCST90199698	GCST90200552	0.0229319	0.025047
GCST90199698	GCST90200553	-0.0202624	0.0011705
GCST90199698	GCST90200554	0.126478	0.14038
GCST90199698	GCST90200555	0.01652	0.034006
GCST90199698	GCST90200556	0.151735	0.15581
GCST90199698	GCST90200557	0.0712438	0.072803
GCST90199698	GCST90200558	-0.0628586	-0.063031
GCST90199698	GCST90200559	0.116686	0.12482
GCST90199698	GCST90200560	0.0721292	0.075228
GCST90199698	GCST90200561	-0.0159445	-0.0051534
GCST90199698	GCST90200562	0.215497	0.21775
GCST90199698	GCST90200563	-0.0553138	-0.042272
GCST90199698	GCST90200564	-0.116199	-0.11693
GCST90199698	GCST90200565	0.0440069	0.048333
GCST90199698	GCST90200566	-0.0526584	-0.036444
GCST90199698	GCST90200567	-0.209615	-0.20324
GCST90199698	GCST90200568	-0.0445722	-0.040741
GCST90199698	GCST90200569	0.0835059	0.080388
GCST90199698	GCST90200570	-0.153424	-0.14907
GCST90199698	GCST90200571	-0.105118	-0.086768
GCST90199698	GCST90200572	0.0303874	0.035041
GCST90199698	GCST90200573	0.1828	0.17593
GCST90199698	GCST90200574	0.187731	0.19036
GCST90199698	GCST90200575	0.0197084	0.020094
GCST90199698	GCST90200576	-0.0830649	-0.065813
GCST90199698	GCST90200577	-0.00625872	-0.012067
GCST90199698	GCST90200578	-0.0316223	-0.024279
GCST90199698	GCST90200579	0.0994988	0.10662
GCST90199698	GCST90200580	0.0027318	-0.0013129
GCST90199698	GCST90200581	-0.124357	-0.10973
GCST90199698	GCST90200582	0.114609	0.10105
GCST90199698	GCST90200583	0.0931356	0.083524
GCST90199698	GCST90200584	-0.0860237	-0.084514
GCST90199698	GCST90200585	-0.12196	-0.11756
GCST90199698	GCST90200586	-0.0413119	-0.0138
GCST90199698	GCST90200587	0.181505	0.18009
GCST90199698	GCST90200588	0.0309393	0.023077
GCST90199698	GCST90200589	0.0713376	0.068578
GCST90199698	GCST90200590	-0.0902488	-0.078913
GCST90199698	GCST90200591	0.00477549	0.0012718
GCST90199698	GCST90200592	-0.0811257	-0.074819
GCST90199698	GCST90200593	0.0683745	0.063266
GCST90199698	GCST90200594	-0.011297	0.0073622
GCST90199698	GCST90200595	-0.0275997	-0.031405
GCST90199698	GCST90200596	0.0950871	0.088286
GCST90199698	GCST90200597	0.0602858	0.056274
GCST90199698	GCST90200598	-0.0044945	-0.0039311
GCST90199698	GCST90200599	0.0246121	0.03059
GCST90199698	GCST90200600	0.203243	0.20348
GCST90199698	GCST90200601	0.155422	0.15528
GCST90199698	GCST90200602	-0.0410572	-0.032556
GCST90199698	GCST90200603	0.174001	0.18635
GCST90199698	GCST90200604	0.000474815	-0.0080875
GCST90199698	GCST90200605	0.0530515	0.053651
GCST90199698	GCST90200606	0.0834158	0.089894
GCST90199698	GCST90200607	0.0966684	0.098442
GCST90199698	GCST90200608	0.195938	0.20018
GCST90199698	GCST90200609	0.105524	0.091753
GCST90199698	GCST90200610	0.212846	0.22973
GCST90199698	GCST90200611	-0.0484563	-0.047525
GCST90199698	GCST90200612	-0.081335	-0.090405
GCST90199698	GCST90200613	0.072938	0.064576
GCST90199698	GCST90200614	0.128135	0.13529
GCST90199698	GCST90200615	0.0204701	0.02071
GCST90199698	GCST90200616	0.208438	0.20812
GCST90199698	GCST90200617	0.101849	0.12006
GCST90199698	GCST90200618	-0.130256	-0.12072
GCST90199698	GCST90200619	-0.0439213	-0.033982
GCST90199698	GCST90200620	0.0264649	0.034872
GCST90199698	GCST90200621	0.282547	0.29613
GCST90199698	GCST90200622	0.215807	0.20927
GCST90199698	GCST90200623	0.217746	0.22048
GCST90199698	GCST90200624	0.0250501	0.041382
GCST90199698	GCST90200625	0.177676	0.19383
GCST90199698	GCST90200626	-0.00443841	0.012654
GCST90199698	GCST90200627	0.0753073	0.081902
GCST90199698	GCST90200628	0.138642	0.14509
GCST90199698	GCST90200629	0.0124539	0.024469
GCST90199698	GCST90200630	-0.0705574	-0.061751
GCST90199698	GCST90200631	0.0115544	0.010447
GCST90199698	GCST90200632	-0.00580695	-0.010185
GCST90199698	GCST90200633	0.0437489	0.04808
GCST90199698	GCST90200634	-0.0278666	-0.0068939
GCST90199698	GCST90200635	0.0148302	0.027367
GCST90199698	GCST90200636	-0.0391524	-0.027086
GCST90199698	GCST90200637	0.244424	0.25374
GCST90199698	GCST90200638	0.0540568	0.056041
GCST90199698	GCST90200639	0.110717	0.097635
GCST90199698	GCST90200640	-0.134889	-0.12793
GCST90199698	GCST90200641	-0.0159128	-0.014016
GCST90199698	GCST90200642	-0.015503	-0.017428
GCST90199698	GCST90200643	-0.0901015	-0.069562
GCST90199698	GCST90200644	0.0258168	0.045936
GCST90199698	GCST90200645	0.0278404	0.036574
GCST90199698	GCST90200646	0.121293	0.12522
GCST90199698	GCST90200647	0.141733	0.1491
GCST90199698	GCST90200648	0.0841798	0.091231
GCST90199698	GCST90200649	0.0111979	0.013505
GCST90199698	GCST90200650	0.018876	0.033348
GCST90199698	GCST90200651	-0.0594734	-0.042682
GCST90199698	GCST90200652	-0.0603936	-0.060472
GCST90199698	GCST90200653	0.102154	0.10342
GCST90199698	GCST90200654	0.0220359	0.014471
GCST90199698	GCST90200655	0.00404844	0.0070033
GCST90199698	GCST90200656	0.121423	0.12165
GCST90199698	GCST90200657	0.0687764	0.067111
GCST90199698	GCST90200658	0.00769666	0.018767
GCST90199698	GCST90200659	0.00353788	-0.0028058
GCST90199698	GCST90200660	0.0885434	0.097948
GCST90199698	GCST90200661	0.13449	0.1403
GCST90199698	GCST90200662	0.0960803	0.099811
GCST90199698	GCST90200663	0.0556079	0.070119
GCST90199698	GCST90200664	0.112805	0.10501
GCST90199698	GCST90200665	0.0131258	0.041058
GCST90199698	GCST90200666	-0.01435	0.00023321
GCST90199698	GCST90200667	0.0610993	0.061628
GCST90199698	GCST90200668	0.115894	0.12378
GCST90199698	GCST90200669	0.0749635	0.092001
GCST90199698	GCST90200670	0.03162	0.033379
GCST90199698	GCST90200671	-0.0693517	-0.045896
GCST90199698	GCST90200672	0.138215	0.14259
GCST90199698	GCST90200673	0.0976447	0.11125
GCST90199698	GCST90200674	-0.055806	-0.037535
GCST90199698	GCST90200675	0.136528	0.12728
GCST90199698	GCST90200676	0.0948701	0.087701
GCST90199698	GCST90200677	0.169365	0.16127
GCST90199698	GCST90200678	0.17303	0.1617
GCST90199698	GCST90200679	0.264937	0.26581
GCST90199698	GCST90200680	0.0638093	0.054049
GCST90199698	GCST90200681	0.100277	0.10886
GCST90199698	GCST90200682	-0.150107	-0.13429
GCST90199698	GCST90200683	0.197819	0.18953
GCST90199698	GCST90200684	0.102338	0.10895
GCST90199698	GCST90200685	-7.6224e-05	0.0085873
GCST90199698	GCST90200686	-0.0905254	-0.086297
GCST90199698	GCST90200687	-0.0753752	-0.059904
GCST90199698	GCST90200688	0.0489869	0.05246
GCST90199698	GCST90200689	0.0209042	0.023253
GCST90199698	GCST90200690	0.120194	0.10999
GCST90199698	GCST90200691	0.16323	0.17998
GCST90199698	GCST90200692	-0.0140265	0.00063347
GCST90199698	GCST90200693	0.0727882	0.072719
GCST90199698	GCST90200694	0.0333597	0.040927
GCST90199698	GCST90200695	0.00307924	0.011216
GCST90199698	GCST90200696	0.092261	0.09661
GCST90199698	GCST90200697	0.0550773	0.044335
GCST90199698	GCST90200698	0.0415994	0.035497
GCST90199698	GCST90200699	0.00196586	0.017046
GCST90199698	GCST90200700	-0.088193	-0.090578
GCST90199698	GCST90200701	-0.11273	-0.099059
GCST90199698	GCST90200702	-0.108601	-0.095263
GCST90199698	GCST90200703	-0.115153	-0.10219
GCST90199698	GCST90200704	-0.0964569	-0.087245
GCST90199698	GCST90200705	-0.0230108	-0.0057876
GCST90199698	GCST90200706	-0.118241	-0.10752
GCST90199698	GCST90200707	-0.00614389	0.0092116
GCST90199698	GCST90200708	0.0898865	0.092521
GCST90199698	GCST90200709	0.0752323	0.083014
GCST90199698	GCST90200710	0.162323	0.16642
GCST90199698	GCST90200711	0.0934682	0.099373
GCST90199699	GCST90199621	0.0120982	0.020668
GCST90199699	GCST90199622	0.0546437	0.049823
GCST90199699	GCST90199623	0.0219503	0.022646
GCST90199699	GCST90199624	0.120031	0.11538
GCST90199699	GCST90199625	-0.00601935	0.0024737
GCST90199699	GCST90199626	-0.0141804	-0.008556
GCST90199699	GCST90199627	0.011788	0.010306
GCST90199699	GCST90199628	-0.0690641	-0.056219
GCST90199699	GCST90199629	0.0022058	0.022608
GCST90199699	GCST90199630	0.0460622	0.040124
GCST90199699	GCST90199631	-0.0510875	-0.056512
GCST90199699	GCST90199632	0.00185525	0.0032628
GCST90199699	GCST90199633	0.0508151	0.04017
GCST90199699	GCST90199634	-0.00854403	-0.0089852
GCST90199699	GCST90199635	0.0358668	0.056173
GCST90199699	GCST90199636	0.126911	0.12667
GCST90199699	GCST90199637	0.0837819	0.088705
GCST90199699	GCST90199638	0.0250507	0.039458
GCST90199699	GCST90199639	0.078385	0.080961
GCST90199699	GCST90199640	-0.0104651	-0.013446
GCST90199699	GCST90199641	0.130224	0.11793
GCST90199699	GCST90199642	0.0140044	0.017588
GCST90199699	GCST90199643	-0.00833718	-0.0081192
GCST90199699	GCST90199644	0.79595	0.79081
GCST90199699	GCST90199645	0.159422	0.16446
GCST90199699	GCST90199646	0.108098	0.10701
GCST90199699	GCST90199647	0.29574	0.29235
GCST90199699	GCST90199648	-0.0113873	-0.0051351
GCST90199699	GCST90199649	0.0213788	0.016
GCST90199699	GCST90199650	0.159153	0.1437
GCST90199699	GCST90199651	-0.0446815	-0.039482
GCST90199699	GCST90199652	-0.00800051	-0.0057727
GCST90199699	GCST90199653	0.0433851	0.041827
GCST90199699	GCST90199654	0.231914	0.22833
GCST90199699	GCST90199655	-0.0689193	-0.068106
GCST90199699	GCST90199656	0.105867	0.10346
GCST90199699	GCST90199657	0.0164964	0.014955
GCST90199699	GCST90199658	-0.0217145	-0.015061
GCST90199699	GCST90199659	0.0300068	0.035333
GCST90199699	GCST90199660	-0.0956047	-0.083614
GCST90199699	GCST90199661	0.132453	0.13229
GCST90199699	GCST90199662	-0.0319342	-0.026659
GCST90199699	GCST90199663	0.0805413	0.068611
GCST90199699	GCST90199664	0.0773848	0.083489
GCST90199699	GCST90199665	-0.00843888	0.0088224
GCST90199699	GCST90199666	0.0742965	0.067509
GCST90199699	GCST90199667	0.108146	0.11034
GCST90199699	GCST90199668	0.0511666	0.050057
GCST90199699	GCST90199669	0.0662888	0.053949
GCST90199699	GCST90199670	-0.0207222	-0.00078588
GCST90199699	GCST90199671	-0.000813844	0.013882
GCST90199699	GCST90199672	-0.052241	-0.030621
GCST90199699	GCST90199673	-0.00173048	0.002551
GCST90199699	GCST90199674	0.0118675	0.018854
GCST90199699	GCST90199675	-0.0790217	-0.068846
GCST90199699	GCST90199676	0.00670711	0.010665
GCST90199699	GCST90199677	-0.0529015	-0.050271
GCST90199699	GCST90199678	-0.0424866	-0.031197
GCST90199699	GCST90199679	0.0746688	0.087721
GCST90199699	GCST90199680	0.0858564	0.08111
GCST90199699	GCST90199681	0.144802	0.1299
GCST90199699	GCST90199682	0.105508	0.086029
GCST90199699	GCST90199683	0.0552595	0.057267
GCST90199699	GCST90199684	-0.00322928	0.011867
GCST90199699	GCST90199685	0.00329737	0.011247
GCST90199699	GCST90199686	0.0183742	0.024611
GCST90199699	GCST90199687	-0.0570826	-0.034703
GCST90199699	GCST90199688	0.0238186	0.028032
GCST90199699	GCST90199689	-0.0133109	-0.0065485
GCST90199699	GCST90199690	0.00993889	0.015881
GCST90199699	GCST90199691	0.0803084	0.078621
GCST90199699	GCST90199692	0.115703	0.1148
GCST90199699	GCST90199693	0.0381567	0.035913
GCST90199699	GCST90199694	0.295319	0.28836
GCST90199699	GCST90199700	0.0221647	0.020991
GCST90199699	GCST90199701	0.0296127	0.020928
GCST90199699	GCST90199702	0.0663708	0.059034
GCST90199699	GCST90199703	-0.00937166	-0.0047773
GCST90199699	GCST90199704	0.0712673	0.0654
GCST90199699	GCST90199705	0.0351279	0.04807
GCST90199699	GCST90199706	0.0666994	0.057116
GCST90199699	GCST90199707	0.0513339	0.044485
GCST90199699	GCST90199708	-0.0127641	-0.0022641
GCST90199699	GCST90199709	-0.0138299	-0.0092509
GCST90199699	GCST90199710	-0.00598707	-0.0051107
GCST90199699	GCST90199711	-0.0175345	-0.0093958
GCST90199699	GCST90199712	-0.0091606	-0.0067842
GCST90199699	GCST90199713	-0.0134246	-0.014669
GCST90199699	GCST90199714	0.0737724	0.076082
GCST90199699	GCST90199715	0.0175947	0.02067
GCST90199699	GCST90199716	0.0102133	0.0049861
GCST90199699	GCST90199717	0.0560592	0.047479
GCST90199699	GCST90199718	0.0726067	0.071373
GCST90199699	GCST90199719	0.00575962	-0.00038949
GCST90199699	GCST90199720	0.0576409	0.047324
GCST90199699	GCST90199721	-0.0169596	-0.015585
GCST90199699	GCST90199722	0.0632781	0.05492
GCST90199699	GCST90199723	0.0270729	0.02361
GCST90199699	GCST90199724	0.0628008	0.052154
GCST90199699	GCST90199725	0.0233771	0.038882
GCST90199699	GCST90199726	0.115004	0.10555
GCST90199699	GCST90199727	0.0538481	0.064133
GCST90199699	GCST90199728	-0.00224243	0.0040979
GCST90199699	GCST90199729	-0.0642418	-0.058872
GCST90199699	GCST90199730	0.0867568	0.083007
GCST90199699	GCST90199731	0.00186962	0.00088565
GCST90199699	GCST90199732	0.0584726	0.074643
GCST90199699	GCST90199733	0.00646875	0.014758
GCST90199699	GCST90199734	0.00135475	-0.00076911
GCST90199699	GCST90199735	0.0573208	0.055157
GCST90199699	GCST90199736	-0.0441228	-0.036101
GCST90199699	GCST90199737	0.0516222	0.052144
GCST90199699	GCST90199738	0.00326442	0.0015652
GCST90199699	GCST90199739	0.041846	0.03015
GCST90199699	GCST90199740	0.0940317	0.1005
GCST90199699	GCST90199741	0.0901548	0.094992
GCST90199699	GCST90199742	0.0550489	0.064709
GCST90199699	GCST90199743	0.221467	0.22641
GCST90199699	GCST90199744	-0.00669867	-0.0067801
GCST90199699	GCST90199745	0.138749	0.13674
GCST90199699	GCST90199746	0.152648	0.15352
GCST90199699	GCST90199747	-0.0116235	-0.00038078
GCST90199699	GCST90199748	-0.0193687	-0.012075
GCST90199699	GCST90199749	-0.00771599	-0.0042718
GCST90199699	GCST90199750	0.101881	0.094062
GCST90199699	GCST90199751	-0.0037293	0.0025017
GCST90199699	GCST90199752	0.00371744	-0.0025555
GCST90199699	GCST90199753	0.0646227	0.064917
GCST90199699	GCST90199754	0.868182	0.86835
GCST90199699	GCST90199755	0.604956	0.60716
GCST90199699	GCST90199756	0.265979	0.26422
GCST90199699	GCST90199757	0.212606	0.20511
GCST90199699	GCST90199758	0.153197	0.15242
GCST90199699	GCST90199759	0.043196	0.046877
GCST90199699	GCST90199760	0.293235	0.29481
GCST90199699	GCST90199761	0.161817	0.15383
GCST90199699	GCST90199762	0.185313	0.18027
GCST90199699	GCST90199763	0.24289	0.24779
GCST90199699	GCST90199764	0.148587	0.14551
GCST90199699	GCST90199765	0.0825636	0.071933
GCST90199699	GCST90199766	0.143305	0.14298
GCST90199699	GCST90199767	0.138487	0.13675
GCST90199699	GCST90199768	0.0947173	0.090988
GCST90199699	GCST90199769	0.0403208	0.037779
GCST90199699	GCST90199770	0.0226979	0.014069
GCST90199699	GCST90199771	0.189645	0.18369
GCST90199699	GCST90199772	0.0842891	0.093125
GCST90199699	GCST90199773	0.0170413	0.013232
GCST90199699	GCST90199774	0.0464191	0.035358
GCST90199699	GCST90199775	0.061681	0.052264
GCST90199699	GCST90199776	0.0722534	0.063602
GCST90199699	GCST90199777	-0.031049	-0.018056
GCST90199699	GCST90199778	0.0261326	0.027092
GCST90199699	GCST90199779	-0.0804348	-0.088762
GCST90199699	GCST90199780	0.100103	0.10613
GCST90199699	GCST90199781	0.0292853	0.02416
GCST90199699	GCST90199783	0.0712947	0.074812
GCST90199699	GCST90199784	0.0226951	0.034383
GCST90199699	GCST90199785	0.0426262	0.049552
GCST90199699	GCST90199786	-0.0229508	-0.027122
GCST90199699	GCST90199787	0.0873177	0.10979
GCST90199699	GCST90199788	-0.0137882	-0.007052
GCST90199699	GCST90199789	0.0265238	0.027165
GCST90199699	GCST90199790	-0.0139419	-0.0053485
GCST90199699	GCST90199791	0.0472218	0.042677
GCST90199699	GCST90199792	0.0294789	0.036195
GCST90199699	GCST90199793	0.0828554	0.092728
GCST90199699	GCST90199794	0.0858947	0.085321
GCST90199699	GCST90199795	0.0280543	0.032213
GCST90199699	GCST90199796	-0.0096512	-0.0085727
GCST90199699	GCST90199797	0.15572	0.14427
GCST90199699	GCST90199798	0.0748253	0.080485
GCST90199699	GCST90199799	0.0396935	0.055985
GCST90199699	GCST90199800	-0.0171807	-0.014101
GCST90199699	GCST90199801	0.0722609	0.069641
GCST90199699	GCST90199802	-0.041034	-0.036896
GCST90199699	GCST90199803	0.226331	0.23607
GCST90199699	GCST90199804	0.0254199	0.028587
GCST90199699	GCST90199805	0.0831473	0.077414
GCST90199699	GCST90199806	0.0283601	0.025023
GCST90199699	GCST90199807	0.0311116	0.027329
GCST90199699	GCST90199808	0.0134793	0.017195
GCST90199699	GCST90199809	-0.0200642	-0.014125
GCST90199699	GCST90199810	0.0318138	0.035238
GCST90199699	GCST90199811	-0.00360807	-0.0058327
GCST90199699	GCST90199812	0.103076	0.078741
GCST90199699	GCST90199813	-0.00152062	0.012896
GCST90199699	GCST90199814	0.0489741	0.034353
GCST90199699	GCST90199815	0.126384	0.12166
GCST90199699	GCST90199816	0.109923	0.11178
GCST90199699	GCST90199817	0.0821476	0.073432
GCST90199699	GCST90199818	0.0611934	0.048993
GCST90199699	GCST90199819	0.0322636	0.039329
GCST90199699	GCST90199845	0.00580622	0.008046
GCST90199699	GCST90199846	0.0987734	0.10148
GCST90199699	GCST90199847	-0.00553187	-0.0093076
GCST90199699	GCST90199848	0.0679422	0.076825
GCST90199699	GCST90199849	0.0358058	0.036612
GCST90199699	GCST90199850	-0.00449157	-0.0027728
GCST90199699	GCST90199851	0.0328447	0.028601
GCST90199699	GCST90199852	0.00986127	0.012337
GCST90199699	GCST90199853	-0.0255223	-0.012948
GCST90199699	GCST90199854	0.00512671	0.016298
GCST90199699	GCST90199855	0.0250412	0.014351
GCST90199699	GCST90199856	-0.0190763	-0.020969
GCST90199699	GCST90199857	-0.00623484	-0.0056094
GCST90199699	GCST90199858	0.0124815	0.0076202
GCST90199699	GCST90199859	-0.00922029	0.0044457
GCST90199699	GCST90199860	0.0665093	0.077586
GCST90199699	GCST90199861	-0.0010077	-0.00041443
GCST90199699	GCST90199862	0.0671549	0.081364
GCST90199699	GCST90199863	0.0327456	0.05153
GCST90199699	GCST90199864	0.118192	0.11605
GCST90199699	GCST90199865	0.0922028	0.10111
GCST90199699	GCST90199866	0.0956407	0.081202
GCST90199699	GCST90199867	0.0667958	0.066444
GCST90199699	GCST90199868	-0.0278934	-0.015745
GCST90199699	GCST90199869	0.175626	0.16332
GCST90199699	GCST90199870	-0.00580149	-0.010888
GCST90199699	GCST90199871	-0.00549071	0.0078229
GCST90199699	GCST90199872	0.00905677	0.018311
GCST90199699	GCST90199873	-0.0153581	-0.016228
GCST90199699	GCST90199874	-0.0206691	-0.016276
GCST90199699	GCST90199875	0.00651254	8.5931e-05
GCST90199699	GCST90199876	0.043561	0.050043
GCST90199699	GCST90199877	0.0373727	0.039312
GCST90199699	GCST90199878	0.0237136	0.027685
GCST90199699	GCST90199879	-0.129403	-0.10151
GCST90199699	GCST90199880	0.0432112	0.037471
GCST90199699	GCST90199881	0.0900152	0.084795
GCST90199699	GCST90199882	0.0149742	0.011402
GCST90199699	GCST90199883	0.105231	0.10832
GCST90199699	GCST90199884	0.0323356	0.031028
GCST90199699	GCST90199885	0.0657348	0.067626
GCST90199699	GCST90199886	0.0728465	0.07476
GCST90199699	GCST90199887	-0.0161655	-0.012981
GCST90199699	GCST90199888	0.0914094	0.098884
GCST90199699	GCST90199889	0.0450423	0.048347
GCST90199699	GCST90199890	0.0295724	0.029396
GCST90199699	GCST90199891	-0.00521569	-0.00083017
GCST90199699	GCST90199892	0.0416773	0.035607
GCST90199699	GCST90199893	-0.0194382	-0.013808
GCST90199699	GCST90199894	-0.0102824	-0.014612
GCST90199699	GCST90199895	0.0141406	0.013293
GCST90199699	GCST90199896	0.0436638	0.047676
GCST90199699	GCST90199897	-0.00147667	0.015604
GCST90199699	GCST90199898	-0.0331876	-0.024729
GCST90199699	GCST90199899	-0.00898109	0.0093673
GCST90199699	GCST90199900	-0.0278896	-0.029697
GCST90199699	GCST90199901	-0.00881764	0.0067205
GCST90199699	GCST90199902	-0.0288507	-0.023868
GCST90199699	GCST90199903	-0.00977307	-0.004932
GCST90199699	GCST90199904	0.0702651	0.07035
GCST90199699	GCST90199905	-0.052888	-0.042783
GCST90199699	GCST90199906	-0.0277052	-0.019829
GCST90199699	GCST90199907	-0.0188304	-0.010454
GCST90199699	GCST90199908	0.0504387	0.051663
GCST90199699	GCST90199909	0.0324738	0.023476
GCST90199699	GCST90199910	0.0478493	0.055174
GCST90199699	GCST90199911	0.0360732	0.042265
GCST90199699	GCST90199912	0.0329672	0.031309
GCST90199699	GCST90199913	0.00816065	0.0083375
GCST90199699	GCST90199914	-0.0291762	-0.016712
GCST90199699	GCST90199915	0.0693116	0.073539
GCST90199699	GCST90199916	0.0163519	0.010715
GCST90199699	GCST90199917	0.0188078	0.020913
GCST90199699	GCST90199918	0.0563272	0.050952
GCST90199699	GCST90199919	0.0229891	0.02586
GCST90199699	GCST90199920	0.0530846	0.046381
GCST90199699	GCST90199921	0.0529523	0.024554
GCST90199699	GCST90199922	0.0128201	0.011485
GCST90199699	GCST90199923	0.0588319	0.061598
GCST90199699	GCST90199924	-0.000669702	0.006584
GCST90199699	GCST90199925	0.0525445	0.050575
GCST90199699	GCST90199926	0.0717532	0.084944
GCST90199699	GCST90199927	-0.061485	-0.056892
GCST90199699	GCST90199928	0.0556697	0.058301
GCST90199699	GCST90199929	0.0369827	0.041977
GCST90199699	GCST90199930	0.023114	0.010721
GCST90199699	GCST90199931	0.0466588	0.045385
GCST90199699	GCST90199932	0.0638588	0.076599
GCST90199699	GCST90199933	-0.0236647	-0.010762
GCST90199699	GCST90199934	0.0979192	0.10145
GCST90199699	GCST90199935	-0.0105409	-0.013143
GCST90199699	GCST90199936	0.114867	0.11928
GCST90199699	GCST90199937	0.0826682	0.080045
GCST90199699	GCST90199938	0.169543	0.17503
GCST90199699	GCST90199939	0.14161	0.1466
GCST90199699	GCST90199940	0.259764	0.264
GCST90199699	GCST90199941	0.128614	0.11806
GCST90199699	GCST90199942	0.0793807	0.069094
GCST90199699	GCST90199943	-0.0294122	-0.028249
GCST90199699	GCST90199944	0.0555191	0.055059
GCST90199699	GCST90199970	0.0754425	0.068348
GCST90199699	GCST90199971	0.101188	0.098515
GCST90199699	GCST90199972	-0.0140778	-0.022256
GCST90199699	GCST90199973	-0.022773	-0.02724
GCST90199699	GCST90199974	0.0487279	0.040833
GCST90199699	GCST90199975	0.0372376	0.042599
GCST90199699	GCST90199976	0.030301	0.026769
GCST90199699	GCST90199977	-0.0216401	-0.009191
GCST90199699	GCST90199978	0.157629	0.14972
GCST90199699	GCST90199979	0.0456766	0.042372
GCST90199699	GCST90199980	0.0232486	0.021705
GCST90199699	GCST90199981	-0.0333622	-0.026617
GCST90199699	GCST90199982	0.119657	0.11152
GCST90199699	GCST90199983	0.00476363	0.020858
GCST90199699	GCST90199984	0.0595215	0.056627
GCST90199699	GCST90199985	0.0362618	0.025419
GCST90199699	GCST90199986	-0.0053657	-0.010412
GCST90199699	GCST90199987	0.0626619	0.061459
GCST90199699	GCST90199988	-0.0210575	-0.029629
GCST90199699	GCST90199989	0.117202	0.10195
GCST90199699	GCST90199990	0.161091	0.16338
GCST90199699	GCST90199991	0.0705596	0.066264
GCST90199699	GCST90199992	0.14073	0.13423
GCST90199699	GCST90199993	0.00327939	0.011655
GCST90199699	GCST90199994	-0.00533385	-0.006089
GCST90199699	GCST90199995	-0.0712164	-0.060663
GCST90199699	GCST90199996	0.0307405	0.030842
GCST90199699	GCST90199997	0.0624657	0.062875
GCST90199699	GCST90199998	0.0113886	0.0075707
GCST90199699	GCST90199999	0.0448802	0.057038
GCST90199699	GCST90200000	0.0250771	0.018051
GCST90199699	GCST90200001	0.0556053	0.055591
GCST90199699	GCST90200002	0.100808	0.094775
GCST90199699	GCST90200003	0.07446	0.078251
GCST90199699	GCST90200004	0.204706	0.20243
GCST90199699	GCST90200005	0.142071	0.14649
GCST90199699	GCST90200006	0.0837191	0.097116
GCST90199699	GCST90200007	0.120563	0.11978
GCST90199699	GCST90200008	0.150429	0.138
GCST90199699	GCST90200009	0.119185	0.12033
GCST90199699	GCST90200010	0.00849333	0.0087966
GCST90199699	GCST90200011	0.148198	0.14697
GCST90199699	GCST90200012	0.102997	0.092803
GCST90199699	GCST90200013	-0.0689668	-0.06357
GCST90199699	GCST90200014	0.0284637	0.034753
GCST90199699	GCST90200015	0.00241748	0.014537
GCST90199699	GCST90200016	-0.0153216	-0.0063241
GCST90199699	GCST90200017	0.0356136	0.037686
GCST90199699	GCST90200018	0.128805	0.13266
GCST90199699	GCST90200019	-0.0583073	-0.045363
GCST90199699	GCST90200045	0.0319084	0.038175
GCST90199699	GCST90200046	-0.0570378	-0.044813
GCST90199699	GCST90200047	0.00240725	0.0059698
GCST90199699	GCST90200048	-0.0797423	-0.080948
GCST90199699	GCST90200049	0.0473497	0.052122
GCST90199699	GCST90200050	0.0315004	0.023491
GCST90199699	GCST90200051	0.0293256	0.02911
GCST90199699	GCST90200052	-0.0788765	-0.071313
GCST90199699	GCST90200053	0.05469	0.055466
GCST90199699	GCST90200054	0.0159099	0.024022
GCST90199699	GCST90200055	-0.022937	-0.018186
GCST90199699	GCST90200056	0.0234876	0.018741
GCST90199699	GCST90200057	0.00210689	0.021805
GCST90199699	GCST90200058	-0.031539	-0.03155
GCST90199699	GCST90200059	0.0181919	0.017262
GCST90199699	GCST90200060	0.0214471	0.031317
GCST90199699	GCST90200061	-0.0115895	-0.012044
GCST90199699	GCST90200062	0.0106527	0.010344
GCST90199699	GCST90200063	-0.015934	-0.020732
GCST90199699	GCST90200064	0.0519146	0.055047
GCST90199699	GCST90200065	-0.0236088	-0.023184
GCST90199699	GCST90200066	0.0346604	0.041383
GCST90199699	GCST90200067	0.0370222	0.03757
GCST90199699	GCST90200068	0.0106366	0.016017
GCST90199699	GCST90200069	0.0678624	0.063113
GCST90199699	GCST90200070	-0.0250251	-0.01236
GCST90199699	GCST90200071	0.00339993	0.01658
GCST90199699	GCST90200072	-0.0129074	-0.0079133
GCST90199699	GCST90200073	0.00765333	0.0084
GCST90199699	GCST90200074	0.0273587	0.02507
GCST90199699	GCST90200075	0.00746715	0.013853
GCST90199699	GCST90200076	0.0842042	0.085089
GCST90199699	GCST90200077	0.104429	0.10159
GCST90199699	GCST90200078	0.00689503	0.011814
GCST90199699	GCST90200079	0.0208417	0.016787
GCST90199699	GCST90200080	0.0592033	0.053049
GCST90199699	GCST90200081	-0.0795289	-0.074838
GCST90199699	GCST90200082	0.0325866	0.04319
GCST90199699	GCST90200083	-0.0120227	-0.0061878
GCST90199699	GCST90200084	0.00933761	0.019802
GCST90199699	GCST90200085	0.0172829	0.017728
GCST90199699	GCST90200086	-0.0128612	0.0018705
GCST90199699	GCST90200087	-0.024247	-0.01901
GCST90199699	GCST90200088	0.0780318	0.062988
GCST90199699	GCST90200089	0.108569	0.11755
GCST90199699	GCST90200090	0.0179596	0.025765
GCST90199699	GCST90200091	-0.0123494	-0.0088499
GCST90199699	GCST90200092	-0.0178874	-0.013205
GCST90199699	GCST90200093	0.112174	0.11109
GCST90199699	GCST90200094	0.0414641	0.052574
GCST90199699	GCST90200095	0.00872901	0.010051
GCST90199699	GCST90200096	0.0962625	0.093931
GCST90199699	GCST90200097	0.0282434	0.032195
GCST90199699	GCST90200098	-0.0143203	-0.0035744
GCST90199699	GCST90200099	0.0350793	0.034173
GCST90199699	GCST90200100	-0.0244991	0.00066941
GCST90199699	GCST90200101	0.0654024	0.070745
GCST90199699	GCST90200102	-0.018779	-0.022267
GCST90199699	GCST90200103	-0.0480344	-0.046816
GCST90199699	GCST90200104	-0.00405429	0.00034172
GCST90199699	GCST90200105	0.0605561	0.057989
GCST90199699	GCST90200106	0.14519	0.14159
GCST90199699	GCST90200107	-0.0111587	-0.0071945
GCST90199699	GCST90200108	0.00909326	0.014586
GCST90199699	GCST90200109	-0.0311296	-0.029321
GCST90199699	GCST90200110	0.0296119	0.021397
GCST90199699	GCST90200111	0.0190407	0.015058
GCST90199699	GCST90200112	0.123232	0.11799
GCST90199699	GCST90200113	0.0252258	0.038286
GCST90199699	GCST90200114	0.0272973	0.038263
GCST90199699	GCST90200115	0.0136891	0.019325
GCST90199699	GCST90200116	0.0172339	0.031953
GCST90199699	GCST90200117	-0.0351277	-0.017358
GCST90199699	GCST90200118	-0.0235958	-0.024553
GCST90199699	GCST90200119	-0.0243242	-0.017
GCST90199699	GCST90200120	0.00406322	0.0013863
GCST90199699	GCST90200121	0.000279569	0.013082
GCST90199699	GCST90200122	-0.0141127	-0.0028272
GCST90199699	GCST90200123	0.0297465	0.02536
GCST90199699	GCST90200124	-0.0688474	-0.06067
GCST90199699	GCST90200125	0.00775523	0.016022
GCST90199699	GCST90200126	-0.0586898	-0.051426
GCST90199699	GCST90200127	0.0981502	0.10568
GCST90199699	GCST90200128	-0.0131042	-0.0094101
GCST90199699	GCST90200129	0.00280904	0.0030061
GCST90199699	GCST90200130	0.0122298	0.028561
GCST90199699	GCST90200131	0.0110395	0.013837
GCST90199699	GCST90200132	0.00231428	-0.0069121
GCST90199699	GCST90200133	-0.00423783	0.0014038
GCST90199699	GCST90200134	-0.0233923	-0.00024975
GCST90199699	GCST90200135	0.198511	0.1972
GCST90199699	GCST90200136	0.0958159	0.09595
GCST90199699	GCST90200137	0.1219	0.1248
GCST90199699	GCST90200138	0.0148333	0.008092
GCST90199699	GCST90200139	0.0221435	0.019276
GCST90199699	GCST90200140	-0.0501652	-0.023203
GCST90199699	GCST90200141	-0.0191727	-0.006509
GCST90199699	GCST90200142	-0.0421109	-0.026438
GCST90199699	GCST90200143	0.0397549	0.029693
GCST90199699	GCST90200144	0.00857175	0.013856
GCST90199699	GCST90200145	0.087704	0.087286
GCST90199699	GCST90200146	-0.0373374	-0.037513
GCST90199699	GCST90200147	0.0971958	0.10472
GCST90199699	GCST90200148	0.0315996	0.028574
GCST90199699	GCST90200149	-2.86798e-05	0.0011011
GCST90199699	GCST90200150	-0.00918301	-0.0093183
GCST90199699	GCST90200151	0.0330271	0.029079
GCST90199699	GCST90200152	0.0568993	0.056456
GCST90199699	GCST90200153	0.0691309	0.071727
GCST90199699	GCST90200154	-0.0319776	-0.034351
GCST90199699	GCST90200155	0.0948108	0.091327
GCST90199699	GCST90200156	0.0947425	0.091529
GCST90199699	GCST90200157	-0.0266379	-0.015539
GCST90199699	GCST90200158	0.05012	0.036699
GCST90199699	GCST90200159	0.0378814	0.034163
GCST90199699	GCST90200160	0.0495862	0.049754
GCST90199699	GCST90200161	0.0301934	0.031338
GCST90199699	GCST90200162	0.0933102	0.077989
GCST90199699	GCST90200163	0.14563	0.14934
GCST90199699	GCST90200164	0.0237067	0.014841
GCST90199699	GCST90200165	-0.00722313	-0.011821
GCST90199699	GCST90200166	0.0654935	0.040794
GCST90199699	GCST90200167	0.0701896	0.062526
GCST90199699	GCST90200168	0.135014	0.13195
GCST90199699	GCST90200169	0.0190081	0.029645
GCST90199699	GCST90200170	0.00693133	0.0090181
GCST90199699	GCST90200171	0.0260767	0.039863
GCST90199699	GCST90200172	0.237786	0.23265
GCST90199699	GCST90200173	0.0836025	0.082396
GCST90199699	GCST90200174	0.0722476	0.069067
GCST90199699	GCST90200175	0.0710935	0.070695
GCST90199699	GCST90200176	0.0888654	0.082083
GCST90199699	GCST90200177	-0.00687683	0.0030522
GCST90199699	GCST90200178	0.00928816	0.0012769
GCST90199699	GCST90200179	-0.029381	-0.023627
GCST90199699	GCST90200180	0.0548262	0.049235
GCST90199699	GCST90200181	0.135727	0.12581
GCST90199699	GCST90200182	0.0680575	0.054061
GCST90199699	GCST90200183	0.13119	0.13618
GCST90199699	GCST90200184	0.0636022	0.062651
GCST90199699	GCST90200185	0.0202498	0.02067
GCST90199699	GCST90200186	-0.00543146	-0.0051114
GCST90199699	GCST90200187	-0.0065575	-0.00018896
GCST90199699	GCST90200188	0.109602	0.11212
GCST90199699	GCST90200189	-0.0201771	-0.033727
GCST90199699	GCST90200190	-0.0255351	-0.017184
GCST90199699	GCST90200191	0.0548303	0.053892
GCST90199699	GCST90200192	0.03163	0.044777
GCST90199699	GCST90200193	-0.0274464	-0.028679
GCST90199699	GCST90200194	0.0739261	0.071226
GCST90199699	GCST90200383	-0.000266904	0.0041619
GCST90199699	GCST90200384	0.0429461	0.063254
GCST90199699	GCST90200385	0.00115889	0.0043331
GCST90199699	GCST90200386	-0.0139096	-0.010644
GCST90199699	GCST90200387	-0.0177199	-0.022909
GCST90199699	GCST90200388	0.00935185	0.0056521
GCST90199699	GCST90200389	-0.0672009	-0.063462
GCST90199699	GCST90200390	0.0607369	0.064815
GCST90199699	GCST90200391	-0.043176	-0.032795
GCST90199699	GCST90200392	0.0806803	0.073853
GCST90199699	GCST90200393	-0.0077747	0.0041916
GCST90199699	GCST90200394	0.028167	0.022572
GCST90199699	GCST90200395	-0.00434242	0.0025007
GCST90199699	GCST90200396	-0.0296955	-0.027557
GCST90199699	GCST90200397	0.0220697	0.024452
GCST90199699	GCST90200398	0.076253	0.078783
GCST90199699	GCST90200399	-0.0439008	-0.044782
GCST90199699	GCST90200400	0.016217	0.014471
GCST90199699	GCST90200401	0.0623488	0.061448
GCST90199699	GCST90200402	-0.106638	-0.084787
GCST90199699	GCST90200403	0.0414994	0.043229
GCST90199699	GCST90200404	-0.00651855	0.0025101
GCST90199699	GCST90200405	0.0967698	0.089741
GCST90199699	GCST90200406	0.010771	0.013949
GCST90199699	GCST90200407	0.00254854	-0.0050652
GCST90199699	GCST90200408	0.0102831	0.014894
GCST90199699	GCST90200409	0.0220697	0.036387
GCST90199699	GCST90200410	0.0598171	0.067177
GCST90199699	GCST90200411	-0.00550589	-0.0010946
GCST90199699	GCST90200412	0.00103727	0.0082371
GCST90199699	GCST90200413	-0.103102	-0.10172
GCST90199699	GCST90200414	0.0331519	0.041591
GCST90199699	GCST90200415	-0.0611044	-0.037675
GCST90199699	GCST90200416	-0.00428601	-0.0018735
GCST90199699	GCST90200417	-0.0102267	-0.016633
GCST90199699	GCST90200418	-0.000314852	-0.011971
GCST90199699	GCST90200419	-0.00487403	0.0081649
GCST90199699	GCST90200420	0.0546207	0.053734
GCST90199699	GCST90200421	0.0274768	0.020777
GCST90199699	GCST90200422	-0.00714623	-0.0074094
GCST90199699	GCST90200423	-0.00990084	0.0012685
GCST90199699	GCST90200424	0.0269325	0.029925
GCST90199699	GCST90200425	-0.025607	-0.013132
GCST90199699	GCST90200426	-0.0181338	-0.036712
GCST90199699	GCST90200427	-0.0743937	-0.053623
GCST90199699	GCST90200428	0.0362702	0.046968
GCST90199699	GCST90200429	0.0912645	0.08971
GCST90199699	GCST90200430	0.00104536	0.015596
GCST90199699	GCST90200431	-0.016743	-0.002557
GCST90199699	GCST90200432	-0.063679	-0.048058
GCST90199699	GCST90200433	0.0674392	0.058886
GCST90199699	GCST90200434	0.0517879	0.053447
GCST90199699	GCST90200435	-0.00313533	0.011919
GCST90199699	GCST90200436	0.21641	0.2154
GCST90199699	GCST90200437	0.0127488	0.0075766
GCST90199699	GCST90200438	-0.0783564	-0.088246
GCST90199699	GCST90200439	0.0251754	0.030857
GCST90199699	GCST90200440	0.00767177	0.0024815
GCST90199699	GCST90200441	-0.0533441	-0.04733
GCST90199699	GCST90200442	-0.0834969	-0.076542
GCST90199699	GCST90200443	0.158571	0.15903
GCST90199699	GCST90200444	0.0238161	0.022822
GCST90199699	GCST90200445	0.0379731	0.041436
GCST90199699	GCST90200446	0.0646276	0.054899
GCST90199699	GCST90200447	0.0359501	0.027004
GCST90199699	GCST90200448	0.0275692	0.031523
GCST90199699	GCST90200449	0.159935	0.15599
GCST90199699	GCST90200450	0.0109342	0.0033026
GCST90199699	GCST90200451	0.0108784	0.011759
GCST90199699	GCST90200452	-0.0360504	-0.025872
GCST90199699	GCST90200453	0.0899897	0.082353
GCST90199699	GCST90200454	0.051453	0.040839
GCST90199699	GCST90200455	0.0672057	0.067182
GCST90199699	GCST90200456	-0.00262982	0.00088596
GCST90199699	GCST90200457	0.0356836	0.034101
GCST90199699	GCST90200458	0.0374453	0.04473
GCST90199699	GCST90200459	0.0101429	0.010686
GCST90199699	GCST90200460	0.0199213	0.018851
GCST90199699	GCST90200461	0.0768377	0.070863
GCST90199699	GCST90200462	-0.00886925	-0.013025
GCST90199699	GCST90200463	0.00035997	-0.012092
GCST90199699	GCST90200464	0.0189576	0.016245
GCST90199699	GCST90200465	0.0589718	0.057559
GCST90199699	GCST90200466	0.0614836	0.055229
GCST90199699	GCST90200467	0.000411306	-0.011901
GCST90199699	GCST90200468	0.0338902	0.034149
GCST90199699	GCST90200469	-0.00707066	-0.020548
GCST90199699	GCST90200470	0.0515946	0.053827
GCST90199699	GCST90200471	-0.0234792	-0.0068635
GCST90199699	GCST90200472	-0.00141031	0.0047165
GCST90199699	GCST90200473	-0.00890031	-0.0011308
GCST90199699	GCST90200474	0.0553851	0.047498
GCST90199699	GCST90200475	0.0293883	0.043321
GCST90199699	GCST90200476	-0.00289438	0.0057515
GCST90199699	GCST90200477	0.0408772	0.041826
GCST90199699	GCST90200478	0.100623	0.09504
GCST90199699	GCST90200479	0.0453751	0.0456
GCST90199699	GCST90200480	0.0372742	0.027587
GCST90199699	GCST90200481	0.0699689	0.068018
GCST90199699	GCST90200482	0.0680914	0.060424
GCST90199699	GCST90200483	0.0851359	0.094138
GCST90199699	GCST90200484	-0.0366624	-0.017963
GCST90199699	GCST90200485	0.0832364	0.088653
GCST90199699	GCST90200486	-0.00039719	0.0090325
GCST90199699	GCST90200487	0.0251401	0.02426
GCST90199699	GCST90200488	0.130699	0.13134
GCST90199699	GCST90200489	0.0586734	0.058404
GCST90199699	GCST90200490	0.0625149	0.055712
GCST90199699	GCST90200491	0.131267	0.12814
GCST90199699	GCST90200492	0.0800165	0.078769
GCST90199699	GCST90200493	-0.00225973	-0.0015073
GCST90199699	GCST90200494	0.050549	0.054948
GCST90199699	GCST90200495	-0.0268837	-0.021195
GCST90199699	GCST90200496	0.0751554	0.070159
GCST90199699	GCST90200497	0.0999369	0.10384
GCST90199699	GCST90200498	0.10182	0.11096
GCST90199699	GCST90200499	0.0312227	0.028927
GCST90199699	GCST90200500	0.136433	0.13929
GCST90199699	GCST90200501	-0.0112212	-0.011623
GCST90199699	GCST90200502	0.0900954	0.096996
GCST90199699	GCST90200503	0.0537624	0.044045
GCST90199699	GCST90200504	0.0290938	0.032785
GCST90199699	GCST90200505	-0.00801423	-0.001372
GCST90199699	GCST90200506	0.00703545	0.0059849
GCST90199699	GCST90200507	0.0416624	0.032107
GCST90199699	GCST90200508	0.105293	0.11422
GCST90199699	GCST90200509	-0.0286954	-0.038058
GCST90199699	GCST90200510	0.0649741	0.068236
GCST90199699	GCST90200511	0.0448423	0.040361
GCST90199699	GCST90200512	0.0301796	0.026379
GCST90199699	GCST90200513	0.0906193	0.092798
GCST90199699	GCST90200514	-0.0106651	-0.024143
GCST90199699	GCST90200515	0.0315895	0.034166
GCST90199699	GCST90200516	0.0247104	0.030605
GCST90199699	GCST90200517	0.110309	0.10446
GCST90199699	GCST90200518	0.0317899	0.018693
GCST90199699	GCST90200519	0.0796381	0.077623
GCST90199699	GCST90200520	0.00747066	0.014236
GCST90199699	GCST90200521	0.125017	0.13595
GCST90199699	GCST90200522	0.801054	0.79717
GCST90199699	GCST90200523	0.027071	0.021157
GCST90199699	GCST90200524	0.0644075	0.061008
GCST90199699	GCST90200525	0.0809391	0.057947
GCST90199699	GCST90200526	0.0225805	0.034816
GCST90199699	GCST90200527	0.0201589	0.024905
GCST90199699	GCST90200528	0.0175197	0.0039637
GCST90199699	GCST90200529	0.109767	0.10156
GCST90199699	GCST90200530	0.0743673	0.066475
GCST90199699	GCST90200531	0.060069	0.052497
GCST90199699	GCST90200532	0.0341615	0.027618
GCST90199699	GCST90200533	0.054265	0.05006
GCST90199699	GCST90200534	0.115416	0.10671
GCST90199699	GCST90200535	0.0883237	0.089222
GCST90199699	GCST90200536	0.0325162	0.028347
GCST90199699	GCST90200537	0.161173	0.17259
GCST90199699	GCST90200538	0.0201636	0.019741
GCST90199699	GCST90200539	-0.0310976	-0.035457
GCST90199699	GCST90200540	0.0916712	0.086725
GCST90199699	GCST90200541	0.0115331	0.012049
GCST90199699	GCST90200542	0.00275299	0.013883
GCST90199699	GCST90200543	0.0895522	0.086816
GCST90199699	GCST90200544	-0.0367641	-0.024053
GCST90199699	GCST90200545	0.0477465	0.046926
GCST90199699	GCST90200546	0.0178534	0.01959
GCST90199699	GCST90200547	-0.0274824	-0.027526
GCST90199699	GCST90200548	0.18991	0.19408
GCST90199699	GCST90200549	0.072577	0.06718
GCST90199699	GCST90200550	0.0278637	0.022964
GCST90199699	GCST90200551	0.184714	0.1753
GCST90199699	GCST90200552	0.0739053	0.078283
GCST90199699	GCST90200553	-0.0241406	-0.016968
GCST90199699	GCST90200554	0.143154	0.13794
GCST90199699	GCST90200555	-0.00112855	0.010658
GCST90199699	GCST90200556	0.00397608	-0.0099748
GCST90199699	GCST90200557	0.110981	0.10865
GCST90199699	GCST90200558	0.0432163	0.034632
GCST90199699	GCST90200559	0.0890271	0.094358
GCST90199699	GCST90200560	0.0550434	0.051412
GCST90199699	GCST90200561	0.0188869	0.0042469
GCST90199699	GCST90200562	0.0267209	0.021732
GCST90199699	GCST90200563	0.0137014	0.010657
GCST90199699	GCST90200564	-0.00946152	-0.022867
GCST90199699	GCST90200565	0.00360702	0.00769
GCST90199699	GCST90200566	0.0750392	0.081321
GCST90199699	GCST90200567	-0.00413388	0.0043141
GCST90199699	GCST90200568	-0.0204441	-0.022747
GCST90199699	GCST90200569	0.0438999	0.045583
GCST90199699	GCST90200570	-0.0208064	-0.027257
GCST90199699	GCST90200571	0.0100487	0.012725
GCST90199699	GCST90200572	0.028389	0.022619
GCST90199699	GCST90200573	0.0648683	0.064097
GCST90199699	GCST90200574	0.0829905	0.076459
GCST90199699	GCST90200575	0.086763	0.085745
GCST90199699	GCST90200576	0.0677906	0.077455
GCST90199699	GCST90200577	0.00918172	0.0059928
GCST90199699	GCST90200578	0.122169	0.11637
GCST90199699	GCST90200579	0.0752226	0.096052
GCST90199699	GCST90200580	0.0375506	0.037058
GCST90199699	GCST90200581	-0.00264547	0.0049321
GCST90199699	GCST90200582	-0.0286786	-0.028048
GCST90199699	GCST90200583	0.0378699	0.041592
GCST90199699	GCST90200584	0.148302	0.14053
GCST90199699	GCST90200585	0.185343	0.1702
GCST90199699	GCST90200586	-0.0225916	-0.022325
GCST90199699	GCST90200587	-0.0409583	-0.028979
GCST90199699	GCST90200588	0.0130153	-0.0012836
GCST90199699	GCST90200589	0.0595927	0.048638
GCST90199699	GCST90200590	0.0368518	0.037824
GCST90199699	GCST90200591	0.0522233	0.042388
GCST90199699	GCST90200592	-0.0308331	-0.036381
GCST90199699	GCST90200593	0.0712922	0.064888
GCST90199699	GCST90200594	-0.00389288	-0.0029525
GCST90199699	GCST90200595	-0.0166928	-0.024351
GCST90199699	GCST90200596	0.0951218	0.099335
GCST90199699	GCST90200597	0.00189243	0.012749
GCST90199699	GCST90200598	0.0336153	0.033124
GCST90199699	GCST90200599	0.161903	0.17193
GCST90199699	GCST90200600	0.0155187	-0.00091454
GCST90199699	GCST90200601	0.0476241	0.057398
GCST90199699	GCST90200602	0.0309119	0.01558
GCST90199699	GCST90200603	0.0580681	0.058682
GCST90199699	GCST90200604	0.0357443	0.023871
GCST90199699	GCST90200605	-0.0188129	-0.0052906
GCST90199699	GCST90200606	0.0323579	0.026806
GCST90199699	GCST90200607	0.0283143	0.036246
GCST90199699	GCST90200608	0.0847754	0.088778
GCST90199699	GCST90200609	-0.0443695	-0.049214
GCST90199699	GCST90200610	0.0427692	0.03673
GCST90199699	GCST90200611	0.0100706	0.012086
GCST90199699	GCST90200612	0.0686954	0.05443
GCST90199699	GCST90200613	0.0403859	0.036774
GCST90199699	GCST90200614	0.0181446	0.017888
GCST90199699	GCST90200615	0.0358481	0.034141
GCST90199699	GCST90200616	0.05477	0.054636
GCST90199699	GCST90200617	-0.000565327	-0.0035957
GCST90199699	GCST90200618	0.0180944	0.019167
GCST90199699	GCST90200619	-0.0292163	-0.016518
GCST90199699	GCST90200620	-0.00674379	-0.0086374
GCST90199699	GCST90200621	0.0365061	0.037939
GCST90199699	GCST90200622	0.0637381	0.063248
GCST90199699	GCST90200623	0.00301514	0.023327
GCST90199699	GCST90200624	0.0710164	0.072109
GCST90199699	GCST90200625	0.0211089	0.02564
GCST90199699	GCST90200626	0.0186361	0.028019
GCST90199699	GCST90200627	0.0872392	0.093117
GCST90199699	GCST90200628	0.236707	0.23107
GCST90199699	GCST90200629	0.156093	0.15655
GCST90199699	GCST90200630	-0.0077409	0.0047085
GCST90199699	GCST90200631	0.0198315	0.020786
GCST90199699	GCST90200632	0.012331	0.019636
GCST90199699	GCST90200633	0.0360534	0.030306
GCST90199699	GCST90200634	0.087923	0.094354
GCST90199699	GCST90200635	0.0683175	0.068214
GCST90199699	GCST90200636	0.0289848	0.03731
GCST90199699	GCST90200637	0.0840491	0.076612
GCST90199699	GCST90200638	0.114965	0.12262
GCST90199699	GCST90200639	0.0555601	0.051425
GCST90199699	GCST90200640	0.036411	0.035916
GCST90199699	GCST90200641	-0.00534301	-0.00092161
GCST90199699	GCST90200642	0.0960676	0.089477
GCST90199699	GCST90200643	0.0219093	0.024135
GCST90199699	GCST90200644	0.0989987	0.095619
GCST90199699	GCST90200645	0.0098584	0.0074627
GCST90199699	GCST90200646	0.0493992	0.06562
GCST90199699	GCST90200647	0.047441	0.051216
GCST90199699	GCST90200648	0.0600429	0.054912
GCST90199699	GCST90200649	0.0720186	0.066278
GCST90199699	GCST90200650	0.0518929	0.060079
GCST90199699	GCST90200651	0.0229625	0.019368
GCST90199699	GCST90200652	0.0473318	0.031826
GCST90199699	GCST90200653	0.109301	0.10642
GCST90199699	GCST90200654	-0.00922065	-0.0040995
GCST90199699	GCST90200655	-0.0322825	-0.020827
GCST90199699	GCST90200656	0.174715	0.17467
GCST90199699	GCST90200657	-0.036573	-0.029963
GCST90199699	GCST90200658	-0.0367313	-0.028799
GCST90199699	GCST90200659	-0.00505737	-0.0012193
GCST90199699	GCST90200660	-0.0446682	-0.040396
GCST90199699	GCST90200661	0.0660168	0.060982
GCST90199699	GCST90200662	0.111529	0.10219
GCST90199699	GCST90200663	0.0605639	0.054474
GCST90199699	GCST90200664	0.0731072	0.062061
GCST90199699	GCST90200665	-0.03845	-0.03584
GCST90199699	GCST90200666	-0.013947	-0.0086585
GCST90199699	GCST90200667	-0.021342	-0.023417
GCST90199699	GCST90200668	0.111104	0.12199
GCST90199699	GCST90200669	0.0223449	0.032451
GCST90199699	GCST90200670	-0.0257183	-0.02749
GCST90199699	GCST90200671	-0.00330524	-0.00039717
GCST90199699	GCST90200672	0.0440856	0.050482
GCST90199699	GCST90200673	0.0527121	0.051946
GCST90199699	GCST90200674	0.00198057	-0.0048637
GCST90199699	GCST90200675	0.0532084	0.070838
GCST90199699	GCST90200676	0.058363	0.06705
GCST90199699	GCST90200677	0.0998903	0.10627
GCST90199699	GCST90200678	0.0142892	0.020262
GCST90199699	GCST90200679	-0.0141878	-0.0050115
GCST90199699	GCST90200680	0.234328	0.22318
GCST90199699	GCST90200681	0.130756	0.12807
GCST90199699	GCST90200682	0.0226967	0.017472
GCST90199699	GCST90200683	-0.0018269	0.0018087
GCST90199699	GCST90200684	0.0335506	0.050671
GCST90199699	GCST90200685	0.00455137	0.0065199
GCST90199699	GCST90200686	-0.0251064	-0.026511
GCST90199699	GCST90200687	-0.0313941	-0.023411
GCST90199699	GCST90200688	0.0642121	0.064364
GCST90199699	GCST90200689	0.000273456	0.0086325
GCST90199699	GCST90200690	0.00668117	0.023372
GCST90199699	GCST90200691	0.0682556	0.06169
GCST90199699	GCST90200692	-0.0291592	-0.025036
GCST90199699	GCST90200693	-0.0224195	-0.031747
GCST90199699	GCST90200694	0.0396675	0.041712
GCST90199699	GCST90200695	0.0441443	0.045021
GCST90199699	GCST90200696	0.0205148	0.021051
GCST90199699	GCST90200697	0.00871744	0.024359
GCST90199699	GCST90200698	-0.0289594	-0.0070055
GCST90199699	GCST90200699	0.00513232	0.014588
GCST90199699	GCST90200700	0.0911088	0.081336
GCST90199699	GCST90200701	-0.0467286	-0.038718
GCST90199699	GCST90200702	-0.0387575	-0.033327
GCST90199699	GCST90200703	-0.0423967	-0.034013
GCST90199699	GCST90200704	-0.042761	-0.033966
GCST90199699	GCST90200705	0.0642372	0.064528
GCST90199699	GCST90200706	-0.0348146	-0.029695
GCST90199699	GCST90200707	0.0339238	0.050922
GCST90199699	GCST90200708	0.0114767	0.02344
GCST90199699	GCST90200709	0.0255433	0.027415
GCST90199699	GCST90200710	0.0808143	0.092281
GCST90199699	GCST90200711	0.151085	0.15724
GCST90199700	GCST90199621	-0.144156	-0.1349
GCST90199700	GCST90199622	0.0679695	0.0525
GCST90199700	GCST90199623	0.0109821	0.02
GCST90199700	GCST90199624	-0.0781793	-0.0828
GCST90199700	GCST90199625	-0.350639	-0.3369
GCST90199700	GCST90199626	-0.0610044	-0.0554
GCST90199700	GCST90199627	-0.0992998	-0.0956
GCST90199700	GCST90199628	-0.0465525	-0.0295
GCST90199700	GCST90199629	-0.165484	-0.1505
GCST90199700	GCST90199630	-0.111347	-0.0991
GCST90199700	GCST90199631	0.245346	0.2505
GCST90199700	GCST90199632	-0.141587	-0.1479
GCST90199700	GCST90199633	0.0591902	0.0681
GCST90199700	GCST90199634	-0.105638	-0.0969
GCST90199700	GCST90199635	-0.132492	-0.1246
GCST90199700	GCST90199636	-0.112518	-0.0887
GCST90199700	GCST90199637	-0.045294	-0.0272
GCST90199700	GCST90199638	-0.136626	-0.1231
GCST90199700	GCST90199639	0.0943565	0.1059
GCST90199700	GCST90199640	-0.354613	-0.3492
GCST90199700	GCST90199641	-0.0303473	-0.0337
GCST90199700	GCST90199642	-0.0590674	-0.045
GCST90199700	GCST90199643	-0.154681	-0.1358
GCST90199700	GCST90199644	0.000671586	0.0008
GCST90199700	GCST90199645	0.0610773	0.0655
GCST90199700	GCST90199646	-0.0985974	-0.1048
GCST90199700	GCST90199647	0.101695	0.1158
GCST90199700	GCST90199648	-0.0172076	-0.0083
GCST90199700	GCST90199649	0.115107	0.1298
GCST90199700	GCST90199650	0.00209248	0.0201
GCST90199700	GCST90199651	0.585796	0.589
GCST90199700	GCST90199652	0.0680463	0.0764
GCST90199700	GCST90199653	0.0414484	0.0429
GCST90199700	GCST90199654	0.0836598	0.1016
GCST90199700	GCST90199655	0.319334	0.3283
GCST90199700	GCST90199656	-0.10703	-0.1038
GCST90199700	GCST90199657	0.0843271	0.0879
GCST90199700	GCST90199658	0.292172	0.2933
GCST90199700	GCST90199659	0.0312408	0.0314
GCST90199700	GCST90199660	0.0462602	0.0614
GCST90199700	GCST90199661	0.0779732	0.0834
GCST90199700	GCST90199662	-0.0178191	0.0064
GCST90199700	GCST90199663	-0.292004	-0.291
GCST90199700	GCST90199664	-0.0128687	0.0021
GCST90199700	GCST90199665	-0.00584857	-0.0078
GCST90199700	GCST90199666	0.461737	0.4769
GCST90199700	GCST90199667	-0.126847	-0.1069
GCST90199700	GCST90199668	0.550575	0.5579
GCST90199700	GCST90199669	0.605177	0.6128
GCST90199700	GCST90199670	-0.0496386	-0.0336
GCST90199700	GCST90199671	0.0094566	0.0242
GCST90199700	GCST90199672	-0.0471596	-0.0291
GCST90199700	GCST90199673	0.107839	0.1095
GCST90199700	GCST90199674	0.89388	0.8926
GCST90199700	GCST90199675	-0.0889069	-0.0734
GCST90199700	GCST90199676	0.0760842	0.0933
GCST90199700	GCST90199677	0.455378	0.4561
GCST90199700	GCST90199678	-0.0218814	-0.0187
GCST90199700	GCST90199679	0.0722925	0.0862
GCST90199700	GCST90199680	0.599624	0.6016
GCST90199700	GCST90199681	-0.110025	-0.1104
GCST90199700	GCST90199682	-0.0080054	-0.011
GCST90199700	GCST90199683	-0.0976414	-0.0902
GCST90199700	GCST90199684	0.0914663	0.0966
GCST90199700	GCST90199685	0.0212144	0.0304
GCST90199700	GCST90199686	-0.10019	-0.102
GCST90199700	GCST90199687	-0.0464855	-0.0252
GCST90199700	GCST90199688	0.305777	0.3175
GCST90199700	GCST90199689	-0.16691	-0.1568
GCST90199700	GCST90199690	0.050991	0.0606
GCST90199700	GCST90199691	0.0362005	0.0564
GCST90199700	GCST90199692	-0.00910893	-0.0138
GCST90199700	GCST90199693	0.853201	0.8551
GCST90199700	GCST90199694	0.079495	0.0911
GCST90199700	GCST90199701	-0.0397894	-0.0415
GCST90199700	GCST90199702	0.0259365	0.0312
GCST90199700	GCST90199703	-0.0407917	-0.0163
GCST90199700	GCST90199704	0.449286	0.4515
GCST90199700	GCST90199705	-0.131405	-0.1361
GCST90199700	GCST90199706	0.0318853	0.0385
GCST90199700	GCST90199707	0.00190914	0.0085
GCST90199700	GCST90199708	-0.278286	-0.2546
GCST90199700	GCST90199709	0.657317	0.6594
GCST90199700	GCST90199710	0.497702	0.5001
GCST90199700	GCST90199711	0.647642	0.6521
GCST90199700	GCST90199712	-0.0109919	-0.0028
GCST90199700	GCST90199713	0.705545	0.7052
GCST90199700	GCST90199714	0.35201	0.3582
GCST90199700	GCST90199715	0.713644	0.7136
GCST90199700	GCST90199716	0.510431	0.5127
GCST90199700	GCST90199717	-0.061764	-0.0542
GCST90199700	GCST90199718	0.265896	0.275
GCST90199700	GCST90199719	-0.0651748	-0.0606
GCST90199700	GCST90199720	0.578772	0.5752
GCST90199700	GCST90199721	0.608092	0.6095
GCST90199700	GCST90199722	0.595475	0.5939
GCST90199700	GCST90199723	0.766848	0.7691
GCST90199700	GCST90199724	-0.0818835	-0.0609
GCST90199700	GCST90199725	0.0014608	0.0237
GCST90199700	GCST90199726	-0.066444	-0.0558
GCST90199700	GCST90199727	0.00341123	0.0093
GCST90199700	GCST90199728	0.724042	0.7272
GCST90199700	GCST90199729	-0.0430748	-0.0243
GCST90199700	GCST90199730	0.577591	0.5864
GCST90199700	GCST90199731	0.712966	0.7116
GCST90199700	GCST90199732	-0.0671033	-0.0591
GCST90199700	GCST90199733	-0.049615	-0.0441
GCST90199700	GCST90199734	0.0134911	0.0196
GCST90199700	GCST90199735	0.00120533	0.0077
GCST90199700	GCST90199736	0.21689	0.2256
GCST90199700	GCST90199737	-0.130308	-0.1245
GCST90199700	GCST90199738	-0.0868566	-0.0816
GCST90199700	GCST90199739	0.0205017	0.0098
GCST90199700	GCST90199740	-0.0769067	-0.0663
GCST90199700	GCST90199741	-0.0951202	-0.0795
GCST90199700	GCST90199742	-0.10007	-0.0985
GCST90199700	GCST90199743	0.250396	0.2687
GCST90199700	GCST90199744	0.67655	0.6801
GCST90199700	GCST90199745	0.162522	0.174
GCST90199700	GCST90199746	-0.116143	-0.1048
GCST90199700	GCST90199747	-0.19566	-0.1721
GCST90199700	GCST90199748	0.626013	0.6201
GCST90199700	GCST90199749	-0.0462811	-0.0364
GCST90199700	GCST90199750	0.655279	0.6621
GCST90199700	GCST90199751	-0.140569	-0.1323
GCST90199700	GCST90199752	0.0899041	0.0885
GCST90199700	GCST90199753	0.116375	0.1361
GCST90199700	GCST90199754	-0.015399	-0.017
GCST90199700	GCST90199755	-0.0278294	-0.0324
GCST90199700	GCST90199756	0.106589	0.1275
GCST90199700	GCST90199757	0.104672	0.1108
GCST90199700	GCST90199758	0.045532	0.067
GCST90199700	GCST90199759	0.020554	0.0269
GCST90199700	GCST90199760	0.0338566	0.0485
GCST90199700	GCST90199761	0.0869928	0.1041
GCST90199700	GCST90199762	0.0889116	0.1132
GCST90199700	GCST90199763	0.0739124	0.0889
GCST90199700	GCST90199764	0.155134	0.179
GCST90199700	GCST90199765	-0.211058	-0.1936
GCST90199700	GCST90199766	0.026212	0.0472
GCST90199700	GCST90199767	0.0339342	0.0596
GCST90199700	GCST90199768	-0.0615571	-0.0573
GCST90199700	GCST90199769	0.562557	0.5658
GCST90199700	GCST90199770	0.197159	0.1934
GCST90199700	GCST90199771	0.14239	0.1573
GCST90199700	GCST90199772	-0.0910012	-0.0775
GCST90199700	GCST90199773	-0.0114364	-0.0078
GCST90199700	GCST90199774	0.542278	0.5484
GCST90199700	GCST90199775	-0.0894168	-0.0644
GCST90199700	GCST90199776	0.0173556	0.0273
GCST90199700	GCST90199777	0.0343625	0.0465
GCST90199700	GCST90199778	0.0208937	0.0306
GCST90199700	GCST90199779	0.173188	0.1769
GCST90199700	GCST90199780	-0.0103324	-0.002
GCST90199700	GCST90199781	0.289456	0.2963
GCST90199700	GCST90199783	0.0152003	0.0193
GCST90199700	GCST90199784	0.0224959	0.0321
GCST90199700	GCST90199785	-0.264316	-0.2491
GCST90199700	GCST90199786	0.0444158	0.055
GCST90199700	GCST90199787	-0.0215848	-0.0215
GCST90199700	GCST90199788	0.0503534	0.0606
GCST90199700	GCST90199789	0.0191414	0.0235
GCST90199700	GCST90199790	0.0288524	0.0361
GCST90199700	GCST90199791	0.161383	0.1773
GCST90199700	GCST90199792	-0.13319	-0.1241
GCST90199700	GCST90199793	-0.131364	-0.1241
GCST90199700	GCST90199794	-0.15619	-0.1474
GCST90199700	GCST90199795	0.429368	0.4292
GCST90199700	GCST90199796	0.622518	0.6242
GCST90199700	GCST90199797	-0.0411493	-0.0365
GCST90199700	GCST90199798	-0.17577	-0.1787
GCST90199700	GCST90199799	-0.00388093	0.0175
GCST90199700	GCST90199800	0.0946169	0.1135
GCST90199700	GCST90199801	-0.181874	-0.1728
GCST90199700	GCST90199802	0.00125559	0.0141
GCST90199700	GCST90199803	-0.0593766	-0.0596
GCST90199700	GCST90199804	0.151887	0.1544
GCST90199700	GCST90199805	0.406472	0.4125
GCST90199700	GCST90199806	0.547186	0.5551
GCST90199700	GCST90199807	0.510569	0.5201
GCST90199700	GCST90199808	-0.123786	-0.1212
GCST90199700	GCST90199809	-0.0344061	-0.0214
GCST90199700	GCST90199810	0.0119219	0.01
GCST90199700	GCST90199811	-0.0440146	-0.0386
GCST90199700	GCST90199812	-0.00393645	-0.0037
GCST90199700	GCST90199813	-0.0172294	-0.0052
GCST90199700	GCST90199814	0.0781855	0.0759
GCST90199700	GCST90199815	-0.0501342	-0.0413
GCST90199700	GCST90199816	-0.0904339	-0.0701
GCST90199700	GCST90199817	-0.0334543	-0.0278
GCST90199700	GCST90199818	-0.142339	-0.1279
GCST90199700	GCST90199819	-0.0193548	0.0017
GCST90199700	GCST90199845	0.0694641	0.0782
GCST90199700	GCST90199846	0.129646	0.1461
GCST90199700	GCST90199847	-0.0473969	-0.0443
GCST90199700	GCST90199848	-0.36831	-0.3644
GCST90199700	GCST90199849	0.0876175	0.0907
GCST90199700	GCST90199850	0.0450335	0.0471
GCST90199700	GCST90199851	0.122333	0.1319
GCST90199700	GCST90199852	0.0455454	0.0391
GCST90199700	GCST90199853	0.119138	0.126
GCST90199700	GCST90199854	0.0763398	0.0751
GCST90199700	GCST90199855	0.114504	0.1143
GCST90199700	GCST90199856	0.110006	0.1072
GCST90199700	GCST90199857	0.0382203	0.0427
GCST90199700	GCST90199858	0.111646	0.1103
GCST90199700	GCST90199859	0.0715849	0.0762
GCST90199700	GCST90199860	0.0420689	0.0441
GCST90199700	GCST90199861	0.153944	0.1622
GCST90199700	GCST90199862	-0.0284635	-0.031
GCST90199700	GCST90199863	0.0477372	0.0507
GCST90199700	GCST90199864	-0.101416	-0.0918
GCST90199700	GCST90199865	0.0356045	0.0424
GCST90199700	GCST90199866	0.165186	0.1641
GCST90199700	GCST90199867	0.466332	0.4859
GCST90199700	GCST90199868	-0.0178157	0.0124
GCST90199700	GCST90199869	-0.0934334	-0.0764
GCST90199700	GCST90199870	0.05353	0.0627
GCST90199700	GCST90199871	0.1281	0.1385
GCST90199700	GCST90199872	0.147117	0.153
GCST90199700	GCST90199873	0.0191838	0.023
GCST90199700	GCST90199874	-0.11436	-0.1189
GCST90199700	GCST90199875	0.313062	0.302
GCST90199700	GCST90199876	0.0602704	0.0853
GCST90199700	GCST90199877	0.0457812	0.0412
GCST90199700	GCST90199878	0.115828	0.1281
GCST90199700	GCST90199879	0.00878452	0.0166
GCST90199700	GCST90199880	0.434399	0.4294
GCST90199700	GCST90199881	0.0176448	0.0176
GCST90199700	GCST90199882	0.214187	0.2231
GCST90199700	GCST90199883	0.138351	0.1495
GCST90199700	GCST90199884	-0.0699958	-0.0659
GCST90199700	GCST90199885	-0.070435	-0.0587
GCST90199700	GCST90199886	-0.0097561	0.0027
GCST90199700	GCST90199887	0.632915	0.6374
GCST90199700	GCST90199888	0.164596	0.1685
GCST90199700	GCST90199889	-0.0894258	-0.0785
GCST90199700	GCST90199890	-0.139573	-0.1207
GCST90199700	GCST90199891	0.0467142	0.0564
GCST90199700	GCST90199892	0.0498364	0.0522
GCST90199700	GCST90199893	0.621629	0.6195
GCST90199700	GCST90199894	0.0201635	0.0212
GCST90199700	GCST90199895	-0.0316871	-0.0245
GCST90199700	GCST90199896	-0.0840121	-0.0755
GCST90199700	GCST90199897	-0.0915051	-0.0797
GCST90199700	GCST90199898	-0.0441661	-0.0309
GCST90199700	GCST90199899	-0.0688661	-0.0607
GCST90199700	GCST90199900	-0.100288	-0.112
GCST90199700	GCST90199901	-0.0529382	-0.024
GCST90199700	GCST90199902	-0.141861	-0.1188
GCST90199700	GCST90199903	-0.271564	-0.2743
GCST90199700	GCST90199904	-0.144681	-0.1331
GCST90199700	GCST90199905	-0.105883	-0.0928
GCST90199700	GCST90199906	-0.0114011	0.0002
GCST90199700	GCST90199907	0.0249967	0.0251
GCST90199700	GCST90199908	0.0543118	0.0659
GCST90199700	GCST90199909	0.0712294	0.0791
GCST90199700	GCST90199910	-0.00462954	0.0013
GCST90199700	GCST90199911	0.00410655	0.009
GCST90199700	GCST90199912	0.559674	0.5609
GCST90199700	GCST90199913	0.0182624	0.0266
GCST90199700	GCST90199914	-0.0373451	-0.023
GCST90199700	GCST90199915	-0.0448557	-0.0182
GCST90199700	GCST90199916	0.269985	0.2725
GCST90199700	GCST90199917	0.0874961	0.1014
GCST90199700	GCST90199918	-0.079092	-0.0608
GCST90199700	GCST90199919	-0.014829	-0.0122
GCST90199700	GCST90199920	-0.03139	-0.0181
GCST90199700	GCST90199921	0.0411278	0.0399
GCST90199700	GCST90199922	-0.264948	-0.2603
GCST90199700	GCST90199923	0.495464	0.4991
GCST90199700	GCST90199924	-0.00362091	-0.008
GCST90199700	GCST90199925	-0.0165793	-0.016
GCST90199700	GCST90199926	-0.00338542	0.0062
GCST90199700	GCST90199927	-0.0270814	-0.0224
GCST90199700	GCST90199928	-0.00864474	-0.0055
GCST90199700	GCST90199929	0.309083	0.3256
GCST90199700	GCST90199930	0.504856	0.5013
GCST90199700	GCST90199931	-0.141186	-0.1203
GCST90199700	GCST90199932	0.0413866	0.0612
GCST90199700	GCST90199933	0.0706617	0.0641
GCST90199700	GCST90199934	-0.0421441	-0.0473
GCST90199700	GCST90199935	-0.0972172	-0.091
GCST90199700	GCST90199936	-0.0126678	0.0007
GCST90199700	GCST90199937	-0.00172185	0.002
GCST90199700	GCST90199938	0.0130457	0.0157
GCST90199700	GCST90199939	-0.0729399	-0.0631
GCST90199700	GCST90199940	0.00298427	0.0073
GCST90199700	GCST90199941	-0.0533876	-0.0368
GCST90199700	GCST90199942	-0.0279962	-0.0209
GCST90199700	GCST90199943	-0.0142732	-0.0161
GCST90199700	GCST90199944	-0.0826793	-0.0775
GCST90199700	GCST90199970	0.234583	0.2457
GCST90199700	GCST90199971	-0.0654293	-0.0533
GCST90199700	GCST90199972	0.0912731	0.1052
GCST90199700	GCST90199973	-0.0632051	-0.0682
GCST90199700	GCST90199974	0.479177	0.478
GCST90199700	GCST90199975	0.0922936	0.1064
GCST90199700	GCST90199976	0.144882	0.1468
GCST90199700	GCST90199977	0.0844945	0.0868
GCST90199700	GCST90199978	-0.0255319	-0.0044
GCST90199700	GCST90199979	0.678864	0.6819
GCST90199700	GCST90199980	-0.0511453	-0.0494
GCST90199700	GCST90199981	-0.130544	-0.1248
GCST90199700	GCST90199982	-0.122518	-0.1146
GCST90199700	GCST90199983	0.0290597	0.0305
GCST90199700	GCST90199984	-0.165802	-0.15
GCST90199700	GCST90199985	-0.00392779	0.0053
GCST90199700	GCST90199986	-0.134114	-0.1274
GCST90199700	GCST90199987	-0.0288725	-0.0236
GCST90199700	GCST90199988	-0.121857	-0.1192
GCST90199700	GCST90199989	-0.0507652	-0.0441
GCST90199700	GCST90199990	-0.000522507	0.0072
GCST90199700	GCST90199991	-0.125541	-0.1209
GCST90199700	GCST90199992	0.10672	0.1144
GCST90199700	GCST90199993	-0.168567	-0.1504
GCST90199700	GCST90199994	0.0665487	0.0698
GCST90199700	GCST90199995	0.0336449	0.0309
GCST90199700	GCST90199996	0.0165509	0.0318
GCST90199700	GCST90199997	0.075529	0.0861
GCST90199700	GCST90199998	0.00201171	0.0033
GCST90199700	GCST90199999	-0.180867	-0.1766
GCST90199700	GCST90200000	-0.0640719	-0.0605
GCST90199700	GCST90200001	0.096771	0.1109
GCST90199700	GCST90200002	-0.0867619	-0.0854
GCST90199700	GCST90200003	-0.0452652	-0.0325
GCST90199700	GCST90200004	-0.0513453	-0.0386
GCST90199700	GCST90200005	0.0536286	0.0633
GCST90199700	GCST90200006	0.000876151	0.0121
GCST90199700	GCST90200007	-0.1153	-0.1023
GCST90199700	GCST90200008	0.0668359	0.0826
GCST90199700	GCST90200009	-0.00875666	0.0012
GCST90199700	GCST90200010	0.0725329	0.0894
GCST90199700	GCST90200011	-0.101779	-0.095
GCST90199700	GCST90200012	0.580013	0.5836
GCST90199700	GCST90200013	0.0399116	0.0454
GCST90199700	GCST90200014	0.260101	0.2613
GCST90199700	GCST90200015	-0.0907608	-0.084
GCST90199700	GCST90200016	-0.143649	-0.1464
GCST90199700	GCST90200017	0.0399766	0.0596
GCST90199700	GCST90200018	0.120625	0.1329
GCST90199700	GCST90200019	-0.199319	-0.1986
GCST90199700	GCST90200045	-0.0191918	-0.0097
GCST90199700	GCST90200046	-0.00988304	0.0015
GCST90199700	GCST90200047	0.0635158	0.077
GCST90199700	GCST90200048	0.0326104	0.0438
GCST90199700	GCST90200049	0.0972472	0.107
GCST90199700	GCST90200050	-0.063668	-0.0568
GCST90199700	GCST90200051	0.0100655	0.0137
GCST90199700	GCST90200052	0.0694227	0.0832
GCST90199700	GCST90200053	0.0568528	0.0697
GCST90199700	GCST90200054	-0.014261	-0.0046
GCST90199700	GCST90200055	0.00676549	0.0215
GCST90199700	GCST90200056	0.192532	0.1942
GCST90199700	GCST90200057	0.0986758	0.1136
GCST90199700	GCST90200058	0.0974539	0.1024
GCST90199700	GCST90200059	0.146811	0.1528
GCST90199700	GCST90200060	0.0570251	0.0662
GCST90199700	GCST90200061	0.0526382	0.065
GCST90199700	GCST90200062	0.0283097	0.0347
GCST90199700	GCST90200063	-0.0164342	-0.0203
GCST90199700	GCST90200064	-0.0074621	0.0042
GCST90199700	GCST90200065	-0.0590216	-0.0542
GCST90199700	GCST90200066	0.0425349	0.054
GCST90199700	GCST90200067	0.00966902	0.0294
GCST90199700	GCST90200068	-0.241811	-0.2419
GCST90199700	GCST90200069	0.00367482	0.0004
GCST90199700	GCST90200070	0.100648	0.1141
GCST90199700	GCST90200071	-0.0663336	-0.0689
GCST90199700	GCST90200072	-0.0239332	-0.0225
GCST90199700	GCST90200073	0.0271011	0.0312
GCST90199700	GCST90200074	0.00317676	0.0033
GCST90199700	GCST90200075	-0.0332697	-0.024
GCST90199700	GCST90200076	0.0295656	0.037
GCST90199700	GCST90200077	-0.0104956	0.007
GCST90199700	GCST90200078	0.0866932	0.0977
GCST90199700	GCST90200079	-0.0612314	-0.0578
GCST90199700	GCST90200080	0.0400729	0.0531
GCST90199700	GCST90200081	-0.00017945	-0.0138
GCST90199700	GCST90200082	-0.287756	-0.2803
GCST90199700	GCST90200083	0.103955	0.1166
GCST90199700	GCST90200084	-0.0614767	-0.0637
GCST90199700	GCST90200085	0.0639419	0.0867
GCST90199700	GCST90200086	-0.0594873	-0.0574
GCST90199700	GCST90200087	-0.043954	-0.0383
GCST90199700	GCST90200088	0.402105	0.4169
GCST90199700	GCST90200089	-0.071775	-0.0554
GCST90199700	GCST90200090	-0.0770588	-0.0763
GCST90199700	GCST90200091	-0.0840831	-0.0726
GCST90199700	GCST90200092	0.00420343	0.0068
GCST90199700	GCST90200093	-0.0680033	-0.0655
GCST90199700	GCST90200094	-0.0224754	-0.0166
GCST90199700	GCST90200095	-0.119418	-0.1189
GCST90199700	GCST90200096	-0.037363	-0.0261
GCST90199700	GCST90200097	-0.207919	-0.2072
GCST90199700	GCST90200098	0.0597425	0.0816
GCST90199700	GCST90200099	0.270728	0.2754
GCST90199700	GCST90200100	0.0620131	0.0692
GCST90199700	GCST90200101	-0.0232125	-0.0107
GCST90199700	GCST90200102	0.0417639	0.0532
GCST90199700	GCST90200103	-0.0675528	-0.0612
GCST90199700	GCST90200104	0.67398	0.6721
GCST90199700	GCST90200105	0.0715171	0.097
GCST90199700	GCST90200106	-0.0704392	-0.058
GCST90199700	GCST90200107	-0.142324	-0.1122
GCST90199700	GCST90200108	0.121425	0.1401
GCST90199700	GCST90200109	-0.0559668	-0.0407
GCST90199700	GCST90200110	0.661212	0.6688
GCST90199700	GCST90200111	0.190775	0.2031
GCST90199700	GCST90200112	0.0211524	0.0267
GCST90199700	GCST90200113	-0.0867392	-0.0884
GCST90199700	GCST90200114	0.0483887	0.0699
GCST90199700	GCST90200115	0.0712609	0.0932
GCST90199700	GCST90200116	0.0460069	0.0706
GCST90199700	GCST90200117	0.0284138	0.0495
GCST90199700	GCST90200118	0.0562656	0.0756
GCST90199700	GCST90200119	0.0250921	0.043
GCST90199700	GCST90200120	-0.0356005	-0.0338
GCST90199700	GCST90200121	0.088137	0.102
GCST90199700	GCST90200122	0.386635	0.3941
GCST90199700	GCST90200123	0.151237	0.1535
GCST90199700	GCST90200124	-0.0122268	-0.0029
GCST90199700	GCST90200125	0.0491973	0.0695
GCST90199700	GCST90200126	0.0375773	0.0412
GCST90199700	GCST90200127	0.03235	0.0418
GCST90199700	GCST90200128	0.0746792	0.0783
GCST90199700	GCST90200129	0.032992	0.045
GCST90199700	GCST90200130	-0.0875128	-0.0885
GCST90199700	GCST90200131	0.0788387	0.0867
GCST90199700	GCST90200132	0.307062	0.3124
GCST90199700	GCST90200133	0.170967	0.1695
GCST90199700	GCST90200134	0.0761494	0.0863
GCST90199700	GCST90200135	0.0762818	0.0975
GCST90199700	GCST90200136	0.0622576	0.0809
GCST90199700	GCST90200137	0.034819	0.0592
GCST90199700	GCST90200138	0.406755	0.4012
GCST90199700	GCST90200139	0.190826	0.208
GCST90199700	GCST90200140	-0.0239661	-0.0128
GCST90199700	GCST90200141	0.0795294	0.0953
GCST90199700	GCST90200142	-0.0214991	-0.0131
GCST90199700	GCST90200143	0.167179	0.1825
GCST90199700	GCST90200144	0.27668	0.2971
GCST90199700	GCST90200145	0.0951611	0.1196
GCST90199700	GCST90200146	0.138675	0.1443
GCST90199700	GCST90200147	-0.0613247	-0.0425
GCST90199700	GCST90200148	0.286159	0.3005
GCST90199700	GCST90200149	0.0781181	0.0963
GCST90199700	GCST90200150	0.173259	0.1934
GCST90199700	GCST90200151	0.573893	0.5722
GCST90199700	GCST90200152	0.239138	0.2385
GCST90199700	GCST90200153	-0.00403592	0.0129
GCST90199700	GCST90200154	-0.0329464	-0.0292
GCST90199700	GCST90200155	0.0526253	0.0517
GCST90199700	GCST90200156	0.116103	0.1422
GCST90199700	GCST90200157	-0.0243794	-0.0236
GCST90199700	GCST90200158	0.611201	0.6108
GCST90199700	GCST90200159	0.455283	0.4611
GCST90199700	GCST90200160	0.326064	0.3396
GCST90199700	GCST90200161	-0.0789251	-0.0785
GCST90199700	GCST90200162	-0.0234145	-0.0325
GCST90199700	GCST90200163	0.226856	0.2349
GCST90199700	GCST90200164	0.262344	0.2806
GCST90199700	GCST90200165	0.0804734	0.0856
GCST90199700	GCST90200166	0.0351505	0.0303
GCST90199700	GCST90200167	0.481406	0.4856
GCST90199700	GCST90200168	0.0342018	0.0514
GCST90199700	GCST90200169	0.00846504	0.0196
GCST90199700	GCST90200170	0.0161067	0.0179
GCST90199700	GCST90200171	0.114139	0.1204
GCST90199700	GCST90200172	0.00876216	0.0186
GCST90199700	GCST90200173	0.447656	0.456
GCST90199700	GCST90200174	0.315765	0.3273
GCST90199700	GCST90200175	0.0640149	0.081
GCST90199700	GCST90200176	0.370185	0.3761
GCST90199700	GCST90200177	-0.0626033	-0.0588
GCST90199700	GCST90200178	-0.0951623	-0.0985
GCST90199700	GCST90200179	-0.111378	-0.1176
GCST90199700	GCST90200180	-0.213729	-0.2176
GCST90199700	GCST90200181	0.0772028	0.085
GCST90199700	GCST90200182	0.0367385	0.0499
GCST90199700	GCST90200183	-0.0339044	-0.032
GCST90199700	GCST90200184	-0.121757	-0.1111
GCST90199700	GCST90200185	0.00249698	0.0079
GCST90199700	GCST90200186	0.263538	0.2766
GCST90199700	GCST90200187	0.817045	0.8154
GCST90199700	GCST90200188	-0.103817	-0.0887
GCST90199700	GCST90200189	0.0496012	0.0661
GCST90199700	GCST90200190	0.738297	0.7353
GCST90199700	GCST90200191	-0.247523	-0.2391
GCST90199700	GCST90200192	-0.053116	-0.032
GCST90199700	GCST90200193	-0.050559	-0.0593
GCST90199700	GCST90200194	-0.354364	-0.3445
GCST90199700	GCST90200383	-0.146408	-0.1333
GCST90199700	GCST90200384	-0.066736	-0.0548
GCST90199700	GCST90200385	0.0287554	0.0301
GCST90199700	GCST90200386	-0.0622094	-0.0485
GCST90199700	GCST90200387	-0.144579	-0.1364
GCST90199700	GCST90200388	0.701297	0.7018
GCST90199700	GCST90200389	-0.0442707	-0.0263
GCST90199700	GCST90200390	0.693065	0.6918
GCST90199700	GCST90200391	-0.116081	-0.0976
GCST90199700	GCST90200392	-0.0539274	-0.0365
GCST90199700	GCST90200393	-0.0676148	-0.0558
GCST90199700	GCST90200394	0.0525951	0.0609
GCST90199700	GCST90200395	0.0336956	0.0336
GCST90199700	GCST90200396	-0.199066	-0.1892
GCST90199700	GCST90200397	0.721946	0.7205
GCST90199700	GCST90200398	0.245717	0.2528
GCST90199700	GCST90200399	-0.0908198	-0.0781
GCST90199700	GCST90200400	0.206322	0.2066
GCST90199700	GCST90200401	-0.0593886	-0.0549
GCST90199700	GCST90200402	-0.141614	-0.117
GCST90199700	GCST90200403	-0.0958062	-0.0818
GCST90199700	GCST90200404	-0.220467	-0.2008
GCST90199700	GCST90200405	0.0123085	0.0225
GCST90199700	GCST90200406	0.213632	0.2104
GCST90199700	GCST90200407	0.205131	0.2088
GCST90199700	GCST90200408	0.0259875	0.0279
GCST90199700	GCST90200409	0.312257	0.3189
GCST90199700	GCST90200410	0.362168	0.3662
GCST90199700	GCST90200411	-0.245378	-0.2434
GCST90199700	GCST90200412	-0.185485	-0.1692
GCST90199700	GCST90200413	-0.0129736	-0.0159
GCST90199700	GCST90200414	0.685044	0.6831
GCST90199700	GCST90200415	-0.0396697	-0.0337
GCST90199700	GCST90200416	0.0531037	0.063
GCST90199700	GCST90200417	-0.0886946	-0.072
GCST90199700	GCST90200418	0.0179912	0.0164
GCST90199700	GCST90200419	-0.0135531	-0.0018
GCST90199700	GCST90200420	0.0643913	0.0642
GCST90199700	GCST90200421	-0.0167461	-0.033
GCST90199700	GCST90200422	0.074759	0.0618
GCST90199700	GCST90200423	0.118999	0.1337
GCST90199700	GCST90200424	-0.109603	-0.1044
GCST90199700	GCST90200425	-0.135475	-0.1391
GCST90199700	GCST90200426	-0.17316	-0.1668
GCST90199700	GCST90200427	-0.120363	-0.1072
GCST90199700	GCST90200428	0.361747	0.3648
GCST90199700	GCST90200429	0.0097283	0.0082
GCST90199700	GCST90200430	-0.0511521	-0.0341
GCST90199700	GCST90200431	-0.120451	-0.1192
GCST90199700	GCST90200432	-0.112207	-0.0974
GCST90199700	GCST90200433	-0.127172	-0.115
GCST90199700	GCST90200434	-0.0508299	-0.0497
GCST90199700	GCST90200435	0.301375	0.3122
GCST90199700	GCST90200436	0.112669	0.1246
GCST90199700	GCST90200437	-0.300788	-0.2994
GCST90199700	GCST90200438	0.441122	0.4499
GCST90199700	GCST90200439	-0.0176663	-0.0105
GCST90199700	GCST90200440	-0.00835543	-0.0063
GCST90199700	GCST90200441	-0.222059	-0.2135
GCST90199700	GCST90200442	-0.0929876	-0.0781
GCST90199700	GCST90200443	0.0643751	0.0827
GCST90199700	GCST90200444	-0.0349923	-0.0268
GCST90199700	GCST90200445	0.118296	0.1259
GCST90199700	GCST90200446	0.352369	0.3603
GCST90199700	GCST90200447	-0.09147	-0.1011
GCST90199700	GCST90200448	0.197066	0.1879
GCST90199700	GCST90200449	-0.221341	-0.2255
GCST90199700	GCST90200450	0.195543	0.2036
GCST90199700	GCST90200451	0.575034	0.579
GCST90199700	GCST90200452	-0.142348	-0.1359
GCST90199700	GCST90200453	-0.0482132	-0.0318
GCST90199700	GCST90200454	0.0822108	0.0929
GCST90199700	GCST90200455	0.165883	0.1786
GCST90199700	GCST90200456	0.104414	0.1188
GCST90199700	GCST90200457	0.610408	0.6071
GCST90199700	GCST90200458	-0.0155665	-0.0095
GCST90199700	GCST90200459	0.695566	0.695
GCST90199700	GCST90200460	0.183165	0.1846
GCST90199700	GCST90200461	0.0261454	0.031
GCST90199700	GCST90200462	0.0358601	0.0358
GCST90199700	GCST90200463	0.0799278	0.0844
GCST90199700	GCST90200464	0.0110434	0.0077
GCST90199700	GCST90200465	-0.184436	-0.1834
GCST90199700	GCST90200466	0.142176	0.1458
GCST90199700	GCST90200467	-0.00397845	0.0025
GCST90199700	GCST90200468	-0.0139752	-0.0148
GCST90199700	GCST90200469	0.0417907	0.0418
GCST90199700	GCST90200470	0.0780629	0.0874
GCST90199700	GCST90200471	0.0570268	0.059
GCST90199700	GCST90200472	-0.0582178	-0.0501
GCST90199700	GCST90200473	0.0397522	0.052
GCST90199700	GCST90200474	0.054418	0.0665
GCST90199700	GCST90200475	-0.00828911	-0.0115
GCST90199700	GCST90200476	-0.0667496	-0.067
GCST90199700	GCST90200477	0.0285641	0.0447
GCST90199700	GCST90200478	-0.222677	-0.2232
GCST90199700	GCST90200479	0.121203	0.1185
GCST90199700	GCST90200480	-0.100091	-0.1046
GCST90199700	GCST90200481	0.00337831	0.0188
GCST90199700	GCST90200482	-0.135892	-0.1394
GCST90199700	GCST90200483	0.00853444	0.0199
GCST90199700	GCST90200484	-0.0928373	-0.0883
GCST90199700	GCST90200485	0.0658837	0.0824
GCST90199700	GCST90200486	-0.0225597	-0.0175
GCST90199700	GCST90200487	0.163538	0.1669
GCST90199700	GCST90200488	-0.00640602	0.0008
GCST90199700	GCST90200489	-0.239215	-0.2341
GCST90199700	GCST90200490	0.156917	0.1665
GCST90199700	GCST90200491	0.0617336	0.0629
GCST90199700	GCST90200492	-0.168797	-0.1573
GCST90199700	GCST90200493	-0.0411079	-0.0393
GCST90199700	GCST90200494	-0.288442	-0.2843
GCST90199700	GCST90200495	-0.00305987	0.0011
GCST90199700	GCST90200496	-0.236421	-0.2177
GCST90199700	GCST90200497	-0.047641	-0.0413
GCST90199700	GCST90200498	0.00870833	0.0139
GCST90199700	GCST90200499	-0.205292	-0.207
GCST90199700	GCST90200500	-0.048063	-0.0278
GCST90199700	GCST90200501	-0.172597	-0.1651
GCST90199700	GCST90200502	-0.00154033	0.011
GCST90199700	GCST90200503	-0.035894	-0.0498
GCST90199700	GCST90200504	0.00974247	0.0108
GCST90199700	GCST90200505	-0.169849	-0.179
GCST90199700	GCST90200506	-0.0785262	-0.0763
GCST90199700	GCST90200507	0.0184565	0.0266
GCST90199700	GCST90200508	-0.00780759	-0.0058
GCST90199700	GCST90200509	-0.0418263	-0.0451
GCST90199700	GCST90200510	-0.275568	-0.2641
GCST90199700	GCST90200511	-0.154277	-0.142
GCST90199700	GCST90200512	0.236541	0.2446
GCST90199700	GCST90200513	-0.0952536	-0.0927
GCST90199700	GCST90200514	0.0376253	0.0344
GCST90199700	GCST90200515	0.0570375	0.0614
GCST90199700	GCST90200516	-0.0240609	-0.0196
GCST90199700	GCST90200517	0.096989	0.1186
GCST90199700	GCST90200518	0.27201	0.2765
GCST90199700	GCST90200519	-0.0388679	-0.0358
GCST90199700	GCST90200520	-0.002268	-0.0096
GCST90199700	GCST90200521	0.0408735	0.0505
GCST90199700	GCST90200522	-0.0107288	-0.0096
GCST90199700	GCST90200523	0.0862356	0.0949
GCST90199700	GCST90200524	-0.167814	-0.16
GCST90199700	GCST90200525	-0.0206061	-0.0227
GCST90199700	GCST90200526	-0.0623013	-0.0512
GCST90199700	GCST90200527	0.143633	0.1644
GCST90199700	GCST90200528	0.050893	0.0596
GCST90199700	GCST90200529	0.199956	0.2012
GCST90199700	GCST90200530	0.635445	0.6374
GCST90199700	GCST90200531	0.0480163	0.061
GCST90199700	GCST90200532	0.0555567	0.0683
GCST90199700	GCST90200533	0.220674	0.2359
GCST90199700	GCST90200534	0.277053	0.2803
GCST90199700	GCST90200535	-0.143102	-0.1418
GCST90199700	GCST90200536	-0.038051	-0.0373
GCST90199700	GCST90200537	0.102953	0.0955
GCST90199700	GCST90200538	-0.117945	-0.103
GCST90199700	GCST90200539	0.114225	0.1248
GCST90199700	GCST90200540	0.0417921	0.0484
GCST90199700	GCST90200541	0.00209446	-0.0076
GCST90199700	GCST90200542	-0.0681681	-0.0568
GCST90199700	GCST90200543	-0.073382	-0.0519
GCST90199700	GCST90200544	-0.0059946	0.0027
GCST90199700	GCST90200545	0.113399	0.0994
GCST90199700	GCST90200546	-0.0208902	-0.0266
GCST90199700	GCST90200547	0.0384599	0.0358
GCST90199700	GCST90200548	-0.0516192	-0.0302
GCST90199700	GCST90200549	-0.0683715	-0.0725
GCST90199700	GCST90200550	0.0793511	0.0929
GCST90199700	GCST90200551	0.346486	0.3576
GCST90199700	GCST90200552	0.0891835	0.0837
GCST90199700	GCST90200553	0.0384908	0.0481
GCST90199700	GCST90200554	0.00490989	0.0117
GCST90199700	GCST90200555	0.00565064	0.0091
GCST90199700	GCST90200556	-0.0592375	-0.0594
GCST90199700	GCST90200557	-0.0144416	-0.0002
GCST90199700	GCST90200558	0.342976	0.3447
GCST90199700	GCST90200559	-0.0245653	-0.0173
GCST90199700	GCST90200560	0.11304	0.0997
GCST90199700	GCST90200561	0.00896509	0.0025
GCST90199700	GCST90200562	-0.00566269	-0.0058
GCST90199700	GCST90200563	0.16522	0.1709
GCST90199700	GCST90200564	0.155051	0.1622
GCST90199700	GCST90200565	0.0311261	0.0367
GCST90199700	GCST90200566	0.139739	0.1488
GCST90199700	GCST90200567	0.833617	0.8295
GCST90199700	GCST90200568	0.0848102	0.092
GCST90199700	GCST90200569	-0.130496	-0.1314
GCST90199700	GCST90200570	0.311441	0.3134
GCST90199700	GCST90200571	0.122587	0.1253
GCST90199700	GCST90200572	-0.036874	-0.0444
GCST90199700	GCST90200573	-0.0219264	-0.0099
GCST90199700	GCST90200574	-0.066223	-0.0641
GCST90199700	GCST90200575	0.0669336	0.0803
GCST90199700	GCST90200576	0.113097	0.1249
GCST90199700	GCST90200577	-0.0422421	-0.0301
GCST90199700	GCST90200578	0.137883	0.1439
GCST90199700	GCST90200579	-0.0159587	-0.0053
GCST90199700	GCST90200580	0.160474	0.1798
GCST90199700	GCST90200581	0.0978524	0.1096
GCST90199700	GCST90200582	-0.0468787	-0.0599
GCST90199700	GCST90200583	-0.100618	-0.1079
GCST90199700	GCST90200584	0.272401	0.2706
GCST90199700	GCST90200585	0.377816	0.3853
GCST90199700	GCST90200586	0.0181527	0.0212
GCST90199700	GCST90200587	-0.0529393	-0.0455
GCST90199700	GCST90200588	0.014811	0.0098
GCST90199700	GCST90200589	0.131746	0.1215
GCST90199700	GCST90200590	0.10166	0.106
GCST90199700	GCST90200591	0.0246424	0.0405
GCST90199700	GCST90200592	0.338174	0.3399
GCST90199700	GCST90200593	-0.0220705	-0.0147
GCST90199700	GCST90200594	-0.00858479	-0.0004
GCST90199700	GCST90200595	-0.0741283	-0.0687
GCST90199700	GCST90200596	0.0816311	0.0767
GCST90199700	GCST90200597	-0.0732193	-0.0658
GCST90199700	GCST90200598	0.0515681	0.0731
GCST90199700	GCST90200599	0.0414825	0.0521
GCST90199700	GCST90200600	-0.0764008	-0.0671
GCST90199700	GCST90200601	-0.063018	-0.0339
GCST90199700	GCST90200602	0.0366998	0.0342
GCST90199700	GCST90200603	-0.0518381	-0.0361
GCST90199700	GCST90200604	0.0600803	0.0687
GCST90199700	GCST90200605	0.00853865	0.005
GCST90199700	GCST90200606	-0.00296668	-0.0096
GCST90199700	GCST90200607	-0.0861204	-0.076
GCST90199700	GCST90200608	-0.00570222	0.0048
GCST90199700	GCST90200609	0.0101589	0.0134
GCST90199700	GCST90200610	-0.113536	-0.1007
GCST90199700	GCST90200611	0.0654349	0.0649
GCST90199700	GCST90200612	0.416164	0.4137
GCST90199700	GCST90200613	0.0572584	0.0762
GCST90199700	GCST90200614	-0.104226	-0.104
GCST90199700	GCST90200615	0.112546	0.1148
GCST90199700	GCST90200616	-0.0723483	-0.0568
GCST90199700	GCST90200617	0.194632	0.2053
GCST90199700	GCST90200618	0.616347	0.6211
GCST90199700	GCST90200619	0.127905	0.1404
GCST90199700	GCST90200620	-0.0392756	-0.0264
GCST90199700	GCST90200621	-0.188012	-0.1767
GCST90199700	GCST90200622	-0.0336751	-0.0261
GCST90199700	GCST90200623	-0.0732016	-0.0729
GCST90199700	GCST90200624	0.0627169	0.0826
GCST90199700	GCST90200625	-0.209328	-0.1902
GCST90199700	GCST90200626	0.0614581	0.0608
GCST90199700	GCST90200627	0.0131301	0.0176
GCST90199700	GCST90200628	-0.00620343	0.009
GCST90199700	GCST90200629	-0.0237429	-0.0123
GCST90199700	GCST90200630	0.0531242	0.0632
GCST90199700	GCST90200631	0.0479836	0.048
GCST90199700	GCST90200632	0.031746	0.0386
GCST90199700	GCST90200633	0.0698189	0.0854
GCST90199700	GCST90200634	-0.0409618	-0.0243
GCST90199700	GCST90200635	0.100675	0.1086
GCST90199700	GCST90200636	0.0949307	0.0983
GCST90199700	GCST90200637	-0.0468018	-0.0304
GCST90199700	GCST90200638	0.0209883	0.0293
GCST90199700	GCST90200639	-0.0863053	-0.0945
GCST90199700	GCST90200640	0.249861	0.2471
GCST90199700	GCST90200641	0.038378	0.0352
GCST90199700	GCST90200642	0.0404191	0.0355
GCST90199700	GCST90200643	0.128225	0.1342
GCST90199700	GCST90200644	0.142065	0.1683
GCST90199700	GCST90200645	-0.120531	-0.1191
GCST90199700	GCST90200646	-0.0587737	-0.0455
GCST90199700	GCST90200647	-0.031882	-0.0285
GCST90199700	GCST90200648	-0.0367174	-0.0275
GCST90199700	GCST90200649	0.026768	0.0403
GCST90199700	GCST90200650	0.0129107	0.0259
GCST90199700	GCST90200651	0.0768768	0.0729
GCST90199700	GCST90200652	0.12154	0.1158
GCST90199700	GCST90200653	0.0931738	0.1025
GCST90199700	GCST90200654	-0.0051905	-0.0017
GCST90199700	GCST90200655	-0.0177662	-0.0221
GCST90199700	GCST90200656	-0.0598545	-0.0385
GCST90199700	GCST90200657	-0.0494968	-0.0366
GCST90199700	GCST90200658	-0.00408087	0.0072
GCST90199700	GCST90200659	0.0313845	0.0418
GCST90199700	GCST90200660	-0.172143	-0.1629
GCST90199700	GCST90200661	0.0573241	0.0688
GCST90199700	GCST90200662	0.0290771	0.052
GCST90199700	GCST90200663	-0.047587	-0.0471
GCST90199700	GCST90200664	0.0293663	0.0275
GCST90199700	GCST90200665	-0.00483011	0.0116
GCST90199700	GCST90200666	-0.0890953	-0.0713
GCST90199700	GCST90200667	0.00553942	-0.0006
GCST90199700	GCST90200668	-0.0370316	-0.0325
GCST90199700	GCST90200669	-0.117531	-0.0975
GCST90199700	GCST90200670	0.0929962	0.0904
GCST90199700	GCST90200671	0.0582616	0.0523
GCST90199700	GCST90200672	-0.0429947	-0.0314
GCST90199700	GCST90200673	0.0690713	0.093
GCST90199700	GCST90200674	0.0792548	0.08
GCST90199700	GCST90200675	-0.104474	-0.0879
GCST90199700	GCST90200676	0.0136417	0.0222
GCST90199700	GCST90200677	-0.0472591	-0.0362
GCST90199700	GCST90200678	-0.0457913	-0.0419
GCST90199700	GCST90200679	-0.117242	-0.109
GCST90199700	GCST90200680	0.0498005	0.0493
GCST90199700	GCST90200681	-0.00777732	0.0128
GCST90199700	GCST90200682	0.0578583	0.0573
GCST90199700	GCST90200683	-0.0911957	-0.0849
GCST90199700	GCST90200684	-0.0597192	-0.0484
GCST90199700	GCST90200685	0.0786786	0.0894
GCST90199700	GCST90200686	0.205808	0.2242
GCST90199700	GCST90200687	0.178633	0.1933
GCST90199700	GCST90200688	0.00868891	0.0148
GCST90199700	GCST90200689	-0.00747892	0.0002
GCST90199700	GCST90200690	0.0505527	0.0679
GCST90199700	GCST90200691	-0.0612583	-0.0588
GCST90199700	GCST90200692	0.144398	0.1525
GCST90199700	GCST90200693	-0.0766367	-0.0801
GCST90199700	GCST90200694	0.0447732	0.0335
GCST90199700	GCST90200695	0.0371864	0.0354
GCST90199700	GCST90200696	-0.0779012	-0.0625
GCST90199700	GCST90200697	-0.0086943	0.0087
GCST90199700	GCST90200698	0.0097706	0.0237
GCST90199700	GCST90200699	0.0164357	0.0212
GCST90199700	GCST90200700	0.327395	0.3362
GCST90199700	GCST90200701	0.218864	0.2387
GCST90199700	GCST90200702	0.233117	0.251
GCST90199700	GCST90200703	0.242502	0.2638
GCST90199700	GCST90200704	0.237726	0.2549
GCST90199700	GCST90200705	0.100059	0.1086
GCST90199700	GCST90200706	0.232927	0.2405
GCST90199700	GCST90200707	-0.114095	-0.0999
GCST90199700	GCST90200708	0.00631548	0.0159
GCST90199700	GCST90200709	-0.00561417	0.0061
GCST90199700	GCST90200710	-0.020893	-0.0089
GCST90199700	GCST90200711	-0.0603023	-0.048
GCST90199701	GCST90199621	0.00889828	0.011911
GCST90199701	GCST90199622	0.0150161	0.011434
GCST90199701	GCST90199623	0.0178286	0.023861
GCST90199701	GCST90199624	0.102128	0.10178
GCST90199701	GCST90199625	0.186759	0.18415
GCST90199701	GCST90199626	0.0696618	0.072506
GCST90199701	GCST90199627	0.126059	0.12638
GCST90199701	GCST90199628	0.0999665	0.099296
GCST90199701	GCST90199629	0.0207581	0.032529
GCST90199701	GCST90199630	0.0634439	0.063707
GCST90199701	GCST90199631	-0.0251463	-0.012691
GCST90199701	GCST90199632	0.0685773	0.06273
GCST90199701	GCST90199633	-0.0158632	-0.0022248
GCST90199701	GCST90199634	0.00887401	0.018107
GCST90199701	GCST90199635	0.0859949	0.090485
GCST90199701	GCST90199636	0.0575401	0.069992
GCST90199701	GCST90199637	0.0115443	0.020595
GCST90199701	GCST90199638	0.00858825	0.013862
GCST90199701	GCST90199639	-0.0334912	-0.02619
GCST90199701	GCST90199640	0.0880378	0.094064
GCST90199701	GCST90199641	0.121789	0.12732
GCST90199701	GCST90199642	-0.0559735	-0.034464
GCST90199701	GCST90199643	-0.00909461	-0.011502
GCST90199701	GCST90199644	-0.00416225	-0.0013266
GCST90199701	GCST90199645	0.00268316	0.016408
GCST90199701	GCST90199646	0.105584	0.11747
GCST90199701	GCST90199647	-0.00289831	0.010163
GCST90199701	GCST90199648	-0.0940902	-0.084584
GCST90199701	GCST90199649	-0.0427476	-0.038733
GCST90199701	GCST90199650	-0.0247091	-0.02412
GCST90199701	GCST90199651	0.106292	0.11197
GCST90199701	GCST90199652	-0.00240634	0.015152
GCST90199701	GCST90199653	0.00393749	0.0072002
GCST90199701	GCST90199654	-0.000580338	0.014435
GCST90199701	GCST90199655	0.0118136	0.025884
GCST90199701	GCST90199656	0.0438538	0.050126
GCST90199701	GCST90199657	-0.0282946	-0.028357
GCST90199701	GCST90199658	-0.101015	-0.091485
GCST90199701	GCST90199659	0.0221505	0.013159
GCST90199701	GCST90199660	0.0589479	0.073493
GCST90199701	GCST90199661	0.0109439	0.023054
GCST90199701	GCST90199662	0.0153861	0.024498
GCST90199701	GCST90199663	0.13875	0.14148
GCST90199701	GCST90199664	-0.104966	-0.089101
GCST90199701	GCST90199665	0.1442	0.14497
GCST90199701	GCST90199666	-0.0486951	-0.039594
GCST90199701	GCST90199667	0.0952026	0.10816
GCST90199701	GCST90199668	-0.100075	-0.082987
GCST90199701	GCST90199669	-0.00779422	-0.0034979
GCST90199701	GCST90199670	0.0222535	0.035661
GCST90199701	GCST90199671	-0.0408878	-0.017395
GCST90199701	GCST90199672	0.314931	0.32645
GCST90199701	GCST90199673	-0.0320161	-0.020544
GCST90199701	GCST90199674	-0.0308233	-0.023105
GCST90199701	GCST90199675	0.0292435	0.039353
GCST90199701	GCST90199676	-0.0118907	-0.007174
GCST90199701	GCST90199677	-0.0605043	-0.049054
GCST90199701	GCST90199678	0.268888	0.26997
GCST90199701	GCST90199679	-0.00611203	-0.016812
GCST90199701	GCST90199680	-0.0504888	-0.04064
GCST90199701	GCST90199681	-0.00109491	0.013796
GCST90199701	GCST90199682	0.101804	0.10903
GCST90199701	GCST90199683	0.194104	0.20597
GCST90199701	GCST90199684	0.0051208	0.003247
GCST90199701	GCST90199685	-0.00539832	-0.0057748
GCST90199701	GCST90199686	0.111699	0.12588
GCST90199701	GCST90199687	0.286975	0.29887
GCST90199701	GCST90199688	-0.00148978	0.016083
GCST90199701	GCST90199689	-0.00524769	0.0023168
GCST90199701	GCST90199690	0.00550697	0.0032223
GCST90199701	GCST90199691	0.12152	0.1353
GCST90199701	GCST90199692	0.0228668	0.03988
GCST90199701	GCST90199693	-0.0539662	-0.043932
GCST90199701	GCST90199694	0.00333803	0.013173
GCST90199701	GCST90199702	0.0236635	0.021364
GCST90199701	GCST90199703	-0.0112762	0.01293
GCST90199701	GCST90199704	-0.0583099	-0.052979
GCST90199701	GCST90199705	0.0551311	0.066765
GCST90199701	GCST90199706	0.0477769	0.046606
GCST90199701	GCST90199707	0.0164799	0.019369
GCST90199701	GCST90199708	0.00214257	0.0072698
GCST90199701	GCST90199709	-0.0685837	-0.061
GCST90199701	GCST90199710	-0.0302888	-0.024376
GCST90199701	GCST90199711	-0.0319037	-0.032302
GCST90199701	GCST90199712	0.21884	0.21664
GCST90199701	GCST90199713	0.0398756	0.044845
GCST90199701	GCST90199714	-0.0072261	0.013905
GCST90199701	GCST90199715	-0.0637447	-0.056868
GCST90199701	GCST90199716	-0.0323261	-0.034931
GCST90199701	GCST90199717	0.0897024	0.091145
GCST90199701	GCST90199718	-0.0339554	-0.028097
GCST90199701	GCST90199719	0.0437282	0.034198
GCST90199701	GCST90199720	-0.0778514	-0.069533
GCST90199701	GCST90199721	0.0626192	0.058584
GCST90199701	GCST90199722	-0.0898914	-0.078307
GCST90199701	GCST90199723	-0.0778523	-0.07028
GCST90199701	GCST90199724	0.0716707	0.068542
GCST90199701	GCST90199725	-0.0183407	-0.01492
GCST90199701	GCST90199726	0.0738622	0.083885
GCST90199701	GCST90199727	0.0111818	0.01878
GCST90199701	GCST90199728	-0.0517114	-0.048878
GCST90199701	GCST90199729	0.0108876	0.011834
GCST90199701	GCST90199730	-0.0770212	-0.068614
GCST90199701	GCST90199731	-0.0465492	-0.038368
GCST90199701	GCST90199732	0.0419438	0.037674
GCST90199701	GCST90199733	0.0321423	0.03409
GCST90199701	GCST90199734	-0.0100336	-0.014907
GCST90199701	GCST90199735	0.0602881	0.056064
GCST90199701	GCST90199736	-0.197553	-0.17354
GCST90199701	GCST90199737	0.0515434	0.048274
GCST90199701	GCST90199738	0.0835692	0.087141
GCST90199701	GCST90199739	0.0322429	0.03654
GCST90199701	GCST90199740	0.0889463	0.094853
GCST90199701	GCST90199741	0.0201751	0.037399
GCST90199701	GCST90199742	0.0377272	0.04188
GCST90199701	GCST90199743	-0.0573175	-0.049223
GCST90199701	GCST90199744	-0.0280873	-0.025941
GCST90199701	GCST90199745	-0.0355089	-0.010794
GCST90199701	GCST90199746	0.132823	0.14296
GCST90199701	GCST90199747	0.0278228	0.02477
GCST90199701	GCST90199748	0.00840239	0.0097375
GCST90199701	GCST90199749	-0.0398813	-0.05819
GCST90199701	GCST90199750	-0.0763129	-0.068656
GCST90199701	GCST90199751	0.0227152	0.021205
GCST90199701	GCST90199752	0.00702868	0.016103
GCST90199701	GCST90199753	0.0177638	0.034063
GCST90199701	GCST90199754	0.0196555	0.01972
GCST90199701	GCST90199755	0.0229079	0.021719
GCST90199701	GCST90199756	-0.00740376	0.010571
GCST90199701	GCST90199757	0.0501033	0.056609
GCST90199701	GCST90199758	0.0143318	0.01713
GCST90199701	GCST90199759	0.0167288	0.031632
GCST90199701	GCST90199760	-0.000780826	0.015594
GCST90199701	GCST90199761	-0.00641299	0.016687
GCST90199701	GCST90199762	0.0414554	0.05272
GCST90199701	GCST90199763	-0.0206047	-0.008086
GCST90199701	GCST90199764	0.0156044	0.034615
GCST90199701	GCST90199765	0.100435	0.10759
GCST90199701	GCST90199766	0.0429251	0.052804
GCST90199701	GCST90199767	0.0417552	0.050533
GCST90199701	GCST90199768	0.060116	0.067591
GCST90199701	GCST90199769	-0.067617	-0.060333
GCST90199701	GCST90199770	-0.0161309	-0.010948
GCST90199701	GCST90199771	-0.0281201	-0.018195
GCST90199701	GCST90199772	0.011614	0.017465
GCST90199701	GCST90199773	-0.00943725	-0.0060281
GCST90199701	GCST90199774	-0.0207907	-0.01787
GCST90199701	GCST90199775	-0.0122291	-0.0043497
GCST90199701	GCST90199776	0.0411097	0.065026
GCST90199701	GCST90199777	0.00189225	0.013204
GCST90199701	GCST90199778	0.529037	0.53316
GCST90199701	GCST90199779	0.0162225	0.026235
GCST90199701	GCST90199780	-0.0152552	-0.019414
GCST90199701	GCST90199781	-0.0193003	-0.016446
GCST90199701	GCST90199783	0.0619979	0.061152
GCST90199701	GCST90199784	-0.0152274	-0.013418
GCST90199701	GCST90199785	0.135836	0.1304
GCST90199701	GCST90199786	-0.126826	-0.11334
GCST90199701	GCST90199787	0.0966438	0.099865
GCST90199701	GCST90199788	-0.0216799	0.00033135
GCST90199701	GCST90199789	0.0387262	0.030936
GCST90199701	GCST90199790	0.00494574	0.013237
GCST90199701	GCST90199791	-0.0977754	-0.083242
GCST90199701	GCST90199792	0.0577349	0.058447
GCST90199701	GCST90199793	-0.0309004	-0.022412
GCST90199701	GCST90199794	-0.0139736	-0.0032372
GCST90199701	GCST90199795	0.0113734	0.003289
GCST90199701	GCST90199796	-0.0436836	-0.043682
GCST90199701	GCST90199797	0.0692288	0.070837
GCST90199701	GCST90199798	0.17341	0.17496
GCST90199701	GCST90199799	-0.0336418	-0.021131
GCST90199701	GCST90199800	0.100904	0.09729
GCST90199701	GCST90199801	0.0570564	0.063159
GCST90199701	GCST90199802	0.0519374	0.060203
GCST90199701	GCST90199803	0.107684	0.11639
GCST90199701	GCST90199804	0.0178474	0.028839
GCST90199701	GCST90199805	-0.0413798	-0.045162
GCST90199701	GCST90199806	-0.0488774	-0.046602
GCST90199701	GCST90199807	-0.0364861	-0.033612
GCST90199701	GCST90199808	0.0231387	0.028837
GCST90199701	GCST90199809	0.0478684	0.049645
GCST90199701	GCST90199810	-0.0102335	-0.0071868
GCST90199701	GCST90199811	-0.0188286	-0.0093446
GCST90199701	GCST90199812	0.0199198	0.023799
GCST90199701	GCST90199813	-0.02515	-0.020726
GCST90199701	GCST90199814	-0.0657338	-0.059673
GCST90199701	GCST90199815	0.164723	0.17815
GCST90199701	GCST90199816	0.0281199	0.043171
GCST90199701	GCST90199817	0.100497	0.1162
GCST90199701	GCST90199818	0.0609625	0.064783
GCST90199701	GCST90199819	0.0190511	0.019686
GCST90199701	GCST90199845	0.0215623	0.025416
GCST90199701	GCST90199846	-0.0284678	-0.028045
GCST90199701	GCST90199847	0.067361	0.081438
GCST90199701	GCST90199848	0.068693	0.078519
GCST90199701	GCST90199849	-0.0578743	-0.040343
GCST90199701	GCST90199850	-0.0203764	-0.023361
GCST90199701	GCST90199851	-0.0734181	-0.052055
GCST90199701	GCST90199852	0.00416561	0.012783
GCST90199701	GCST90199853	-0.0502971	-0.036798
GCST90199701	GCST90199854	-0.013979	-0.0091147
GCST90199701	GCST90199855	0.00552865	-0.0048096
GCST90199701	GCST90199856	-0.0505485	-0.037428
GCST90199701	GCST90199857	-0.0376517	-0.034081
GCST90199701	GCST90199858	-0.0264271	-0.019636
GCST90199701	GCST90199859	-0.0262399	-0.0214
GCST90199701	GCST90199860	-0.0361078	-0.018678
GCST90199701	GCST90199861	-0.0374895	-0.022735
GCST90199701	GCST90199862	0.0679273	0.063517
GCST90199701	GCST90199863	-0.0650546	-0.049267
GCST90199701	GCST90199864	0.0330801	0.04744
GCST90199701	GCST90199865	0.0762072	0.075516
GCST90199701	GCST90199866	0.136177	0.14555
GCST90199701	GCST90199867	-0.0379048	-0.02575
GCST90199701	GCST90199868	0.0868932	0.093576
GCST90199701	GCST90199869	0.0499485	0.061613
GCST90199701	GCST90199870	0.0213667	0.0098165
GCST90199701	GCST90199871	-0.0802786	-0.063496
GCST90199701	GCST90199872	-0.041487	-0.027232
GCST90199701	GCST90199873	-0.0213917	-0.012646
GCST90199701	GCST90199874	0.121015	0.11905
GCST90199701	GCST90199875	0.0492243	0.046742
GCST90199701	GCST90199876	-0.0180722	-0.020581
GCST90199701	GCST90199877	0.00194579	0.0071554
GCST90199701	GCST90199878	-0.0761578	-0.078931
GCST90199701	GCST90199879	0.0656327	0.07035
GCST90199701	GCST90199880	-0.0661344	-0.056315
GCST90199701	GCST90199881	0.00113201	0.0087585
GCST90199701	GCST90199882	0.0829523	0.1065
GCST90199701	GCST90199883	-0.0132773	-0.0047315
GCST90199701	GCST90199884	0.0571355	0.05844
GCST90199701	GCST90199885	0.290537	0.29741
GCST90199701	GCST90199886	0.104891	0.1175
GCST90199701	GCST90199887	-0.0469321	-0.049147
GCST90199701	GCST90199888	0.0701189	0.073632
GCST90199701	GCST90199889	0.192086	0.19768
GCST90199701	GCST90199890	-0.0429273	-0.01515
GCST90199701	GCST90199891	0.0172108	0.027795
GCST90199701	GCST90199892	-0.0180974	-0.0083823
GCST90199701	GCST90199893	-0.0709123	-0.054075
GCST90199701	GCST90199894	0.211524	0.21697
GCST90199701	GCST90199895	0.0694896	0.067405
GCST90199701	GCST90199896	0.0887867	0.1
GCST90199701	GCST90199897	0.129548	0.14431
GCST90199701	GCST90199898	-0.0362055	-0.03451
GCST90199701	GCST90199899	0.0487101	0.050722
GCST90199701	GCST90199900	0.124938	0.11727
GCST90199701	GCST90199901	0.106938	0.1151
GCST90199701	GCST90199902	0.0210826	0.028825
GCST90199701	GCST90199903	0.158222	0.14505
GCST90199701	GCST90199904	0.384302	0.39149
GCST90199701	GCST90199905	-0.0232783	-0.020597
GCST90199701	GCST90199906	0.0668653	0.076967
GCST90199701	GCST90199907	0.0891069	0.092799
GCST90199701	GCST90199908	0.200553	0.21788
GCST90199701	GCST90199909	0.0014094	0.013549
GCST90199701	GCST90199910	0.0258974	0.030767
GCST90199701	GCST90199911	-0.0134628	0.012445
GCST90199701	GCST90199912	0.00952508	0.012005
GCST90199701	GCST90199913	0.0161051	0.027744
GCST90199701	GCST90199914	-0.0163343	-0.002986
GCST90199701	GCST90199915	-0.0167923	-0.00049149
GCST90199701	GCST90199916	0.0159455	0.021536
GCST90199701	GCST90199917	0.00248288	0.017005
GCST90199701	GCST90199918	0.099175	0.099886
GCST90199701	GCST90199919	0.0456057	0.045191
GCST90199701	GCST90199920	0.0483577	0.065382
GCST90199701	GCST90199921	0.0126452	0.0091899
GCST90199701	GCST90199922	0.0349535	0.029776
GCST90199701	GCST90199923	-0.00885352	-0.0069738
GCST90199701	GCST90199924	0.037	0.026588
GCST90199701	GCST90199925	0.0719527	0.080515
GCST90199701	GCST90199926	0.0685686	0.087727
GCST90199701	GCST90199927	0.0811762	0.077307
GCST90199701	GCST90199928	0.0219515	0.026748
GCST90199701	GCST90199929	-0.0626916	-0.052366
GCST90199701	GCST90199930	-0.061425	-0.046738
GCST90199701	GCST90199931	0.0703407	0.083108
GCST90199701	GCST90199932	0.0131406	0.027459
GCST90199701	GCST90199933	-0.0350533	-0.026511
GCST90199701	GCST90199934	0.0287769	0.033736
GCST90199701	GCST90199935	0.018172	0.017694
GCST90199701	GCST90199936	0.0355598	0.05022
GCST90199701	GCST90199937	0.111136	0.12478
GCST90199701	GCST90199938	0.00414283	0.016069
GCST90199701	GCST90199939	0.10742	0.11123
GCST90199701	GCST90199940	0.100446	0.10936
GCST90199701	GCST90199941	0.0483904	0.063124
GCST90199701	GCST90199942	0.120906	0.12525
GCST90199701	GCST90199943	-0.0406448	-0.044517
GCST90199701	GCST90199944	0.0204265	0.03496
GCST90199701	GCST90199970	0.0110228	0.0059032
GCST90199701	GCST90199971	0.112035	0.11911
GCST90199701	GCST90199972	0.0229644	0.016245
GCST90199701	GCST90199973	0.116108	0.10638
GCST90199701	GCST90199974	-0.0469961	-0.036162
GCST90199701	GCST90199975	-0.0361646	-0.027317
GCST90199701	GCST90199976	-0.00346154	0.005085
GCST90199701	GCST90199977	-0.0208863	-0.016634
GCST90199701	GCST90199978	0.00851882	0.03006
GCST90199701	GCST90199979	-0.0806931	-0.074788
GCST90199701	GCST90199980	0.146238	0.15545
GCST90199701	GCST90199981	0.103679	0.10363
GCST90199701	GCST90199982	0.040938	0.041561
GCST90199701	GCST90199983	-0.00864952	0.0011717
GCST90199701	GCST90199984	0.0294385	0.020395
GCST90199701	GCST90199985	0.0839423	0.085495
GCST90199701	GCST90199986	0.0357228	0.037424
GCST90199701	GCST90199987	0.0447108	0.061131
GCST90199701	GCST90199988	0.0841259	0.087401
GCST90199701	GCST90199989	0.0874296	0.083589
GCST90199701	GCST90199990	0.0280172	0.040402
GCST90199701	GCST90199991	0.139884	0.13964
GCST90199701	GCST90199992	-0.0109904	-0.01287
GCST90199701	GCST90199993	0.0631767	0.062708
GCST90199701	GCST90199994	0.0446602	0.037398
GCST90199701	GCST90199995	-0.0323856	-0.030566
GCST90199701	GCST90199996	-0.0537441	-0.058441
GCST90199701	GCST90199997	-0.00456393	0.0017206
GCST90199701	GCST90199998	0.0375622	0.039184
GCST90199701	GCST90199999	0.154079	0.15969
GCST90199701	GCST90200000	0.0586184	0.040486
GCST90199701	GCST90200001	0.0238427	0.030824
GCST90199701	GCST90200002	0.0467522	0.053052
GCST90199701	GCST90200003	0.0378441	0.050201
GCST90199701	GCST90200004	0.0761091	0.077758
GCST90199701	GCST90200005	-0.00753741	0.010184
GCST90199701	GCST90200006	0.0252161	0.0417
GCST90199701	GCST90200007	0.1089	0.12454
GCST90199701	GCST90200008	0.0226042	0.035208
GCST90199701	GCST90200009	0.0270072	0.050881
GCST90199701	GCST90200010	-0.0145621	-0.015351
GCST90199701	GCST90200011	0.10516	0.11602
GCST90199701	GCST90200012	-0.0179023	-0.0086068
GCST90199701	GCST90200013	-0.00597382	-0.013842
GCST90199701	GCST90200014	0.0369263	0.033007
GCST90199701	GCST90200015	0.0425324	0.043294
GCST90199701	GCST90200016	0.101401	0.10981
GCST90199701	GCST90200017	-0.0502683	-0.039114
GCST90199701	GCST90200018	-0.0629888	-0.046903
GCST90199701	GCST90200019	0.123188	0.13144
GCST90199701	GCST90200045	-0.0283918	-0.011312
GCST90199701	GCST90200046	0.151799	0.1508
GCST90199701	GCST90200047	-0.00219481	0.001283
GCST90199701	GCST90200048	0.0274871	0.024093
GCST90199701	GCST90200049	0.0629825	0.06592
GCST90199701	GCST90200050	0.0415185	0.051969
GCST90199701	GCST90200051	-0.0246061	-0.019425
GCST90199701	GCST90200052	-0.0224884	-0.023845
GCST90199701	GCST90200053	0.0167282	0.028239
GCST90199701	GCST90200054	-0.0272048	-0.013805
GCST90199701	GCST90200055	-0.0192512	-0.012591
GCST90199701	GCST90200056	0.0448485	0.053484
GCST90199701	GCST90200057	0.0711338	0.070933
GCST90199701	GCST90200058	-0.0232569	-0.019582
GCST90199701	GCST90200059	0.0402645	0.051999
GCST90199701	GCST90200060	0.0627218	0.051963
GCST90199701	GCST90200061	0.0665904	0.069794
GCST90199701	GCST90200062	-0.048969	-0.039774
GCST90199701	GCST90200063	0.0980652	0.10141
GCST90199701	GCST90200064	0.0485899	0.052129
GCST90199701	GCST90200065	0.0800209	0.095453
GCST90199701	GCST90200066	-0.365816	-0.35187
GCST90199701	GCST90200067	0.00146154	0.001048
GCST90199701	GCST90200068	0.0221442	0.016853
GCST90199701	GCST90200069	0.0592904	0.065942
GCST90199701	GCST90200070	0.0769526	0.07394
GCST90199701	GCST90200071	0.038739	0.037496
GCST90199701	GCST90200072	-0.0275618	-0.017093
GCST90199701	GCST90200073	0.0858273	0.088141
GCST90199701	GCST90200074	0.0494161	0.04752
GCST90199701	GCST90200075	0.0350949	0.032882
GCST90199701	GCST90200076	0.00849385	-0.0042747
GCST90199701	GCST90200077	-0.00141203	-0.0020625
GCST90199701	GCST90200078	-0.0158507	-0.0025657
GCST90199701	GCST90200079	-0.00724552	0.001523
GCST90199701	GCST90200080	-0.035975	-0.02911
GCST90199701	GCST90200081	0.159024	0.14575
GCST90199701	GCST90200082	0.0120894	0.023342
GCST90199701	GCST90200083	0.059938	0.052314
GCST90199701	GCST90200084	0.0312774	0.028127
GCST90199701	GCST90200085	-0.044447	-0.047492
GCST90199701	GCST90200086	0.0218789	0.024021
GCST90199701	GCST90200087	0.0434917	0.047895
GCST90199701	GCST90200088	0.00396854	0.01268
GCST90199701	GCST90200089	0.174914	0.18497
GCST90199701	GCST90200090	0.0144564	0.020461
GCST90199701	GCST90200091	0.0964988	0.086795
GCST90199701	GCST90200092	-0.0566528	-0.038796
GCST90199701	GCST90200093	0.0757074	0.08216
GCST90199701	GCST90200094	0.27642	0.28257
GCST90199701	GCST90200095	0.0531044	0.057963
GCST90199701	GCST90200096	0.0562128	0.051449
GCST90199701	GCST90200097	0.0713256	0.054655
GCST90199701	GCST90200098	0.0224036	0.020997
GCST90199701	GCST90200099	0.0253261	0.018401
GCST90199701	GCST90200100	-0.0850293	-0.076953
GCST90199701	GCST90200101	0.063555	0.077978
GCST90199701	GCST90200102	0.040447	0.049853
GCST90199701	GCST90200103	-0.0158321	-0.003647
GCST90199701	GCST90200104	0.011051	0.015295
GCST90199701	GCST90200105	-0.06567	-0.071128
GCST90199701	GCST90200106	0.0599101	0.078079
GCST90199701	GCST90200107	0.0732225	0.064411
GCST90199701	GCST90200108	-0.0538095	-0.046754
GCST90199701	GCST90200109	0.0412523	0.050647
GCST90199701	GCST90200110	-0.0539923	-0.048868
GCST90199701	GCST90200111	-0.0710379	-0.062718
GCST90199701	GCST90200112	0.12156	0.13195
GCST90199701	GCST90200113	0.0392865	0.041875
GCST90199701	GCST90200114	-0.0375625	-0.037315
GCST90199701	GCST90200115	-0.0420614	-0.021691
GCST90199701	GCST90200116	-0.0222603	0.0020877
GCST90199701	GCST90200117	-0.0292482	-0.018361
GCST90199701	GCST90200118	-0.0421876	-0.047666
GCST90199701	GCST90200119	-0.00917025	-0.0032196
GCST90199701	GCST90200120	-0.0286499	-0.022749
GCST90199701	GCST90200121	-0.041976	-0.027633
GCST90199701	GCST90200122	0.00623987	0.01921
GCST90199701	GCST90200123	0.0635531	0.07278
GCST90199701	GCST90200124	-0.0418714	-0.041611
GCST90199701	GCST90200125	-0.0380772	-0.021634
GCST90199701	GCST90200126	-0.0270344	-0.02841
GCST90199701	GCST90200127	-0.0373501	-0.027475
GCST90199701	GCST90200128	-0.13496	-0.14899
GCST90199701	GCST90200129	-0.0530548	-0.052048
GCST90199701	GCST90200130	0.0406348	0.038996
GCST90199701	GCST90200131	0.00508402	0.011914
GCST90199701	GCST90200132	0.00909024	0.014755
GCST90199701	GCST90200133	0.135216	0.13067
GCST90199701	GCST90200134	0.0495278	0.056064
GCST90199701	GCST90200135	-0.0225801	-0.016846
GCST90199701	GCST90200136	0.0319728	0.04893
GCST90199701	GCST90200137	-0.0246455	-0.0027179
GCST90199701	GCST90200138	-0.0278836	-0.03142
GCST90199701	GCST90200139	-0.0145665	0.00024688
GCST90199701	GCST90200140	0.111573	0.12017
GCST90199701	GCST90200141	0.0192552	0.022912
GCST90199701	GCST90200142	0.143733	0.15458
GCST90199701	GCST90200143	0.00566911	0.011012
GCST90199701	GCST90200144	-0.0357334	-0.021197
GCST90199701	GCST90200145	-0.0257729	-0.022989
GCST90199701	GCST90200146	0.11947	0.1279
GCST90199701	GCST90200147	0.0435232	0.054321
GCST90199701	GCST90200148	-0.0236105	-0.010836
GCST90199701	GCST90200149	0.0550678	0.062348
GCST90199701	GCST90200150	-0.0126599	0.0023666
GCST90199701	GCST90200151	-0.093318	-0.087169
GCST90199701	GCST90200152	0.0539798	0.053812
GCST90199701	GCST90200153	0.162362	0.1662
GCST90199701	GCST90200154	0.227727	0.22622
GCST90199701	GCST90200155	0.0298228	0.039844
GCST90199701	GCST90200156	-0.00643471	0.013741
GCST90199701	GCST90200157	0.0644731	0.062203
GCST90199701	GCST90200158	-0.0538331	-0.042378
GCST90199701	GCST90200159	-0.00812244	-0.0083862
GCST90199701	GCST90200160	0.00929266	0.025148
GCST90199701	GCST90200161	-0.107225	-0.11312
GCST90199701	GCST90200162	0.105943	0.1049
GCST90199701	GCST90200163	-0.00786147	0.0036197
GCST90199701	GCST90200164	-0.0205367	-0.022594
GCST90199701	GCST90200165	0.0705092	0.066091
GCST90199701	GCST90200166	0.0226164	0.021724
GCST90199701	GCST90200167	-0.0508444	-0.034744
GCST90199701	GCST90200168	0.0298544	0.048654
GCST90199701	GCST90200169	0.00819575	0.023796
GCST90199701	GCST90200170	0.0459495	0.038609
GCST90199701	GCST90200171	-0.0255622	-0.02483
GCST90199701	GCST90200172	0.0681551	0.069138
GCST90199701	GCST90200173	-0.0263945	-0.019557
GCST90199701	GCST90200174	0.0258581	0.026434
GCST90199701	GCST90200175	0.00936585	0.023166
GCST90199701	GCST90200176	-0.0131268	-0.0054921
GCST90199701	GCST90200177	0.0551812	0.045163
GCST90199701	GCST90200178	0.0645834	0.065527
GCST90199701	GCST90200179	0.014792	0.017575
GCST90199701	GCST90200180	0.0448878	0.044533
GCST90199701	GCST90200181	0.0966897	0.10074
GCST90199701	GCST90200182	0.0461747	0.052666
GCST90199701	GCST90200183	0.151809	0.16653
GCST90199701	GCST90200184	0.161199	0.15189
GCST90199701	GCST90200185	0.0313954	0.02578
GCST90199701	GCST90200186	0.0508348	0.052518
GCST90199701	GCST90200187	-0.0572109	-0.053014
GCST90199701	GCST90200188	-0.0611245	-0.053701
GCST90199701	GCST90200189	0.0135861	0.013955
GCST90199701	GCST90200190	-0.0258985	-0.014224
GCST90199701	GCST90200191	0.0273266	0.037418
GCST90199701	GCST90200192	0.0211361	0.02307
GCST90199701	GCST90200193	0.0911669	0.084734
GCST90199701	GCST90200194	0.0330736	0.04692
GCST90199701	GCST90200383	-0.168122	-0.15729
GCST90199701	GCST90200384	-0.0246102	-0.022537
GCST90199701	GCST90200385	-0.0556007	-0.046159
GCST90199701	GCST90200386	-0.0254803	-0.016246
GCST90199701	GCST90200387	0.0211277	0.025558
GCST90199701	GCST90200388	-0.036573	-0.027935
GCST90199701	GCST90200389	-0.0218605	-0.019723
GCST90199701	GCST90200390	-0.0335763	-0.037839
GCST90199701	GCST90200391	0.00266761	0.014506
GCST90199701	GCST90200392	0.0670994	0.072034
GCST90199701	GCST90200393	0.0567884	0.062598
GCST90199701	GCST90200394	-0.0134195	-0.0053643
GCST90199701	GCST90200395	-0.00159884	0.0086531
GCST90199701	GCST90200396	0.016853	0.02516
GCST90199701	GCST90200397	-0.0465444	-0.040582
GCST90199701	GCST90200398	-0.0099355	0.017868
GCST90199701	GCST90200399	-0.0407328	-0.039657
GCST90199701	GCST90200400	0.0781467	0.093721
GCST90199701	GCST90200401	0.145329	0.13438
GCST90199701	GCST90200402	0.0559359	0.067908
GCST90199701	GCST90200403	0.0304869	0.035269
GCST90199701	GCST90200404	-0.0784517	-0.068728
GCST90199701	GCST90200405	0.168314	0.17461
GCST90199701	GCST90200406	0.281292	0.28312
GCST90199701	GCST90200407	0.0102423	0.026708
GCST90199701	GCST90200408	-0.0585031	-0.032402
GCST90199701	GCST90200409	-0.009674	0.0020166
GCST90199701	GCST90200410	-0.0178862	-0.0091858
GCST90199701	GCST90200411	-0.105639	-0.098656
GCST90199701	GCST90200412	-0.0590976	-0.032548
GCST90199701	GCST90200413	-0.00285777	0.0078835
GCST90199701	GCST90200414	-0.036432	-0.029808
GCST90199701	GCST90200415	-0.125355	-0.11858
GCST90199701	GCST90200416	0.0222808	0.0089651
GCST90199701	GCST90200417	0.111849	0.10317
GCST90199701	GCST90200418	0.792125	0.7915
GCST90199701	GCST90200419	-0.0754444	-0.065479
GCST90199701	GCST90200420	0.0701311	0.075252
GCST90199701	GCST90200421	0.0874423	0.092863
GCST90199701	GCST90200422	0.00635983	0.023853
GCST90199701	GCST90200423	0.0942938	0.11106
GCST90199701	GCST90200424	0.0279331	0.018659
GCST90199701	GCST90200425	0.110407	0.10295
GCST90199701	GCST90200426	0.0655473	0.063684
GCST90199701	GCST90200427	-0.00796383	0.0088299
GCST90199701	GCST90200428	-0.0368937	-0.032488
GCST90199701	GCST90200429	0.0162961	0.035659
GCST90199701	GCST90200430	-0.0844477	-0.064302
GCST90199701	GCST90200431	0.009528	0.024411
GCST90199701	GCST90200432	-0.0779322	-0.070186
GCST90199701	GCST90200433	0.0634541	0.072704
GCST90199701	GCST90200434	0.0584004	0.055777
GCST90199701	GCST90200435	-0.100859	-0.069126
GCST90199701	GCST90200436	0.00993037	0.025419
GCST90199701	GCST90200437	-0.00448175	-0.0015451
GCST90199701	GCST90200438	-0.0289325	-0.023988
GCST90199701	GCST90200439	0.0239886	0.026859
GCST90199701	GCST90200440	-0.0291942	-0.029496
GCST90199701	GCST90200441	0.034126	0.041373
GCST90199701	GCST90200442	-0.00627842	-7.0092e-05
GCST90199701	GCST90200443	0.0710306	0.070814
GCST90199701	GCST90200444	0.0334666	0.040197
GCST90199701	GCST90200445	-0.018703	-0.016629
GCST90199701	GCST90200446	-0.0312049	-0.027154
GCST90199701	GCST90200447	0.0372885	0.032287
GCST90199701	GCST90200448	0.00918923	0.02255
GCST90199701	GCST90200449	0.0448149	0.039903
GCST90199701	GCST90200450	-0.000185376	0.01089
GCST90199701	GCST90200451	-0.0260353	-0.030492
GCST90199701	GCST90200452	0.0520278	0.050286
GCST90199701	GCST90200453	-0.0367154	-0.022678
GCST90199701	GCST90200454	0.150029	0.15555
GCST90199701	GCST90200455	-0.00709366	0.015242
GCST90199701	GCST90200456	-0.109868	-0.092039
GCST90199701	GCST90200457	-0.0356359	-0.0276
GCST90199701	GCST90200458	0.0729172	0.076158
GCST90199701	GCST90200459	-0.0372036	-0.03178
GCST90199701	GCST90200460	-0.0420663	-0.03144
GCST90199701	GCST90200461	0.00142916	0.0024541
GCST90199701	GCST90200462	0.0579914	0.063874
GCST90199701	GCST90200463	0.0276034	0.037948
GCST90199701	GCST90200464	0.0413848	0.050545
GCST90199701	GCST90200465	0.180535	0.18877
GCST90199701	GCST90200466	0.00573169	0.005255
GCST90199701	GCST90200467	0.0158901	0.012683
GCST90199701	GCST90200468	0.0668576	0.064124
GCST90199701	GCST90200469	0.0638468	0.062364
GCST90199701	GCST90200470	0.0112835	0.013423
GCST90199701	GCST90200471	0.00335647	-0.0036818
GCST90199701	GCST90200472	0.049566	0.045538
GCST90199701	GCST90200473	-0.190827	-0.18169
GCST90199701	GCST90200474	0.00565817	0.0099496
GCST90199701	GCST90200475	0.0627157	0.056603
GCST90199701	GCST90200476	0.0430965	0.03699
GCST90199701	GCST90200477	0.00381452	0.013673
GCST90199701	GCST90200478	0.0724321	0.066174
GCST90199701	GCST90200479	0.0849562	0.093068
GCST90199701	GCST90200480	0.140016	0.14467
GCST90199701	GCST90200481	0.0315928	0.042377
GCST90199701	GCST90200482	0.0813808	0.081072
GCST90199701	GCST90200483	0.069343	0.078674
GCST90199701	GCST90200484	0.0613609	0.073937
GCST90199701	GCST90200485	0.117361	0.11825
GCST90199701	GCST90200486	0.0131268	0.022651
GCST90199701	GCST90200487	-0.0661931	-0.062166
GCST90199701	GCST90200488	0.0386153	0.048311
GCST90199701	GCST90200489	0.00198862	0.0071669
GCST90199701	GCST90200490	0.0466676	0.051596
GCST90199701	GCST90200491	0.0252792	0.043573
GCST90199701	GCST90200492	0.0718763	0.070152
GCST90199701	GCST90200493	0.0157684	0.015574
GCST90199701	GCST90200494	0.0677955	0.064011
GCST90199701	GCST90200495	-0.054862	-0.056354
GCST90199701	GCST90200496	0.0745087	0.08227
GCST90199701	GCST90200497	0.0103989	0.033052
GCST90199701	GCST90200498	0.0322805	0.037322
GCST90199701	GCST90200499	0.075337	0.066468
GCST90199701	GCST90200500	0.029269	0.053693
GCST90199701	GCST90200501	0.0906046	0.083321
GCST90199701	GCST90200502	0.0736584	0.071657
GCST90199701	GCST90200503	0.0965442	0.092352
GCST90199701	GCST90200504	0.0373639	0.045522
GCST90199701	GCST90200505	0.0838447	0.081661
GCST90199701	GCST90200506	0.0751029	0.058033
GCST90199701	GCST90200507	0.0866507	0.091056
GCST90199701	GCST90200508	0.0345058	0.051939
GCST90199701	GCST90200509	0.0371208	0.038179
GCST90199701	GCST90200510	0.057021	0.065233
GCST90199701	GCST90200511	0.156143	0.15324
GCST90199701	GCST90200512	0.00456717	0.01917
GCST90199701	GCST90200513	0.122367	0.11953
GCST90199701	GCST90200514	-0.0624904	-0.059504
GCST90199701	GCST90200515	0.0402287	0.055319
GCST90199701	GCST90200516	0.0422073	0.048629
GCST90199701	GCST90200517	0.0736807	0.066394
GCST90199701	GCST90200518	-0.0220745	-0.018752
GCST90199701	GCST90200519	0.0107625	0.024264
GCST90199701	GCST90200520	0.020111	0.02643
GCST90199701	GCST90200521	0.0395754	0.052335
GCST90199701	GCST90200522	0.00326643	0.0039587
GCST90199701	GCST90200523	0.030305	0.042534
GCST90199701	GCST90200524	0.0727439	0.085826
GCST90199701	GCST90200525	0.0200939	0.02582
GCST90199701	GCST90200526	-0.156448	-0.13912
GCST90199701	GCST90200527	0.129863	0.14233
GCST90199701	GCST90200528	-0.00128372	-0.003768
GCST90199701	GCST90200529	0.0529367	0.056025
GCST90199701	GCST90200530	0.0190517	0.033138
GCST90199701	GCST90200531	-0.0291955	-0.024521
GCST90199701	GCST90200532	-0.140886	-0.11948
GCST90199701	GCST90200533	-0.00243109	0.0097716
GCST90199701	GCST90200534	0.0121277	0.024153
GCST90199701	GCST90200535	0.0499698	0.054577
GCST90199701	GCST90200536	0.0600885	0.070056
GCST90199701	GCST90200537	0.0305975	0.032379
GCST90199701	GCST90200538	0.0283132	0.023608
GCST90199701	GCST90200539	0.0375768	0.04395
GCST90199701	GCST90200540	0.0438362	0.051854
GCST90199701	GCST90200541	0.0504631	0.044892
GCST90199701	GCST90200542	0.0345683	0.029729
GCST90199701	GCST90200543	0.137687	0.14379
GCST90199701	GCST90200544	-0.0199339	-0.017816
GCST90199701	GCST90200545	0.0369079	0.050573
GCST90199701	GCST90200546	0.0858583	0.08004
GCST90199701	GCST90200547	-0.062391	-0.070176
GCST90199701	GCST90200548	0.0347411	0.049263
GCST90199701	GCST90200549	0.0310302	0.037077
GCST90199701	GCST90200550	0.0126446	0.022346
GCST90199701	GCST90200551	-0.0625694	-0.042599
GCST90199701	GCST90200552	-0.00563471	0.001866
GCST90199701	GCST90200553	-0.0908004	-0.076315
GCST90199701	GCST90200554	0.0452449	0.057512
GCST90199701	GCST90200555	0.0556432	0.060384
GCST90199701	GCST90200556	0.0253944	0.022646
GCST90199701	GCST90200557	0.0434814	0.054653
GCST90199701	GCST90200558	0.0208891	0.023373
GCST90199701	GCST90200559	0.0734186	0.074864
GCST90199701	GCST90200560	0.0521585	0.0715
GCST90199701	GCST90200561	0.0101947	0.0082787
GCST90199701	GCST90200562	0.0132869	0.016377
GCST90199701	GCST90200563	0.0065953	0.00071138
GCST90199701	GCST90200564	0.01495	0.018336
GCST90199701	GCST90200565	0.041022	0.038284
GCST90199701	GCST90200566	-0.0567073	-0.039412
GCST90199701	GCST90200567	-0.0332222	-0.028649
GCST90199701	GCST90200568	-0.0560495	-0.036693
GCST90199701	GCST90200569	0.0305087	0.03684
GCST90199701	GCST90200570	-0.0402418	-0.035557
GCST90199701	GCST90200571	-0.118783	-0.097206
GCST90199701	GCST90200572	0.168938	0.17183
GCST90199701	GCST90200573	0.0485693	0.046165
GCST90199701	GCST90200574	0.0204662	0.016438
GCST90199701	GCST90200575	0.0348563	0.036795
GCST90199701	GCST90200576	-0.0210854	-0.002435
GCST90199701	GCST90200577	0.0475666	0.047394
GCST90199701	GCST90200578	-0.0587638	-0.048603
GCST90199701	GCST90200579	0.028185	0.04053
GCST90199701	GCST90200580	0.0547888	0.06404
GCST90199701	GCST90200581	-0.0546318	-0.04158
GCST90199701	GCST90200582	0.0543167	0.049381
GCST90199701	GCST90200583	0.0638887	0.060812
GCST90199701	GCST90200584	-0.0941733	-0.079436
GCST90199701	GCST90200585	-0.0912783	-0.069313
GCST90199701	GCST90200586	-0.0527238	-0.034812
GCST90199701	GCST90200587	0.173606	0.16879
GCST90199701	GCST90200588	0.0373121	0.039567
GCST90199701	GCST90200589	0.0857945	0.089977
GCST90199701	GCST90200590	-0.0660615	-0.045197
GCST90199701	GCST90200591	-0.0198181	-0.017181
GCST90199701	GCST90200592	0.0190799	0.025464
GCST90199701	GCST90200593	0.0100271	0.020563
GCST90199701	GCST90200594	-0.0695731	-0.053848
GCST90199701	GCST90200595	0.00758593	0.012346
GCST90199701	GCST90200596	0.0220726	0.017398
GCST90199701	GCST90200597	-0.0197247	-0.011017
GCST90199701	GCST90200598	-0.0485251	-0.040941
GCST90199701	GCST90200599	0.020991	0.029518
GCST90199701	GCST90200600	0.0952132	0.10184
GCST90199701	GCST90200601	0.127261	0.15105
GCST90199701	GCST90200602	-0.0501769	-0.039581
GCST90199701	GCST90200603	-0.0314974	-0.021333
GCST90199701	GCST90200604	0.00587606	0.0014325
GCST90199701	GCST90200605	0.0130566	0.017747
GCST90199701	GCST90200606	0.0767324	0.067334
GCST90199701	GCST90200607	0.0495628	0.053979
GCST90199701	GCST90200608	0.182485	0.18699
GCST90199701	GCST90200609	-0.0218148	-0.011201
GCST90199701	GCST90200610	0.109701	0.11726
GCST90199701	GCST90200611	-0.00371899	-0.006425
GCST90199701	GCST90200612	0.0277447	0.030924
GCST90199701	GCST90200613	0.00268178	0.013284
GCST90199701	GCST90200614	0.0894604	0.083791
GCST90199701	GCST90200615	0.0773651	0.07679
GCST90199701	GCST90200616	0.299157	0.29953
GCST90199701	GCST90200617	0.000720983	0.010117
GCST90199701	GCST90200618	0.0390279	0.041967
GCST90199701	GCST90200619	-0.0559726	-0.037766
GCST90199701	GCST90200620	-0.0255054	-0.014675
GCST90199701	GCST90200621	0.0907197	0.088641
GCST90199701	GCST90200622	0.0627426	0.06424
GCST90199701	GCST90200623	0.017979	0.015653
GCST90199701	GCST90200624	-0.0594995	-0.03833
GCST90199701	GCST90200625	0.130114	0.15068
GCST90199701	GCST90200626	0.0185025	0.026903
GCST90199701	GCST90200627	0.00482994	0.0091007
GCST90199701	GCST90200628	0.100111	0.10917
GCST90199701	GCST90200629	-0.23633	-0.22628
GCST90199701	GCST90200630	-0.0377526	-0.024137
GCST90199701	GCST90200631	0.0410534	0.031406
GCST90199701	GCST90200632	0.00265631	0.0040359
GCST90199701	GCST90200633	0.00829913	0.018801
GCST90199701	GCST90200634	0.018577	0.036083
GCST90199701	GCST90200635	0.0326472	0.058303
GCST90199701	GCST90200636	-0.0347569	-0.026854
GCST90199701	GCST90200637	0.0587297	0.069438
GCST90199701	GCST90200638	-0.0496523	-0.042277
GCST90199701	GCST90200639	0.0452122	0.052425
GCST90199701	GCST90200640	-0.0170467	-0.018615
GCST90199701	GCST90200641	0.0244926	0.020151
GCST90199701	GCST90200642	0.0114631	0.02385
GCST90199701	GCST90200643	-0.0589563	-0.049846
GCST90199701	GCST90200644	0.0167155	0.046251
GCST90199701	GCST90200645	0.0211092	0.020358
GCST90199701	GCST90200646	0.109694	0.12528
GCST90199701	GCST90200647	0.119948	0.13547
GCST90199701	GCST90200648	-0.0361811	-0.028634
GCST90199701	GCST90200649	0.0797961	0.091576
GCST90199701	GCST90200650	-0.0418254	-0.026843
GCST90199701	GCST90200651	-0.0138877	-0.0019447
GCST90199701	GCST90200652	-0.0579251	-0.055281
GCST90199701	GCST90200653	0.0335614	0.038863
GCST90199701	GCST90200654	0.05426	0.049201
GCST90199701	GCST90200655	-0.0166606	-0.020275
GCST90199701	GCST90200656	0.035445	0.045404
GCST90199701	GCST90200657	0.0103079	0.011586
GCST90199701	GCST90200658	0.00222049	0.014935
GCST90199701	GCST90200659	0.0875835	0.096226
GCST90199701	GCST90200660	0.0727565	0.083909
GCST90199701	GCST90200661	0.0390015	0.042571
GCST90199701	GCST90200662	-0.0697474	-0.061702
GCST90199701	GCST90200663	-0.0425032	-0.035041
GCST90199701	GCST90200664	0.0694326	0.066952
GCST90199701	GCST90200665	0.00125777	0.009897
GCST90199701	GCST90200666	-0.0749561	-0.057785
GCST90199701	GCST90200667	0.0881885	0.095527
GCST90199701	GCST90200668	0.0408804	0.056754
GCST90199701	GCST90200669	-0.0164342	-0.011174
GCST90199701	GCST90200670	0.0378511	0.040082
GCST90199701	GCST90200671	-0.0633561	-0.039592
GCST90199701	GCST90200672	0.058401	0.051981
GCST90199701	GCST90200673	-0.0250043	-0.01173
GCST90199701	GCST90200674	-0.0276777	-0.014669
GCST90199701	GCST90200675	0.0928132	0.098415
GCST90199701	GCST90200676	0.05555	0.051762
GCST90199701	GCST90200677	0.0677919	0.078282
GCST90199701	GCST90200678	0.0760051	0.072148
GCST90199701	GCST90200679	0.0902357	0.09347
GCST90199701	GCST90200680	0.00187784	0.011144
GCST90199701	GCST90200681	0.0189054	0.045923
GCST90199701	GCST90200682	-0.0187657	-0.013782
GCST90199701	GCST90200683	0.0280456	0.025337
GCST90199701	GCST90200684	0.0353994	0.047065
GCST90199701	GCST90200685	-0.025248	-0.0086773
GCST90199701	GCST90200686	-0.00818113	0.004933
GCST90199701	GCST90200687	0.00666634	0.025818
GCST90199701	GCST90200688	0.00388351	0.014532
GCST90199701	GCST90200689	-0.0408178	-0.044928
GCST90199701	GCST90200690	0.0688818	0.075767
GCST90199701	GCST90200691	0.137846	0.14112
GCST90199701	GCST90200692	-0.0294524	-0.0099853
GCST90199701	GCST90200693	-0.00538071	-0.0027588
GCST90199701	GCST90200694	0.074226	0.084434
GCST90199701	GCST90200695	0.0147013	0.018839
GCST90199701	GCST90200696	0.0237631	0.018038
GCST90199701	GCST90200697	0.0180242	0.023988
GCST90199701	GCST90200698	-0.0499983	-0.049426
GCST90199701	GCST90200699	-0.0461552	-0.038284
GCST90199701	GCST90200700	-0.0759503	-0.075557
GCST90199701	GCST90200701	-0.0147059	-0.0007803
GCST90199701	GCST90200702	-0.00871628	0.0048123
GCST90199701	GCST90200703	-0.0117839	0.0021194
GCST90199701	GCST90200704	-0.0152286	0.0035535
GCST90199701	GCST90200705	0.0290644	0.0477
GCST90199701	GCST90200706	-0.0472872	-0.03492
GCST90199701	GCST90200707	0.0031979	0.017573
GCST90199701	GCST90200708	0.0111302	0.015589
GCST90199701	GCST90200709	0.00744667	0.0040416
GCST90199701	GCST90200710	-0.0330884	-0.0077057
GCST90199701	GCST90200711	0.0333816	0.045183
GCST90199702	GCST90199621	-0.000436784	-0.010505
GCST90199702	GCST90199622	0.0750747	0.058843
GCST90199702	GCST90199623	0.0326302	0.03415
GCST90199702	GCST90199624	0.200814	0.20114
GCST90199702	GCST90199625	0.0337352	0.032714
GCST90199702	GCST90199626	-0.0132028	-0.013825
GCST90199702	GCST90199627	0.0840204	0.084463
GCST90199702	GCST90199628	0.0204928	0.019296
GCST90199702	GCST90199629	-0.0288903	-0.021868
GCST90199702	GCST90199630	0.315823	0.31114
GCST90199702	GCST90199631	0.039075	0.047409
GCST90199702	GCST90199632	0.0168187	0.023711
GCST90199702	GCST90199633	0.137315	0.1268
GCST90199702	GCST90199634	0.0194789	0.026344
GCST90199702	GCST90199635	0.230836	0.23215
GCST90199702	GCST90199636	0.0562479	0.05547
GCST90199702	GCST90199637	0.0953308	0.10179
GCST90199702	GCST90199638	0.00355016	-0.0061609
GCST90199702	GCST90199639	0.0823499	0.083898
GCST90199702	GCST90199640	0.0629907	0.055822
