## Supplementary Table 2 for "Comprehensive metabolite ratio QTL mapping reveals disease relevant enzyme biology" (part 2 of 3)

### Sheet: Sheet1 (continued)
numerator_accession	denominator_accession	correlation_term_estimated_by_genomic_inflation_factor_control	correlation_term_estimated_by_ldsc_intercept
GCST90199702	GCST90199641	0.0999188	0.088847
GCST90199702	GCST90199642	0.0303276	0.041652
GCST90199702	GCST90199643	0.0982837	0.094238
GCST90199702	GCST90199644	0.0417562	0.033191
GCST90199702	GCST90199645	0.0725928	0.065431
GCST90199702	GCST90199646	0.140575	0.12615
GCST90199702	GCST90199647	0.0659919	0.065593
GCST90199702	GCST90199648	-0.0261556	-0.034726
GCST90199702	GCST90199649	-0.0195109	-0.019271
GCST90199702	GCST90199650	0.0996708	0.090631
GCST90199702	GCST90199651	-0.000777552	0.00063826
GCST90199702	GCST90199652	0.0176988	0.019805
GCST90199702	GCST90199653	-0.0205139	-0.034513
GCST90199702	GCST90199654	0.068692	0.059599
GCST90199702	GCST90199655	0.00716133	0.010714
GCST90199702	GCST90199656	0.162179	0.17097
GCST90199702	GCST90199657	0.0059498	-0.0019571
GCST90199702	GCST90199658	0.053223	0.046494
GCST90199702	GCST90199659	0.000446419	-0.0032957
GCST90199702	GCST90199660	-0.00152975	-0.0065982
GCST90199702	GCST90199661	0.094523	0.078494
GCST90199702	GCST90199662	0.053368	0.06017
GCST90199702	GCST90199663	0.109252	0.091268
GCST90199702	GCST90199664	0.115199	0.10735
GCST90199702	GCST90199665	0.0356319	0.035089
GCST90199702	GCST90199666	-0.018954	-0.027554
GCST90199702	GCST90199667	0.106132	0.1137
GCST90199702	GCST90199668	0.0271177	0.028614
GCST90199702	GCST90199669	0.0503275	0.051264
GCST90199702	GCST90199670	0.00419211	-0.0041315
GCST90199702	GCST90199671	0.0158548	0.024394
GCST90199702	GCST90199672	-0.0231363	-0.01379
GCST90199702	GCST90199673	-0.0128734	-0.01537
GCST90199702	GCST90199674	0.016529	0.026016
GCST90199702	GCST90199675	-0.0434744	-0.040162
GCST90199702	GCST90199676	-0.0164414	-0.015251
GCST90199702	GCST90199677	0.0253663	0.028002
GCST90199702	GCST90199678	-0.0283894	-0.022703
GCST90199702	GCST90199679	0.0405914	0.040813
GCST90199702	GCST90199680	0.128124	0.13072
GCST90199702	GCST90199681	0.069677	0.058204
GCST90199702	GCST90199682	0.116778	0.10705
GCST90199702	GCST90199683	0.178779	0.17156
GCST90199702	GCST90199684	-0.0245086	-0.0087362
GCST90199702	GCST90199685	-0.016757	-0.013385
GCST90199702	GCST90199686	0.14338	0.13011
GCST90199702	GCST90199687	-0.0302239	-0.015381
GCST90199702	GCST90199688	-0.0104983	-4.0113e-05
GCST90199702	GCST90199689	0.145776	0.1385
GCST90199702	GCST90199690	0.0623495	0.057084
GCST90199702	GCST90199691	0.11284	0.10719
GCST90199702	GCST90199692	0.0926048	0.077505
GCST90199702	GCST90199693	0.0562464	0.059955
GCST90199702	GCST90199694	0.0761906	0.075137
GCST90199702	GCST90199703	0.0303456	0.038645
GCST90199702	GCST90199704	0.138486	0.13697
GCST90199702	GCST90199705	0.0551273	0.051553
GCST90199702	GCST90199706	0.0662914	0.063935
GCST90199702	GCST90199707	0.0446924	0.05569
GCST90199702	GCST90199708	0.062172	0.062151
GCST90199702	GCST90199709	-0.00103797	0.006631
GCST90199702	GCST90199710	0.00283447	0.011634
GCST90199702	GCST90199711	0.0167149	0.027648
GCST90199702	GCST90199712	-0.00701496	-0.009289
GCST90199702	GCST90199713	-0.0115481	-0.0046755
GCST90199702	GCST90199714	0.274233	0.2787
GCST90199702	GCST90199715	-0.0104945	-0.0019859
GCST90199702	GCST90199716	-0.0181469	-0.017303
GCST90199702	GCST90199717	0.0485445	0.053512
GCST90199702	GCST90199718	0.168084	0.16009
GCST90199702	GCST90199719	0.0488468	0.04289
GCST90199702	GCST90199720	0.016192	0.013036
GCST90199702	GCST90199721	-0.0262874	-0.019053
GCST90199702	GCST90199722	0.0214871	0.021543
GCST90199702	GCST90199723	0.0179136	0.022717
GCST90199702	GCST90199724	0.0686017	0.060428
GCST90199702	GCST90199725	-0.011839	-0.0015094
GCST90199702	GCST90199726	0.129881	0.12332
GCST90199702	GCST90199727	0.00634812	0.00064633
GCST90199702	GCST90199728	0.0106705	0.015419
GCST90199702	GCST90199729	-0.0209314	-0.03388
GCST90199702	GCST90199730	0.0312055	0.026148
GCST90199702	GCST90199731	-0.00517103	0.00040426
GCST90199702	GCST90199732	-0.0484535	-0.056895
GCST90199702	GCST90199733	-0.0447386	-0.052315
GCST90199702	GCST90199734	0.010779	0.0058477
GCST90199702	GCST90199735	0.0872066	0.084798
GCST90199702	GCST90199736	0.0542727	0.067077
GCST90199702	GCST90199737	0.0736628	0.061969
GCST90199702	GCST90199738	0.0180163	0.015321
GCST90199702	GCST90199739	0.0668207	0.063309
GCST90199702	GCST90199740	0.375286	0.3793
GCST90199702	GCST90199741	0.0534926	0.053044
GCST90199702	GCST90199742	0.019432	0.0068736
GCST90199702	GCST90199743	-0.0253483	-0.026861
GCST90199702	GCST90199744	0.0212854	0.025176
GCST90199702	GCST90199745	0.178756	0.17921
GCST90199702	GCST90199746	0.0965308	0.09665
GCST90199702	GCST90199747	0.0556173	0.059597
GCST90199702	GCST90199748	-0.00139793	-0.0020789
GCST90199702	GCST90199749	0.0562087	0.050771
GCST90199702	GCST90199750	0.0292936	0.035604
GCST90199702	GCST90199751	0.0501761	0.046381
GCST90199702	GCST90199752	0.0554022	0.057703
GCST90199702	GCST90199753	0.0715425	0.070363
GCST90199702	GCST90199754	0.0453995	0.037656
GCST90199702	GCST90199755	0.00992503	0.01253
GCST90199702	GCST90199756	0.0787053	0.064998
GCST90199702	GCST90199757	0.0968478	0.079532
GCST90199702	GCST90199758	0.0924403	0.097136
GCST90199702	GCST90199759	0.0842937	0.084227
GCST90199702	GCST90199760	0.0707514	0.060933
GCST90199702	GCST90199761	0.102613	0.1023
GCST90199702	GCST90199762	0.171986	0.16944
GCST90199702	GCST90199763	0.0612536	0.052964
GCST90199702	GCST90199764	0.0682161	0.06596
GCST90199702	GCST90199765	0.0314105	0.03072
GCST90199702	GCST90199766	0.137067	0.13276
GCST90199702	GCST90199767	0.137146	0.13545
GCST90199702	GCST90199768	0.365898	0.36962
GCST90199702	GCST90199769	0.102125	0.11242
GCST90199702	GCST90199770	-0.00519998	0.0029518
GCST90199702	GCST90199771	0.0874305	0.085411
GCST90199702	GCST90199772	-0.0109412	-0.017713
GCST90199702	GCST90199773	-0.0426522	-0.039332
GCST90199702	GCST90199774	-0.00665514	-0.011057
GCST90199702	GCST90199775	0.075217	0.077301
GCST90199702	GCST90199776	0.0351536	0.040709
GCST90199702	GCST90199777	-0.0417918	-0.031345
GCST90199702	GCST90199778	-0.0100634	-0.0088479
GCST90199702	GCST90199779	-0.040197	-0.031758
GCST90199702	GCST90199780	0.00680827	-0.0041774
GCST90199702	GCST90199781	-0.0113116	-0.0064566
GCST90199702	GCST90199783	0.0793108	0.071935
GCST90199702	GCST90199784	-0.00532421	0.0090497
GCST90199702	GCST90199785	0.0995759	0.095936
GCST90199702	GCST90199786	0.0550081	0.060771
GCST90199702	GCST90199787	0.0479378	0.041062
GCST90199702	GCST90199788	-0.00368918	0.010162
GCST90199702	GCST90199789	-0.00453704	-0.016435
GCST90199702	GCST90199790	-0.0230682	-0.01918
GCST90199702	GCST90199791	0.010837	0.013399
GCST90199702	GCST90199792	-0.00293789	-0.011974
GCST90199702	GCST90199793	0.0121778	0.0016763
GCST90199702	GCST90199794	0.0581703	0.042436
GCST90199702	GCST90199795	0.0564115	0.051379
GCST90199702	GCST90199796	0.00815298	0.015663
GCST90199702	GCST90199797	0.101381	0.093893
GCST90199702	GCST90199798	0.104295	0.09258
GCST90199702	GCST90199799	0.0356979	0.023123
GCST90199702	GCST90199800	0.056265	0.053977
GCST90199702	GCST90199801	0.0307419	0.020817
GCST90199702	GCST90199802	0.0170655	0.011589
GCST90199702	GCST90199803	0.125091	0.11118
GCST90199702	GCST90199804	-0.0782131	-0.075053
GCST90199702	GCST90199805	0.138829	0.13679
GCST90199702	GCST90199806	0.0652205	0.063477
GCST90199702	GCST90199807	0.0769965	0.072943
GCST90199702	GCST90199808	-0.00240334	-0.0046152
GCST90199702	GCST90199809	0.174787	0.18112
GCST90199702	GCST90199810	-0.0166008	-0.017103
GCST90199702	GCST90199811	0.203014	0.20798
GCST90199702	GCST90199812	-0.0395276	-0.031371
GCST90199702	GCST90199813	0.0526831	0.047582
GCST90199702	GCST90199814	0.0254731	0.019367
GCST90199702	GCST90199815	0.0866328	0.087656
GCST90199702	GCST90199816	0.112323	0.11522
GCST90199702	GCST90199817	0.0726086	0.072195
GCST90199702	GCST90199818	0.0384235	0.043987
GCST90199702	GCST90199819	-0.0207059	-0.01729
GCST90199702	GCST90199845	0.00891431	0.0060525
GCST90199702	GCST90199846	0.00148041	-0.001609
GCST90199702	GCST90199847	-0.013821	-0.015347
GCST90199702	GCST90199848	0.0284751	0.030672
GCST90199702	GCST90199849	0.0172281	0.032772
GCST90199702	GCST90199850	0.0406422	0.04641
GCST90199702	GCST90199851	-0.00172791	0.004527
GCST90199702	GCST90199852	0.207554	0.20156
GCST90199702	GCST90199853	0.0447895	0.054214
GCST90199702	GCST90199854	0.137122	0.1366
GCST90199702	GCST90199855	0.0446865	0.04157
GCST90199702	GCST90199856	-0.012358	-0.00091203
GCST90199702	GCST90199857	0.0119437	0.017389
GCST90199702	GCST90199858	-0.0352865	-0.03011
GCST90199702	GCST90199859	0.0308362	0.036726
GCST90199702	GCST90199860	0.0241805	0.026161
GCST90199702	GCST90199861	-0.0148426	0.0021185
GCST90199702	GCST90199862	0.0774139	0.062138
GCST90199702	GCST90199863	0.000501233	0.013407
GCST90199702	GCST90199864	0.0814856	0.087291
GCST90199702	GCST90199865	0.0649818	0.064975
GCST90199702	GCST90199866	0.09656	0.093129
GCST90199702	GCST90199867	0.0513017	0.058509
GCST90199702	GCST90199868	0.0315601	0.046932
GCST90199702	GCST90199869	-0.0168049	-0.0030092
GCST90199702	GCST90199870	-0.0435246	-0.055829
GCST90199702	GCST90199871	-0.0365586	-0.037739
GCST90199702	GCST90199872	-0.0322705	-0.034269
GCST90199702	GCST90199873	0.0253328	0.030381
GCST90199702	GCST90199874	0.00870678	-0.0098743
GCST90199702	GCST90199875	0.0519407	0.044813
GCST90199702	GCST90199876	0.0116384	-0.0015264
GCST90199702	GCST90199877	0.174489	0.16794
GCST90199702	GCST90199878	-0.0378197	-0.039114
GCST90199702	GCST90199879	-0.057416	-0.055594
GCST90199702	GCST90199880	0.0305761	0.020918
GCST90199702	GCST90199881	0.0640698	0.06893
GCST90199702	GCST90199882	0.033905	0.035296
GCST90199702	GCST90199883	0.0283796	0.025757
GCST90199702	GCST90199884	0.0800454	0.067666
GCST90199702	GCST90199885	0.054371	0.043396
GCST90199702	GCST90199886	0.0928946	0.10324
GCST90199702	GCST90199887	0.0336341	0.033413
GCST90199702	GCST90199888	0.224609	0.21519
GCST90199702	GCST90199889	0.0525094	0.047024
GCST90199702	GCST90199890	0.00237842	0.016357
GCST90199702	GCST90199891	0.0604427	0.053479
GCST90199702	GCST90199892	-0.157709	-0.15382
GCST90199702	GCST90199893	-0.00875796	-0.0051352
GCST90199702	GCST90199894	-0.0143305	-0.027543
GCST90199702	GCST90199895	0.0046539	-0.012467
GCST90199702	GCST90199896	0.123674	0.1301
GCST90199702	GCST90199897	-0.0127112	-0.023469
GCST90199702	GCST90199898	-0.15315	-0.1415
GCST90199702	GCST90199899	-0.0346223	-0.039427
GCST90199702	GCST90199900	0.0100487	-0.0073436
GCST90199702	GCST90199901	0.10812	0.11572
GCST90199702	GCST90199902	0.0221732	0.021048
GCST90199702	GCST90199903	0.0333824	0.022367
GCST90199702	GCST90199904	0.0661203	0.06607
GCST90199702	GCST90199905	0.0290296	0.038707
GCST90199702	GCST90199906	-0.0361822	-0.044446
GCST90199702	GCST90199907	0.0343939	0.029408
GCST90199702	GCST90199908	0.0230064	0.013076
GCST90199702	GCST90199909	0.0250324	0.019047
GCST90199702	GCST90199910	-0.0195751	-0.02368
GCST90199702	GCST90199911	0.0805289	0.084502
GCST90199702	GCST90199912	0.0105404	0.020627
GCST90199702	GCST90199913	0.0536763	0.040689
GCST90199702	GCST90199914	-0.0417515	-0.039055
GCST90199702	GCST90199915	-0.0500003	-0.03733
GCST90199702	GCST90199916	0.0160666	-0.0029491
GCST90199702	GCST90199917	0.153237	0.16364
GCST90199702	GCST90199918	0.052754	0.047358
GCST90199702	GCST90199919	0.0185888	0.019297
GCST90199702	GCST90199920	0.1297	0.12973
GCST90199702	GCST90199921	0.00786693	0.0031233
GCST90199702	GCST90199922	0.0582634	0.054711
GCST90199702	GCST90199923	0.0269487	0.023865
GCST90199702	GCST90199924	0.0239816	0.028148
GCST90199702	GCST90199925	0.075278	0.079647
GCST90199702	GCST90199926	0.0382347	0.047086
GCST90199702	GCST90199927	-0.0251528	-0.03973
GCST90199702	GCST90199928	-0.00670199	-0.0052976
GCST90199702	GCST90199929	-0.0182065	-0.021786
GCST90199702	GCST90199930	0.0703287	0.077994
GCST90199702	GCST90199931	0.062668	0.056518
GCST90199702	GCST90199932	0.0109977	0.032343
GCST90199702	GCST90199933	0.0830308	0.095163
GCST90199702	GCST90199934	0.0545096	0.037053
GCST90199702	GCST90199935	0.00738917	0.0081397
GCST90199702	GCST90199936	0.0603275	0.051873
GCST90199702	GCST90199937	0.0108638	0.0016434
GCST90199702	GCST90199938	0.106966	0.099203
GCST90199702	GCST90199939	0.185345	0.18499
GCST90199702	GCST90199940	0.142839	0.14347
GCST90199702	GCST90199941	0.117881	0.12166
GCST90199702	GCST90199942	0.0864129	0.082799
GCST90199702	GCST90199943	-0.112396	-0.11663
GCST90199702	GCST90199944	0.210791	0.21572
GCST90199702	GCST90199970	0.0677607	0.057788
GCST90199702	GCST90199971	0.0373301	0.045721
GCST90199702	GCST90199972	0.00889951	-0.0049532
GCST90199702	GCST90199973	0.0364144	0.021786
GCST90199702	GCST90199974	0.0619763	0.058964
GCST90199702	GCST90199975	-0.0466358	-0.057438
GCST90199702	GCST90199976	-0.00926962	-0.0076342
GCST90199702	GCST90199977	0.0904971	0.08621
GCST90199702	GCST90199978	0.146274	0.14249
GCST90199702	GCST90199979	0.0227053	0.02222
GCST90199702	GCST90199980	-0.00570983	-0.017385
GCST90199702	GCST90199981	0.0701873	0.05242
GCST90199702	GCST90199982	0.0938311	0.085825
GCST90199702	GCST90199983	0.0325567	0.024644
GCST90199702	GCST90199984	0.022138	0.002374
GCST90199702	GCST90199985	-0.000411252	-0.0099768
GCST90199702	GCST90199986	0.0117407	0.018392
GCST90199702	GCST90199987	-0.00610833	0.0025701
GCST90199702	GCST90199988	0.0674414	0.067751
GCST90199702	GCST90199989	0.150347	0.14207
GCST90199702	GCST90199990	0.10761	0.10702
GCST90199702	GCST90199991	0.0749954	0.077222
GCST90199702	GCST90199992	0.113566	0.11899
GCST90199702	GCST90199993	0.272034	0.27651
GCST90199702	GCST90199994	0.0109712	0.011944
GCST90199702	GCST90199995	0.00900749	0.01357
GCST90199702	GCST90199996	-0.0210458	-0.033398
GCST90199702	GCST90199997	-0.0526118	-0.046094
GCST90199702	GCST90199998	-0.0128355	-0.013324
GCST90199702	GCST90199999	0.0610205	0.04358
GCST90199702	GCST90200000	0.0182061	0.0034281
GCST90199702	GCST90200001	-0.0317284	-0.039615
GCST90199702	GCST90200002	0.181131	0.18421
GCST90199702	GCST90200003	0.329679	0.33799
GCST90199702	GCST90200004	0.112028	0.10928
GCST90199702	GCST90200005	0.0724839	0.073051
GCST90199702	GCST90200006	0.00660127	-0.0033988
GCST90199702	GCST90200007	0.0734818	0.065289
GCST90199702	GCST90200008	0.153134	0.15066
GCST90199702	GCST90200009	0.00306012	-0.0014653
GCST90199702	GCST90200010	-0.0302479	-0.038399
GCST90199702	GCST90200011	0.0949382	0.091741
GCST90199702	GCST90200012	0.17586	0.17225
GCST90199702	GCST90200013	0.000702463	-0.0048998
GCST90199702	GCST90200014	0.0440841	0.045591
GCST90199702	GCST90200015	0.00793293	0.014728
GCST90199702	GCST90200016	0.0477531	0.044246
GCST90199702	GCST90200017	-0.0225078	-0.025941
GCST90199702	GCST90200018	0.100442	0.10093
GCST90199702	GCST90200019	0.0163464	0.019895
GCST90199702	GCST90200045	0.0291687	0.039158
GCST90199702	GCST90200046	-0.0125493	-0.011934
GCST90199702	GCST90200047	-0.0059439	-0.0080822
GCST90199702	GCST90200048	-0.0255424	-0.028301
GCST90199702	GCST90200049	-0.0135272	-0.024238
GCST90199702	GCST90200050	0.157506	0.15294
GCST90199702	GCST90200051	-0.0394692	-0.049072
GCST90199702	GCST90200052	-0.0278048	-0.018111
GCST90199702	GCST90200053	-0.0287324	-0.033896
GCST90199702	GCST90200054	0.0346926	0.047
GCST90199702	GCST90200055	0.0133377	0.0049665
GCST90199702	GCST90200056	-0.0199272	-0.028784
GCST90199702	GCST90200057	0.0443674	0.041095
GCST90199702	GCST90200058	0.00278511	0.0038828
GCST90199702	GCST90200059	-0.0466142	-0.047142
GCST90199702	GCST90200060	0.010154	-0.0020479
GCST90199702	GCST90200061	0.00097292	-0.0053947
GCST90199702	GCST90200062	-0.038614	-0.041196
GCST90199702	GCST90200063	0.0221477	0.023232
GCST90199702	GCST90200064	0.0146501	-0.0004835
GCST90199702	GCST90200065	0.003994	0.0099135
GCST90199702	GCST90200066	0.0284381	0.027191
GCST90199702	GCST90200067	-0.0181218	-0.015321
GCST90199702	GCST90200068	0.0204113	0.020842
GCST90199702	GCST90200069	0.272482	0.26824
GCST90199702	GCST90200070	0.0242305	0.020955
GCST90199702	GCST90200071	-0.033779	-0.025763
GCST90199702	GCST90200072	-0.00410644	-0.011068
GCST90199702	GCST90200073	-0.0219292	-0.029557
GCST90199702	GCST90200074	0.048138	0.032587
GCST90199702	GCST90200075	-0.0215458	-0.028669
GCST90199702	GCST90200076	0.0160344	0.002013
GCST90199702	GCST90200077	0.0092988	0.0020222
GCST90199702	GCST90200078	-0.0312822	-0.039435
GCST90199702	GCST90200079	0.0589827	0.066807
GCST90199702	GCST90200080	-0.0149731	-0.023288
GCST90199702	GCST90200081	0.0341438	0.024122
GCST90199702	GCST90200082	0.0414539	0.039151
GCST90199702	GCST90200083	0.0133932	0.0055872
GCST90199702	GCST90200084	-0.0272587	-0.018009
GCST90199702	GCST90200085	-0.000100516	-0.0036925
GCST90199702	GCST90200086	-0.0312101	-0.017078
GCST90199702	GCST90200087	-0.0254961	-0.021838
GCST90199702	GCST90200088	0.151942	0.14898
GCST90199702	GCST90200089	0.0646555	0.066349
GCST90199702	GCST90200090	-0.0264219	-0.023007
GCST90199702	GCST90200091	-0.0204971	-0.013348
GCST90199702	GCST90200092	0.0690939	0.083349
GCST90199702	GCST90200093	0.0808334	0.068652
GCST90199702	GCST90200094	0.0338211	0.028556
GCST90199702	GCST90200095	-0.00379661	-0.016712
GCST90199702	GCST90200096	0.0818642	0.069836
GCST90199702	GCST90200097	0.0564191	0.048141
GCST90199702	GCST90200098	0.0287632	0.014155
GCST90199702	GCST90200099	0.0537935	0.054818
GCST90199702	GCST90200100	0.0687347	0.074573
GCST90199702	GCST90200101	0.0827584	0.078958
GCST90199702	GCST90200102	-0.0204721	-0.032447
GCST90199702	GCST90200103	-0.0322927	-0.026636
GCST90199702	GCST90200104	-0.0142996	-0.01277
GCST90199702	GCST90200105	-0.00433983	-0.014063
GCST90199702	GCST90200106	0.127578	0.13127
GCST90199702	GCST90200107	0.0192257	0.021612
GCST90199702	GCST90200108	-0.0140776	-0.01492
GCST90199702	GCST90200109	-0.029458	-0.027446
GCST90199702	GCST90200110	0.00323173	0.0090926
GCST90199702	GCST90200111	-0.042882	-0.038223
GCST90199702	GCST90200112	0.138072	0.12868
GCST90199702	GCST90200113	-0.0332755	-0.016013
GCST90199702	GCST90200114	0.0066471	0.0072529
GCST90199702	GCST90200115	-0.0362263	-0.028967
GCST90199702	GCST90200116	-0.034371	-0.011658
GCST90199702	GCST90200117	0.02498	0.028095
GCST90199702	GCST90200118	0.0244437	0.016648
GCST90199702	GCST90200119	0.030807	0.027339
GCST90199702	GCST90200120	0.00307074	-0.0042866
GCST90199702	GCST90200121	-0.0262168	-0.013391
GCST90199702	GCST90200122	-0.00475387	0.0002511
GCST90199702	GCST90200123	-0.0431615	-0.052816
GCST90199702	GCST90200124	0.00867059	0.00711
GCST90199702	GCST90200125	-0.0575186	-0.059781
GCST90199702	GCST90200126	-0.00908856	-0.014052
GCST90199702	GCST90200127	-0.0156228	-0.019709
GCST90199702	GCST90200128	-0.0150559	-0.019954
GCST90199702	GCST90200129	-0.0391177	-0.03984
GCST90199702	GCST90200130	-0.0360323	-0.029232
GCST90199702	GCST90200131	-0.0297386	-0.029816
GCST90199702	GCST90200132	0.0223454	0.0070984
GCST90199702	GCST90200133	0.00591354	0.010796
GCST90199702	GCST90200134	-0.0224218	-0.028728
GCST90199702	GCST90200135	-0.00124373	-0.013441
GCST90199702	GCST90200136	-0.0424825	-0.044275
GCST90199702	GCST90200137	-0.033999	-0.041201
GCST90199702	GCST90200138	0.031512	0.027303
GCST90199702	GCST90200139	-0.0245005	-0.026495
GCST90199702	GCST90200140	0.00109278	-0.0054407
GCST90199702	GCST90200141	0.0571305	0.052121
GCST90199702	GCST90200142	-0.0177993	-0.031404
GCST90199702	GCST90200143	-0.0238654	-0.029616
GCST90199702	GCST90200144	-0.0058641	-0.0025416
GCST90199702	GCST90200145	-0.0144895	-0.019768
GCST90199702	GCST90200146	-0.016834	0.0013048
GCST90199702	GCST90200147	0.0677488	0.076841
GCST90199702	GCST90200148	-0.00332676	-0.012388
GCST90199702	GCST90200149	-0.0290711	-0.031762
GCST90199702	GCST90200150	-0.00455014	-0.0081261
GCST90199702	GCST90200151	0.00816266	0.018561
GCST90199702	GCST90200152	0.0898618	0.085328
GCST90199702	GCST90200153	0.0875369	0.082769
GCST90199702	GCST90200154	-0.00621475	-0.017452
GCST90199702	GCST90200155	0.0597601	0.053123
GCST90199702	GCST90200156	0.00973452	0.016317
GCST90199702	GCST90200157	-0.01739	-0.022536
GCST90199702	GCST90200158	0.0485496	0.048045
GCST90199702	GCST90200159	0.0985294	0.093194
GCST90199702	GCST90200160	0.0404589	0.049694
GCST90199702	GCST90200161	0.0660878	0.062512
GCST90199702	GCST90200162	0.136846	0.12558
GCST90199702	GCST90200163	0.0408785	0.054375
GCST90199702	GCST90200164	0.111126	0.099211
GCST90199702	GCST90200165	0.0788161	0.064458
GCST90199702	GCST90200166	-0.000365837	-0.0064678
GCST90199702	GCST90200167	0.0675805	0.066509
GCST90199702	GCST90200168	0.0853237	0.094967
GCST90199702	GCST90200169	-0.0369328	-0.041535
GCST90199702	GCST90200170	0.0474008	0.044267
GCST90199702	GCST90200171	0.021163	0.020814
GCST90199702	GCST90200172	0.0728686	0.066571
GCST90199702	GCST90200173	0.11412	0.11486
GCST90199702	GCST90200174	0.105945	0.10655
GCST90199702	GCST90200175	0.0438811	0.032928
GCST90199702	GCST90200176	0.119394	0.11525
GCST90199702	GCST90200177	0.0317157	0.029075
GCST90199702	GCST90200178	0.0503588	0.045449
GCST90199702	GCST90200179	0.103538	0.11071
GCST90199702	GCST90200180	0.0665058	0.050185
GCST90199702	GCST90200181	0.0970524	0.08478
GCST90199702	GCST90200182	0.0456124	0.030309
GCST90199702	GCST90200183	0.0264744	0.020628
GCST90199702	GCST90200184	0.0348458	0.022039
GCST90199702	GCST90200185	-0.0287056	-0.03592
GCST90199702	GCST90200186	0.0140544	0.016391
GCST90199702	GCST90200187	0.0031928	0.0063785
GCST90199702	GCST90200188	0.0707581	0.066186
GCST90199702	GCST90200189	-0.00871334	-0.034683
GCST90199702	GCST90200190	-0.0194744	-0.012628
GCST90199702	GCST90200191	0.105873	0.10632
GCST90199702	GCST90200192	0.126151	0.12146
GCST90199702	GCST90200193	0.0510091	0.045461
GCST90199702	GCST90200194	0.119584	0.1127
GCST90199702	GCST90200383	0.0580959	0.049379
GCST90199702	GCST90200384	-0.0476308	-0.046448
GCST90199702	GCST90200385	0.00945436	0.011252
GCST90199702	GCST90200386	0.0641255	0.067796
GCST90199702	GCST90200387	0.0174551	0.0095485
GCST90199702	GCST90200388	-0.0162377	-0.0048396
GCST90199702	GCST90200389	-0.0331442	-0.027634
GCST90199702	GCST90200390	0.032618	0.034478
GCST90199702	GCST90200391	0.00641978	0.013547
GCST90199702	GCST90200392	0.0726669	0.068025
GCST90199702	GCST90200393	0.00637046	0.0027534
GCST90199702	GCST90200394	0.0350836	0.038578
GCST90199702	GCST90200395	0.00212906	0.0054802
GCST90199702	GCST90200396	0.0317935	0.017277
GCST90199702	GCST90200397	-0.000552526	0.0052206
GCST90199702	GCST90200398	0.12458	0.11851
GCST90199702	GCST90200399	-0.00427476	-0.0020033
GCST90199702	GCST90200400	-0.0334078	-0.02791
GCST90199702	GCST90200401	0.0603704	0.048167
GCST90199702	GCST90200402	-0.0621919	-0.035595
GCST90199702	GCST90200403	0.00727362	0.00093235
GCST90199702	GCST90200404	0.00153407	0.0008212
GCST90199702	GCST90200405	0.0422671	0.040317
GCST90199702	GCST90200406	-0.0366537	-0.028189
GCST90199702	GCST90200407	-0.0264126	-0.021444
GCST90199702	GCST90200408	0.0536559	0.040296
GCST90199702	GCST90200409	0.0170897	0.0090072
GCST90199702	GCST90200410	0.0317772	0.029103
GCST90199702	GCST90200411	0.0632647	0.059073
GCST90199702	GCST90200412	-0.0155535	0.0034038
GCST90199702	GCST90200413	-0.0278205	-0.023075
GCST90199702	GCST90200414	0.00728845	0.0096429
GCST90199702	GCST90200415	0.043642	0.035726
GCST90199702	GCST90200416	0.0240619	0.003464
GCST90199702	GCST90200417	0.070961	0.065565
GCST90199702	GCST90200418	-0.00168228	-0.0058356
GCST90199702	GCST90200419	0.0282686	0.035576
GCST90199702	GCST90200420	0.0176046	0.013344
GCST90199702	GCST90200421	0.0736278	0.066539
GCST90199702	GCST90200422	0.0168058	0.019572
GCST90199702	GCST90200423	-0.0216382	-0.0090158
GCST90199702	GCST90200424	0.0836377	0.080572
GCST90199702	GCST90200425	0.050521	0.027093
GCST90199702	GCST90200426	0.00713167	0.002849
GCST90199702	GCST90200427	-0.0220183	-0.030449
GCST90199702	GCST90200428	0.0724731	0.071362
GCST90199702	GCST90200429	0.0519619	0.056873
GCST90199702	GCST90200430	0.0285405	0.026691
GCST90199702	GCST90200431	-0.00236908	-0.0070236
GCST90199702	GCST90200432	0.0117892	0.015888
GCST90199702	GCST90200433	0.053145	0.044827
GCST90199702	GCST90200434	0.0553302	0.042567
GCST90199702	GCST90200435	0.00604498	0.028838
GCST90199702	GCST90200436	0.0758999	0.062209
GCST90199702	GCST90200437	0.0355127	0.027277
GCST90199702	GCST90200438	-0.0507699	-0.042997
GCST90199702	GCST90200439	0.0387929	0.038945
GCST90199702	GCST90200440	0.0321225	0.035041
GCST90199702	GCST90200441	-0.0710909	-0.076926
GCST90199702	GCST90200442	-0.0427122	-0.036858
GCST90199702	GCST90200443	0.168799	0.15819
GCST90199702	GCST90200444	0.0196635	0.021677
GCST90199702	GCST90200445	0.135782	0.13119
GCST90199702	GCST90200446	0.0387177	0.038192
GCST90199702	GCST90200447	0.0603976	0.056529
GCST90199702	GCST90200448	-0.00724326	-6.4661e-05
GCST90199702	GCST90200449	0.074898	0.072787
GCST90199702	GCST90200450	0.183326	0.18555
GCST90199702	GCST90200451	0.039746	0.043096
GCST90199702	GCST90200452	0.0346169	0.02882
GCST90199702	GCST90200453	0.0306848	0.013063
GCST90199702	GCST90200454	0.0761981	0.071551
GCST90199702	GCST90200455	0.0632085	0.062974
GCST90199702	GCST90200456	0.0620275	0.072219
GCST90199702	GCST90200457	0.00842268	0.0074453
GCST90199702	GCST90200458	0.0429886	0.029517
GCST90199702	GCST90200459	0.00862576	0.01297
GCST90199702	GCST90200460	0.0175356	0.01184
GCST90199702	GCST90200461	0.085956	0.082859
GCST90199702	GCST90200462	0.108314	0.10418
GCST90199702	GCST90200463	0.0759894	0.079339
GCST90199702	GCST90200464	-0.0127436	-0.022466
GCST90199702	GCST90200465	0.0655344	0.059605
GCST90199702	GCST90200466	0.0751027	0.062148
GCST90199702	GCST90200467	0.00733115	0.0059181
GCST90199702	GCST90200468	-0.00201651	-0.011614
GCST90199702	GCST90200469	0.0624893	0.053735
GCST90199702	GCST90200470	0.0330643	0.027374
GCST90199702	GCST90200471	-0.025246	-0.030904
GCST90199702	GCST90200472	0.328304	0.33089
GCST90199702	GCST90200473	0.0121792	0.0085825
GCST90199702	GCST90200474	0.0144475	0.01857
GCST90199702	GCST90200475	0.00804642	0.0046872
GCST90199702	GCST90200476	0.323948	0.32578
GCST90199702	GCST90200477	0.0537079	0.054171
GCST90199702	GCST90200478	0.111958	0.10659
GCST90199702	GCST90200479	0.12662	0.11702
GCST90199702	GCST90200480	0.073146	0.071954
GCST90199702	GCST90200481	0.0378836	0.049041
GCST90199702	GCST90200482	0.133488	0.12058
GCST90199702	GCST90200483	0.338894	0.33341
GCST90199702	GCST90200484	0.0426813	0.042303
GCST90199702	GCST90200485	0.0633546	0.068483
GCST90199702	GCST90200486	0.193335	0.19295
GCST90199702	GCST90200487	0.0178284	0.017561
GCST90199702	GCST90200488	0.068452	0.071968
GCST90199702	GCST90200489	0.102337	0.090697
GCST90199702	GCST90200490	0.156309	0.15754
GCST90199702	GCST90200491	0.0867698	0.081158
GCST90199702	GCST90200492	0.125347	0.11743
GCST90199702	GCST90200493	0.289016	0.28263
GCST90199702	GCST90200494	0.0908551	0.081718
GCST90199702	GCST90200495	0.0450466	0.031582
GCST90199702	GCST90200496	0.0767787	0.073901
GCST90199702	GCST90200497	-0.0578441	-0.054898
GCST90199702	GCST90200498	0.0686942	0.06047
GCST90199702	GCST90200499	0.0619975	0.047445
GCST90199702	GCST90200500	0.148058	0.15827
GCST90199702	GCST90200501	0.0584163	0.052873
GCST90199702	GCST90200502	0.0725747	0.081115
GCST90199702	GCST90200503	0.0566946	0.056911
GCST90199702	GCST90200504	0.0225261	0.016711
GCST90199702	GCST90200505	0.0151769	-0.0084467
GCST90199702	GCST90200506	0.061285	0.053492
GCST90199702	GCST90200507	0.0485258	0.048405
GCST90199702	GCST90200508	0.0565096	0.055925
GCST90199702	GCST90200509	0.0833226	0.063097
GCST90199702	GCST90200510	0.0854383	0.070471
GCST90199702	GCST90200511	0.121012	0.12045
GCST90199702	GCST90200512	0.0370111	0.031454
GCST90199702	GCST90200513	0.0858405	0.084214
GCST90199702	GCST90200514	0.14608	0.15149
GCST90199702	GCST90200515	0.016239	0.027606
GCST90199702	GCST90200516	0.0125126	0.015664
GCST90199702	GCST90200517	0.126563	0.11959
GCST90199702	GCST90200518	0.0310094	0.03464
GCST90199702	GCST90200519	0.231104	0.22443
GCST90199702	GCST90200520	0.0259706	0.0065225
GCST90199702	GCST90200521	0.070823	0.063574
GCST90199702	GCST90200522	0.0343885	0.029191
GCST90199702	GCST90200523	0.0260057	0.033353
GCST90199702	GCST90200524	0.0713587	0.061764
GCST90199702	GCST90200525	0.0428174	0.030395
GCST90199702	GCST90200526	0.0191999	0.022242
GCST90199702	GCST90200527	0.0379971	0.04145
GCST90199702	GCST90200528	0.026699	0.015194
GCST90199702	GCST90200529	0.0171932	0.014964
GCST90199702	GCST90200530	0.0350318	0.036737
GCST90199702	GCST90200531	0.0660636	0.056899
GCST90199702	GCST90200532	0.078771	0.08041
GCST90199702	GCST90200533	0.0669895	0.057007
GCST90199702	GCST90200534	0.0651532	0.072603
GCST90199702	GCST90200535	0.0676036	0.06783
GCST90199702	GCST90200536	0.0368158	0.024326
GCST90199702	GCST90200537	0.041586	0.045855
GCST90199702	GCST90200538	0.11171	0.10345
GCST90199702	GCST90200539	0.0341662	0.030921
GCST90199702	GCST90200540	0.0478394	0.04993
GCST90199702	GCST90200541	0.0467112	0.050472
GCST90199702	GCST90200542	0.158981	0.15223
GCST90199702	GCST90200543	0.168969	0.16562
GCST90199702	GCST90200544	0.0323986	0.023579
GCST90199702	GCST90200545	0.108882	0.10483
GCST90199702	GCST90200546	0.138822	0.12299
GCST90199702	GCST90200547	0.0496347	0.054429
GCST90199702	GCST90200548	0.100014	0.098096
GCST90199702	GCST90200549	0.0579802	0.05521
GCST90199702	GCST90200550	0.0510115	0.058171
GCST90199702	GCST90200551	0.121458	0.12206
GCST90199702	GCST90200552	0.0661178	0.055339
GCST90199702	GCST90200553	0.0822438	0.087679
GCST90199702	GCST90200554	0.115862	0.11121
GCST90199702	GCST90200555	-0.0208822	-0.008213
GCST90199702	GCST90200556	0.0347983	0.038452
GCST90199702	GCST90200557	0.00355798	-0.0022834
GCST90199702	GCST90200558	0.113416	0.10459
GCST90199702	GCST90200559	0.133344	0.13358
GCST90199702	GCST90200560	0.121283	0.11358
GCST90199702	GCST90200561	0.0338614	0.029851
GCST90199702	GCST90200562	0.263187	0.26984
GCST90199702	GCST90200563	0.0289955	0.036103
GCST90199702	GCST90200564	0.0602263	0.0569
GCST90199702	GCST90200565	0.0457021	0.031479
GCST90199702	GCST90200566	0.0599101	0.065526
GCST90199702	GCST90200567	0.0311971	0.027482
GCST90199702	GCST90200568	0.0241547	0.018165
GCST90199702	GCST90200569	0.0464605	0.02751
GCST90199702	GCST90200570	0.0510904	0.045807
GCST90199702	GCST90200571	0.061504	0.05845
GCST90199702	GCST90200572	0.0401125	0.025654
GCST90199702	GCST90200573	0.26213	0.26291
GCST90199702	GCST90200574	0.0965718	0.10033
GCST90199702	GCST90200575	0.10371	0.10674
GCST90199702	GCST90200576	0.0279831	0.041305
GCST90199702	GCST90200577	-0.00353638	-0.0064857
GCST90199702	GCST90200578	0.0724907	0.079575
GCST90199702	GCST90200579	0.0933076	0.096673
GCST90199702	GCST90200580	0.0890311	0.07478
GCST90199702	GCST90200581	-0.00169626	0.010366
GCST90199702	GCST90200582	0.162668	0.15237
GCST90199702	GCST90200583	0.0449578	0.038535
GCST90199702	GCST90200584	0.0417433	0.042118
GCST90199702	GCST90200585	0.0915315	0.094771
GCST90199702	GCST90200586	0.0487685	0.068529
GCST90199702	GCST90200587	0.14331	0.14781
GCST90199702	GCST90200588	0.0312909	0.010034
GCST90199702	GCST90200589	0.104632	0.09034
GCST90199702	GCST90200590	0.0301208	0.03691
GCST90199702	GCST90200591	0.0725911	0.07674
GCST90199702	GCST90200592	0.00270584	-0.0058716
GCST90199702	GCST90200593	0.0399614	0.041318
GCST90199702	GCST90200594	0.0543092	0.064585
GCST90199702	GCST90200595	4.09873e-05	-0.005722
GCST90199702	GCST90200596	0.0683436	0.067835
GCST90199702	GCST90200597	0.0899409	0.10296
GCST90199702	GCST90200598	0.0734895	0.072423
GCST90199702	GCST90200599	0.0613077	0.055457
GCST90199702	GCST90200600	0.0479269	0.055249
GCST90199702	GCST90200601	0.00783021	-0.0029948
GCST90199702	GCST90200602	0.0970537	0.10722
GCST90199702	GCST90200603	0.0544571	0.056726
GCST90199702	GCST90200604	0.0407986	0.028005
GCST90199702	GCST90200605	0.025446	0.017711
GCST90199702	GCST90200606	0.149516	0.14724
GCST90199702	GCST90200607	0.0262499	0.023193
GCST90199702	GCST90200608	0.0716786	0.068082
GCST90199702	GCST90200609	0.0367834	0.034271
GCST90199702	GCST90200610	0.0961604	0.09384
GCST90199702	GCST90200611	0.0114217	0.0059507
GCST90199702	GCST90200612	0.0654453	0.052564
GCST90199702	GCST90200613	0.0319283	0.026481
GCST90199702	GCST90200614	0.0736856	0.059101
GCST90199702	GCST90200615	0.0307872	0.041069
GCST90199702	GCST90200616	0.111926	0.11045
GCST90199702	GCST90200617	0.0444792	0.05358
GCST90199702	GCST90200618	0.00955975	0.012829
GCST90199702	GCST90200619	0.0214756	0.016411
GCST90199702	GCST90200620	-0.0833019	-0.082027
GCST90199702	GCST90200621	0.0876164	0.087838
GCST90199702	GCST90200622	0.256835	0.25249
GCST90199702	GCST90200623	-0.0240713	-0.030873
GCST90199702	GCST90200624	0.118068	0.12541
GCST90199702	GCST90200625	0.0323793	0.024876
GCST90199702	GCST90200626	0.0659346	0.0638
GCST90199702	GCST90200627	0.0610254	0.055468
GCST90199702	GCST90200628	0.0971101	0.10088
GCST90199702	GCST90200629	0.104886	0.10115
GCST90199702	GCST90200630	0.0152132	0.021928
GCST90199702	GCST90200631	0.0348488	0.025637
GCST90199702	GCST90200632	0.0197752	0.01055
GCST90199702	GCST90200633	0.112355	0.11551
GCST90199702	GCST90200634	0.0300026	0.038326
GCST90199702	GCST90200635	0.0684635	0.070891
GCST90199702	GCST90200636	0.0119286	0.017475
GCST90199702	GCST90200637	0.260606	0.27057
GCST90199702	GCST90200638	0.0556789	0.050036
GCST90199702	GCST90200639	0.0702651	0.064866
GCST90199702	GCST90200640	0.0166358	0.018537
GCST90199702	GCST90200641	0.0148595	0.011758
GCST90199702	GCST90200642	-0.0251307	-0.022524
GCST90199702	GCST90200643	0.033288	0.029316
GCST90199702	GCST90200644	0.101795	0.10561
GCST90199702	GCST90200645	0.0694342	0.061191
GCST90199702	GCST90200646	-0.0103636	-0.017275
GCST90199702	GCST90200647	0.0557173	0.049655
GCST90199702	GCST90200648	0.00830503	-8.5732e-05
GCST90199702	GCST90200649	0.0254763	0.023109
GCST90199702	GCST90200650	0.0856067	0.089594
GCST90199702	GCST90200651	0.0388663	0.038438
GCST90199702	GCST90200652	0.0507213	0.057206
GCST90199702	GCST90200653	0.0762527	0.079914
GCST90199702	GCST90200654	0.00683734	-0.012071
GCST90199702	GCST90200655	-0.043755	-0.044127
GCST90199702	GCST90200656	0.0726231	0.073065
GCST90199702	GCST90200657	0.0100656	-0.0023405
GCST90199702	GCST90200658	-0.00700716	-0.0074224
GCST90199702	GCST90200659	0.00848585	-0.010669
GCST90199702	GCST90200660	-0.00793232	-0.00765
GCST90199702	GCST90200661	0.0827052	0.080831
GCST90199702	GCST90200662	0.116643	0.10354
GCST90199702	GCST90200663	0.0347042	0.032359
GCST90199702	GCST90200664	0.0929097	0.067767
GCST90199702	GCST90200665	0.0460015	0.061684
GCST90199702	GCST90200666	0.0132011	0.013142
GCST90199702	GCST90200667	0.0299243	0.019211
GCST90199702	GCST90200668	0.158583	0.15149
GCST90199702	GCST90200669	-0.00280275	-0.0010189
GCST90199702	GCST90200670	0.0533352	0.053107
GCST90199702	GCST90200671	0.0334151	0.03436
GCST90199702	GCST90200672	0.0823495	0.088162
GCST90199702	GCST90200673	0.026825	0.041252
GCST90199702	GCST90200674	-0.0106581	-0.011676
GCST90199702	GCST90200675	0.0356204	0.03714
GCST90199702	GCST90200676	0.0849982	0.070972
GCST90199702	GCST90200677	0.0782531	0.074443
GCST90199702	GCST90200678	0.0375241	0.040267
GCST90199702	GCST90200679	0.00424394	0.012743
GCST90199702	GCST90200680	0.0621701	0.049032
GCST90199702	GCST90200681	0.0914877	0.096432
GCST90199702	GCST90200682	-0.058711	-0.070908
GCST90199702	GCST90200683	0.01618	0.022368
GCST90199702	GCST90200684	0.0185511	0.023945
GCST90199702	GCST90200685	-0.00714208	0.0085463
GCST90199702	GCST90200686	-0.0355356	-0.045108
GCST90199702	GCST90200687	-0.0358135	-0.033471
GCST90199702	GCST90200688	0.0526099	0.047288
GCST90199702	GCST90200689	0.0128616	0.011843
GCST90199702	GCST90200690	0.00187237	0.017149
GCST90199702	GCST90200691	0.083015	0.076479
GCST90199702	GCST90200692	0.00251858	0.012062
GCST90199702	GCST90200693	0.0968789	0.093441
GCST90199702	GCST90200694	0.0314007	0.029536
GCST90199702	GCST90200695	0.0260422	0.026637
GCST90199702	GCST90200696	0.0260133	0.027337
GCST90199702	GCST90200697	0.0137481	0.025201
GCST90199702	GCST90200698	-0.0129381	-0.0058982
GCST90199702	GCST90200699	0.00277362	-0.0025112
GCST90199702	GCST90200700	0.066214	0.066624
GCST90199702	GCST90200701	-0.0679701	-0.063764
GCST90199702	GCST90200702	-0.0615926	-0.056824
GCST90199702	GCST90200703	-0.052856	-0.052652
GCST90199702	GCST90200704	-0.037089	-0.042246
GCST90199702	GCST90200705	0.101121	0.099476
GCST90199702	GCST90200706	-0.0217932	-0.031479
GCST90199702	GCST90200707	0.0187251	0.014444
GCST90199702	GCST90200708	0.0299092	0.031753
GCST90199702	GCST90200709	-0.0460843	-0.042447
GCST90199702	GCST90200710	0.0366537	0.027607
GCST90199702	GCST90200711	0.0540458	0.065365
GCST90199703	GCST90199621	0.11404	0.1307
GCST90199703	GCST90199622	0.0171834	0.0274
GCST90199703	GCST90199623	0.0438902	0.047
GCST90199703	GCST90199624	-0.0143941	-0.0081
GCST90199703	GCST90199625	0.239206	0.246
GCST90199703	GCST90199626	0.243292	0.2452
GCST90199703	GCST90199627	0.0778014	0.0928
GCST90199703	GCST90199628	0.184113	0.1865
GCST90199703	GCST90199629	-0.0828758	-0.0607
GCST90199703	GCST90199630	-0.00443269	0.0047
GCST90199703	GCST90199631	0.305595	0.3112
GCST90199703	GCST90199632	-0.0560306	-0.0512
GCST90199703	GCST90199633	0.0550102	0.0665
GCST90199703	GCST90199634	0.245927	0.261
GCST90199703	GCST90199635	-0.129885	-0.1067
GCST90199703	GCST90199636	0.304042	0.3119
GCST90199703	GCST90199637	0.224704	0.2299
GCST90199703	GCST90199638	0.171485	0.1907
GCST90199703	GCST90199639	0.0330581	0.0518
GCST90199703	GCST90199640	0.0181283	0.0273
GCST90199703	GCST90199641	0.105433	0.1074
GCST90199703	GCST90199642	0.127517	0.1376
GCST90199703	GCST90199643	0.0533974	0.047
GCST90199703	GCST90199644	-0.0280886	-0.0225
GCST90199703	GCST90199645	-0.0446003	-0.0231
GCST90199703	GCST90199646	-0.0412132	-0.0411
GCST90199703	GCST90199647	-0.0323884	-0.0221
GCST90199703	GCST90199648	-0.0186641	-0.0034
GCST90199703	GCST90199649	0.0855652	0.097
GCST90199703	GCST90199650	0.178526	0.1847
GCST90199703	GCST90199651	-0.0368562	-0.0113
GCST90199703	GCST90199652	0.019252	0.0336
GCST90199703	GCST90199653	0.0995193	0.1085
GCST90199703	GCST90199654	0.00427101	0.0083
GCST90199703	GCST90199655	0.25658	0.2628
GCST90199703	GCST90199656	0.190345	0.1954
GCST90199703	GCST90199657	0.000691772	0.0185
GCST90199703	GCST90199658	0.191788	0.2005
GCST90199703	GCST90199659	-0.0606804	-0.0605
GCST90199703	GCST90199660	-0.0248961	-0.0075
GCST90199703	GCST90199661	0.0287723	0.0432
GCST90199703	GCST90199662	0.236304	0.2388
GCST90199703	GCST90199663	-0.0132814	0.0017
GCST90199703	GCST90199664	0.1189	0.1345
GCST90199703	GCST90199665	-0.0436894	-0.0266
GCST90199703	GCST90199666	0.0929304	0.1072
GCST90199703	GCST90199667	0.152035	0.1649
GCST90199703	GCST90199668	0.0987835	0.1141
GCST90199703	GCST90199669	0.014906	0.0329
GCST90199703	GCST90199670	-0.0273706	-0.0134
GCST90199703	GCST90199671	0.036414	0.0654
GCST90199703	GCST90199672	-0.123591	-0.0947
GCST90199703	GCST90199673	-0.0433855	-0.0211
GCST90199703	GCST90199674	-0.00556614	0.0151
GCST90199703	GCST90199675	0.11419	0.1244
GCST90199703	GCST90199676	0.164863	0.1699
GCST90199703	GCST90199677	0.238931	0.2367
GCST90199703	GCST90199678	-0.140888	-0.1126
GCST90199703	GCST90199679	-0.0316178	-0.0181
GCST90199703	GCST90199680	0.0333801	0.0403
GCST90199703	GCST90199681	-0.0431367	-0.0398
GCST90199703	GCST90199682	0.20275	0.2128
GCST90199703	GCST90199683	0.135713	0.1328
GCST90199703	GCST90199684	0.0939348	0.113
GCST90199703	GCST90199685	-0.0078996	0.008
GCST90199703	GCST90199686	-0.127305	-0.1057
GCST90199703	GCST90199687	-0.109879	-0.0814
GCST90199703	GCST90199688	-0.184027	-0.155
GCST90199703	GCST90199689	0.0391454	0.043
GCST90199703	GCST90199690	-0.0231009	-0.0075
GCST90199703	GCST90199691	0.333056	0.3355
GCST90199703	GCST90199692	0.00843664	0.0095
GCST90199703	GCST90199693	-0.0121261	0.008
GCST90199703	GCST90199694	0.0215125	0.0193
GCST90199703	GCST90199704	-0.00363579	0.0192
GCST90199703	GCST90199705	0.0362645	0.0555
GCST90199703	GCST90199706	0.0266688	0.0321
GCST90199703	GCST90199707	0.175479	0.181
GCST90199703	GCST90199708	0.401673	0.4105
GCST90199703	GCST90199709	0.0272665	0.0531
GCST90199703	GCST90199710	0.0395369	0.056
GCST90199703	GCST90199711	-0.00926149	0.0134
GCST90199703	GCST90199712	0.0047169	0.0169
GCST90199703	GCST90199713	-0.00791272	0.0152
GCST90199703	GCST90199714	0.250225	0.252
GCST90199703	GCST90199715	0.00386583	0.0194
GCST90199703	GCST90199716	-0.0125313	-0.0004
GCST90199703	GCST90199717	0.140737	0.144
GCST90199703	GCST90199718	0.036764	0.0531
GCST90199703	GCST90199719	-0.0114588	-0.0114
GCST90199703	GCST90199720	0.00853268	0.0284
GCST90199703	GCST90199721	0.000710646	0.0286
GCST90199703	GCST90199722	0.00248665	0.0216
GCST90199703	GCST90199723	-0.0447352	-0.0241
GCST90199703	GCST90199724	0.208575	0.2156
GCST90199703	GCST90199725	-0.0808165	-0.0648
GCST90199703	GCST90199726	0.228402	0.2442
GCST90199703	GCST90199727	-0.146131	-0.1263
GCST90199703	GCST90199728	0.0269669	0.0408
GCST90199703	GCST90199729	0.0431793	0.0593
GCST90199703	GCST90199730	0.0954108	0.1043
GCST90199703	GCST90199731	0.0506617	0.0651
GCST90199703	GCST90199732	-0.076057	-0.052
GCST90199703	GCST90199733	-0.0252082	-0.0106
GCST90199703	GCST90199734	-0.0157579	0.0134
GCST90199703	GCST90199735	0.066975	0.1024
GCST90199703	GCST90199736	0.132465	0.1442
GCST90199703	GCST90199737	0.10521	0.1074
GCST90199703	GCST90199738	0.00900489	0.0271
GCST90199703	GCST90199739	0.0681451	0.0704
GCST90199703	GCST90199740	0.0601626	0.0823
GCST90199703	GCST90199741	-0.0702638	-0.0459
GCST90199703	GCST90199742	-0.165396	-0.1411
GCST90199703	GCST90199743	-0.0156982	-0.0045
GCST90199703	GCST90199744	-0.0677937	-0.0454
GCST90199703	GCST90199745	0.206512	0.2031
GCST90199703	GCST90199746	0.172831	0.1896
GCST90199703	GCST90199747	0.378598	0.3894
GCST90199703	GCST90199748	-0.0157626	0.0059
GCST90199703	GCST90199749	0.254691	0.2689
GCST90199703	GCST90199750	0.0234479	0.0409
GCST90199703	GCST90199751	0.279273	0.2997
GCST90199703	GCST90199752	-0.0450102	-0.0274
GCST90199703	GCST90199753	0.291469	0.305
GCST90199703	GCST90199754	8.58799e-05	0.008
GCST90199703	GCST90199755	0.0173282	0.0219
GCST90199703	GCST90199756	0.0452167	0.0463
GCST90199703	GCST90199757	0.0332164	0.0305
GCST90199703	GCST90199758	0.150326	0.1518
GCST90199703	GCST90199759	0.0306146	0.0448
GCST90199703	GCST90199760	0.0358219	0.0465
GCST90199703	GCST90199761	0.141962	0.1599
GCST90199703	GCST90199762	0.185125	0.1984
GCST90199703	GCST90199763	-0.0129759	-0.0136
GCST90199703	GCST90199764	0.192757	0.2169
GCST90199703	GCST90199765	0.042886	0.051
GCST90199703	GCST90199766	0.20171	0.2125
GCST90199703	GCST90199767	0.172696	0.1803
GCST90199703	GCST90199768	0.108663	0.1209
GCST90199703	GCST90199769	-0.0143501	0.0065
GCST90199703	GCST90199770	0.0776173	0.0788
GCST90199703	GCST90199771	0.111187	0.1272
GCST90199703	GCST90199772	0.00417147	0.0187
GCST90199703	GCST90199773	0.10364	0.1111
GCST90199703	GCST90199774	-0.0535566	-0.0328
GCST90199703	GCST90199775	0.618892	0.6192
GCST90199703	GCST90199776	0.0354836	0.054
GCST90199703	GCST90199777	0.051805	0.0724
GCST90199703	GCST90199778	0.155913	0.1773
GCST90199703	GCST90199779	0.129923	0.1481
GCST90199703	GCST90199780	0.150602	0.1526
GCST90199703	GCST90199781	-0.0604392	-0.0549
GCST90199703	GCST90199783	-0.0304834	-0.0137
GCST90199703	GCST90199784	-0.129453	-0.0993
GCST90199703	GCST90199785	0.136871	0.1406
GCST90199703	GCST90199786	0.214618	0.2101
GCST90199703	GCST90199787	0.0588604	0.0777
GCST90199703	GCST90199788	-0.00758412	0.0122
GCST90199703	GCST90199789	-0.00264868	-0.0022
GCST90199703	GCST90199790	0.0525139	0.0779
GCST90199703	GCST90199791	0.0403617	0.057
GCST90199703	GCST90199792	0.0190913	0.0338
GCST90199703	GCST90199793	-0.0813466	-0.0592
GCST90199703	GCST90199794	-0.0147555	-0.0047
GCST90199703	GCST90199795	-0.0467981	-0.0325
GCST90199703	GCST90199796	0.0389114	0.0609
GCST90199703	GCST90199797	0.192721	0.1915
GCST90199703	GCST90199798	0.151483	0.1565
GCST90199703	GCST90199799	0.14865	0.1712
GCST90199703	GCST90199800	0.300546	0.3034
GCST90199703	GCST90199801	0.0395525	0.0468
GCST90199703	GCST90199802	0.26666	0.2835
GCST90199703	GCST90199803	-0.0496844	-0.0341
GCST90199703	GCST90199804	0.0265232	0.0542
GCST90199703	GCST90199805	-0.059036	-0.0481
GCST90199703	GCST90199806	-0.0187914	0.0067
GCST90199703	GCST90199807	-0.0173888	0.0014
GCST90199703	GCST90199808	0.037641	0.0555
GCST90199703	GCST90199809	-0.0124714	-0.0011
GCST90199703	GCST90199810	0.00562201	0.0098
GCST90199703	GCST90199811	-0.0117047	-0.005
GCST90199703	GCST90199812	0.0184986	0.005
GCST90199703	GCST90199813	0.119706	0.1388
GCST90199703	GCST90199814	-0.00384279	0.0061
GCST90199703	GCST90199815	0.116067	0.1324
GCST90199703	GCST90199816	0.118053	0.1383
GCST90199703	GCST90199817	0.137694	0.1354
GCST90199703	GCST90199818	0.0835012	0.0916
GCST90199703	GCST90199819	-0.479316	-0.4598
GCST90199703	GCST90199845	-0.00745899	0.0098
GCST90199703	GCST90199846	-0.0137119	0.0032
GCST90199703	GCST90199847	-0.0301933	-0.0081
GCST90199703	GCST90199848	0.265838	0.2709
GCST90199703	GCST90199849	-0.0121698	0.0098
GCST90199703	GCST90199850	-0.00721678	0.0179
GCST90199703	GCST90199851	0.0253093	0.0421
GCST90199703	GCST90199852	-0.0552936	-0.0236
GCST90199703	GCST90199853	-0.0388062	-0.0152
GCST90199703	GCST90199854	-0.0465977	-0.0352
GCST90199703	GCST90199855	0.0125106	0.0295
GCST90199703	GCST90199856	-0.0256139	-0.0019
GCST90199703	GCST90199857	-0.0412948	-0.0307
GCST90199703	GCST90199858	0.0336677	0.0551
GCST90199703	GCST90199859	-0.00694901	0.0111
GCST90199703	GCST90199860	0.0293882	0.0468
GCST90199703	GCST90199861	-0.0770136	-0.047
GCST90199703	GCST90199862	-0.0323566	-0.0216
GCST90199703	GCST90199863	0.0292505	0.0463
GCST90199703	GCST90199864	0.0232655	0.0447
GCST90199703	GCST90199865	-0.0690371	-0.0363
GCST90199703	GCST90199866	0.0854203	0.0944
GCST90199703	GCST90199867	0.0390385	0.0493
GCST90199703	GCST90199868	0.125697	0.1399
GCST90199703	GCST90199869	0.0368508	0.0385
GCST90199703	GCST90199870	0.102567	0.1
GCST90199703	GCST90199871	0.0158351	0.0242
GCST90199703	GCST90199872	0.021969	0.0409
GCST90199703	GCST90199873	-0.0572635	-0.0392
GCST90199703	GCST90199874	-0.043637	-0.0185
GCST90199703	GCST90199875	-0.0718002	-0.0532
GCST90199703	GCST90199876	-0.151304	-0.1397
GCST90199703	GCST90199877	0.0231289	0.0341
GCST90199703	GCST90199878	0.160189	0.1646
GCST90199703	GCST90199879	-0.0120721	0.0128
GCST90199703	GCST90199880	0.0224241	0.0361
GCST90199703	GCST90199881	0.150147	0.1573
GCST90199703	GCST90199882	0.145447	0.154
GCST90199703	GCST90199883	0.237045	0.2485
GCST90199703	GCST90199884	0.0224136	0.0322
GCST90199703	GCST90199885	0.077882	0.1082
GCST90199703	GCST90199886	0.144384	0.1585
GCST90199703	GCST90199887	0.0401567	0.0472
GCST90199703	GCST90199888	-0.144987	-0.1273
GCST90199703	GCST90199889	0.268724	0.282
GCST90199703	GCST90199890	0.301539	0.3042
GCST90199703	GCST90199891	-0.123401	-0.1007
GCST90199703	GCST90199892	0.0985211	0.1014
GCST90199703	GCST90199893	-0.0851624	-0.0607
GCST90199703	GCST90199894	-0.00569694	-0.0004
GCST90199703	GCST90199895	-0.339076	-0.3235
GCST90199703	GCST90199896	0.318206	0.3155
GCST90199703	GCST90199897	-0.0920076	-0.0769
GCST90199703	GCST90199898	0.054479	0.0669
GCST90199703	GCST90199899	-0.138216	-0.1096
GCST90199703	GCST90199900	0.166449	0.1794
GCST90199703	GCST90199901	0.163375	0.1745
GCST90199703	GCST90199902	0.387622	0.3906
GCST90199703	GCST90199903	0.229345	0.2411
GCST90199703	GCST90199904	0.0327909	0.0465
GCST90199703	GCST90199905	0.482415	0.4871
GCST90199703	GCST90199906	-0.0110314	0.0122
GCST90199703	GCST90199907	-0.100646	-0.0783
GCST90199703	GCST90199908	0.204288	0.2221
GCST90199703	GCST90199909	-0.0508001	-0.0259
GCST90199703	GCST90199910	-0.0640372	-0.0475
GCST90199703	GCST90199911	0.144402	0.1461
GCST90199703	GCST90199912	-0.0698719	-0.0486
GCST90199703	GCST90199913	-0.0587067	-0.0353
GCST90199703	GCST90199914	0.186948	0.2002
GCST90199703	GCST90199915	0.174651	0.1857
GCST90199703	GCST90199916	-0.0851683	-0.0738
GCST90199703	GCST90199917	-0.0295567	-0.0177
GCST90199703	GCST90199918	-0.00524234	0.0061
GCST90199703	GCST90199919	-5.71477e-05	-0.01
GCST90199703	GCST90199920	0.215749	0.2225
GCST90199703	GCST90199921	0.0252509	0.019
GCST90199703	GCST90199922	0.278603	0.2868
GCST90199703	GCST90199923	-0.0426145	-0.0298
GCST90199703	GCST90199924	-0.00424696	-0.0047
GCST90199703	GCST90199925	-0.00506296	-0.0014
GCST90199703	GCST90199926	0.220246	0.2374
GCST90199703	GCST90199927	-0.0602943	-0.0512
GCST90199703	GCST90199928	0.0312441	0.0367
GCST90199703	GCST90199929	0.0760645	0.0806
GCST90199703	GCST90199930	0.034651	0.0519
GCST90199703	GCST90199931	0.130705	0.1551
GCST90199703	GCST90199932	0.260045	0.2604
GCST90199703	GCST90199933	-0.0759145	-0.0697
GCST90199703	GCST90199934	-0.113982	-0.105
GCST90199703	GCST90199935	-0.11792	-0.1107
GCST90199703	GCST90199936	0.0115676	0.021
GCST90199703	GCST90199937	-0.148339	-0.1378
GCST90199703	GCST90199938	0.0131307	0.0208
GCST90199703	GCST90199939	0.05132	0.0803
GCST90199703	GCST90199940	0.0172235	0.0328
GCST90199703	GCST90199941	0.112904	0.124
GCST90199703	GCST90199942	0.0110987	0.0205
GCST90199703	GCST90199943	0.0796682	0.0857
GCST90199703	GCST90199944	0.127291	0.1336
GCST90199703	GCST90199970	-0.0684625	-0.0481
GCST90199703	GCST90199971	0.144754	0.1481
GCST90199703	GCST90199972	-0.0277321	-0.0194
GCST90199703	GCST90199973	-0.0498656	-0.0438
GCST90199703	GCST90199974	-0.00555484	0.0138
GCST90199703	GCST90199975	0.0320928	0.0505
GCST90199703	GCST90199976	0.0882784	0.0876
GCST90199703	GCST90199977	0.0156003	0.0328
GCST90199703	GCST90199978	0.149569	0.1666
GCST90199703	GCST90199979	-0.0487306	-0.0311
GCST90199703	GCST90199980	0.0414083	0.0493
GCST90199703	GCST90199981	-0.0365213	-0.0246
GCST90199703	GCST90199982	0.00373057	0.0018
GCST90199703	GCST90199983	-0.0138362	0.0098
GCST90199703	GCST90199984	-0.000580122	0.0012
GCST90199703	GCST90199985	-0.00974325	0.0036
GCST90199703	GCST90199986	0.0695212	0.0728
GCST90199703	GCST90199987	0.0285177	0.0332
GCST90199703	GCST90199988	0.147974	0.1646
GCST90199703	GCST90199989	0.0877818	0.1057
GCST90199703	GCST90199990	-0.0476079	-0.0266
GCST90199703	GCST90199991	0.0847687	0.099
GCST90199703	GCST90199992	0.00209013	0.016
GCST90199703	GCST90199993	0.117335	0.1307
GCST90199703	GCST90199994	-0.011608	-0.0251
GCST90199703	GCST90199995	0.0900151	0.0883
GCST90199703	GCST90199996	-0.0233905	-0.0096
GCST90199703	GCST90199997	-0.101842	-0.0888
GCST90199703	GCST90199998	-0.0291311	-0.0118
GCST90199703	GCST90199999	-0.0200954	0.0028
GCST90199703	GCST90200000	-0.0228975	-0.0059
GCST90199703	GCST90200001	-0.0592502	-0.0357
GCST90199703	GCST90200002	0.196409	0.2037
GCST90199703	GCST90200003	0.0557288	0.0785
GCST90199703	GCST90200004	0.0390241	0.06
GCST90199703	GCST90200005	-0.0269874	-0.01
GCST90199703	GCST90200006	0.0139155	0.0137
GCST90199703	GCST90200007	0.0232668	0.0386
GCST90199703	GCST90200008	0.215144	0.2199
GCST90199703	GCST90200009	0.0308072	0.0414
GCST90199703	GCST90200010	-0.142664	-0.1275
GCST90199703	GCST90200011	0.129261	0.1556
GCST90199703	GCST90200012	0.0578307	0.0642
GCST90199703	GCST90200013	0.0792835	0.0824
GCST90199703	GCST90200014	-0.152384	-0.1262
GCST90199703	GCST90200015	0.17058	0.1924
GCST90199703	GCST90200016	0.0400044	0.0602
GCST90199703	GCST90200017	-0.0312242	-0.0117
GCST90199703	GCST90200018	0.166773	0.1718
GCST90199703	GCST90200019	0.0177495	0.0462
GCST90199703	GCST90200045	0.208656	0.2124
GCST90199703	GCST90200046	0.0990762	0.1012
GCST90199703	GCST90200047	0.0549796	0.0655
GCST90199703	GCST90200048	0.12083	0.1326
GCST90199703	GCST90200049	0.0163013	0.0462
GCST90199703	GCST90200050	0.085303	0.09
GCST90199703	GCST90200051	0.0791256	0.0783
GCST90199703	GCST90200052	-0.0286815	-0.0001
GCST90199703	GCST90200053	-0.0082048	0.0021
GCST90199703	GCST90200054	0.179754	0.1819
GCST90199703	GCST90200055	-0.176036	-0.1587
GCST90199703	GCST90200056	0.242813	0.2481
GCST90199703	GCST90200057	-0.29418	-0.2645
GCST90199703	GCST90200058	0.0753144	0.0957
GCST90199703	GCST90200059	0.076113	0.0949
GCST90199703	GCST90200060	-0.254481	-0.2224
GCST90199703	GCST90200061	0.0357494	0.0536
GCST90199703	GCST90200062	0.135595	0.1469
GCST90199703	GCST90200063	0.125783	0.1263
GCST90199703	GCST90200064	0.205808	0.2135
GCST90199703	GCST90200065	0.215054	0.2128
GCST90199703	GCST90200066	0.0461621	0.0632
GCST90199703	GCST90200067	-0.0803895	-0.0694
GCST90199703	GCST90200068	-0.0160331	0.0066
GCST90199703	GCST90200069	0.0650728	0.0764
GCST90199703	GCST90200070	-0.200359	-0.1802
GCST90199703	GCST90200071	-0.102031	-0.0966
GCST90199703	GCST90200072	0.108646	0.1214
GCST90199703	GCST90200073	-0.0920463	-0.0684
GCST90199703	GCST90200074	0.0453029	0.0575
GCST90199703	GCST90200075	0.0239675	0.0407
GCST90199703	GCST90200076	-0.0375861	-0.012
GCST90199703	GCST90200077	-0.0257063	-0.0122
GCST90199703	GCST90200078	0.0927684	0.1055
GCST90199703	GCST90200079	0.105481	0.1099
GCST90199703	GCST90200080	0.0910067	0.092
GCST90199703	GCST90200081	-0.0869898	-0.0839
GCST90199703	GCST90200082	0.0300568	0.0449
GCST90199703	GCST90200083	-0.187766	-0.1642
GCST90199703	GCST90200084	-0.108232	-0.0973
GCST90199703	GCST90200085	-0.0723722	-0.0535
GCST90199703	GCST90200086	-0.0824034	-0.0703
GCST90199703	GCST90200087	0.0141303	0.0358
GCST90199703	GCST90200088	0.112695	0.114
GCST90199703	GCST90200089	0.0449342	0.0605
GCST90199703	GCST90200090	-0.0363243	-0.0269
GCST90199703	GCST90200091	-0.0648612	-0.0556
GCST90199703	GCST90200092	0.0134689	0.0084
GCST90199703	GCST90200093	-0.00109863	0.0025
GCST90199703	GCST90200094	0.0296986	0.0415
GCST90199703	GCST90200095	-0.0970171	-0.0708
GCST90199703	GCST90200096	0.00727754	0.0217
GCST90199703	GCST90200097	0.10539	0.1173
GCST90199703	GCST90200098	-0.20663	-0.1835
GCST90199703	GCST90200099	-0.0590323	-0.037
GCST90199703	GCST90200100	0.0231367	0.0533
GCST90199703	GCST90200101	0.0121259	0.0162
GCST90199703	GCST90200102	0.0183384	0.0378
GCST90199703	GCST90200103	0.172181	0.1801
GCST90199703	GCST90200104	-0.00441177	0.022
GCST90199703	GCST90200105	-0.192033	-0.1679
GCST90199703	GCST90200106	0.1932	0.1993
GCST90199703	GCST90200107	0.39433	0.4119
GCST90199703	GCST90200108	-0.0108669	-0.0021
GCST90199703	GCST90200109	0.150682	0.1603
GCST90199703	GCST90200110	-0.0211437	-0.0073
GCST90199703	GCST90200111	0.174008	0.1823
GCST90199703	GCST90200112	0.0383566	0.0593
GCST90199703	GCST90200113	-0.0684547	-0.0581
GCST90199703	GCST90200114	-0.0850545	-0.0562
GCST90199703	GCST90200115	0.0899765	0.1007
GCST90199703	GCST90200116	0.0731507	0.0889
GCST90199703	GCST90200117	0.0591051	0.0815
GCST90199703	GCST90200118	-0.0949145	-0.0726
GCST90199703	GCST90200119	0.0126949	0.0243
GCST90199703	GCST90200120	0.0802222	0.0835
GCST90199703	GCST90200121	0.157773	0.1656
GCST90199703	GCST90200122	0.0405581	0.0584
GCST90199703	GCST90200123	0.116175	0.134
GCST90199703	GCST90200124	-0.0351061	-0.0267
GCST90199703	GCST90200125	0.0487813	0.0653
GCST90199703	GCST90200126	0.119896	0.1286
GCST90199703	GCST90200127	-0.186232	-0.1782
GCST90199703	GCST90200128	0.0300687	0.0319
GCST90199703	GCST90200129	0.0892594	0.0944
GCST90199703	GCST90200130	-0.140096	-0.1321
GCST90199703	GCST90200131	0.15558	0.1653
GCST90199703	GCST90200132	-0.0183191	-0.0027
GCST90199703	GCST90200133	-0.022053	-0.0153
GCST90199703	GCST90200134	-0.0347391	-0.0103
GCST90199703	GCST90200135	-0.200849	-0.1883
GCST90199703	GCST90200136	-0.107507	-0.0858
GCST90199703	GCST90200137	-0.194016	-0.1691
GCST90199703	GCST90200138	0.0176452	0.0267
GCST90199703	GCST90200139	-0.0125659	0.0039
GCST90199703	GCST90200140	-0.19409	-0.1685
GCST90199703	GCST90200141	-0.0448716	-0.0355
GCST90199703	GCST90200142	-0.156791	-0.1325
GCST90199703	GCST90200143	-0.0441389	-0.0343
GCST90199703	GCST90200144	-0.13636	-0.0997
GCST90199703	GCST90200145	-0.110872	-0.0857
GCST90199703	GCST90200146	-0.00634296	0.0014
GCST90199703	GCST90200147	0.176796	0.1991
GCST90199703	GCST90200148	-0.157857	-0.1292
GCST90199703	GCST90200149	-0.0168256	-0.0015
GCST90199703	GCST90200150	-0.00785087	0.0142
GCST90199703	GCST90200151	0.0238557	0.033
GCST90199703	GCST90200152	-0.0444877	-0.0436
GCST90199703	GCST90200153	0.0314308	0.0503
GCST90199703	GCST90200154	-0.0624744	-0.0474
GCST90199703	GCST90200155	0.0261641	0.0312
GCST90199703	GCST90200156	0.21792	0.2232
GCST90199703	GCST90200157	-0.146248	-0.1281
GCST90199703	GCST90200158	-0.0268059	-0.0141
GCST90199703	GCST90200159	-0.0899601	-0.0709
GCST90199703	GCST90200160	-0.108826	-0.0858
GCST90199703	GCST90200161	0.0678442	0.0698
GCST90199703	GCST90200162	0.0842183	0.0802
GCST90199703	GCST90200163	0.133072	0.1386
GCST90199703	GCST90200164	0.0194455	0.0365
GCST90199703	GCST90200165	-0.107116	-0.0913
GCST90199703	GCST90200166	0.0506046	0.0509
GCST90199703	GCST90200167	-0.00426753	0.0067
GCST90199703	GCST90200168	0.327017	0.3304
GCST90199703	GCST90200169	0.00990008	0.0325
GCST90199703	GCST90200170	-0.110181	-0.0749
GCST90199703	GCST90200171	0.010605	0.0203
GCST90199703	GCST90200172	0.110203	0.1264
GCST90199703	GCST90200173	-0.0187281	-0.009
GCST90199703	GCST90200174	-0.0644248	-0.0564
GCST90199703	GCST90200175	0.124664	0.1439
GCST90199703	GCST90200176	0.0442151	0.0473
GCST90199703	GCST90200177	0.0519758	0.0574
GCST90199703	GCST90200178	0.00512525	0.0075
GCST90199703	GCST90200179	-0.045017	-0.0363
GCST90199703	GCST90200180	0.0408913	0.0444
GCST90199703	GCST90200181	0.206656	0.2231
GCST90199703	GCST90200182	0.109052	0.1183
GCST90199703	GCST90200183	-0.070305	-0.0346
GCST90199703	GCST90200184	0.139567	0.1484
GCST90199703	GCST90200185	-0.0451104	-0.0311
GCST90199703	GCST90200186	0.177271	0.1921
GCST90199703	GCST90200187	-0.0955655	-0.0704
GCST90199703	GCST90200188	0.166463	0.1765
GCST90199703	GCST90200189	0.103864	0.0982
GCST90199703	GCST90200190	-0.108592	-0.0885
GCST90199703	GCST90200191	0.239083	0.2371
GCST90199703	GCST90200192	0.0219839	0.0283
GCST90199703	GCST90200193	-0.037825	-0.0291
GCST90199703	GCST90200194	0.266805	0.2637
GCST90199703	GCST90200383	0.279842	0.293
GCST90199703	GCST90200384	-0.261986	-0.2478
GCST90199703	GCST90200385	0.129569	0.1313
GCST90199703	GCST90200386	0.086882	0.096
GCST90199703	GCST90200387	0.0286391	0.041
GCST90199703	GCST90200388	0.0105542	0.0257
GCST90199703	GCST90200389	0.453264	0.4629
GCST90199703	GCST90200390	0.0100992	0.0218
GCST90199703	GCST90200391	0.191592	0.2118
GCST90199703	GCST90200392	0.0665728	0.0766
GCST90199703	GCST90200393	0.0998346	0.1065
GCST90199703	GCST90200394	0.0185244	0.014
GCST90199703	GCST90200395	-0.00654437	-0.0002
GCST90199703	GCST90200396	0.282794	0.2919
GCST90199703	GCST90200397	0.0372314	0.0524
GCST90199703	GCST90200398	0.0447674	0.0509
GCST90199703	GCST90200399	0.452668	0.4543
GCST90199703	GCST90200400	-0.0261386	-0.009
GCST90199703	GCST90200401	0.0587472	0.0619
GCST90199703	GCST90200402	0.2656	0.2932
GCST90199703	GCST90200403	0.00848238	0.0346
GCST90199703	GCST90200404	0.168602	0.1904
GCST90199703	GCST90200405	0.191422	0.2019
GCST90199703	GCST90200406	-0.0633975	-0.0476
GCST90199703	GCST90200407	-0.100074	-0.0875
GCST90199703	GCST90200408	0.0640633	0.0658
GCST90199703	GCST90200409	-0.00676542	0.022
GCST90199703	GCST90200410	0.0219579	0.0314
GCST90199703	GCST90200411	0.283476	0.2924
GCST90199703	GCST90200412	0.301695	0.3123
GCST90199703	GCST90200413	-0.042347	-0.0303
GCST90199703	GCST90200414	0.039785	0.0544
GCST90199703	GCST90200415	-0.0767096	-0.0567
GCST90199703	GCST90200416	0.00831092	0.0105
GCST90199703	GCST90200417	0.302981	0.314
GCST90199703	GCST90200418	-0.0389087	-0.0217
GCST90199703	GCST90200419	-0.0105391	0.0199
GCST90199703	GCST90200420	0.00805295	0.0251
GCST90199703	GCST90200421	0.0193606	0.0177
GCST90199703	GCST90200422	-0.0252285	-0.0176
GCST90199703	GCST90200423	-0.0499985	-0.0251
GCST90199703	GCST90200424	0.221894	0.2358
GCST90199703	GCST90200425	-0.0656587	-0.0449
GCST90199703	GCST90200426	-0.0031216	-0.0021
GCST90199703	GCST90200427	0.268427	0.2798
GCST90199703	GCST90200428	0.047345	0.0589
GCST90199703	GCST90200429	-0.0113928	-0.004
GCST90199703	GCST90200430	0.08	0.0845
GCST90199703	GCST90200431	0.18955	0.1978
GCST90199703	GCST90200432	0.113782	0.1284
GCST90199703	GCST90200433	0.0304643	0.0514
GCST90199703	GCST90200434	-0.062396	-0.0626
GCST90199703	GCST90200435	0.0964232	0.1096
GCST90199703	GCST90200436	0.00514814	0.004
GCST90199703	GCST90200437	-0.04629	-0.0471
GCST90199703	GCST90200438	0.152442	0.1502
GCST90199703	GCST90200439	0.10579	0.1051
GCST90199703	GCST90200440	0.0352235	0.0409
GCST90199703	GCST90200441	0.21411	0.2175
GCST90199703	GCST90200442	0.519316	0.5242
GCST90199703	GCST90200443	0.172842	0.1801
GCST90199703	GCST90200444	0.174335	0.1783
GCST90199703	GCST90200445	0.0715341	0.0691
GCST90199703	GCST90200446	-0.141073	-0.1283
GCST90199703	GCST90200447	0.0860864	0.0916
GCST90199703	GCST90200448	0.266282	0.2599
GCST90199703	GCST90200449	0.0186407	0.023
GCST90199703	GCST90200450	0.0170212	0.0209
GCST90199703	GCST90200451	-0.0167641	-0.0032
GCST90199703	GCST90200452	-0.0393783	-0.0189
GCST90199703	GCST90200453	0.0518678	0.0682
GCST90199703	GCST90200454	0.280587	0.3009
GCST90199703	GCST90200455	0.078732	0.0882
GCST90199703	GCST90200456	0.00150006	0.0318
GCST90199703	GCST90200457	0.054938	0.063
GCST90199703	GCST90200458	-0.164532	-0.1437
GCST90199703	GCST90200459	0.0450727	0.0584
GCST90199703	GCST90200460	-0.0311136	-0.0089
GCST90199703	GCST90200461	0.160849	0.1656
GCST90199703	GCST90200462	-0.034857	-0.0292
GCST90199703	GCST90200463	-0.0087207	0.0054
GCST90199703	GCST90200464	-0.119364	-0.0994
GCST90199703	GCST90200465	0.201557	0.2084
GCST90199703	GCST90200466	0.149488	0.1617
GCST90199703	GCST90200467	0.0550318	0.062
GCST90199703	GCST90200468	-0.131111	-0.1218
GCST90199703	GCST90200469	-0.00242272	0.0002
GCST90199703	GCST90200470	0.0264708	0.0335
GCST90199703	GCST90200471	0.083562	0.1022
GCST90199703	GCST90200472	-0.0165808	-0.0043
GCST90199703	GCST90200473	-0.0421081	-0.014
GCST90199703	GCST90200474	0.182046	0.1792
GCST90199703	GCST90200475	-0.106524	-0.1008
GCST90199703	GCST90200476	0.00195255	0.0174
GCST90199703	GCST90200477	0.117834	0.1243
GCST90199703	GCST90200478	0.0216773	0.0217
GCST90199703	GCST90200479	-0.00841621	0.008
GCST90199703	GCST90200480	0.0374588	0.0535
GCST90199703	GCST90200481	0.113606	0.121
GCST90199703	GCST90200482	0.0680699	0.07
GCST90199703	GCST90200483	0.0156301	0.0364
GCST90199703	GCST90200484	-0.0339674	-0.0118
GCST90199703	GCST90200485	0.286882	0.2967
GCST90199703	GCST90200486	-0.00217432	0.012
GCST90199703	GCST90200487	0.012857	0.0343
GCST90199703	GCST90200488	0.26892	0.2746
GCST90199703	GCST90200489	0.0788845	0.0843
GCST90199703	GCST90200490	0.110012	0.1076
GCST90199703	GCST90200491	0.146854	0.1496
GCST90199703	GCST90200492	0.168328	0.1823
GCST90199703	GCST90200493	-6.91081e-05	0.0102
GCST90199703	GCST90200494	0.034297	0.0408
GCST90199703	GCST90200495	0.0912326	0.0962
GCST90199703	GCST90200496	0.12593	0.1359
GCST90199703	GCST90200497	-0.00578689	0.0043
GCST90199703	GCST90200498	-0.0402198	-0.0255
GCST90199703	GCST90200499	0.0652645	0.0659
GCST90199703	GCST90200500	0.000459587	0.0107
GCST90199703	GCST90200501	0.0300967	0.0395
GCST90199703	GCST90200502	-0.021003	-0.0024
GCST90199703	GCST90200503	0.0009005	-0.0004
GCST90199703	GCST90200504	0.0808027	0.08
GCST90199703	GCST90200505	0.0322328	0.0263
GCST90199703	GCST90200506	0.0262266	0.0466
GCST90199703	GCST90200507	0.134161	0.1449
GCST90199703	GCST90200508	0.0124846	0.0253
GCST90199703	GCST90200509	-0.0342142	-0.0358
GCST90199703	GCST90200510	0.0477214	0.0617
GCST90199703	GCST90200511	0.0746524	0.0853
GCST90199703	GCST90200512	0.0588545	0.0666
GCST90199703	GCST90200513	-0.0221343	-0.006
GCST90199703	GCST90200514	-0.0386498	-0.036
GCST90199703	GCST90200515	0.0300069	0.0339
GCST90199703	GCST90200516	0.0177995	0.0297
GCST90199703	GCST90200517	0.0314762	0.0548
GCST90199703	GCST90200518	-0.0289569	-0.019
GCST90199703	GCST90200519	0.0712091	0.0805
GCST90199703	GCST90200520	0.0191578	0.0198
GCST90199703	GCST90200521	0.0295245	0.0358
GCST90199703	GCST90200522	0.0362678	0.045
GCST90199703	GCST90200523	0.114274	0.1214
GCST90199703	GCST90200524	0.0409184	0.0511
GCST90199703	GCST90200525	0.0445583	0.0458
GCST90199703	GCST90200526	0.17436	0.1815
GCST90199703	GCST90200527	0.0599859	0.0724
GCST90199703	GCST90200528	-0.0142985	-0.0147
GCST90199703	GCST90200529	0.0194011	0.0311
GCST90199703	GCST90200530	-0.0137691	0.0006
GCST90199703	GCST90200531	0.115789	0.1222
GCST90199703	GCST90200532	0.0139239	0.0353
GCST90199703	GCST90200533	0.0956027	0.1175
GCST90199703	GCST90200534	0.0729362	0.0802
GCST90199703	GCST90200535	0.0289344	0.0335
GCST90199703	GCST90200536	0.0323918	0.0351
GCST90199703	GCST90200537	0.151657	0.1658
GCST90199703	GCST90200538	0.0617991	0.0682
GCST90199703	GCST90200539	-0.0302256	-0.0144
GCST90199703	GCST90200540	0.174599	0.1844
GCST90199703	GCST90200541	0.0463534	0.0568
GCST90199703	GCST90200542	-0.0192447	-0.0071
GCST90199703	GCST90200543	0.323122	0.3314
GCST90199703	GCST90200544	-0.0316433	-0.0051
GCST90199703	GCST90200545	-0.058106	-0.0452
GCST90199703	GCST90200546	-0.0545675	-0.0435
GCST90199703	GCST90200547	-0.0477476	-0.0236
GCST90199703	GCST90200548	0.0892863	0.0982
GCST90199703	GCST90200549	-0.0167118	-0.0047
GCST90199703	GCST90200550	0.171359	0.1903
GCST90199703	GCST90200551	0.108973	0.1117
GCST90199703	GCST90200552	0.0360641	0.0475
GCST90199703	GCST90200553	-0.0469072	-0.0249
GCST90199703	GCST90200554	0.0759368	0.0886
GCST90199703	GCST90200555	-0.0179836	-0.0009
GCST90199703	GCST90200556	0.16051	0.1689
GCST90199703	GCST90200557	0.0351075	0.0449
GCST90199703	GCST90200558	-0.00580051	0.0059
GCST90199703	GCST90200559	-0.0903385	-0.0653
GCST90199703	GCST90200560	-0.0172848	-0.0047
GCST90199703	GCST90200561	-0.0272875	-0.0238
GCST90199703	GCST90200562	0.100324	0.1093
GCST90199703	GCST90200563	0.0259149	0.0244
GCST90199703	GCST90200564	-0.0445967	-0.0267
GCST90199703	GCST90200565	-0.0387868	-0.0213
GCST90199703	GCST90200566	0.100146	0.1183
GCST90199703	GCST90200567	-0.101816	-0.0716
GCST90199703	GCST90200568	0.170553	0.1701
GCST90199703	GCST90200569	-0.078777	-0.0744
GCST90199703	GCST90200570	-0.0588305	-0.0418
GCST90199703	GCST90200571	0.0150183	0.0374
GCST90199703	GCST90200572	0.00841911	0.0314
GCST90199703	GCST90200573	0.0125355	0.0193
GCST90199703	GCST90200574	0.152679	0.1427
GCST90199703	GCST90200575	0.0770941	0.0952
GCST90199703	GCST90200576	-0.00834041	0.0095
GCST90199703	GCST90200577	-0.0094153	-0.0017
GCST90199703	GCST90200578	0.0158694	0.0258
GCST90199703	GCST90200579	-0.0755097	-0.063
GCST90199703	GCST90200580	0.0558531	0.0664
GCST90199703	GCST90200581	-0.000802347	0.0196
GCST90199703	GCST90200582	-0.0577163	-0.0553
GCST90199703	GCST90200583	-0.00718335	0.0039
GCST90199703	GCST90200584	0.0830623	0.0796
GCST90199703	GCST90200585	0.113109	0.1094
GCST90199703	GCST90200586	0.0864119	0.1132
GCST90199703	GCST90200587	-0.0337902	-0.0194
GCST90199703	GCST90200588	-0.0319179	-0.0295
GCST90199703	GCST90200589	-0.00431764	0.0034
GCST90199703	GCST90200590	0.0303315	0.0545
GCST90199703	GCST90200591	0.0791316	0.0827
GCST90199703	GCST90200592	-0.0678786	-0.0453
GCST90199703	GCST90200593	0.00316842	0.0169
GCST90199703	GCST90200594	0.110272	0.1311
GCST90199703	GCST90200595	-0.0394283	-0.0264
GCST90199703	GCST90200596	-0.0182192	-0.0098
GCST90199703	GCST90200597	0.0619626	0.0642
GCST90199703	GCST90200598	0.0812938	0.0966
GCST90199703	GCST90200599	-0.138686	-0.1109
GCST90199703	GCST90200600	0.251123	0.2603
GCST90199703	GCST90200601	0.266084	0.281
GCST90199703	GCST90200602	0.0905287	0.0873
GCST90199703	GCST90200603	0.154975	0.167
GCST90199703	GCST90200604	-0.000327391	0.0133
GCST90199703	GCST90200605	0.049276	0.0526
GCST90199703	GCST90200606	-0.0361954	-0.0314
GCST90199703	GCST90200607	-0.204001	-0.1822
GCST90199703	GCST90200608	0.0648655	0.0874
GCST90199703	GCST90200609	0.10444	0.1088
GCST90199703	GCST90200610	0.199692	0.2119
GCST90199703	GCST90200611	-0.0210272	-0.0116
GCST90199703	GCST90200612	-0.029298	-0.0307
GCST90199703	GCST90200613	0.147228	0.1623
GCST90199703	GCST90200614	-0.0474791	-0.029
GCST90199703	GCST90200615	-0.0578957	-0.0335
GCST90199703	GCST90200616	0.130328	0.1401
GCST90199703	GCST90200617	0.205656	0.2156
GCST90199703	GCST90200618	-0.0838822	-0.0623
GCST90199703	GCST90200619	0.145428	0.1459
GCST90199703	GCST90200620	0.14901	0.1575
GCST90199703	GCST90200621	0.218022	0.2443
GCST90199703	GCST90200622	0.0488992	0.0488
GCST90199703	GCST90200623	0.110095	0.1249
GCST90199703	GCST90200624	0.0897488	0.1074
GCST90199703	GCST90200625	0.0995483	0.1304
GCST90199703	GCST90200626	0.00613017	0.0182
GCST90199703	GCST90200627	-0.00637032	0.0092
GCST90199703	GCST90200628	0.0730292	0.0876
GCST90199703	GCST90200629	0.1987	0.2048
GCST90199703	GCST90200630	-0.0103429	0.0115
GCST90199703	GCST90200631	-0.0166296	0.0005
GCST90199703	GCST90200632	-0.0227692	-0.0102
GCST90199703	GCST90200633	0.213767	0.2233
GCST90199703	GCST90200634	0.186476	0.1992
GCST90199703	GCST90200635	0.000904603	0.0181
GCST90199703	GCST90200636	0.0144692	0.031
GCST90199703	GCST90200637	0.0753717	0.0895
GCST90199703	GCST90200638	-0.0233985	-0.0168
GCST90199703	GCST90200639	0.0116771	0.0182
GCST90199703	GCST90200640	-0.0393627	-0.0178
GCST90199703	GCST90200641	-0.0349172	-0.0186
GCST90199703	GCST90200642	0.0046066	0.0016
GCST90199703	GCST90200643	-0.0146196	0.0093
GCST90199703	GCST90200644	0.192579	0.2148
GCST90199703	GCST90200645	0.020954	0.0208
GCST90199703	GCST90200646	0.237253	0.2464
GCST90199703	GCST90200647	-0.00497918	0.0003
GCST90199703	GCST90200648	0.00364828	0.0121
GCST90199703	GCST90200649	0.1989	0.2022
GCST90199703	GCST90200650	0.046476	0.059
GCST90199703	GCST90200651	-0.0224613	0.0067
GCST90199703	GCST90200652	-0.0292461	-0.0179
GCST90199703	GCST90200653	0.0953214	0.0975
GCST90199703	GCST90200654	0.00269081	-0.0069
GCST90199703	GCST90200655	-0.0216256	-0.0097
GCST90199703	GCST90200656	0.265417	0.2697
GCST90199703	GCST90200657	0.0201995	0.028
GCST90199703	GCST90200658	0.0364825	0.0545
GCST90199703	GCST90200659	-0.0260258	-0.0183
GCST90199703	GCST90200660	0.0447308	0.0561
GCST90199703	GCST90200661	0.175096	0.1832
GCST90199703	GCST90200662	0.0551976	0.0731
GCST90199703	GCST90200663	0.044712	0.0566
GCST90199703	GCST90200664	0.0979947	0.1049
GCST90199703	GCST90200665	0.11246	0.1328
GCST90199703	GCST90200666	0.112039	0.1251
GCST90199703	GCST90200667	-0.00774213	-0.0043
GCST90199703	GCST90200668	-0.0561932	-0.0375
GCST90199703	GCST90200669	0.0564392	0.0637
GCST90199703	GCST90200670	0.00371227	0.0183
GCST90199703	GCST90200671	0.143814	0.1633
GCST90199703	GCST90200672	0.188156	0.1989
GCST90199703	GCST90200673	0.176822	0.1976
GCST90199703	GCST90200674	-0.0371038	-0.0205
GCST90199703	GCST90200675	0.176468	0.202
GCST90199703	GCST90200676	0.0788744	0.1134
GCST90199703	GCST90200677	0.184439	0.2003
GCST90199703	GCST90200678	0.096176	0.1215
GCST90199703	GCST90200679	0.123738	0.1597
GCST90199703	GCST90200680	0.012206	0.0104
GCST90199703	GCST90200681	0.235041	0.2464
GCST90199703	GCST90200682	0.040058	0.0439
GCST90199703	GCST90200683	0.19799	0.2201
GCST90199703	GCST90200684	0.0988613	0.1187
GCST90199703	GCST90200685	0.0980819	0.1115
GCST90199703	GCST90200686	-0.123861	-0.0957
GCST90199703	GCST90200687	-0.106006	-0.0835
GCST90199703	GCST90200688	0.092677	0.0909
GCST90199703	GCST90200689	0.0423252	0.0556
GCST90199703	GCST90200690	0.117021	0.1425
GCST90199703	GCST90200691	0.0115451	0.0142
GCST90199703	GCST90200692	0.106641	0.1177
GCST90199703	GCST90200693	0.124298	0.1329
GCST90199703	GCST90200694	-0.0354294	-0.0327
GCST90199703	GCST90200695	-0.00721272	-0.0062
GCST90199703	GCST90200696	0.12616	0.141
GCST90199703	GCST90200697	0.0288601	0.0551
GCST90199703	GCST90200698	0.00144871	0.0349
GCST90199703	GCST90200699	0.0801995	0.0903
GCST90199703	GCST90200700	0.0612823	0.067
GCST90199703	GCST90200701	-0.0936227	-0.0776
GCST90199703	GCST90200702	-0.081858	-0.0668
GCST90199703	GCST90200703	-0.0830994	-0.0649
GCST90199703	GCST90200704	-0.107867	-0.09
GCST90199703	GCST90200705	0.0839568	0.1018
GCST90199703	GCST90200706	-0.085047	-0.0597
GCST90199703	GCST90200707	-0.172323	-0.157
GCST90199703	GCST90200708	0.0649051	0.0794
GCST90199703	GCST90200709	0.0662331	0.0801
GCST90199703	GCST90200710	0.154259	0.1567
GCST90199703	GCST90200711	0.0424012	0.0569
GCST90199704	GCST90199621	-0.159803	-0.15257
GCST90199704	GCST90199622	-0.00516496	-0.00026864
GCST90199704	GCST90199623	0.0482484	0.048421
GCST90199704	GCST90199624	0.000801366	0.012919
GCST90199704	GCST90199625	-0.113564	-0.11247
GCST90199704	GCST90199626	-0.101838	-0.099076
GCST90199704	GCST90199627	-0.033083	-0.033348
GCST90199704	GCST90199628	-0.0396775	-0.024218
GCST90199704	GCST90199629	-0.148255	-0.14002
GCST90199704	GCST90199630	0.0132066	0.018084
GCST90199704	GCST90199631	0.149484	0.14917
GCST90199704	GCST90199632	-0.101307	-0.099715
GCST90199704	GCST90199633	0.326096	0.31853
GCST90199704	GCST90199634	0.00655171	0.024309
GCST90199704	GCST90199635	-0.0957891	-0.079027
GCST90199704	GCST90199636	-0.0334973	-0.02241
GCST90199704	GCST90199637	0.150161	0.16211
GCST90199704	GCST90199638	-0.121945	-0.11981
GCST90199704	GCST90199639	0.112334	0.10705
GCST90199704	GCST90199640	-0.14654	-0.14875
GCST90199704	GCST90199641	0.0841947	0.084602
GCST90199704	GCST90199642	-0.0376323	-0.027639
GCST90199704	GCST90199643	0.00822295	0.011411
GCST90199704	GCST90199644	0.00679258	0.0019999
GCST90199704	GCST90199645	0.0633426	0.078091
GCST90199704	GCST90199646	-0.034872	-0.048891
GCST90199704	GCST90199647	0.0713779	0.082374
GCST90199704	GCST90199648	-0.0284963	-0.030419
GCST90199704	GCST90199649	0.0756541	0.078915
GCST90199704	GCST90199650	-0.0240902	-0.028109
GCST90199704	GCST90199651	0.164619	0.17422
GCST90199704	GCST90199652	0.0393357	0.042178
GCST90199704	GCST90199653	-0.113666	-0.11534
GCST90199704	GCST90199654	0.0774534	0.088776
GCST90199704	GCST90199655	0.134385	0.13972
GCST90199704	GCST90199656	0.0332025	0.028872
GCST90199704	GCST90199657	0.0252165	0.018718
GCST90199704	GCST90199658	0.141477	0.14424
GCST90199704	GCST90199659	-0.063358	-0.062497
GCST90199704	GCST90199660	-0.023842	-0.010249
GCST90199704	GCST90199661	0.120486	0.12497
GCST90199704	GCST90199662	-0.020659	0.0012398
GCST90199704	GCST90199663	-0.123333	-0.12373
GCST90199704	GCST90199664	0.0470582	0.045003
GCST90199704	GCST90199665	-0.0343368	-0.029926
GCST90199704	GCST90199666	0.268976	0.27322
GCST90199704	GCST90199667	-0.0035513	0.0046171
GCST90199704	GCST90199668	0.331905	0.33326
GCST90199704	GCST90199669	0.451585	0.45316
GCST90199704	GCST90199670	-0.041642	-0.031398
GCST90199704	GCST90199671	0.0438325	0.042535
GCST90199704	GCST90199672	-0.113914	-0.10793
GCST90199704	GCST90199673	0.0504609	0.058838
GCST90199704	GCST90199674	0.419329	0.42123
GCST90199704	GCST90199675	-0.179489	-0.17151
GCST90199704	GCST90199676	0.0425205	0.044369
GCST90199704	GCST90199677	0.196162	0.19424
GCST90199704	GCST90199678	-0.111282	-0.11428
GCST90199704	GCST90199679	0.0787082	0.080474
GCST90199704	GCST90199680	0.652485	0.65498
GCST90199704	GCST90199681	0.0582253	0.045102
GCST90199704	GCST90199682	0.103896	0.11829
GCST90199704	GCST90199683	-0.0268119	-0.016547
GCST90199704	GCST90199684	0.0541146	0.059508
GCST90199704	GCST90199685	0.00850442	-2.4996e-05
GCST90199704	GCST90199686	-0.139623	-0.131
GCST90199704	GCST90199687	-0.0880685	-0.081611
GCST90199704	GCST90199688	0.247338	0.2462
GCST90199704	GCST90199689	-0.00490941	-0.0026998
GCST90199704	GCST90199690	0.00519867	0.0061501
GCST90199704	GCST90199691	0.0678091	0.079273
GCST90199704	GCST90199692	0.0462599	0.039666
GCST90199704	GCST90199693	0.608249	0.60622
GCST90199704	GCST90199694	0.0957753	0.099396
GCST90199704	GCST90199705	-0.0811727	-0.089172
GCST90199704	GCST90199706	0.059348	0.048212
GCST90199704	GCST90199707	0.0413328	0.047368
GCST90199704	GCST90199708	-0.150551	-0.13554
GCST90199704	GCST90199709	0.321194	0.32595
GCST90199704	GCST90199710	0.263613	0.26862
GCST90199704	GCST90199711	0.359418	0.36243
GCST90199704	GCST90199712	-0.100244	-0.083808
GCST90199704	GCST90199713	0.284603	0.29173
GCST90199704	GCST90199714	0.297165	0.302
GCST90199704	GCST90199715	0.308141	0.31059
GCST90199704	GCST90199716	0.201725	0.20592
GCST90199704	GCST90199717	0.0601483	0.06117
GCST90199704	GCST90199718	0.525986	0.52218
GCST90199704	GCST90199719	-0.0181913	-0.013255
GCST90199704	GCST90199720	0.272493	0.27401
GCST90199704	GCST90199721	0.214146	0.22105
GCST90199704	GCST90199722	0.273159	0.27948
GCST90199704	GCST90199723	0.357806	0.35909
GCST90199704	GCST90199724	0.00482424	0.018491
GCST90199704	GCST90199725	0.0112623	0.02865
GCST90199704	GCST90199726	0.0285611	0.019195
GCST90199704	GCST90199727	0.0172781	0.029732
GCST90199704	GCST90199728	0.386772	0.38861
GCST90199704	GCST90199729	-0.169332	-0.15564
GCST90199704	GCST90199730	0.382542	0.38816
GCST90199704	GCST90199731	0.328652	0.33038
GCST90199704	GCST90199732	-0.110533	-0.10706
GCST90199704	GCST90199733	-0.0944449	-0.091885
GCST90199704	GCST90199734	0.0144576	0.012814
GCST90199704	GCST90199735	0.0382144	0.045951
GCST90199704	GCST90199736	0.105531	0.108
GCST90199704	GCST90199737	-0.0311386	-0.026177
GCST90199704	GCST90199738	-0.0607605	-0.062613
GCST90199704	GCST90199739	0.0470454	0.034846
GCST90199704	GCST90199740	0.0203908	0.033232
GCST90199704	GCST90199741	0.044175	0.051332
GCST90199704	GCST90199742	-0.00195114	0.0032288
GCST90199704	GCST90199743	0.180726	0.18971
GCST90199704	GCST90199744	0.390589	0.39368
GCST90199704	GCST90199745	0.323984	0.3252
GCST90199704	GCST90199746	0.0447233	0.049862
GCST90199704	GCST90199747	-0.13003	-0.11002
GCST90199704	GCST90199748	0.309871	0.31406
GCST90199704	GCST90199749	-0.00827965	0.005185
GCST90199704	GCST90199750	0.350417	0.36555
GCST90199704	GCST90199751	-0.0617316	-0.05255
GCST90199704	GCST90199752	0.0433387	0.047689
GCST90199704	GCST90199753	0.0935975	0.10242
GCST90199704	GCST90199754	0.0582472	0.057151
GCST90199704	GCST90199755	-0.0158827	-0.014848
GCST90199704	GCST90199756	0.121218	0.13685
GCST90199704	GCST90199757	0.10947	0.10661
GCST90199704	GCST90199758	0.126596	0.12971
GCST90199704	GCST90199759	0.0318218	0.038856
GCST90199704	GCST90199760	0.11331	0.11677
GCST90199704	GCST90199761	0.173169	0.17091
GCST90199704	GCST90199762	0.150774	0.15098
GCST90199704	GCST90199763	0.106883	0.1131
GCST90199704	GCST90199764	0.15663	0.15848
GCST90199704	GCST90199765	-0.0114424	-0.020841
GCST90199704	GCST90199766	0.131229	0.13169
GCST90199704	GCST90199767	0.155681	0.15558
GCST90199704	GCST90199768	0.0726041	0.081724
GCST90199704	GCST90199769	0.774277	0.76873
GCST90199704	GCST90199770	0.0666924	0.062881
GCST90199704	GCST90199771	0.146219	0.15097
GCST90199704	GCST90199772	-0.0527081	-0.041152
GCST90199704	GCST90199773	0.0287587	0.038872
GCST90199704	GCST90199774	0.353976	0.36344
GCST90199704	GCST90199775	0.0440866	0.057956
GCST90199704	GCST90199776	0.045339	0.051054
GCST90199704	GCST90199777	-0.0263606	-0.022593
GCST90199704	GCST90199778	-0.0420964	-0.033251
GCST90199704	GCST90199779	0.0864421	0.09907
GCST90199704	GCST90199780	-0.0448112	-0.04179
GCST90199704	GCST90199781	0.271792	0.26014
GCST90199704	GCST90199783	-0.00915855	-0.0068787
GCST90199704	GCST90199784	0.0173068	0.032453
GCST90199704	GCST90199785	-0.135361	-0.12052
GCST90199704	GCST90199786	0.0166512	0.014086
GCST90199704	GCST90199787	0.0341918	0.04875
GCST90199704	GCST90199788	0.0581313	0.067541
GCST90199704	GCST90199789	-0.0469174	-0.038324
GCST90199704	GCST90199790	-0.020534	-0.0095583
GCST90199704	GCST90199791	0.208693	0.22041
GCST90199704	GCST90199792	-0.0859704	-0.074143
GCST90199704	GCST90199793	0.0332541	0.038344
GCST90199704	GCST90199794	0.0530959	0.049439
GCST90199704	GCST90199795	0.2171	0.21747
GCST90199704	GCST90199796	0.255815	0.25766
GCST90199704	GCST90199797	0.0880186	0.084286
GCST90199704	GCST90199798	-0.127694	-0.12124
GCST90199704	GCST90199799	0.0159032	0.025834
GCST90199704	GCST90199800	0.0662493	0.081453
GCST90199704	GCST90199801	-0.0390973	-0.025793
GCST90199704	GCST90199802	-0.0327954	-0.020487
GCST90199704	GCST90199803	-0.0182756	-0.010714
GCST90199704	GCST90199804	0.00316341	-0.0012519
GCST90199704	GCST90199805	0.444318	0.44203
GCST90199704	GCST90199806	0.528585	0.52862
GCST90199704	GCST90199807	0.520127	0.51576
GCST90199704	GCST90199808	-0.0750907	-0.078894
GCST90199704	GCST90199809	0.0359492	0.040337
GCST90199704	GCST90199810	-0.110164	-0.11513
GCST90199704	GCST90199811	0.0636068	0.069316
GCST90199704	GCST90199812	0.0574464	0.049445
GCST90199704	GCST90199813	-0.00107356	0.010026
GCST90199704	GCST90199814	0.0857713	0.082089
GCST90199704	GCST90199815	0.0324089	0.026455
GCST90199704	GCST90199816	0.163686	0.1667
GCST90199704	GCST90199817	-0.0222243	-0.019911
GCST90199704	GCST90199818	-0.0589394	-0.05489
GCST90199704	GCST90199819	-0.0289325	-0.013542
GCST90199704	GCST90199845	0.020924	0.015521
GCST90199704	GCST90199846	0.0236224	0.053003
GCST90199704	GCST90199847	-0.0911482	-0.086756
GCST90199704	GCST90199848	-0.17973	-0.18253
GCST90199704	GCST90199849	0.131686	0.14175
GCST90199704	GCST90199850	0.0389987	0.044613
GCST90199704	GCST90199851	0.11207	0.11966
GCST90199704	GCST90199852	0.0326849	0.039502
GCST90199704	GCST90199853	0.0940834	0.10659
GCST90199704	GCST90199854	0.0879436	0.09023
GCST90199704	GCST90199855	0.0718871	0.078927
GCST90199704	GCST90199856	0.0445337	0.052146
GCST90199704	GCST90199857	0.0598925	0.061012
GCST90199704	GCST90199858	0.0541075	0.061318
GCST90199704	GCST90199859	0.0651038	0.075238
GCST90199704	GCST90199860	0.0724415	0.073707
GCST90199704	GCST90199861	0.0721364	0.095689
GCST90199704	GCST90199862	-0.0372199	-0.044989
GCST90199704	GCST90199863	0.0837854	0.093229
GCST90199704	GCST90199864	0.032684	0.049552
GCST90199704	GCST90199865	0.0286107	0.031932
GCST90199704	GCST90199866	0.117927	0.11423
GCST90199704	GCST90199867	0.41969	0.4288
GCST90199704	GCST90199868	-0.0389191	-0.014345
GCST90199704	GCST90199869	-0.0214761	-0.024974
GCST90199704	GCST90199870	-0.0170065	-0.030562
GCST90199704	GCST90199871	0.0471556	0.050642
GCST90199704	GCST90199872	0.0617456	0.073861
GCST90199704	GCST90199873	0.0102034	0.02132
GCST90199704	GCST90199874	-0.0573476	-0.061908
GCST90199704	GCST90199875	0.167812	0.16652
GCST90199704	GCST90199876	0.0469706	0.056043
GCST90199704	GCST90199877	0.0419342	0.034975
GCST90199704	GCST90199878	0.0429788	0.05721
GCST90199704	GCST90199879	-0.121056	-0.11604
GCST90199704	GCST90199880	0.238633	0.24212
GCST90199704	GCST90199881	0.0753518	0.071267
GCST90199704	GCST90199882	0.135084	0.14398
GCST90199704	GCST90199883	0.0665028	0.075776
GCST90199704	GCST90199884	-0.0201908	-0.030044
GCST90199704	GCST90199885	-0.0261134	-0.030339
GCST90199704	GCST90199886	0.0904327	0.10765
GCST90199704	GCST90199887	0.354176	0.35549
GCST90199704	GCST90199888	0.133533	0.14399
GCST90199704	GCST90199889	-0.115918	-0.11467
GCST90199704	GCST90199890	-0.0146524	-0.0077875
GCST90199704	GCST90199891	0.042882	0.047494
GCST90199704	GCST90199892	0.0381138	0.043289
GCST90199704	GCST90199893	0.32677	0.33047
GCST90199704	GCST90199894	-0.0458524	-0.045232
GCST90199704	GCST90199895	-0.0676659	-0.060533
GCST90199704	GCST90199896	0.00238974	0.017523
GCST90199704	GCST90199897	-0.108225	-0.10286
GCST90199704	GCST90199898	0.00590021	0.017046
GCST90199704	GCST90199899	-0.0965876	-0.085218
GCST90199704	GCST90199900	-0.140367	-0.1501
GCST90199704	GCST90199901	-0.0196186	-0.0040798
GCST90199704	GCST90199902	0.0114648	0.024467
GCST90199704	GCST90199903	-0.241247	-0.2414
GCST90199704	GCST90199904	-0.0469438	-0.04384
GCST90199704	GCST90199905	-0.00424262	0.0015132
GCST90199704	GCST90199906	-0.0904389	-0.083497
GCST90199704	GCST90199907	0.0501559	0.046627
GCST90199704	GCST90199908	0.0112284	0.0052179
GCST90199704	GCST90199909	0.0623162	0.067427
GCST90199704	GCST90199910	-0.045167	-0.040644
GCST90199704	GCST90199911	0.0446004	0.056448
GCST90199704	GCST90199912	0.340089	0.34976
GCST90199704	GCST90199913	0.0662142	0.06271
GCST90199704	GCST90199914	0.0199102	0.026855
GCST90199704	GCST90199915	0.0679005	0.070398
GCST90199704	GCST90199916	0.204622	0.21044
GCST90199704	GCST90199917	0.139871	0.15241
GCST90199704	GCST90199918	0.0792418	0.08041
GCST90199704	GCST90199919	-0.0232873	-0.03411
GCST90199704	GCST90199920	0.0504437	0.068193
GCST90199704	GCST90199921	0.112326	0.10764
GCST90199704	GCST90199922	-0.0716182	-0.066228
GCST90199704	GCST90199923	0.257818	0.26189
GCST90199704	GCST90199924	-0.0175821	-0.016671
GCST90199704	GCST90199925	0.0139061	0.026424
GCST90199704	GCST90199926	-0.0293857	-0.020237
GCST90199704	GCST90199927	-0.103792	-0.10619
GCST90199704	GCST90199928	-0.00374486	0.0042002
GCST90199704	GCST90199929	0.217723	0.228
GCST90199704	GCST90199930	0.527014	0.52183
GCST90199704	GCST90199931	0.00793974	0.015775
GCST90199704	GCST90199932	0.118773	0.12055
GCST90199704	GCST90199933	0.0985174	0.10147
GCST90199704	GCST90199934	0.00731338	0.0052633
GCST90199704	GCST90199935	-0.0163318	-0.011435
GCST90199704	GCST90199936	0.031969	0.040105
GCST90199704	GCST90199937	0.062412	0.072194
GCST90199704	GCST90199938	0.0680789	0.07693
GCST90199704	GCST90199939	-0.0327588	-0.02952
GCST90199704	GCST90199940	0.0490393	0.05155
GCST90199704	GCST90199941	0.116391	0.12226
GCST90199704	GCST90199942	-0.00706895	-0.00038499
GCST90199704	GCST90199943	-0.0219179	-0.019331
GCST90199704	GCST90199944	0.0196281	0.019957
GCST90199704	GCST90199970	0.418494	0.42666
GCST90199704	GCST90199971	0.0136705	0.017141
GCST90199704	GCST90199972	0.0228307	0.036659
GCST90199704	GCST90199973	-0.0780252	-0.090901
GCST90199704	GCST90199974	0.268618	0.27214
GCST90199704	GCST90199975	-0.0453962	-0.038899
GCST90199704	GCST90199976	0.0286825	0.013198
GCST90199704	GCST90199977	-0.00195703	0.0032822
GCST90199704	GCST90199978	0.13066	0.13208
GCST90199704	GCST90199979	0.414927	0.42453
GCST90199704	GCST90199980	-0.0369611	-0.037516
GCST90199704	GCST90199981	-0.0709375	-0.062177
GCST90199704	GCST90199982	0.0143046	0.017542
GCST90199704	GCST90199983	0.0259412	0.037494
GCST90199704	GCST90199984	-0.057165	-0.056479
GCST90199704	GCST90199985	0.00320534	-0.0046156
GCST90199704	GCST90199986	-0.0409595	-0.043102
GCST90199704	GCST90199987	0.0265627	0.0032137
GCST90199704	GCST90199988	-0.0183026	-0.018516
GCST90199704	GCST90199989	0.0106567	0.0079988
GCST90199704	GCST90199990	0.051498	0.062594
GCST90199704	GCST90199991	-0.0357809	-0.037651
GCST90199704	GCST90199992	0.27504	0.28539
GCST90199704	GCST90199993	-0.0238604	-0.0093572
GCST90199704	GCST90199994	0.0134039	0.010003
GCST90199704	GCST90199995	0.074135	0.085477
GCST90199704	GCST90199996	0.0186224	0.030943
GCST90199704	GCST90199997	-0.0256293	-0.020283
GCST90199704	GCST90199998	0.00292514	-0.0075232
GCST90199704	GCST90199999	-0.101333	-0.088013
GCST90199704	GCST90200000	-0.0395179	-0.033452
GCST90199704	GCST90200001	-0.0121782	-0.0038695
GCST90199704	GCST90200002	0.0478674	0.039817
GCST90199704	GCST90200003	0.0476374	0.067498
GCST90199704	GCST90200004	0.0587505	0.062416
GCST90199704	GCST90200005	0.0879969	0.094167
GCST90199704	GCST90200006	0.061013	0.058978
GCST90199704	GCST90200007	-0.0161465	-0.018679
GCST90199704	GCST90200008	0.168873	0.16039
GCST90199704	GCST90200009	0.0396186	0.039086
GCST90199704	GCST90200010	-0.0304623	-0.011592
GCST90199704	GCST90200011	-0.0119345	-0.0071393
GCST90199704	GCST90200012	0.583092	0.58098
GCST90199704	GCST90200013	0.00455736	0.012529
GCST90199704	GCST90200014	0.144072	0.14652
GCST90199704	GCST90200015	-0.137569	-0.11591
GCST90199704	GCST90200016	-0.0540183	-0.056615
GCST90199704	GCST90200017	0.00415127	0.016951
GCST90199704	GCST90200018	0.383506	0.37922
GCST90199704	GCST90200019	-0.0944363	-0.091136
GCST90199704	GCST90200045	0.0394956	0.051331
GCST90199704	GCST90200046	-0.129301	-0.11247
GCST90199704	GCST90200047	0.0176691	0.038536
GCST90199704	GCST90200048	-0.0486946	-0.047593
GCST90199704	GCST90200049	-0.0234581	-0.029257
GCST90199704	GCST90200050	-0.00864878	-0.00089896
GCST90199704	GCST90200051	-0.052954	-0.051356
GCST90199704	GCST90200052	-0.0178505	-0.0026094
GCST90199704	GCST90200053	-0.055473	-0.051221
GCST90199704	GCST90200054	0.0276937	0.036517
GCST90199704	GCST90200055	0.00747174	0.016314
GCST90199704	GCST90200056	0.0413377	0.039829
GCST90199704	GCST90200057	0.0571765	0.073389
GCST90199704	GCST90200058	0.0174818	0.025511
GCST90199704	GCST90200059	-0.025565	-0.026991
GCST90199704	GCST90200060	-0.0107868	0.005178
GCST90199704	GCST90200061	0.0332069	0.026968
GCST90199704	GCST90200062	-0.053963	-0.062208
GCST90199704	GCST90200063	-0.0515892	-0.037856
GCST90199704	GCST90200064	0.0344355	0.045307
GCST90199704	GCST90200065	-0.0972819	-0.081689
GCST90199704	GCST90200066	0.0463651	0.056096
GCST90199704	GCST90200067	-0.00543817	0.004375
GCST90199704	GCST90200068	-0.032233	-0.037617
GCST90199704	GCST90200069	0.0970443	0.10367
GCST90199704	GCST90200070	0.0348611	0.051307
GCST90199704	GCST90200071	-0.13319	-0.131
GCST90199704	GCST90200072	0.022797	0.016896
GCST90199704	GCST90200073	-0.0580925	-0.055332
GCST90199704	GCST90200074	0.0217544	0.032806
GCST90199704	GCST90200075	-0.0426185	-0.042654
GCST90199704	GCST90200076	0.0212387	0.018856
GCST90199704	GCST90200077	-0.0540353	-0.052681
GCST90199704	GCST90200078	-0.0946586	-0.089654
GCST90199704	GCST90200079	0.0880217	0.094376
GCST90199704	GCST90200080	-0.0401591	-0.045658
GCST90199704	GCST90200081	0.0108858	0.017296
GCST90199704	GCST90200082	-0.038708	-0.035097
GCST90199704	GCST90200083	0.0150924	0.029032
GCST90199704	GCST90200084	-0.130946	-0.12359
GCST90199704	GCST90200085	0.025712	0.037212
GCST90199704	GCST90200086	-0.117017	-0.11255
GCST90199704	GCST90200087	-0.00657548	-0.0068222
GCST90199704	GCST90200088	0.500063	0.51342
GCST90199704	GCST90200089	-0.0509715	-0.052588
GCST90199704	GCST90200090	-0.124452	-0.12819
GCST90199704	GCST90200091	-0.140252	-0.13326
GCST90199704	GCST90200092	0.100654	0.09535
GCST90199704	GCST90200093	0.0103801	0.019253
GCST90199704	GCST90200094	0.0101237	0.0075025
GCST90199704	GCST90200095	-0.0837831	-0.069543
GCST90199704	GCST90200096	0.0216271	0.017423
GCST90199704	GCST90200097	-0.0494256	-0.047227
GCST90199704	GCST90200098	0.0299942	0.045761
GCST90199704	GCST90200099	0.18267	0.19159
GCST90199704	GCST90200100	-0.0124862	0.0025822
GCST90199704	GCST90200101	0.129687	0.13674
GCST90199704	GCST90200102	-0.04252	-0.033134
GCST90199704	GCST90200103	-0.0555179	-0.042311
GCST90199704	GCST90200104	0.290332	0.29602
GCST90199704	GCST90200105	-0.000730977	0.017921
GCST90199704	GCST90200106	0.0565412	0.058801
GCST90199704	GCST90200107	-0.0809596	-0.064216
GCST90199704	GCST90200108	0.101639	0.12333
GCST90199704	GCST90200109	-0.0299264	-0.021876
GCST90199704	GCST90200110	0.394284	0.40767
GCST90199704	GCST90200111	0.103513	0.10647
GCST90199704	GCST90200112	0.0862947	0.08284
GCST90199704	GCST90200113	-0.128817	-0.12157
GCST90199704	GCST90200114	-0.0281419	-0.0053766
GCST90199704	GCST90200115	0.043575	0.055783
GCST90199704	GCST90200116	0.0257947	0.046484
GCST90199704	GCST90200117	0.00555189	0.013994
GCST90199704	GCST90200118	0.0207755	0.045359
GCST90199704	GCST90200119	0.00432866	0.02628
GCST90199704	GCST90200120	-0.01636	-0.019568
GCST90199704	GCST90200121	0.0680777	0.076223
GCST90199704	GCST90200122	0.107165	0.11785
GCST90199704	GCST90200123	-0.0294446	-0.027567
GCST90199704	GCST90200124	-0.01215	0.0033074
GCST90199704	GCST90200125	-0.0476573	-0.022851
GCST90199704	GCST90200126	-0.017215	-0.0027742
GCST90199704	GCST90200127	0.0704402	0.062582
GCST90199704	GCST90200128	0.114905	0.11754
GCST90199704	GCST90200129	-0.0205448	-0.0064941
GCST90199704	GCST90200130	-0.135942	-0.13155
GCST90199704	GCST90200131	0.00545429	0.012419
GCST90199704	GCST90200132	0.236015	0.24198
GCST90199704	GCST90200133	0.0661588	0.058399
GCST90199704	GCST90200134	-0.028746	-0.020694
GCST90199704	GCST90200135	0.0936309	0.090844
GCST90199704	GCST90200136	-0.0383744	-0.03174
GCST90199704	GCST90200137	0.0210637	0.020915
GCST90199704	GCST90200138	0.246924	0.23535
GCST90199704	GCST90200139	0.0893978	0.095955
GCST90199704	GCST90200140	-0.109177	-0.092348
GCST90199704	GCST90200141	0.00997735	0.020156
GCST90199704	GCST90200142	-0.13396	-0.11935
GCST90199704	GCST90200143	0.124621	0.13714
GCST90199704	GCST90200144	0.225951	0.24058
GCST90199704	GCST90200145	-0.0141692	0.0082844
GCST90199704	GCST90200146	0.00858559	0.016438
GCST90199704	GCST90200147	0.0521585	0.068338
GCST90199704	GCST90200148	0.255317	0.26597
GCST90199704	GCST90200149	0.0109546	0.020385
GCST90199704	GCST90200150	0.069517	0.079854
GCST90199704	GCST90200151	0.321553	0.32725
GCST90199704	GCST90200152	0.31443	0.31808
GCST90199704	GCST90200153	0.0437552	0.045384
GCST90199704	GCST90200154	-0.12873	-0.12662
GCST90199704	GCST90200155	0.0731893	0.074222
GCST90199704	GCST90200156	0.0527563	0.056108
GCST90199704	GCST90200157	-0.109082	-0.1046
GCST90199704	GCST90200158	0.518958	0.51951
GCST90199704	GCST90200159	0.558009	0.55244
GCST90199704	GCST90200160	0.387709	0.39002
GCST90199704	GCST90200161	0.0967498	0.093548
GCST90199704	GCST90200162	-0.0277205	-0.030713
GCST90199704	GCST90200163	0.309705	0.30832
GCST90199704	GCST90200164	0.436711	0.44015
GCST90199704	GCST90200165	0.251774	0.25499
GCST90199704	GCST90200166	0.0889939	0.088823
GCST90199704	GCST90200167	0.521886	0.52673
GCST90199704	GCST90200168	0.11009	0.11632
GCST90199704	GCST90200169	-0.0833091	-0.074199
GCST90199704	GCST90200170	0.205362	0.20782
GCST90199704	GCST90200171	0.023872	0.022768
GCST90199704	GCST90200172	-0.0181363	-0.0025313
GCST90199704	GCST90200173	0.527913	0.53656
GCST90199704	GCST90200174	0.419739	0.42862
GCST90199704	GCST90200175	0.076923	0.098945
GCST90199704	GCST90200176	0.478353	0.48458
GCST90199704	GCST90200177	-0.0205397	-0.026667
GCST90199704	GCST90200178	-0.0315944	-0.041598
GCST90199704	GCST90200179	-0.0184392	-0.01456
GCST90199704	GCST90200180	-0.0496078	-0.055638
GCST90199704	GCST90200181	0.100344	0.099554
GCST90199704	GCST90200182	0.0795849	0.087875
GCST90199704	GCST90200183	-0.00359791	0.0024381
GCST90199704	GCST90200184	-0.125219	-0.12338
GCST90199704	GCST90200185	-0.069399	-0.066039
GCST90199704	GCST90200186	0.151735	0.15421
GCST90199704	GCST90200187	0.366961	0.37331
GCST90199704	GCST90200188	0.0205578	0.025388
GCST90199704	GCST90200189	-0.044964	-0.045354
GCST90199704	GCST90200190	0.320413	0.32463
GCST90199704	GCST90200191	-0.00507914	-0.012094
GCST90199704	GCST90200192	-0.0105753	-0.0082988
GCST90199704	GCST90200193	-0.0520895	-0.079059
GCST90199704	GCST90200194	-0.0442993	-0.042118
GCST90199704	GCST90200383	-0.0438189	-0.032461
GCST90199704	GCST90200384	-0.15786	-0.16172
GCST90199704	GCST90200385	0.0101905	0.0019558
GCST90199704	GCST90200386	-0.0133474	-0.0052058
GCST90199704	GCST90200387	-0.0373173	-0.030429
GCST90199704	GCST90200388	0.298488	0.30295
GCST90199704	GCST90200389	-0.0151453	-0.0030547
GCST90199704	GCST90200390	0.373947	0.37318
GCST90199704	GCST90200391	-0.0737795	-0.061273
GCST90199704	GCST90200392	0.0320385	0.03962
GCST90199704	GCST90200393	-0.0109157	-0.0086925
GCST90199704	GCST90200394	0.0768776	0.07772
GCST90199704	GCST90200395	0.0101115	0.010551
GCST90199704	GCST90200396	-0.0686597	-0.06591
GCST90199704	GCST90200397	0.3285	0.33186
GCST90199704	GCST90200398	0.298291	0.30818
GCST90199704	GCST90200399	0.000393486	0.0057513
GCST90199704	GCST90200400	-0.0194478	-0.012656
GCST90199704	GCST90200401	-0.00359021	-0.0052016
GCST90199704	GCST90200402	-0.201472	-0.17957
GCST90199704	GCST90200403	-0.104597	-0.09744
GCST90199704	GCST90200404	-0.11215	-0.10527
GCST90199704	GCST90200405	-0.0170647	-0.0030001
GCST90199704	GCST90200406	-0.0324624	-0.018213
GCST90199704	GCST90200407	0.051747	0.044605
GCST90199704	GCST90200408	0.074335	0.071102
GCST90199704	GCST90200409	0.168416	0.16776
GCST90199704	GCST90200410	0.198273	0.20188
GCST90199704	GCST90200411	-0.063949	-0.057944
GCST90199704	GCST90200412	-0.0276199	-0.019236
GCST90199704	GCST90200413	-0.0826413	-0.075382
GCST90199704	GCST90200414	0.318614	0.31952
GCST90199704	GCST90200415	0.0562462	0.071114
GCST90199704	GCST90200416	-0.0171394	-0.011877
GCST90199704	GCST90200417	-0.0161363	-0.0028589
GCST90199704	GCST90200418	-0.018999	-0.015713
GCST90199704	GCST90200419	0.0126287	0.017073
GCST90199704	GCST90200420	-0.00167042	2.8625e-05
GCST90199704	GCST90200421	0.00777297	0.0029648
GCST90199704	GCST90200422	0.0456736	0.042629
GCST90199704	GCST90200423	-0.0191987	0.0020042
GCST90199704	GCST90200424	0.0450777	0.047674
GCST90199704	GCST90200425	-0.0144631	-0.015321
GCST90199704	GCST90200426	-0.0971873	-0.10015
GCST90199704	GCST90200427	-0.143912	-0.12949
GCST90199704	GCST90200428	0.237053	0.238
GCST90199704	GCST90200429	0.0223031	0.015909
GCST90199704	GCST90200430	0.0377191	0.041824
GCST90199704	GCST90200431	-0.105783	-0.096681
GCST90199704	GCST90200432	-0.0891301	-0.07274
GCST90199704	GCST90200433	-0.0256442	-0.025321
GCST90199704	GCST90200434	0.0233426	0.019925
GCST90199704	GCST90200435	0.219408	0.22117
GCST90199704	GCST90200436	0.0889022	0.092088
GCST90199704	GCST90200437	-0.119924	-0.11568
GCST90199704	GCST90200438	0.25085	0.25583
GCST90199704	GCST90200439	5.13647e-05	0.010917
GCST90199704	GCST90200440	0.0642516	0.052748
GCST90199704	GCST90200441	-0.238214	-0.22921
GCST90199704	GCST90200442	-0.0880274	-0.079711
GCST90199704	GCST90200443	0.143327	0.14476
GCST90199704	GCST90200444	-0.0144625	-0.0077679
GCST90199704	GCST90200445	0.156395	0.16272
GCST90199704	GCST90200446	0.298212	0.29503
GCST90199704	GCST90200447	0.0634101	0.052141
GCST90199704	GCST90200448	0.102957	0.10242
GCST90199704	GCST90200449	-0.00903197	-0.018251
GCST90199704	GCST90200450	0.113423	0.11452
GCST90199704	GCST90200451	0.34383	0.34618
GCST90199704	GCST90200452	-0.0600134	-0.051841
GCST90199704	GCST90200453	0.00441538	0.01004
GCST90199704	GCST90200454	0.032687	0.039055
GCST90199704	GCST90200455	0.183663	0.18007
GCST90199704	GCST90200456	0.101437	0.11912
GCST90199704	GCST90200457	0.29046	0.28837
GCST90199704	GCST90200458	-0.0450449	-0.047656
GCST90199704	GCST90200459	0.347989	0.35093
GCST90199704	GCST90200460	0.090836	0.098652
GCST90199704	GCST90200461	0.00745791	0.0036753
GCST90199704	GCST90200462	-0.0421163	-0.040256
GCST90199704	GCST90200463	0.133121	0.14896
GCST90199704	GCST90200464	-0.106696	-0.11253
GCST90199704	GCST90200465	-0.0699422	-0.079747
GCST90199704	GCST90200466	0.0742066	0.068575
GCST90199704	GCST90200467	-0.03506	-0.037621
GCST90199704	GCST90200468	-0.0991348	-0.097817
GCST90199704	GCST90200469	-0.0255637	-0.029742
GCST90199704	GCST90200470	0.0576755	0.071066
GCST90199704	GCST90200471	-0.0472213	-0.038545
GCST90199704	GCST90200472	-0.0155645	0.0089442
GCST90199704	GCST90200473	0.024369	0.030591
GCST90199704	GCST90200474	0.0907849	0.096279
GCST90199704	GCST90200475	-0.127097	-0.12709
GCST90199704	GCST90200476	-0.0256595	-0.0093029
GCST90199704	GCST90200477	0.10338	0.11558
GCST90199704	GCST90200478	-0.013696	-0.0067439
GCST90199704	GCST90200479	0.0466025	0.047871
GCST90199704	GCST90200480	-0.0104788	-0.015699
GCST90199704	GCST90200481	0.0511771	0.054808
GCST90199704	GCST90200482	0.0848097	0.085611
GCST90199704	GCST90200483	0.0464817	0.063898
GCST90199704	GCST90200484	-0.0937495	-0.085367
GCST90199704	GCST90200485	0.11605	0.11572
GCST90199704	GCST90200486	0.0278533	0.039305
GCST90199704	GCST90200487	0.101631	0.11028
GCST90199704	GCST90200488	0.114574	0.10678
GCST90199704	GCST90200489	-0.00698751	-0.0078556
GCST90199704	GCST90200490	0.294744	0.30806
GCST90199704	GCST90200491	0.101926	0.096374
GCST90199704	GCST90200492	-0.0115654	-0.004471
GCST90199704	GCST90200493	0.0113284	0.02019
GCST90199704	GCST90200494	-0.0594273	-0.049953
GCST90199704	GCST90200495	-0.00315206	-0.00015162
GCST90199704	GCST90200496	-0.0261871	-0.028855
GCST90199704	GCST90200497	-0.0505431	-0.043678
GCST90199704	GCST90200498	0.0405489	0.041517
GCST90199704	GCST90200499	-0.0480914	-0.04859
GCST90199704	GCST90200500	0.00059332	0.013249
GCST90199704	GCST90200501	-0.0824224	-0.070869
GCST90199704	GCST90200502	0.0912507	0.11017
GCST90199704	GCST90200503	-0.00753013	-0.019065
GCST90199704	GCST90200504	-0.00677543	-0.0026192
GCST90199704	GCST90200505	-0.0610207	-0.066963
GCST90199704	GCST90200506	-0.0466493	-0.051494
GCST90199704	GCST90200507	0.0908826	0.096752
GCST90199704	GCST90200508	0.028836	0.023403
GCST90199704	GCST90200509	-0.0557326	-0.054915
GCST90199704	GCST90200510	-0.0495803	-0.044678
GCST90199704	GCST90200511	-0.00760497	0.0028218
GCST90199704	GCST90200512	0.146063	0.14769
GCST90199704	GCST90200513	0.0168504	0.036052
GCST90199704	GCST90200514	0.101266	0.091445
GCST90199704	GCST90200515	0.0545776	0.05029
GCST90199704	GCST90200516	-0.0190182	-0.015262
GCST90199704	GCST90200517	0.162121	0.17136
GCST90199704	GCST90200518	0.337331	0.34195
GCST90199704	GCST90200519	0.116379	0.11646
GCST90199704	GCST90200520	0.0317935	0.027045
GCST90199704	GCST90200521	0.103944	0.11956
GCST90199704	GCST90200522	0.0201372	0.017299
GCST90199704	GCST90200523	0.0544941	0.063067
GCST90199704	GCST90200524	-6.25091e-05	-0.012052
GCST90199704	GCST90200525	0.0776233	0.072343
GCST90199704	GCST90200526	0.0483508	0.052166
GCST90199704	GCST90200527	0.132261	0.14562
GCST90199704	GCST90200528	0.0279226	0.034533
GCST90199704	GCST90200529	0.176586	0.17562
GCST90199704	GCST90200530	0.383359	0.38344
GCST90199704	GCST90200531	0.0356967	0.035988
GCST90199704	GCST90200532	0.146005	0.14449
GCST90199704	GCST90200533	0.248601	0.2656
GCST90199704	GCST90200534	0.363789	0.36177
GCST90199704	GCST90200535	-0.0690896	-0.063558
GCST90199704	GCST90200536	-0.0231261	-0.02715
GCST90199704	GCST90200537	0.0819554	0.082819
GCST90199704	GCST90200538	0.081913	0.084918
GCST90199704	GCST90200539	0.0498157	0.063392
GCST90199704	GCST90200540	0.122695	0.12057
GCST90199704	GCST90200541	0.0250332	0.0078094
GCST90199704	GCST90200542	-0.0896843	-0.074966
GCST90199704	GCST90200543	0.0342685	0.045131
GCST90199704	GCST90200544	-0.00403017	0.0087277
GCST90199704	GCST90200545	0.234841	0.23042
GCST90199704	GCST90200546	-0.0176522	-0.017763
GCST90199704	GCST90200547	0.0497411	0.049473
GCST90199704	GCST90200548	0.0337468	0.052761
GCST90199704	GCST90200549	-0.0317944	-0.031764
GCST90199704	GCST90200550	0.0959371	0.10436
GCST90199704	GCST90200551	0.480178	0.48152
GCST90199704	GCST90200552	0.0958703	0.080387
GCST90199704	GCST90200553	0.0883552	0.087627
GCST90199704	GCST90200554	0.117109	0.11732
GCST90199704	GCST90200555	-0.018274	-0.012337
GCST90199704	GCST90200556	-0.0101571	0.0062079
GCST90199704	GCST90200557	0.0385864	0.034079
GCST90199704	GCST90200558	0.64329	0.64355
GCST90199704	GCST90200559	-0.0820461	-0.066748
GCST90199704	GCST90200560	0.0496291	0.043719
GCST90199704	GCST90200561	-0.000612053	-0.011225
GCST90199704	GCST90200562	0.00853051	0.011942
GCST90199704	GCST90200563	0.080596	0.087801
GCST90199704	GCST90200564	0.172099	0.1859
GCST90199704	GCST90200565	-0.0325669	-0.022132
GCST90199704	GCST90200566	0.1647	0.17531
GCST90199704	GCST90200567	0.498113	0.49911
GCST90199704	GCST90200568	0.0876333	0.090744
GCST90199704	GCST90200569	0.0233284	0.029476
GCST90199704	GCST90200570	0.279815	0.28573
GCST90199704	GCST90200571	0.0938106	0.10306
GCST90199704	GCST90200572	-0.00415522	-0.018584
GCST90199704	GCST90200573	0.0237709	0.040743
GCST90199704	GCST90200574	-0.00793671	-0.017443
GCST90199704	GCST90200575	0.0855029	0.085748
GCST90199704	GCST90200576	0.089447	0.091252
GCST90199704	GCST90200577	-0.0281174	-0.034397
GCST90199704	GCST90200578	0.148618	0.15534
GCST90199704	GCST90200579	-0.0234565	-0.010592
GCST90199704	GCST90200580	0.0904699	0.096974
GCST90199704	GCST90200581	0.0785827	0.099751
GCST90199704	GCST90200582	-0.0162895	-0.013049
GCST90199704	GCST90200583	-0.0277971	-0.032196
GCST90199704	GCST90200584	0.313735	0.30907
GCST90199704	GCST90200585	0.45181	0.4544
GCST90199704	GCST90200586	0.0841503	0.097305
GCST90199704	GCST90200587	-0.0532372	-0.048279
GCST90199704	GCST90200588	-0.0186987	-0.023062
GCST90199704	GCST90200589	0.0501201	0.047534
GCST90199704	GCST90200590	0.124799	0.13248
GCST90199704	GCST90200591	0.0696727	0.076883
GCST90199704	GCST90200592	0.174601	0.17998
GCST90199704	GCST90200593	-0.0461021	-0.043559
GCST90199704	GCST90200594	0.0661882	0.080202
GCST90199704	GCST90200595	-0.03271	-0.031471
GCST90199704	GCST90200596	0.087545	0.079927
GCST90199704	GCST90200597	0.0282558	0.030246
GCST90199704	GCST90200598	0.038353	0.040293
GCST90199704	GCST90200599	0.0787973	0.087672
GCST90199704	GCST90200600	0.0111237	0.022892
GCST90199704	GCST90200601	-0.131628	-0.12035
GCST90199704	GCST90200602	0.0975168	0.10326
GCST90199704	GCST90200603	0.00796699	0.013367
GCST90199704	GCST90200604	0.0443075	0.05168
GCST90199704	GCST90200605	-0.0372895	-0.030995
GCST90199704	GCST90200606	-0.04612	-0.047965
GCST90199704	GCST90200607	-0.00740656	-0.0050443
GCST90199704	GCST90200608	0.0547695	0.057775
GCST90199704	GCST90200609	0.0337031	0.047394
GCST90199704	GCST90200610	0.0616493	0.0662
GCST90199704	GCST90200611	-0.00684315	-0.0096103
GCST90199704	GCST90200612	0.35464	0.35463
GCST90199704	GCST90200613	0.056157	0.08211
GCST90199704	GCST90200614	-0.0436837	-0.027619
GCST90199704	GCST90200615	0.00587826	0.0069226
GCST90199704	GCST90200616	0.0513355	0.054299
GCST90199704	GCST90200617	0.252379	0.25198
GCST90199704	GCST90200618	0.303938	0.30658
GCST90199704	GCST90200619	0.0991734	0.09904
GCST90199704	GCST90200620	-0.0394121	-0.029407
GCST90199704	GCST90200621	-0.0143626	0.0029301
GCST90199704	GCST90200622	0.0330854	0.035158
GCST90199704	GCST90200623	-0.097847	-0.096985
GCST90199704	GCST90200624	0.09188	0.1091
GCST90199704	GCST90200625	-0.0777552	-0.065584
GCST90199704	GCST90200626	0.0782945	0.089991
GCST90199704	GCST90200627	0.0418158	0.045827
GCST90199704	GCST90200628	0.0773148	0.084459
GCST90199704	GCST90200629	0.10113	0.099955
GCST90199704	GCST90200630	0.0805682	0.090455
GCST90199704	GCST90200631	0.0206746	0.015254
GCST90199704	GCST90200632	0.013959	0.01414
GCST90199704	GCST90200633	0.190303	0.19055
GCST90199704	GCST90200634	0.0338882	0.036413
GCST90199704	GCST90200635	0.131645	0.1451
GCST90199704	GCST90200636	0.0874058	0.087512
GCST90199704	GCST90200637	0.0718607	0.076748
GCST90199704	GCST90200638	0.0718473	0.072451
GCST90199704	GCST90200639	-0.0424077	-0.0476
GCST90199704	GCST90200640	0.135462	0.13496
GCST90199704	GCST90200641	0.0154048	0.017789
GCST90199704	GCST90200642	0.095712	0.089397
GCST90199704	GCST90200643	0.0432313	0.050379
GCST90199704	GCST90200644	0.177379	0.18501
GCST90199704	GCST90200645	0.0211379	0.020539
GCST90199704	GCST90200646	-0.106721	-0.10409
GCST90199704	GCST90200647	0.0113766	0.014274
GCST90199704	GCST90200648	-0.0252322	-0.025185
GCST90199704	GCST90200649	0.0365376	0.046486
GCST90199704	GCST90200650	0.0661508	0.081143
GCST90199704	GCST90200651	0.0857161	0.079201
GCST90199704	GCST90200652	0.152154	0.16112
GCST90199704	GCST90200653	0.169908	0.17873
GCST90199704	GCST90200654	-0.000250517	-0.0054529
GCST90199704	GCST90200655	-0.0304545	-0.03638
GCST90199704	GCST90200656	0.0348108	0.029604
GCST90199704	GCST90200657	-0.0660765	-0.071539
GCST90199704	GCST90200658	-0.00813177	0.0045744
GCST90199704	GCST90200659	-0.00747497	-7.3523e-05
GCST90199704	GCST90200660	-0.130399	-0.12128
GCST90199704	GCST90200661	0.11721	0.12921
GCST90199704	GCST90200662	0.148157	0.1411
GCST90199704	GCST90200663	0.0474828	0.044101
GCST90199704	GCST90200664	0.0725401	0.066623
GCST90199704	GCST90200665	0.0505957	0.056781
GCST90199704	GCST90200666	-0.0033828	0.00015275
GCST90199704	GCST90200667	-0.0338462	-0.027509
GCST90199704	GCST90200668	-0.0491659	-0.038998
GCST90199704	GCST90200669	-0.0621573	-0.060766
GCST90199704	GCST90200670	-0.000577146	0.00050608
GCST90199704	GCST90200671	0.0112266	0.0085211
GCST90199704	GCST90200672	0.098878	0.10538
GCST90199704	GCST90200673	0.0514509	0.043231
GCST90199704	GCST90200674	0.0304952	0.032265
GCST90199704	GCST90200675	-0.120668	-0.1113
GCST90199704	GCST90200676	0.0377761	0.041885
GCST90199704	GCST90200677	-0.0139703	-0.0038701
GCST90199704	GCST90200678	-0.022778	-0.0032887
GCST90199704	GCST90200679	-0.155851	-0.14427
GCST90199704	GCST90200680	0.098523	0.089651
GCST90199704	GCST90200681	0.126351	0.13197
GCST90199704	GCST90200682	0.0319094	0.025566
GCST90199704	GCST90200683	-0.0799695	-0.066125
GCST90199704	GCST90200684	-0.0101358	0.0032698
GCST90199704	GCST90200685	0.034892	0.044484
GCST90199704	GCST90200686	0.0839386	0.10176
GCST90199704	GCST90200687	0.0257285	0.046597
GCST90199704	GCST90200688	0.0554938	0.064825
GCST90199704	GCST90200689	0.0193199	0.033326
GCST90199704	GCST90200690	0.00814757	0.013741
GCST90199704	GCST90200691	0.0180314	0.010557
GCST90199704	GCST90200692	0.0604233	0.068059
GCST90199704	GCST90200693	0.0564189	0.0528
GCST90199704	GCST90200694	0.0390724	0.034254
GCST90199704	GCST90200695	0.0145007	0.020126
GCST90199704	GCST90200696	-0.00990877	0.0080148
GCST90199704	GCST90200697	0.0175907	0.039962
GCST90199704	GCST90200698	0.000411546	0.01768
GCST90199704	GCST90200699	-0.00492806	0.0001528
GCST90199704	GCST90200700	0.342484	0.35055
GCST90199704	GCST90200701	0.0258358	0.049274
GCST90199704	GCST90200702	0.0299187	0.050862
GCST90199704	GCST90200703	0.0377153	0.060174
GCST90199704	GCST90200704	0.0459706	0.066456
GCST90199704	GCST90200705	0.109862	0.10428
GCST90199704	GCST90200706	0.0744962	0.086007
GCST90199704	GCST90200707	-0.00477498	0.0020841
GCST90199704	GCST90200708	0.0375587	0.048429
GCST90199704	GCST90200709	-0.0407464	-0.036853
GCST90199704	GCST90200710	-0.0424206	-0.030354
GCST90199704	GCST90200711	-0.0238234	-0.014574
GCST90199705	GCST90199621	0.0171787	0.0319
GCST90199705	GCST90199622	0.0674074	0.0642
GCST90199705	GCST90199623	-0.00502707	0.0114
GCST90199705	GCST90199624	0.121128	0.1203
GCST90199705	GCST90199625	0.194577	0.202
GCST90199705	GCST90199626	0.134127	0.1395
GCST90199705	GCST90199627	0.0876309	0.0931
GCST90199705	GCST90199628	0.0763617	0.083
GCST90199705	GCST90199629	0.0837726	0.0994
GCST90199705	GCST90199630	0.107268	0.1166
GCST90199705	GCST90199631	0.0498819	0.0458
GCST90199705	GCST90199632	0.0429659	0.0556
GCST90199705	GCST90199633	-0.0031909	-0.006
GCST90199705	GCST90199634	0.0147458	0.029
GCST90199705	GCST90199635	0.107453	0.1189
GCST90199705	GCST90199636	0.0347793	0.0493
GCST90199705	GCST90199637	0.108912	0.1126
GCST90199705	GCST90199638	0.0810401	0.1012
GCST90199705	GCST90199639	0.0770846	0.0778
GCST90199705	GCST90199640	0.126147	0.1344
GCST90199705	GCST90199641	0.0265856	0.0164
GCST90199705	GCST90199642	-0.0743275	-0.058
GCST90199705	GCST90199643	0.0517238	0.0595
GCST90199705	GCST90199644	-0.0101722	0.006
GCST90199705	GCST90199645	0.0720456	0.0841
GCST90199705	GCST90199646	0.108513	0.1146
GCST90199705	GCST90199647	-0.0027353	0.0111
GCST90199705	GCST90199648	-0.0285606	-0.0121
GCST90199705	GCST90199649	-0.0349408	-0.0254
GCST90199705	GCST90199650	0.118731	0.1302
GCST90199705	GCST90199651	-0.0789982	-0.0754
GCST90199705	GCST90199652	-0.0487681	-0.0343
GCST90199705	GCST90199653	0.0614498	0.057
GCST90199705	GCST90199654	0.0415307	0.0532
GCST90199705	GCST90199655	0.0267562	0.027
GCST90199705	GCST90199656	0.148586	0.148
GCST90199705	GCST90199657	-0.0345151	-0.0346
GCST90199705	GCST90199658	0.0114436	0.0148
GCST90199705	GCST90199659	-0.0197794	-0.0065
GCST90199705	GCST90199660	0.0591205	0.0661
GCST90199705	GCST90199661	0.0527312	0.0564
GCST90199705	GCST90199662	0.0495136	0.0769
GCST90199705	GCST90199663	0.195047	0.1958
GCST90199705	GCST90199664	0.0862263	0.0979
GCST90199705	GCST90199665	0.102523	0.1099
GCST90199705	GCST90199666	-0.115108	-0.1162
GCST90199705	GCST90199667	0.0443861	0.0649
GCST90199705	GCST90199668	-0.143372	-0.1268
GCST90199705	GCST90199669	-0.117344	-0.1179
GCST90199705	GCST90199670	0.0286349	0.0348
GCST90199705	GCST90199671	-0.00788727	-0.005
GCST90199705	GCST90199672	0.0949264	0.1035
GCST90199705	GCST90199673	-0.0272023	-0.0116
GCST90199705	GCST90199674	-0.12569	-0.1213
GCST90199705	GCST90199675	-0.147186	-0.1288
GCST90199705	GCST90199676	-0.0615995	-0.051
GCST90199705	GCST90199677	-0.0668136	-0.0608
GCST90199705	GCST90199678	0.0913147	0.0868
GCST90199705	GCST90199679	0.0438351	0.0299
GCST90199705	GCST90199680	-0.113476	-0.1262
GCST90199705	GCST90199681	0.0329759	0.0344
GCST90199705	GCST90199682	0.121104	0.1344
GCST90199705	GCST90199683	0.0874678	0.0891
GCST90199705	GCST90199684	-0.0598988	-0.0488
GCST90199705	GCST90199685	-0.0299111	-0.017
GCST90199705	GCST90199686	0.0897688	0.098
GCST90199705	GCST90199687	0.0633258	0.0762
GCST90199705	GCST90199688	0.259911	0.2563
GCST90199705	GCST90199689	0.108657	0.1035
GCST90199705	GCST90199690	0.0247151	0.0424
GCST90199705	GCST90199691	0.109508	0.1224
GCST90199705	GCST90199692	0.033216	0.0168
GCST90199705	GCST90199693	-0.137119	-0.1438
GCST90199705	GCST90199694	0.0425031	0.0481
GCST90199705	GCST90199706	0.292342	0.2767
GCST90199705	GCST90199707	0.0813359	0.077
GCST90199705	GCST90199708	0.206395	0.2197
GCST90199705	GCST90199709	-0.156494	-0.1458
GCST90199705	GCST90199710	-0.122578	-0.1017
GCST90199705	GCST90199711	-0.149061	-0.1298
GCST90199705	GCST90199712	0.0510823	0.0503
GCST90199705	GCST90199713	-0.128763	-0.1165
GCST90199705	GCST90199714	0.0345374	0.0431
GCST90199705	GCST90199715	-0.114926	-0.111
GCST90199705	GCST90199716	-0.132624	-0.1327
GCST90199705	GCST90199717	0.0389168	0.0475
GCST90199705	GCST90199718	-0.00299107	-0.0158
GCST90199705	GCST90199719	0.0172413	0.026
GCST90199705	GCST90199720	-0.0977956	-0.0986
GCST90199705	GCST90199721	-0.112973	-0.1073
GCST90199705	GCST90199722	-0.0899106	-0.0914
GCST90199705	GCST90199723	-0.112221	-0.1113
GCST90199705	GCST90199724	0.0837552	0.0894
GCST90199705	GCST90199725	0.00713257	0.0091
GCST90199705	GCST90199726	0.0769339	0.0868
GCST90199705	GCST90199727	0.106952	0.1064
GCST90199705	GCST90199728	-0.128165	-0.1216
GCST90199705	GCST90199729	-0.0392221	-0.0323
GCST90199705	GCST90199730	-0.114379	-0.1183
GCST90199705	GCST90199731	-0.1356	-0.1265
GCST90199705	GCST90199732	0.0942599	0.0963
GCST90199705	GCST90199733	0.10178	0.0991
GCST90199705	GCST90199734	-0.0535174	-0.0345
GCST90199705	GCST90199735	0.104935	0.123
GCST90199705	GCST90199736	-0.0276543	-0.0133
GCST90199705	GCST90199737	0.0649971	0.0717
GCST90199705	GCST90199738	0.0322509	0.0228
GCST90199705	GCST90199739	-0.0717989	-0.0688
GCST90199705	GCST90199740	0.116655	0.1135
GCST90199705	GCST90199741	0.358805	0.3461
GCST90199705	GCST90199742	0.124618	0.1292
GCST90199705	GCST90199743	-0.0149417	-0.0034
GCST90199705	GCST90199744	-0.151041	-0.1379
GCST90199705	GCST90199745	-0.0275373	-0.0081
GCST90199705	GCST90199746	0.0356774	0.0606
GCST90199705	GCST90199747	0.0922531	0.1177
GCST90199705	GCST90199748	-0.131478	-0.1273
GCST90199705	GCST90199749	0.0601176	0.0679
GCST90199705	GCST90199750	-0.124631	-0.1199
GCST90199705	GCST90199751	0.164282	0.167
GCST90199705	GCST90199752	-0.00143923	0.009
GCST90199705	GCST90199753	0.069132	0.0844
GCST90199705	GCST90199754	0.0443135	0.0564
GCST90199705	GCST90199755	0.024285	0.0351
GCST90199705	GCST90199756	0.0164007	0.0291
GCST90199705	GCST90199757	0.0526095	0.0542
GCST90199705	GCST90199758	-0.0480817	-0.0317
GCST90199705	GCST90199759	-0.00634519	0.0084
GCST90199705	GCST90199760	0.0715415	0.0813
GCST90199705	GCST90199761	-0.0292122	-0.0149
GCST90199705	GCST90199762	-0.00169728	0.0116
GCST90199705	GCST90199763	0.0582878	0.065
GCST90199705	GCST90199764	-0.073942	-0.0602
GCST90199705	GCST90199765	0.0702167	0.08
GCST90199705	GCST90199766	-0.000891146	0.0111
GCST90199705	GCST90199767	0.0109302	0.0224
GCST90199705	GCST90199768	0.14104	0.1427
GCST90199705	GCST90199769	-0.104908	-0.1131
GCST90199705	GCST90199770	-0.0638267	-0.0524
GCST90199705	GCST90199771	-0.0469266	-0.0323
GCST90199705	GCST90199772	0.149855	0.1498
GCST90199705	GCST90199773	0.0589747	0.0578
GCST90199705	GCST90199774	-0.162051	-0.1527
GCST90199705	GCST90199775	0.092513	0.1126
GCST90199705	GCST90199776	-0.0357153	-0.0161
GCST90199705	GCST90199777	0.0148075	0.0258
GCST90199705	GCST90199778	0.0127464	0.0332
GCST90199705	GCST90199779	0.00048608	0.0039
GCST90199705	GCST90199780	-0.00234892	0.007
GCST90199705	GCST90199781	0.164924	0.167
GCST90199705	GCST90199783	0.104407	0.1189
GCST90199705	GCST90199784	0.0906767	0.0948
GCST90199705	GCST90199785	0.424476	0.418
GCST90199705	GCST90199786	0.0408784	0.0436
GCST90199705	GCST90199787	0.0546679	0.069
GCST90199705	GCST90199788	-0.00587495	0.0048
GCST90199705	GCST90199789	0.0912041	0.0917
GCST90199705	GCST90199790	-0.00765535	0.0058
GCST90199705	GCST90199791	0.0191813	0.0175
GCST90199705	GCST90199792	0.172618	0.1685
GCST90199705	GCST90199793	0.120978	0.1264
GCST90199705	GCST90199794	0.121058	0.1163
GCST90199705	GCST90199795	-0.0438337	-0.0444
GCST90199705	GCST90199796	-0.116502	-0.1093
GCST90199705	GCST90199797	0.075575	0.0825
GCST90199705	GCST90199798	0.427559	0.4231
GCST90199705	GCST90199799	0.00430502	0.0271
GCST90199705	GCST90199800	0.0699026	0.0767
GCST90199705	GCST90199801	0.110611	0.118
GCST90199705	GCST90199802	0.0424706	0.0504
GCST90199705	GCST90199803	0.152458	0.1558
GCST90199705	GCST90199804	-0.0244839	-0.0222
GCST90199705	GCST90199805	-0.0638763	-0.0667
GCST90199705	GCST90199806	-0.0531182	-0.0661
GCST90199705	GCST90199807	-0.0600919	-0.0741
GCST90199705	GCST90199808	0.0875733	0.0911
GCST90199705	GCST90199809	0.0197805	0.0264
GCST90199705	GCST90199810	-0.0066779	0.0073
GCST90199705	GCST90199811	0.075721	0.0753
GCST90199705	GCST90199812	0.0171946	0.0258
GCST90199705	GCST90199813	0.0470214	0.0506
GCST90199705	GCST90199814	-0.0275377	-0.0198
GCST90199705	GCST90199815	0.0335328	0.0478
GCST90199705	GCST90199816	0.0039556	0.0229
GCST90199705	GCST90199817	0.0333895	0.0424
GCST90199705	GCST90199818	0.0678578	0.0734
GCST90199705	GCST90199819	-0.0112076	0.0061
GCST90199705	GCST90199845	-0.0201082	-0.0234
GCST90199705	GCST90199846	0.0523149	0.053
GCST90199705	GCST90199847	0.0720981	0.0798
GCST90199705	GCST90199848	0.0575011	0.0806
GCST90199705	GCST90199849	-0.0375714	-0.017
GCST90199705	GCST90199850	-0.0333656	-0.0001
GCST90199705	GCST90199851	-0.0822832	-0.0591
GCST90199705	GCST90199852	0.0109322	0.0229
GCST90199705	GCST90199853	-0.0437851	-0.0219
GCST90199705	GCST90199854	0.0295396	0.0351
GCST90199705	GCST90199855	-0.0275078	-0.0203
GCST90199705	GCST90199856	-0.0667702	-0.0432
GCST90199705	GCST90199857	-0.0317112	-0.0279
GCST90199705	GCST90199858	-0.0586713	-0.0384
GCST90199705	GCST90199859	-0.0608203	-0.0515
GCST90199705	GCST90199860	-0.0625354	-0.038
GCST90199705	GCST90199861	-0.0336224	-0.0131
GCST90199705	GCST90199862	0.0524965	0.0535
GCST90199705	GCST90199863	-0.0987931	-0.0644
GCST90199705	GCST90199864	-0.0353283	-0.0086
GCST90199705	GCST90199865	0.0567458	0.0736
GCST90199705	GCST90199866	0.0131073	0.0228
GCST90199705	GCST90199867	-0.0502992	-0.0508
GCST90199705	GCST90199868	0.0398977	0.0497
GCST90199705	GCST90199869	0.0516612	0.0607
GCST90199705	GCST90199870	-0.0359395	-0.0315
GCST90199705	GCST90199871	-0.0450333	-0.0344
GCST90199705	GCST90199872	-0.0461829	-0.0301
GCST90199705	GCST90199873	0.00121041	0.0118
GCST90199705	GCST90199874	0.0693241	0.0734
GCST90199705	GCST90199875	0.0180827	0.026
GCST90199705	GCST90199876	0.0985911	0.0895
GCST90199705	GCST90199877	0.0157027	0.022
GCST90199705	GCST90199878	0.00882046	0.0098
GCST90199705	GCST90199879	0.0427743	0.0417
GCST90199705	GCST90199880	-0.11555	-0.1105
GCST90199705	GCST90199881	-0.0163545	-0.0057
GCST90199705	GCST90199882	-0.0622253	-0.0476
GCST90199705	GCST90199883	-0.0363984	-0.0317
GCST90199705	GCST90199884	0.0776904	0.0767
GCST90199705	GCST90199885	0.0873392	0.1086
GCST90199705	GCST90199886	0.197517	0.2051
GCST90199705	GCST90199887	-0.0627811	-0.0642
GCST90199705	GCST90199888	0.165949	0.1629
GCST90199705	GCST90199889	0.0150701	0.0362
GCST90199705	GCST90199890	-0.0501677	-0.0307
GCST90199705	GCST90199891	0.0604908	0.0608
GCST90199705	GCST90199892	-0.0143145	-0.0128
GCST90199705	GCST90199893	-0.144573	-0.1347
GCST90199705	GCST90199894	0.0469551	0.0438
GCST90199705	GCST90199895	0.110966	0.1188
GCST90199705	GCST90199896	0.175291	0.1966
GCST90199705	GCST90199897	0.0326602	0.0421
GCST90199705	GCST90199898	-0.034819	-0.0249
GCST90199705	GCST90199899	0.117448	0.1268
GCST90199705	GCST90199900	0.0907404	0.1013
GCST90199705	GCST90199901	0.060408	0.0654
GCST90199705	GCST90199902	0.102564	0.1215
GCST90199705	GCST90199903	0.133149	0.1539
GCST90199705	GCST90199904	0.0875943	0.0984
GCST90199705	GCST90199905	0.00862376	0.0399
GCST90199705	GCST90199906	0.0625222	0.0635
GCST90199705	GCST90199907	0.0838901	0.0787
GCST90199705	GCST90199908	-0.0339438	-0.0147
GCST90199705	GCST90199909	-0.0367832	-0.0261
GCST90199705	GCST90199910	0.111223	0.1119
GCST90199705	GCST90199911	-0.0216565	-0.004
GCST90199705	GCST90199912	-0.10893	-0.1079
GCST90199705	GCST90199913	-0.0143926	-0.0087
GCST90199705	GCST90199914	-0.0477836	-0.0351
GCST90199705	GCST90199915	-0.0277685	-0.0184
GCST90199705	GCST90199916	-0.107761	-0.0953
GCST90199705	GCST90199917	0.0381935	0.0396
GCST90199705	GCST90199918	0.0187947	0.0277
GCST90199705	GCST90199919	0.042079	0.0455
GCST90199705	GCST90199920	0.094448	0.0959
GCST90199705	GCST90199921	0.012406	0.0237
GCST90199705	GCST90199922	0.177739	0.1841
GCST90199705	GCST90199923	0.0555284	0.0588
GCST90199705	GCST90199924	0.0205172	0.02
GCST90199705	GCST90199925	0.0170033	0.017
GCST90199705	GCST90199926	-0.00247838	0.0188
GCST90199705	GCST90199927	0.0404626	0.0349
GCST90199705	GCST90199928	0.0875596	0.0916
GCST90199705	GCST90199929	-0.00461557	-0.0087
GCST90199705	GCST90199930	-0.1614	-0.1589
GCST90199705	GCST90199931	0.136474	0.1375
GCST90199705	GCST90199932	-0.0487707	-0.0341
GCST90199705	GCST90199933	-0.043278	-0.0362
GCST90199705	GCST90199934	0.0697423	0.0692
GCST90199705	GCST90199935	0.0528088	0.0612
GCST90199705	GCST90199936	0.0965872	0.1002
GCST90199705	GCST90199937	-0.0367088	-0.0245
GCST90199705	GCST90199938	0.102495	0.1031
GCST90199705	GCST90199939	0.112187	0.1071
GCST90199705	GCST90199940	0.106202	0.1198
GCST90199705	GCST90199941	-0.0347781	-0.0185
GCST90199705	GCST90199942	0.0664732	0.064
GCST90199705	GCST90199943	-0.0163844	-0.0077
GCST90199705	GCST90199944	0.114433	0.1235
GCST90199705	GCST90199970	-0.085416	-0.0835
GCST90199705	GCST90199971	0.136393	0.1429
GCST90199705	GCST90199972	0.0269279	0.0217
GCST90199705	GCST90199973	0.0583655	0.0611
GCST90199705	GCST90199974	-0.0421747	-0.0415
GCST90199705	GCST90199975	0.0590891	0.0673
GCST90199705	GCST90199976	-0.0511761	-0.0483
GCST90199705	GCST90199977	-0.0195917	-0.0002
GCST90199705	GCST90199978	0.0607332	0.0843
GCST90199705	GCST90199979	-0.179838	-0.1713
GCST90199705	GCST90199980	0.037871	0.0404
GCST90199705	GCST90199981	0.0979828	0.1071
GCST90199705	GCST90199982	0.119836	0.1158
GCST90199705	GCST90199983	-0.00355146	0.0064
GCST90199705	GCST90199984	0.0376391	0.0287
GCST90199705	GCST90199985	0.019748	0.0242
GCST90199705	GCST90199986	0.064562	0.0684
GCST90199705	GCST90199987	0.0348199	0.0509
GCST90199705	GCST90199988	0.0847051	0.0875
GCST90199705	GCST90199989	0.0649252	0.0722
GCST90199705	GCST90199990	0.126705	0.1245
GCST90199705	GCST90199991	0.0834633	0.0905
GCST90199705	GCST90199992	-0.0472076	-0.0398
GCST90199705	GCST90199993	0.104226	0.1144
GCST90199705	GCST90199994	0.0128597	0.0069
GCST90199705	GCST90199995	0.0149353	0.0173
GCST90199705	GCST90199996	0.0416156	0.0513
GCST90199705	GCST90199997	0.00382541	0.0126
GCST90199705	GCST90199998	0.022075	0.0255
GCST90199705	GCST90199999	0.144298	0.1505
GCST90199705	GCST90200000	0.025079	0.017
GCST90199705	GCST90200001	0.02105	0.0331
GCST90199705	GCST90200002	0.162084	0.1595
GCST90199705	GCST90200003	0.065777	0.0667
GCST90199705	GCST90200004	0.123988	0.1329
GCST90199705	GCST90200005	0.0760675	0.0759
GCST90199705	GCST90200006	0.0635762	0.077
GCST90199705	GCST90200007	0.12963	0.1381
GCST90199705	GCST90200008	0.012404	0.0354
GCST90199705	GCST90200009	0.0599068	0.0785
GCST90199705	GCST90200010	0.0668288	0.0808
GCST90199705	GCST90200011	0.0606845	0.0846
GCST90199705	GCST90200012	-0.125755	-0.1295
GCST90199705	GCST90200013	0.0537133	0.0516
GCST90199705	GCST90200014	-0.0194348	-0.0089
GCST90199705	GCST90200015	0.0685041	0.0862
GCST90199705	GCST90200016	0.0837708	0.0982
GCST90199705	GCST90200017	0.106159	0.1131
GCST90199705	GCST90200018	-0.115639	-0.0993
GCST90199705	GCST90200019	0.0921209	0.1054
GCST90199705	GCST90200045	0.0044649	0.0087
GCST90199705	GCST90200046	-0.0409068	-0.0335
GCST90199705	GCST90200047	0.102552	0.1003
GCST90199705	GCST90200048	0.0321253	0.0322
GCST90199705	GCST90200049	0.0319959	0.0422
GCST90199705	GCST90200050	0.137589	0.1377
GCST90199705	GCST90200051	0.018262	0.0232
GCST90199705	GCST90200052	0.0211488	0.0271
GCST90199705	GCST90200053	0.0696916	0.0755
GCST90199705	GCST90200054	0.0237708	0.0332
GCST90199705	GCST90200055	0.0307456	0.0278
GCST90199705	GCST90200056	-0.122281	-0.1158
GCST90199705	GCST90200057	0.125424	0.1214
GCST90199705	GCST90200058	0.0360155	0.0343
GCST90199705	GCST90200059	-0.152665	-0.1391
GCST90199705	GCST90200060	0.106177	0.1102
GCST90199705	GCST90200061	0.0364452	0.0337
GCST90199705	GCST90200062	-0.0238853	-0.012
GCST90199705	GCST90200063	0.026269	0.0289
GCST90199705	GCST90200064	0.0358191	0.0375
GCST90199705	GCST90200065	-0.0162211	-0.0073
GCST90199705	GCST90200066	-0.118998	-0.1056
GCST90199705	GCST90200067	0.00252461	0.0151
GCST90199705	GCST90200068	0.0839369	0.0812
GCST90199705	GCST90200069	0.0950801	0.1074
GCST90199705	GCST90200070	0.0490563	0.0541
GCST90199705	GCST90200071	0.00207821	0.007
GCST90199705	GCST90200072	-0.0270969	-0.0147
GCST90199705	GCST90200073	0.0761647	0.0777
GCST90199705	GCST90200074	-0.00642378	0.0038
GCST90199705	GCST90200075	0.0632765	0.0602
GCST90199705	GCST90200076	0.0815558	0.076
GCST90199705	GCST90200077	0.0750894	0.0756
GCST90199705	GCST90200078	0.0160081	0.0151
GCST90199705	GCST90200079	0.0290128	0.042
GCST90199705	GCST90200080	0.0286934	0.0314
GCST90199705	GCST90200081	0.0641195	0.0565
GCST90199705	GCST90200082	0.122101	0.1316
GCST90199705	GCST90200083	0.0766318	0.0794
GCST90199705	GCST90200084	-0.0038608	0.0047
GCST90199705	GCST90200085	0.0372366	0.0299
GCST90199705	GCST90200086	-0.027877	-0.0164
GCST90199705	GCST90200087	0.00839938	0.0186
GCST90199705	GCST90200088	-0.227002	-0.225
GCST90199705	GCST90200089	0.0802881	0.0843
GCST90199705	GCST90200090	-0.0206651	-0.0143
GCST90199705	GCST90200091	-0.0144686	-0.0065
GCST90199705	GCST90200092	0.0115077	0.0083
GCST90199705	GCST90200093	0.11124	0.1099
GCST90199705	GCST90200094	0.09086	0.0879
GCST90199705	GCST90200095	0.0860583	0.0876
GCST90199705	GCST90200096	0.0719287	0.0716
GCST90199705	GCST90200097	0.137043	0.1411
GCST90199705	GCST90200098	0.0401678	0.0443
GCST90199705	GCST90200099	0.00213325	0.0054
GCST90199705	GCST90200100	-0.063148	-0.0372
GCST90199705	GCST90200101	0.072993	0.0795
GCST90199705	GCST90200102	0.0185154	0.0187
GCST90199705	GCST90200103	-0.0503047	-0.035
GCST90199705	GCST90200104	-0.149843	-0.1363
GCST90199705	GCST90200105	0.065917	0.0742
GCST90199705	GCST90200106	0.100644	0.1084
GCST90199705	GCST90200107	0.11628	0.1219
GCST90199705	GCST90200108	0.0101551	0.0146
GCST90199705	GCST90200109	-0.0529292	-0.0353
GCST90199705	GCST90200110	-0.191901	-0.1837
GCST90199705	GCST90200111	-0.0198251	-0.0147
GCST90199705	GCST90200112	0.100428	0.1051
GCST90199705	GCST90200113	-0.0136162	-0.0061
GCST90199705	GCST90200114	0.0831999	0.0911
GCST90199705	GCST90200115	0.0645112	0.0675
GCST90199705	GCST90200116	0.043541	0.0582
GCST90199705	GCST90200117	-0.0609272	-0.0425
GCST90199705	GCST90200118	0.073458	0.0764
GCST90199705	GCST90200119	0.0809378	0.0706
GCST90199705	GCST90200120	-0.0317094	-0.0254
GCST90199705	GCST90200121	0.0284338	0.0297
GCST90199705	GCST90200122	-0.0985462	-0.0798
GCST90199705	GCST90200123	-0.110578	-0.1003
GCST90199705	GCST90200124	0.0759046	0.0821
GCST90199705	GCST90200125	0.076716	0.081
GCST90199705	GCST90200126	0.0909516	0.0902
GCST90199705	GCST90200127	-0.0367694	-0.0168
GCST90199705	GCST90200128	0.00947865	0.0048
GCST90199705	GCST90200129	0.0712886	0.0764
GCST90199705	GCST90200130	0.00765967	0.0121
GCST90199705	GCST90200131	0.0484609	0.0513
GCST90199705	GCST90200132	-0.127259	-0.1181
GCST90199705	GCST90200133	-0.00242008	-0.0032
GCST90199705	GCST90200134	0.0259549	0.0341
GCST90199705	GCST90200135	0.0274354	0.0376
GCST90199705	GCST90200136	-0.00121337	0.01
GCST90199705	GCST90200137	-0.0377837	-0.0227
GCST90199705	GCST90200138	-0.0844078	-0.0798
GCST90199705	GCST90200139	-0.0703495	-0.0557
GCST90199705	GCST90200140	0.0714061	0.0747
GCST90199705	GCST90200141	-0.0199145	-0.0073
GCST90199705	GCST90200142	0.0941249	0.0919
GCST90199705	GCST90200143	-0.0553075	-0.0556
GCST90199705	GCST90200144	-0.0863277	-0.0654
GCST90199705	GCST90200145	0.0464572	0.0478
GCST90199705	GCST90200146	-0.0709261	-0.0571
GCST90199705	GCST90200147	-0.00209104	0.0233
GCST90199705	GCST90200148	-0.0771946	-0.0674
GCST90199705	GCST90200149	-0.0392845	-0.0315
GCST90199705	GCST90200150	-0.0875795	-0.0751
GCST90199705	GCST90200151	-0.146025	-0.1358
GCST90199705	GCST90200152	0.105659	0.0861
GCST90199705	GCST90200153	0.0237883	0.0338
GCST90199705	GCST90200154	0.0924536	0.0913
GCST90199705	GCST90200155	-0.00695614	-0.0067
GCST90199705	GCST90200156	-0.118909	-0.1046
GCST90199705	GCST90200157	0.0555258	0.0628
GCST90199705	GCST90200158	-0.167744	-0.1624
GCST90199705	GCST90200159	-0.0422568	-0.0516
GCST90199705	GCST90200160	0.048393	0.0373
GCST90199705	GCST90200161	0.0329382	0.0321
GCST90199705	GCST90200162	0.100545	0.1003
GCST90199705	GCST90200163	-0.0622855	-0.0606
GCST90199705	GCST90200164	-0.00234796	-0.0147
GCST90199705	GCST90200165	0.047296	0.0376
GCST90199705	GCST90200166	-0.00553795	0.0073
GCST90199705	GCST90200167	-0.190123	-0.2084
GCST90199705	GCST90200168	-0.0233147	-0.0018
GCST90199705	GCST90200169	0.132601	0.1368
GCST90199705	GCST90200170	0.0468885	0.0303
GCST90199705	GCST90200171	-0.0320398	-0.0209
GCST90199705	GCST90200172	0.0434213	0.0526
GCST90199705	GCST90200173	-0.222643	-0.2198
GCST90199705	GCST90200174	0.0466982	0.0382
GCST90199705	GCST90200175	-0.0501979	-0.0416
GCST90199705	GCST90200176	-0.185432	-0.1975
GCST90199705	GCST90200177	0.0232526	0.013
GCST90199705	GCST90200178	0.0238138	0.0287
GCST90199705	GCST90200179	0.0573147	0.0605
GCST90199705	GCST90200180	0.0804202	0.0834
GCST90199705	GCST90200181	0.0387674	0.0428
GCST90199705	GCST90200182	-0.0349822	-0.0311
GCST90199705	GCST90200183	0.0116366	0.0309
GCST90199705	GCST90200184	0.148221	0.1588
GCST90199705	GCST90200185	0.0979862	0.0969
GCST90199705	GCST90200186	-0.0432563	-0.027
GCST90199705	GCST90200187	-0.153391	-0.1415
GCST90199705	GCST90200188	0.0728274	0.0826
GCST90199705	GCST90200189	-0.0426612	-0.0401
GCST90199705	GCST90200190	-0.137817	-0.1305
GCST90199705	GCST90200191	0.0624525	0.0847
GCST90199705	GCST90200192	0.0356683	0.0351
GCST90199705	GCST90200193	0.0494449	0.044
GCST90199705	GCST90200194	0.0815084	0.0983
GCST90199705	GCST90200383	0.0881172	0.1039
GCST90199705	GCST90200384	0.0744769	0.0849
GCST90199705	GCST90200385	-0.0548994	-0.051
GCST90199705	GCST90200386	0.00946632	0.0262
GCST90199705	GCST90200387	0.0149015	0.0231
GCST90199705	GCST90200388	-0.157506	-0.1476
GCST90199705	GCST90200389	0.0903605	0.0978
GCST90199705	GCST90200390	-0.104289	-0.0973
GCST90199705	GCST90200391	0.11021	0.1195
GCST90199705	GCST90200392	0.0911066	0.1045
GCST90199705	GCST90200393	0.0621998	0.0731
GCST90199705	GCST90200394	-0.0581297	-0.0411
GCST90199705	GCST90200395	-0.0234249	-0.0188
GCST90199705	GCST90200396	0.0718744	0.0852
GCST90199705	GCST90200397	-0.142187	-0.1316
GCST90199705	GCST90200398	0.00984327	0.0207
GCST90199705	GCST90200399	0.0878264	0.1001
GCST90199705	GCST90200400	-0.0786052	-0.0622
GCST90199705	GCST90200401	0.0862569	0.0907
GCST90199705	GCST90200402	0.0386999	0.0529
GCST90199705	GCST90200403	0.0723112	0.0926
GCST90199705	GCST90200404	0.0895631	0.104
GCST90199705	GCST90200405	0.109098	0.1274
GCST90199705	GCST90200406	-0.0381915	-0.0259
GCST90199705	GCST90200407	-0.0814789	-0.0671
GCST90199705	GCST90200408	-0.0437588	-0.0444
GCST90199705	GCST90200409	0.000849274	0.0025
GCST90199705	GCST90200410	0.0102098	0.0062
GCST90199705	GCST90200411	0.0866129	0.0958
GCST90199705	GCST90200412	-0.123523	-0.0946
GCST90199705	GCST90200413	0.00562876	0.0201
GCST90199705	GCST90200414	-0.0915139	-0.0874
GCST90199705	GCST90200415	0.166865	0.1637
GCST90199705	GCST90200416	-0.00517602	0.0099
GCST90199705	GCST90200417	0.134691	0.1482
GCST90199705	GCST90200418	0.00165901	0.0132
GCST90199705	GCST90200419	0.0590392	0.0684
GCST90199705	GCST90200420	0.0435514	0.0484
GCST90199705	GCST90200421	-0.0460911	-0.0443
GCST90199705	GCST90200422	-0.00853499	0.0018
GCST90199705	GCST90200423	-0.0222552	-0.0062
GCST90199705	GCST90200424	0.0357179	0.0468
GCST90199705	GCST90200425	-0.0065172	0.0014
GCST90199705	GCST90200426	0.00989072	0.0195
GCST90199705	GCST90200427	0.00505935	0.0313
GCST90199705	GCST90200428	0.0344561	0.0289
GCST90199705	GCST90200429	0.00177612	-0.0037
GCST90199705	GCST90200430	-0.0624582	-0.0521
GCST90199705	GCST90200431	0.035082	0.0412
GCST90199705	GCST90200432	0.088181	0.0998
GCST90199705	GCST90200433	0.0873778	0.0974
GCST90199705	GCST90200434	0.0904413	0.0914
GCST90199705	GCST90200435	-0.175456	-0.1655
GCST90199705	GCST90200436	0.0208216	0.0321
GCST90199705	GCST90200437	-0.00844453	-0.0087
GCST90199705	GCST90200438	-0.102362	-0.1104
GCST90199705	GCST90200439	0.0351678	0.0335
GCST90199705	GCST90200440	-0.0487225	-0.0493
GCST90199705	GCST90200441	0.0714625	0.1004
GCST90199705	GCST90200442	0.0944262	0.1005
GCST90199705	GCST90200443	0.0515717	0.061
GCST90199705	GCST90200444	-0.0329709	-0.0046
GCST90199705	GCST90200445	0.0560045	0.0621
GCST90199705	GCST90200446	-0.0483933	-0.0381
GCST90199705	GCST90200447	-0.00293509	-0.0026
GCST90199705	GCST90200448	-0.104067	-0.1025
GCST90199705	GCST90200449	0.0107277	0.028
GCST90199705	GCST90200450	0.00986422	0.0255
GCST90199705	GCST90200451	-0.0514966	-0.0486
GCST90199705	GCST90200452	0.124383	0.1238
GCST90199705	GCST90200453	-0.0271656	-0.0181
GCST90199705	GCST90200454	0.0605744	0.0804
GCST90199705	GCST90200455	-0.0585152	-0.047
GCST90199705	GCST90200456	-0.141161	-0.1124
GCST90199705	GCST90200457	-0.0680867	-0.0648
GCST90199705	GCST90200458	0.127318	0.1298
GCST90199705	GCST90200459	-0.0944853	-0.0866
GCST90199705	GCST90200460	-0.117841	-0.1059
GCST90199705	GCST90200461	0.0691958	0.0707
GCST90199705	GCST90200462	0.0258253	0.0258
GCST90199705	GCST90200463	-0.21686	-0.1999
GCST90199705	GCST90200464	0.0167957	0.0223
GCST90199705	GCST90200465	0.117876	0.1328
GCST90199705	GCST90200466	0.018181	0.0181
GCST90199705	GCST90200467	-0.00479248	0.0089
GCST90199705	GCST90200468	0.0483016	0.045
GCST90199705	GCST90200469	0.0241901	0.026
GCST90199705	GCST90200470	-0.0218261	-0.0133
GCST90199705	GCST90200471	0.00349875	0.0194
GCST90199705	GCST90200472	0.0574751	0.0601
GCST90199705	GCST90200473	-0.0330121	-0.0263
GCST90199705	GCST90200474	-0.0181897	-0.0144
GCST90199705	GCST90200475	0.0505078	0.0526
GCST90199705	GCST90200476	0.0395348	0.0423
GCST90199705	GCST90200477	-0.0594919	-0.0448
GCST90199705	GCST90200478	0.0915146	0.0962
GCST90199705	GCST90200479	-0.00673585	-0.0034
GCST90199705	GCST90200480	0.0793094	0.0987
GCST90199705	GCST90200481	-0.00994308	0.0032
GCST90199705	GCST90200482	0.0987622	0.0965
GCST90199705	GCST90200483	0.126828	0.1287
GCST90199705	GCST90200484	0.0840566	0.0954
GCST90199705	GCST90200485	0.00617517	0.0204
GCST90199705	GCST90200486	0.0149893	0.0235
GCST90199705	GCST90200487	-0.153504	-0.1331
GCST90199705	GCST90200488	-0.0357208	-0.0191
GCST90199705	GCST90200489	0.0913239	0.0905
GCST90199705	GCST90200490	-0.186558	-0.1793
GCST90199705	GCST90200491	0.00318051	0.014
GCST90199705	GCST90200492	0.0722952	0.0884
GCST90199705	GCST90200493	0.0452499	0.0434
GCST90199705	GCST90200494	0.121414	0.1195
GCST90199705	GCST90200495	0.0332301	0.0404
GCST90199705	GCST90200496	0.126221	0.1335
GCST90199705	GCST90200497	0.019342	0.0326
GCST90199705	GCST90200498	0.092575	0.0971
GCST90199705	GCST90200499	0.0746405	0.0729
GCST90199705	GCST90200500	0.0847308	0.0893
GCST90199705	GCST90200501	0.112451	0.1228
GCST90199705	GCST90200502	0.120261	0.1144
GCST90199705	GCST90200503	0.0656879	0.0765
GCST90199705	GCST90200504	0.0221701	0.0232
GCST90199705	GCST90200505	0.0712974	0.0742
GCST90199705	GCST90200506	0.0336463	0.041
GCST90199705	GCST90200507	0.017766	0.0407
GCST90199705	GCST90200508	0.0967979	0.1084
GCST90199705	GCST90200509	0.0697153	0.0778
GCST90199705	GCST90200510	0.103349	0.1118
GCST90199705	GCST90200511	0.120128	0.1353
GCST90199705	GCST90200512	-0.0624129	-0.0579
GCST90199705	GCST90200513	0.0802259	0.0917
GCST90199705	GCST90200514	0.0061114	0.0141
GCST90199705	GCST90200515	-0.0144441	-0.0043
GCST90199705	GCST90200516	0.00937432	0.0242
GCST90199705	GCST90200517	0.0146516	0.0185
GCST90199705	GCST90200518	-0.121668	-0.1196
GCST90199705	GCST90200519	0.137044	0.1289
GCST90199705	GCST90200520	0.0237916	0.0257
GCST90199705	GCST90200521	0.1339	0.1249
GCST90199705	GCST90200522	0.0176456	0.0321
GCST90199705	GCST90200523	-0.019864	-0.0066
GCST90199705	GCST90200524	0.114652	0.1238
GCST90199705	GCST90200525	-0.0105985	0.0017
GCST90199705	GCST90200526	-0.00219635	0.0025
GCST90199705	GCST90200527	-0.0106889	-0.0105
GCST90199705	GCST90200528	-0.0314392	-0.0142
GCST90199705	GCST90200529	-0.1352	-0.1225
GCST90199705	GCST90200530	-0.122497	-0.1246
GCST90199705	GCST90200531	0.0355652	0.0419
GCST90199705	GCST90200532	-0.112118	-0.1059
GCST90199705	GCST90200533	-0.183066	-0.1675
GCST90199705	GCST90200534	-0.131772	-0.1119
GCST90199705	GCST90200535	0.23817	0.2299
GCST90199705	GCST90200536	0.0364488	0.0382
GCST90199705	GCST90200537	-0.0580153	-0.0452
GCST90199705	GCST90200538	0.0663989	0.0692
GCST90199705	GCST90200539	-0.205151	-0.1945
GCST90199705	GCST90200540	-0.00591643	0.0173
GCST90199705	GCST90200541	0.00594511	0.0152
GCST90199705	GCST90200542	0.127208	0.1392
GCST90199705	GCST90200543	0.137225	0.146
GCST90199705	GCST90200544	0.0374779	0.0541
GCST90199705	GCST90200545	0.0705296	0.072
GCST90199705	GCST90200546	0.0710966	0.072
GCST90199705	GCST90200547	-0.0458912	-0.032
GCST90199705	GCST90200548	0.214872	0.2135
GCST90199705	GCST90200549	0.188364	0.1932
GCST90199705	GCST90200550	-0.0496195	-0.0341
GCST90199705	GCST90200551	-0.0862846	-0.0868
GCST90199705	GCST90200552	0.0030943	0.0143
GCST90199705	GCST90200553	-0.0566884	-0.0392
GCST90199705	GCST90200554	0.0961069	0.1044
GCST90199705	GCST90200555	0.007785	0.0199
GCST90199705	GCST90200556	0.0871063	0.0949
GCST90199705	GCST90200557	0.0398629	0.0566
GCST90199705	GCST90200558	-0.0739116	-0.0808
GCST90199705	GCST90200559	0.0813753	0.0852
GCST90199705	GCST90200560	0.017936	0.0306
GCST90199705	GCST90200561	-0.00174539	0.0139
GCST90199705	GCST90200562	0.0610469	0.0683
GCST90199705	GCST90200563	0.000777681	0.0045
GCST90199705	GCST90200564	-0.194662	-0.1907
GCST90199705	GCST90200565	0.070699	0.0709
GCST90199705	GCST90200566	-0.0737507	-0.0469
GCST90199705	GCST90200567	-0.150269	-0.1483
GCST90199705	GCST90200568	-0.022019	-0.0258
GCST90199705	GCST90200569	0.0725248	0.0703
GCST90199705	GCST90200570	-0.176797	-0.1724
GCST90199705	GCST90200571	-0.139817	-0.1183
GCST90199705	GCST90200572	0.0188266	0.0249
GCST90199705	GCST90200573	0.0823149	0.0994
GCST90199705	GCST90200574	0.1164	0.1131
GCST90199705	GCST90200575	-0.00808997	-0.0021
GCST90199705	GCST90200576	-0.064594	-0.0465
GCST90199705	GCST90200577	0.0160178	0.0168
GCST90199705	GCST90200578	-0.0835974	-0.0667
GCST90199705	GCST90200579	0.0747399	0.0824
GCST90199705	GCST90200580	0.00679876	0.0112
GCST90199705	GCST90200581	-0.0817771	-0.058
GCST90199705	GCST90200582	0.0572443	0.078
GCST90199705	GCST90200583	0.069001	0.0779
GCST90199705	GCST90200584	-0.0935885	-0.092
GCST90199705	GCST90200585	-0.125058	-0.1183
GCST90199705	GCST90200586	-0.163326	-0.1324
GCST90199705	GCST90200587	0.079534	0.0844
GCST90199705	GCST90200588	0.0385079	0.0293
GCST90199705	GCST90200589	0.0130282	0.0141
GCST90199705	GCST90200590	-0.105509	-0.0851
GCST90199705	GCST90200591	-0.0296784	-0.0181
GCST90199705	GCST90200592	-0.0541128	-0.0581
GCST90199705	GCST90200593	0.0669243	0.0796
GCST90199705	GCST90200594	-0.0441551	-0.0209
GCST90199705	GCST90200595	-0.0293794	-0.0221
GCST90199705	GCST90200596	0.0750353	0.0735
GCST90199705	GCST90200597	0.0610044	0.0609
GCST90199705	GCST90200598	0.0318812	0.0396
GCST90199705	GCST90200599	0.105295	0.1118
GCST90199705	GCST90200600	0.085355	0.0907
GCST90199705	GCST90200601	0.00961108	0.0271
GCST90199705	GCST90200602	-0.0554148	-0.0538
GCST90199705	GCST90200603	0.0122554	0.0247
GCST90199705	GCST90200604	0.0163771	0.0035
GCST90199705	GCST90200605	0.0212992	0.0218
GCST90199705	GCST90200606	0.0567414	0.0603
GCST90199705	GCST90200607	0.0169279	0.0411
GCST90199705	GCST90200608	0.0668485	0.0716
GCST90199705	GCST90200609	0.0201426	0.024
GCST90199705	GCST90200610	0.0804533	0.1023
GCST90199705	GCST90200611	-0.0143533	-0.01
GCST90199705	GCST90200612	-0.0867162	-0.0999
GCST90199705	GCST90200613	-0.137052	-0.1154
GCST90199705	GCST90200614	0.078966	0.0804
GCST90199705	GCST90200615	0.0412974	0.0438
GCST90199705	GCST90200616	0.0511494	0.0605
GCST90199705	GCST90200617	-0.0136432	-0.0075
GCST90199705	GCST90200618	-0.0895901	-0.0967
GCST90199705	GCST90200619	-0.0539928	-0.0462
GCST90199705	GCST90200620	-0.00562069	0.0011
GCST90199705	GCST90200621	0.181048	0.1859
GCST90199705	GCST90200622	0.0772064	0.0723
GCST90199705	GCST90200623	0.0187816	0.0309
GCST90199705	GCST90200624	0.01859	0.0316
GCST90199705	GCST90200625	0.0983145	0.1173
GCST90199705	GCST90200626	0.0106804	0.012
GCST90199705	GCST90200627	0.0754811	0.0799
GCST90199705	GCST90200628	0.0571529	0.0735
GCST90199705	GCST90200629	0.0621666	0.0729
GCST90199705	GCST90200630	-0.0804593	-0.0557
GCST90199705	GCST90200631	0.0138543	0.022
GCST90199705	GCST90200632	0.00961451	0.0126
GCST90199705	GCST90200633	-0.058952	-0.0311
GCST90199705	GCST90200634	-0.049497	-0.0431
GCST90199705	GCST90200635	0.0280252	0.0355
GCST90199705	GCST90200636	-0.0440668	-0.0212
GCST90199705	GCST90200637	0.0792032	0.0881
GCST90199705	GCST90200638	0.0390116	0.0437
GCST90199705	GCST90200639	0.167623	0.1598
GCST90199705	GCST90200640	-0.0475716	-0.0505
GCST90199705	GCST90200641	-0.035995	-0.0289
GCST90199705	GCST90200642	0.0868287	0.092
GCST90199705	GCST90200643	-0.10437	-0.098
GCST90199705	GCST90200644	-0.0383847	-0.0154
GCST90199705	GCST90200645	0.0411259	0.0447
GCST90199705	GCST90200646	-0.0190916	0.0008
GCST90199705	GCST90200647	0.0881455	0.0902
GCST90199705	GCST90200648	0.0140464	0.0168
GCST90199705	GCST90200649	-0.0866215	-0.0592
GCST90199705	GCST90200650	0.048198	0.0556
GCST90199705	GCST90200651	-0.052285	-0.0295
GCST90199705	GCST90200652	-0.122699	-0.1124
GCST90199705	GCST90200653	-0.0809939	-0.0746
GCST90199705	GCST90200654	0.0220407	0.0063
GCST90199705	GCST90200655	0.0196943	0.0217
GCST90199705	GCST90200656	0.0373396	0.0556
GCST90199705	GCST90200657	-0.00429118	0.0107
GCST90199705	GCST90200658	-0.0164662	-0.0073
GCST90199705	GCST90200659	0.0120803	0.0106
GCST90199705	GCST90200660	0.0449435	0.0577
GCST90199705	GCST90200661	0.0471636	0.0514
GCST90199705	GCST90200662	0.0603784	0.0611
GCST90199705	GCST90200663	0.00870652	0.0195
GCST90199705	GCST90200664	0.0202713	0.0194
GCST90199705	GCST90200665	-0.101111	-0.0797
GCST90199705	GCST90200666	-0.023093	-0.0107
GCST90199705	GCST90200667	0.0173636	0.0184
GCST90199705	GCST90200668	0.0748836	0.0802
GCST90199705	GCST90200669	0.0129371	0.039
GCST90199705	GCST90200670	-0.0284716	-0.033
GCST90199705	GCST90200671	-0.103654	-0.0859
GCST90199705	GCST90200672	0.053197	0.0733
GCST90199705	GCST90200673	-0.104973	-0.0831
GCST90199705	GCST90200674	-0.0249187	-0.0106
GCST90199705	GCST90200675	0.0616512	0.0783
GCST90199705	GCST90200676	0.0707758	0.086
GCST90199705	GCST90200677	0.0447168	0.069
GCST90199705	GCST90200678	0.0883045	0.1091
GCST90199705	GCST90200679	0.0670568	0.0906
GCST90199705	GCST90200680	0.0456547	0.0494
GCST90199705	GCST90200681	0.00564146	0.0191
GCST90199705	GCST90200682	-0.0536382	-0.0536
GCST90199705	GCST90200683	0.0544875	0.0775
GCST90199705	GCST90200684	0.0146154	0.0327
GCST90199705	GCST90200685	-0.0644216	-0.0538
GCST90199705	GCST90200686	-0.0696724	-0.0668
GCST90199705	GCST90200687	-0.0481937	-0.0297
GCST90199705	GCST90200688	-0.00393473	0.0069
GCST90199705	GCST90200689	-0.0152729	-0.0154
GCST90199705	GCST90200690	-0.0238121	-0.0045
GCST90199705	GCST90200691	0.112386	0.117
GCST90199705	GCST90200692	-0.0310678	-0.027
GCST90199705	GCST90200693	0.03099	0.0357
GCST90199705	GCST90200694	0.0293616	0.0292
GCST90199705	GCST90200695	-0.000152468	0.0184
GCST90199705	GCST90200696	0.0209822	0.024
GCST90199705	GCST90200697	-0.0158	-0.015
GCST90199705	GCST90200698	-0.0217601	-0.0095
GCST90199705	GCST90200699	-0.0451095	-0.0385
GCST90199705	GCST90200700	-0.0630913	-0.0801
GCST90199705	GCST90200701	-0.0774583	-0.063
GCST90199705	GCST90200702	-0.0726751	-0.0597
GCST90199705	GCST90200703	-0.0737939	-0.0573
GCST90199705	GCST90200704	-0.0566376	-0.0428
GCST90199705	GCST90200705	-0.0493995	-0.0353
GCST90199705	GCST90200706	-0.0965929	-0.0824
GCST90199705	GCST90200707	0.35438	0.3446
GCST90199705	GCST90200708	-0.064551	-0.0557
GCST90199705	GCST90200709	-0.0364506	-0.0174
GCST90199705	GCST90200710	0.0273525	0.0371
GCST90199705	GCST90200711	0.055974	0.0722
GCST90199706	GCST90199621	0.00920351	0.009
GCST90199706	GCST90199622	0.0402746	0.0351
GCST90199706	GCST90199623	0.00869801	0.0136
GCST90199706	GCST90199624	0.0427473	0.0512
GCST90199706	GCST90199625	0.0688313	0.0698
GCST90199706	GCST90199626	0.0678839	0.0591
GCST90199706	GCST90199627	0.0781377	0.0931
GCST90199706	GCST90199628	0.0346236	0.0362
GCST90199706	GCST90199629	0.0262967	0.0261
GCST90199706	GCST90199630	0.0258666	0.0292
GCST90199706	GCST90199631	0.0714303	0.0662
GCST90199706	GCST90199632	0.0570338	0.0393
GCST90199706	GCST90199633	0.0599139	0.0655
GCST90199706	GCST90199634	0.0146432	0.0237
GCST90199706	GCST90199635	0.0345757	0.0343
GCST90199706	GCST90199636	0.0373672	0.0355
GCST90199706	GCST90199637	0.0941006	0.0989
GCST90199706	GCST90199638	0.0330145	0.0295
GCST90199706	GCST90199639	0.0574465	0.0523
GCST90199706	GCST90199640	0.0294412	0.0284
GCST90199706	GCST90199641	0.0321603	0.0248
GCST90199706	GCST90199642	-0.0206465	-0.0126
GCST90199706	GCST90199643	0.0135105	0.0107
GCST90199706	GCST90199644	0.0433429	0.0363
GCST90199706	GCST90199645	0.0430277	0.0473
GCST90199706	GCST90199646	0.0695435	0.0604
GCST90199706	GCST90199647	0.014688	0.0147
GCST90199706	GCST90199648	-0.00392237	-0.0098
GCST90199706	GCST90199649	0.0157538	0.0265
GCST90199706	GCST90199650	0.0801739	0.0866
GCST90199706	GCST90199651	0.0289105	0.0317
GCST90199706	GCST90199652	-0.0230403	-0.0291
GCST90199706	GCST90199653	0.0663135	0.0639
GCST90199706	GCST90199654	0.0297449	0.0378
GCST90199706	GCST90199655	0.0702097	0.0632
GCST90199706	GCST90199656	0.016022	0.0329
GCST90199706	GCST90199657	-0.0200881	-0.0311
GCST90199706	GCST90199658	0.0532922	0.0443
GCST90199706	GCST90199659	-0.0401946	-0.0357
GCST90199706	GCST90199660	0.0605982	0.0643
GCST90199706	GCST90199661	0.0447794	0.0509
GCST90199706	GCST90199662	0.0374169	0.0483
GCST90199706	GCST90199663	0.0830721	0.0701
GCST90199706	GCST90199664	0.0750096	0.0785
GCST90199706	GCST90199665	0.115212	0.1045
GCST90199706	GCST90199666	0.0390196	0.0341
GCST90199706	GCST90199667	0.0551101	0.0508
GCST90199706	GCST90199668	0.0459679	0.0376
GCST90199706	GCST90199669	0.0911271	0.0778
GCST90199706	GCST90199670	0.120206	0.1216
GCST90199706	GCST90199671	-0.00887234	-0.0045
GCST90199706	GCST90199672	0.0748077	0.0752
GCST90199706	GCST90199673	0.007777	0.0178
GCST90199706	GCST90199674	0.0556091	0.0546
GCST90199706	GCST90199675	-0.123195	-0.1189
GCST90199706	GCST90199676	-0.0344829	-0.0266
GCST90199706	GCST90199677	0.0509128	0.0399
GCST90199706	GCST90199678	0.0618598	0.0564
GCST90199706	GCST90199679	0.0191326	0.0111
GCST90199706	GCST90199680	0.0286193	0.0211
GCST90199706	GCST90199681	0.0195288	0.0296
GCST90199706	GCST90199682	0.101136	0.0926
GCST90199706	GCST90199683	0.0257476	0.0252
GCST90199706	GCST90199684	-0.0419426	-0.0209
GCST90199706	GCST90199685	-0.0269451	-0.0163
GCST90199706	GCST90199686	0.0535906	0.0544
GCST90199706	GCST90199687	0.0579763	0.0621
GCST90199706	GCST90199688	0.308702	0.2978
GCST90199706	GCST90199689	0.0273839	0.0256
GCST90199706	GCST90199690	0.0847139	0.0884
GCST90199706	GCST90199691	0.0984111	0.0951
GCST90199706	GCST90199692	0.0202438	0.0052
GCST90199706	GCST90199693	0.0486014	0.0377
GCST90199706	GCST90199694	0.0436339	0.0402
GCST90199706	GCST90199707	0.0713888	0.0737
GCST90199706	GCST90199708	0.0372743	0.0432
GCST90199706	GCST90199709	0.0164779	0.0202
GCST90199706	GCST90199710	0.00975077	0.0156
GCST90199706	GCST90199711	0.0447785	0.0481
GCST90199706	GCST90199712	0.0131716	0.0209
GCST90199706	GCST90199713	0.034992	0.0411
GCST90199706	GCST90199714	0.0710176	0.0743
GCST90199706	GCST90199715	0.0533721	0.055
GCST90199706	GCST90199716	0.000679264	-0.0049
GCST90199706	GCST90199717	0.0398854	0.0343
GCST90199706	GCST90199718	0.122616	0.1219
GCST90199706	GCST90199719	-0.00723609	-0.0111
GCST90199706	GCST90199720	0.0295987	0.0215
GCST90199706	GCST90199721	0.029251	0.0354
GCST90199706	GCST90199722	0.0352397	0.0285
GCST90199706	GCST90199723	0.063793	0.0606
GCST90199706	GCST90199724	0.0573893	0.0453
GCST90199706	GCST90199725	-0.00798944	0.005
GCST90199706	GCST90199726	0.0674961	0.0703
GCST90199706	GCST90199727	0.099305	0.091
GCST90199706	GCST90199728	0.0532823	0.0637
GCST90199706	GCST90199729	-0.0210133	-0.0246
GCST90199706	GCST90199730	0.0438197	0.0415
GCST90199706	GCST90199731	0.0400693	0.0495
GCST90199706	GCST90199732	0.0414256	0.0375
GCST90199706	GCST90199733	0.0610247	0.0553
GCST90199706	GCST90199734	0.0123534	0.014
GCST90199706	GCST90199735	0.0832704	0.0813
GCST90199706	GCST90199736	0.0438965	0.0377
GCST90199706	GCST90199737	0.0473436	0.0489
GCST90199706	GCST90199738	0.0214499	0.0204
GCST90199706	GCST90199739	-0.0140441	-0.0196
GCST90199706	GCST90199740	0.0345542	0.0426
GCST90199706	GCST90199741	0.227471	0.2167
GCST90199706	GCST90199742	0.0759871	0.0678
GCST90199706	GCST90199743	0.0705711	0.0643
GCST90199706	GCST90199744	0.034807	0.0432
GCST90199706	GCST90199745	0.00976302	0.016
GCST90199706	GCST90199746	0.054095	0.0557
GCST90199706	GCST90199747	0.039139	0.0433
GCST90199706	GCST90199748	-0.0013774	0.0068
GCST90199706	GCST90199749	0.0409584	0.0363
GCST90199706	GCST90199750	0.033497	0.0301
GCST90199706	GCST90199751	0.0659645	0.0638
GCST90199706	GCST90199752	0.0145086	0.0129
GCST90199706	GCST90199753	0.0665735	0.066
GCST90199706	GCST90199754	0.0664131	0.061
GCST90199706	GCST90199755	0.044239	0.0358
GCST90199706	GCST90199756	0.0245112	0.0351
GCST90199706	GCST90199757	0.0423823	0.0424
GCST90199706	GCST90199758	0.00563706	0.0065
GCST90199706	GCST90199759	0.0234929	0.0321
GCST90199706	GCST90199760	0.0446696	0.0512
GCST90199706	GCST90199761	0.0358905	0.0314
GCST90199706	GCST90199762	0.0652226	0.0608
GCST90199706	GCST90199763	0.0333502	0.0424
GCST90199706	GCST90199764	0.0334867	0.0306
GCST90199706	GCST90199765	0.0423145	0.0309
GCST90199706	GCST90199766	0.0448249	0.0466
GCST90199706	GCST90199767	0.0566174	0.0519
GCST90199706	GCST90199768	0.0414501	0.0506
GCST90199706	GCST90199769	0.0628583	0.0626
GCST90199706	GCST90199770	-0.0214223	-0.0051
GCST90199706	GCST90199771	0.0481586	0.0483
GCST90199706	GCST90199772	0.0923901	0.095
GCST90199706	GCST90199773	0.0082199	0.0207
GCST90199706	GCST90199774	0.0272406	0.0287
GCST90199706	GCST90199775	0.0659478	0.064
GCST90199706	GCST90199776	0.0116542	0.0084
GCST90199706	GCST90199777	0.0542037	0.0595
GCST90199706	GCST90199778	0.0412337	0.0416
GCST90199706	GCST90199779	0.0193791	0.012
GCST90199706	GCST90199780	0.0101139	0.017
GCST90199706	GCST90199781	0.290277	0.2787
GCST90199706	GCST90199783	0.0852493	0.0881
GCST90199706	GCST90199784	0.0260271	0.0405
GCST90199706	GCST90199785	0.234819	0.231
GCST90199706	GCST90199786	0.0579603	0.0484
GCST90199706	GCST90199787	0.011838	0.0157
GCST90199706	GCST90199788	0.0118813	0.0169
GCST90199706	GCST90199789	0.0629478	0.0652
GCST90199706	GCST90199790	0.0349186	0.0358
GCST90199706	GCST90199791	0.073533	0.0753
GCST90199706	GCST90199792	0.1014	0.1013
GCST90199706	GCST90199793	0.0871029	0.0838
GCST90199706	GCST90199794	0.089006	0.0857
GCST90199706	GCST90199795	0.0418925	0.0416
GCST90199706	GCST90199796	0.0161765	0.0175
GCST90199706	GCST90199797	0.0875187	0.0807
GCST90199706	GCST90199798	0.298427	0.2943
GCST90199706	GCST90199799	0.0125645	0.0274
GCST90199706	GCST90199800	0.0569532	0.0558
GCST90199706	GCST90199801	0.0482132	0.0377
GCST90199706	GCST90199802	0.0333732	0.0227
GCST90199706	GCST90199803	0.0861674	0.0845
GCST90199706	GCST90199804	0.0180342	0.0157
GCST90199706	GCST90199805	0.0715891	0.0621
GCST90199706	GCST90199806	0.103774	0.1022
GCST90199706	GCST90199807	0.100027	0.0945
GCST90199706	GCST90199808	0.016613	0.0056
GCST90199706	GCST90199809	0.00292822	0.0011
GCST90199706	GCST90199810	-0.00848896	-0.0087
GCST90199706	GCST90199811	0.0329598	0.0378
GCST90199706	GCST90199812	0.0151119	0.0037
GCST90199706	GCST90199813	0.025838	0.0211
GCST90199706	GCST90199814	0.032965	0.0309
GCST90199706	GCST90199815	0.0353221	0.0382
GCST90199706	GCST90199816	0.0302395	0.0327
GCST90199706	GCST90199817	0.0202912	0.0257
GCST90199706	GCST90199818	0.0413311	0.0278
GCST90199706	GCST90199819	-0.00279199	0.0076
GCST90199706	GCST90199845	-0.00115093	-0.0008
GCST90199706	GCST90199846	0.0674318	0.0608
GCST90199706	GCST90199847	0.0378014	0.0457
GCST90199706	GCST90199848	-0.0166693	-0.011
GCST90199706	GCST90199849	-0.0141232	0.0031
GCST90199706	GCST90199850	-0.0148577	0.0044
GCST90199706	GCST90199851	-0.0143276	-0.0059
GCST90199706	GCST90199852	0.0147305	0.0146
GCST90199706	GCST90199853	-0.00908621	0.0108
GCST90199706	GCST90199854	0.0221438	0.0334
GCST90199706	GCST90199855	0.0102647	0.0102
GCST90199706	GCST90199856	-0.00665316	-0.0032
GCST90199706	GCST90199857	0.000196174	-0.002
GCST90199706	GCST90199858	0.00204841	0.0091
GCST90199706	GCST90199859	0.00302104	-0.0034
GCST90199706	GCST90199860	-0.0232473	-0.0035
GCST90199706	GCST90199861	0.00260961	0.0232
GCST90199706	GCST90199862	0.0493902	0.0468
GCST90199706	GCST90199863	-0.0603924	-0.0398
GCST90199706	GCST90199864	-0.048595	-0.0312
GCST90199706	GCST90199865	0.0720699	0.0686
GCST90199706	GCST90199866	0.0374266	0.0351
GCST90199706	GCST90199867	0.0760902	0.0794
GCST90199706	GCST90199868	0.0412401	0.0406
GCST90199706	GCST90199869	0.0282051	0.018
GCST90199706	GCST90199870	0.0166078	0.0104
GCST90199706	GCST90199871	0.00893397	0.0111
GCST90199706	GCST90199872	0.0191278	0.0317
GCST90199706	GCST90199873	0.00107843	0.019
GCST90199706	GCST90199874	0.0385566	0.0227
GCST90199706	GCST90199875	0.0820549	0.0951
GCST90199706	GCST90199876	0.0418668	0.0319
GCST90199706	GCST90199877	0.00310121	-0.0047
GCST90199706	GCST90199878	-0.015732	-0.0221
GCST90199706	GCST90199879	0.0294954	0.0391
GCST90199706	GCST90199880	-0.0173447	-0.0153
GCST90199706	GCST90199881	0.00078804	0.003
GCST90199706	GCST90199882	0.022205	0.0147
GCST90199706	GCST90199883	0.00289165	-0.0011
GCST90199706	GCST90199884	0.061249	0.0379
GCST90199706	GCST90199885	0.0864295	0.0827
GCST90199706	GCST90199886	0.169875	0.1742
GCST90199706	GCST90199887	0.0909463	0.0912
GCST90199706	GCST90199888	0.14189	0.1434
GCST90199706	GCST90199889	0.0226484	0.0201
GCST90199706	GCST90199890	-0.0357266	-0.0194
GCST90199706	GCST90199891	0.0825048	0.0626
GCST90199706	GCST90199892	-0.000617223	0.0009
GCST90199706	GCST90199893	0.0157329	0.007
GCST90199706	GCST90199894	0.0241888	0.0236
GCST90199706	GCST90199895	0.0707802	0.0723
GCST90199706	GCST90199896	0.0951741	0.0896
GCST90199706	GCST90199897	-0.00832732	0.0025
GCST90199706	GCST90199898	0.00877154	0.0058
GCST90199706	GCST90199899	0.0537042	0.0575
GCST90199706	GCST90199900	0.0704077	0.0674
GCST90199706	GCST90199901	0.0241062	0.032
GCST90199706	GCST90199902	0.05275	0.0549
GCST90199706	GCST90199903	0.0533752	0.0555
GCST90199706	GCST90199904	0.0633773	0.0527
GCST90199706	GCST90199905	0.0124942	0.0205
GCST90199706	GCST90199906	0.0289944	0.0166
GCST90199706	GCST90199907	0.0736047	0.0485
GCST90199706	GCST90199908	0.0258701	0.0324
GCST90199706	GCST90199909	0.00935162	0.0266
GCST90199706	GCST90199910	0.0472324	0.0403
GCST90199706	GCST90199911	-0.0143277	-0.0043
GCST90199706	GCST90199912	0.052637	0.0441
GCST90199706	GCST90199913	0.00785811	0.0106
GCST90199706	GCST90199914	-0.0442946	-0.0222
GCST90199706	GCST90199915	-0.00743331	0.0015
GCST90199706	GCST90199916	2.82533e-05	0.0043
GCST90199706	GCST90199917	0.0306439	0.0404
GCST90199706	GCST90199918	0.0434902	0.0428
GCST90199706	GCST90199919	0.00456923	0.0115
GCST90199706	GCST90199920	0.0335052	0.0314
GCST90199706	GCST90199921	0.0249098	0.0182
GCST90199706	GCST90199922	0.0729123	0.0761
GCST90199706	GCST90199923	0.156352	0.1515
GCST90199706	GCST90199924	0.0315443	0.0334
GCST90199706	GCST90199925	0.0337707	0.0226
GCST90199706	GCST90199926	-0.0193066	-0.0043
GCST90199706	GCST90199927	0.0260729	0.0216
GCST90199706	GCST90199928	0.0636921	0.0698
GCST90199706	GCST90199929	0.0566746	0.0593
GCST90199706	GCST90199930	0.0318655	0.0286
GCST90199706	GCST90199931	0.0775795	0.073
GCST90199706	GCST90199932	0.0169064	0.0247
GCST90199706	GCST90199933	-0.0513039	-0.049
GCST90199706	GCST90199934	0.0782039	0.0833
GCST90199706	GCST90199935	0.0291485	0.0212
GCST90199706	GCST90199936	0.0424471	0.0427
GCST90199706	GCST90199937	-0.0184825	-0.0063
GCST90199706	GCST90199938	0.0513657	0.0537
GCST90199706	GCST90199939	0.0437575	0.0488
GCST90199706	GCST90199940	0.0730307	0.0778
GCST90199706	GCST90199941	-0.0159685	-0.0099
GCST90199706	GCST90199942	0.0399654	0.0276
GCST90199706	GCST90199943	0.00182407	-0.009
GCST90199706	GCST90199944	0.0307289	0.0439
GCST90199706	GCST90199970	0.0315813	0.0274
GCST90199706	GCST90199971	0.0998582	0.1038
GCST90199706	GCST90199972	0.0143012	0.0092
GCST90199706	GCST90199973	0.0635386	0.0402
GCST90199706	GCST90199974	0.0983821	0.0886
GCST90199706	GCST90199975	0.0462446	0.0592
GCST90199706	GCST90199976	-0.0113391	-0.0157
GCST90199706	GCST90199977	0.0122469	0.0225
GCST90199706	GCST90199978	0.087724	0.0895
GCST90199706	GCST90199979	0.0142803	0.0155
GCST90199706	GCST90199980	0.0750309	0.0906
GCST90199706	GCST90199981	0.0557312	0.0423
GCST90199706	GCST90199982	0.0408111	0.0318
GCST90199706	GCST90199983	0.00632237	0.0153
GCST90199706	GCST90199984	0.00285253	-0.0084
GCST90199706	GCST90199985	0.0181989	0.0186
GCST90199706	GCST90199986	0.0489573	0.0456
GCST90199706	GCST90199987	0.0117031	0.0266
GCST90199706	GCST90199988	0.0338088	0.037
GCST90199706	GCST90199989	0.029267	0.0264
GCST90199706	GCST90199990	0.0632504	0.0625
GCST90199706	GCST90199991	0.072105	0.0587
GCST90199706	GCST90199992	0.0251457	0.0183
GCST90199706	GCST90199993	0.00234011	0.019
GCST90199706	GCST90199994	0.0143294	0.0088
GCST90199706	GCST90199995	-0.0142133	-0.0189
GCST90199706	GCST90199996	-0.0315003	-0.0226
GCST90199706	GCST90199997	-0.00312945	-0.0017
GCST90199706	GCST90199998	0.00540448	0.005
GCST90199706	GCST90199999	0.0697303	0.0644
GCST90199706	GCST90200000	0.030442	0.0247
GCST90199706	GCST90200001	-0.0328584	-0.0245
GCST90199706	GCST90200002	0.0269195	0.0404
GCST90199706	GCST90200003	0.0107361	0.0144
GCST90199706	GCST90200004	0.0951972	0.0903
GCST90199706	GCST90200005	0.0593294	0.0586
GCST90199706	GCST90200006	0.0510114	0.0505
GCST90199706	GCST90200007	0.0806017	0.0706
GCST90199706	GCST90200008	0.0606229	0.055
GCST90199706	GCST90200009	0.0384663	0.0474
GCST90199706	GCST90200010	0.00644644	0.0097
GCST90199706	GCST90200011	0.0796441	0.083
GCST90199706	GCST90200012	0.0409483	0.0367
GCST90199706	GCST90200013	0.0136564	0.0063
GCST90199706	GCST90200014	0.023464	0.0357
GCST90199706	GCST90200015	0.047206	0.0407
GCST90199706	GCST90200016	0.0383007	0.034
GCST90199706	GCST90200017	0.0531351	0.0519
GCST90199706	GCST90200018	-0.000331994	0.0038
GCST90199706	GCST90200019	0.0441239	0.0353
GCST90199706	GCST90200045	0.0119079	0.0294
GCST90199706	GCST90200046	-0.0601417	-0.0544
GCST90199706	GCST90200047	0.0235734	0.0207
GCST90199706	GCST90200048	0.0103224	-0.0018
GCST90199706	GCST90200049	0.0425491	0.0382
GCST90199706	GCST90200050	0.0549746	0.0541
GCST90199706	GCST90200051	0.0141755	0.0156
GCST90199706	GCST90200052	-0.00618427	0.0047
GCST90199706	GCST90200053	-0.00022881	0.0116
GCST90199706	GCST90200054	0.0479926	0.063
GCST90199706	GCST90200055	0.0318116	0.0315
GCST90199706	GCST90200056	-0.0333249	-0.0476
GCST90199706	GCST90200057	0.0856554	0.0801
GCST90199706	GCST90200058	0.0228084	0.0176
GCST90199706	GCST90200059	-0.0575907	-0.0629
GCST90199706	GCST90200060	0.0537666	0.0539
GCST90199706	GCST90200061	0.0437944	0.0319
GCST90199706	GCST90200062	0.0332121	0.0432
GCST90199706	GCST90200063	0.00802934	0.0209
GCST90199706	GCST90200064	0.0432787	0.0377
GCST90199706	GCST90200065	-0.0337057	-0.0193
GCST90199706	GCST90200066	-0.045549	-0.0492
GCST90199706	GCST90200067	0.0162312	0.0201
GCST90199706	GCST90200068	0.0283248	0.0303
GCST90199706	GCST90200069	0.0268292	0.032
GCST90199706	GCST90200070	0.0537435	0.0554
GCST90199706	GCST90200071	-0.0420893	-0.0547
GCST90199706	GCST90200072	-0.000319948	-0.0072
GCST90199706	GCST90200073	0.0302489	0.0437
GCST90199706	GCST90200074	0.00872913	0.0031
GCST90199706	GCST90200075	0.0301153	0.0182
GCST90199706	GCST90200076	0.0524507	0.0407
GCST90199706	GCST90200077	0.0679398	0.0665
GCST90199706	GCST90200078	0.0129286	0.0244
GCST90199706	GCST90200079	0.0444779	0.0586
GCST90199706	GCST90200080	0.0670529	0.062
GCST90199706	GCST90200081	0.00464127	0.0018
GCST90199706	GCST90200082	0.0497147	0.0604
GCST90199706	GCST90200083	0.0512619	0.0459
GCST90199706	GCST90200084	-0.0425751	-0.0514
GCST90199706	GCST90200085	0.0550212	0.0468
GCST90199706	GCST90200086	-0.0589314	-0.0651
GCST90199706	GCST90200087	0.0118866	0.0199
GCST90199706	GCST90200088	-0.0550871	-0.0526
GCST90199706	GCST90200089	0.13964	0.1341
GCST90199706	GCST90200090	-0.0388423	-0.0479
GCST90199706	GCST90200091	-0.05534	-0.0635
GCST90199706	GCST90200092	-0.00640108	-0.0023
GCST90199706	GCST90200093	0.0401217	0.0399
GCST90199706	GCST90200094	0.0692299	0.0733
GCST90199706	GCST90200095	0.0113028	0.0163
GCST90199706	GCST90200096	0.028832	0.0286
GCST90199706	GCST90200097	0.0656791	0.0616
GCST90199706	GCST90200098	0.0464328	0.0533
GCST90199706	GCST90200099	0.0675342	0.0634
GCST90199706	GCST90200100	-0.0369007	-0.0159
GCST90199706	GCST90200101	0.0639779	0.0637
GCST90199706	GCST90200102	-0.00380778	0.0026
GCST90199706	GCST90200103	-0.0525449	-0.0286
GCST90199706	GCST90200104	0.0123676	0.021
GCST90199706	GCST90200105	0.0536167	0.0583
GCST90199706	GCST90200106	0.046174	0.0525
GCST90199706	GCST90200107	0.0398761	0.0382
GCST90199706	GCST90200108	0.0263699	0.0241
GCST90199706	GCST90200109	-0.0387727	-0.0211
GCST90199706	GCST90200110	0.0123666	0.0133
GCST90199706	GCST90200111	0.0312023	0.0273
GCST90199706	GCST90200112	0.0773678	0.0755
GCST90199706	GCST90200113	-0.0588459	-0.0568
GCST90199706	GCST90200114	0.052591	0.055
GCST90199706	GCST90200115	0.050633	0.0535
GCST90199706	GCST90200116	0.0203627	0.0335
GCST90199706	GCST90200117	-0.0248227	-0.0169
GCST90199706	GCST90200118	0.0405867	0.0457
GCST90199706	GCST90200119	0.0413638	0.0392
GCST90199706	GCST90200120	-0.0106735	-0.0138
GCST90199706	GCST90200121	0.0240586	0.0241
GCST90199706	GCST90200122	-0.0115191	0.0004
GCST90199706	GCST90200123	-0.0460129	-0.0536
GCST90199706	GCST90200124	0.023517	0.0275
GCST90199706	GCST90200125	0.0274573	0.0395
GCST90199706	GCST90200126	0.0294414	0.0333
GCST90199706	GCST90200127	0.00417928	0.0083
GCST90199706	GCST90200128	-0.021561	-0.0221
GCST90199706	GCST90200129	0.00882006	0.019
GCST90199706	GCST90200130	-0.047979	-0.0565
GCST90199706	GCST90200131	0.000627451	-0.0011
GCST90199706	GCST90200132	-0.0189869	-0.0201
GCST90199706	GCST90200133	0.0318557	0.0227
GCST90199706	GCST90200134	0.0111144	0.0127
GCST90199706	GCST90200135	0.0360382	0.0381
GCST90199706	GCST90200136	0.0162254	0.0204
GCST90199706	GCST90200137	-0.0137525	-0.0084
GCST90199706	GCST90200138	0.0501546	0.0483
GCST90199706	GCST90200139	0.0282648	0.023
GCST90199706	GCST90200140	0.0345737	0.0373
GCST90199706	GCST90200141	0.0263897	0.0207
GCST90199706	GCST90200142	0.0476475	0.0469
GCST90199706	GCST90200143	0.00719926	-0.0018
GCST90199706	GCST90200144	0.0168395	0.0179
GCST90199706	GCST90200145	0.0418944	0.0422
GCST90199706	GCST90200146	-0.00436111	-0.0096
GCST90199706	GCST90200147	0.00291864	0.0061
GCST90199706	GCST90200148	0.027351	0.0218
GCST90199706	GCST90200149	-0.0148291	-0.0148
GCST90199706	GCST90200150	0.00724325	0.0067
GCST90199706	GCST90200151	0.0226312	0.0197
GCST90199706	GCST90200152	0.183405	0.1742
GCST90199706	GCST90200153	0.0515458	0.0406
GCST90199706	GCST90200154	0.0302826	0.0307
GCST90199706	GCST90200155	-0.0100859	-0.018
GCST90199706	GCST90200156	-0.0378137	-0.0231
GCST90199706	GCST90200157	0.0396337	0.0383
GCST90199706	GCST90200158	0.000722444	-0.0016
GCST90199706	GCST90200159	0.0789059	0.0841
GCST90199706	GCST90200160	0.16087	0.1575
GCST90199706	GCST90200161	0.0364721	0.0378
GCST90199706	GCST90200162	0.0727513	0.0608
GCST90199706	GCST90200163	0.00672455	0.0114
GCST90199706	GCST90200164	0.102178	0.0989
GCST90199706	GCST90200165	0.0726609	0.0723
GCST90199706	GCST90200166	0.0340986	0.0283
GCST90199706	GCST90200167	-0.0170091	-0.0287
GCST90199706	GCST90200168	0.0279157	0.0266
GCST90199706	GCST90200169	0.0615241	0.0732
GCST90199706	GCST90200170	0.0512286	0.0478
GCST90199706	GCST90200171	-0.00898398	0.0028
GCST90199706	GCST90200172	0.0377065	0.0412
GCST90199706	GCST90200173	-0.0330402	-0.0266
GCST90199706	GCST90200174	0.158147	0.1493
GCST90199706	GCST90200175	-0.00443278	-0.0045
GCST90199706	GCST90200176	-0.0440682	-0.0453
GCST90199706	GCST90200177	0.0228732	0.0255
GCST90199706	GCST90200178	0.0086426	0.0143
GCST90199706	GCST90200179	0.0137507	0.0126
GCST90199706	GCST90200180	0.036327	0.0336
GCST90199706	GCST90200181	0.0482655	0.0374
GCST90199706	GCST90200182	-0.00134977	-0.0034
GCST90199706	GCST90200183	0.0352894	0.0328
GCST90199706	GCST90200184	0.09608	0.0962
GCST90199706	GCST90200185	0.0617502	0.0605
GCST90199706	GCST90200186	0.0341236	0.0295
GCST90199706	GCST90200187	0.0285592	0.0302
GCST90199706	GCST90200188	0.0682301	0.0611
GCST90199706	GCST90200189	-0.00123143	-0.0042
GCST90199706	GCST90200190	0.0121872	0.0114
GCST90199706	GCST90200191	0.019319	0.0202
GCST90199706	GCST90200192	0.0185157	0.0209
GCST90199706	GCST90200193	0.042059	0.0223
GCST90199706	GCST90200194	0.00262046	0.006
GCST90199706	GCST90200383	0.0439082	0.0514
GCST90199706	GCST90200384	0.0178449	0.0228
GCST90199706	GCST90200385	-0.0249502	-0.0283
GCST90199706	GCST90200386	-0.00614019	-0.0014
GCST90199706	GCST90200387	0.0124659	0.0102
GCST90199706	GCST90200388	0.0268463	0.0327
GCST90199706	GCST90200389	0.0423676	0.0418
GCST90199706	GCST90200390	0.068247	0.0741
GCST90199706	GCST90200391	0.0202154	0.0276
GCST90199706	GCST90200392	0.078551	0.0776
GCST90199706	GCST90200393	0.0448117	0.0466
GCST90199706	GCST90200394	-0.0130567	-0.0138
GCST90199706	GCST90200395	-0.008983	-0.0074
GCST90199706	GCST90200396	0.010689	0.0078
GCST90199706	GCST90200397	0.0402552	0.0483
GCST90199706	GCST90200398	0.0516009	0.0453
GCST90199706	GCST90200399	0.0418115	0.0454
GCST90199706	GCST90200400	-0.0291647	-0.0234
GCST90199706	GCST90200401	0.0707969	0.061
GCST90199706	GCST90200402	-0.0231587	-0.0184
GCST90199706	GCST90200403	0.0559574	0.0568
GCST90199706	GCST90200404	0.0354802	0.0461
GCST90199706	GCST90200405	0.0701763	0.0686
GCST90199706	GCST90200406	0.00221971	0.002
GCST90199706	GCST90200407	0.000595477	-0.0142
GCST90199706	GCST90200408	-0.0480736	-0.0467
GCST90199706	GCST90200409	0.059488	0.0655
GCST90199706	GCST90200410	0.0714706	0.0787
GCST90199706	GCST90200411	0.00835328	0.009
GCST90199706	GCST90200412	-0.0909206	-0.071
GCST90199706	GCST90200413	0.0177466	0.0207
GCST90199706	GCST90200414	0.0668358	0.0748
GCST90199706	GCST90200415	0.0989628	0.0969
GCST90199706	GCST90200416	-8.73329e-05	0.0074
GCST90199706	GCST90200417	0.0781801	0.0707
GCST90199706	GCST90200418	0.0221081	0.017
GCST90199706	GCST90200419	0.0249192	0.0175
GCST90199706	GCST90200420	0.028402	0.0211
GCST90199706	GCST90200421	-0.0205259	-0.0231
GCST90199706	GCST90200422	0.0151733	0.0121
GCST90199706	GCST90200423	-0.00986913	-0.0089
GCST90199706	GCST90200424	0.0285531	0.0269
GCST90199706	GCST90200425	-0.0159629	-0.0304
GCST90199706	GCST90200426	-0.00914647	-0.0183
GCST90199706	GCST90200427	-0.000253047	0.0016
GCST90199706	GCST90200428	0.117524	0.1183
GCST90199706	GCST90200429	0.00200545	-0.009
GCST90199706	GCST90200430	-0.0714917	-0.0616
GCST90199706	GCST90200431	-0.0417348	-0.0441
GCST90199706	GCST90200432	0.021158	0.0189
GCST90199706	GCST90200433	0.0497572	0.0547
GCST90199706	GCST90200434	0.0666414	0.0697
GCST90199706	GCST90200435	-0.0602068	-0.0477
GCST90199706	GCST90200436	0.0259118	0.0321
GCST90199706	GCST90200437	-0.0391301	-0.0555
GCST90199706	GCST90200438	0.0207214	0.0183
GCST90199706	GCST90200439	0.0737771	0.0759
GCST90199706	GCST90200440	-0.02716	-0.0285
GCST90199706	GCST90200441	0.00802018	0.0063
GCST90199706	GCST90200442	0.034242	0.0363
GCST90199706	GCST90200443	0.0836817	0.0751
GCST90199706	GCST90200444	0.00583645	0.0186
GCST90199706	GCST90200445	0.106597	0.1075
GCST90199706	GCST90200446	0.0530055	0.0642
GCST90199706	GCST90200447	0.00389115	0.0001
GCST90199706	GCST90200448	-0.0119302	-0.0161
GCST90199706	GCST90200449	0.0177258	0.0106
GCST90199706	GCST90200450	0.0886132	0.0877
GCST90199706	GCST90200451	0.0764875	0.0877
GCST90199706	GCST90200452	0.0423784	0.0341
GCST90199706	GCST90200453	-0.0141764	-0.0061
GCST90199706	GCST90200454	0.0570961	0.0544
GCST90199706	GCST90200455	0.0334404	0.038
GCST90199706	GCST90200456	-0.0832433	-0.0554
GCST90199706	GCST90200457	0.0629802	0.0737
GCST90199706	GCST90200458	0.100248	0.0959
GCST90199706	GCST90200459	0.0598221	0.0717
GCST90199706	GCST90200460	-0.0378214	-0.0244
GCST90199706	GCST90200461	0.0443869	0.0525
GCST90199706	GCST90200462	0.0200323	0.02
GCST90199706	GCST90200463	-0.143061	-0.1352
GCST90199706	GCST90200464	0.0264554	0.0284
GCST90199706	GCST90200465	0.0423292	0.0425
GCST90199706	GCST90200466	0.0710096	0.0678
GCST90199706	GCST90200467	-0.00736075	-0.0082
GCST90199706	GCST90200468	0.0370104	0.0346
GCST90199706	GCST90200469	0.0245868	0.0252
GCST90199706	GCST90200470	-0.00144168	0.0094
GCST90199706	GCST90200471	0.00902041	0.0091
GCST90199706	GCST90200472	-0.0173134	-0.0143
GCST90199706	GCST90200473	0.0160194	0.019
GCST90199706	GCST90200474	-0.00383908	0.0047
GCST90199706	GCST90200475	0.03348	0.0343
GCST90199706	GCST90200476	-0.0225405	-0.0221
GCST90199706	GCST90200477	-0.0114375	-0.0156
GCST90199706	GCST90200478	0.0377562	0.028
GCST90199706	GCST90200479	0.0551726	0.0569
GCST90199706	GCST90200480	0.0595525	0.054
GCST90199706	GCST90200481	0.0110453	0.0163
GCST90199706	GCST90200482	0.0537118	0.0559
GCST90199706	GCST90200483	0.0602683	0.0645
GCST90199706	GCST90200484	0.0603982	0.0601
GCST90199706	GCST90200485	0.06159	0.0596
GCST90199706	GCST90200486	-0.0108565	-0.0057
GCST90199706	GCST90200487	-0.0557282	-0.0365
GCST90199706	GCST90200488	0.0109587	0.0054
GCST90199706	GCST90200489	0.0291796	0.0217
GCST90199706	GCST90200490	-0.111697	-0.1044
GCST90199706	GCST90200491	0.0371262	0.0296
GCST90199706	GCST90200492	0.0463009	0.0545
GCST90199706	GCST90200493	-0.00529912	-0.012
GCST90199706	GCST90200494	0.0597369	0.0617
GCST90199706	GCST90200495	0.056825	0.0526
GCST90199706	GCST90200496	0.0586255	0.0583
GCST90199706	GCST90200497	0.0345736	0.0295
GCST90199706	GCST90200498	0.0576802	0.0567
GCST90199706	GCST90200499	0.0353895	0.0385
GCST90199706	GCST90200500	0.0253007	0.0396
GCST90199706	GCST90200501	0.0571858	0.0552
GCST90199706	GCST90200502	0.093339	0.0935
GCST90199706	GCST90200503	0.0448185	0.045
GCST90199706	GCST90200504	0.00485374	0.003
GCST90199706	GCST90200505	0.012888	0.0067
GCST90199706	GCST90200506	0.0426237	0.0372
GCST90199706	GCST90200507	0.0322193	0.0387
GCST90199706	GCST90200508	0.0435372	0.0486
GCST90199706	GCST90200509	0.0309232	0.0132
GCST90199706	GCST90200510	0.0527159	0.0546
GCST90199706	GCST90200511	0.107477	0.105
GCST90199706	GCST90200512	-0.0183237	-0.0134
GCST90199706	GCST90200513	0.0740695	0.0729
GCST90199706	GCST90200514	-0.00675707	-0.0043
GCST90199706	GCST90200515	0.0243479	0.0176
GCST90199706	GCST90200516	0.0173021	0.0149
GCST90199706	GCST90200517	0.0399138	0.0358
GCST90199706	GCST90200518	-0.00307748	-0.0039
GCST90199706	GCST90200519	0.0470964	0.0495
GCST90199706	GCST90200520	-0.0154086	-0.0146
GCST90199706	GCST90200521	0.0796928	0.0822
GCST90199706	GCST90200522	0.0360798	0.0312
GCST90199706	GCST90200523	-0.0175988	-0.0075
GCST90199706	GCST90200524	0.0603883	0.0521
GCST90199706	GCST90200525	0.0062348	-0.0065
GCST90199706	GCST90200526	-0.0446549	-0.0371
GCST90199706	GCST90200527	0.0446851	0.0445
GCST90199706	GCST90200528	0.00552163	-0.0005
GCST90199706	GCST90200529	-0.0503621	-0.0454
GCST90199706	GCST90200530	0.00928831	0.0079
GCST90199706	GCST90200531	0.0456086	0.0542
GCST90199706	GCST90200532	-0.0437364	-0.0362
GCST90199706	GCST90200533	-0.0540201	-0.0461
GCST90199706	GCST90200534	-0.0262353	-0.0272
GCST90199706	GCST90200535	0.151021	0.1474
GCST90199706	GCST90200536	0.0177954	0.0193
GCST90199706	GCST90200537	0.0082739	0.0167
GCST90199706	GCST90200538	0.0464069	0.0539
GCST90199706	GCST90200539	-0.124853	-0.1244
GCST90199706	GCST90200540	0.0429425	0.0345
GCST90199706	GCST90200541	0.0255426	0.0225
GCST90199706	GCST90200542	0.0595093	0.0675
GCST90199706	GCST90200543	0.0910164	0.0912
GCST90199706	GCST90200544	0.0136822	0.013
GCST90199706	GCST90200545	0.0967669	0.1008
GCST90199706	GCST90200546	0.0502021	0.0491
GCST90199706	GCST90200547	-0.019571	-0.0152
GCST90199706	GCST90200548	0.123362	0.1192
GCST90199706	GCST90200549	0.133763	0.1305
GCST90199706	GCST90200550	-0.00493465	0.0015
GCST90199706	GCST90200551	0.0728507	0.0696
GCST90199706	GCST90200552	0.060905	0.0638
GCST90199706	GCST90200553	-0.012641	-0.002
GCST90199706	GCST90200554	0.0808798	0.0872
GCST90199706	GCST90200555	0.022849	0.0259
GCST90199706	GCST90200556	0.0376534	0.0394
GCST90199706	GCST90200557	0.034118	0.0425
GCST90199706	GCST90200558	0.0479426	0.0428
GCST90199706	GCST90200559	0.0641563	0.0588
GCST90199706	GCST90200560	0.0684061	0.0664
GCST90199706	GCST90200561	0.0778924	0.0837
GCST90199706	GCST90200562	-0.000475276	0.0144
GCST90199706	GCST90200563	0.0284399	0.0361
GCST90199706	GCST90200564	-0.126833	-0.1251
GCST90199706	GCST90200565	0.0491956	0.0437
GCST90199706	GCST90200566	-0.0138544	0.0033
GCST90199706	GCST90200567	0.0186568	0.0173
GCST90199706	GCST90200568	-0.0297017	-0.0269
GCST90199706	GCST90200569	0.0441981	0.0573
GCST90199706	GCST90200570	-0.0716209	-0.0697
GCST90199706	GCST90200571	-0.051896	-0.0353
GCST90199706	GCST90200572	0.0300693	0.0216
GCST90199706	GCST90200573	0.0419214	0.0521
GCST90199706	GCST90200574	0.0264356	0.0243
GCST90199706	GCST90200575	0.043816	0.0395
GCST90199706	GCST90200576	0.00130995	0.0112
GCST90199706	GCST90200577	0.0252707	0.0194
GCST90199706	GCST90200578	0.00193681	0.0044
GCST90199706	GCST90200579	0.0206185	0.0307
GCST90199706	GCST90200580	0.0815437	0.0881
GCST90199706	GCST90200581	-0.0152267	0.0037
GCST90199706	GCST90200582	0.0267159	0.0276
GCST90199706	GCST90200583	0.0257627	0.0219
GCST90199706	GCST90200584	0.0151437	0.0081
GCST90199706	GCST90200585	0.0579681	0.052
GCST90199706	GCST90200586	-0.0590436	-0.0472
GCST90199706	GCST90200587	0.0259272	0.0264
GCST90199706	GCST90200588	0.0280473	0.0187
GCST90199706	GCST90200589	0.0575933	0.054
GCST90199706	GCST90200590	-0.0312411	-0.0197
GCST90199706	GCST90200591	-0.0149385	-0.013
GCST90199706	GCST90200592	0.0107111	0.0022
GCST90199706	GCST90200593	0.0329052	0.0397
GCST90199706	GCST90200594	0.0123593	0.0191
GCST90199706	GCST90200595	0.00377604	0.0125
GCST90199706	GCST90200596	0.0529124	0.0463
GCST90199706	GCST90200597	0.0184089	0.0099
GCST90199706	GCST90200598	0.0475237	0.0531
GCST90199706	GCST90200599	0.0838754	0.0709
GCST90199706	GCST90200600	0.0558577	0.0571
GCST90199706	GCST90200601	0.0420479	0.049
GCST90199706	GCST90200602	-0.0193541	-0.0136
GCST90199706	GCST90200603	0.0163888	0.0282
GCST90199706	GCST90200604	0.0539533	0.047
GCST90199706	GCST90200605	0.0121867	0.0156
GCST90199706	GCST90200606	0.031083	0.0357
GCST90199706	GCST90200607	0.0277009	0.0391
GCST90199706	GCST90200608	0.117344	0.1021
GCST90199706	GCST90200609	0.0176524	0.0107
GCST90199706	GCST90200610	0.0640014	0.0554
GCST90199706	GCST90200611	-0.0475274	-0.0383
GCST90199706	GCST90200612	-0.000140499	-0.0087
GCST90199706	GCST90200613	-0.0931168	-0.0793
GCST90199706	GCST90200614	0.0526354	0.0482
GCST90199706	GCST90200615	0.0494437	0.0528
GCST90199706	GCST90200616	0.0363807	0.0376
GCST90199706	GCST90200617	0.0747622	0.0789
GCST90199706	GCST90200618	0.0424783	0.0365
GCST90199706	GCST90200619	-0.0381289	-0.0391
GCST90199706	GCST90200620	-0.000149046	-0.0001
GCST90199706	GCST90200621	0.100275	0.0947
GCST90199706	GCST90200622	0.0296473	0.0288
GCST90199706	GCST90200623	0.0149162	0.0059
GCST90199706	GCST90200624	0.0381974	0.0466
GCST90199706	GCST90200625	0.0659707	0.0695
GCST90199706	GCST90200626	0.00375967	0.0122
GCST90199706	GCST90200627	0.0322529	0.031
GCST90199706	GCST90200628	0.0292633	0.0263
GCST90199706	GCST90200629	0.0506591	0.0583
GCST90199706	GCST90200630	-0.0233137	-0.0182
GCST90199706	GCST90200631	-0.0339779	-0.0273
GCST90199706	GCST90200632	0.0112881	0.0176
GCST90199706	GCST90200633	0.0242523	0.0225
GCST90199706	GCST90200634	-0.0138377	-0.0105
GCST90199706	GCST90200635	0.0411129	0.0505
GCST90199706	GCST90200636	-0.0212747	-0.0085
GCST90199706	GCST90200637	0.0156495	0.0155
GCST90199706	GCST90200638	0.0325782	0.0297
GCST90199706	GCST90200639	0.105278	0.0988
GCST90199706	GCST90200640	0.034224	0.0295
GCST90199706	GCST90200641	-0.102771	-0.0961
GCST90199706	GCST90200642	0.0519727	0.0556
GCST90199706	GCST90200643	-0.0444321	-0.0343
GCST90199706	GCST90200644	0.0150121	0.02
GCST90199706	GCST90200645	0.0298149	0.0273
GCST90199706	GCST90200646	0.0173458	0.022
GCST90199706	GCST90200647	0.0750341	0.0616
GCST90199706	GCST90200648	-0.0200182	-0.0182
GCST90199706	GCST90200649	-0.00916725	-0.008
GCST90199706	GCST90200650	0.042767	0.0375
GCST90199706	GCST90200651	-0.0193576	-0.0104
GCST90199706	GCST90200652	-0.0150483	-0.0275
GCST90199706	GCST90200653	-0.0335967	-0.0305
GCST90199706	GCST90200654	0.0162234	0.0069
GCST90199706	GCST90200655	-0.00329158	-0.0081
GCST90199706	GCST90200656	0.0106739	0.0127
GCST90199706	GCST90200657	-0.00419321	-0.0036
GCST90199706	GCST90200658	-0.01376	-0.0043
GCST90199706	GCST90200659	0.0106253	0.0102
GCST90199706	GCST90200660	-0.000756792	-0.0089
GCST90199706	GCST90200661	0.0602091	0.0594
GCST90199706	GCST90200662	0.0754929	0.0764
GCST90199706	GCST90200663	-0.0128495	-0.0178
GCST90199706	GCST90200664	0.0295967	0.0201
GCST90199706	GCST90200665	-0.0346622	-0.0259
GCST90199706	GCST90200666	-0.0559133	-0.0467
GCST90199706	GCST90200667	0.0334402	0.0322
GCST90199706	GCST90200668	0.0416198	0.0384
GCST90199706	GCST90200669	0.018875	0.0219
GCST90199706	GCST90200670	0.00699659	0.0094
GCST90199706	GCST90200671	-0.0307946	-0.026
GCST90199706	GCST90200672	0.0634166	0.0585
GCST90199706	GCST90200673	0.219855	0.216
GCST90199706	GCST90200674	9.42381e-05	0.001
GCST90199706	GCST90200675	0.0453441	0.0563
GCST90199706	GCST90200676	0.104066	0.0933
GCST90199706	GCST90200677	0.0533817	0.0567
GCST90199706	GCST90200678	0.0771045	0.0663
GCST90199706	GCST90200679	0.0475256	0.0399
GCST90199706	GCST90200680	0.0411271	0.0373
GCST90199706	GCST90200681	0.0328855	0.0459
GCST90199706	GCST90200682	0.0175343	0.0189
GCST90199706	GCST90200683	0.0492443	0.049
GCST90199706	GCST90200684	0.00863777	0.0111
GCST90199706	GCST90200685	-0.0439341	-0.0279
GCST90199706	GCST90200686	0.00632035	0.006
GCST90199706	GCST90200687	0.0286219	0.0228
GCST90199706	GCST90200688	0.0173927	0.0215
GCST90199706	GCST90200689	0.00929955	0.0209
GCST90199706	GCST90200690	0.0317271	0.024
GCST90199706	GCST90200691	0.0762608	0.0823
GCST90199706	GCST90200692	-0.00303374	0.008
GCST90199706	GCST90200693	0.00886012	0.0137
GCST90199706	GCST90200694	0.0273738	0.0262
GCST90199706	GCST90200695	0.00719706	0.0179
GCST90199706	GCST90200696	0.0348695	0.0423
GCST90199706	GCST90200697	0.0126485	0.019
GCST90199706	GCST90200698	0.0192484	0.0198
GCST90199706	GCST90200699	0.0257806	0.0222
GCST90199706	GCST90200700	0.0300927	0.0268
GCST90199706	GCST90200701	0.0218564	0.0199
GCST90199706	GCST90200702	0.0282976	0.0276
GCST90199706	GCST90200703	0.0335357	0.0351
GCST90199706	GCST90200704	0.0348259	0.0292
GCST90199706	GCST90200705	0.277016	0.2704
GCST90199706	GCST90200706	0.0315062	0.0311
GCST90199706	GCST90200707	0.225448	0.2158
GCST90199706	GCST90200708	-0.0119554	-0.0043
GCST90199706	GCST90200709	-0.0174121	-0.0228
GCST90199706	GCST90200710	0.0129425	0.0166
GCST90199706	GCST90200711	0.045846	0.0532
GCST90199707	GCST90199621	0.0861176	0.10326
GCST90199707	GCST90199622	0.0193308	0.018756
GCST90199707	GCST90199623	0.0167538	0.024262
GCST90199707	GCST90199624	0.0315782	0.038394
GCST90199707	GCST90199625	0.123552	0.12824
GCST90199707	GCST90199626	0.0988695	0.098958
GCST90199707	GCST90199627	0.141609	0.14132
GCST90199707	GCST90199628	0.111866	0.12269
GCST90199707	GCST90199629	0.0188406	0.023544
GCST90199707	GCST90199630	0.0284781	0.050706
GCST90199707	GCST90199631	0.115205	0.12762
GCST90199707	GCST90199632	-0.0315218	-0.024354
GCST90199707	GCST90199633	0.100316	0.090517
GCST90199707	GCST90199634	0.472693	0.48081
GCST90199707	GCST90199635	-0.0376934	-0.024803
GCST90199707	GCST90199636	0.137243	0.13529
GCST90199707	GCST90199637	0.18681	0.19377
GCST90199707	GCST90199638	0.0582296	0.058525
GCST90199707	GCST90199639	0.0869491	0.10119
GCST90199707	GCST90199640	0.00588857	0.02328
GCST90199707	GCST90199641	0.0706873	0.074966
GCST90199707	GCST90199642	0.0431992	0.045917
GCST90199707	GCST90199643	0.00600945	0.015743
GCST90199707	GCST90199644	0.016296	0.011973
GCST90199707	GCST90199645	-0.0282109	-0.013065
GCST90199707	GCST90199646	0.000933855	0.0095952
GCST90199707	GCST90199647	-0.0403907	-0.026758
GCST90199707	GCST90199648	0.0399398	0.042908
GCST90199707	GCST90199649	0.00522324	0.013246
GCST90199707	GCST90199650	0.0548138	0.070261
GCST90199707	GCST90199651	0.00696876	0.025689
GCST90199707	GCST90199652	-0.00680477	0.0050919
GCST90199707	GCST90199653	-0.0678933	-0.068845
GCST90199707	GCST90199654	-0.0304288	-0.0163
GCST90199707	GCST90199655	0.0544687	0.069374
GCST90199707	GCST90199656	0.0589433	0.075262
GCST90199707	GCST90199657	0.0231883	0.033196
GCST90199707	GCST90199658	0.0424825	0.055254
GCST90199707	GCST90199659	-0.0220891	-0.013277
GCST90199707	GCST90199660	-0.0103862	-0.0066155
GCST90199707	GCST90199661	-0.0141541	-0.0086647
GCST90199707	GCST90199662	0.0915263	0.10726
GCST90199707	GCST90199663	0.00927403	0.017367
GCST90199707	GCST90199664	0.0458663	0.060885
GCST90199707	GCST90199665	0.0662409	0.069268
GCST90199707	GCST90199666	0.0751696	0.07391
GCST90199707	GCST90199667	0.126399	0.13256
GCST90199707	GCST90199668	0.10507	0.12346
GCST90199707	GCST90199669	0.132782	0.14671
GCST90199707	GCST90199670	0.000345916	0.0064375
GCST90199707	GCST90199671	0.00670761	0.0094681
GCST90199707	GCST90199672	-0.0168621	-0.0009206
GCST90199707	GCST90199673	-0.0669455	-0.046543
GCST90199707	GCST90199674	0.00612896	0.01388
GCST90199707	GCST90199675	-0.0138164	-0.0021918
GCST90199707	GCST90199676	0.0176164	0.033793
GCST90199707	GCST90199677	0.00945601	0.014213
GCST90199707	GCST90199678	-0.0280001	-0.021827
GCST90199707	GCST90199679	-0.0258862	-0.019103
GCST90199707	GCST90199680	0.0624871	0.069905
GCST90199707	GCST90199681	0.0671786	0.064365
GCST90199707	GCST90199682	0.193763	0.19582
GCST90199707	GCST90199683	0.0664436	0.071112
GCST90199707	GCST90199684	0.0200162	0.038995
GCST90199707	GCST90199685	0.00683627	0.018941
GCST90199707	GCST90199686	-0.0239937	-0.016764
GCST90199707	GCST90199687	-0.0226731	-0.0053488
GCST90199707	GCST90199688	0.070106	0.074581
GCST90199707	GCST90199689	0.0180254	0.027607
GCST90199707	GCST90199690	0.00179226	0.013527
GCST90199707	GCST90199691	0.295054	0.30175
GCST90199707	GCST90199692	0.00574451	0.0049425
GCST90199707	GCST90199693	0.0163567	0.021114
GCST90199707	GCST90199694	-0.00840733	0.0016473
GCST90199707	GCST90199708	0.152759	0.15788
GCST90199707	GCST90199709	0.0189843	0.033063
GCST90199707	GCST90199710	0.0213723	0.039231
GCST90199707	GCST90199711	0.045953	0.063248
GCST90199707	GCST90199712	0.0534726	0.060378
GCST90199707	GCST90199713	0.0210613	0.042045
GCST90199707	GCST90199714	0.109619	0.12299
GCST90199707	GCST90199715	0.0388956	0.04446
GCST90199707	GCST90199716	-0.0107384	-0.0017126
GCST90199707	GCST90199717	0.172824	0.17073
GCST90199707	GCST90199718	0.0437151	0.042656
GCST90199707	GCST90199719	0.0381848	0.032157
GCST90199707	GCST90199720	0.0624947	0.08022
GCST90199707	GCST90199721	0.0434962	0.052206
GCST90199707	GCST90199722	0.051267	0.067416
GCST90199707	GCST90199723	0.0285281	0.033448
GCST90199707	GCST90199724	0.1414	0.13834
GCST90199707	GCST90199725	-0.0401054	-0.0192
GCST90199707	GCST90199726	0.182117	0.19171
GCST90199707	GCST90199727	-0.000927885	0.013024
GCST90199707	GCST90199728	0.0531854	0.063857
GCST90199707	GCST90199729	0.010217	0.021695
GCST90199707	GCST90199730	0.0563251	0.061292
GCST90199707	GCST90199731	0.0674033	0.074413
GCST90199707	GCST90199732	0.0534234	0.048789
GCST90199707	GCST90199733	0.00352471	0.0020171
GCST90199707	GCST90199734	0.0272257	0.044641
GCST90199707	GCST90199735	0.141807	0.15802
GCST90199707	GCST90199736	-0.0177232	-0.0068467
GCST90199707	GCST90199737	0.0577825	0.061638
GCST90199707	GCST90199738	0.00242139	-0.0060507
GCST90199707	GCST90199739	0.00569102	0.0051769
GCST90199707	GCST90199740	0.0753795	0.095995
GCST90199707	GCST90199741	0.207408	0.21145
GCST90199707	GCST90199742	0.0247407	0.033351
GCST90199707	GCST90199743	0.0653632	0.07616
GCST90199707	GCST90199744	0.0543471	0.067355
GCST90199707	GCST90199745	0.123716	0.13298
GCST90199707	GCST90199746	0.121302	0.12814
GCST90199707	GCST90199747	0.143609	0.15302
GCST90199707	GCST90199748	0.0262056	0.041313
GCST90199707	GCST90199749	0.162481	0.16451
GCST90199707	GCST90199750	0.0656767	0.08403
GCST90199707	GCST90199751	0.196782	0.20326
GCST90199707	GCST90199752	-0.0606401	-0.040141
GCST90199707	GCST90199753	0.190196	0.19775
GCST90199707	GCST90199754	0.0446564	0.040729
GCST90199707	GCST90199755	0.0206935	0.011921
GCST90199707	GCST90199756	-0.00778382	0.0097448
GCST90199707	GCST90199757	-0.0201356	-0.018224
GCST90199707	GCST90199758	0.102715	0.11726
GCST90199707	GCST90199759	0.0409757	0.05333
GCST90199707	GCST90199760	0.0180252	0.035419
GCST90199707	GCST90199761	0.149323	0.16543
GCST90199707	GCST90199762	0.175973	0.18811
GCST90199707	GCST90199763	-0.0183096	-0.0023551
GCST90199707	GCST90199764	0.193261	0.20096
GCST90199707	GCST90199765	0.0678415	0.074084
GCST90199707	GCST90199766	0.171098	0.18941
GCST90199707	GCST90199767	0.171004	0.18184
GCST90199707	GCST90199768	0.0952702	0.11905
GCST90199707	GCST90199769	0.0187919	0.021695
GCST90199707	GCST90199770	0.0106319	0.016125
GCST90199707	GCST90199771	0.190719	0.19628
GCST90199707	GCST90199772	0.00259171	0.0010949
GCST90199707	GCST90199773	0.0565249	0.061071
GCST90199707	GCST90199774	0.0933218	0.10599
GCST90199707	GCST90199775	0.275594	0.27418
GCST90199707	GCST90199776	0.0857672	0.090574
GCST90199707	GCST90199777	-0.0182956	-0.0066314
GCST90199707	GCST90199778	0.10346	0.10853
GCST90199707	GCST90199779	0.0817572	0.089712
GCST90199707	GCST90199780	0.0105627	0.017648
GCST90199707	GCST90199781	0.0566507	0.057852
GCST90199707	GCST90199783	0.0873574	0.097078
GCST90199707	GCST90199784	0.0349825	0.036022
GCST90199707	GCST90199785	0.116333	0.12349
GCST90199707	GCST90199786	0.0531966	0.057393
GCST90199707	GCST90199787	0.0528338	0.058707
GCST90199707	GCST90199788	-0.0199376	-0.017464
GCST90199707	GCST90199789	0.0345795	0.034252
GCST90199707	GCST90199790	-0.0135646	0.0019499
GCST90199707	GCST90199791	0.0146755	0.015334
GCST90199707	GCST90199792	-0.0134749	-0.023548
GCST90199707	GCST90199793	0.0215761	0.030563
GCST90199707	GCST90199794	0.0214209	0.026645
GCST90199707	GCST90199795	0.0214985	0.037724
GCST90199707	GCST90199796	0.00506284	0.017558
GCST90199707	GCST90199797	0.135297	0.13675
GCST90199707	GCST90199798	0.100654	0.10633
GCST90199707	GCST90199799	0.0991795	0.116
GCST90199707	GCST90199800	0.0984915	0.1054
GCST90199707	GCST90199801	0.0157759	0.026515
GCST90199707	GCST90199802	0.0946086	0.10207
GCST90199707	GCST90199803	0.00500776	0.02193
GCST90199707	GCST90199804	0.0213699	0.034948
GCST90199707	GCST90199805	0.0355768	0.033523
GCST90199707	GCST90199806	0.00953062	0.01172
GCST90199707	GCST90199807	0.0209549	0.019712
GCST90199707	GCST90199808	0.0328606	0.031321
GCST90199707	GCST90199809	0.0133848	0.028648
GCST90199707	GCST90199810	-0.0371663	-0.017575
GCST90199707	GCST90199811	0.0224068	0.038023
GCST90199707	GCST90199812	0.0208663	0.020186
GCST90199707	GCST90199813	0.154972	0.17224
GCST90199707	GCST90199814	-0.0105903	-0.01189
GCST90199707	GCST90199815	0.125884	0.12753
GCST90199707	GCST90199816	0.0564102	0.080815
GCST90199707	GCST90199817	0.053343	0.062476
GCST90199707	GCST90199818	0.0647036	0.079026
GCST90199707	GCST90199819	-0.0152197	-0.0070625
GCST90199707	GCST90199845	0.0266971	0.03567
GCST90199707	GCST90199846	-0.00764777	0.013084
GCST90199707	GCST90199847	0.0404759	0.043984
GCST90199707	GCST90199848	0.116633	0.11577
GCST90199707	GCST90199849	-0.0333779	-0.014579
GCST90199707	GCST90199850	-0.0277634	-0.00012506
GCST90199707	GCST90199851	-0.0407203	-0.02522
GCST90199707	GCST90199852	-0.00698158	0.0081701
GCST90199707	GCST90199853	-0.0338696	-0.011341
GCST90199707	GCST90199854	-0.0265864	-0.012549
GCST90199707	GCST90199855	-0.0449549	-0.032078
GCST90199707	GCST90199856	-0.0684649	-0.042876
GCST90199707	GCST90199857	-0.0249333	-0.030837
GCST90199707	GCST90199858	-0.0316062	-0.012135
GCST90199707	GCST90199859	-0.0375373	-0.01323
GCST90199707	GCST90199860	0.012564	0.019969
GCST90199707	GCST90199861	-0.0556162	-0.034771
GCST90199707	GCST90199862	-0.0164677	-0.0086813
GCST90199707	GCST90199863	-5.4006e-05	0.015156
GCST90199707	GCST90199864	0.0430302	0.060547
GCST90199707	GCST90199865	-0.0098292	0.0045897
GCST90199707	GCST90199866	0.0257111	0.036903
GCST90199707	GCST90199867	0.0278642	0.037982
GCST90199707	GCST90199868	0.0937972	0.11664
GCST90199707	GCST90199869	0.0324897	0.045964
GCST90199707	GCST90199870	0.0262554	0.021655
GCST90199707	GCST90199871	-0.0562489	-0.038914
GCST90199707	GCST90199872	-0.0621829	-0.046085
GCST90199707	GCST90199873	-0.0525073	-0.03663
GCST90199707	GCST90199874	0.00531186	0.0016954
GCST90199707	GCST90199875	0.0366559	0.035263
GCST90199707	GCST90199876	0.0253718	0.033582
GCST90199707	GCST90199877	0.0482168	0.051151
GCST90199707	GCST90199878	0.0414986	0.043491
GCST90199707	GCST90199879	-0.0314718	-0.010884
GCST90199707	GCST90199880	0.0670148	0.092677
GCST90199707	GCST90199881	0.219333	0.22097
GCST90199707	GCST90199882	0.0304023	0.050949
GCST90199707	GCST90199883	0.162534	0.171
GCST90199707	GCST90199884	0.0220813	0.021676
GCST90199707	GCST90199885	0.106668	0.11724
GCST90199707	GCST90199886	0.0856602	0.094349
GCST90199707	GCST90199887	0.0609129	0.077909
GCST90199707	GCST90199888	0.0276632	0.034646
GCST90199707	GCST90199889	0.114428	0.11465
GCST90199707	GCST90199890	0.30322	0.30808
GCST90199707	GCST90199891	0.044702	0.052489
GCST90199707	GCST90199892	0.0103676	0.024097
GCST90199707	GCST90199893	0.0290027	0.040819
GCST90199707	GCST90199894	-0.0265839	-0.01949
GCST90199707	GCST90199895	-0.00433729	0.00271
GCST90199707	GCST90199896	0.216496	0.21897
GCST90199707	GCST90199897	-0.0698705	-0.074164
GCST90199707	GCST90199898	0.033432	0.043653
GCST90199707	GCST90199899	0.0386854	0.037517
GCST90199707	GCST90199900	0.0908257	0.099032
GCST90199707	GCST90199901	0.0953667	0.11372
GCST90199707	GCST90199902	0.17524	0.1714
GCST90199707	GCST90199903	0.0753447	0.073551
GCST90199707	GCST90199904	0.0519307	0.062975
GCST90199707	GCST90199905	0.187018	0.19092
GCST90199707	GCST90199906	0.0262083	0.031437
GCST90199707	GCST90199907	0.0392327	0.041339
GCST90199707	GCST90199908	0.0785133	0.08625
GCST90199707	GCST90199909	0.0267948	0.033433
GCST90199707	GCST90199910	0.0239096	0.025395
GCST90199707	GCST90199911	0.0424477	0.060493
GCST90199707	GCST90199912	0.0459824	0.060892
GCST90199707	GCST90199913	0.01394	0.020973
GCST90199707	GCST90199914	0.0150926	0.025105
GCST90199707	GCST90199915	0.11012	0.1173
GCST90199707	GCST90199916	0.0967066	0.10938
GCST90199707	GCST90199917	-0.013216	0.017332
GCST90199707	GCST90199918	0.0809098	0.075206
GCST90199707	GCST90199919	0.0424177	0.039271
GCST90199707	GCST90199920	0.0887976	0.10182
GCST90199707	GCST90199921	-0.0243398	-0.022782
GCST90199707	GCST90199922	0.198899	0.19665
GCST90199707	GCST90199923	0.096995	0.11295
GCST90199707	GCST90199924	0.0139137	0.012717
GCST90199707	GCST90199925	0.00422373	0.013367
GCST90199707	GCST90199926	0.107738	0.12556
GCST90199707	GCST90199927	0.0202786	0.037591
GCST90199707	GCST90199928	0.0123264	0.022455
GCST90199707	GCST90199929	0.0662823	0.069503
GCST90199707	GCST90199930	0.0707871	0.08188
GCST90199707	GCST90199931	0.130342	0.12819
GCST90199707	GCST90199932	0.0823494	0.097563
GCST90199707	GCST90199933	-0.007519	-0.0048255
GCST90199707	GCST90199934	0.00675682	0.0071413
GCST90199707	GCST90199935	0.00445731	0.01424
GCST90199707	GCST90199936	0.0123789	0.016133
GCST90199707	GCST90199937	0.0362702	0.042165
GCST90199707	GCST90199938	0.0275514	0.036519
GCST90199707	GCST90199939	0.0582802	0.07328
GCST90199707	GCST90199940	0.0472796	0.065681
GCST90199707	GCST90199941	0.0614585	0.073997
GCST90199707	GCST90199942	0.0278425	0.040362
GCST90199707	GCST90199943	0.0237993	0.027201
GCST90199707	GCST90199944	0.056162	0.072367
GCST90199707	GCST90199970	0.0729134	0.06904
GCST90199707	GCST90199971	0.101507	0.10559
GCST90199707	GCST90199972	0.0150702	0.021404
GCST90199707	GCST90199973	0.000669358	-0.00086762
GCST90199707	GCST90199974	0.0518765	0.056764
GCST90199707	GCST90199975	0.00961187	0.024413
GCST90199707	GCST90199976	-0.0062945	0.0070406
GCST90199707	GCST90199977	-0.0117913	0.0090663
GCST90199707	GCST90199978	0.135174	0.14994
GCST90199707	GCST90199979	0.0850689	0.10532
GCST90199707	GCST90199980	0.0537165	0.062316
GCST90199707	GCST90199981	-0.0159376	-0.0045903
GCST90199707	GCST90199982	-0.0154492	-0.025225
GCST90199707	GCST90199983	-0.0313843	-0.018962
GCST90199707	GCST90199984	-0.0190868	-0.025714
GCST90199707	GCST90199985	0.00108016	0.0056763
GCST90199707	GCST90199986	0.105349	0.097424
GCST90199707	GCST90199987	0.00732463	0.024427
GCST90199707	GCST90199988	0.0950485	0.097509
GCST90199707	GCST90199989	0.0718152	0.08604
GCST90199707	GCST90199990	-0.0176367	-0.0096057
GCST90199707	GCST90199991	0.106038	0.10949
GCST90199707	GCST90199992	0.0612581	0.068787
GCST90199707	GCST90199993	0.0683276	0.089978
GCST90199707	GCST90199994	0.00637435	-0.0072085
GCST90199707	GCST90199995	0.0306027	0.041898
GCST90199707	GCST90199996	0.0399396	0.04809
GCST90199707	GCST90199997	-0.0202868	-0.0082477
GCST90199707	GCST90199998	-0.023889	-0.015367
GCST90199707	GCST90199999	0.0299721	0.035979
GCST90199707	GCST90200000	0.00667433	0.0048599
GCST90199707	GCST90200001	-0.0333708	-0.020813
GCST90199707	GCST90200002	0.0607843	0.0795
GCST90199707	GCST90200003	0.0521671	0.077303
GCST90199707	GCST90200004	0.107957	0.10693
GCST90199707	GCST90200005	-0.0134062	-0.0064303
GCST90199707	GCST90200006	-0.00194043	0.016202
GCST90199707	GCST90200007	0.009012	0.023172
GCST90199707	GCST90200008	0.202985	0.21261
GCST90199707	GCST90200009	0.0367305	0.05329
GCST90199707	GCST90200010	0.00311192	0.026211
GCST90199707	GCST90200011	0.0920546	0.10789
GCST90199707	GCST90200012	0.0421444	0.053655
GCST90199707	GCST90200013	0.0208219	0.038877
GCST90199707	GCST90200014	-0.00756891	3.1031e-05
GCST90199707	GCST90200015	0.0922371	0.10339
GCST90199707	GCST90200016	-0.00974088	-0.0074882
GCST90199707	GCST90200017	-0.00421795	0.01125
GCST90199707	GCST90200018	0.156081	0.15443
GCST90199707	GCST90200019	-0.0256805	-0.012013
GCST90199707	GCST90200045	-0.0435972	-0.039418
GCST90199707	GCST90200046	0.0155143	0.015122
GCST90199707	GCST90200047	0.0162943	0.019236
GCST90199707	GCST90200048	0.0307677	0.028039
GCST90199707	GCST90200049	-0.016747	-0.00060318
GCST90199707	GCST90200050	0.0216764	0.038071
GCST90199707	GCST90200051	-0.0513547	-0.034781
GCST90199707	GCST90200052	0.0145191	0.020372
GCST90199707	GCST90200053	-0.0359398	-0.024545
GCST90199707	GCST90200054	-0.0708866	-0.066774
GCST90199707	GCST90200055	0.0269827	0.032279
GCST90199707	GCST90200056	0.020151	0.025875
GCST90199707	GCST90200057	0.00692847	0.022285
GCST90199707	GCST90200058	0.0284816	0.025921
GCST90199707	GCST90200059	-0.0191227	-0.0041996
GCST90199707	GCST90200060	0.00113728	0.013088
GCST90199707	GCST90200061	-0.00143294	0.0031126
GCST90199707	GCST90200062	0.0018941	0.010683
GCST90199707	GCST90200063	-0.0526793	-0.052766
GCST90199707	GCST90200064	0.0568125	0.061935
GCST90199707	GCST90200065	-0.0403396	-0.035458
GCST90199707	GCST90200066	0.0119661	0.027835
GCST90199707	GCST90200067	0.0176468	0.022745
GCST90199707	GCST90200068	-0.0115039	0.00159
GCST90199707	GCST90200069	0.0752437	0.084627
GCST90199707	GCST90200070	0.0226415	0.035158
GCST90199707	GCST90200071	-0.0304445	-0.03011
GCST90199707	GCST90200072	0.0878541	0.098183
GCST90199707	GCST90200073	-0.0315043	-0.022508
GCST90199707	GCST90200074	0.0239779	0.028336
GCST90199707	GCST90200075	0.00828996	0.017996
GCST90199707	GCST90200076	0.0180907	0.02147
GCST90199707	GCST90200077	0.00968795	0.021677
GCST90199707	GCST90200078	-0.0947093	-0.079979
GCST90199707	GCST90200079	-0.0502415	-0.046733
GCST90199707	GCST90200080	-0.0185099	-0.011351
GCST90199707	GCST90200081	0.00839458	0.0027043
GCST90199707	GCST90200082	-0.0135132	-0.0098922
GCST90199707	GCST90200083	0.00058184	0.013572
GCST90199707	GCST90200084	-0.0252338	-0.026595
GCST90199707	GCST90200085	0.0135138	0.016606
GCST90199707	GCST90200086	-0.0263635	-0.024999
GCST90199707	GCST90200087	0.0759263	0.071655
GCST90199707	GCST90200088	0.107212	0.11735
GCST90199707	GCST90200089	0.0917506	0.10184
GCST90199707	GCST90200090	-0.0256798	-0.019746
GCST90199707	GCST90200091	-0.0111015	-0.015174
GCST90199707	GCST90200092	0.0136786	0.012063
GCST90199707	GCST90200093	-0.035176	-0.031703
GCST90199707	GCST90200094	0.092305	0.094293
GCST90199707	GCST90200095	-0.0073133	-0.0040226
GCST90199707	GCST90200096	-0.0277387	-0.017269
GCST90199707	GCST90200097	0.126471	0.11703
GCST90199707	GCST90200098	0.0311451	0.039202
GCST90199707	GCST90200099	0.0926329	0.1072
GCST90199707	GCST90200100	-0.00600777	0.013669
GCST90199707	GCST90200101	0.134041	0.14029
GCST90199707	GCST90200102	-0.0281784	-0.024241
GCST90199707	GCST90200103	-0.034356	-0.021459
GCST90199707	GCST90200104	0.0551276	0.068101
GCST90199707	GCST90200105	0.029043	0.035497
GCST90199707	GCST90200106	0.151653	0.16436
GCST90199707	GCST90200107	0.193153	0.19955
GCST90199707	GCST90200108	0.0279844	0.037858
GCST90199707	GCST90200109	-0.00604179	0.014462
GCST90199707	GCST90200110	0.0865696	0.10078
GCST90199707	GCST90200111	0.0176327	0.025701
GCST90199707	GCST90200112	0.0599544	0.070907
GCST90199707	GCST90200113	-0.000695954	-0.001293
GCST90199707	GCST90200114	0.0007395	0.012733
GCST90199707	GCST90200115	0.00276018	0.0093042
GCST90199707	GCST90200116	-0.0187548	0.0007439
GCST90199707	GCST90200117	0.00296381	0.022821
GCST90199707	GCST90200118	0.0424211	0.052459
GCST90199707	GCST90200119	-0.0118175	-0.00018891
GCST90199707	GCST90200120	0.00132746	-0.0073817
GCST90199707	GCST90200121	0.0205518	0.026537
GCST90199707	GCST90200122	-0.033656	-0.012268
GCST90199707	GCST90200123	-0.0136818	0.0013274
GCST90199707	GCST90200124	0.048923	0.063763
GCST90199707	GCST90200125	0.00778345	0.018962
GCST90199707	GCST90200126	0.0245261	0.033305
GCST90199707	GCST90200127	-0.00548105	0.0029761
GCST90199707	GCST90200128	0.0551592	0.059044
GCST90199707	GCST90200129	0.0209499	0.030265
GCST90199707	GCST90200130	-0.0230952	-0.025578
GCST90199707	GCST90200131	-0.0101536	-0.0041256
GCST90199707	GCST90200132	0.0658601	0.082002
GCST90199707	GCST90200133	0.0562249	0.07753
GCST90199707	GCST90200134	-0.0178307	-0.010091
GCST90199707	GCST90200135	0.0293483	0.048505
GCST90199707	GCST90200136	0.0222175	0.033308
GCST90199707	GCST90200137	-0.00132583	0.0102
GCST90199707	GCST90200138	0.0196825	0.018334
GCST90199707	GCST90200139	0.0631631	0.072256
GCST90199707	GCST90200140	-0.0426842	-0.027881
GCST90199707	GCST90200141	-0.00314337	0.010938
GCST90199707	GCST90200142	-0.0471224	-0.03715
GCST90199707	GCST90200143	0.0182017	0.029469
GCST90199707	GCST90200144	0.0841996	0.10172
GCST90199707	GCST90200145	-0.0112665	0.0045802
GCST90199707	GCST90200146	0.0347919	0.04881
GCST90199707	GCST90200147	0.0602303	0.076217
GCST90199707	GCST90200148	0.0596369	0.077178
GCST90199707	GCST90200149	0.0247983	0.0388
GCST90199707	GCST90200150	0.0521105	0.065333
GCST90199707	GCST90200151	0.0590171	0.075207
GCST90199707	GCST90200152	0.0813293	0.086318
GCST90199707	GCST90200153	0.158487	0.15823
GCST90199707	GCST90200154	0.0392731	0.041269
GCST90199707	GCST90200155	-0.0118708	-0.013395
GCST90199707	GCST90200156	0.0795124	0.096362
GCST90199707	GCST90200157	-0.046105	-0.034939
GCST90199707	GCST90200158	0.0416379	0.046508
GCST90199707	GCST90200159	0.0569048	0.058163
GCST90199707	GCST90200160	0.0724264	0.07927
GCST90199707	GCST90200161	-0.0323586	-0.032398
GCST90199707	GCST90200162	0.0705669	0.073806
GCST90199707	GCST90200163	0.0739761	0.076719
GCST90199707	GCST90200164	0.0632105	0.054545
GCST90199707	GCST90200165	-0.036165	-0.036625
GCST90199707	GCST90200166	-0.0018574	0.0010481
GCST90199707	GCST90200167	0.0541445	0.06791
GCST90199707	GCST90200168	0.257827	0.26701
GCST90199707	GCST90200169	-0.0303324	-0.02026
GCST90199707	GCST90200170	-0.0014461	0.0025677
GCST90199707	GCST90200171	0.015649	0.023974
GCST90199707	GCST90200172	0.106172	0.10765
GCST90199707	GCST90200173	0.07289	0.087514
GCST90199707	GCST90200174	0.0982851	0.10728
GCST90199707	GCST90200175	0.077768	0.09392
GCST90199707	GCST90200176	0.075574	0.090454
GCST90199707	GCST90200177	0.0101423	0.011348
GCST90199707	GCST90200178	0.00853665	0.0093771
GCST90199707	GCST90200179	0.0359257	0.037504
GCST90199707	GCST90200180	-0.00707602	-0.011671
GCST90199707	GCST90200181	0.198509	0.20707
GCST90199707	GCST90200182	0.059115	0.066084
GCST90199707	GCST90200183	0.110264	0.1264
GCST90199707	GCST90200184	0.0832135	0.079182
GCST90199707	GCST90200185	0.115326	0.12007
GCST90199707	GCST90200186	0.0581123	0.064379
GCST90199707	GCST90200187	0.0390301	0.056883
GCST90199707	GCST90200188	0.225433	0.22351
GCST90199707	GCST90200189	0.0195917	0.031066
GCST90199707	GCST90200190	0.0224426	0.036824
GCST90199707	GCST90200191	0.0169803	0.0062879
GCST90199707	GCST90200192	0.0808423	0.083372
GCST90199707	GCST90200193	-0.0118844	-0.015541
GCST90199707	GCST90200194	0.0130958	0.01317
GCST90199707	GCST90200383	0.147126	0.14889
GCST90199707	GCST90200384	-0.0399177	-0.030291
GCST90199707	GCST90200385	0.0120039	0.011971
GCST90199707	GCST90200386	0.00344509	0.016208
GCST90199707	GCST90200387	-0.00751908	0.0024304
GCST90199707	GCST90200388	0.0545304	0.0635
GCST90199707	GCST90200389	0.148199	0.1582
GCST90199707	GCST90200390	0.0593515	0.072589
GCST90199707	GCST90200391	0.149796	0.16044
GCST90199707	GCST90200392	0.0283449	0.033281
GCST90199707	GCST90200393	0.0802728	0.084959
GCST90199707	GCST90200394	0.0333293	0.038995
GCST90199707	GCST90200395	0.0120594	0.0032357
GCST90199707	GCST90200396	0.142753	0.14183
GCST90199707	GCST90200397	0.0373804	0.047096
GCST90199707	GCST90200398	0.0315124	0.042433
GCST90199707	GCST90200399	0.190161	0.1983
GCST90199707	GCST90200400	-0.0401199	-0.027172
GCST90199707	GCST90200401	0.101774	0.10717
GCST90199707	GCST90200402	0.105573	0.1146
GCST90199707	GCST90200403	0.10764	0.1178
GCST90199707	GCST90200404	0.201589	0.21262
GCST90199707	GCST90200405	0.0340049	0.051111
GCST90199707	GCST90200406	-0.00788343	0.0013066
GCST90199707	GCST90200407	-0.0416504	-0.035808
GCST90199707	GCST90200408	-0.079148	-0.081397
GCST90199707	GCST90200409	-0.0340505	-0.017617
GCST90199707	GCST90200410	-0.033614	-0.030068
GCST90199707	GCST90200411	0.103366	0.099453
GCST90199707	GCST90200412	0.040108	0.054851
GCST90199707	GCST90200413	0.00219321	0.0059607
GCST90199707	GCST90200414	0.00881432	0.016645
GCST90199707	GCST90200415	0.112144	0.12435
GCST90199707	GCST90200416	0.0428646	0.054766
GCST90199707	GCST90200417	0.170863	0.17949
GCST90199707	GCST90200418	0.0277341	0.027751
GCST90199707	GCST90200419	0.0917768	0.10927
GCST90199707	GCST90200420	0.134612	0.13483
GCST90199707	GCST90200421	0.00207314	0.0042633
GCST90199707	GCST90200422	-0.00418916	0.00045713
GCST90199707	GCST90200423	-0.00725637	0.014493
GCST90199707	GCST90200424	0.151381	0.16022
GCST90199707	GCST90200425	0.0581988	0.06609
GCST90199707	GCST90200426	-0.0112564	-0.0085266
GCST90199707	GCST90200427	0.0654782	0.068246
GCST90199707	GCST90200428	-0.0468851	-0.041561
GCST90199707	GCST90200429	0.029897	0.035305
GCST90199707	GCST90200430	-0.0817979	-0.076394
GCST90199707	GCST90200431	-0.0135608	-0.011767
GCST90199707	GCST90200432	0.120966	0.12492
GCST90199707	GCST90200433	0.00989586	0.028188
GCST90199707	GCST90200434	-0.00882665	-0.015868
GCST90199707	GCST90200435	0.00749038	0.023346
GCST90199707	GCST90200436	-0.0512715	-0.039188
GCST90199707	GCST90200437	-0.072298	-0.078828
GCST90199707	GCST90200438	0.026505	0.035211
GCST90199707	GCST90200439	0.122969	0.13134
GCST90199707	GCST90200440	-0.0616701	-0.043785
GCST90199707	GCST90200441	0.0741494	0.076961
GCST90199707	GCST90200442	0.132204	0.13384
GCST90199707	GCST90200443	0.199709	0.21006
GCST90199707	GCST90200444	0.0867808	0.10257
GCST90199707	GCST90200445	-0.0181703	-0.018797
GCST90199707	GCST90200446	0.0260816	0.039219
GCST90199707	GCST90200447	0.046322	0.043209
GCST90199707	GCST90200448	0.0392918	0.052184
GCST90199707	GCST90200449	0.0215067	0.01833
GCST90199707	GCST90200450	-0.0129278	0.0056193
GCST90199707	GCST90200451	0.0506001	0.06214
GCST90199707	GCST90200452	0.0573377	0.056107
GCST90199707	GCST90200453	0.0564158	0.06641
GCST90199707	GCST90200454	0.178017	0.19139
GCST90199707	GCST90200455	0.028478	0.030883
GCST90199707	GCST90200456	0.00571438	0.020009
GCST90199707	GCST90200457	0.0167202	0.023065
GCST90199707	GCST90200458	-0.00235023	0.0029779
GCST90199707	GCST90200459	0.0543362	0.064167
GCST90199707	GCST90200460	0.0160576	0.016395
GCST90199707	GCST90200461	0.072775	0.083069
GCST90199707	GCST90200462	0.0238736	0.026061
GCST90199707	GCST90200463	0.0151691	0.023637
GCST90199707	GCST90200464	-0.00886357	-0.0077538
GCST90199707	GCST90200465	0.154456	0.15284
GCST90199707	GCST90200466	0.0668703	0.075546
GCST90199707	GCST90200467	0.0690386	0.066378
GCST90199707	GCST90200468	-0.0245858	-0.013512
GCST90199707	GCST90200469	0.0168194	0.021481
GCST90199707	GCST90200470	0.0116917	0.02271
GCST90199707	GCST90200471	0.0521589	0.060398
GCST90199707	GCST90200472	0.0247523	0.039701
GCST90199707	GCST90200473	0.00633219	0.012102
GCST90199707	GCST90200474	0.0844086	0.082832
GCST90199707	GCST90200475	0.0046519	0.0033627
GCST90199707	GCST90200476	0.022826	0.037551
GCST90199707	GCST90200477	0.0797013	0.086141
GCST90199707	GCST90200478	0.011056	0.01685
GCST90199707	GCST90200479	0.0348039	0.038769
GCST90199707	GCST90200480	0.00861675	0.010105
GCST90199707	GCST90200481	0.0955947	0.10952
GCST90199707	GCST90200482	0.0712738	0.069746
GCST90199707	GCST90200483	0.0603918	0.089456
GCST90199707	GCST90200484	0.0217987	0.028863
GCST90199707	GCST90200485	0.176732	0.17415
GCST90199707	GCST90200486	0.0383547	0.043979
GCST90199707	GCST90200487	0.0189752	0.01603
GCST90199707	GCST90200488	0.155082	0.15761
GCST90199707	GCST90200489	0.00113744	0.0045631
GCST90199707	GCST90200490	0.0776265	0.091355
GCST90199707	GCST90200491	0.10896	0.11362
GCST90199707	GCST90200492	0.125105	0.13798
GCST90199707	GCST90200493	0.0266119	0.037836
GCST90199707	GCST90200494	0.0168693	0.026444
GCST90199707	GCST90200495	0.0780452	0.08375
GCST90199707	GCST90200496	0.093928	0.099114
GCST90199707	GCST90200497	0.020104	0.024667
GCST90199707	GCST90200498	-0.0339975	-0.02592
GCST90199707	GCST90200499	0.0208967	0.019702
GCST90199707	GCST90200500	0.0209642	0.036993
GCST90199707	GCST90200501	0.0395466	0.039008
GCST90199707	GCST90200502	0.0663832	0.08173
GCST90199707	GCST90200503	0.0115495	0.013402
GCST90199707	GCST90200504	0.0175783	0.02108
GCST90199707	GCST90200505	-0.0208233	-0.029823
GCST90199707	GCST90200506	0.0035847	0.0090798
GCST90199707	GCST90200507	0.113053	0.12793
GCST90199707	GCST90200508	-0.0150994	-0.0074122
GCST90199707	GCST90200509	-0.0118096	-0.013224
GCST90199707	GCST90200510	0.0674663	0.060385
GCST90199707	GCST90200511	0.106198	0.10763
GCST90199707	GCST90200512	0.014627	0.026834
GCST90199707	GCST90200513	0.0728727	0.067111
GCST90199707	GCST90200514	0.00923351	0.011908
GCST90199707	GCST90200515	0.0407133	0.036618
GCST90199707	GCST90200516	0.0643751	0.086703
GCST90199707	GCST90200517	0.0892463	0.10932
GCST90199707	GCST90200518	0.034229	0.034579
GCST90199707	GCST90200519	0.0469655	0.071224
GCST90199707	GCST90200520	0.0146012	0.0015218
GCST90199707	GCST90200521	0.0299377	0.035914
GCST90199707	GCST90200522	0.0607048	0.060267
GCST90199707	GCST90200523	0.0529212	0.073822
GCST90199707	GCST90200524	-0.0122714	-0.018557
GCST90199707	GCST90200525	0.00116287	0.005712
GCST90199707	GCST90200526	0.0845432	0.088318
GCST90199707	GCST90200527	0.0843215	0.094088
GCST90199707	GCST90200528	-0.00488115	-0.0013935
GCST90199707	GCST90200529	0.0753888	0.090772
GCST90199707	GCST90200530	0.0333288	0.054882
GCST90199707	GCST90200531	0.108398	0.11338
GCST90199707	GCST90200532	0.0181925	0.020632
GCST90199707	GCST90200533	0.10764	0.12129
GCST90199707	GCST90200534	0.076388	0.077423
GCST90199707	GCST90200535	0.0080513	0.0061946
GCST90199707	GCST90200536	0.0679021	0.076113
GCST90199707	GCST90200537	0.0751275	0.081243
GCST90199707	GCST90200538	0.0622621	0.053309
GCST90199707	GCST90200539	-0.00210755	0.0030955
GCST90199707	GCST90200540	0.139827	0.15191
GCST90199707	GCST90200541	0.0198911	0.017859
GCST90199707	GCST90200542	0.0118133	0.01664
GCST90199707	GCST90200543	0.174698	0.17477
GCST90199707	GCST90200544	-0.00949389	0.010027
GCST90199707	GCST90200545	0.0712248	0.08273
GCST90199707	GCST90200546	0.0107941	0.023407
GCST90199707	GCST90200547	-0.0313623	-0.022049
GCST90199707	GCST90200548	0.0531307	0.064949
GCST90199707	GCST90200549	0.0180149	0.014792
GCST90199707	GCST90200550	0.0808621	0.10272
GCST90199707	GCST90200551	0.095199	0.11018
GCST90199707	GCST90200552	0.489421	0.50172
GCST90199707	GCST90200553	-0.0125478	0.01239
GCST90199707	GCST90200554	0.0504803	0.053153
GCST90199707	GCST90200555	0.054561	0.066693
GCST90199707	GCST90200556	0.120884	0.12855
GCST90199707	GCST90200557	0.0121574	0.033333
GCST90199707	GCST90200558	0.0453206	0.054894
GCST90199707	GCST90200559	-0.0374219	-0.018389
GCST90199707	GCST90200560	0.0195346	0.037895
GCST90199707	GCST90200561	0.0167387	0.01667
GCST90199707	GCST90200562	0.043495	0.05552
GCST90199707	GCST90200563	0.0553049	0.060053
GCST90199707	GCST90200564	0.0299123	0.027856
GCST90199707	GCST90200565	0.00412378	0.012596
GCST90199707	GCST90200566	0.00979136	0.03113
GCST90199707	GCST90200567	0.0169354	0.030766
GCST90199707	GCST90200568	-0.00186948	-0.0018665
GCST90199707	GCST90200569	-0.00686495	-0.013847
GCST90199707	GCST90200570	0.0413525	0.043804
GCST90199707	GCST90200571	0.00538499	0.0069656
GCST90199707	GCST90200572	0.0209685	0.038174
GCST90199707	GCST90200573	0.0254325	0.04692
GCST90199707	GCST90200574	0.0277545	0.03587
GCST90199707	GCST90200575	0.117137	0.12147
GCST90199707	GCST90200576	-0.0267625	-0.0018455
GCST90199707	GCST90200577	0.0211454	0.021976
GCST90199707	GCST90200578	0.0650381	0.080619
GCST90199707	GCST90200579	-0.0403057	-0.014832
GCST90199707	GCST90200580	0.0805891	0.080704
GCST90199707	GCST90200581	0.0134691	0.036036
GCST90199707	GCST90200582	-0.00533567	-0.0075735
GCST90199707	GCST90200583	-0.01585	-0.011357
GCST90199707	GCST90200584	0.0673769	0.068426
GCST90199707	GCST90200585	0.0898597	0.099308
GCST90199707	GCST90200586	-0.000661496	0.013878
GCST90199707	GCST90200587	0.00572885	0.01355
GCST90199707	GCST90200588	0.00109078	-0.016562
GCST90199707	GCST90200589	0.0319905	0.036524
GCST90199707	GCST90200590	-0.0087377	0.0053645
GCST90199707	GCST90200591	0.061738	0.07592
GCST90199707	GCST90200592	0.0249055	0.043846
GCST90199707	GCST90200593	0.042108	0.052766
GCST90199707	GCST90200594	0.0221736	0.032086
GCST90199707	GCST90200595	-0.0470032	-0.02828
GCST90199707	GCST90200596	-0.0179803	-0.024373
GCST90199707	GCST90200597	0.0205143	0.026981
GCST90199707	GCST90200598	0.0865293	0.098664
GCST90199707	GCST90200599	0.0404881	0.061361
GCST90199707	GCST90200600	0.322904	0.32765
GCST90199707	GCST90200601	0.0699307	0.085329
GCST90199707	GCST90200602	0.0110238	0.019029
GCST90199707	GCST90200603	0.0407123	0.061782
GCST90199707	GCST90200604	-0.0112862	-0.014555
GCST90199707	GCST90200605	0.00682197	0.011647
GCST90199707	GCST90200606	0.0149686	0.021551
GCST90199707	GCST90200607	0.0422301	0.051168
GCST90199707	GCST90200608	0.112917	0.12034
GCST90199707	GCST90200609	0.00383287	0.0076256
GCST90199707	GCST90200610	0.203817	0.20756
GCST90199707	GCST90200611	-0.00843081	0.012308
GCST90199707	GCST90200612	0.0297824	0.038091
GCST90199707	GCST90200613	0.10077	0.12422
GCST90199707	GCST90200614	0.0793236	0.085555
GCST90199707	GCST90200615	0.000960464	0.0056528
GCST90199707	GCST90200616	0.0868247	0.095585
GCST90199707	GCST90200617	0.112514	0.12654
GCST90199707	GCST90200618	0.0301136	0.042815
GCST90199707	GCST90200619	-0.053259	-0.060435
GCST90199707	GCST90200620	0.105667	0.1133
GCST90199707	GCST90200621	0.188553	0.19561
GCST90199707	GCST90200622	0.0442875	0.04987
GCST90199707	GCST90200623	0.0425286	0.046882
GCST90199707	GCST90200624	0.0585944	0.082434
GCST90199707	GCST90200625	0.0681486	0.077318
GCST90199707	GCST90200626	0.0275855	0.038538
GCST90199707	GCST90200627	0.0211302	0.031982
GCST90199707	GCST90200628	0.102155	0.1057
GCST90199707	GCST90200629	0.090798	0.098899
GCST90199707	GCST90200630	-0.0346086	-0.015372
GCST90199707	GCST90200631	0.00246657	0.027752
GCST90199707	GCST90200632	0.0310058	0.030334
GCST90199707	GCST90200633	0.0612888	0.092437
GCST90199707	GCST90200634	0.117101	0.12045
GCST90199707	GCST90200635	0.00993414	0.033434
GCST90199707	GCST90200636	-0.0261093	-0.0096089
GCST90199707	GCST90200637	0.071638	0.091521
GCST90199707	GCST90200638	0.00439247	0.0094176
GCST90199707	GCST90200639	0.0217311	0.022016
GCST90199707	GCST90200640	0.0299381	0.036101
GCST90199707	GCST90200641	-0.0242462	0.0037043
GCST90199707	GCST90200642	0.0428538	0.035539
GCST90199707	GCST90200643	0.00250869	-0.0015485
GCST90199707	GCST90200644	0.127901	0.14606
GCST90199707	GCST90200645	0.0456835	0.036402
GCST90199707	GCST90200646	0.0903547	0.10161
GCST90199707	GCST90200647	0.0514171	0.068575
GCST90199707	GCST90200648	-0.0559109	-0.052741
GCST90199707	GCST90200649	0.0887979	0.10753
GCST90199707	GCST90200650	0.0181855	0.035104
GCST90199707	GCST90200651	-0.0236023	-0.0062894
GCST90199707	GCST90200652	0.0215104	0.020801
GCST90199707	GCST90200653	0.0894693	0.10561
GCST90199707	GCST90200654	0.0181046	0.014647
GCST90199707	GCST90200655	0.00261063	-0.0011393
GCST90199707	GCST90200656	0.112468	0.11939
GCST90199707	GCST90200657	-0.00490965	-0.005802
GCST90199707	GCST90200658	-0.00693866	0.012578
GCST90199707	GCST90200659	0.0225411	0.022757
GCST90199707	GCST90200660	0.00831886	0.018003
GCST90199707	GCST90200661	0.143906	0.14707
GCST90199707	GCST90200662	0.121254	0.12661
GCST90199707	GCST90200663	0.0539947	0.054641
GCST90199707	GCST90200664	0.108987	0.10166
GCST90199707	GCST90200665	0.0272055	0.039839
GCST90199707	GCST90200666	-0.0433013	-0.038167
GCST90199707	GCST90200667	0.00582231	0.0061777
GCST90199707	GCST90200668	0.0194071	0.036526
GCST90199707	GCST90200669	0.0722457	0.091619
GCST90199707	GCST90200670	0.0129133	0.016997
GCST90199707	GCST90200671	-0.00653774	0.010385
GCST90199707	GCST90200672	0.116215	0.12518
GCST90199707	GCST90200673	0.0689685	0.095268
GCST90199707	GCST90200674	-0.0541578	-0.034562
GCST90199707	GCST90200675	0.0884771	0.10644
GCST90199707	GCST90200676	0.11701	0.14865
GCST90199707	GCST90200677	0.108068	0.12963
GCST90199707	GCST90200678	0.0935759	0.11279
GCST90199707	GCST90200679	0.148607	0.17294
GCST90199707	GCST90200680	0.0138984	0.012414
GCST90199707	GCST90200681	0.119202	0.1305
GCST90199707	GCST90200682	0.074692	0.07207
GCST90199707	GCST90200683	0.117353	0.14159
GCST90199707	GCST90200684	0.0595061	0.061557
GCST90199707	GCST90200685	-0.0108138	-0.0047152
GCST90199707	GCST90200686	-0.0457003	-0.040544
GCST90199707	GCST90200687	-0.0132318	-0.0047526
GCST90199707	GCST90200688	0.0221598	0.031332
GCST90199707	GCST90200689	0.015792	0.027303
GCST90199707	GCST90200690	0.108731	0.13444
GCST90199707	GCST90200691	0.0616341	0.063676
GCST90199707	GCST90200692	-0.061494	-0.054586
GCST90199707	GCST90200693	0.0170305	0.023833
GCST90199707	GCST90200694	0.0525505	0.04856
GCST90199707	GCST90200695	0.0512021	0.055445
GCST90199707	GCST90200696	0.104703	0.11525
GCST90199707	GCST90200697	0.0279056	0.054354
GCST90199707	GCST90200698	0.018504	0.041938
GCST90199707	GCST90200699	0.0342054	0.038949
GCST90199707	GCST90200700	0.123939	0.12374
GCST90199707	GCST90200701	-0.047363	-0.038277
GCST90199707	GCST90200702	-0.046422	-0.034354
GCST90199707	GCST90200703	-0.0384039	-0.028521
GCST90199707	GCST90200704	-0.0283266	-0.018424
GCST90199707	GCST90200705	0.0600849	0.088029
GCST90199707	GCST90200706	-0.00984425	-0.0024826
GCST90199707	GCST90200707	0.125066	0.12717
GCST90199707	GCST90200708	0.0101238	0.020382
GCST90199707	GCST90200709	0.0347014	0.048065
GCST90199707	GCST90200710	0.0425109	0.04791
GCST90199707	GCST90200711	0.0245842	0.039418
GCST90199708	GCST90199621	0.540715	0.54634
GCST90199708	GCST90199622	0.00995972	0.019862
GCST90199708	GCST90199623	0.0222498	0.038717
GCST90199708	GCST90199624	0.0936409	0.10238
GCST90199708	GCST90199625	0.413242	0.42316
GCST90199708	GCST90199626	0.289697	0.29825
GCST90199708	GCST90199627	0.0812098	0.083355
GCST90199708	GCST90199628	0.171967	0.17308
GCST90199708	GCST90199629	-0.0642759	-0.044163
GCST90199708	GCST90199630	0.141431	0.14709
GCST90199708	GCST90199631	0.250556	0.25385
GCST90199708	GCST90199632	0.00999464	0.017231
GCST90199708	GCST90199633	0.0228244	0.031298
GCST90199708	GCST90199634	0.294596	0.30078
GCST90199708	GCST90199635	0.0187069	0.038659
GCST90199708	GCST90199636	0.289946	0.28942
GCST90199708	GCST90199637	0.252827	0.258
GCST90199708	GCST90199638	0.243581	0.26358
GCST90199708	GCST90199639	-0.00782955	0.0021737
GCST90199708	GCST90199640	0.225937	0.23036
GCST90199708	GCST90199641	0.0990558	0.098094
GCST90199708	GCST90199642	0.135646	0.15607
GCST90199708	GCST90199643	0.205828	0.19505
GCST90199708	GCST90199644	-0.0144295	-4.2373e-05
GCST90199708	GCST90199645	-0.0344155	-0.014015
GCST90199708	GCST90199646	0.0809196	0.08117
GCST90199708	GCST90199647	-0.0438434	-0.030792
GCST90199708	GCST90199648	-0.0268128	-0.0036727
GCST90199708	GCST90199649	0.067584	0.077176
GCST90199708	GCST90199650	0.204993	0.2099
GCST90199708	GCST90199651	-0.227628	-0.19859
GCST90199708	GCST90199652	-0.00859602	0.020295
GCST90199708	GCST90199653	0.101589	0.10606
GCST90199708	GCST90199654	-0.0219642	-0.016275
GCST90199708	GCST90199655	0.187442	0.18689
GCST90199708	GCST90199656	0.295733	0.30335
GCST90199708	GCST90199657	-0.00284618	0.0065995
GCST90199708	GCST90199658	0.0935661	0.1049
GCST90199708	GCST90199659	-0.110921	-0.092768
GCST90199708	GCST90199660	-0.0781121	-0.056072
GCST90199708	GCST90199661	0.0421287	0.055792
GCST90199708	GCST90199662	0.290031	0.2901
GCST90199708	GCST90199663	0.146421	0.15093
GCST90199708	GCST90199664	0.180444	0.19001
GCST90199708	GCST90199665	-0.0266421	-0.015366
GCST90199708	GCST90199666	0.00586582	0.0095488
GCST90199708	GCST90199667	0.198256	0.20648
GCST90199708	GCST90199668	0.101611	0.11083
GCST90199708	GCST90199669	0.0469223	0.042189
GCST90199708	GCST90199670	-0.00595667	0.0054578
GCST90199708	GCST90199671	0.0257464	0.044788
GCST90199708	GCST90199672	-0.0829427	-0.047981
GCST90199708	GCST90199673	-0.050275	-0.027498
GCST90199708	GCST90199674	-0.253382	-0.2282
GCST90199708	GCST90199675	0.181027	0.18816
GCST90199708	GCST90199676	0.148429	0.14995
GCST90199708	GCST90199677	0.077617	0.080967
GCST90199708	GCST90199678	-0.113042	-0.083735
GCST90199708	GCST90199679	-0.0137613	-0.0010432
GCST90199708	GCST90199680	-0.113985	-0.11095
GCST90199708	GCST90199681	0.0699172	0.072574
GCST90199708	GCST90199682	0.228624	0.23257
GCST90199708	GCST90199683	0.197185	0.19816
GCST90199708	GCST90199684	0.0432577	0.055195
GCST90199708	GCST90199685	-0.0336099	-0.02457
GCST90199708	GCST90199686	-0.0510811	-0.03118
GCST90199708	GCST90199687	-0.0702067	-0.043897
GCST90199708	GCST90199688	-0.280674	-0.2584
GCST90199708	GCST90199689	0.19271	0.19453
GCST90199708	GCST90199690	-0.0103529	0.0014457
GCST90199708	GCST90199691	0.309115	0.3119
GCST90199708	GCST90199692	0.0100767	0.0072388
GCST90199708	GCST90199693	-0.22441	-0.20662
GCST90199708	GCST90199694	-0.0235611	-0.014487
GCST90199708	GCST90199709	-0.179969	-0.15486
GCST90199708	GCST90199710	-0.10834	-0.10191
GCST90199708	GCST90199711	-0.219904	-0.18649
GCST90199708	GCST90199712	-0.00272567	0.019625
GCST90199708	GCST90199713	-0.25379	-0.22277
GCST90199708	GCST90199714	0.179418	0.18806
GCST90199708	GCST90199715	-0.235335	-0.20938
GCST90199708	GCST90199716	-0.176045	-0.1612
GCST90199708	GCST90199717	0.164614	0.16608
GCST90199708	GCST90199718	-0.0708429	-0.051464
GCST90199708	GCST90199719	0.0621692	0.057142
GCST90199708	GCST90199720	-0.105027	-0.084515
GCST90199708	GCST90199721	-0.215408	-0.18711
GCST90199708	GCST90199722	-0.135838	-0.11336
GCST90199708	GCST90199723	-0.283381	-0.25959
GCST90199708	GCST90199724	0.259055	0.25415
GCST90199708	GCST90199725	-0.0798233	-0.066195
GCST90199708	GCST90199726	0.225269	0.23287
GCST90199708	GCST90199727	-0.138879	-0.11758
GCST90199708	GCST90199728	-0.208007	-0.18609
GCST90199708	GCST90199729	0.112698	0.11326
GCST90199708	GCST90199730	-0.0268046	-0.025381
GCST90199708	GCST90199731	-0.190294	-0.16644
GCST90199708	GCST90199732	-0.0475174	-0.03252
GCST90199708	GCST90199733	0.00480945	0.008142
GCST90199708	GCST90199734	-0.0478864	-0.019394
GCST90199708	GCST90199735	0.0922922	0.10827
GCST90199708	GCST90199736	0.0849722	0.098853
GCST90199708	GCST90199737	0.168685	0.18416
GCST90199708	GCST90199738	-0.0355277	-0.024167
GCST90199708	GCST90199739	0.0442137	0.038072
GCST90199708	GCST90199740	0.131068	0.14491
GCST90199708	GCST90199741	-0.0666669	-0.046237
GCST90199708	GCST90199742	-0.0920676	-0.071607
GCST90199708	GCST90199743	0.0101236	0.018085
GCST90199708	GCST90199744	-0.250309	-0.22409
GCST90199708	GCST90199745	0.163624	0.16459
GCST90199708	GCST90199746	0.207997	0.21805
GCST90199708	GCST90199747	0.620054	0.61804
GCST90199708	GCST90199748	-0.226524	-0.20173
GCST90199708	GCST90199749	0.187073	0.19842
GCST90199708	GCST90199750	-0.118804	-0.10825
GCST90199708	GCST90199751	0.327202	0.34223
GCST90199708	GCST90199752	-0.0329092	-0.013185
GCST90199708	GCST90199753	0.221334	0.23408
GCST90199708	GCST90199754	-0.00274113	0.013719
GCST90199708	GCST90199755	0.0176887	0.024454
GCST90199708	GCST90199756	-0.0172386	-0.011974
GCST90199708	GCST90199757	0.0231085	0.029824
GCST90199708	GCST90199758	0.149663	0.15681
GCST90199708	GCST90199759	0.0193893	0.023219
GCST90199708	GCST90199760	0.000259014	0.010527
GCST90199708	GCST90199761	0.0978189	0.10524
GCST90199708	GCST90199762	0.0983042	0.12233
GCST90199708	GCST90199763	-0.0449723	-0.035908
GCST90199708	GCST90199764	0.0566597	0.073209
GCST90199708	GCST90199765	0.161226	0.16506
GCST90199708	GCST90199766	0.16965	0.17959
GCST90199708	GCST90199767	0.139095	0.15087
GCST90199708	GCST90199768	0.205774	0.21587
GCST90199708	GCST90199769	-0.186059	-0.16647
GCST90199708	GCST90199770	-0.0321716	-0.025169
GCST90199708	GCST90199771	0.0471043	0.056724
GCST90199708	GCST90199772	0.0267577	0.037745
GCST90199708	GCST90199773	0.152985	0.15655
GCST90199708	GCST90199774	-0.151001	-0.14024
GCST90199708	GCST90199775	0.555041	0.55297
GCST90199708	GCST90199776	0.0598932	0.075203
GCST90199708	GCST90199777	0.0388357	0.053109
GCST90199708	GCST90199778	0.146023	0.15207
GCST90199708	GCST90199779	0.0853304	0.098625
GCST90199708	GCST90199780	0.159597	0.16715
GCST90199708	GCST90199781	-0.178157	-0.17532
GCST90199708	GCST90199783	-0.0158583	0.0033985
GCST90199708	GCST90199784	-0.119813	-0.089744
GCST90199708	GCST90199785	0.256283	0.26152
GCST90199708	GCST90199786	0.222376	0.22781
GCST90199708	GCST90199787	0.1447	0.14657
GCST90199708	GCST90199788	-0.0484382	-0.029931
GCST90199708	GCST90199789	-0.0096107	-0.00058646
GCST90199708	GCST90199790	0.0289346	0.042549
GCST90199708	GCST90199791	-0.00695509	0.012676
GCST90199708	GCST90199792	0.041121	0.051637
GCST90199708	GCST90199793	0.0156813	0.030812
GCST90199708	GCST90199794	0.0870733	0.098216
GCST90199708	GCST90199795	-0.16251	-0.14501
GCST90199708	GCST90199796	-0.1568	-0.13507
GCST90199708	GCST90199797	0.150007	0.15307
GCST90199708	GCST90199798	0.238823	0.24364
GCST90199708	GCST90199799	0.174084	0.18858
GCST90199708	GCST90199800	0.38102	0.37768
GCST90199708	GCST90199801	0.191088	0.18947
GCST90199708	GCST90199802	0.388768	0.39043
GCST90199708	GCST90199803	0.0398909	0.050134
GCST90199708	GCST90199804	-0.0288184	-0.0020806
GCST90199708	GCST90199805	-0.175433	-0.16648
GCST90199708	GCST90199806	-0.205419	-0.18385
GCST90199708	GCST90199807	-0.184788	-0.17136
GCST90199708	GCST90199808	0.0602838	0.078665
GCST90199708	GCST90199809	0.0812882	0.09212
GCST90199708	GCST90199810	-0.0313638	-0.01559
GCST90199708	GCST90199811	0.0975279	0.1026
GCST90199708	GCST90199812	0.0222	0.019229
GCST90199708	GCST90199813	0.210632	0.22541
GCST90199708	GCST90199814	-0.00495495	-0.00657
GCST90199708	GCST90199815	0.0567284	0.062544
GCST90199708	GCST90199816	0.148504	0.16203
GCST90199708	GCST90199817	0.142765	0.14061
GCST90199708	GCST90199818	0.136024	0.1428
GCST90199708	GCST90199819	-0.00716207	0.0034958
GCST90199708	GCST90199845	0.0201024	0.02849
GCST90199708	GCST90199846	-0.102984	-0.084825
GCST90199708	GCST90199847	0.0122577	0.022281
GCST90199708	GCST90199848	0.280957	0.29453
GCST90199708	GCST90199849	-0.0302224	-0.0058653
GCST90199708	GCST90199850	-0.0166877	0.0046678
GCST90199708	GCST90199851	0.00125467	0.021308
GCST90199708	GCST90199852	-0.0188804	-0.0030247
GCST90199708	GCST90199853	-0.0410223	-0.017164
GCST90199708	GCST90199854	-0.0191403	-0.0087498
GCST90199708	GCST90199855	0.00146999	0.018752
GCST90199708	GCST90199856	-0.0462084	-0.021918
GCST90199708	GCST90199857	-0.0254536	-0.022114
GCST90199708	GCST90199858	-0.00347907	0.022724
GCST90199708	GCST90199859	-0.00742632	-0.00037423
GCST90199708	GCST90199860	0.0387453	0.060237
GCST90199708	GCST90199861	-0.102009	-0.070431
GCST90199708	GCST90199862	0.0154118	0.036396
GCST90199708	GCST90199863	0.0453442	0.05768
GCST90199708	GCST90199864	0.0241331	0.048257
GCST90199708	GCST90199865	0.00754314	0.029782
GCST90199708	GCST90199866	0.0423803	0.049798
GCST90199708	GCST90199867	-0.126569	-0.1053
GCST90199708	GCST90199868	0.0865816	0.099823
GCST90199708	GCST90199869	0.11079	0.11184
GCST90199708	GCST90199870	0.0829694	0.082123
GCST90199708	GCST90199871	-0.0119781	0.013417
GCST90199708	GCST90199872	-0.0232938	0.0025752
GCST90199708	GCST90199873	-0.0369731	-0.016564
GCST90199708	GCST90199874	0.0181513	0.029637
GCST90199708	GCST90199875	-0.0505595	-0.034081
GCST90199708	GCST90199876	-0.178111	-0.15975
GCST90199708	GCST90199877	0.016077	0.026339
GCST90199708	GCST90199878	-0.0117006	0.0018279
GCST90199708	GCST90199879	0.0495679	0.067981
GCST90199708	GCST90199880	-0.073677	-0.059729
GCST90199708	GCST90199881	0.127763	0.12532
GCST90199708	GCST90199882	0.0939698	0.094455
GCST90199708	GCST90199883	0.105314	0.12898
GCST90199708	GCST90199884	0.0873994	0.087831
GCST90199708	GCST90199885	0.0977535	0.11542
GCST90199708	GCST90199886	0.1558	0.16479
GCST90199708	GCST90199887	-0.150996	-0.12957
GCST90199708	GCST90199888	-0.145537	-0.13115
GCST90199708	GCST90199889	0.267235	0.27861
GCST90199708	GCST90199890	0.35187	0.35408
GCST90199708	GCST90199891	-0.0959032	-0.086161
GCST90199708	GCST90199892	0.0870738	0.10149
GCST90199708	GCST90199893	-0.247912	-0.22013
GCST90199708	GCST90199894	0.00521691	0.0073063
GCST90199708	GCST90199895	-0.156134	-0.13434
GCST90199708	GCST90199896	0.347512	0.35687
GCST90199708	GCST90199897	0.0374872	0.042581
GCST90199708	GCST90199898	0.0495558	0.069108
GCST90199708	GCST90199899	-0.133249	-0.11232
GCST90199708	GCST90199900	0.325328	0.33866
GCST90199708	GCST90199901	0.104941	0.11447
GCST90199708	GCST90199902	0.388487	0.38632
GCST90199708	GCST90199903	0.436338	0.4421
GCST90199708	GCST90199904	0.114008	0.12308
GCST90199708	GCST90199905	0.497259	0.5056
GCST90199708	GCST90199906	-0.0246965	-0.010505
GCST90199708	GCST90199907	-0.0567026	-0.049546
GCST90199708	GCST90199908	0.186903	0.19577
GCST90199708	GCST90199909	-0.0694379	-0.044484
GCST90199708	GCST90199910	-0.0745546	-0.04919
GCST90199708	GCST90199911	0.153396	0.17609
GCST90199708	GCST90199912	-0.238017	-0.2133
GCST90199708	GCST90199913	-0.0151643	0.0070984
GCST90199708	GCST90199914	0.206431	0.21129
GCST90199708	GCST90199915	0.132316	0.14248
GCST90199708	GCST90199916	-0.0925421	-0.081643
GCST90199708	GCST90199917	-0.00625526	0.0042081
GCST90199708	GCST90199918	-0.0328528	-0.01357
GCST90199708	GCST90199919	0.00966196	0.019281
GCST90199708	GCST90199920	0.275851	0.27347
GCST90199708	GCST90199921	0.0284801	0.032349
GCST90199708	GCST90199922	0.395781	0.39565
GCST90199708	GCST90199923	-0.194596	-0.18112
GCST90199708	GCST90199924	0.0038707	0.021422
GCST90199708	GCST90199925	0.00834802	0.010708
GCST90199708	GCST90199926	0.182288	0.19266
GCST90199708	GCST90199927	0.00284206	0.012306
GCST90199708	GCST90199928	0.0213138	0.045192
GCST90199708	GCST90199929	0.0236982	0.026191
GCST90199708	GCST90199930	-0.0349982	-0.033225
GCST90199708	GCST90199931	0.1888	0.1844
GCST90199708	GCST90199932	0.181199	0.19319
GCST90199708	GCST90199933	-0.0516124	-0.040376
GCST90199708	GCST90199934	-0.00124892	0.010566
GCST90199708	GCST90199935	-0.0571008	-0.049974
GCST90199708	GCST90199936	0.0580251	0.059616
GCST90199708	GCST90199937	-0.0822249	-0.063974
GCST90199708	GCST90199938	0.0419341	0.050684
GCST90199708	GCST90199939	0.13525	0.15381
GCST90199708	GCST90199940	0.0615621	0.075063
GCST90199708	GCST90199941	0.0646332	0.072979
GCST90199708	GCST90199942	0.0615873	0.068665
GCST90199708	GCST90199943	0.0828122	0.087783
GCST90199708	GCST90199944	0.224108	0.23512
GCST90199708	GCST90199970	-0.126833	-0.12493
GCST90199708	GCST90199971	0.156316	0.16748
GCST90199708	GCST90199972	-0.110279	-0.096033
GCST90199708	GCST90199973	-0.0393455	-0.026967
GCST90199708	GCST90199974	-0.123337	-0.11104
GCST90199708	GCST90199975	-0.0162769	-0.0010073
GCST90199708	GCST90199976	0.0129573	0.013103
GCST90199708	GCST90199977	0.022606	0.045004
GCST90199708	GCST90199978	0.113379	0.13071
GCST90199708	GCST90199979	-0.210652	-0.19533
GCST90199708	GCST90199980	0.10868	0.11247
GCST90199708	GCST90199981	0.0598387	0.060982
GCST90199708	GCST90199982	0.118479	0.10907
GCST90199708	GCST90199983	0.00335848	0.020886
GCST90199708	GCST90199984	0.0456545	0.050845
GCST90199708	GCST90199985	-0.0205837	-0.0075438
GCST90199708	GCST90199986	0.108223	0.11672
GCST90199708	GCST90199987	0.0605833	0.065417
GCST90199708	GCST90199988	0.216551	0.21791
GCST90199708	GCST90199989	0.135783	0.14209
GCST90199708	GCST90199990	0.0276678	0.036806
GCST90199708	GCST90199991	0.123761	0.1445
GCST90199708	GCST90199992	-0.016102	-0.0092886
GCST90199708	GCST90199993	0.470631	0.47493
GCST90199708	GCST90199994	-0.0215837	-0.03314
GCST90199708	GCST90199995	-0.0863968	-0.070662
GCST90199708	GCST90199996	-0.144791	-0.12243
GCST90199708	GCST90199997	-0.0209559	-0.0091921
GCST90199708	GCST90199998	-0.0135585	0.011608
GCST90199708	GCST90199999	0.085701	0.090308
GCST90199708	GCST90200000	-0.00110991	0.0014456
GCST90199708	GCST90200001	-0.037924	-0.020262
GCST90199708	GCST90200002	0.278701	0.28396
GCST90199708	GCST90200003	0.113672	0.12896
GCST90199708	GCST90200004	0.0703003	0.075269
GCST90199708	GCST90200005	-0.00164929	0.016261
GCST90199708	GCST90200006	0.0366352	0.046744
GCST90199708	GCST90200007	0.121443	0.1253
GCST90199708	GCST90200008	0.142659	0.15033
GCST90199708	GCST90200009	0.0663367	0.069237
GCST90199708	GCST90200010	-0.123731	-0.1065
GCST90199708	GCST90200011	0.167345	0.19314
GCST90199708	GCST90200012	-0.120901	-0.12178
GCST90199708	GCST90200013	-0.0941111	-0.084994
GCST90199708	GCST90200014	-0.224747	-0.19327
GCST90199708	GCST90200015	0.202737	0.2083
GCST90199708	GCST90200016	0.101535	0.1046
GCST90199708	GCST90200017	-0.0532313	-0.032373
GCST90199708	GCST90200018	0.0786072	0.087636
GCST90199708	GCST90200019	0.113749	0.12689
GCST90199708	GCST90200045	0.232009	0.23815
GCST90199708	GCST90200046	0.0471733	0.059813
GCST90199708	GCST90200047	-0.0318058	-0.019682
GCST90199708	GCST90200048	0.145938	0.14845
GCST90199708	GCST90200049	-0.0160889	0.0034996
GCST90199708	GCST90200050	0.173011	0.16173
GCST90199708	GCST90200051	0.144924	0.13661
GCST90199708	GCST90200052	-0.0129843	0.0047683
GCST90199708	GCST90200053	0.00455703	0.015526
GCST90199708	GCST90200054	0.199925	0.20266
GCST90199708	GCST90200055	-0.150333	-0.14656
GCST90199708	GCST90200056	0.126057	0.12928
GCST90199708	GCST90200057	-0.307076	-0.2773
GCST90199708	GCST90200058	0.0950852	0.10632
GCST90199708	GCST90200059	0.10232	0.11023
GCST90199708	GCST90200060	-0.212413	-0.19394
GCST90199708	GCST90200061	0.0527295	0.061166
GCST90199708	GCST90200062	0.138816	0.14303
GCST90199708	GCST90200063	0.137329	0.14038
GCST90199708	GCST90200064	0.240049	0.24267
GCST90199708	GCST90200065	0.221781	0.22295
GCST90199708	GCST90200066	0.0202173	0.031346
GCST90199708	GCST90200067	-0.0581616	-0.051061
GCST90199708	GCST90200068	0.0964208	0.11761
GCST90199708	GCST90200069	0.106671	0.11538
GCST90199708	GCST90200070	-0.240255	-0.22203
GCST90199708	GCST90200071	-0.1194	-0.10317
GCST90199708	GCST90200072	0.112761	0.13063
GCST90199708	GCST90200073	-0.0362901	-0.01673
GCST90199708	GCST90200074	0.0890232	0.095443
GCST90199708	GCST90200075	0.0495903	0.055747
GCST90199708	GCST90200076	0.00259273	0.014073
GCST90199708	GCST90200077	0.0248005	0.031346
GCST90199708	GCST90200078	0.106979	0.1135
GCST90199708	GCST90200079	0.129948	0.14085
GCST90199708	GCST90200080	0.100553	0.093837
GCST90199708	GCST90200081	-0.0888546	-0.083091
GCST90199708	GCST90200082	0.182808	0.19451
GCST90199708	GCST90200083	-0.215324	-0.19359
GCST90199708	GCST90200084	-0.12674	-0.10649
GCST90199708	GCST90200085	-0.104435	-0.098161
GCST90199708	GCST90200086	-0.111865	-0.088165
GCST90199708	GCST90200087	0.0455604	0.046658
GCST90199708	GCST90200088	0.0173271	0.013619
GCST90199708	GCST90200089	0.128301	0.13557
GCST90199708	GCST90200090	-0.02324	-0.020004
GCST90199708	GCST90200091	-0.0761339	-0.074371
GCST90199708	GCST90200092	0.0392481	0.042195
GCST90199708	GCST90200093	0.047744	0.066582
GCST90199708	GCST90200094	0.0426897	0.041559
GCST90199708	GCST90200095	-0.0571826	-0.036148
GCST90199708	GCST90200096	0.0444061	0.03654
GCST90199708	GCST90200097	0.21238	0.21125
GCST90199708	GCST90200098	-0.212216	-0.19659
GCST90199708	GCST90200099	-0.128046	-0.11037
GCST90199708	GCST90200100	0.00543886	0.018904
GCST90199708	GCST90200101	-0.0129591	-0.0072031
GCST90199708	GCST90200102	0.000145885	0.012285
GCST90199708	GCST90200103	0.184444	0.18634
GCST90199708	GCST90200104	-0.236109	-0.20978
GCST90199708	GCST90200105	-0.198099	-0.17549
GCST90199708	GCST90200106	0.233226	0.23629
GCST90199708	GCST90200107	0.38462	0.40374
GCST90199708	GCST90200108	-0.0876187	-0.071302
GCST90199708	GCST90200109	0.136296	0.15037
GCST90199708	GCST90200110	-0.19988	-0.18909
GCST90199708	GCST90200111	0.0223336	0.039355
GCST90199708	GCST90200112	0.0933644	0.10098
GCST90199708	GCST90200113	-0.0739955	-0.063502
GCST90199708	GCST90200114	-0.159051	-0.13263
GCST90199708	GCST90200115	0.029743	0.046183
GCST90199708	GCST90200116	0.0341089	0.061589
GCST90199708	GCST90200117	0.0122332	0.026045
GCST90199708	GCST90200118	-0.212157	-0.19161
GCST90199708	GCST90200119	-0.0718144	-0.053144
GCST90199708	GCST90200120	0.0522176	0.062817
GCST90199708	GCST90200121	0.0707134	0.086724
GCST90199708	GCST90200122	-0.0693705	-0.046215
GCST90199708	GCST90200123	0.0936518	0.10332
GCST90199708	GCST90200124	-0.175723	-0.15672
GCST90199708	GCST90200125	0.0139474	0.026952
GCST90199708	GCST90200126	-0.0410304	-0.032213
GCST90199708	GCST90200127	0.010864	0.022998
GCST90199708	GCST90200128	-0.0992057	-0.095089
GCST90199708	GCST90200129	-0.0104848	-0.00042035
GCST90199708	GCST90200130	-0.143006	-0.11878
GCST90199708	GCST90200131	0.0461755	0.05628
GCST90199708	GCST90200132	-0.0994397	-0.085839
GCST90199708	GCST90200133	-0.0746395	-0.07134
GCST90199708	GCST90200134	-0.0131893	0.0084485
GCST90199708	GCST90200135	-0.069272	-0.053111
GCST90199708	GCST90200136	0.0402679	0.041013
GCST90199708	GCST90200137	0.0161244	0.033738
GCST90199708	GCST90200138	-0.0928012	-0.079423
GCST90199708	GCST90200139	0.0775961	0.082211
GCST90199708	GCST90200140	-0.136566	-0.10866
GCST90199708	GCST90200141	-0.0251341	-0.0094586
GCST90199708	GCST90200142	-0.10195	-0.077904
GCST90199708	GCST90200143	-0.0155474	-0.017933
GCST90199708	GCST90200144	-0.10844	-0.094847
GCST90199708	GCST90200145	-0.132761	-0.11457
GCST90199708	GCST90200146	-0.0213807	-0.0092442
GCST90199708	GCST90200147	0.344545	0.34747
GCST90199708	GCST90200148	-0.159253	-0.14574
GCST90199708	GCST90200149	0.0256749	0.025579
GCST90199708	GCST90200150	0.0799148	0.085801
GCST90199708	GCST90200151	-0.135337	-0.12894
GCST90199708	GCST90200152	-0.204983	-0.20402
GCST90199708	GCST90200153	0.00738444	0.014929
GCST90199708	GCST90200154	-0.0577754	-0.038437
GCST90199708	GCST90200155	0.0833913	0.07436
GCST90199708	GCST90200156	0.188395	0.19328
GCST90199708	GCST90200157	-0.120735	-0.10185
GCST90199708	GCST90200158	-0.153384	-0.15128
GCST90199708	GCST90200159	-0.224915	-0.20654
GCST90199708	GCST90200160	-0.308364	-0.2899
GCST90199708	GCST90200161	0.144733	0.15137
GCST90199708	GCST90200162	0.0847913	0.083457
GCST90199708	GCST90200163	0.00438663	0.011362
GCST90199708	GCST90200164	-0.0711768	-0.063186
GCST90199708	GCST90200165	-0.109181	-0.10029
GCST90199708	GCST90200166	0.0399751	0.040505
GCST90199708	GCST90200167	-0.284299	-0.27147
GCST90199708	GCST90200168	0.233015	0.24546
GCST90199708	GCST90200169	-0.00962155	0.012959
GCST90199708	GCST90200170	-0.0952478	-0.086015
GCST90199708	GCST90200171	0.0152925	0.013262
GCST90199708	GCST90200172	0.0791032	0.093313
GCST90199708	GCST90200173	-0.288336	-0.26871
GCST90199708	GCST90200174	-0.289732	-0.28658
GCST90199708	GCST90200175	0.0483125	0.051735
GCST90199708	GCST90200176	-0.216019	-0.20807
GCST90199708	GCST90200177	0.0118803	0.0078111
GCST90199708	GCST90200178	-0.00445717	-0.0071517
GCST90199708	GCST90200179	0.0528783	0.048719
GCST90199708	GCST90200180	0.117723	0.11733
GCST90199708	GCST90200181	0.150826	0.15798
GCST90199708	GCST90200182	0.0521271	0.046086
GCST90199708	GCST90200183	0.021698	0.031543
GCST90199708	GCST90200184	0.262429	0.26592
GCST90199708	GCST90200185	-0.0801989	-0.07046
GCST90199708	GCST90200186	0.0820739	0.088426
GCST90199708	GCST90200187	-0.320176	-0.29287
GCST90199708	GCST90200188	0.13335	0.14741
GCST90199708	GCST90200189	0.103628	0.096261
GCST90199708	GCST90200190	-0.305457	-0.28202
GCST90199708	GCST90200191	0.341253	0.33706
GCST90199708	GCST90200192	0.0645142	0.077351
GCST90199708	GCST90200193	-0.0345181	-0.031806
GCST90199708	GCST90200194	0.42724	0.41959
GCST90199708	GCST90200383	0.326763	0.33254
GCST90199708	GCST90200384	-0.184548	-0.16817
GCST90199708	GCST90200385	0.0961448	0.11324
GCST90199708	GCST90200386	0.199714	0.20102
GCST90199708	GCST90200387	0.129417	0.12689
GCST90199708	GCST90200388	-0.235029	-0.20983
GCST90199708	GCST90200389	0.461316	0.46475
GCST90199708	GCST90200390	-0.191887	-0.17195
GCST90199708	GCST90200391	0.263087	0.2897
GCST90199708	GCST90200392	0.0626306	0.076318
GCST90199708	GCST90200393	0.13239	0.15308
GCST90199708	GCST90200394	-0.00190234	0.0024938
GCST90199708	GCST90200395	-0.0155822	0.00082133
GCST90199708	GCST90200396	0.417195	0.4201
GCST90199708	GCST90200397	-0.190239	-0.16779
GCST90199708	GCST90200398	0.0190579	0.025008
GCST90199708	GCST90200399	0.447439	0.45368
GCST90199708	GCST90200400	-0.0761258	-0.060136
GCST90199708	GCST90200401	0.0843781	0.084382
GCST90199708	GCST90200402	0.31422	0.33928
GCST90199708	GCST90200403	0.0234626	0.039694
GCST90199708	GCST90200404	0.253462	0.28196
GCST90199708	GCST90200405	0.21969	0.23431
GCST90199708	GCST90200406	-0.155036	-0.14378
GCST90199708	GCST90200407	-0.160521	-0.14963
GCST90199708	GCST90200408	0.0878196	0.079586
GCST90199708	GCST90200409	-0.0741834	-0.061012
GCST90199708	GCST90200410	-0.0769735	-0.069915
GCST90199708	GCST90200411	0.381614	0.3912
GCST90199708	GCST90200412	0.35692	0.36541
GCST90199708	GCST90200413	-0.026841	-0.022895
GCST90199708	GCST90200414	-0.18188	-0.16063
GCST90199708	GCST90200415	0.018451	0.039347
GCST90199708	GCST90200416	-0.0104518	-0.0094916
GCST90199708	GCST90200417	0.364367	0.3651
GCST90199708	GCST90200418	-0.0194216	-0.019516
GCST90199708	GCST90200419	-0.0409117	-0.0069237
GCST90199708	GCST90200420	0.0691884	0.087675
GCST90199708	GCST90200421	0.0391377	0.038928
GCST90199708	GCST90200422	-0.045787	-0.021757
GCST90199708	GCST90200423	-0.0763356	-0.055754
GCST90199708	GCST90200424	0.288964	0.2874
GCST90199708	GCST90200425	0.0708789	0.074166
GCST90199708	GCST90200426	0.0797362	0.085591
GCST90199708	GCST90200427	0.355336	0.36498
GCST90199708	GCST90200428	-0.0307189	-0.016588
GCST90199708	GCST90200429	0.0125318	0.017333
GCST90199708	GCST90200430	0.156242	0.15083
GCST90199708	GCST90200431	0.278066	0.29036
GCST90199708	GCST90200432	0.146326	0.1644
GCST90199708	GCST90200433	0.096342	0.11225
GCST90199708	GCST90200434	0.0175943	0.019774
GCST90199708	GCST90200435	-0.0463096	-0.027112
GCST90199708	GCST90200436	-0.00175613	0.008417
GCST90199708	GCST90200437	0.0713739	0.078041
GCST90199708	GCST90200438	0.0873217	0.076585
GCST90199708	GCST90200439	0.150516	0.16322
GCST90199708	GCST90200440	0.0832875	0.088876
GCST90199708	GCST90200441	0.306668	0.31254
GCST90199708	GCST90200442	0.50087	0.50718
GCST90199708	GCST90200443	0.127256	0.13143
GCST90199708	GCST90200444	0.115397	0.12146
GCST90199708	GCST90200445	0.0712216	0.076007
GCST90199708	GCST90200446	-0.160314	-0.14053
GCST90199708	GCST90200447	0.118522	0.11941
GCST90199708	GCST90200448	0.169515	0.17123
GCST90199708	GCST90200449	0.0902678	0.084298
GCST90199708	GCST90200450	0.00275969	0.0041399
GCST90199708	GCST90200451	-0.187295	-0.16469
GCST90199708	GCST90200452	0.0831847	0.094242
GCST90199708	GCST90200453	0.0553665	0.056014
GCST90199708	GCST90200454	0.251083	0.26423
GCST90199708	GCST90200455	0.0663963	0.085129
GCST90199708	GCST90200456	-0.0171041	-0.0012097
GCST90199708	GCST90200457	-0.144753	-0.1292
GCST90199708	GCST90200458	-0.0617756	-0.048914
GCST90199708	GCST90200459	-0.166955	-0.14387
GCST90199708	GCST90200460	-0.0817236	-0.062058
GCST90199708	GCST90200461	0.143822	0.15371
GCST90199708	GCST90200462	-0.00621964	-0.0041918
GCST90199708	GCST90200463	-0.0982397	-0.09465
GCST90199708	GCST90200464	-0.0215808	-0.0121
GCST90199708	GCST90200465	0.280081	0.28735
GCST90199708	GCST90200466	0.104428	0.11675
GCST90199708	GCST90200467	0.0604698	0.070832
GCST90199708	GCST90200468	-0.0467488	-0.046969
GCST90199708	GCST90200469	0.016773	0.020318
GCST90199708	GCST90200470	0.0290601	0.043774
GCST90199708	GCST90200471	0.280099	0.28891
GCST90199708	GCST90200472	0.0228958	0.037108
GCST90199708	GCST90200473	0.00778382	0.020728
GCST90199708	GCST90200474	0.150176	0.15856
GCST90199708	GCST90200475	-0.0451477	-0.040503
GCST90199708	GCST90200476	0.0539563	0.067544
GCST90199708	GCST90200477	0.0708546	0.078439
GCST90199708	GCST90200478	0.135285	0.12944
GCST90199708	GCST90200479	-0.0333055	-0.020034
GCST90199708	GCST90200480	0.109288	0.11593
GCST90199708	GCST90200481	0.101739	0.10129
GCST90199708	GCST90200482	0.0815879	0.092535
GCST90199708	GCST90200483	0.0712114	0.075582
GCST90199708	GCST90200484	0.0404626	0.060551
GCST90199708	GCST90200485	0.225894	0.23314
GCST90199708	GCST90200486	0.0289315	0.046629
GCST90199708	GCST90200487	-0.0295729	-0.012917
GCST90199708	GCST90200488	0.175288	0.18457
GCST90199708	GCST90200489	0.185528	0.18865
GCST90199708	GCST90200490	-0.0644185	-0.065314
GCST90199708	GCST90200491	0.0508595	0.058423
GCST90199708	GCST90200492	0.220266	0.226
GCST90199708	GCST90200493	0.0290246	0.045199
GCST90199708	GCST90200494	0.15016	0.14719
GCST90199708	GCST90200495	0.118934	0.1249
GCST90199708	GCST90200496	0.244276	0.24132
GCST90199708	GCST90200497	0.0341181	0.052985
GCST90199708	GCST90200498	0.0270046	0.03463
GCST90199708	GCST90200499	0.149977	0.14325
GCST90199708	GCST90200500	0.0125292	0.022713
GCST90199708	GCST90200501	0.136787	0.14416
GCST90199708	GCST90200502	-0.0380004	-0.026156
GCST90199708	GCST90200503	0.0253231	0.026279
GCST90199708	GCST90200504	0.0924996	0.094504
GCST90199708	GCST90200505	0.119885	0.11373
GCST90199708	GCST90200506	0.043903	0.049172
GCST90199708	GCST90200507	0.14229	0.14889
GCST90199708	GCST90200508	0.0513008	0.061508
GCST90199708	GCST90200509	0.0204169	0.021621
GCST90199708	GCST90200510	0.184307	0.18451
GCST90199708	GCST90200511	0.125308	0.12769
GCST90199708	GCST90200512	0.0216507	0.031295
GCST90199708	GCST90200513	0.0609418	0.06458
GCST90199708	GCST90200514	0.0280537	0.025185
GCST90199708	GCST90200515	0.0157445	0.023095
GCST90199708	GCST90200516	0.016574	0.02941
GCST90199708	GCST90200517	0.0084393	0.0082122
GCST90199708	GCST90200518	-0.201017	-0.18379
GCST90199708	GCST90200519	0.115496	0.12092
GCST90199708	GCST90200520	0.0490624	0.045506
GCST90199708	GCST90200521	0.0188762	0.021016
GCST90199708	GCST90200522	0.0211252	0.037811
GCST90199708	GCST90200523	0.128998	0.13174
GCST90199708	GCST90200524	0.137802	0.13632
GCST90199708	GCST90200525	0.0572043	0.054277
GCST90199708	GCST90200526	0.22042	0.22845
GCST90199708	GCST90200527	0.00519545	0.012135
GCST90199708	GCST90200528	0.00198137	-0.0085282
GCST90199708	GCST90200529	-0.0579158	-0.059142
GCST90199708	GCST90200530	-0.189361	-0.17803
GCST90199708	GCST90200531	0.119036	0.1182
GCST90199708	GCST90200532	-0.00555106	-0.0053813
GCST90199708	GCST90200533	-0.0726982	-0.06536
GCST90199708	GCST90200534	-0.00606947	-0.013351
GCST90199708	GCST90200535	0.13158	0.13157
GCST90199708	GCST90200536	0.0485582	0.045925
GCST90199708	GCST90200537	0.059564	0.084364
GCST90199708	GCST90200538	0.111861	0.11237
GCST90199708	GCST90200539	-0.0986545	-0.090277
GCST90199708	GCST90200540	0.310227	0.30928
GCST90199708	GCST90200541	0.0329494	0.04685
GCST90199708	GCST90200542	0.0726465	0.078081
GCST90199708	GCST90200543	0.361174	0.35755
GCST90199708	GCST90200544	0.0227931	0.033217
GCST90199708	GCST90200545	-0.011198	0.0059891
GCST90199708	GCST90200546	-0.0150022	-0.0088359
GCST90199708	GCST90200547	-0.00467225	0.0042778
GCST90199708	GCST90200548	0.166781	0.17603
GCST90199708	GCST90200549	0.0481488	0.055108
GCST90199708	GCST90200550	0.18926	0.19268
GCST90199708	GCST90200551	-0.0447924	-0.044729
GCST90199708	GCST90200552	-0.0233223	-0.016078
GCST90199708	GCST90200553	-0.0226053	-0.0059706
GCST90199708	GCST90200554	0.0919495	0.09919
GCST90199708	GCST90200555	0.00878982	0.022476
GCST90199708	GCST90200556	0.174856	0.17289
GCST90199708	GCST90200557	0.0461028	0.059873
GCST90199708	GCST90200558	-0.122257	-0.11714
GCST90199708	GCST90200559	-0.0275258	-0.01612
GCST90199708	GCST90200560	-0.0222362	-0.013795
GCST90199708	GCST90200561	-0.0171395	-0.011459
GCST90199708	GCST90200562	0.184632	0.1837
GCST90199708	GCST90200563	-0.0460365	-0.0426
GCST90199708	GCST90200564	-0.158644	-0.1536
GCST90199708	GCST90200565	-0.0362347	-0.027762
GCST90199708	GCST90200566	0.0617567	0.080652
GCST90199708	GCST90200567	-0.29388	-0.27438
GCST90199708	GCST90200568	0.173551	0.16326
GCST90199708	GCST90200569	0.0315954	0.038247
GCST90199708	GCST90200570	-0.196649	-0.19148
GCST90199708	GCST90200571	-0.00275869	0.017655
GCST90199708	GCST90200572	0.0212542	0.033216
GCST90199708	GCST90200573	0.050866	0.049977
GCST90199708	GCST90200574	0.201902	0.20353
GCST90199708	GCST90200575	0.0400346	0.047727
GCST90199708	GCST90200576	-0.00403307	0.014878
GCST90199708	GCST90200577	-0.0146621	-0.01966
GCST90199708	GCST90200578	-0.00374814	0.0045871
GCST90199708	GCST90200579	-0.0266491	-0.0064011
GCST90199708	GCST90200580	-0.0070513	-0.0041184
GCST90199708	GCST90200581	-0.0391141	-0.021955
GCST90199708	GCST90200582	-0.0367191	-0.023798
GCST90199708	GCST90200583	0.0631627	0.058508
GCST90199708	GCST90200584	-0.0162512	-0.016922
GCST90199708	GCST90200585	-0.0354035	-0.030986
GCST90199708	GCST90200586	0.0821476	0.10131
GCST90199708	GCST90200587	0.0693511	0.079116
GCST90199708	GCST90200588	-0.0270262	-0.032106
GCST90199708	GCST90200589	-0.0359887	-0.026149
GCST90199708	GCST90200590	0.0293563	0.04198
GCST90199708	GCST90200591	0.057395	0.050911
GCST90199708	GCST90200592	-0.157393	-0.13241
GCST90199708	GCST90200593	0.0401481	0.042135
GCST90199708	GCST90200594	0.118535	0.13814
GCST90199708	GCST90200595	-0.0172976	-0.010602
GCST90199708	GCST90200596	-0.00256714	-0.0059609
GCST90199708	GCST90200597	0.187632	0.17958
GCST90199708	GCST90200598	0.0823385	0.086156
GCST90199708	GCST90200599	-0.143655	-0.11348
GCST90199708	GCST90200600	0.246703	0.25249
GCST90199708	GCST90200601	0.394777	0.39916
GCST90199708	GCST90200602	0.103693	0.10096
GCST90199708	GCST90200603	0.240303	0.24637
GCST90199708	GCST90200604	0.0035908	0.0008257
GCST90199708	GCST90200605	0.0937969	0.087172
GCST90199708	GCST90200606	-0.0179316	-0.0062017
GCST90199708	GCST90200607	0.0340584	0.042478
GCST90199708	GCST90200608	0.10434	0.11397
GCST90199708	GCST90200609	0.133485	0.12064
GCST90199708	GCST90200610	0.246221	0.25281
GCST90199708	GCST90200611	-0.0285589	-0.029312
GCST90199708	GCST90200612	-0.173431	-0.17411
GCST90199708	GCST90200613	0.176991	0.17367
GCST90199708	GCST90200614	0.0346251	0.05255
GCST90199708	GCST90200615	-0.083337	-0.06362
GCST90199708	GCST90200616	0.166195	0.17001
GCST90199708	GCST90200617	0.103059	0.11407
GCST90199708	GCST90200618	-0.264805	-0.24159
GCST90199708	GCST90200619	0.136791	0.13375
GCST90199708	GCST90200620	0.153356	0.14501
GCST90199708	GCST90200621	0.280705	0.29187
GCST90199708	GCST90200622	0.0828438	0.081954
GCST90199708	GCST90200623	0.280551	0.28541
GCST90199708	GCST90200624	0.0953356	0.1076
GCST90199708	GCST90200625	0.161734	0.18184
GCST90199708	GCST90200626	-0.023172	-0.0077765
GCST90199708	GCST90200627	0.0178949	0.015511
GCST90199708	GCST90200628	0.00784052	0.031394
GCST90199708	GCST90200629	0.139718	0.14322
GCST90199708	GCST90200630	-0.0193649	-0.007427
GCST90199708	GCST90200631	0.00438485	0.011026
GCST90199708	GCST90200632	-0.0186047	-0.014571
GCST90199708	GCST90200633	0.14523	0.14452
GCST90199708	GCST90200634	0.124137	0.13547
GCST90199708	GCST90200635	-0.0176256	-0.017577
GCST90199708	GCST90200636	0.0216775	0.042434
GCST90199708	GCST90200637	0.113024	0.12792
GCST90199708	GCST90200638	-0.0419741	-0.031486
GCST90199708	GCST90200639	0.071066	0.067291
GCST90199708	GCST90200640	-0.119579	-0.10578
GCST90199708	GCST90200641	-0.0231989	-0.018193
GCST90199708	GCST90200642	-0.0301135	-0.024079
GCST90199708	GCST90200643	-0.0201345	-0.012685
GCST90199708	GCST90200644	0.137913	0.14886
GCST90199708	GCST90200645	0.0567353	0.064094
GCST90199708	GCST90200646	0.425251	0.43149
GCST90199708	GCST90200647	0.0439398	0.059869
GCST90199708	GCST90200648	0.0597724	0.066294
GCST90199708	GCST90200649	0.158571	0.1619
GCST90199708	GCST90200650	0.049906	0.0568
GCST90199708	GCST90200651	-0.025685	-0.003032
GCST90199708	GCST90200652	-0.0611655	-0.057241
GCST90199708	GCST90200653	0.114272	0.11099
GCST90199708	GCST90200654	0.0251214	0.00092616
GCST90199708	GCST90200655	-0.0221548	-0.010216
GCST90199708	GCST90200656	0.207162	0.21319
GCST90199708	GCST90200657	0.0535369	0.057444
GCST90199708	GCST90200658	0.0139618	0.042238
GCST90199708	GCST90200659	0.0368334	0.030999
GCST90199708	GCST90200660	0.146309	0.1536
GCST90199708	GCST90200661	0.113545	0.12523
GCST90199708	GCST90200662	-0.0244784	-0.012071
GCST90199708	GCST90200663	0.0345193	0.051761
GCST90199708	GCST90200664	0.102735	0.094666
GCST90199708	GCST90200665	0.105939	0.13335
GCST90199708	GCST90200666	0.193724	0.20251
GCST90199708	GCST90200667	0.00880288	0.021686
GCST90199708	GCST90200668	0.0460033	0.048298
GCST90199708	GCST90200669	0.0997842	0.11482
GCST90199708	GCST90200670	0.014123	0.014941
GCST90199708	GCST90200671	0.138925	0.15073
GCST90199708	GCST90200672	0.170724	0.18747
GCST90199708	GCST90200673	0.363009	0.36954
GCST90199708	GCST90200674	-0.0421609	-0.023146
GCST90199708	GCST90200675	0.235396	0.24218
GCST90199708	GCST90200676	0.0746736	0.09754
GCST90199708	GCST90200677	0.245313	0.24857
GCST90199708	GCST90200678	0.135986	0.14476
GCST90199708	GCST90200679	0.228207	0.25394
GCST90199708	GCST90200680	-0.015715	-0.01005
GCST90199708	GCST90200681	0.200393	0.21151
GCST90199708	GCST90200682	-0.0442269	-0.036264
GCST90199708	GCST90200683	0.22707	0.23997
GCST90199708	GCST90200684	0.0757503	0.091661
GCST90199708	GCST90200685	0.0828961	0.10012
GCST90199708	GCST90200686	-0.122718	-0.11367
GCST90199708	GCST90200687	-0.104266	-0.096784
GCST90199708	GCST90200688	0.090264	0.097026
GCST90199708	GCST90200689	0.0470619	0.057877
GCST90199708	GCST90200690	0.108603	0.12084
GCST90199708	GCST90200691	0.0778326	0.077997
GCST90199708	GCST90200692	0.0887811	0.10043
GCST90199708	GCST90200693	0.189025	0.18859
GCST90199708	GCST90200694	-0.056478	-0.041761
GCST90199708	GCST90200695	-0.0472889	-0.040241
GCST90199708	GCST90200696	0.133665	0.14005
GCST90199708	GCST90200697	0.0346173	0.044657
GCST90199708	GCST90200698	0.0190961	0.035139
GCST90199708	GCST90200699	0.0594699	0.068106
GCST90199708	GCST90200700	-0.0956431	-0.093182
GCST90199708	GCST90200701	-0.147533	-0.13628
GCST90199708	GCST90200702	-0.143351	-0.13326
GCST90199708	GCST90200703	-0.153405	-0.13945
GCST90199708	GCST90200704	-0.135587	-0.12892
GCST90199708	GCST90200705	0.0275644	0.046718
GCST90199708	GCST90200706	-0.141135	-0.13067
GCST90199708	GCST90200707	-0.113232	-0.10014
GCST90199708	GCST90200708	0.113636	0.11752
GCST90199708	GCST90200709	0.16711	0.18913
GCST90199708	GCST90200710	0.162769	0.16985
GCST90199708	GCST90200711	0.025813	0.042754
GCST90199709	GCST90199621	-0.0806199	-0.05666
GCST90199709	GCST90199622	0.0066769	-0.0092718
GCST90199709	GCST90199623	-0.00229563	0.0093492
GCST90199709	GCST90199624	-0.114074	-0.10396
GCST90199709	GCST90199625	-0.353312	-0.347
GCST90199709	GCST90199626	-0.0309779	-0.022961
GCST90199709	GCST90199627	-0.0868724	-0.080936
GCST90199709	GCST90199628	-0.0288036	-0.018929
GCST90199709	GCST90199629	-0.11022	-0.093152
GCST90199709	GCST90199630	-0.159687	-0.13711
GCST90199709	GCST90199631	0.219602	0.22285
GCST90199709	GCST90199632	-0.160877	-0.15646
GCST90199709	GCST90199633	0.040221	0.050177
GCST90199709	GCST90199634	-0.00202041	-0.00015483
GCST90199709	GCST90199635	-0.196221	-0.18203
GCST90199709	GCST90199636	-0.128293	-0.11023
GCST90199709	GCST90199637	-0.0660699	-0.046544
GCST90199709	GCST90199638	-0.112865	-0.099524
GCST90199709	GCST90199639	0.0471896	0.049135
GCST90199709	GCST90199640	-0.342934	-0.34262
GCST90199709	GCST90199641	0.00687074	-0.0091662
GCST90199709	GCST90199642	0.0138244	0.021369
GCST90199709	GCST90199643	-0.139469	-0.12393
GCST90199709	GCST90199644	-0.0182376	-0.012872
GCST90199709	GCST90199645	0.0356004	0.042695
GCST90199709	GCST90199646	-0.172206	-0.17316
GCST90199709	GCST90199647	0.102464	0.11389
GCST90199709	GCST90199648	0.0436956	0.045975
GCST90199709	GCST90199649	0.23781	0.25564
GCST90199709	GCST90199650	-0.0401084	-0.020398
GCST90199709	GCST90199651	0.596933	0.60359
GCST90199709	GCST90199652	0.0739624	0.072858
GCST90199709	GCST90199653	0.0794237	0.082225
GCST90199709	GCST90199654	0.0831392	0.095942
GCST90199709	GCST90199655	0.265856	0.27361
GCST90199709	GCST90199656	-0.122228	-0.11869
GCST90199709	GCST90199657	0.0887668	0.087958
GCST90199709	GCST90199658	0.194977	0.19865
GCST90199709	GCST90199659	0.143906	0.15935
GCST90199709	GCST90199660	0.0663045	0.083391
GCST90199709	GCST90199661	0.0602041	0.06619
GCST90199709	GCST90199662	0.0555966	0.06889
GCST90199709	GCST90199663	-0.317053	-0.30139
GCST90199709	GCST90199664	-0.0924586	-0.081728
GCST90199709	GCST90199665	-0.0543844	-0.052699
GCST90199709	GCST90199666	0.459754	0.47325
GCST90199709	GCST90199667	-0.107864	-0.094277
GCST90199709	GCST90199668	0.513082	0.52529
GCST90199709	GCST90199669	0.517778	0.53167
GCST90199709	GCST90199670	-0.0658175	-0.050053
GCST90199709	GCST90199671	0.0632677	0.073519
GCST90199709	GCST90199672	-0.0883771	-0.070825
GCST90199709	GCST90199673	0.091154	0.097316
GCST90199709	GCST90199674	0.689269	0.6891
GCST90199709	GCST90199675	-0.0162892	-0.0073293
GCST90199709	GCST90199676	0.212523	0.22425
GCST90199709	GCST90199677	0.434852	0.44212
GCST90199709	GCST90199678	-0.0795208	-0.071203
GCST90199709	GCST90199679	0.0331807	0.044669
GCST90199709	GCST90199680	0.366044	0.36506
GCST90199709	GCST90199681	-0.209207	-0.2134
GCST90199709	GCST90199682	-0.0191031	-0.012251
GCST90199709	GCST90199683	-0.11836	-0.10797
GCST90199709	GCST90199684	0.210972	0.21923
GCST90199709	GCST90199685	0.0964669	0.10772
GCST90199709	GCST90199686	-0.166802	-0.1663
GCST90199709	GCST90199687	-0.0809192	-0.069025
GCST90199709	GCST90199688	0.213461	0.23884
GCST90199709	GCST90199689	-0.160296	-0.13826
GCST90199709	GCST90199690	0.0113908	0.022601
GCST90199709	GCST90199691	0.0554245	0.073014
GCST90199709	GCST90199692	-0.0117457	-0.0090514
GCST90199709	GCST90199693	0.574125	0.57433
GCST90199709	GCST90199694	0.0878506	0.088324
GCST90199709	GCST90199710	0.642373	0.65366
GCST90199709	GCST90199711	0.790697	0.795
GCST90199709	GCST90199712	-0.111043	-0.10604
GCST90199709	GCST90199713	0.803599	0.80792
GCST90199709	GCST90199714	0.268251	0.27532
GCST90199709	GCST90199715	0.712191	0.71873
GCST90199709	GCST90199716	0.377809	0.37594
GCST90199709	GCST90199717	-0.029103	-0.034847
GCST90199709	GCST90199718	0.173526	0.19323
GCST90199709	GCST90199719	-0.0800875	-0.062454
GCST90199709	GCST90199720	0.429477	0.431
GCST90199709	GCST90199721	0.645032	0.65109
GCST90199709	GCST90199722	0.414391	0.41379
GCST90199709	GCST90199723	0.682142	0.68957
GCST90199709	GCST90199724	-0.0742769	-0.0589
GCST90199709	GCST90199725	-0.0374469	-0.0242
GCST90199709	GCST90199726	-0.0518926	-0.035442
GCST90199709	GCST90199727	-0.027661	-0.014434
GCST90199709	GCST90199728	0.797667	0.80637
GCST90199709	GCST90199729	-0.0452841	-0.031058
GCST90199709	GCST90199730	0.476476	0.48386
GCST90199709	GCST90199731	0.816418	0.82281
GCST90199709	GCST90199732	-0.0331809	-0.020203
GCST90199709	GCST90199733	0.0122053	0.02103
GCST90199709	GCST90199734	-0.0182744	-0.010154
GCST90199709	GCST90199735	-0.0225897	-0.0013066
GCST90199709	GCST90199736	0.208377	0.2199
GCST90199709	GCST90199737	-0.131674	-0.12847
GCST90199709	GCST90199738	-0.100286	-0.09283
GCST90199709	GCST90199739	0.0335803	0.026374
GCST90199709	GCST90199740	-0.113637	-0.093435
GCST90199709	GCST90199741	-0.196534	-0.15957
GCST90199709	GCST90199742	-0.19476	-0.18483
GCST90199709	GCST90199743	0.192888	0.20941
GCST90199709	GCST90199744	0.754149	0.76304
GCST90199709	GCST90199745	0.116799	0.12701
GCST90199709	GCST90199746	-0.0961167	-0.080918
GCST90199709	GCST90199747	-0.0863933	-0.0642
GCST90199709	GCST90199748	0.653824	0.65956
GCST90199709	GCST90199749	-0.0376905	-0.026368
GCST90199709	GCST90199750	0.47087	0.47707
GCST90199709	GCST90199751	-0.176553	-0.17114
GCST90199709	GCST90199752	0.0788988	0.075827
GCST90199709	GCST90199753	0.13656	0.14828
GCST90199709	GCST90199754	-0.0616512	-0.055706
GCST90199709	GCST90199755	-0.0483837	-0.051159
GCST90199709	GCST90199756	0.123372	0.14079
GCST90199709	GCST90199757	0.0911155	0.093235
GCST90199709	GCST90199758	0.0818558	0.094072
GCST90199709	GCST90199759	0.0317269	0.037447
GCST90199709	GCST90199760	0.0335713	0.048677
GCST90199709	GCST90199761	0.0891398	0.10654
GCST90199709	GCST90199762	0.123219	0.14579
GCST90199709	GCST90199763	0.0766167	0.090184
GCST90199709	GCST90199764	0.188172	0.21233
GCST90199709	GCST90199765	-0.20486	-0.18366
GCST90199709	GCST90199766	0.0522815	0.073804
GCST90199709	GCST90199767	0.0620216	0.082556
GCST90199709	GCST90199768	-0.0787341	-0.074536
GCST90199709	GCST90199769	0.434458	0.43972
GCST90199709	GCST90199770	0.389418	0.39083
GCST90199709	GCST90199771	0.119664	0.13886
GCST90199709	GCST90199772	-0.0294403	-0.012307
GCST90199709	GCST90199773	-0.024842	-0.018705
GCST90199709	GCST90199774	0.502164	0.51313
GCST90199709	GCST90199775	-0.0305981	-0.011336
GCST90199709	GCST90199776	0.0303086	0.037378
GCST90199709	GCST90199777	0.173366	0.18421
GCST90199709	GCST90199778	0.0573394	0.060316
GCST90199709	GCST90199779	0.103707	0.10911
GCST90199709	GCST90199780	0.134633	0.14414
GCST90199709	GCST90199781	0.250693	0.26467
GCST90199709	GCST90199783	-0.0167366	-0.0043782
GCST90199709	GCST90199784	-0.107118	-0.092619
GCST90199709	GCST90199785	-0.270009	-0.25676
GCST90199709	GCST90199786	0.0665918	0.070031
GCST90199709	GCST90199787	-0.0457145	-0.028081
GCST90199709	GCST90199788	0.246498	0.26368
GCST90199709	GCST90199789	0.214282	0.22288
GCST90199709	GCST90199790	0.21218	0.21279
GCST90199709	GCST90199791	0.311487	0.33388
GCST90199709	GCST90199792	-0.101987	-0.09141
GCST90199709	GCST90199793	-0.207448	-0.19359
GCST90199709	GCST90199794	-0.19586	-0.19192
GCST90199709	GCST90199795	0.5399	0.54834
GCST90199709	GCST90199796	0.785278	0.79197
GCST90199709	GCST90199797	-0.00568848	-0.0018388
GCST90199709	GCST90199798	-0.198754	-0.19959
GCST90199709	GCST90199799	-0.00272321	0.020014
GCST90199709	GCST90199800	0.0588508	0.073424
GCST90199709	GCST90199801	-0.206602	-0.17843
GCST90199709	GCST90199802	0.0433254	0.051761
GCST90199709	GCST90199803	-0.129292	-0.11844
GCST90199709	GCST90199804	0.145704	0.15666
GCST90199709	GCST90199805	0.314019	0.3229
GCST90199709	GCST90199806	0.481299	0.49512
GCST90199709	GCST90199807	0.464968	0.47843
GCST90199709	GCST90199808	-0.058888	-0.052261
GCST90199709	GCST90199809	-0.0472171	-0.046895
GCST90199709	GCST90199810	0.125347	0.13728
GCST90199709	GCST90199811	-0.069445	-0.061091
GCST90199709	GCST90199812	0.0180091	0.020784
GCST90199709	GCST90199813	-0.0975828	-0.083976
GCST90199709	GCST90199814	0.059755	0.061498
GCST90199709	GCST90199815	-0.0593464	-0.055757
GCST90199709	GCST90199816	-0.0417412	-0.034921
GCST90199709	GCST90199817	-0.00419537	0.00077245
GCST90199709	GCST90199818	-0.125206	-0.12491
GCST90199709	GCST90199819	-0.0849315	-0.062439
GCST90199709	GCST90199845	0.0742798	0.080622
GCST90199709	GCST90199846	0.0934719	0.11232
GCST90199709	GCST90199847	-0.081445	-0.077695
GCST90199709	GCST90199848	-0.291244	-0.28442
GCST90199709	GCST90199849	0.0722201	0.073465
GCST90199709	GCST90199850	0.0209407	0.027454
GCST90199709	GCST90199851	0.1161	0.11962
GCST90199709	GCST90199852	0.00885306	-0.0015471
GCST90199709	GCST90199853	0.109762	0.10764
GCST90199709	GCST90199854	0.0395681	0.041305
GCST90199709	GCST90199855	0.139124	0.13511
GCST90199709	GCST90199856	0.125412	0.12201
GCST90199709	GCST90199857	0.0358918	0.041055
GCST90199709	GCST90199858	0.132326	0.12986
GCST90199709	GCST90199859	0.0846435	0.082769
GCST90199709	GCST90199860	0.0503673	0.060137
GCST90199709	GCST90199861	0.111497	0.11982
GCST90199709	GCST90199862	-0.074286	-0.063922
GCST90199709	GCST90199863	0.0429765	0.049712
GCST90199709	GCST90199864	-0.115717	-0.10718
GCST90199709	GCST90199865	-0.00614149	0.0071418
GCST90199709	GCST90199866	0.190099	0.1995
GCST90199709	GCST90199867	0.363331	0.37945
GCST90199709	GCST90199868	-0.00108766	0.026368
GCST90199709	GCST90199869	-0.0692277	-0.050634
GCST90199709	GCST90199870	0.102381	0.11069
GCST90199709	GCST90199871	0.168668	0.17546
GCST90199709	GCST90199872	0.162688	0.17093
GCST90199709	GCST90199873	0.0402548	0.048396
GCST90199709	GCST90199874	-0.143558	-0.13797
GCST90199709	GCST90199875	0.267625	0.26838
GCST90199709	GCST90199876	-0.044619	-0.022892
GCST90199709	GCST90199877	0.0372648	0.028052
GCST90199709	GCST90199878	0.159094	0.18005
GCST90199709	GCST90199879	0.00355726	0.011096
GCST90199709	GCST90199880	0.336715	0.33794
GCST90199709	GCST90199881	0.0736395	0.066533
GCST90199709	GCST90199882	0.154175	0.16169
GCST90199709	GCST90199883	0.102347	0.11467
GCST90199709	GCST90199884	-0.0849842	-0.078567
GCST90199709	GCST90199885	-0.113612	-0.11413
GCST90199709	GCST90199886	-0.00303085	0.011691
GCST90199709	GCST90199887	0.674073	0.68373
GCST90199709	GCST90199888	0.0810267	0.092643
GCST90199709	GCST90199889	-0.0126775	-0.0088064
GCST90199709	GCST90199890	-0.0215531	-0.0076862
GCST90199709	GCST90199891	-0.0169733	-0.0013392
GCST90199709	GCST90199892	0.109326	0.11028
GCST90199709	GCST90199893	0.49962	0.50066
GCST90199709	GCST90199894	-0.0612736	-0.061545
GCST90199709	GCST90199895	-0.104638	-0.085982
GCST90199709	GCST90199896	-0.0199901	-0.010489
GCST90199709	GCST90199897	-0.0933763	-0.094247
GCST90199709	GCST90199898	-0.00350342	0.0022517
GCST90199709	GCST90199899	-0.0328483	-0.015474
GCST90199709	GCST90199900	-0.0932324	-0.090553
GCST90199709	GCST90199901	-0.0420469	-0.028392
GCST90199709	GCST90199902	-0.0885013	-0.066886
GCST90199709	GCST90199903	-0.248145	-0.24378
GCST90199709	GCST90199904	-0.155737	-0.14289
GCST90199709	GCST90199905	-0.0350446	-0.029325
GCST90199709	GCST90199906	0.0411372	0.051421
GCST90199709	GCST90199907	-0.0691768	-0.053052
GCST90199709	GCST90199908	0.116549	0.12803
GCST90199709	GCST90199909	0.000934094	0.0077958
GCST90199709	GCST90199910	0.00145089	0.010268
GCST90199709	GCST90199911	0.0621021	0.070003
GCST90199709	GCST90199912	0.574561	0.57662
GCST90199709	GCST90199913	-0.0342024	-0.027092
GCST90199709	GCST90199914	0.037598	0.042946
GCST90199709	GCST90199915	0.00252142	0.021471
GCST90199709	GCST90199916	0.260465	0.26671
GCST90199709	GCST90199917	0.0519278	0.063024
GCST90199709	GCST90199918	-0.0899065	-0.068677
GCST90199709	GCST90199919	-0.054875	-0.065771
GCST90199709	GCST90199920	-0.042227	-0.029191
GCST90199709	GCST90199921	0.0626718	0.063961
GCST90199709	GCST90199922	-0.254753	-0.24859
GCST90199709	GCST90199923	0.567994	0.58016
GCST90199709	GCST90199924	-0.0315218	-0.038116
GCST90199709	GCST90199925	-0.0468903	-0.033953
GCST90199709	GCST90199926	-0.0456074	-0.025506
GCST90199709	GCST90199927	-0.0306536	-0.025476
GCST90199709	GCST90199928	0.14531	0.14536
GCST90199709	GCST90199929	0.265215	0.28088
GCST90199709	GCST90199930	0.446992	0.44425
GCST90199709	GCST90199931	-0.135521	-0.11753
GCST90199709	GCST90199932	0.104467	0.11055
GCST90199709	GCST90199933	0.0467459	0.042475
GCST90199709	GCST90199934	-0.166301	-0.16096
GCST90199709	GCST90199935	-0.144844	-0.13904
GCST90199709	GCST90199936	-0.0542183	-0.042074
GCST90199709	GCST90199937	-0.120008	-0.11362
GCST90199709	GCST90199938	-0.00375494	-0.00072059
GCST90199709	GCST90199939	-0.122508	-0.10883
GCST90199709	GCST90199940	-0.0368008	-0.028785
GCST90199709	GCST90199941	-0.0483992	-0.034622
GCST90199709	GCST90199942	-0.0728827	-0.064337
GCST90199709	GCST90199943	0.0137103	0.022508
GCST90199709	GCST90199944	-0.103963	-0.098515
GCST90199709	GCST90199970	0.164435	0.17392
GCST90199709	GCST90199971	-0.0501507	-0.027137
GCST90199709	GCST90199972	0.0744211	0.088544
GCST90199709	GCST90199973	-0.104347	-0.095653
GCST90199709	GCST90199974	0.487042	0.48986
GCST90199709	GCST90199975	0.124936	0.15176
GCST90199709	GCST90199976	0.265774	0.27122
GCST90199709	GCST90199977	0.121629	0.12726
GCST90199709	GCST90199978	-0.0457219	-0.026882
GCST90199709	GCST90199979	0.55584	0.5618
GCST90199709	GCST90199980	-0.0535961	-0.060297
GCST90199709	GCST90199981	-0.1312	-0.12057
GCST90199709	GCST90199982	-0.146535	-0.14004
GCST90199709	GCST90199983	0.0282506	0.031115
GCST90199709	GCST90199984	-0.147067	-0.13886
GCST90199709	GCST90199985	-0.0183458	-0.017617
GCST90199709	GCST90199986	-0.138304	-0.12872
GCST90199709	GCST90199987	-0.0528951	-0.044585
GCST90199709	GCST90199988	-0.107172	-0.097412
GCST90199709	GCST90199989	-0.0666418	-0.054581
GCST90199709	GCST90199990	-0.037117	-0.032823
GCST90199709	GCST90199991	-0.0899958	-0.086719
GCST90199709	GCST90199992	0.0237873	0.034015
GCST90199709	GCST90199993	-0.113425	-0.085201
GCST90199709	GCST90199994	0.0624869	0.059822
GCST90199709	GCST90199995	0.053732	0.063528
GCST90199709	GCST90199996	-0.00420068	0.0239
GCST90199709	GCST90199997	0.0504175	0.06343
GCST90199709	GCST90199998	-0.0100387	-0.0062884
GCST90199709	GCST90199999	-0.20768	-0.18919
GCST90199709	GCST90200000	-0.0853787	-0.082585
GCST90199709	GCST90200001	0.0619476	0.079213
GCST90199709	GCST90200002	-0.103912	-0.10407
GCST90199709	GCST90200003	-0.053248	-0.03444
GCST90199709	GCST90200004	-0.0468959	-0.036919
GCST90199709	GCST90200005	0.0358165	0.047498
GCST90199709	GCST90200006	-0.0185515	-0.013459
GCST90199709	GCST90200007	-0.127174	-0.11239
GCST90199709	GCST90200008	0.101524	0.11629
GCST90199709	GCST90200009	-0.025804	-0.014134
GCST90199709	GCST90200010	0.0275106	0.058121
GCST90199709	GCST90200011	-0.0554391	-0.037638
GCST90199709	GCST90200012	0.362555	0.36506
GCST90199709	GCST90200013	0.0479951	0.068066
GCST90199709	GCST90200014	0.271733	0.27653
GCST90199709	GCST90200015	-0.0648505	-0.043203
GCST90199709	GCST90200016	-0.14888	-0.14492
GCST90199709	GCST90200017	-0.0105973	0.017009
GCST90199709	GCST90200018	0.0812722	0.095829
GCST90199709	GCST90200019	-0.199277	-0.20159
GCST90199709	GCST90200045	0.122743	0.13757
GCST90199709	GCST90200046	-0.005129	0.0036544
GCST90199709	GCST90200047	0.00954745	0.030839
GCST90199709	GCST90200048	0.0998656	0.11006
GCST90199709	GCST90200049	0.0725957	0.078391
GCST90199709	GCST90200050	-0.0927568	-0.07887
GCST90199709	GCST90200051	0.0895326	0.086148
GCST90199709	GCST90200052	0.206684	0.21696
GCST90199709	GCST90200053	0.0208087	0.038585
GCST90199709	GCST90200054	0.10784	0.1204
GCST90199709	GCST90200055	-0.0300486	-0.015604
GCST90199709	GCST90200056	0.254517	0.25902
GCST90199709	GCST90200057	-0.026797	-0.0037792
GCST90199709	GCST90200058	0.194678	0.20181
GCST90199709	GCST90200059	0.187136	0.18555
GCST90199709	GCST90200060	-0.0751496	-0.057038
GCST90199709	GCST90200061	0.00956454	0.019516
GCST90199709	GCST90200062	0.181189	0.19631
GCST90199709	GCST90200063	-0.001164	-0.0030338
GCST90199709	GCST90200064	0.0175082	0.030768
GCST90199709	GCST90200065	0.0101127	0.011244
GCST90199709	GCST90200066	0.120553	0.1243
GCST90199709	GCST90200067	-0.0397571	-0.025148
GCST90199709	GCST90200068	-0.311306	-0.30057
GCST90199709	GCST90200069	-0.00351498	-0.0005924
GCST90199709	GCST90200070	0.0697842	0.08793
GCST90199709	GCST90200071	-0.0590482	-0.043353
GCST90199709	GCST90200072	0.000685869	0.0024571
GCST90199709	GCST90200073	0.0848492	0.090077
GCST90199709	GCST90200074	0.0878823	0.090902
GCST90199709	GCST90200075	-0.0897436	-0.07388
GCST90199709	GCST90200076	-0.0538403	-0.045041
GCST90199709	GCST90200077	-0.0717857	-0.050658
GCST90199709	GCST90200078	0.253195	0.26411
GCST90199709	GCST90200079	0.0302817	0.029753
GCST90199709	GCST90200080	0.0697998	0.081718
GCST90199709	GCST90200081	-0.0685131	-0.08279
GCST90199709	GCST90200082	-0.371422	-0.35916
GCST90199709	GCST90200083	0.0369949	0.060452
GCST90199709	GCST90200084	-0.0521726	-0.042198
GCST90199709	GCST90200085	0.0221683	0.041165
GCST90199709	GCST90200086	0.0113079	0.026626
GCST90199709	GCST90200087	-0.0988922	-0.09319
GCST90199709	GCST90200088	0.301546	0.30735
GCST90199709	GCST90200089	-0.0710634	-0.043074
GCST90199709	GCST90200090	-0.0275708	-0.017387
GCST90199709	GCST90200091	-0.0751083	-0.058203
GCST90199709	GCST90200092	0.00572965	0.011431
GCST90199709	GCST90200093	-0.125246	-0.11381
GCST90199709	GCST90200094	-0.0545359	-0.053925
GCST90199709	GCST90200095	-0.22146	-0.21517
GCST90199709	GCST90200096	-0.0620114	-0.042974
GCST90199709	GCST90200097	-0.215778	-0.19797
GCST90199709	GCST90200098	-0.0363717	-0.017123
GCST90199709	GCST90200099	0.30756	0.30905
GCST90199709	GCST90200100	0.0589104	0.067797
GCST90199709	GCST90200101	-0.106885	-0.081996
GCST90199709	GCST90200102	0.0290415	0.036824
GCST90199709	GCST90200103	0.114749	0.12519
GCST90199709	GCST90200104	0.707405	0.71394
GCST90199709	GCST90200105	-0.0174269	0.013786
GCST90199709	GCST90200106	-0.0376541	-0.025442
GCST90199709	GCST90200107	-0.101742	-0.084332
GCST90199709	GCST90200108	0.150971	0.17032
GCST90199709	GCST90200109	0.0863002	0.095415
GCST90199709	GCST90200110	0.618764	0.6261
GCST90199709	GCST90200111	0.271414	0.28074
GCST90199709	GCST90200112	-0.0228323	-0.016618
GCST90199709	GCST90200113	-0.063426	-0.050389
GCST90199709	GCST90200114	-0.0438687	-0.01306
GCST90199709	GCST90200115	0.089088	0.11167
GCST90199709	GCST90200116	0.0974706	0.1103
GCST90199709	GCST90200117	0.0256442	0.052535
GCST90199709	GCST90200118	0.00298461	0.031304
GCST90199709	GCST90200119	-0.015598	-9.381e-05
GCST90199709	GCST90200120	0.00678905	0.0033216
GCST90199709	GCST90200121	0.121011	0.13907
GCST90199709	GCST90200122	0.467665	0.47899
GCST90199709	GCST90200123	0.180585	0.18237
GCST90199709	GCST90200124	0.00396257	0.024488
GCST90199709	GCST90200125	0.0423779	0.06847
GCST90199709	GCST90200126	0.0516158	0.072977
GCST90199709	GCST90200127	-0.0376412	-0.029152
GCST90199709	GCST90200128	0.0968169	0.10223
GCST90199709	GCST90200129	0.036446	0.061543
GCST90199709	GCST90200130	-0.11538	-0.099849
GCST90199709	GCST90200131	0.07179	0.092978
GCST90199709	GCST90200132	0.267359	0.27444
GCST90199709	GCST90200133	0.154982	0.14582
GCST90199709	GCST90200134	0.0248741	0.045873
GCST90199709	GCST90200135	-0.0384752	-0.024568
GCST90199709	GCST90200136	0.00649634	0.027936
GCST90199709	GCST90200137	-0.0241997	-0.0087138
GCST90199709	GCST90200138	0.578915	0.57745
GCST90199709	GCST90200139	0.258364	0.27865
GCST90199709	GCST90200140	-0.119406	-0.099904
GCST90199709	GCST90200141	0.0926046	0.1149
GCST90199709	GCST90200142	-0.105991	-0.089983
GCST90199709	GCST90200143	0.108152	0.12401
GCST90199709	GCST90200144	0.281906	0.30412
GCST90199709	GCST90200145	0.0204519	0.044464
GCST90199709	GCST90200146	0.0905753	0.098213
GCST90199709	GCST90200147	-0.0155527	0.0026483
GCST90199709	GCST90200148	0.205625	0.21893
GCST90199709	GCST90200149	0.047355	0.062643
GCST90199709	GCST90200150	0.278617	0.30441
GCST90199709	GCST90200151	0.534214	0.53817
GCST90199709	GCST90200152	0.151017	0.16174
GCST90199709	GCST90200153	-0.0351159	-0.022394
GCST90199709	GCST90200154	-0.161114	-0.1578
GCST90199709	GCST90200155	0.00871892	0.017544
GCST90199709	GCST90200156	0.179537	0.20408
GCST90199709	GCST90200157	-0.0788823	-0.077551
GCST90199709	GCST90200158	0.484884	0.48394
GCST90199709	GCST90200159	0.364423	0.37542
GCST90199709	GCST90200160	0.256221	0.26851
GCST90199709	GCST90200161	0.0100672	0.011273
GCST90199709	GCST90200162	-0.0278074	-0.029654
GCST90199709	GCST90200163	0.141527	0.14789
GCST90199709	GCST90200164	0.232756	0.24959
GCST90199709	GCST90200165	0.00799175	0.020646
GCST90199709	GCST90200166	0.0459272	0.048381
GCST90199709	GCST90200167	0.365449	0.36973
GCST90199709	GCST90200168	0.102579	0.11633
GCST90199709	GCST90200169	-0.0393551	-0.012896
GCST90199709	GCST90200170	-0.0698051	-0.059764
GCST90199709	GCST90200171	0.118238	0.11914
GCST90199709	GCST90200172	-0.0372664	-0.031034
GCST90199709	GCST90200173	0.347133	0.35364
GCST90199709	GCST90200174	0.229719	0.24451
GCST90199709	GCST90200175	0.0704129	0.081238
GCST90199709	GCST90200176	0.270882	0.27509
GCST90199709	GCST90200177	-0.0439853	-0.042248
GCST90199709	GCST90200178	-0.0960684	-0.089961
GCST90199709	GCST90200179	-0.146267	-0.14087
GCST90199709	GCST90200180	-0.22137	-0.22207
GCST90199709	GCST90200181	-0.00293459	0.002344
GCST90199709	GCST90200182	0.0283878	0.035106
GCST90199709	GCST90200183	-0.124997	-0.11913
GCST90199709	GCST90200184	-0.163464	-0.15055
GCST90199709	GCST90200185	-0.00211029	0.00079662
GCST90199709	GCST90200186	0.308478	0.30834
GCST90199709	GCST90200187	0.690815	0.69431
GCST90199709	GCST90200188	-0.076777	-0.062238
GCST90199709	GCST90200189	0.0922591	0.10315
GCST90199709	GCST90200190	0.569681	0.56868
GCST90199709	GCST90200191	-0.229112	-0.22272
GCST90199709	GCST90200192	-0.0458332	-0.026521
GCST90199709	GCST90200193	-0.0640745	-0.064651
GCST90199709	GCST90200194	-0.309298	-0.30316
GCST90199709	GCST90200383	-0.126658	-0.11782
GCST90199709	GCST90200384	-0.0407837	-0.023232
GCST90199709	GCST90200385	0.0751883	0.068595
GCST90199709	GCST90200386	-0.0389875	-0.01614
GCST90199709	GCST90200387	-0.146315	-0.13698
GCST90199709	GCST90200388	0.795591	0.80494
GCST90199709	GCST90200389	-0.0115766	0.0019707
GCST90199709	GCST90200390	0.76703	0.77646
GCST90199709	GCST90200391	-0.123725	-0.11059
GCST90199709	GCST90200392	-0.0565512	-0.041389
GCST90199709	GCST90200393	-0.042479	-0.018008
GCST90199709	GCST90200394	0.13889	0.12968
GCST90199709	GCST90200395	0.0449422	0.047102
GCST90199709	GCST90200396	-0.146689	-0.14283
GCST90199709	GCST90200397	0.827147	0.83736
GCST90199709	GCST90200398	0.137301	0.14744
GCST90199709	GCST90200399	-0.053137	-0.04658
GCST90199709	GCST90200400	0.18076	0.17636
GCST90199709	GCST90200401	-0.0732495	-0.070225
GCST90199709	GCST90200402	-0.0855206	-0.057283
GCST90199709	GCST90200403	-0.0475121	-0.027413
GCST90199709	GCST90200404	-0.148039	-0.14871
GCST90199709	GCST90200405	0.0359561	0.047109
GCST90199709	GCST90200406	0.099624	0.10776
GCST90199709	GCST90200407	0.208912	0.22277
GCST90199709	GCST90200408	0.0752618	0.083657
GCST90199709	GCST90200409	0.252796	0.26205
GCST90199709	GCST90200410	0.241607	0.2533
GCST90199709	GCST90200411	-0.228737	-0.22727
GCST90199709	GCST90200412	0.0486064	0.057964
GCST90199709	GCST90200413	-0.00742347	0.0011623
GCST90199709	GCST90200414	0.720182	0.72791
GCST90199709	GCST90200415	-0.106529	-0.09565
GCST90199709	GCST90200416	0.0867753	0.090764
GCST90199709	GCST90200417	-0.0666678	-0.049764
GCST90199709	GCST90200418	-0.0170245	-0.013148
GCST90199709	GCST90200419	-0.0974344	-0.087152
GCST90199709	GCST90200420	0.0559199	0.052075
GCST90199709	GCST90200421	-0.033783	-0.041217
GCST90199709	GCST90200422	0.0386771	0.034697
GCST90199709	GCST90200423	0.0415079	0.048296
GCST90199709	GCST90200424	-0.0892711	-0.073613
GCST90199709	GCST90200425	-0.14861	-0.14761
GCST90199709	GCST90200426	-0.176332	-0.16849
GCST90199709	GCST90200427	-0.0976695	-0.091448
GCST90199709	GCST90200428	0.233113	0.23799
GCST90199709	GCST90200429	-0.0380985	-0.026142
GCST90199709	GCST90200430	0.0569626	0.072798
GCST90199709	GCST90200431	-0.166508	-0.16916
GCST90199709	GCST90200432	-0.130419	-0.11842
GCST90199709	GCST90200433	-0.140891	-0.12777
GCST90199709	GCST90200434	-0.120573	-0.11511
GCST90199709	GCST90200435	0.307337	0.31348
GCST90199709	GCST90200436	0.102757	0.11799
GCST90199709	GCST90200437	-0.283616	-0.27563
GCST90199709	GCST90200438	0.431729	0.4331
GCST90199709	GCST90200439	-0.000607234	0.0029569
GCST90199709	GCST90200440	-0.0103495	-0.0078051
GCST90199709	GCST90200441	-0.212896	-0.20589
GCST90199709	GCST90200442	-0.0589271	-0.042602
GCST90199709	GCST90200443	0.0763332	0.097113
GCST90199709	GCST90200444	0.022585	0.03017
GCST90199709	GCST90200445	-0.000794165	0.0093343
GCST90199709	GCST90200446	0.384848	0.39509
GCST90199709	GCST90200447	-0.0888254	-0.097664
GCST90199709	GCST90200448	0.255581	0.25591
GCST90199709	GCST90200449	-0.206101	-0.21451
GCST90199709	GCST90200450	0.15777	0.16507
GCST90199709	GCST90200451	0.637668	0.64696
GCST90199709	GCST90200452	-0.232242	-0.2252
GCST90199709	GCST90200453	-0.0120523	0.0041505
GCST90199709	GCST90200454	0.0831917	0.094017
GCST90199709	GCST90200455	0.207076	0.21557
GCST90199709	GCST90200456	0.0866519	0.090793
GCST90199709	GCST90200457	0.678039	0.6908
GCST90199709	GCST90200458	-0.11316	-0.096263
GCST90199709	GCST90200459	0.777963	0.78593
GCST90199709	GCST90200460	0.127039	0.12697
GCST90199709	GCST90200461	0.0802059	0.084516
GCST90199709	GCST90200462	-0.00428642	-0.00073479
GCST90199709	GCST90200463	0.0260643	0.025638
GCST90199709	GCST90200464	-0.0605026	-0.044819
GCST90199709	GCST90200465	-0.167695	-0.15829
GCST90199709	GCST90200466	0.20665	0.20931
GCST90199709	GCST90200467	0.0119204	0.021296
GCST90199709	GCST90200468	-0.0870183	-0.0809
GCST90199709	GCST90200469	0.0146981	0.0084298
GCST90199709	GCST90200470	0.0444552	0.060456
GCST90199709	GCST90200471	0.102522	0.12108
GCST90199709	GCST90200472	-0.0818879	-0.072155
GCST90199709	GCST90200473	0.0412868	0.063076
GCST90199709	GCST90200474	0.0696771	0.082382
GCST90199709	GCST90200475	-0.0656149	-0.066289
GCST90199709	GCST90200476	-0.0679464	-0.068894
GCST90199709	GCST90200477	0.0466896	0.055662
GCST90199709	GCST90200478	-0.232015	-0.22262
GCST90199709	GCST90200479	0.108006	0.1046
GCST90199709	GCST90200480	-0.111653	-0.10604
GCST90199709	GCST90200481	0.0426785	0.060209
GCST90199709	GCST90200482	-0.195993	-0.19315
GCST90199709	GCST90200483	-0.05518	-0.04095
GCST90199709	GCST90200484	-0.123884	-0.10618
GCST90199709	GCST90200485	0.0616068	0.087138
GCST90199709	GCST90200486	-0.0375018	-0.023824
GCST90199709	GCST90200487	0.140588	0.13975
GCST90199709	GCST90200488	0.0444852	0.05044
GCST90199709	GCST90200489	-0.226918	-0.22212
GCST90199709	GCST90200490	0.057126	0.060314
GCST90199709	GCST90200491	0.0898939	0.097189
GCST90199709	GCST90200492	-0.171877	-0.16406
GCST90199709	GCST90200493	-0.0521623	-0.039707
GCST90199709	GCST90200494	-0.310088	-0.2979
GCST90199709	GCST90200495	0.0238801	0.027024
GCST90199709	GCST90200496	-0.243621	-0.22943
GCST90199709	GCST90200497	-0.0714798	-0.061812
GCST90199709	GCST90200498	-0.0605404	-0.046005
GCST90199709	GCST90200499	-0.201898	-0.20807
GCST90199709	GCST90200500	-0.0520826	-0.034317
GCST90199709	GCST90200501	-0.169913	-0.15578
GCST90199709	GCST90200502	-0.0566676	-0.037614
GCST90199709	GCST90200503	-0.0630278	-0.062075
GCST90199709	GCST90200504	0.0240476	0.024656
GCST90199709	GCST90200505	-0.170185	-0.17643
GCST90199709	GCST90200506	-0.0755803	-0.068521
GCST90199709	GCST90200507	-0.0126357	0.0030037
GCST90199709	GCST90200508	-0.0593203	-0.049347
GCST90199709	GCST90200509	-0.0617113	-0.058405
GCST90199709	GCST90200510	-0.250646	-0.24543
GCST90199709	GCST90200511	-0.166528	-0.16066
GCST90199709	GCST90200512	0.209453	0.21794
GCST90199709	GCST90200513	-0.123287	-0.11819
GCST90199709	GCST90200514	0.0321828	0.029789
GCST90199709	GCST90200515	0.0575361	0.056995
GCST90199709	GCST90200516	-0.0192523	-0.014565
GCST90199709	GCST90200517	0.0477898	0.07382
GCST90199709	GCST90200518	0.266268	0.26067
GCST90199709	GCST90200519	-0.0793023	-0.07173
GCST90199709	GCST90200520	-0.0276928	-0.031427
GCST90199709	GCST90200521	0.0497425	0.065819
GCST90199709	GCST90200522	-0.0325674	-0.020845
GCST90199709	GCST90200523	0.0736252	0.079813
GCST90199709	GCST90200524	-0.161031	-0.15148
GCST90199709	GCST90200525	-0.00659559	4.8067e-05
GCST90199709	GCST90200526	0.032332	0.045372
GCST90199709	GCST90200527	0.038927	0.060945
GCST90199709	GCST90200528	0.0706051	0.073337
GCST90199709	GCST90200529	0.135357	0.1341
GCST90199709	GCST90200530	0.413814	0.41801
GCST90199709	GCST90200531	0.0803884	0.090616
GCST90199709	GCST90200532	0.0478471	0.051548
GCST90199709	GCST90200533	0.189381	0.1964
GCST90199709	GCST90200534	0.143995	0.14995
GCST90199709	GCST90200535	-0.123527	-0.10997
GCST90199709	GCST90200536	-0.0605804	-0.047968
GCST90199709	GCST90200537	0.0977071	0.090512
GCST90199709	GCST90200538	-0.103334	-0.096662
GCST90199709	GCST90200539	0.0350821	0.03603
GCST90199709	GCST90200540	0.0855718	0.097914
GCST90199709	GCST90200541	-0.00224036	4.9404e-05
GCST90199709	GCST90200542	-0.123738	-0.10404
GCST90199709	GCST90200543	-0.0657847	-0.043163
GCST90199709	GCST90200544	-0.00409281	0.0039345
GCST90199709	GCST90200545	0.0396675	0.044597
GCST90199709	GCST90200546	-0.0820239	-0.082881
GCST90199709	GCST90200547	0.0407119	0.034503
GCST90199709	GCST90200548	-0.0924997	-0.062393
GCST90199709	GCST90200549	-0.0408588	-0.047776
GCST90199709	GCST90200550	0.111899	0.1233
GCST90199709	GCST90200551	0.29299	0.29551
GCST90199709	GCST90200552	0.0894035	0.091231
GCST90199709	GCST90200553	0.0314004	0.034544
GCST90199709	GCST90200554	-0.036594	-0.025314
GCST90199709	GCST90200555	-0.00289366	0.0002
GCST90199709	GCST90200556	-0.0326469	-0.037713
GCST90199709	GCST90200557	-0.0364022	-0.02985
GCST90199709	GCST90200558	0.226798	0.22828
GCST90199709	GCST90200559	-0.109857	-0.091513
GCST90199709	GCST90200560	0.100311	0.092182
GCST90199709	GCST90200561	0.0107334	0.012513
GCST90199709	GCST90200562	-0.00767359	0.0025345
GCST90199709	GCST90200563	0.255136	0.26653
GCST90199709	GCST90200564	0.0589972	0.055545
GCST90199709	GCST90200565	0.00403447	0.0070102
GCST90199709	GCST90200566	0.140364	0.14325
GCST90199709	GCST90200567	0.588668	0.58815
GCST90199709	GCST90200568	0.135135	0.13902
GCST90199709	GCST90200569	-0.183862	-0.17878
GCST90199709	GCST90200570	0.216751	0.21975
GCST90199709	GCST90200571	0.0940469	0.10528
GCST90199709	GCST90200572	-0.0460908	-0.047041
GCST90199709	GCST90200573	-0.0371332	-0.02461
GCST90199709	GCST90200574	-0.082207	-0.072137
GCST90199709	GCST90200575	0.0721919	0.094007
GCST90199709	GCST90200576	0.122298	0.12866
GCST90199709	GCST90200577	-0.0517265	-0.039246
GCST90199709	GCST90200578	0.040145	0.039526
GCST90199709	GCST90200579	-0.0494223	-0.041306
GCST90199709	GCST90200580	0.174626	0.1835
GCST90199709	GCST90200581	0.123064	0.12626
GCST90199709	GCST90200582	-0.0956671	-0.10328
GCST90199709	GCST90200583	-0.123916	-0.12563
GCST90199709	GCST90200584	0.225669	0.22784
GCST90199709	GCST90200585	0.330386	0.33253
GCST90199709	GCST90200586	0.0623195	0.062799
GCST90199709	GCST90200587	-0.0942668	-0.08561
GCST90199709	GCST90200588	-0.00426093	-0.020328
GCST90199709	GCST90200589	0.114739	0.10793
GCST90199709	GCST90200590	0.124497	0.12308
GCST90199709	GCST90200591	0.0580737	0.065259
GCST90199709	GCST90200592	0.193269	0.20074
GCST90199709	GCST90200593	-0.05553	-0.035408
GCST90199709	GCST90200594	0.0385713	0.047334
GCST90199709	GCST90200595	-0.0310065	-0.030362
GCST90199709	GCST90200596	0.031266	0.027393
GCST90199709	GCST90200597	-0.0561211	-0.044857
GCST90199709	GCST90200598	0.094206	0.10823
GCST90199709	GCST90200599	-0.0396561	-0.022835
GCST90199709	GCST90200600	-0.0511541	-0.037913
GCST90199709	GCST90200601	0.0390408	0.063562
GCST90199709	GCST90200602	0.0559955	0.059779
GCST90199709	GCST90200603	-0.0146223	0.0075919
GCST90199709	GCST90200604	0.0209198	0.035549
GCST90199709	GCST90200605	0.019531	0.014331
GCST90199709	GCST90200606	-0.0636613	-0.05909
GCST90199709	GCST90200607	-0.138964	-0.12488
GCST90199709	GCST90200608	-0.00482352	0.0081123
GCST90199709	GCST90200609	0.0327601	0.034616
GCST90199709	GCST90200610	-0.10123	-0.093645
GCST90199709	GCST90200611	0.0378607	0.045301
GCST90199709	GCST90200612	0.270767	0.26609
GCST90199709	GCST90200613	0.0624378	0.078068
GCST90199709	GCST90200614	-0.139787	-0.13268
GCST90199709	GCST90200615	0.0487266	0.055065
GCST90199709	GCST90200616	-0.0786044	-0.071127
GCST90199709	GCST90200617	0.232722	0.23765
GCST90199709	GCST90200618	0.490833	0.49817
GCST90199709	GCST90200619	0.162152	0.18323
GCST90199709	GCST90200620	0.00747222	0.027398
GCST90199709	GCST90200621	-0.228269	-0.20858
GCST90199709	GCST90200622	-0.0487912	-0.054189
GCST90199709	GCST90200623	-0.0134983	0.0020898
GCST90199709	GCST90200624	0.0419803	0.071011
GCST90199709	GCST90200625	-0.216138	-0.20381
GCST90199709	GCST90200626	0.0404855	0.046837
GCST90199709	GCST90200627	0.00029862	0.0065156
GCST90199709	GCST90200628	-0.0739496	-0.068935
GCST90199709	GCST90200629	0.0122246	0.027396
GCST90199709	GCST90200630	0.061098	0.062725
GCST90199709	GCST90200631	0.0133319	0.013485
GCST90199709	GCST90200632	0.00100544	0.0060242
GCST90199709	GCST90200633	0.0774483	0.087817
GCST90199709	GCST90200634	0.0151309	0.028111
GCST90199709	GCST90200635	0.0448703	0.060702
GCST90199709	GCST90200636	0.105752	0.0992
GCST90199709	GCST90200637	-0.0471413	-0.036382
GCST90199709	GCST90200638	0.00802567	0.019526
GCST90199709	GCST90200639	-0.0596088	-0.063575
GCST90199709	GCST90200640	0.317203	0.32152
GCST90199709	GCST90200641	0.0216233	0.018021
GCST90199709	GCST90200642	0.0429349	0.044215
GCST90199709	GCST90200643	0.07881	0.085288
GCST90199709	GCST90200644	0.13015	0.15329
GCST90199709	GCST90200645	-0.123285	-0.10874
GCST90199709	GCST90200646	0.0456955	0.063186
GCST90199709	GCST90200647	-0.0661632	-0.067787
GCST90199709	GCST90200648	-0.0796326	-0.061743
GCST90199709	GCST90200649	0.0501373	0.054143
GCST90199709	GCST90200650	-0.000735603	0.0025232
GCST90199709	GCST90200651	0.0493713	0.052935
GCST90199709	GCST90200652	0.0615785	0.052505
GCST90199709	GCST90200653	0.08213	0.083573
GCST90199709	GCST90200654	-0.0239454	-0.024179
GCST90199709	GCST90200655	-0.0151207	-0.0040939
GCST90199709	GCST90200656	-0.0175925	-0.00034068
GCST90199709	GCST90200657	-0.0452263	-0.031146
GCST90199709	GCST90200658	-0.0254025	-0.014608
GCST90199709	GCST90200659	-0.00136815	0.015627
GCST90199709	GCST90200660	-0.189262	-0.18556
GCST90199709	GCST90200661	0.0837484	0.10256
GCST90199709	GCST90200662	-0.02328	-0.0051116
GCST90199709	GCST90200663	-0.0588962	-0.055164
GCST90199709	GCST90200664	-0.014344	-0.0068733
GCST90199709	GCST90200665	0.0440361	0.055744
GCST90199709	GCST90200666	-0.0101629	0.0081795
GCST90199709	GCST90200667	-0.0313767	-0.019736
GCST90199709	GCST90200668	-0.0819262	-0.062704
GCST90199709	GCST90200669	-0.0373176	-0.020092
GCST90199709	GCST90200670	0.0667142	0.065619
GCST90199709	GCST90200671	0.118371	0.1212
GCST90199709	GCST90200672	-0.0299734	-0.012622
GCST90199709	GCST90200673	0.156302	0.1759
GCST90199709	GCST90200674	0.0621374	0.064883
GCST90199709	GCST90200675	-0.0518522	-0.035754
GCST90199709	GCST90200676	0.0196642	0.036059
GCST90199709	GCST90200677	-0.00496894	0.0085631
GCST90199709	GCST90200678	-0.0581679	-0.034962
GCST90199709	GCST90200679	-0.0568012	-0.034817
GCST90199709	GCST90200680	0.034524	0.04369
GCST90199709	GCST90200681	0.00952518	0.026075
GCST90199709	GCST90200682	0.0785769	0.07312
GCST90199709	GCST90200683	-0.0351555	-0.01972
GCST90199709	GCST90200684	-0.0464149	-0.038331
GCST90199709	GCST90200685	0.300503	0.31298
GCST90199709	GCST90200686	0.167516	0.18714
GCST90199709	GCST90200687	0.110766	0.13202
GCST90199709	GCST90200688	-0.00678353	-0.00094119
GCST90199709	GCST90200689	-0.00230331	0.0034956
GCST90199709	GCST90200690	0.0884445	0.11371
GCST90199709	GCST90200691	-0.120747	-0.11279
GCST90199709	GCST90200692	0.354914	0.37009
GCST90199709	GCST90200693	-0.0618773	-0.057992
GCST90199709	GCST90200694	-0.0360887	-0.037994
GCST90199709	GCST90200695	0.00598367	0.0088617
GCST90199709	GCST90200696	-0.0409724	-0.032891
GCST90199709	GCST90200697	0.00865255	0.031431
GCST90199709	GCST90200698	0.0207923	0.040266
GCST90199709	GCST90200699	0.0469103	0.060328
GCST90199709	GCST90200700	0.338103	0.34395
GCST90199709	GCST90200701	0.190464	0.21113
GCST90199709	GCST90200702	0.205595	0.22892
GCST90199709	GCST90200703	0.233396	0.25504
GCST90199709	GCST90200704	0.167755	0.19143
GCST90199709	GCST90200705	0.120442	0.12294
GCST90199709	GCST90200706	0.192158	0.20535
GCST90199709	GCST90200707	-0.217466	-0.18302
GCST90199709	GCST90200708	0.0472951	0.05673
GCST90199709	GCST90200709	0.0405461	0.054452
GCST90199709	GCST90200710	-0.112763	-0.1005
GCST90199709	GCST90200711	-0.0881402	-0.072998
GCST90199710	GCST90199621	-0.0817481	-0.071276
GCST90199710	GCST90199622	0.010659	0.0031754
GCST90199710	GCST90199623	0.0192162	0.020588
GCST90199710	GCST90199624	-0.0648981	-0.065635
GCST90199710	GCST90199625	-0.229325	-0.21322
GCST90199710	GCST90199626	-0.0170291	-0.0028377
GCST90199710	GCST90199627	-0.0446212	-0.022453
GCST90199710	GCST90199628	-0.0203526	-0.014174
GCST90199710	GCST90199629	-0.121299	-0.10251
GCST90199710	GCST90199630	-0.109396	-0.10178
GCST90199710	GCST90199631	0.212016	0.22486
GCST90199710	GCST90199632	-0.101322	-0.10288
GCST90199710	GCST90199633	0.0447383	0.054425
GCST90199710	GCST90199634	0.0269004	0.039123
GCST90199710	GCST90199635	-0.126231	-0.1199
GCST90199710	GCST90199636	-0.0833984	-0.074695
GCST90199710	GCST90199637	-0.0305481	-0.010536
GCST90199710	GCST90199638	-0.0818574	-0.071243
GCST90199710	GCST90199639	0.0299505	0.040649
GCST90199710	GCST90199640	-0.222515	-0.22365
GCST90199710	GCST90199641	-0.00289459	-0.0054473
GCST90199710	GCST90199642	0.0256462	0.031458
GCST90199710	GCST90199643	-0.0530424	-0.05532
GCST90199710	GCST90199644	-0.00753701	-0.0085383
GCST90199710	GCST90199645	0.0149541	0.027292
GCST90199710	GCST90199646	-0.105304	-0.11657
GCST90199710	GCST90199647	0.0792395	0.087348
GCST90199710	GCST90199648	0.0117097	0.018666
GCST90199710	GCST90199649	0.131663	0.14291
GCST90199710	GCST90199650	-0.0108199	0.0040485
GCST90199710	GCST90199651	0.481742	0.49017
GCST90199710	GCST90199652	0.0696039	0.06825
GCST90199710	GCST90199653	0.0819462	0.087992
GCST90199710	GCST90199654	0.0795267	0.096307
GCST90199710	GCST90199655	0.227413	0.24157
GCST90199710	GCST90199656	-0.0982319	-0.097708
GCST90199710	GCST90199657	0.109384	0.11271
GCST90199710	GCST90199658	0.185768	0.18804
GCST90199710	GCST90199659	0.107475	0.11522
GCST90199710	GCST90199660	0.0698263	0.091214
GCST90199710	GCST90199661	0.0301473	0.036844
GCST90199710	GCST90199662	0.0856445	0.1018
GCST90199710	GCST90199663	-0.219456	-0.20186
GCST90199710	GCST90199664	-0.0375527	-0.022394
GCST90199710	GCST90199665	-0.0311218	-0.024435
GCST90199710	GCST90199666	0.311607	0.32572
GCST90199710	GCST90199667	-0.0637164	-0.048382
GCST90199710	GCST90199668	0.378354	0.38252
GCST90199710	GCST90199669	0.388149	0.39779
GCST90199710	GCST90199670	-0.0226407	-0.009248
GCST90199710	GCST90199671	0.0671901	0.084651
GCST90199710	GCST90199672	-0.0351301	-0.015097
GCST90199710	GCST90199673	0.100064	0.11483
GCST90199710	GCST90199674	0.535508	0.5358
GCST90199710	GCST90199675	0.00426086	0.013732
GCST90199710	GCST90199676	0.174519	0.18487
GCST90199710	GCST90199677	0.361562	0.36841
GCST90199710	GCST90199678	-0.0442723	-0.023232
GCST90199710	GCST90199679	0.0178254	0.025891
GCST90199710	GCST90199680	0.29568	0.29489
GCST90199710	GCST90199681	-0.132869	-0.12695
GCST90199710	GCST90199682	0.00147213	0.0034819
GCST90199710	GCST90199683	-0.0693105	-0.061807
GCST90199710	GCST90199684	0.207143	0.21171
GCST90199710	GCST90199685	0.0967303	0.10408
GCST90199710	GCST90199686	-0.0912833	-0.095436
GCST90199710	GCST90199687	-0.0246141	-0.007279
GCST90199710	GCST90199688	0.122335	0.14659
GCST90199710	GCST90199689	-0.0892465	-0.080062
GCST90199710	GCST90199690	0.0666029	0.08286
GCST90199710	GCST90199691	0.0324151	0.050758
GCST90199710	GCST90199692	-0.00415834	-0.0051094
GCST90199710	GCST90199693	0.44722	0.45085
GCST90199710	GCST90199694	0.0693277	0.077324
GCST90199710	GCST90199711	0.677242	0.68752
GCST90199710	GCST90199712	-0.0683207	-0.055216
GCST90199710	GCST90199713	0.606354	0.61719
GCST90199710	GCST90199714	0.217086	0.23324
GCST90199710	GCST90199715	0.532795	0.53888
GCST90199710	GCST90199716	0.292245	0.29493
GCST90199710	GCST90199717	-0.0133884	-0.018076
GCST90199710	GCST90199718	0.145305	0.14991
GCST90199710	GCST90199719	-0.03771	-0.025623
GCST90199710	GCST90199720	0.283122	0.28515
GCST90199710	GCST90199721	0.505178	0.51807
GCST90199710	GCST90199722	0.275407	0.27724
GCST90199710	GCST90199723	0.514374	0.51774
GCST90199710	GCST90199724	-0.0188041	-0.0058985
GCST90199710	GCST90199725	-0.0352849	-0.025042
GCST90199710	GCST90199726	-0.0213805	-0.0031024
GCST90199710	GCST90199727	-0.0703256	-0.053925
GCST90199710	GCST90199728	0.642516	0.65164
GCST90199710	GCST90199729	-0.0395125	-0.031991
GCST90199710	GCST90199730	0.339388	0.34746
GCST90199710	GCST90199731	0.62939	0.63863
GCST90199710	GCST90199732	-0.0345386	-0.023561
GCST90199710	GCST90199733	-0.00151055	0.012368
GCST90199710	GCST90199734	0.0224011	0.022575
GCST90199710	GCST90199735	-0.0138179	-0.0010584
GCST90199710	GCST90199736	0.154168	0.17026
GCST90199710	GCST90199737	-0.0826158	-0.078819
GCST90199710	GCST90199738	-0.0642129	-0.064818
GCST90199710	GCST90199739	0.000465514	-0.0035178
GCST90199710	GCST90199740	-0.107947	-0.092009
GCST90199710	GCST90199741	-0.172848	-0.14092
GCST90199710	GCST90199742	-0.109927	-0.092126
GCST90199710	GCST90199743	0.125467	0.13854
GCST90199710	GCST90199744	0.632799	0.64423
GCST90199710	GCST90199745	0.0987746	0.10397
GCST90199710	GCST90199746	-0.0484391	-0.03591
GCST90199710	GCST90199747	-0.0362267	-0.017263
GCST90199710	GCST90199748	0.559131	0.57147
GCST90199710	GCST90199749	-0.0351079	-0.025147
GCST90199710	GCST90199750	0.331292	0.33554
GCST90199710	GCST90199751	-0.128945	-0.11289
GCST90199710	GCST90199752	0.0574472	0.061093
GCST90199710	GCST90199753	0.135798	0.14325
GCST90199710	GCST90199754	-0.0448099	-0.039689
GCST90199710	GCST90199755	-0.0433505	-0.049157
GCST90199710	GCST90199756	0.0972537	0.11257
GCST90199710	GCST90199757	0.0742302	0.079754
GCST90199710	GCST90199758	0.0654138	0.080065
GCST90199710	GCST90199759	0.0395847	0.045022
GCST90199710	GCST90199760	0.0297563	0.044528
GCST90199710	GCST90199761	0.0494983	0.068292
GCST90199710	GCST90199762	0.0974215	0.11635
GCST90199710	GCST90199763	0.0618687	0.071035
GCST90199710	GCST90199764	0.135058	0.14885
GCST90199710	GCST90199765	-0.149716	-0.13473
GCST90199710	GCST90199766	0.0402903	0.060192
GCST90199710	GCST90199767	0.0414555	0.062504
GCST90199710	GCST90199768	-0.0683897	-0.064661
GCST90199710	GCST90199769	0.344553	0.34769
GCST90199710	GCST90199770	0.214266	0.21924
GCST90199710	GCST90199771	0.0969878	0.10487
GCST90199710	GCST90199772	-0.0322184	-0.015313
GCST90199710	GCST90199773	-0.0148249	-0.011855
GCST90199710	GCST90199774	0.352139	0.36331
GCST90199710	GCST90199775	0.0118858	0.027024
GCST90199710	GCST90199776	0.018924	0.025973
GCST90199710	GCST90199777	0.0816502	0.09569
GCST90199710	GCST90199778	0.0408949	0.056612
GCST90199710	GCST90199779	0.0740441	0.083305
GCST90199710	GCST90199780	0.145471	0.14941
GCST90199710	GCST90199781	0.179211	0.19675
GCST90199710	GCST90199783	-0.0116313	0.0019836
GCST90199710	GCST90199784	-0.0937519	-0.081247
GCST90199710	GCST90199785	-0.192579	-0.17796
GCST90199710	GCST90199786	0.0670211	0.070611
GCST90199710	GCST90199787	-0.0280083	-0.013469
GCST90199710	GCST90199788	-0.0191613	0.0025941
GCST90199710	GCST90199789	0.211959	0.22574
GCST90199710	GCST90199790	0.150671	0.16628
GCST90199710	GCST90199791	0.116147	0.13237
GCST90199710	GCST90199792	-0.0823484	-0.064372
GCST90199710	GCST90199793	-0.0589063	-0.04409
GCST90199710	GCST90199794	-0.137302	-0.1307
GCST90199710	GCST90199795	0.460828	0.46434
GCST90199710	GCST90199796	0.571668	0.57834
GCST90199710	GCST90199797	-0.00514108	-0.0031692
GCST90199710	GCST90199798	-0.15473	-0.13831
GCST90199710	GCST90199799	-0.0348821	-0.014219
GCST90199710	GCST90199800	0.0458247	0.057513
GCST90199710	GCST90199801	-0.135715	-0.12139
GCST90199710	GCST90199802	0.0131032	0.031246
GCST90199710	GCST90199803	-0.0758943	-0.0755
GCST90199710	GCST90199804	0.116672	0.11842
GCST90199710	GCST90199805	0.268731	0.26634
GCST90199710	GCST90199806	0.377629	0.38213
GCST90199710	GCST90199807	0.368423	0.37434
GCST90199710	GCST90199808	-0.0408854	-0.032972
GCST90199710	GCST90199809	-0.0270409	-0.02833
GCST90199710	GCST90199810	0.130215	0.1327
GCST90199710	GCST90199811	-0.0340203	-0.034617
GCST90199710	GCST90199812	0.0292242	0.030499
GCST90199710	GCST90199813	-0.109353	-0.095246
GCST90199710	GCST90199814	0.0370186	0.040934
GCST90199710	GCST90199815	-0.0452825	-0.037743
GCST90199710	GCST90199816	-0.0327742	-0.021987
GCST90199710	GCST90199817	-0.00671058	-0.0086337
GCST90199710	GCST90199818	-0.0820349	-0.079549
GCST90199710	GCST90199819	-0.0436471	-0.02306
GCST90199710	GCST90199845	0.0921784	0.102
GCST90199710	GCST90199846	0.0882772	0.10541
GCST90199710	GCST90199847	-0.0360402	-0.028911
GCST90199710	GCST90199848	-0.219023	-0.21122
GCST90199710	GCST90199849	0.0600266	0.075232
GCST90199710	GCST90199850	0.0427265	0.04341
GCST90199710	GCST90199851	0.0998303	0.10965
GCST90199710	GCST90199852	-0.00254782	-0.015308
GCST90199710	GCST90199853	0.0961814	0.10192
GCST90199710	GCST90199854	0.0251424	0.028545
GCST90199710	GCST90199855	0.104962	0.10482
GCST90199710	GCST90199856	0.131316	0.13484
GCST90199710	GCST90199857	0.0467479	0.056219
GCST90199710	GCST90199858	0.121463	0.13182
GCST90199710	GCST90199859	0.064424	0.069667
GCST90199710	GCST90199860	0.0427967	0.047778
GCST90199710	GCST90199861	0.130436	0.14596
GCST90199710	GCST90199862	-0.040845	-0.037228
GCST90199710	GCST90199863	0.0548155	0.06675
GCST90199710	GCST90199864	-0.0724416	-0.061173
GCST90199710	GCST90199865	0.00471137	0.009023
GCST90199710	GCST90199866	0.169566	0.17942
GCST90199710	GCST90199867	0.261959	0.28035
GCST90199710	GCST90199868	-0.00431126	0.029158
GCST90199710	GCST90199869	-0.0407294	-0.028151
GCST90199710	GCST90199870	0.108386	0.11506
GCST90199710	GCST90199871	0.108335	0.12348
GCST90199710	GCST90199872	0.149488	0.16359
GCST90199710	GCST90199873	0.0689585	0.080718
GCST90199710	GCST90199874	-0.0964816	-0.083198
GCST90199710	GCST90199875	0.234004	0.23217
GCST90199710	GCST90199876	0.0137847	0.033516
GCST90199710	GCST90199877	0.0237781	0.016696
GCST90199710	GCST90199878	0.0553355	0.065357
GCST90199710	GCST90199879	0.000325368	0.016985
GCST90199710	GCST90199880	0.2486	0.2506
GCST90199710	GCST90199881	0.0130387	0.0096648
GCST90199710	GCST90199882	0.106298	0.12013
GCST90199710	GCST90199883	0.0538827	0.061968
GCST90199710	GCST90199884	-0.0723109	-0.068974
GCST90199710	GCST90199885	-0.0838509	-0.07863
GCST90199710	GCST90199886	-0.0474455	-0.03122
GCST90199710	GCST90199887	0.552157	0.56023
GCST90199710	GCST90199888	0.0528158	0.064289
GCST90199710	GCST90199889	-0.0310802	-0.0222
GCST90199710	GCST90199890	-0.00220145	0.01621
GCST90199710	GCST90199891	0.00681418	0.011083
GCST90199710	GCST90199892	0.0782454	0.085084
GCST90199710	GCST90199893	0.402539	0.40126
GCST90199710	GCST90199894	-0.0251057	-0.020949
GCST90199710	GCST90199895	-0.0530886	-0.030785
GCST90199710	GCST90199896	-0.0144175	0.0042936
GCST90199710	GCST90199897	-0.0339645	-0.026245
GCST90199710	GCST90199898	0.00538619	0.024228
GCST90199710	GCST90199899	-0.0989481	-0.073344
GCST90199710	GCST90199900	-0.0346475	-0.028584
GCST90199710	GCST90199901	-0.0604946	-0.037858
GCST90199710	GCST90199902	-0.0307634	-0.012087
GCST90199710	GCST90199903	-0.131299	-0.1189
GCST90199710	GCST90199904	-0.0969442	-0.083362
GCST90199710	GCST90199905	0.00813674	0.020208
GCST90199710	GCST90199906	-0.0175679	0.0030936
GCST90199710	GCST90199907	-0.0298206	-0.029669
GCST90199710	GCST90199908	0.111602	0.12214
GCST90199710	GCST90199909	0.0233475	0.022302
GCST90199710	GCST90199910	-0.0572962	-0.04825
GCST90199710	GCST90199911	0.0669404	0.068096
GCST90199710	GCST90199912	0.480011	0.48064
GCST90199710	GCST90199913	0.00105334	0.0055269
GCST90199710	GCST90199914	0.0749611	0.079218
GCST90199710	GCST90199915	-0.00490963	0.011874
GCST90199710	GCST90199916	0.232501	0.23915
GCST90199710	GCST90199917	0.0254073	0.037443
GCST90199710	GCST90199918	-0.0464907	-0.034332
GCST90199710	GCST90199919	-0.0249516	-0.032083
GCST90199710	GCST90199920	-0.024526	-0.01725
GCST90199710	GCST90199921	0.0473068	0.05178
GCST90199710	GCST90199922	-0.16787	-0.15295
GCST90199710	GCST90199923	0.49046	0.50289
GCST90199710	GCST90199924	-0.00936329	-0.01293
GCST90199710	GCST90199925	-0.00966807	0.0037466
GCST90199710	GCST90199926	-0.0397021	-0.024875
GCST90199710	GCST90199927	-0.0328523	-0.029435
GCST90199710	GCST90199928	0.156732	0.16552
GCST90199710	GCST90199929	0.174309	0.18641
GCST90199710	GCST90199930	0.345221	0.34631
GCST90199710	GCST90199931	-0.097621	-0.066447
GCST90199710	GCST90199932	0.0844054	0.095337
GCST90199710	GCST90199933	0.0356538	0.028668
GCST90199710	GCST90199934	-0.0914951	-0.085214
GCST90199710	GCST90199935	-0.0724714	-0.075768
GCST90199710	GCST90199936	-0.042848	-0.033102
GCST90199710	GCST90199937	-0.0518097	-0.049389
GCST90199710	GCST90199938	-0.00744103	-0.0066551
GCST90199710	GCST90199939	-0.0932561	-0.087861
GCST90199710	GCST90199940	-0.0271006	-0.021207
GCST90199710	GCST90199941	-0.0390611	-0.022962
GCST90199710	GCST90199942	-0.0453663	-0.03995
GCST90199710	GCST90199943	0.0138668	0.016519
GCST90199710	GCST90199944	-0.0818838	-0.084971
GCST90199710	GCST90199970	0.116066	0.12955
GCST90199710	GCST90199971	-0.0851444	-0.064913
GCST90199710	GCST90199972	0.0846055	0.10336
GCST90199710	GCST90199973	-0.0370147	-0.035588
GCST90199710	GCST90199974	0.384933	0.39051
GCST90199710	GCST90199975	0.0795345	0.10102
GCST90199710	GCST90199976	0.22843	0.23219
GCST90199710	GCST90199977	0.0999063	0.10383
GCST90199710	GCST90199978	-0.027908	-0.0057958
GCST90199710	GCST90199979	0.391639	0.39793
GCST90199710	GCST90199980	0.00782356	0.0081073
GCST90199710	GCST90199981	-0.0842987	-0.079085
GCST90199710	GCST90199982	-0.130715	-0.11868
GCST90199710	GCST90199983	0.0141985	0.015304
GCST90199710	GCST90199984	-0.12188	-0.10761
GCST90199710	GCST90199985	-0.00600453	-9.6025e-05
GCST90199710	GCST90199986	-0.0743168	-0.072178
GCST90199710	GCST90199987	-0.0221302	-0.028471
GCST90199710	GCST90199988	-0.0608915	-0.045209
GCST90199710	GCST90199989	-0.054308	-0.053789
GCST90199710	GCST90199990	-0.0375468	-0.03535
GCST90199710	GCST90199991	-0.0635944	-0.060309
GCST90199710	GCST90199992	0.0162045	0.018163
GCST90199710	GCST90199993	-0.0741079	-0.060578
GCST90199710	GCST90199994	0.0419676	0.03487
GCST90199710	GCST90199995	0.050225	0.060271
GCST90199710	GCST90199996	-0.0421208	-0.024164
GCST90199710	GCST90199997	0.0692358	0.081103
GCST90199710	GCST90199998	-0.000254366	0.0056314
GCST90199710	GCST90199999	-0.133602	-0.12354
GCST90199710	GCST90200000	-0.0561937	-0.057703
GCST90199710	GCST90200001	0.0640197	0.083499
GCST90199710	GCST90200002	-0.08434	-0.080217
GCST90199710	GCST90200003	-0.0634009	-0.04959
GCST90199710	GCST90200004	-0.0388252	-0.032001
GCST90199710	GCST90200005	0.00513861	0.015818
GCST90199710	GCST90200006	-4.79782e-05	0.0042855
GCST90199710	GCST90200007	-0.0736766	-0.063624
GCST90199710	GCST90200008	0.0847301	0.093827
GCST90199710	GCST90200009	-0.0089884	-0.0045617
GCST90199710	GCST90200010	0.019985	0.04851
GCST90199710	GCST90200011	-0.0397348	-0.028346
GCST90199710	GCST90200012	0.302867	0.3073
GCST90199710	GCST90200013	0.061418	0.08483
GCST90199710	GCST90200014	0.239317	0.24383
GCST90199710	GCST90200015	-0.0315451	-0.014877
GCST90199710	GCST90200016	-0.102401	-0.096282
GCST90199710	GCST90200017	-0.0099635	0.011213
GCST90199710	GCST90200018	0.0488988	0.056361
GCST90199710	GCST90200019	-0.134434	-0.13201
GCST90199710	GCST90200045	0.0205052	0.029755
GCST90199710	GCST90200046	-0.02985	-0.021512
GCST90199710	GCST90200047	-0.0134997	0.00065825
GCST90199710	GCST90200048	0.0395048	0.052659
GCST90199710	GCST90200049	0.0660521	0.075498
GCST90199710	GCST90200050	-0.0674144	-0.05435
GCST90199710	GCST90200051	0.174652	0.17449
GCST90199710	GCST90200052	-0.000501441	0.022512
GCST90199710	GCST90200053	0.0292034	0.045711
GCST90199710	GCST90200054	0.0240695	0.031781
GCST90199710	GCST90200055	0.00271013	0.01658
GCST90199710	GCST90200056	0.1746	0.17676
GCST90199710	GCST90200057	-0.0527755	-0.035068
GCST90199710	GCST90200058	0.0440109	0.049926
GCST90199710	GCST90200059	0.157072	0.16189
GCST90199710	GCST90200060	-0.0233508	-0.0096737
GCST90199710	GCST90200061	0.0251182	0.031182
GCST90199710	GCST90200062	0.132401	0.1353
GCST90199710	GCST90200063	-0.00217931	-0.0043786
GCST90199710	GCST90200064	0.07153	0.074534
GCST90199710	GCST90200065	-0.00892002	-0.0022346
GCST90199710	GCST90200066	0.0806661	0.088047
GCST90199710	GCST90200067	0.11868	0.12342
GCST90199710	GCST90200068	-0.151807	-0.14459
GCST90199710	GCST90200069	-0.0300485	-0.028029
GCST90199710	GCST90200070	0.018028	0.036122
GCST90199710	GCST90200071	-0.10822	-0.10178
GCST90199710	GCST90200072	-0.0141089	0.0024549
GCST90199710	GCST90200073	-0.00380529	-0.0024577
GCST90199710	GCST90200074	0.164401	0.16836
GCST90199710	GCST90200075	0.00499425	0.0067919
GCST90199710	GCST90200076	0.0281008	0.028809
GCST90199710	GCST90200077	0.0317926	0.033198
GCST90199710	GCST90200078	0.116923	0.12304
GCST90199710	GCST90200079	-0.0643153	-0.063428
GCST90199710	GCST90200080	0.114843	0.11485
GCST90199710	GCST90200081	-0.0787366	-0.080776
GCST90199710	GCST90200082	-0.153876	-0.15135
GCST90199710	GCST90200083	0.0230437	0.043723
GCST90199710	GCST90200084	-0.105847	-0.10755
GCST90199710	GCST90200085	0.0740408	0.092791
GCST90199710	GCST90200086	-0.107242	-0.10244
GCST90199710	GCST90200087	-0.0421623	-0.029017
GCST90199710	GCST90200088	0.261046	0.26518
GCST90199710	GCST90200089	-0.0614566	-0.037241
GCST90199710	GCST90200090	-0.0436812	-0.046139
GCST90199710	GCST90200091	-0.101932	-0.093424
GCST90199710	GCST90200092	-0.00344342	-0.0014945
GCST90199710	GCST90200093	-0.105173	-0.087145
GCST90199710	GCST90200094	-0.0354487	-0.027602
GCST90199710	GCST90200095	-0.030386	-0.027305
GCST90199710	GCST90200096	-0.0516875	-0.038855
GCST90199710	GCST90200097	-0.133072	-0.11681
GCST90199710	GCST90200098	0.0125773	0.032431
GCST90199710	GCST90200099	0.301559	0.30324
GCST90199710	GCST90200100	-0.00354591	0.017194
GCST90199710	GCST90200101	-0.0916343	-0.077222
GCST90199710	GCST90200102	0.146625	0.14782
GCST90199710	GCST90200103	0.0438035	0.050288
GCST90199710	GCST90200104	0.567888	0.57507
GCST90199710	GCST90200105	0.0108056	0.031239
GCST90199710	GCST90200106	-0.0124415	-0.00020936
GCST90199710	GCST90200107	-0.0697705	-0.04786
GCST90199710	GCST90200108	0.0927624	0.11277
GCST90199710	GCST90200109	0.0217838	0.033178
GCST90199710	GCST90200110	0.427601	0.43638
GCST90199710	GCST90200111	0.167303	0.1736
GCST90199710	GCST90200112	0.0175406	0.019461
GCST90199710	GCST90200113	-0.0923817	-0.092403
GCST90199710	GCST90200114	-0.0190148	-0.0021084
GCST90199710	GCST90200115	0.0705315	0.096834
GCST90199710	GCST90200116	0.0670016	0.08967
GCST90199710	GCST90200117	0.0332309	0.050408
GCST90199710	GCST90200118	0.0247612	0.053372
GCST90199710	GCST90200119	-0.00241678	0.020177
GCST90199710	GCST90200120	0.0127865	0.014269
GCST90199710	GCST90200121	0.0770371	0.10005
GCST90199710	GCST90200122	0.384118	0.39473
GCST90199710	GCST90200123	0.137254	0.1458
GCST90199710	GCST90200124	0.0368872	0.056489
GCST90199710	GCST90200125	0.0109283	0.031715
GCST90199710	GCST90200126	0.0215734	0.039233
GCST90199710	GCST90200127	-0.0200279	-0.0078608
GCST90199710	GCST90200128	0.0181275	0.028674
GCST90199710	GCST90200129	-0.00882847	0.012817
GCST90199710	GCST90200130	-0.117235	-0.1145
GCST90199710	GCST90200131	0.0387206	0.051093
GCST90199710	GCST90200132	0.244552	0.24776
GCST90199710	GCST90200133	0.158853	0.15954
GCST90199710	GCST90200134	0.00523242	0.028757
GCST90199710	GCST90200135	-0.0438848	-0.027396
GCST90199710	GCST90200136	0.0290119	0.049095
GCST90199710	GCST90200137	-0.00157561	0.020712
GCST90199710	GCST90200138	0.424091	0.4294
GCST90199710	GCST90200139	0.233919	0.24568
GCST90199710	GCST90200140	-0.0560733	-0.04099
GCST90199710	GCST90200141	0.0463776	0.0616
GCST90199710	GCST90200142	-0.0412195	-0.025019
GCST90199710	GCST90200143	0.0963475	0.10576
GCST90199710	GCST90200144	0.236344	0.24928
GCST90199710	GCST90200145	0.0599757	0.078437
GCST90199710	GCST90200146	0.0719783	0.071893
GCST90199710	GCST90200147	-0.0221621	-0.011014
GCST90199710	GCST90200148	0.154639	0.16607
GCST90199710	GCST90200149	0.056603	0.07349
GCST90199710	GCST90200150	0.12007	0.13746
GCST90199710	GCST90200151	0.365036	0.36938
GCST90199710	GCST90200152	0.136025	0.14459
GCST90199710	GCST90200153	0.000255121	0.0043983
GCST90199710	GCST90200154	-0.0943429	-0.086036
GCST90199710	GCST90200155	0.00209414	0.0062311
GCST90199710	GCST90200156	0.138204	0.15886
GCST90199710	GCST90200157	-0.0386394	-0.035942
GCST90199710	GCST90200158	0.362895	0.35583
GCST90199710	GCST90200159	0.299612	0.30246
GCST90199710	GCST90200160	0.17618	0.19834
GCST90199710	GCST90200161	0.0860741	0.083958
GCST90199710	GCST90200162	-0.00898627	-0.0019963
GCST90199710	GCST90200163	0.0606727	0.080961
GCST90199710	GCST90200164	0.181605	0.19127
GCST90199710	GCST90200165	0.0372823	0.039139
GCST90199710	GCST90200166	0.0378837	0.038545
GCST90199710	GCST90200167	0.290402	0.29972
GCST90199710	GCST90200168	0.0537945	0.071403
GCST90199710	GCST90200169	-0.0110917	0.0044891
GCST90199710	GCST90200170	4.73139e-05	0.0033689
GCST90199710	GCST90200171	0.0656629	0.074493
GCST90199710	GCST90200172	-0.0368244	-0.020339
GCST90199710	GCST90200173	0.294884	0.30306
GCST90199710	GCST90200174	0.184059	0.19913
GCST90199710	GCST90200175	0.0653366	0.079525
GCST90199710	GCST90200176	0.237612	0.24067
GCST90199710	GCST90200177	-0.02776	-0.018968
GCST90199710	GCST90200178	-0.0756271	-0.062529
GCST90199710	GCST90200179	-0.0974876	-0.092889
GCST90199710	GCST90200180	-0.166299	-0.15707
GCST90199710	GCST90200181	-0.0319733	-0.026858
GCST90199710	GCST90200182	0.019005	0.033097
GCST90199710	GCST90200183	-0.0799134	-0.058909
GCST90199710	GCST90200184	-0.0769933	-0.06632
GCST90199710	GCST90200185	-0.0192992	-0.010533
GCST90199710	GCST90200186	0.2085	0.21361
GCST90199710	GCST90200187	0.529494	0.53081
GCST90199710	GCST90200188	-0.058987	-0.052914
GCST90199710	GCST90200189	0.0686057	0.080524
GCST90199710	GCST90200190	0.45039	0.45673
GCST90199710	GCST90200191	-0.128791	-0.1239
GCST90199710	GCST90200192	-0.0631906	-0.041839
GCST90199710	GCST90200193	-0.0313736	-0.044064
GCST90199710	GCST90200194	-0.18695	-0.17773
GCST90199710	GCST90200383	-0.074492	-0.059637
GCST90199710	GCST90200384	-0.0565819	-0.033012
GCST90199710	GCST90200385	0.0828799	0.083968
GCST90199710	GCST90200386	-0.0104738	0.0073476
GCST90199710	GCST90200387	-0.0472319	-0.048377
GCST90199710	GCST90200388	0.60847	0.61622
GCST90199710	GCST90200389	0.0274327	0.042916
GCST90199710	GCST90200390	0.64257	0.65223
GCST90199710	GCST90200391	-0.0765411	-0.063298
GCST90199710	GCST90200392	-0.0257916	-0.010765
GCST90199710	GCST90200393	-0.0334701	-0.014917
GCST90199710	GCST90200394	0.141296	0.13947
GCST90199710	GCST90200395	0.0345937	0.036519
GCST90199710	GCST90200396	-0.0864739	-0.068973
GCST90199710	GCST90200397	0.669303	0.68014
GCST90199710	GCST90200398	0.136605	0.1287
GCST90199710	GCST90200399	0.0146778	0.02323
GCST90199710	GCST90200400	0.138981	0.13233
GCST90199710	GCST90200401	-0.0541272	-0.048935
GCST90199710	GCST90200402	-0.067881	-0.046209
GCST90199710	GCST90200403	-0.0281353	-0.015903
GCST90199710	GCST90200404	-0.0895832	-0.08127
GCST90199710	GCST90200405	0.00338611	0.020836
GCST90199710	GCST90200406	0.0596594	0.068555
GCST90199710	GCST90200407	0.149504	0.16399
GCST90199710	GCST90200408	0.112858	0.11867
GCST90199710	GCST90200409	0.230815	0.23559
GCST90199710	GCST90200410	0.2333	0.23781
GCST90199710	GCST90200411	-0.148924	-0.15046
GCST90199710	GCST90200412	0.086805	0.10499
GCST90199710	GCST90200413	-0.00247253	0.011898
GCST90199710	GCST90200414	0.584413	0.5928
GCST90199710	GCST90200415	-0.0838809	-0.069113
GCST90199710	GCST90200416	0.0640552	0.072116
GCST90199710	GCST90200417	-0.0501926	-0.040424
GCST90199710	GCST90200418	0.0145882	0.014742
GCST90199710	GCST90200419	-0.094055	-0.083379
GCST90199710	GCST90200420	0.0256676	0.026619
GCST90199710	GCST90200421	-0.052983	-0.056125
GCST90199710	GCST90200422	0.0477651	0.040319
GCST90199710	GCST90200423	0.0299186	0.035952
GCST90199710	GCST90200424	-0.0436878	-0.019777
GCST90199710	GCST90200425	-0.149567	-0.14187
GCST90199710	GCST90200426	-0.103953	-0.094407
GCST90199710	GCST90200427	-0.032601	-0.025652
GCST90199710	GCST90200428	0.201185	0.20662
GCST90199710	GCST90200429	-0.0259616	-0.017355
GCST90199710	GCST90200430	0.0916098	0.10672
GCST90199710	GCST90200431	-0.131785	-0.12158
GCST90199710	GCST90200432	-0.123447	-0.11232
GCST90199710	GCST90200433	-0.085786	-0.065614
GCST90199710	GCST90200434	-0.036117	-0.035401
GCST90199710	GCST90200435	0.21845	0.23045
GCST90199710	GCST90200436	0.0853673	0.088447
GCST90199710	GCST90200437	-0.20067	-0.20273
GCST90199710	GCST90200438	0.352274	0.36249
GCST90199710	GCST90200439	-0.0118188	0.0035873
GCST90199710	GCST90200440	0.00587206	0.010639
GCST90199710	GCST90200441	-0.127409	-0.11471
GCST90199710	GCST90200442	-0.000868238	0.011573
GCST90199710	GCST90200443	0.0513299	0.063935
GCST90199710	GCST90200444	0.0147318	0.024319
GCST90199710	GCST90200445	0.025882	0.031735
GCST90199710	GCST90200446	0.37397	0.38469
GCST90199710	GCST90200447	-0.0606857	-0.068118
GCST90199710	GCST90200448	0.199186	0.19225
GCST90199710	GCST90200449	-0.154101	-0.16038
GCST90199710	GCST90200450	0.158916	0.15885
GCST90199710	GCST90200451	0.554564	0.56593
GCST90199710	GCST90200452	-0.161303	-0.14844
GCST90199710	GCST90200453	0.0015512	0.0073859
GCST90199710	GCST90200454	0.0413674	0.059258
GCST90199710	GCST90200455	0.168671	0.17946
GCST90199710	GCST90200456	0.0562814	0.068135
GCST90199710	GCST90200457	0.558131	0.56875
GCST90199710	GCST90200458	-0.0501239	-0.039025
GCST90199710	GCST90200459	0.63581	0.64609
GCST90199710	GCST90200460	0.102269	0.095675
GCST90199710	GCST90200461	0.0627528	0.070806
GCST90199710	GCST90200462	-0.013886	-0.012223
GCST90199710	GCST90200463	0.0686457	0.063741
GCST90199710	GCST90200464	0.00111111	0.010658
GCST90199710	GCST90200465	-0.0782003	-0.076152
GCST90199710	GCST90200466	0.150247	0.16311
GCST90199710	GCST90200467	0.0111201	0.016012
GCST90199710	GCST90200468	-0.0327237	-0.019706
GCST90199710	GCST90200469	0.00421745	0.0019207
GCST90199710	GCST90200470	0.0319178	0.041913
GCST90199710	GCST90200471	0.0310373	0.053744
GCST90199710	GCST90200472	-0.067686	-0.064377
GCST90199710	GCST90200473	0.0320458	0.038453
GCST90199710	GCST90200474	0.0607601	0.060596
GCST90199710	GCST90200475	-0.0146599	-0.0011395
GCST90199710	GCST90200476	-0.0669049	-0.060564
GCST90199710	GCST90200477	0.0396684	0.046943
GCST90199710	GCST90200478	-0.169129	-0.16178
GCST90199710	GCST90200479	0.0941978	0.086435
GCST90199710	GCST90200480	-0.0631366	-0.066399
GCST90199710	GCST90200481	0.0371928	0.053899
GCST90199710	GCST90200482	-0.0787429	-0.082497
GCST90199710	GCST90200483	-0.0657809	-0.049024
GCST90199710	GCST90200484	-0.0720002	-0.058678
GCST90199710	GCST90200485	0.0617962	0.070643
GCST90199710	GCST90200486	-0.0315037	-0.018159
GCST90199710	GCST90200487	0.122861	0.11337
GCST90199710	GCST90200488	0.0243777	0.034522
GCST90199710	GCST90200489	-0.172786	-0.16204
GCST90199710	GCST90200490	0.0700167	0.078406
GCST90199710	GCST90200491	0.0489135	0.054086
GCST90199710	GCST90200492	-0.105073	-0.093433
GCST90199710	GCST90200493	-0.0512361	-0.038693
GCST90199710	GCST90200494	-0.20899	-0.2
GCST90199710	GCST90200495	0.0149568	0.018975
GCST90199710	GCST90200496	-0.1695	-0.15756
GCST90199710	GCST90200497	-0.0284811	-0.02077
GCST90199710	GCST90200498	-0.0456622	-0.03366
GCST90199710	GCST90200499	-0.128966	-0.12919
GCST90199710	GCST90200500	-0.0630971	-0.043377
GCST90199710	GCST90200501	-0.105597	-0.095188
GCST90199710	GCST90200502	-0.0268446	-0.01169
GCST90199710	GCST90200503	-0.0321166	-0.038342
GCST90199710	GCST90200504	0.0126619	0.019198
GCST90199710	GCST90200505	-0.128212	-0.12716
GCST90199710	GCST90200506	-0.0646155	-0.059024
GCST90199710	GCST90200507	0.0162239	0.025536
GCST90199710	GCST90200508	-0.0483467	-0.037404
GCST90199710	GCST90200509	-0.0157164	-0.030909
GCST90199710	GCST90200510	-0.184152	-0.16891
GCST90199710	GCST90200511	-0.0938112	-0.086055
GCST90199710	GCST90200512	0.160672	0.17902
GCST90199710	GCST90200513	-0.0727092	-0.065148
GCST90199710	GCST90200514	0.00678704	0.003343
GCST90199710	GCST90200515	0.0198837	0.028736
GCST90199710	GCST90200516	-0.021791	-0.01431
GCST90199710	GCST90200517	0.0478874	0.059403
GCST90199710	GCST90200518	0.222259	0.22584
GCST90199710	GCST90200519	-0.0611829	-0.059681
GCST90199710	GCST90200520	-0.000888649	0.0012445
GCST90199710	GCST90200521	0.0401307	0.059149
GCST90199710	GCST90200522	-0.0191125	-0.012888
GCST90199710	GCST90200523	0.0885854	0.095105
GCST90199710	GCST90200524	-0.130961	-0.1191
GCST90199710	GCST90200525	-0.00291526	0.0014904
GCST90199710	GCST90200526	0.0289847	0.035465
GCST90199710	GCST90200527	0.0567649	0.072084
GCST90199710	GCST90200528	0.0506786	0.058168
GCST90199710	GCST90200529	0.0796408	0.09298
GCST90199710	GCST90200530	0.303116	0.31
GCST90199710	GCST90200531	0.0732848	0.086695
GCST90199710	GCST90200532	0.0325031	0.040239
GCST90199710	GCST90200533	0.172555	0.17719
GCST90199710	GCST90200534	0.0839376	0.10504
GCST90199710	GCST90200535	-0.0888929	-0.077421
GCST90199710	GCST90200536	-0.0434586	-0.044012
GCST90199710	GCST90200537	0.0848625	0.085422
GCST90199710	GCST90200538	-0.077642	-0.069611
GCST90199710	GCST90200539	0.0724147	0.078482
GCST90199710	GCST90200540	0.0453817	0.054242
GCST90199710	GCST90200541	0.0260895	0.020356
GCST90199710	GCST90200542	-0.0741996	-0.06599
GCST90199710	GCST90200543	-0.0361694	-0.020244
GCST90199710	GCST90200544	-0.000770823	0.012111
GCST90199710	GCST90200545	0.0527076	0.048692
GCST90199710	GCST90200546	-0.0183103	-0.018531
GCST90199710	GCST90200547	0.0511609	0.044855
GCST90199710	GCST90200548	-0.0688923	-0.052911
GCST90199710	GCST90200549	-0.0324318	-0.029178
GCST90199710	GCST90200550	0.0842848	0.094944
GCST90199710	GCST90200551	0.226823	0.23185
GCST90199710	GCST90200552	0.0746328	0.070781
GCST90199710	GCST90200553	0.0255317	0.033324
GCST90199710	GCST90200554	-0.0244976	-0.0067636
GCST90199710	GCST90200555	-0.0107022	0.00017283
GCST90199710	GCST90200556	-0.0163745	-0.018907
GCST90199710	GCST90200557	-0.0134059	-0.013078
GCST90199710	GCST90200558	0.21545	0.21364
GCST90199710	GCST90200559	-0.0603709	-0.040485
GCST90199710	GCST90200560	0.107963	0.099413
GCST90199710	GCST90200561	0.0271366	0.029492
GCST90199710	GCST90200562	0.000555169	-0.0034407
GCST90199710	GCST90200563	0.234395	0.24324
GCST90199710	GCST90200564	0.0677312	0.074013
GCST90199710	GCST90200565	0.00428055	0.0082059
GCST90199710	GCST90200566	0.114572	0.11995
GCST90199710	GCST90200567	0.468393	0.47017
GCST90199710	GCST90200568	0.141611	0.14574
GCST90199710	GCST90200569	-0.0850369	-0.085341
GCST90199710	GCST90200570	0.19676	0.19378
GCST90199710	GCST90200571	0.0736118	0.077685
GCST90199710	GCST90200572	-0.0390921	-0.029607
GCST90199710	GCST90200573	-0.0403233	-0.032768
GCST90199710	GCST90200574	-0.0539566	-0.048989
GCST90199710	GCST90200575	0.081048	0.07778
GCST90199710	GCST90200576	0.114421	0.12402
GCST90199710	GCST90200577	-0.0228794	-0.020484
GCST90199710	GCST90200578	0.0327636	0.036694
GCST90199710	GCST90200579	-0.0534084	-0.044604
GCST90199710	GCST90200580	0.163313	0.17272
GCST90199710	GCST90200581	0.0889088	0.1056
GCST90199710	GCST90200582	-0.0549642	-0.066896
GCST90199710	GCST90200583	-0.0978496	-0.091138
GCST90199710	GCST90200584	0.141458	0.14487
GCST90199710	GCST90200585	0.246054	0.25221
GCST90199710	GCST90200586	0.017755	0.019118
GCST90199710	GCST90200587	-0.0664224	-0.058119
GCST90199710	GCST90200588	-0.0202821	-0.019811
GCST90199710	GCST90200589	0.101023	0.092658
GCST90199710	GCST90200590	0.114732	0.11723
GCST90199710	GCST90200591	0.0506064	0.060129
GCST90199710	GCST90200592	0.216343	0.21609
GCST90199710	GCST90200593	-0.0170361	-0.0057284
GCST90199710	GCST90200594	-0.0117932	-0.0028958
GCST90199710	GCST90200595	-0.0202026	-0.0073594
GCST90199710	GCST90200596	0.0177388	0.018056
GCST90199710	GCST90200597	-0.0396578	-0.034446
GCST90199710	GCST90200598	0.0888458	0.1028
GCST90199710	GCST90200599	-0.0236479	-0.012768
GCST90199710	GCST90200600	-0.028417	-0.016071
GCST90199710	GCST90200601	0.0176401	0.035106
GCST90199710	GCST90200602	0.0494038	0.046793
GCST90199710	GCST90200603	-0.0146996	-0.00048041
GCST90199710	GCST90200604	0.0449059	0.055904
GCST90199710	GCST90200605	0.0114187	0.016061
GCST90199710	GCST90200606	-0.00291726	-0.0066195
GCST90199710	GCST90200607	-0.0903454	-0.078294
GCST90199710	GCST90200608	0.0102893	0.025084
GCST90199710	GCST90200609	0.0255077	0.032491
GCST90199710	GCST90200610	-0.0292778	-0.020185
GCST90199710	GCST90200611	0.037909	0.044565
GCST90199710	GCST90200612	0.211684	0.20892
GCST90199710	GCST90200613	0.0572788	0.06914
GCST90199710	GCST90200614	-0.0925142	-0.078624
GCST90199710	GCST90200615	0.10336	0.097273
GCST90199710	GCST90200616	-0.0413735	-0.030681
GCST90199710	GCST90200617	0.197653	0.21526
GCST90199710	GCST90200618	0.40731	0.41428
GCST90199710	GCST90200619	0.155271	0.17015
GCST90199710	GCST90200620	0.0127057	0.032071
GCST90199710	GCST90200621	-0.154504	-0.13331
GCST90199710	GCST90200622	-0.0585575	-0.058266
GCST90199710	GCST90200623	-0.0473583	-0.035042
GCST90199710	GCST90200624	0.0418331	0.058235
GCST90199710	GCST90200625	-0.142831	-0.12504
GCST90199710	GCST90200626	0.0309452	0.036949
GCST90199710	GCST90200627	-0.00480272	0.0024741
GCST90199710	GCST90200628	-0.0523301	-0.03841
GCST90199710	GCST90200629	0.0147414	0.022046
GCST90199710	GCST90200630	0.0711557	0.075371
GCST90199710	GCST90200631	0.0153527	0.025998
GCST90199710	GCST90200632	0.00304779	0.016121
GCST90199710	GCST90200633	0.0764718	0.095104
GCST90199710	GCST90200634	0.0104296	0.015918
GCST90199710	GCST90200635	0.0689211	0.078956
GCST90199710	GCST90200636	0.102682	0.10439
GCST90199710	GCST90200637	-0.0412387	-0.031269
GCST90199710	GCST90200638	-0.000251325	0.01766
GCST90199710	GCST90200639	-0.0461133	-0.044339
GCST90199710	GCST90200640	0.229284	0.22934
GCST90199710	GCST90200641	0.0140431	0.019643
GCST90199710	GCST90200642	0.0417398	0.04626
GCST90199710	GCST90200643	0.0558283	0.059244
GCST90199710	GCST90200644	0.089327	0.10955
GCST90199710	GCST90200645	-0.0930323	-0.087191
GCST90199710	GCST90200646	0.0237476	0.033838
GCST90199710	GCST90200647	-0.0273269	-0.01697
GCST90199710	GCST90200648	-0.074571	-0.053706
GCST90199710	GCST90200649	0.0568823	0.061769
GCST90199710	GCST90200650	0.00648788	0.015889
GCST90199710	GCST90200651	0.0504913	0.054783
GCST90199710	GCST90200652	0.0576372	0.059017
GCST90199710	GCST90200653	0.053392	0.060385
GCST90199710	GCST90200654	-0.000100955	-0.0057277
GCST90199710	GCST90200655	-0.0471	-0.035297
GCST90199710	GCST90200656	0.00250365	0.022418
GCST90199710	GCST90200657	-0.030974	-0.0058259
GCST90199710	GCST90200658	-0.0289605	-0.010685
GCST90199710	GCST90200659	0.0156309	0.035952
GCST90199710	GCST90200660	-0.125778	-0.11638
GCST90199710	GCST90200661	0.0473191	0.0559
GCST90199710	GCST90200662	-0.025067	-0.012277
GCST90199710	GCST90200663	-0.0346211	-0.034491
GCST90199710	GCST90200664	-0.00772076	-0.00019283
GCST90199710	GCST90200665	0.00408153	0.016642
GCST90199710	GCST90200666	0.0391095	0.05276
GCST90199710	GCST90200667	-0.0168088	-0.0064178
GCST90199710	GCST90200668	-0.0350107	-0.028828
GCST90199710	GCST90200669	-0.00401959	0.012497
GCST90199710	GCST90200670	0.0340686	0.044018
GCST90199710	GCST90200671	0.103872	0.11126
GCST90199710	GCST90200672	-0.0144833	-0.0050317
GCST90199710	GCST90200673	0.121477	0.13601
GCST90199710	GCST90200674	0.0651119	0.069276
GCST90199710	GCST90200675	-0.00820493	0.0060166
GCST90199710	GCST90200676	0.00601435	0.029868
GCST90199710	GCST90200677	0.0236994	0.038903
GCST90199710	GCST90200678	-0.0373202	-0.015237
GCST90199710	GCST90200679	-0.0464928	-0.023109
GCST90199710	GCST90200680	0.0378939	0.040942
GCST90199710	GCST90200681	0.00236532	0.017653
GCST90199710	GCST90200682	0.0802786	0.081237
GCST90199710	GCST90200683	-0.013753	0.00094945
GCST90199710	GCST90200684	-0.03005	-0.024092
GCST90199710	GCST90200685	0.0364059	0.051181
GCST90199710	GCST90200686	0.106399	0.12704
GCST90199710	GCST90200687	0.0514956	0.066009
GCST90199710	GCST90200688	-0.00771249	-0.0040219
GCST90199710	GCST90200689	-0.0109099	-0.0069894
GCST90199710	GCST90200690	0.0446831	0.063097
GCST90199710	GCST90200691	-0.058294	-0.059114
GCST90199710	GCST90200692	0.0934187	0.10997
GCST90199710	GCST90200693	-0.0195665	-0.025134
GCST90199710	GCST90200694	-0.00950331	-0.0030167
GCST90199710	GCST90200695	0.00756295	0.026005
GCST90199710	GCST90200696	-0.0251194	-0.019071
GCST90199710	GCST90200697	-0.0195485	0.0058052
GCST90199710	GCST90200698	-0.0176498	0.0058514
GCST90199710	GCST90200699	0.0359611	0.045212
GCST90199710	GCST90200700	0.214448	0.22199
GCST90199710	GCST90200701	0.111441	0.13198
GCST90199710	GCST90200702	0.129221	0.14941
GCST90199710	GCST90200703	0.161351	0.18179
GCST90199710	GCST90200704	0.0891546	0.11388
GCST90199710	GCST90200705	0.0879882	0.098034
GCST90199710	GCST90200706	0.12	0.13946
GCST90199710	GCST90200707	-0.199757	-0.16655
GCST90199710	GCST90200708	0.0229309	0.02744
GCST90199710	GCST90200709	-0.00148927	0.010813
GCST90199710	GCST90200710	-0.120274	-0.10635
GCST90199710	GCST90200711	-0.0399577	-0.028325
GCST90199711	GCST90199621	-0.112292	-0.0943
GCST90199711	GCST90199622	0.0222304	0.0039
GCST90199711	GCST90199623	-0.00375275	0.0066
GCST90199711	GCST90199624	-0.054221	-0.0476
GCST90199711	GCST90199625	-0.281209	-0.2737
GCST90199711	GCST90199626	-0.0286879	-0.0223
GCST90199711	GCST90199627	-0.0350997	-0.0325
GCST90199711	GCST90199628	-0.00207694	0.0104
GCST90199711	GCST90199629	-0.0947493	-0.0829
GCST90199711	GCST90199630	-0.127114	-0.1126
GCST90199711	GCST90199631	0.267023	0.2748
GCST90199711	GCST90199632	-0.13462	-0.1338
GCST90199711	GCST90199633	0.0668399	0.0831
GCST90199711	GCST90199634	0.00925666	0.0181
GCST90199711	GCST90199635	-0.132439	-0.117
GCST90199711	GCST90199636	-0.144606	-0.1299
GCST90199711	GCST90199637	-0.00604997	0.0073
GCST90199711	GCST90199638	-0.137414	-0.1286
GCST90199711	GCST90199639	0.0595196	0.0748
GCST90199711	GCST90199640	-0.298048	-0.2978
GCST90199711	GCST90199641	-0.00303856	-0.0051
GCST90199711	GCST90199642	-0.00362047	0.0065
GCST90199711	GCST90199643	-0.105163	-0.0949
GCST90199711	GCST90199644	-0.0146111	-0.0128
GCST90199711	GCST90199645	0.0594935	0.0698
GCST90199711	GCST90199646	-0.140987	-0.1397
GCST90199711	GCST90199647	0.104102	0.1144
GCST90199711	GCST90199648	0.0228049	0.0246
GCST90199711	GCST90199649	0.201314	0.2032
GCST90199711	GCST90199650	-0.0324265	-0.0106
GCST90199711	GCST90199651	0.656426	0.6602
GCST90199711	GCST90199652	0.040972	0.0452
GCST90199711	GCST90199653	0.0531246	0.0628
GCST90199711	GCST90199654	0.106915	0.1175
GCST90199711	GCST90199655	0.296814	0.3064
GCST90199711	GCST90199656	-0.162248	-0.1437
GCST90199711	GCST90199657	0.0998484	0.1046
GCST90199711	GCST90199658	0.206595	0.2188
GCST90199711	GCST90199659	0.121139	0.1288
GCST90199711	GCST90199660	0.127514	0.1394
GCST90199711	GCST90199661	0.0627724	0.0702
GCST90199711	GCST90199662	0.0864077	0.1008
GCST90199711	GCST90199663	-0.270638	-0.2549
GCST90199711	GCST90199664	-0.052985	-0.0323
GCST90199711	GCST90199665	-0.00231625	-0.002
GCST90199711	GCST90199666	0.436512	0.4499
GCST90199711	GCST90199667	-0.0937259	-0.0782
GCST90199711	GCST90199668	0.49559	0.5065
GCST90199711	GCST90199669	0.548938	0.5586
GCST90199711	GCST90199670	-0.010464	0.0064
GCST90199711	GCST90199671	0.0585925	0.0702
GCST90199711	GCST90199672	-0.0181062	-0.0087
GCST90199711	GCST90199673	0.124937	0.1378
GCST90199711	GCST90199674	0.688453	0.6924
GCST90199711	GCST90199675	-0.0344017	-0.0229
GCST90199711	GCST90199676	0.181299	0.1915
GCST90199711	GCST90199677	0.440045	0.4452
GCST90199711	GCST90199678	-0.0243681	-0.0221
GCST90199711	GCST90199679	0.0521439	0.06
GCST90199711	GCST90199680	0.414965	0.4186
GCST90199711	GCST90199681	-0.148327	-0.1369
GCST90199711	GCST90199682	-0.00518305	0.0053
GCST90199711	GCST90199683	-0.108044	-0.0932
GCST90199711	GCST90199684	0.274321	0.2756
GCST90199711	GCST90199685	0.150001	0.1625
GCST90199711	GCST90199686	-0.104007	-0.1023
GCST90199711	GCST90199687	-0.0127549	-0.0072
GCST90199711	GCST90199688	0.2734	0.294
GCST90199711	GCST90199689	-0.132409	-0.1163
GCST90199711	GCST90199690	0.0769524	0.0844
GCST90199711	GCST90199691	0.0556957	0.0804
GCST90199711	GCST90199692	-0.0154525	-0.0091
GCST90199711	GCST90199693	0.592024	0.5982
GCST90199711	GCST90199694	0.0825606	0.0891
GCST90199711	GCST90199712	-0.0193312	-0.0092
GCST90199711	GCST90199713	0.801097	0.804
GCST90199711	GCST90199714	0.285751	0.2995
GCST90199711	GCST90199715	0.686661	0.6918
GCST90199711	GCST90199716	0.423157	0.4189
GCST90199711	GCST90199717	-0.0343401	-0.0302
GCST90199711	GCST90199718	0.226424	0.2414
GCST90199711	GCST90199719	-0.0641502	-0.0437
GCST90199711	GCST90199720	0.414928	0.4174
GCST90199711	GCST90199721	0.674624	0.6775
GCST90199711	GCST90199722	0.41103	0.4142
GCST90199711	GCST90199723	0.673673	0.678
GCST90199711	GCST90199724	-0.0396835	-0.0282
GCST90199711	GCST90199725	0.00216365	0.0197
GCST90199711	GCST90199726	-0.0233803	-0.0087
GCST90199711	GCST90199727	0.0296796	0.0419
GCST90199711	GCST90199728	0.843531	0.8482
GCST90199711	GCST90199729	-0.0252282	-0.0195
GCST90199711	GCST90199730	0.466693	0.4794
GCST90199711	GCST90199731	0.811517	0.8141
GCST90199711	GCST90199732	-0.00249906	0.0025
GCST90199711	GCST90199733	0.0339422	0.0371
GCST90199711	GCST90199734	0.0296059	0.0273
GCST90199711	GCST90199735	0.00610836	0.024
GCST90199711	GCST90199736	0.193405	0.2114
GCST90199711	GCST90199737	-0.119251	-0.1042
GCST90199711	GCST90199738	-0.0778862	-0.0743
GCST90199711	GCST90199739	-0.0127665	-0.0197
GCST90199711	GCST90199740	-0.128833	-0.1044
GCST90199711	GCST90199741	-0.161943	-0.1388
GCST90199711	GCST90199742	-0.0613653	-0.0504
GCST90199711	GCST90199743	0.23726	0.2453
GCST90199711	GCST90199744	0.872571	0.8758
GCST90199711	GCST90199745	0.089751	0.1032
GCST90199711	GCST90199746	-0.115395	-0.1001
GCST90199711	GCST90199747	-0.091062	-0.0691
GCST90199711	GCST90199748	0.718874	0.7216
GCST90199711	GCST90199749	-0.0234698	-0.0158
GCST90199711	GCST90199750	0.469472	0.4824
GCST90199711	GCST90199751	-0.136827	-0.1327
GCST90199711	GCST90199752	0.110121	0.1095
GCST90199711	GCST90199753	0.1503	0.1583
GCST90199711	GCST90199754	-0.0591268	-0.0445
GCST90199711	GCST90199755	-0.0648003	-0.0595
GCST90199711	GCST90199756	0.125607	0.1436
GCST90199711	GCST90199757	0.0981957	0.0948
GCST90199711	GCST90199758	0.0424919	0.0696
GCST90199711	GCST90199759	0.0320745	0.0444
GCST90199711	GCST90199760	0.0364987	0.0518
GCST90199711	GCST90199761	0.0629129	0.0749
GCST90199711	GCST90199762	0.0812548	0.1044
GCST90199711	GCST90199763	0.0942116	0.1064
GCST90199711	GCST90199764	0.123314	0.1431
GCST90199711	GCST90199765	-0.195023	-0.1767
GCST90199711	GCST90199766	0.0184811	0.0423
GCST90199711	GCST90199767	0.0636949	0.0837
GCST90199711	GCST90199768	-0.0942052	-0.0791
GCST90199711	GCST90199769	0.465356	0.4699
GCST90199711	GCST90199770	0.346994	0.3456
GCST90199711	GCST90199771	0.122129	0.1391
GCST90199711	GCST90199772	-0.000625127	0.015
GCST90199711	GCST90199773	-0.0415085	-0.0374
GCST90199711	GCST90199774	0.52476	0.5329
GCST90199711	GCST90199775	-0.0358815	-0.0161
GCST90199711	GCST90199776	0.0113419	0.022
GCST90199711	GCST90199777	0.125868	0.1361
GCST90199711	GCST90199778	0.0418828	0.0485
GCST90199711	GCST90199779	0.127092	0.1322
GCST90199711	GCST90199780	0.151428	0.158
GCST90199711	GCST90199781	0.278097	0.2888
GCST90199711	GCST90199783	0.00866864	0.0162
GCST90199711	GCST90199784	-0.0863696	-0.0741
GCST90199711	GCST90199785	-0.231789	-0.2202
GCST90199711	GCST90199786	0.0668379	0.0814
GCST90199711	GCST90199787	-0.0429453	-0.0239
GCST90199711	GCST90199788	0.0987037	0.1129
GCST90199711	GCST90199789	0.251421	0.2622
GCST90199711	GCST90199790	0.21924	0.2228
GCST90199711	GCST90199791	0.233827	0.2546
GCST90199711	GCST90199792	-0.0508635	-0.0401
GCST90199711	GCST90199793	-0.0624109	-0.048
GCST90199711	GCST90199794	-0.111837	-0.1064
GCST90199711	GCST90199795	0.621173	0.6272
GCST90199711	GCST90199796	0.704352	0.7113
GCST90199711	GCST90199797	-0.028241	-0.0254
GCST90199711	GCST90199798	-0.163796	-0.1561
GCST90199711	GCST90199799	-0.0414486	-0.0134
GCST90199711	GCST90199800	0.0656802	0.0847
GCST90199711	GCST90199801	-0.192425	-0.1713
GCST90199711	GCST90199802	0.0211843	0.0368
GCST90199711	GCST90199803	-0.063311	-0.0521
GCST90199711	GCST90199804	0.118831	0.1169
GCST90199711	GCST90199805	0.383873	0.3927
GCST90199711	GCST90199806	0.515607	0.5267
GCST90199711	GCST90199807	0.509893	0.5213
GCST90199711	GCST90199808	-0.0272898	-0.0229
GCST90199711	GCST90199809	-0.00801306	0.0028
GCST90199711	GCST90199810	0.114212	0.1253
GCST90199711	GCST90199811	-0.0390593	-0.0272
GCST90199711	GCST90199812	0.0436078	0.0479
GCST90199711	GCST90199813	-0.110541	-0.0962
GCST90199711	GCST90199814	0.0506132	0.0624
GCST90199711	GCST90199815	-0.0617948	-0.057
GCST90199711	GCST90199816	-0.0417745	-0.0254
GCST90199711	GCST90199817	-0.0301072	-0.0229
GCST90199711	GCST90199818	-0.0963771	-0.0874
GCST90199711	GCST90199819	-0.0226856	-0.0087
GCST90199711	GCST90199845	0.0830361	0.0914
GCST90199711	GCST90199846	0.147341	0.1689
GCST90199711	GCST90199847	-0.0227166	-0.0282
GCST90199711	GCST90199848	-0.33363	-0.3296
GCST90199711	GCST90199849	0.0778075	0.0914
GCST90199711	GCST90199850	0.0567929	0.0611
GCST90199711	GCST90199851	0.112339	0.1266
GCST90199711	GCST90199852	0.033847	0.031
GCST90199711	GCST90199853	0.128307	0.1347
GCST90199711	GCST90199854	0.0574274	0.0668
GCST90199711	GCST90199855	0.150814	0.1452
GCST90199711	GCST90199856	0.146186	0.1531
GCST90199711	GCST90199857	0.045098	0.0557
GCST90199711	GCST90199858	0.135134	0.1325
GCST90199711	GCST90199859	0.111401	0.1155
GCST90199711	GCST90199860	0.043257	0.0541
GCST90199711	GCST90199861	0.166051	0.1821
GCST90199711	GCST90199862	-0.033582	-0.0305
GCST90199711	GCST90199863	0.0420221	0.0559
GCST90199711	GCST90199864	-0.125691	-0.1146
GCST90199711	GCST90199865	0.0511558	0.0558
GCST90199711	GCST90199866	0.193178	0.2106
GCST90199711	GCST90199867	0.38133	0.3983
GCST90199711	GCST90199868	0.035857	0.0618
GCST90199711	GCST90199869	-0.0431235	-0.0339
GCST90199711	GCST90199870	0.0880476	0.0957
GCST90199711	GCST90199871	0.160789	0.1689
GCST90199711	GCST90199872	0.171133	0.1845
GCST90199711	GCST90199873	0.085954	0.1026
GCST90199711	GCST90199874	-0.107527	-0.0993
GCST90199711	GCST90199875	0.324725	0.3185
GCST90199711	GCST90199876	0.06957	0.0876
GCST90199711	GCST90199877	0.017361	0.0101
GCST90199711	GCST90199878	0.0804309	0.0927
GCST90199711	GCST90199879	0.0356901	0.039
GCST90199711	GCST90199880	0.334227	0.336
GCST90199711	GCST90199881	-0.0103298	-0.0128
GCST90199711	GCST90199882	0.16082	0.1751
GCST90199711	GCST90199883	0.0470884	0.059
GCST90199711	GCST90199884	-0.0339258	-0.0274
GCST90199711	GCST90199885	-0.0814088	-0.08
GCST90199711	GCST90199886	-0.0272824	-0.014
GCST90199711	GCST90199887	0.765623	0.7705
GCST90199711	GCST90199888	0.137611	0.1474
GCST90199711	GCST90199889	-0.0396712	-0.0301
GCST90199711	GCST90199890	-0.0648379	-0.0413
GCST90199711	GCST90199891	0.0533631	0.0622
GCST90199711	GCST90199892	0.0793734	0.0765
GCST90199711	GCST90199893	0.525973	0.5292
GCST90199711	GCST90199894	-0.00682821	-0.0131
GCST90199711	GCST90199895	0.0124693	0.0217
GCST90199711	GCST90199896	-0.0089358	0.002
GCST90199711	GCST90199897	-0.0886781	-0.088
GCST90199711	GCST90199898	0.0207748	0.0234
GCST90199711	GCST90199899	-0.0294983	-0.012
GCST90199711	GCST90199900	-0.0706241	-0.0739
GCST90199711	GCST90199901	-0.0394157	-0.0166
GCST90199711	GCST90199902	-0.0648023	-0.0526
GCST90199711	GCST90199903	-0.234438	-0.2247
GCST90199711	GCST90199904	-0.127233	-0.1146
GCST90199711	GCST90199905	-0.0493917	-0.0345
GCST90199711	GCST90199906	0.0194171	0.0401
GCST90199711	GCST90199907	0.0104935	0.0241
GCST90199711	GCST90199908	0.0938713	0.1048
GCST90199711	GCST90199909	0.0663063	0.0704
GCST90199711	GCST90199910	-0.00298619	0.009
GCST90199711	GCST90199911	0.0336984	0.0416
GCST90199711	GCST90199912	0.617299	0.618
GCST90199711	GCST90199913	0.0248605	0.0382
GCST90199711	GCST90199914	0.0325133	0.0347
GCST90199711	GCST90199915	-0.012141	0.0118
GCST90199711	GCST90199916	0.31737	0.3243
GCST90199711	GCST90199917	0.0734124	0.094
GCST90199711	GCST90199918	-0.0458376	-0.0288
GCST90199711	GCST90199919	-0.0142814	-0.0193
GCST90199711	GCST90199920	-0.0429824	-0.0297
GCST90199711	GCST90199921	0.0649772	0.0708
GCST90199711	GCST90199922	-0.20115	-0.1913
GCST90199711	GCST90199923	0.620877	0.6349
GCST90199711	GCST90199924	-0.00931351	-0.0129
GCST90199711	GCST90199925	-0.01033	0.0009
GCST90199711	GCST90199926	-0.107594	-0.0855
GCST90199711	GCST90199927	-0.0299756	-0.0261
GCST90199711	GCST90199928	0.227003	0.2267
GCST90199711	GCST90199929	0.267989	0.282
GCST90199711	GCST90199930	0.468097	0.4636
GCST90199711	GCST90199931	-0.108844	-0.0891
GCST90199711	GCST90199932	0.0391554	0.0555
GCST90199711	GCST90199933	0.0631254	0.0578
GCST90199711	GCST90199934	-0.0747508	-0.0697
GCST90199711	GCST90199935	-0.0609464	-0.0553
GCST90199711	GCST90199936	-0.0461242	-0.0258
GCST90199711	GCST90199937	-0.0539812	-0.0374
GCST90199711	GCST90199938	0.0254264	0.0302
GCST90199711	GCST90199939	-0.119742	-0.1073
GCST90199711	GCST90199940	-0.0053019	0.0069
GCST90199711	GCST90199941	-0.076225	-0.057
GCST90199711	GCST90199942	-0.0413567	-0.0317
GCST90199711	GCST90199943	-0.00254136	-0.0002
GCST90199711	GCST90199944	-0.110605	-0.1002
GCST90199711	GCST90199970	0.219669	0.2263
GCST90199711	GCST90199971	-0.10079	-0.0804
GCST90199711	GCST90199972	0.139972	0.1513
GCST90199711	GCST90199973	-0.0334051	-0.043
GCST90199711	GCST90199974	0.526397	0.5268
GCST90199711	GCST90199975	0.0988362	0.123
GCST90199711	GCST90199976	0.25499	0.2568
GCST90199711	GCST90199977	0.14613	0.1471
GCST90199711	GCST90199978	-0.0341203	-0.006
GCST90199711	GCST90199979	0.568177	0.5735
GCST90199711	GCST90199980	0.00199983	-0.0045
GCST90199711	GCST90199981	-0.110163	-0.1046
GCST90199711	GCST90199982	-0.144275	-0.1392
GCST90199711	GCST90199983	0.0449098	0.0531
GCST90199711	GCST90199984	-0.148992	-0.1398
GCST90199711	GCST90199985	-0.0065324	-0.0018
GCST90199711	GCST90199986	-0.10441	-0.0934
GCST90199711	GCST90199987	-0.0292355	-0.0271
GCST90199711	GCST90199988	-0.0688454	-0.0594
GCST90199711	GCST90199989	-0.0648783	-0.0583
GCST90199711	GCST90199990	-0.0111629	-0.0047
GCST90199711	GCST90199991	-0.0776621	-0.0778
GCST90199711	GCST90199992	0.04584	0.0553
GCST90199711	GCST90199993	-0.126994	-0.09
GCST90199711	GCST90199994	0.0817603	0.0807
GCST90199711	GCST90199995	0.0503839	0.0546
GCST90199711	GCST90199996	-0.0216111	-0.0048
GCST90199711	GCST90199997	0.103266	0.1141
GCST90199711	GCST90199998	0.00803348	0.0088
GCST90199711	GCST90199999	-0.161915	-0.1494
GCST90199711	GCST90200000	-0.0751997	-0.0703
GCST90199711	GCST90200001	0.0408857	0.0548
GCST90199711	GCST90200002	-0.131545	-0.1174
GCST90199711	GCST90200003	-0.07756	-0.0574
GCST90199711	GCST90200004	-0.0390648	-0.0293
GCST90199711	GCST90200005	0.0422139	0.057
GCST90199711	GCST90200006	0.0257687	0.0364
GCST90199711	GCST90200007	-0.1106	-0.0956
GCST90199711	GCST90200008	0.0661142	0.0825
GCST90199711	GCST90200009	-0.00351554	0.0114
GCST90199711	GCST90200010	0.0498224	0.0764
GCST90199711	GCST90200011	-0.0288215	-0.0165
GCST90199711	GCST90200012	0.413151	0.42
GCST90199711	GCST90200013	0.0857898	0.1024
GCST90199711	GCST90200014	0.36357	0.3725
GCST90199711	GCST90200015	-0.0487063	-0.0363
GCST90199711	GCST90200016	-0.132887	-0.1307
GCST90199711	GCST90200017	0.00659838	0.0283
GCST90199711	GCST90200018	0.064444	0.0794
GCST90199711	GCST90200019	-0.164968	-0.167
GCST90199711	GCST90200045	0.0236201	0.0357
GCST90199711	GCST90200046	-0.018357	-0.0097
GCST90199711	GCST90200047	0.00128696	0.0208
GCST90199711	GCST90200048	0.0597337	0.0729
GCST90199711	GCST90200049	0.103772	0.1045
GCST90199711	GCST90200050	-0.09522	-0.0764
GCST90199711	GCST90200051	0.0447556	0.0406
GCST90199711	GCST90200052	0.0894473	0.1036
GCST90199711	GCST90200053	0.0166022	0.0281
GCST90199711	GCST90200054	0.0421407	0.0523
GCST90199711	GCST90200055	0.0612492	0.0726
GCST90199711	GCST90200056	0.19621	0.1973
GCST90199711	GCST90200057	0.0864796	0.1071
GCST90199711	GCST90200058	0.104018	0.1123
GCST90199711	GCST90200059	0.148906	0.1468
GCST90199711	GCST90200060	0.0455151	0.0643
GCST90199711	GCST90200061	0.0766207	0.0825
GCST90199711	GCST90200062	0.130307	0.1343
GCST90199711	GCST90200063	-0.0151669	-0.0188
GCST90199711	GCST90200064	0.093296	0.0962
GCST90199711	GCST90200065	-0.0551295	-0.0506
GCST90199711	GCST90200066	0.0852976	0.0822
GCST90199711	GCST90200067	0.118406	0.1257
GCST90199711	GCST90200068	-0.197122	-0.1853
GCST90199711	GCST90200069	-0.0334904	-0.026
GCST90199711	GCST90200070	0.139599	0.1531
GCST90199711	GCST90200071	-0.110246	-0.1079
GCST90199711	GCST90200072	-0.0176023	-0.011
GCST90199711	GCST90200073	0.0782445	0.0742
GCST90199711	GCST90200074	0.158517	0.1661
GCST90199711	GCST90200075	-0.00116795	0.0116
GCST90199711	GCST90200076	0.0564585	0.0661
GCST90199711	GCST90200077	0.0374538	0.0493
GCST90199711	GCST90200078	0.134172	0.1447
GCST90199711	GCST90200079	-0.0350323	-0.0352
GCST90199711	GCST90200080	0.107695	0.1119
GCST90199711	GCST90200081	-0.0102888	-0.027
GCST90199711	GCST90200082	-0.237345	-0.2257
GCST90199711	GCST90200083	0.126821	0.149
GCST90199711	GCST90200084	-0.100938	-0.1054
GCST90199711	GCST90200085	0.106879	0.1265
GCST90199711	GCST90200086	-0.0974763	-0.0958
GCST90199711	GCST90200087	-0.0513701	-0.0449
GCST90199711	GCST90200088	0.335007	0.3413
GCST90199711	GCST90200089	-0.0574978	-0.0367
GCST90199711	GCST90200090	-0.103085	-0.1031
GCST90199711	GCST90200091	-0.107316	-0.1027
GCST90199711	GCST90200092	-0.0126183	-0.0061
GCST90199711	GCST90200093	-0.110411	-0.1027
GCST90199711	GCST90200094	-0.0193518	-0.0185
GCST90199711	GCST90200095	-0.0592993	-0.0488
GCST90199711	GCST90200096	-0.054373	-0.0356
GCST90199711	GCST90200097	-0.187617	-0.1748
GCST90199711	GCST90200098	0.1037	0.1228
GCST90199711	GCST90200099	0.412391	0.4136
GCST90199711	GCST90200100	0.0066016	0.0233
GCST90199711	GCST90200101	-0.0198805	-0.0025
GCST90199711	GCST90200102	0.114358	0.1225
GCST90199711	GCST90200103	0.010592	0.0181
GCST90199711	GCST90200104	0.714705	0.717
GCST90199711	GCST90200105	0.0727093	0.1013
GCST90199711	GCST90200106	-0.0244155	-0.0105
GCST90199711	GCST90200107	-0.0957085	-0.0768
GCST90199711	GCST90200108	0.190181	0.2096
GCST90199711	GCST90200109	0.0158026	0.0224
GCST90199711	GCST90200110	0.610383	0.6191
GCST90199711	GCST90200111	0.215448	0.2263
GCST90199711	GCST90200112	0.0246404	0.0314
GCST90199711	GCST90200113	-0.115533	-0.1117
GCST90199711	GCST90200114	0.0189912	0.0488
GCST90199711	GCST90200115	0.100481	0.1219
GCST90199711	GCST90200116	0.110866	0.1305
GCST90199711	GCST90200117	0.0742777	0.0904
GCST90199711	GCST90200118	0.112738	0.1373
GCST90199711	GCST90200119	0.0254402	0.0403
GCST90199711	GCST90200120	-0.0210492	-0.0202
GCST90199711	GCST90200121	0.0923464	0.1147
GCST90199711	GCST90200122	0.478951	0.4895
GCST90199711	GCST90200123	0.134123	0.1379
GCST90199711	GCST90200124	0.0677915	0.0873
GCST90199711	GCST90200125	0.0264335	0.0504
GCST90199711	GCST90200126	0.0511855	0.0688
GCST90199711	GCST90200127	0.0139601	0.0218
GCST90199711	GCST90200128	0.0420898	0.0477
GCST90199711	GCST90200129	-0.000742612	0.0136
GCST90199711	GCST90200130	-0.130753	-0.1297
GCST90199711	GCST90200131	0.03118	0.0454
GCST90199711	GCST90200132	0.32394	0.328
GCST90199711	GCST90200133	0.22048	0.2124
GCST90199711	GCST90200134	0.0157616	0.0364
GCST90199711	GCST90200135	0.0294291	0.0396
GCST90199711	GCST90200136	0.0627266	0.0781
GCST90199711	GCST90200137	0.0273061	0.0437
GCST90199711	GCST90200138	0.561426	0.5577
GCST90199711	GCST90200139	0.24173	0.2633
GCST90199711	GCST90200140	-0.0225131	-0.0041
GCST90199711	GCST90200141	0.133997	0.1496
GCST90199711	GCST90200142	0.00249658	0.0138
GCST90199711	GCST90200143	0.202201	0.208
GCST90199711	GCST90200144	0.355143	0.3728
GCST90199711	GCST90200145	0.11106	0.1304
GCST90199711	GCST90200146	0.154132	0.1647
GCST90199711	GCST90200147	-0.0634273	-0.0487
GCST90199711	GCST90200148	0.308661	0.3167
GCST90199711	GCST90200149	0.13717	0.1426
GCST90199711	GCST90200150	0.205248	0.2261
GCST90199711	GCST90200151	0.499113	0.5014
GCST90199711	GCST90200152	0.214051	0.2194
GCST90199711	GCST90200153	0.0167035	0.0241
GCST90199711	GCST90200154	-0.0384629	-0.0352
GCST90199711	GCST90200155	0.0118957	0.0202
GCST90199711	GCST90200156	0.0897997	0.1139
GCST90199711	GCST90200157	-0.0226127	-0.0191
GCST90199711	GCST90200158	0.512728	0.5111
GCST90199711	GCST90200159	0.423026	0.4295
GCST90199711	GCST90200160	0.302538	0.3131
GCST90199711	GCST90200161	0.109233	0.1096
GCST90199711	GCST90200162	-0.00737748	-0.0092
GCST90199711	GCST90200163	0.123241	0.1369
GCST90199711	GCST90200164	0.282136	0.2982
GCST90199711	GCST90200165	0.0979531	0.1054
GCST90199711	GCST90200166	0.0630084	0.0653
GCST90199711	GCST90200167	0.414866	0.4193
GCST90199711	GCST90200168	0.0173993	0.0387
GCST90199711	GCST90200169	-0.0141696	0.0027
GCST90199711	GCST90200170	0.0426806	0.0519
GCST90199711	GCST90200171	0.102227	0.1099
GCST90199711	GCST90200172	-0.0252316	-0.0114
GCST90199711	GCST90200173	0.408878	0.413
GCST90199711	GCST90200174	0.3028	0.307
GCST90199711	GCST90200175	0.0742474	0.0822
GCST90199711	GCST90200176	0.31718	0.3225
GCST90199711	GCST90200177	-0.0466741	-0.0477
GCST90199711	GCST90200178	-0.0978281	-0.0941
GCST90199711	GCST90200179	-0.111652	-0.102
GCST90199711	GCST90200180	-0.202761	-0.2007
GCST90199711	GCST90200181	-0.0491177	-0.035
GCST90199711	GCST90200182	0.0287215	0.0383
GCST90199711	GCST90200183	-0.05134	-0.0411
GCST90199711	GCST90200184	-0.129961	-0.119
GCST90199711	GCST90200185	0.00581622	0.0044
GCST90199711	GCST90200186	0.284962	0.288
GCST90199711	GCST90200187	0.698746	0.7005
GCST90199711	GCST90200188	-0.06586	-0.0529
GCST90199711	GCST90200189	0.086924	0.0997
GCST90199711	GCST90200190	0.590898	0.5941
GCST90199711	GCST90200191	-0.240398	-0.2308
GCST90199711	GCST90200192	-0.0586619	-0.0343
GCST90199711	GCST90200193	-0.0190778	-0.0247
GCST90199711	GCST90200194	-0.342938	-0.3244
GCST90199711	GCST90200383	-0.114189	-0.0991
GCST90199711	GCST90200384	-0.0254934	-0.021
GCST90199711	GCST90200385	0.0271733	0.0244
GCST90199711	GCST90200386	-0.0523942	-0.0337
GCST90199711	GCST90200387	-0.0984622	-0.0866
GCST90199711	GCST90200388	0.786082	0.7902
GCST90199711	GCST90200389	-0.0134647	0.0042
GCST90199711	GCST90200390	0.830345	0.8365
GCST90199711	GCST90200391	-0.11354	-0.0964
GCST90199711	GCST90200392	-0.0128245	-0.0023
GCST90199711	GCST90200393	-0.0263347	-0.0062
GCST90199711	GCST90200394	0.126591	0.1283
GCST90199711	GCST90200395	0.0266377	0.0282
GCST90199711	GCST90200396	-0.14969	-0.1426
GCST90199711	GCST90200397	0.837649	0.8435
GCST90199711	GCST90200398	0.152274	0.1605
GCST90199711	GCST90200399	-0.0269431	-0.0169
GCST90199711	GCST90200400	0.128654	0.1288
GCST90199711	GCST90200401	-0.0324003	-0.0336
GCST90199711	GCST90200402	-0.106318	-0.0882
GCST90199711	GCST90200403	-0.0329412	-0.0248
GCST90199711	GCST90200404	-0.0985465	-0.0941
GCST90199711	GCST90200405	0.0177487	0.0279
GCST90199711	GCST90200406	0.093058	0.0992
GCST90199711	GCST90200407	0.194057	0.2073
GCST90199711	GCST90200408	0.0660591	0.0772
GCST90199711	GCST90200409	0.33453	0.3389
GCST90199711	GCST90200410	0.351976	0.3666
GCST90199711	GCST90200411	-0.270969	-0.2646
GCST90199711	GCST90200412	0.00251031	0.0252
GCST90199711	GCST90200413	-0.000401425	0.0082
GCST90199711	GCST90200414	0.729998	0.734
GCST90199711	GCST90200415	-0.0418709	-0.034
GCST90199711	GCST90200416	0.0831166	0.082
GCST90199711	GCST90200417	-0.0643279	-0.0484
GCST90199711	GCST90200418	0.0294047	0.0251
GCST90199711	GCST90200419	-0.088026	-0.0811
GCST90199711	GCST90200420	0.0614365	0.0551
GCST90199711	GCST90200421	-0.0652099	-0.0606
GCST90199711	GCST90200422	0.0420046	0.0368
GCST90199711	GCST90200423	0.0219046	0.0328
GCST90199711	GCST90200424	-0.0643871	-0.0488
GCST90199711	GCST90200425	-0.129814	-0.1272
GCST90199711	GCST90200426	-0.139272	-0.1281
GCST90199711	GCST90200427	-0.0810213	-0.0751
GCST90199711	GCST90200428	0.276189	0.2885
GCST90199711	GCST90200429	-0.0360874	-0.0192
GCST90199711	GCST90200430	0.0380628	0.0535
GCST90199711	GCST90200431	-0.230548	-0.2338
GCST90199711	GCST90200432	-0.125233	-0.1145
GCST90199711	GCST90200433	-0.0919636	-0.0869
GCST90199711	GCST90200434	-0.057489	-0.0544
GCST90199711	GCST90200435	0.273455	0.2868
GCST90199711	GCST90200436	0.11558	0.1252
GCST90199711	GCST90200437	-0.290316	-0.2764
GCST90199711	GCST90200438	0.455263	0.4576
GCST90199711	GCST90200439	0.00885311	0.0194
GCST90199711	GCST90200440	0.00296109	0.0033
GCST90199711	GCST90200441	-0.170433	-0.1733
GCST90199711	GCST90200442	-0.0586664	-0.0457
GCST90199711	GCST90200443	0.049083	0.0746
GCST90199711	GCST90200444	-0.000582786	0.0087
GCST90199711	GCST90200445	0.046655	0.0651
GCST90199711	GCST90200446	0.522318	0.5274
GCST90199711	GCST90200447	-0.0920872	-0.1014
GCST90199711	GCST90200448	0.209906	0.2089
GCST90199711	GCST90200449	-0.217281	-0.2217
GCST90199711	GCST90200450	0.20253	0.2041
GCST90199711	GCST90200451	0.798271	0.8037
GCST90199711	GCST90200452	-0.168529	-0.1578
GCST90199711	GCST90200453	-0.0281393	-0.0114
GCST90199711	GCST90200454	0.063163	0.074
GCST90199711	GCST90200455	0.198174	0.2036
GCST90199711	GCST90200456	0.0692245	0.0738
GCST90199711	GCST90200457	0.703731	0.7113
GCST90199711	GCST90200458	-0.018266	-0.0034
GCST90199711	GCST90200459	0.807382	0.815
GCST90199711	GCST90200460	0.118429	0.1198
GCST90199711	GCST90200461	0.0586132	0.0635
GCST90199711	GCST90200462	0.0302431	0.0299
GCST90199711	GCST90200463	0.0630642	0.0694
GCST90199711	GCST90200464	0.00229456	0.0137
GCST90199711	GCST90200465	-0.152202	-0.147
GCST90199711	GCST90200466	0.185177	0.1928
GCST90199711	GCST90200467	0.0197557	0.024
GCST90199711	GCST90200468	-0.00756096	-0.0017
GCST90199711	GCST90200469	0.0359795	0.0281
GCST90199711	GCST90200470	0.0212114	0.0466
GCST90199711	GCST90200471	0.0488737	0.0655
GCST90199711	GCST90200472	-0.0769551	-0.0661
GCST90199711	GCST90200473	0.0686459	0.0817
GCST90199711	GCST90200474	0.00977364	0.0213
GCST90199711	GCST90200475	0.00415649	0.0083
GCST90199711	GCST90200476	-0.0762017	-0.0726
GCST90199711	GCST90200477	0.0168823	0.0312
GCST90199711	GCST90200478	-0.222076	-0.2051
GCST90199711	GCST90200479	0.132903	0.1277
GCST90199711	GCST90200480	-0.0960952	-0.096
GCST90199711	GCST90200481	-0.0101096	0.0072
GCST90199711	GCST90200482	-0.0921621	-0.0878
GCST90199711	GCST90200483	-0.0466321	-0.0251
GCST90199711	GCST90200484	-0.0829951	-0.0657
GCST90199711	GCST90200485	0.0622904	0.0755
GCST90199711	GCST90200486	-0.0374779	-0.0208
GCST90199711	GCST90200487	0.116097	0.1184
GCST90199711	GCST90200488	-0.01628	-0.0041
GCST90199711	GCST90200489	-0.215482	-0.2084
GCST90199711	GCST90200490	0.102809	0.1095
GCST90199711	GCST90200491	0.0228038	0.0322
GCST90199711	GCST90200492	-0.121528	-0.1152
GCST90199711	GCST90200493	-0.054415	-0.0437
GCST90199711	GCST90200494	-0.281534	-0.2668
GCST90199711	GCST90200495	0.0216733	0.0311
GCST90199711	GCST90200496	-0.229803	-0.2063
GCST90199711	GCST90200497	-0.0531103	-0.0424
GCST90199711	GCST90200498	-0.0424374	-0.0287
GCST90199711	GCST90200499	-0.184602	-0.1889
GCST90199711	GCST90200500	-0.0545865	-0.0237
GCST90199711	GCST90200501	-0.151037	-0.1418
GCST90199711	GCST90200502	-0.01657	0.006
GCST90199711	GCST90200503	-0.0498782	-0.0557
GCST90199711	GCST90200504	0.0157399	0.013
GCST90199711	GCST90200505	-0.152477	-0.1592
GCST90199711	GCST90200506	-0.0663153	-0.0568
GCST90199711	GCST90200507	0.0235652	0.0379
GCST90199711	GCST90200508	-0.0553348	-0.0418
GCST90199711	GCST90200509	-0.0295617	-0.0382
GCST90199711	GCST90200510	-0.259527	-0.2405
GCST90199711	GCST90200511	-0.11807	-0.1093
GCST90199711	GCST90200512	0.139554	0.1581
GCST90199711	GCST90200513	-0.0779484	-0.0727
GCST90199711	GCST90200514	0.0204076	0.0219
GCST90199711	GCST90200515	0.062191	0.0689
GCST90199711	GCST90200516	0.00119547	0.0088
GCST90199711	GCST90200517	0.0810448	0.1045
GCST90199711	GCST90200518	0.294905	0.2948
GCST90199711	GCST90200519	-0.0874643	-0.0715
GCST90199711	GCST90200520	-0.0111389	-0.0113
GCST90199711	GCST90200521	0.058946	0.079
GCST90199711	GCST90200522	-0.0458036	-0.0363
GCST90199711	GCST90200523	0.0549868	0.0701
GCST90199711	GCST90200524	-0.150572	-0.1453
GCST90199711	GCST90200525	-0.00680353	-0.0037
GCST90199711	GCST90200526	-0.0222465	-0.0148
GCST90199711	GCST90200527	0.123072	0.1384
GCST90199711	GCST90200528	0.0501988	0.0601
GCST90199711	GCST90200529	0.145498	0.1553
GCST90199711	GCST90200530	0.433141	0.4434
GCST90199711	GCST90200531	0.0860922	0.0971
GCST90199711	GCST90200532	0.0248477	0.0328
GCST90199711	GCST90200533	0.22194	0.2293
GCST90199711	GCST90200534	0.146263	0.1575
GCST90199711	GCST90200535	-0.102226	-0.0933
GCST90199711	GCST90200536	-0.039672	-0.0316
GCST90199711	GCST90200537	0.109997	0.1028
GCST90199711	GCST90200538	-0.0701924	-0.0652
GCST90199711	GCST90200539	0.0825143	0.0877
GCST90199711	GCST90200540	0.0471829	0.0611
GCST90199711	GCST90200541	0.00742628	0.0004
GCST90199711	GCST90200542	-0.0734831	-0.057
GCST90199711	GCST90200543	-0.0640196	-0.0424
GCST90199711	GCST90200544	0.015551	0.0277
GCST90199711	GCST90200545	0.0835167	0.0912
GCST90199711	GCST90200546	-0.0201613	-0.028
GCST90199711	GCST90200547	0.0439582	0.0368
GCST90199711	GCST90200548	-0.0776471	-0.0504
GCST90199711	GCST90200549	-0.0326414	-0.0339
GCST90199711	GCST90200550	0.0585269	0.0733
GCST90199711	GCST90200551	0.322686	0.3311
GCST90199711	GCST90200552	0.118945	0.1201
GCST90199711	GCST90200553	0.0206929	0.023
GCST90199711	GCST90200554	-0.00903395	0.0084
GCST90199711	GCST90200555	0.017884	0.0265
GCST90199711	GCST90200556	-0.0249868	-0.0349
GCST90199711	GCST90200557	-0.012777	-0.0043
GCST90199711	GCST90200558	0.30216	0.3054
GCST90199711	GCST90200559	-0.057628	-0.0371
GCST90199711	GCST90200560	0.133751	0.1256
GCST90199711	GCST90200561	0.0413981	0.0416
GCST90199711	GCST90200562	-0.0287553	-0.0141
GCST90199711	GCST90200563	0.294234	0.3006
GCST90199711	GCST90200564	0.106929	0.1066
GCST90199711	GCST90200565	0.0399168	0.0463
GCST90199711	GCST90200566	0.132305	0.1393
GCST90199711	GCST90200567	0.617418	0.6197
GCST90199711	GCST90200568	0.128125	0.1345
GCST90199711	GCST90200569	-0.103443	-0.1023
GCST90199711	GCST90200570	0.281242	0.2859
GCST90199711	GCST90200571	0.0622011	0.0666
GCST90199711	GCST90200572	-0.051389	-0.0564
GCST90199711	GCST90200573	-0.0261062	-0.0174
GCST90199711	GCST90200574	-0.0977822	-0.081
GCST90199711	GCST90200575	0.0728343	0.0863
GCST90199711	GCST90200576	0.141087	0.1505
GCST90199711	GCST90200577	-0.0312261	-0.0292
GCST90199711	GCST90200578	0.0547133	0.0596
GCST90199711	GCST90200579	-0.0404731	-0.0247
GCST90199711	GCST90200580	0.211631	0.2226
GCST90199711	GCST90200581	0.127204	0.139
GCST90199711	GCST90200582	-0.0709512	-0.0815
GCST90199711	GCST90200583	-0.110437	-0.1095
GCST90199711	GCST90200584	0.212429	0.2113
GCST90199711	GCST90200585	0.330454	0.3384
GCST90199711	GCST90200586	-0.00837562	0.0006
GCST90199711	GCST90200587	-0.0850393	-0.069
GCST90199711	GCST90200588	-0.000925482	-0.0018
GCST90199711	GCST90200589	0.146474	0.1385
GCST90199711	GCST90200590	0.124292	0.1373
GCST90199711	GCST90200591	0.0422913	0.0547
GCST90199711	GCST90200592	0.293234	0.3023
GCST90199711	GCST90200593	-0.0180922	-0.0073
GCST90199711	GCST90200594	-0.0483634	-0.0416
GCST90199711	GCST90200595	-0.0345224	-0.0323
GCST90199711	GCST90200596	0.0482184	0.0407
GCST90199711	GCST90200597	-0.0633834	-0.0509
GCST90199711	GCST90200598	0.104689	0.1202
GCST90199711	GCST90200599	0.0392132	0.0477
GCST90199711	GCST90200600	-0.0324657	-0.021
GCST90199711	GCST90200601	-0.0421788	-0.0203
GCST90199711	GCST90200602	0.0230299	0.035
GCST90199711	GCST90200603	-0.0344796	-0.0091
GCST90199711	GCST90200604	0.0457049	0.0592
GCST90199711	GCST90200605	0.0240877	0.0132
GCST90199711	GCST90200606	-0.00861641	-0.0043
GCST90199711	GCST90200607	-0.0949451	-0.0822
GCST90199711	GCST90200608	0.0189985	0.0384
GCST90199711	GCST90200609	0.0489753	0.0615
GCST90199711	GCST90200610	-0.0583033	-0.0537
GCST90199711	GCST90200611	0.0499185	0.0447
GCST90199711	GCST90200612	0.301685	0.3075
GCST90199711	GCST90200613	0.0561335	0.0771
GCST90199711	GCST90200614	-0.0744826	-0.0665
GCST90199711	GCST90200615	0.150822	0.1524
GCST90199711	GCST90200616	-0.0440818	-0.0384
GCST90199711	GCST90200617	0.286889	0.2927
GCST90199711	GCST90200618	0.601003	0.6042
GCST90199711	GCST90200619	0.139312	0.1604
GCST90199711	GCST90200620	-0.00203567	0.0201
GCST90199711	GCST90200621	-0.156941	-0.1403
GCST90199711	GCST90200622	-0.0712714	-0.0658
GCST90199711	GCST90200623	-0.0543691	-0.0459
GCST90199711	GCST90200624	0.0726939	0.0975
GCST90199711	GCST90200625	-0.180648	-0.1664
GCST90199711	GCST90200626	0.0376141	0.0491
GCST90199711	GCST90200627	0.0276322	0.0406
GCST90199711	GCST90200628	-0.0262868	-0.0192
GCST90199711	GCST90200629	-0.0059559	0.0116
GCST90199711	GCST90200630	0.0706054	0.0831
GCST90199711	GCST90200631	0.0296143	0.03
GCST90199711	GCST90200632	0.0167483	0.0315
GCST90199711	GCST90200633	0.0690374	0.0856
GCST90199711	GCST90200634	-0.0339845	-0.0181
GCST90199711	GCST90200635	0.0884089	0.104
GCST90199711	GCST90200636	0.103762	0.112
GCST90199711	GCST90200637	-0.0491575	-0.0405
GCST90199711	GCST90200638	0.0427791	0.0505
GCST90199711	GCST90200639	-0.0438544	-0.0431
GCST90199711	GCST90200640	0.272007	0.2703
GCST90199711	GCST90200641	0.0323467	0.0242
GCST90199711	GCST90200642	0.0534006	0.0601
GCST90199711	GCST90200643	0.0587378	0.0627
GCST90199711	GCST90200644	0.0924664	0.1225
GCST90199711	GCST90200645	-0.0966063	-0.0873
GCST90199711	GCST90200646	-0.0302929	-0.0221
GCST90199711	GCST90200647	-0.00774162	-0.0108
GCST90199711	GCST90200648	-0.0936355	-0.0793
GCST90199711	GCST90200649	0.0278059	0.0394
GCST90199711	GCST90200650	-0.00137038	0.01
GCST90199711	GCST90200651	0.0729707	0.0768
GCST90199711	GCST90200652	0.0985107	0.0949
GCST90199711	GCST90200653	0.108413	0.1123
GCST90199711	GCST90200654	-0.00264037	-0.001
GCST90199711	GCST90200655	-0.0288093	-0.0205
GCST90199711	GCST90200656	-0.0892891	-0.0666
GCST90199711	GCST90200657	0.0122946	0.0247
GCST90199711	GCST90200658	-0.00570635	0.011
GCST90199711	GCST90200659	0.00757479	0.0235
GCST90199711	GCST90200660	-0.171843	-0.1676
GCST90199711	GCST90200661	0.065416	0.0805
GCST90199711	GCST90200662	-0.0183355	0.0091
GCST90199711	GCST90200663	-0.0450908	-0.0348
GCST90199711	GCST90200664	0.0238554	0.0356
GCST90199711	GCST90200665	-0.000873179	0.0093
GCST90199711	GCST90200666	-0.0286804	-0.0118
GCST90199711	GCST90200667	-0.00138472	0.0098
GCST90199711	GCST90200668	-0.0526875	-0.0385
GCST90199711	GCST90200669	-0.0198162	-0.0054
GCST90199711	GCST90200670	0.0873871	0.0884
GCST90199711	GCST90200671	0.0674279	0.0809
GCST90199711	GCST90200672	-0.0266017	-0.0173
GCST90199711	GCST90200673	0.102883	0.126
GCST90199711	GCST90200674	0.0818031	0.09
GCST90199711	GCST90200675	-0.0323895	-0.0205
GCST90199711	GCST90200676	0.0505531	0.0586
GCST90199711	GCST90200677	0.0129392	0.0314
GCST90199711	GCST90200678	-0.0103253	0.0129
GCST90199711	GCST90200679	-0.0264034	-0.0137
GCST90199711	GCST90200680	0.0525297	0.0554
GCST90199711	GCST90200681	-0.0153783	-0.0037
GCST90199711	GCST90200682	0.0905031	0.0859
GCST90199711	GCST90200683	-0.0267839	-0.0167
GCST90199711	GCST90200684	-0.0355196	-0.0336
GCST90199711	GCST90200685	0.106095	0.1124
GCST90199711	GCST90200686	0.159967	0.1774
GCST90199711	GCST90200687	0.113295	0.1288
GCST90199711	GCST90200688	-0.0279702	-0.0105
GCST90199711	GCST90200689	-0.00690932	0.0039
GCST90199711	GCST90200690	0.0826976	0.0989
GCST90199711	GCST90200691	-0.0583367	-0.0433
GCST90199711	GCST90200692	0.18671	0.1974
GCST90199711	GCST90200693	-0.0408177	-0.0361
GCST90199711	GCST90200694	0.0180651	0.0179
GCST90199711	GCST90200695	0.0432655	0.0543
GCST90199711	GCST90200696	-0.0311731	-0.0192
GCST90199711	GCST90200697	0.0118475	0.0293
GCST90199711	GCST90200698	0.0207216	0.0407
GCST90199711	GCST90200699	0.037686	0.0524
GCST90199711	GCST90200700	0.326239	0.331
GCST90199711	GCST90200701	0.182638	0.1974
GCST90199711	GCST90200702	0.204644	0.2193
GCST90199711	GCST90200703	0.240231	0.2542
GCST90199711	GCST90200704	0.170398	0.1886
GCST90199711	GCST90200705	0.103685	0.1196
GCST90199711	GCST90200706	0.184897	0.1984
GCST90199711	GCST90200707	-0.182551	-0.1623
GCST90199711	GCST90200708	0.0244591	0.0398
GCST90199711	GCST90200709	-0.0125687	0.0031
GCST90199711	GCST90200710	-0.110366	-0.094
GCST90199711	GCST90200711	-0.0777113	-0.0527
GCST90199712	GCST90199621	0.000580858	0.020312
GCST90199712	GCST90199622	0.0333965	0.036158
GCST90199712	GCST90199623	-0.0430988	-0.04003
GCST90199712	GCST90199624	0.0839457	0.082635
GCST90199712	GCST90199625	0.12324	0.13183
GCST90199712	GCST90199626	0.105221	0.1124
GCST90199712	GCST90199627	0.0738381	0.069654
GCST90199712	GCST90199628	0.161607	0.17447
GCST90199712	GCST90199629	0.0455904	0.059147
GCST90199712	GCST90199630	0.0161811	0.029422
GCST90199712	GCST90199631	0.0573906	0.075029
GCST90199712	GCST90199632	0.0524242	0.051429
GCST90199712	GCST90199633	-0.0561299	-0.043071
GCST90199712	GCST90199634	-0.00245213	0.027988
GCST90199712	GCST90199635	0.100874	0.10518
GCST90199712	GCST90199636	0.000305676	0.025586
GCST90199712	GCST90199637	-0.00495543	0.007293
GCST90199712	GCST90199638	0.028435	0.047278
GCST90199712	GCST90199639	0.0200858	0.036122
GCST90199712	GCST90199640	0.0323263	0.044007
GCST90199712	GCST90199641	0.0502876	0.059983
GCST90199712	GCST90199642	-0.100234	-0.094371
GCST90199712	GCST90199643	-0.0384926	-0.027183
GCST90199712	GCST90199644	-0.00220685	0.0056603
GCST90199712	GCST90199645	0.0207372	0.035047
GCST90199712	GCST90199646	0.10043	0.11041
GCST90199712	GCST90199647	-0.00865728	0.0086156
GCST90199712	GCST90199648	-0.0941847	-0.080752
GCST90199712	GCST90199649	-0.0668893	-0.043364
GCST90199712	GCST90199650	0.0915389	0.11208
GCST90199712	GCST90199651	0.448545	0.44648
GCST90199712	GCST90199652	-0.0451348	-0.051023
GCST90199712	GCST90199653	-0.0108578	0.012913
GCST90199712	GCST90199654	-0.0238751	-0.0019181
GCST90199712	GCST90199655	0.0872942	0.10444
GCST90199712	GCST90199656	0.0165697	0.026209
GCST90199712	GCST90199657	-0.0491864	-0.04183
GCST90199712	GCST90199658	0.0422394	0.061614
GCST90199712	GCST90199659	0.0396789	0.049687
GCST90199712	GCST90199660	0.128087	0.1509
GCST90199712	GCST90199661	-0.0512424	-0.033799
GCST90199712	GCST90199662	0.0244993	0.035577
GCST90199712	GCST90199663	0.108179	0.10249
GCST90199712	GCST90199664	0.0179322	0.046145
GCST90199712	GCST90199665	0.11188	0.11355
GCST90199712	GCST90199666	0.00993188	0.024235
GCST90199712	GCST90199667	0.0284136	0.045997
GCST90199712	GCST90199668	-0.0618472	-0.047408
GCST90199712	GCST90199669	0.00388219	0.016682
GCST90199712	GCST90199670	0.0112396	0.029844
GCST90199712	GCST90199671	-0.0820205	-0.064767
GCST90199712	GCST90199672	0.21732	0.22759
GCST90199712	GCST90199673	0.0415578	0.053895
GCST90199712	GCST90199674	-0.00525425	0.0035446
GCST90199712	GCST90199675	0.0457939	0.052851
GCST90199712	GCST90199676	-0.0309851	-0.0081367
GCST90199712	GCST90199677	0.0359561	0.049063
GCST90199712	GCST90199678	0.193924	0.19829
GCST90199712	GCST90199679	-0.0351101	-0.020155
GCST90199712	GCST90199680	-0.0349513	-0.023592
GCST90199712	GCST90199681	0.0438256	0.056569
GCST90199712	GCST90199682	0.0704981	0.066096
GCST90199712	GCST90199683	0.121374	0.12242
GCST90199712	GCST90199684	-0.00450597	0.0025064
GCST90199712	GCST90199685	-0.0131284	-0.0029742
GCST90199712	GCST90199686	0.144524	0.14499
GCST90199712	GCST90199687	0.195997	0.1983
GCST90199712	GCST90199688	0.0660513	0.076156
GCST90199712	GCST90199689	-0.0112967	-0.0059042
GCST90199712	GCST90199690	0.012738	0.035619
GCST90199712	GCST90199691	0.114746	0.13044
GCST90199712	GCST90199692	-0.033524	-0.021094
GCST90199712	GCST90199693	-0.0415014	-0.023482
GCST90199712	GCST90199694	-0.0293739	-0.013933
GCST90199712	GCST90199713	0.178792	0.17424
GCST90199712	GCST90199714	0.0623676	0.075623
GCST90199712	GCST90199715	-0.058969	-0.050855
GCST90199712	GCST90199716	0.0704856	0.066977
GCST90199712	GCST90199717	-0.0271514	-0.0217
GCST90199712	GCST90199718	-0.0454397	-0.033993
GCST90199712	GCST90199719	0.0114226	0.0068381
GCST90199712	GCST90199720	-0.0219035	-0.014711
GCST90199712	GCST90199721	0.153408	0.15536
GCST90199712	GCST90199722	-0.019932	-0.014087
GCST90199712	GCST90199723	-0.0687072	-0.058239
GCST90199712	GCST90199724	0.0659526	0.065353
GCST90199712	GCST90199725	-0.0187232	0.0075271
GCST90199712	GCST90199726	-0.00814243	0.011831
GCST90199712	GCST90199727	-0.00210599	0.0088035
GCST90199712	GCST90199728	-0.015512	-0.0098422
GCST90199712	GCST90199729	0.107307	0.1186
GCST90199712	GCST90199730	-0.0232542	-0.011477
GCST90199712	GCST90199731	-0.0286437	-0.02283
GCST90199712	GCST90199732	0.0594024	0.065656
GCST90199712	GCST90199733	0.0827035	0.091636
GCST90199712	GCST90199734	-0.0329828	-0.018402
GCST90199712	GCST90199735	-0.00579386	0.0043423
GCST90199712	GCST90199736	-0.0357532	-0.013656
GCST90199712	GCST90199737	0.0448484	0.044658
GCST90199712	GCST90199738	0.0855496	0.085786
GCST90199712	GCST90199739	-0.0320979	-0.029519
GCST90199712	GCST90199740	-0.00527554	0.010916
GCST90199712	GCST90199741	-0.0114476	-0.0054292
GCST90199712	GCST90199742	0.0470279	0.053011
GCST90199712	GCST90199743	0.0165493	0.02969
GCST90199712	GCST90199744	0.0323229	0.040262
GCST90199712	GCST90199745	-0.0815058	-0.069013
GCST90199712	GCST90199746	-0.0369641	-0.023986
GCST90199712	GCST90199747	0.0395806	0.053869
GCST90199712	GCST90199748	0.00384243	0.0078109
GCST90199712	GCST90199749	-0.0248598	-0.021856
GCST90199712	GCST90199750	-0.0239253	-0.017375
GCST90199712	GCST90199751	0.0208272	0.024349
GCST90199712	GCST90199752	0.0645705	0.076474
GCST90199712	GCST90199753	0.0144076	0.023193
GCST90199712	GCST90199754	-0.0270477	-0.025533
GCST90199712	GCST90199755	0.0142858	0.019202
GCST90199712	GCST90199756	-0.0260198	0.0021411
GCST90199712	GCST90199757	0.0110719	0.02008
GCST90199712	GCST90199758	-0.107311	-0.083534
GCST90199712	GCST90199759	-0.0576745	-0.039389
GCST90199712	GCST90199760	-0.0574265	-0.03288
GCST90199712	GCST90199761	-0.0824568	-0.060439
GCST90199712	GCST90199762	-0.0584396	-0.040611
GCST90199712	GCST90199763	-0.0553894	-0.036367
GCST90199712	GCST90199764	-0.0815178	-0.067927
GCST90199712	GCST90199765	0.0283073	0.038703
GCST90199712	GCST90199766	-0.0387826	-0.02603
GCST90199712	GCST90199767	-0.0803101	-0.0712
GCST90199712	GCST90199768	-0.0104071	-0.0027565
GCST90199712	GCST90199769	-0.0896057	-0.077927
GCST90199712	GCST90199770	-0.046783	-0.040338
GCST90199712	GCST90199771	-0.0598085	-0.046414
GCST90199712	GCST90199772	-0.00333391	0.013754
GCST90199712	GCST90199773	0.0585812	0.059612
GCST90199712	GCST90199774	-0.00632026	0.0095366
GCST90199712	GCST90199775	-0.0475857	-0.036986
GCST90199712	GCST90199776	-0.0176205	-0.00067866
GCST90199712	GCST90199777	-0.0740035	-0.050484
GCST90199712	GCST90199778	0.127273	0.1428
GCST90199712	GCST90199779	0.104387	0.10643
GCST90199712	GCST90199780	-0.0225049	-0.017032
GCST90199712	GCST90199781	0.0209424	0.025678
GCST90199712	GCST90199783	0.0719377	0.071688
GCST90199712	GCST90199784	0.0228806	0.035347
GCST90199712	GCST90199785	0.114928	0.1178
GCST90199712	GCST90199786	-0.00890645	0.0019411
GCST90199712	GCST90199787	-0.0212086	-0.015419
GCST90199712	GCST90199788	-0.100501	-0.092049
GCST90199712	GCST90199789	0.0858541	0.084858
GCST90199712	GCST90199790	-0.0547374	-0.036498
GCST90199712	GCST90199791	-0.234226	-0.22713
GCST90199712	GCST90199792	0.14806	0.16234
GCST90199712	GCST90199793	-0.101835	-0.091078
GCST90199712	GCST90199794	-0.0889888	-0.072936
GCST90199712	GCST90199795	0.0571175	0.059748
GCST90199712	GCST90199796	-0.0807874	-0.080093
GCST90199712	GCST90199797	-0.0425544	-0.031214
GCST90199712	GCST90199798	0.143128	0.16169
GCST90199712	GCST90199799	0.0124686	0.037713
GCST90199712	GCST90199800	0.143297	0.16173
GCST90199712	GCST90199801	0.0309568	0.042099
GCST90199712	GCST90199802	0.108591	0.13213
GCST90199712	GCST90199803	0.0946976	0.10722
GCST90199712	GCST90199804	-0.0445424	-0.028847
GCST90199712	GCST90199805	-0.0430114	-0.038577
GCST90199712	GCST90199806	-0.0533441	-0.040804
GCST90199712	GCST90199807	-0.0530634	-0.040668
GCST90199712	GCST90199808	0.067699	0.074738
GCST90199712	GCST90199809	0.0649271	0.065468
GCST90199712	GCST90199810	0.000644955	0.015793
GCST90199712	GCST90199811	-0.00748291	-0.0033603
GCST90199712	GCST90199812	-0.00976909	-0.016952
GCST90199712	GCST90199813	-0.00309046	0.014116
GCST90199712	GCST90199814	-0.0494876	-0.043906
GCST90199712	GCST90199815	0.0151337	0.02493
GCST90199712	GCST90199816	-0.0741049	-0.063309
GCST90199712	GCST90199817	0.00873823	0.016457
GCST90199712	GCST90199818	0.0297777	0.028334
GCST90199712	GCST90199819	0.0246841	0.042905
GCST90199712	GCST90199845	-0.0357171	-0.02249
GCST90199712	GCST90199846	0.015013	0.031894
GCST90199712	GCST90199847	0.141593	0.15617
GCST90199712	GCST90199848	-0.0328519	-0.021437
GCST90199712	GCST90199849	0.000200328	0.018802
GCST90199712	GCST90199850	0.0208973	0.041075
GCST90199712	GCST90199851	-0.00330432	0.01943
GCST90199712	GCST90199852	0.0638492	0.076473
GCST90199712	GCST90199853	-0.00474308	0.01021
GCST90199712	GCST90199854	0.0228357	0.031378
GCST90199712	GCST90199855	0.029151	0.039788
GCST90199712	GCST90199856	-0.027283	-0.010874
GCST90199712	GCST90199857	-0.0182413	-0.023366
GCST90199712	GCST90199858	0.00761047	0.018596
GCST90199712	GCST90199859	-0.0240039	-0.0031677
GCST90199712	GCST90199860	-0.0362816	-0.014573
GCST90199712	GCST90199861	0.0321956	0.048059
GCST90199712	GCST90199862	0.0806401	0.091138
GCST90199712	GCST90199863	-0.0439822	-0.023723
GCST90199712	GCST90199864	-0.0883366	-0.072238
GCST90199712	GCST90199865	0.045505	0.05872
GCST90199712	GCST90199866	0.0113387	0.016973
GCST90199712	GCST90199867	-0.0162104	-0.002386
GCST90199712	GCST90199868	0.128142	0.13674
GCST90199712	GCST90199869	0.0151753	0.018478
GCST90199712	GCST90199870	0.0109204	0.013888
GCST90199712	GCST90199871	-0.000568972	0.017299
GCST90199712	GCST90199872	0.00669951	0.024706
GCST90199712	GCST90199873	0.0157671	0.033999
GCST90199712	GCST90199874	0.0965474	0.092257
GCST90199712	GCST90199875	0.0473308	0.05771
GCST90199712	GCST90199876	0.068448	0.077151
GCST90199712	GCST90199877	-0.0273497	-0.020593
GCST90199712	GCST90199878	0.0281687	0.032847
GCST90199712	GCST90199879	0.212529	0.22237
GCST90199712	GCST90199880	-0.0674832	-0.056408
GCST90199712	GCST90199881	-0.0514534	-0.039785
GCST90199712	GCST90199882	0.090215	0.10706
GCST90199712	GCST90199883	-0.0302183	-0.015806
GCST90199712	GCST90199884	0.104891	0.10715
GCST90199712	GCST90199885	0.136011	0.14317
GCST90199712	GCST90199886	-0.00591874	0.0017794
GCST90199712	GCST90199887	0.0356949	0.045684
GCST90199712	GCST90199888	0.0726145	0.069694
GCST90199712	GCST90199889	0.0428472	0.053004
GCST90199712	GCST90199890	-0.0544645	-0.036201
GCST90199712	GCST90199891	0.0638998	0.064034
GCST90199712	GCST90199892	-0.0553741	-0.046639
GCST90199712	GCST90199893	-0.0473667	-0.039815
GCST90199712	GCST90199894	0.166134	0.17048
GCST90199712	GCST90199895	0.101975	0.11735
GCST90199712	GCST90199896	0.0716141	0.091237
GCST90199712	GCST90199897	0.0484744	0.057074
GCST90199712	GCST90199898	-0.0524501	-0.038852
GCST90199712	GCST90199899	0.102929	0.11176
GCST90199712	GCST90199900	0.121507	0.12334
GCST90199712	GCST90199901	0.154171	0.16498
GCST90199712	GCST90199902	0.0101187	0.012354
GCST90199712	GCST90199903	0.0886662	0.096497
GCST90199712	GCST90199904	0.0839382	0.096805
GCST90199712	GCST90199905	0.00884371	0.021907
GCST90199712	GCST90199906	0.149616	0.14437
GCST90199712	GCST90199907	0.139358	0.13598
GCST90199712	GCST90199908	0.0814644	0.08936
GCST90199712	GCST90199909	-0.0447674	-0.026585
GCST90199712	GCST90199910	0.109931	0.11664
GCST90199712	GCST90199911	-0.0230846	-0.017793
GCST90199712	GCST90199912	0.0143352	0.01892
GCST90199712	GCST90199913	-0.00529262	0.0093926
GCST90199712	GCST90199914	-0.0555377	-0.039871
GCST90199712	GCST90199915	-0.0628776	-0.052382
GCST90199712	GCST90199916	-0.0101385	-0.00058401
GCST90199712	GCST90199917	0.0418044	0.05581
GCST90199712	GCST90199918	0.0729647	0.080173
GCST90199712	GCST90199919	0.0576702	0.080591
GCST90199712	GCST90199920	0.0446935	0.061505
GCST90199712	GCST90199921	-0.0308246	-0.032843
GCST90199712	GCST90199922	0.0584766	0.078739
GCST90199712	GCST90199923	-0.00841164	-0.0024035
GCST90199712	GCST90199924	0.0817085	0.088323
GCST90199712	GCST90199925	0.0079476	0.017524
GCST90199712	GCST90199926	0.02927	0.057499
GCST90199712	GCST90199927	0.168363	0.17815
GCST90199712	GCST90199928	0.00322459	0.0066735
GCST90199712	GCST90199929	0.0272105	0.048694
GCST90199712	GCST90199930	-0.0251646	-0.012786
GCST90199712	GCST90199931	0.0676124	0.083327
GCST90199712	GCST90199932	-0.087659	-0.067176
GCST90199712	GCST90199933	-0.0598592	-0.045319
GCST90199712	GCST90199934	0.078348	0.10025
GCST90199712	GCST90199935	-0.0146868	-0.0092836
GCST90199712	GCST90199936	-0.00230115	0.0099827
GCST90199712	GCST90199937	0.0563366	0.068431
GCST90199712	GCST90199938	0.0173945	0.032
GCST90199712	GCST90199939	0.0585668	0.072594
GCST90199712	GCST90199940	0.052679	0.0716
GCST90199712	GCST90199941	-0.0804601	-0.071696
GCST90199712	GCST90199942	0.0960414	0.10915
GCST90199712	GCST90199943	-0.0379257	-0.029363
GCST90199712	GCST90199944	0.0185358	0.029381
GCST90199712	GCST90199970	-0.0359638	-0.021781
GCST90199712	GCST90199971	0.0288433	0.041535
GCST90199712	GCST90199972	0.101318	0.11333
GCST90199712	GCST90199973	0.125655	0.12583
GCST90199712	GCST90199974	-0.060328	-0.042728
GCST90199712	GCST90199975	0.0228353	0.040401
GCST90199712	GCST90199976	-0.0795042	-0.061635
GCST90199712	GCST90199977	0.0187224	0.03355
GCST90199712	GCST90199978	-0.0261028	-0.010932
GCST90199712	GCST90199979	-0.0476985	-0.034363
GCST90199712	GCST90199980	0.105277	0.11709
GCST90199712	GCST90199981	0.0475691	0.05684
GCST90199712	GCST90199982	-0.0271898	-0.026635
GCST90199712	GCST90199983	0.0339497	0.044849
GCST90199712	GCST90199984	0.00934919	0.010316
GCST90199712	GCST90199985	0.0712756	0.094008
GCST90199712	GCST90199986	0.0469964	0.050304
GCST90199712	GCST90199987	0.00395841	0.025887
GCST90199712	GCST90199988	-0.000427207	0.0045749
GCST90199712	GCST90199989	0.02216	0.033668
GCST90199712	GCST90199990	0.00485812	0.02141
GCST90199712	GCST90199991	0.0726067	0.072032
GCST90199712	GCST90199992	-0.0415908	-0.025763
GCST90199712	GCST90199993	-0.00709157	0.0033012
GCST90199712	GCST90199994	0.0809749	0.091425
GCST90199712	GCST90199995	-0.0451091	-0.053534
GCST90199712	GCST90199996	0.0526075	0.065023
GCST90199712	GCST90199997	0.0238385	0.037532
GCST90199712	GCST90199998	0.0352622	0.051959
GCST90199712	GCST90199999	0.0910979	0.10989
GCST90199712	GCST90200000	0.0435819	0.02847
GCST90199712	GCST90200001	0.0561399	0.072683
GCST90199712	GCST90200002	0.0183079	0.026045
GCST90199712	GCST90200003	-0.0552428	-0.047758
GCST90199712	GCST90200004	-0.0218731	-0.011468
GCST90199712	GCST90200005	-0.029361	-0.01395
GCST90199712	GCST90200006	0.0417723	0.065046
GCST90199712	GCST90200007	0.0400035	0.068197
GCST90199712	GCST90200008	-0.0765092	-0.064211
GCST90199712	GCST90200009	0.0416435	0.067272
GCST90199712	GCST90200010	0.08164	0.10133
GCST90199712	GCST90200011	0.0123069	0.022368
GCST90199712	GCST90200012	-0.0137996	-0.010073
GCST90199712	GCST90200013	0.0516389	0.058253
GCST90199712	GCST90200014	0.0185142	0.01328
GCST90199712	GCST90200015	0.050765	0.070548
GCST90199712	GCST90200016	0.0430187	0.040211
GCST90199712	GCST90200017	-0.0588187	-0.032906
GCST90199712	GCST90200018	-0.101431	-0.084329
GCST90199712	GCST90200019	0.0661098	0.070589
GCST90199712	GCST90200045	-0.187497	-0.17136
GCST90199712	GCST90200046	0.563118	0.56903
GCST90199712	GCST90200047	0.109368	0.11958
GCST90199712	GCST90200048	0.0734412	0.073376
GCST90199712	GCST90200049	0.03413	0.052571
GCST90199712	GCST90200050	0.0431998	0.05739
GCST90199712	GCST90200051	-0.24914	-0.23635
GCST90199712	GCST90200052	-0.0577815	-0.043229
GCST90199712	GCST90200053	0.068831	0.088132
GCST90199712	GCST90200054	-0.178566	-0.15942
GCST90199712	GCST90200055	0.0290202	0.038834
GCST90199712	GCST90200056	0.0626928	0.071307
GCST90199712	GCST90200057	0.156447	0.17795
GCST90199712	GCST90200058	0.00150875	0.0083442
GCST90199712	GCST90200059	0.0237927	0.043008
GCST90199712	GCST90200060	0.0521502	0.070172
GCST90199712	GCST90200061	-0.034757	-0.023644
GCST90199712	GCST90200062	-0.107067	-0.086577
GCST90199712	GCST90200063	0.261275	0.27671
GCST90199712	GCST90200064	0.0489445	0.067023
GCST90199712	GCST90200065	0.280755	0.29273
GCST90199712	GCST90200066	-0.225386	-0.21067
GCST90199712	GCST90200067	0.0181641	0.033037
GCST90199712	GCST90200068	-0.0339219	-0.024368
GCST90199712	GCST90200069	-0.0267003	-0.010893
GCST90199712	GCST90200070	0.0836444	0.094497
GCST90199712	GCST90200071	0.0474193	0.042434
GCST90199712	GCST90200072	-0.0304908	-0.016765
GCST90199712	GCST90200073	0.0187338	0.026334
GCST90199712	GCST90200074	-0.0255072	-0.021725
GCST90199712	GCST90200075	-0.0173433	-0.013012
GCST90199712	GCST90200076	-0.0615032	-0.051771
GCST90199712	GCST90200077	0.0624435	0.077301
GCST90199712	GCST90200078	-0.0903896	-0.059383
GCST90199712	GCST90200079	-0.248815	-0.24247
GCST90199712	GCST90200080	-0.0289651	-0.0080859
GCST90199712	GCST90200081	0.361588	0.36115
GCST90199712	GCST90200082	-0.094165	-0.076877
GCST90199712	GCST90200083	0.159612	0.17735
GCST90199712	GCST90200084	0.0210678	0.01727
GCST90199712	GCST90200085	0.0294497	0.041869
GCST90199712	GCST90200086	-0.00912353	-0.0087013
GCST90199712	GCST90200087	0.0587452	0.068586
GCST90199712	GCST90200088	-0.0658017	-0.051183
GCST90199712	GCST90200089	0.0899722	0.10376
GCST90199712	GCST90200090	-0.0318922	-0.032189
GCST90199712	GCST90200091	0.232756	0.22741
GCST90199712	GCST90200092	-0.0571964	-0.059462
GCST90199712	GCST90200093	0.0370595	0.056816
GCST90199712	GCST90200094	0.142206	0.14736
GCST90199712	GCST90200095	0.0354096	0.039845
GCST90199712	GCST90200096	-0.00734283	-0.001697
GCST90199712	GCST90200097	0.0399717	0.043753
GCST90199712	GCST90200098	0.0678608	0.088838
GCST90199712	GCST90200099	0.0420298	0.053363
GCST90199712	GCST90200100	0.0454571	0.065521
GCST90199712	GCST90200101	0.189477	0.19848
GCST90199712	GCST90200102	-0.0456533	-0.028092
GCST90199712	GCST90200103	-0.107626	-0.096022
GCST90199712	GCST90200104	0.0266077	0.032052
GCST90199712	GCST90200105	0.0320047	0.049757
GCST90199712	GCST90200106	-0.0240014	-0.0036023
GCST90199712	GCST90200107	0.0647042	0.066158
GCST90199712	GCST90200108	-0.0367286	-0.028884
GCST90199712	GCST90200109	0.0317743	0.04705
GCST90199712	GCST90200110	-0.035749	-0.021917
GCST90199712	GCST90200111	-0.0365741	-0.029561
GCST90199712	GCST90200112	0.0460925	0.063785
GCST90199712	GCST90200113	0.0427432	0.035705
GCST90199712	GCST90200114	0.0878792	0.099454
GCST90199712	GCST90200115	-0.0119043	0.0019488
GCST90199712	GCST90200116	-0.0330973	-0.015126
GCST90199712	GCST90200117	0.00018544	0.015485
GCST90199712	GCST90200118	0.0566213	0.066912
GCST90199712	GCST90200119	0.0512224	0.046152
GCST90199712	GCST90200120	-0.0650251	-0.062696
GCST90199712	GCST90200121	-0.020981	-0.014905
GCST90199712	GCST90200122	0.0896052	0.10376
GCST90199712	GCST90200123	0.0614045	0.0739
GCST90199712	GCST90200124	0.0125776	0.018954
GCST90199712	GCST90200125	0.0628318	0.089912
GCST90199712	GCST90200126	0.088082	0.099014
GCST90199712	GCST90200127	-0.0113549	0.0051246
GCST90199712	GCST90200128	-0.160774	-0.1569
GCST90199712	GCST90200129	0.0525182	0.070003
GCST90199712	GCST90200130	0.034088	0.030088
GCST90199712	GCST90200131	0.0827411	0.091436
GCST90199712	GCST90200132	-0.0262813	-0.014227
GCST90199712	GCST90200133	0.319896	0.31581
GCST90199712	GCST90200134	0.0613764	0.082311
GCST90199712	GCST90200135	0.00339768	0.025114
GCST90199712	GCST90200136	0.094353	0.12068
GCST90199712	GCST90200137	0.00172167	0.032803
GCST90199712	GCST90200138	-0.0546475	-0.057147
GCST90199712	GCST90200139	-0.119353	-0.10033
GCST90199712	GCST90200140	0.183497	0.19252
GCST90199712	GCST90200141	0.0523158	0.052906
GCST90199712	GCST90200142	0.265655	0.27347
GCST90199712	GCST90200143	0.0921225	0.10696
GCST90199712	GCST90200144	-0.07114	-0.05992
GCST90199712	GCST90200145	0.0242994	0.050304
GCST90199712	GCST90200146	0.415452	0.4245
GCST90199712	GCST90200147	-0.0704855	-0.052001
GCST90199712	GCST90200148	0.0333975	0.047868
GCST90199712	GCST90200149	0.113861	0.1253
GCST90199712	GCST90200150	-0.0942003	-0.075943
GCST90199712	GCST90200151	-0.0772309	-0.063726
GCST90199712	GCST90200152	0.0258083	0.019469
GCST90199712	GCST90200153	0.0288672	0.026416
GCST90199712	GCST90200154	0.868352	0.86355
GCST90199712	GCST90200155	-0.0292246	-0.015438
GCST90199712	GCST90200156	-0.0461704	-0.015923
GCST90199712	GCST90200157	0.123007	0.12632
GCST90199712	GCST90200158	-0.0466618	-0.034554
GCST90199712	GCST90200159	-0.0294186	-0.026396
GCST90199712	GCST90200160	0.0157213	0.023999
GCST90199712	GCST90200161	-0.0344935	-0.021482
GCST90199712	GCST90200162	0.0939358	0.082812
GCST90199712	GCST90200163	-0.00450672	0.011094
GCST90199712	GCST90200164	-0.0858879	-0.070037
GCST90199712	GCST90200165	0.0418304	0.04867
GCST90199712	GCST90200166	-0.034754	-0.030255
GCST90199712	GCST90200167	-0.0516509	-0.041417
GCST90199712	GCST90200168	-0.0986162	-0.080913
GCST90199712	GCST90200169	0.0814265	0.10198
GCST90199712	GCST90200170	0.0253474	0.031818
GCST90199712	GCST90200171	0.115697	0.1182
GCST90199712	GCST90200172	0.326135	0.32939
GCST90199712	GCST90200173	-0.0524562	-0.044448
GCST90199712	GCST90200174	0.00140401	0.0029818
GCST90199712	GCST90200175	-0.010743	-0.0024361
GCST90199712	GCST90200176	-0.0465575	-0.039782
GCST90199712	GCST90200177	-0.00343089	-0.0042389
GCST90199712	GCST90200178	0.0488527	0.050356
GCST90199712	GCST90200179	-0.023697	-0.0016822
GCST90199712	GCST90200180	0.0259455	0.017495
GCST90199712	GCST90200181	0.0342002	0.041582
GCST90199712	GCST90200182	0.0164254	0.024233
GCST90199712	GCST90200183	0.11318	0.12077
GCST90199712	GCST90200184	0.173672	0.18442
GCST90199712	GCST90200185	-0.00189372	-0.00076955
GCST90199712	GCST90200186	0.0346478	0.051308
GCST90199712	GCST90200187	-0.0442207	-0.038495
GCST90199712	GCST90200188	-0.100581	-0.076965
GCST90199712	GCST90200189	0.0314371	0.048776
GCST90199712	GCST90200190	0.00817727	0.015196
GCST90199712	GCST90200191	-0.05509	-0.039132
GCST90199712	GCST90200192	0.0158383	0.033131
GCST90199712	GCST90200193	0.108419	0.10327
GCST90199712	GCST90200194	-0.0536843	-0.035226
GCST90199712	GCST90200383	0.0273786	0.050351
GCST90199712	GCST90200384	-0.0451241	-0.031603
GCST90199712	GCST90200385	-0.103251	-0.10689
GCST90199712	GCST90200386	-0.0472685	-0.032957
GCST90199712	GCST90200387	-0.0263804	-0.011422
GCST90199712	GCST90200388	-0.0404031	-0.032174
GCST90199712	GCST90200389	0.0323047	0.05172
GCST90199712	GCST90200390	0.00538539	0.01105
GCST90199712	GCST90200391	0.00470064	0.013403
GCST90199712	GCST90200392	-0.00395185	0.0014618
GCST90199712	GCST90200393	0.00964951	0.029376
GCST90199712	GCST90200394	-0.0863392	-0.060019
GCST90199712	GCST90200395	-0.0378312	-0.044477
GCST90199712	GCST90200396	-0.00748674	0.0024843
GCST90199712	GCST90200397	-0.00974342	-0.0075058
GCST90199712	GCST90200398	-0.0488057	-0.035915
GCST90199712	GCST90200399	0.0153319	0.036936
GCST90199712	GCST90200400	0.0104723	0.012514
GCST90199712	GCST90200401	0.118781	0.11328
GCST90199712	GCST90200402	0.0611986	0.071259
GCST90199712	GCST90200403	-0.0409507	-0.031923
GCST90199712	GCST90200404	-0.054935	-0.035061
GCST90199712	GCST90200405	0.142683	0.16413
GCST90199712	GCST90200406	0.0740408	0.08097
GCST90199712	GCST90200407	0.0242928	0.031885
GCST90199712	GCST90200408	-0.0820419	-0.067402
GCST90199712	GCST90200409	0.0608175	0.068258
GCST90199712	GCST90200410	0.0883139	0.10398
GCST90199712	GCST90200411	-0.0907234	-0.077033
GCST90199712	GCST90200412	-0.104609	-0.089672
GCST90199712	GCST90200413	0.0409114	0.054879
GCST90199712	GCST90200414	-0.00928948	-0.0074972
GCST90199712	GCST90200415	0.0209154	0.025689
GCST90199712	GCST90200416	0.00959076	0.010768
GCST90199712	GCST90200417	0.122259	0.1331
GCST90199712	GCST90200418	0.171966	0.17305
GCST90199712	GCST90200419	-0.0498874	-0.030417
GCST90199712	GCST90200420	0.0891405	0.088419
GCST90199712	GCST90200421	0.0133953	0.017038
GCST90199712	GCST90200422	-0.0118914	-0.017406
GCST90199712	GCST90200423	0.0282937	0.034533
GCST90199712	GCST90200424	-0.0252571	-0.0064489
GCST90199712	GCST90200425	0.0269205	0.031715
GCST90199712	GCST90200426	0.0614641	0.073489
GCST90199712	GCST90200427	-0.0015981	0.015132
GCST90199712	GCST90200428	0.00819411	0.023347
GCST90199712	GCST90200429	0.00295128	0.003172
GCST90199712	GCST90200430	-0.134964	-0.10934
GCST90199712	GCST90200431	-0.0480556	-0.031835
GCST90199712	GCST90200432	-0.0309337	-0.028001
GCST90199712	GCST90200433	0.0231638	0.028638
GCST90199712	GCST90200434	0.0262007	0.038668
GCST90199712	GCST90200435	-0.104943	-0.083088
GCST90199712	GCST90200436	0.0127692	0.029267
GCST90199712	GCST90200437	-0.00402369	-0.004169
GCST90199712	GCST90200438	0.0577649	0.064629
GCST90199712	GCST90200439	0.00453435	0.019615
GCST90199712	GCST90200440	-0.0253752	-0.023225
GCST90199712	GCST90200441	0.0721666	0.085177
GCST90199712	GCST90200442	0.061195	0.079077
GCST90199712	GCST90200443	-0.0394161	-0.026517
GCST90199712	GCST90200444	-0.00182217	0.016727
GCST90199712	GCST90200445	0.0263357	0.033497
GCST90199712	GCST90200446	-0.00206386	0.015381
GCST90199712	GCST90200447	-0.0701203	-0.074681
GCST90199712	GCST90200448	-0.0141107	-0.0077234
GCST90199712	GCST90200449	-0.0762174	-0.077557
GCST90199712	GCST90200450	0.0927505	0.10395
GCST90199712	GCST90200451	0.0562006	0.060246
GCST90199712	GCST90200452	0.045092	0.053761
GCST90199712	GCST90200453	-0.0756466	-0.068319
GCST90199712	GCST90200454	0.0936553	0.10481
GCST90199712	GCST90200455	-0.062762	-0.056012
GCST90199712	GCST90200456	-0.151913	-0.12795
GCST90199712	GCST90200457	0.00846301	0.0070361
GCST90199712	GCST90200458	0.213651	0.21847
GCST90199712	GCST90200459	0.00627042	0.013525
GCST90199712	GCST90200460	-0.0927934	-0.078995
GCST90199712	GCST90200461	0.0190335	0.031586
GCST90199712	GCST90200462	0.114442	0.12116
GCST90199712	GCST90200463	-0.0211595	-0.016541
GCST90199712	GCST90200464	0.135121	0.13716
GCST90199712	GCST90200465	0.103659	0.1107
GCST90199712	GCST90200466	0.0410583	0.063315
GCST90199712	GCST90200467	0.0342156	0.034943
GCST90199712	GCST90200468	0.133771	0.12951
GCST90199712	GCST90200469	0.111082	0.11584
GCST90199712	GCST90200470	0.0130354	0.028088
GCST90199712	GCST90200471	-0.0717739	-0.053249
GCST90199712	GCST90200472	-0.00271653	0.011212
GCST90199712	GCST90200473	-0.00468749	0.015565
GCST90199712	GCST90200474	0.0144497	0.022344
GCST90199712	GCST90200475	0.107731	0.10318
GCST90199712	GCST90200476	0.00058509	0.0044564
GCST90199712	GCST90200477	-0.0558779	-0.037085
GCST90199712	GCST90200478	-0.0106976	-0.0084129
GCST90199712	GCST90200479	0.0510918	0.049408
GCST90199712	GCST90200480	0.0520734	0.050449
GCST90199712	GCST90200481	-0.0168456	-0.014329
GCST90199712	GCST90200482	0.144436	0.14478
GCST90199712	GCST90200483	0.0490099	0.059782
GCST90199712	GCST90200484	0.0916001	0.10121
GCST90199712	GCST90200485	-0.0075068	0.0050124
GCST90199712	GCST90200486	-0.0105224	0.002287
GCST90199712	GCST90200487	-0.126429	-0.11086
GCST90199712	GCST90200488	-0.094411	-0.094954
GCST90199712	GCST90200489	-0.02621	-0.018315
GCST90199712	GCST90200490	0.00977635	0.012827
GCST90199712	GCST90200491	-0.0465277	-0.03501
GCST90199712	GCST90200492	0.0197054	0.034892
GCST90199712	GCST90200493	-0.0108199	-0.013297
GCST90199712	GCST90200494	0.0299711	0.039606
GCST90199712	GCST90200495	0.00874981	0.012326
GCST90199712	GCST90200496	0.0239832	0.02777
GCST90199712	GCST90200497	0.0172804	0.039072
GCST90199712	GCST90200498	0.00700205	0.017332
GCST90199712	GCST90200499	0.0128198	0.01593
GCST90199712	GCST90200500	-0.00501112	0.025457
GCST90199712	GCST90200501	0.027496	0.032805
GCST90199712	GCST90200502	0.0722437	0.090002
GCST90199712	GCST90200503	0.0585266	0.048826
GCST90199712	GCST90200504	0.0391963	0.041595
GCST90199712	GCST90200505	0.0458791	0.053443
GCST90199712	GCST90200506	0.0292003	0.027965
GCST90199712	GCST90200507	0.169722	0.17577
GCST90199712	GCST90200508	0.0112183	0.023344
GCST90199712	GCST90200509	0.062242	0.063196
GCST90199712	GCST90200510	-0.0233028	-0.0029521
GCST90199712	GCST90200511	0.0942004	0.094735
GCST90199712	GCST90200512	-0.0206398	-0.00093154
GCST90199712	GCST90200513	0.022952	0.016076
GCST90199712	GCST90200514	-0.0768121	-0.074366
GCST90199712	GCST90200515	-0.039343	-0.025081
GCST90199712	GCST90200516	0.050228	0.06079
GCST90199712	GCST90200517	0.0158864	0.031179
GCST90199712	GCST90200518	-0.0305437	-0.035593
GCST90199712	GCST90200519	-0.0461925	-0.038304
GCST90199712	GCST90200520	0.0101205	0.012477
GCST90199712	GCST90200521	-0.0239631	-0.01874
GCST90199712	GCST90200522	-0.01515	-0.0068582
GCST90199712	GCST90200523	0.0710754	0.084093
GCST90199712	GCST90200524	-0.0085695	-0.010166
GCST90199712	GCST90200525	-0.0346483	-0.026084
GCST90199712	GCST90200526	-0.142565	-0.12521
GCST90199712	GCST90200527	0.48226	0.47739
GCST90199712	GCST90200528	-0.0159906	-0.013497
GCST90199712	GCST90200529	0.0577879	0.06559
GCST90199712	GCST90200530	0.0687017	0.081494
GCST90199712	GCST90200531	0.00626538	0.018897
GCST90199712	GCST90200532	-0.190887	-0.16859
GCST90199712	GCST90200533	-0.0814351	-0.065703
GCST90199712	GCST90200534	-0.00411726	0.010711
GCST90199712	GCST90200535	0.030697	0.027612
GCST90199712	GCST90200536	0.0639023	0.064148
GCST90199712	GCST90200537	0.194755	0.19343
GCST90199712	GCST90200538	0.0107667	0.011783
GCST90199712	GCST90200539	0.0686568	0.069125
GCST90199712	GCST90200540	0.00160315	0.014614
GCST90199712	GCST90200541	0.00350626	0.0072236
GCST90199712	GCST90200542	0.062183	0.082269
GCST90199712	GCST90200543	0.0626046	0.081672
GCST90199712	GCST90200544	-0.000335783	0.01156
GCST90199712	GCST90200545	0.031262	0.045385
GCST90199712	GCST90200546	0.0862417	0.085885
GCST90199712	GCST90200547	-0.0780894	-0.078562
GCST90199712	GCST90200548	-0.0852753	-0.054239
GCST90199712	GCST90200549	0.0373689	0.032408
GCST90199712	GCST90200550	0.0184865	0.034723
GCST90199712	GCST90200551	-0.0186128	-0.0010696
GCST90199712	GCST90200552	-0.00535752	0.0072896
GCST90199712	GCST90200553	-0.12091	-0.11023
GCST90199712	GCST90200554	-0.0280447	-0.0068374
GCST90199712	GCST90200555	0.0601169	0.072724
GCST90199712	GCST90200556	0.0545935	0.04784
GCST90199712	GCST90200557	0.0365738	0.06118
GCST90199712	GCST90200558	0.00257532	0.014522
GCST90199712	GCST90200559	0.169798	0.18194
GCST90199712	GCST90200560	0.0429634	0.055617
GCST90199712	GCST90200561	0.00227477	-0.0023685
GCST90199712	GCST90200562	0.00312881	0.013179
GCST90199712	GCST90200563	0.0080951	0.011742
GCST90199712	GCST90200564	0.017179	0.01107
GCST90199712	GCST90200565	0.0707391	0.085437
GCST90199712	GCST90200566	-0.0183496	0.007718
GCST90199712	GCST90200567	-0.0350012	-0.024435
GCST90199712	GCST90200568	-0.0324465	-0.022316
GCST90199712	GCST90200569	0.0424342	0.052527
GCST90199712	GCST90200570	-0.0238514	-0.017724
GCST90199712	GCST90200571	-0.141131	-0.11593
GCST90199712	GCST90200572	0.0284995	0.02879
GCST90199712	GCST90200573	0.0183253	0.020791
GCST90199712	GCST90200574	0.00829341	0.01403
GCST90199712	GCST90200575	-0.0537649	-0.034227
GCST90199712	GCST90200576	0.00408335	0.036648
GCST90199712	GCST90200577	0.0693937	0.066681
GCST90199712	GCST90200578	-0.00690854	0.01479
GCST90199712	GCST90200579	-0.00396133	0.018162
GCST90199712	GCST90200580	0.0488731	0.060235
GCST90199712	GCST90200581	-0.0405989	-0.0099379
GCST90199712	GCST90200582	0.0197739	0.025073
GCST90199712	GCST90200583	0.0272359	0.031481
GCST90199712	GCST90200584	0.0341755	0.036203
GCST90199712	GCST90200585	-0.031575	-0.019541
GCST90199712	GCST90200586	-0.133882	-0.10501
GCST90199712	GCST90200587	0.113527	0.11364
GCST90199712	GCST90200588	0.081813	0.07592
GCST90199712	GCST90200589	0.0598004	0.060927
GCST90199712	GCST90200590	-0.0381837	-0.017438
GCST90199712	GCST90200591	-0.0711658	-0.058892
GCST90199712	GCST90200592	0.133576	0.12595
GCST90199712	GCST90200593	0.015073	0.035783
GCST90199712	GCST90200594	-0.124869	-0.1064
GCST90199712	GCST90200595	0.0293533	0.034953
GCST90199712	GCST90200596	-0.0176656	-0.011797
GCST90199712	GCST90200597	-0.0436144	-0.032931
GCST90199712	GCST90200598	-0.01455	0.00071672
GCST90199712	GCST90200599	0.0133371	0.016181
GCST90199712	GCST90200600	0.123282	0.12493
GCST90199712	GCST90200601	0.0905458	0.10851
GCST90199712	GCST90200602	-0.0837783	-0.059065
GCST90199712	GCST90200603	0.0182482	0.033925
GCST90199712	GCST90200604	-0.00168053	0.0043523
GCST90199712	GCST90200605	0.0258563	0.020792
GCST90199712	GCST90200606	0.0906907	0.088975
GCST90199712	GCST90200607	0.0344364	0.059502
GCST90199712	GCST90200608	0.0649296	0.074531
GCST90199712	GCST90200609	0.112647	0.1146
GCST90199712	GCST90200610	0.0543499	0.056493
GCST90199712	GCST90200611	-0.00659119	-5.1079e-05
GCST90199712	GCST90200612	0.0451153	0.041609
GCST90199712	GCST90200613	-0.0315024	-0.013041
GCST90199712	GCST90200614	0.0855959	0.079185
GCST90199712	GCST90200615	0.270896	0.27184
GCST90199712	GCST90200616	0.122204	0.12597
GCST90199712	GCST90200617	0.0382846	0.052599
GCST90199712	GCST90200618	0.268099	0.27165
GCST90199712	GCST90200619	-0.0305162	-0.016403
GCST90199712	GCST90200620	-0.00561282	-0.0016156
GCST90199712	GCST90200621	0.0396498	0.045372
GCST90199712	GCST90200622	0.00337057	0.017544
GCST90199712	GCST90200623	-0.0651099	-0.051072
GCST90199712	GCST90200624	-0.013148	0.0071288
GCST90199712	GCST90200625	0.05622	0.072684
GCST90199712	GCST90200626	-0.00775361	-0.0081742
GCST90199712	GCST90200627	-0.0368015	-0.024332
GCST90199712	GCST90200628	0.273135	0.27653
GCST90199712	GCST90200629	-0.157359	-0.14537
GCST90199712	GCST90200630	-0.0187058	-0.007827
GCST90199712	GCST90200631	-0.0079477	0.012781
GCST90199712	GCST90200632	-0.0144715	0.0068347
GCST90199712	GCST90200633	-0.0602174	-0.043211
GCST90199712	GCST90200634	-0.10546	-0.095397
GCST90199712	GCST90200635	0.0356438	0.044905
GCST90199712	GCST90200636	0.000442397	0.024285
GCST90199712	GCST90200637	-0.00441825	0.0035725
GCST90199712	GCST90200638	-0.0657321	-0.051368
GCST90199712	GCST90200639	0.0409232	0.035007
GCST90199712	GCST90200640	-0.0548404	-0.061554
GCST90199712	GCST90200641	-0.0105461	-0.0019874
GCST90199712	GCST90200642	-0.01298	-0.0023644
GCST90199712	GCST90200643	-0.0675704	-0.062019
GCST90199712	GCST90200644	-0.0387767	-0.01801
GCST90199712	GCST90200645	-0.0261113	-0.020735
GCST90199712	GCST90200646	0.060722	0.081401
GCST90199712	GCST90200647	0.106576	0.098901
GCST90199712	GCST90200648	0.0140277	0.03262
GCST90199712	GCST90200649	0.0504629	0.063244
GCST90199712	GCST90200650	-0.0601865	-0.040629
GCST90199712	GCST90200651	0.00992117	0.010566
GCST90199712	GCST90200652	-0.0535273	-0.050851
GCST90199712	GCST90200653	-0.0296058	-0.01562
GCST90199712	GCST90200654	0.0500785	0.043556
GCST90199712	GCST90200655	-0.0219746	-0.0065625
GCST90199712	GCST90200656	-0.0103684	0.011428
GCST90199712	GCST90200657	0.280031	0.28957
GCST90199712	GCST90200658	-0.00796543	0.019131
GCST90199712	GCST90200659	0.0119643	0.024719
GCST90199712	GCST90200660	0.0470421	0.059756
GCST90199712	GCST90200661	-0.0220479	-0.0021619
GCST90199712	GCST90200662	-0.0331082	-0.018014
GCST90199712	GCST90200663	-0.114482	-0.1091
GCST90199712	GCST90200664	0.196186	0.20233
GCST90199712	GCST90200665	-0.0403395	-0.016969
GCST90199712	GCST90200666	-0.102611	-0.08697
GCST90199712	GCST90200667	0.0951538	0.10053
GCST90199712	GCST90200668	0.0287062	0.05111
GCST90199712	GCST90200669	-0.0635461	-0.047912
GCST90199712	GCST90200670	0.105115	0.12077
GCST90199712	GCST90200671	-0.0895089	-0.059429
GCST90199712	GCST90200672	-0.0546278	-0.041572
GCST90199712	GCST90200673	-0.095631	-0.073726
GCST90199712	GCST90200674	0.0310244	0.043561
GCST90199712	GCST90200675	0.0426839	0.054539
GCST90199712	GCST90200676	0.0132928	0.015126
GCST90199712	GCST90200677	0.00828248	0.020051
GCST90199712	GCST90200678	0.0446042	0.048455
GCST90199712	GCST90200679	0.0805604	0.088041
GCST90199712	GCST90200680	-0.0341937	-0.027769
GCST90199712	GCST90200681	-0.0488387	-0.033769
GCST90199712	GCST90200682	-0.00777446	0.0027053
GCST90199712	GCST90200683	0.0171455	0.025246
GCST90199712	GCST90200684	0.0202194	0.027505
GCST90199712	GCST90200685	-0.1405	-0.1224
GCST90199712	GCST90200686	0.034653	0.05192
GCST90199712	GCST90200687	0.05245	0.076386
GCST90199712	GCST90200688	0.0327106	0.047886
GCST90199712	GCST90200689	-0.0221098	-0.0075055
GCST90199712	GCST90200690	0.054773	0.063926
GCST90199712	GCST90200691	0.102384	0.10892
GCST90199712	GCST90200692	-0.128755	-0.10194
GCST90199712	GCST90200693	-0.0284699	-0.0095791
GCST90199712	GCST90200694	0.0394547	0.024821
GCST90199712	GCST90200695	-0.0124841	-0.011197
GCST90199712	GCST90200696	-0.00351661	0.016472
GCST90199712	GCST90200697	-0.0121513	0.010403
GCST90199712	GCST90200698	0.0007272	0.014288
GCST90199712	GCST90200699	-0.0348526	-0.020817
GCST90199712	GCST90200700	-0.0580833	-0.0484
GCST90199712	GCST90200701	0.0465433	0.062739
GCST90199712	GCST90200702	0.046037	0.0626
GCST90199712	GCST90200703	0.0459614	0.066101
GCST90199712	GCST90200704	0.0581124	0.07506
GCST90199712	GCST90200705	-0.0303234	-0.02001
GCST90199712	GCST90200706	0.066675	0.084874
GCST90199712	GCST90200707	-0.0279772	-0.016203
GCST90199712	GCST90200708	-0.0341117	-0.020274
GCST90199712	GCST90200709	-0.038514	-0.018307
GCST90199712	GCST90200710	0.0822081	0.096169
GCST90199712	GCST90200711	0.00819244	0.026269
GCST90199713	GCST90199621	-0.104224	-0.0827
GCST90199713	GCST90199622	0.0329976	0.0123
GCST90199713	GCST90199623	-0.0127287	-0.0042
GCST90199713	GCST90199624	-0.062995	-0.0582
GCST90199713	GCST90199625	-0.335363	-0.3184
GCST90199713	GCST90199626	-0.0366476	-0.0281
GCST90199713	GCST90199627	-0.0663786	-0.0597
GCST90199713	GCST90199628	-0.00114141	0.0165
GCST90199713	GCST90199629	-0.0398648	-0.0188
GCST90199713	GCST90199630	-0.138391	-0.1215
GCST90199713	GCST90199631	0.212827	0.225
GCST90199713	GCST90199632	-0.125824	-0.1183
GCST90199713	GCST90199633	-0.00306862	0.0152
GCST90199713	GCST90199634	-0.0571798	-0.048
GCST90199713	GCST90199635	-0.126055	-0.1151
GCST90199713	GCST90199636	-0.166302	-0.1473
GCST90199713	GCST90199637	-0.100543	-0.0832
GCST90199713	GCST90199638	-0.114708	-0.0979
GCST90199713	GCST90199639	0.055778	0.071
GCST90199713	GCST90199640	-0.320486	-0.3151
GCST90199713	GCST90199641	0.0196361	0.0103
GCST90199713	GCST90199642	-0.0486754	-0.0356
GCST90199713	GCST90199643	-0.156335	-0.1417
GCST90199713	GCST90199644	-0.011989	-0.0113
GCST90199713	GCST90199645	0.0598086	0.066
GCST90199713	GCST90199646	-0.133167	-0.1309
GCST90199713	GCST90199647	0.0971844	0.1156
GCST90199713	GCST90199648	0.00992361	0.0199
GCST90199713	GCST90199649	0.215069	0.2287
GCST90199713	GCST90199650	-0.04023	-0.0172
GCST90199713	GCST90199651	0.844667	0.8468
GCST90199713	GCST90199652	0.0577452	0.0551
GCST90199713	GCST90199653	0.104934	0.1201
GCST90199713	GCST90199654	0.0798953	0.0944
GCST90199713	GCST90199655	0.285623	0.3021
GCST90199713	GCST90199656	-0.154368	-0.1416
GCST90199713	GCST90199657	0.0731613	0.0766
GCST90199713	GCST90199658	0.199742	0.2093
GCST90199713	GCST90199659	0.216181	0.2238
GCST90199713	GCST90199660	0.155572	0.1788
GCST90199713	GCST90199661	0.0353309	0.0384
GCST90199713	GCST90199662	0.0341811	0.0544
GCST90199713	GCST90199663	-0.280842	-0.2652
GCST90199713	GCST90199664	-0.11655	-0.0984
GCST90199713	GCST90199665	0.0187441	0.0173
GCST90199713	GCST90199666	0.450996	0.4674
GCST90199713	GCST90199667	-0.107714	-0.0914
GCST90199713	GCST90199668	0.482556	0.4925
GCST90199713	GCST90199669	0.519351	0.533
GCST90199713	GCST90199670	-0.0433564	-0.0251
GCST90199713	GCST90199671	0.00450269	0.0214
GCST90199713	GCST90199672	0.0570107	0.0672
GCST90199713	GCST90199673	0.107759	0.1192
GCST90199713	GCST90199674	0.743577	0.7426
GCST90199713	GCST90199675	-0.0216491	-0.0098
GCST90199713	GCST90199676	0.18774	0.1976
GCST90199713	GCST90199677	0.433672	0.4462
GCST90199713	GCST90199678	0.0682643	0.0712
GCST90199713	GCST90199679	0.0386617	0.0449
GCST90199713	GCST90199680	0.371073	0.371
GCST90199713	GCST90199681	-0.194677	-0.1833
GCST90199713	GCST90199682	-0.0317502	-0.031
GCST90199713	GCST90199683	-0.112715	-0.098
GCST90199713	GCST90199684	0.24109	0.2499
GCST90199713	GCST90199685	0.118537	0.1339
GCST90199713	GCST90199686	-0.0632313	-0.0636
GCST90199713	GCST90199687	0.0461192	0.0546
GCST90199713	GCST90199688	0.274466	0.295
GCST90199713	GCST90199689	-0.169364	-0.1473
GCST90199713	GCST90199690	0.0292895	0.0419
GCST90199713	GCST90199691	0.0348116	0.0614
GCST90199713	GCST90199692	-0.0263507	-0.0156
GCST90199713	GCST90199693	0.599476	0.603
GCST90199713	GCST90199694	0.0639944	0.0743
GCST90199713	GCST90199714	0.251597	0.2671
GCST90199713	GCST90199715	0.745022	0.7476
GCST90199713	GCST90199716	0.459089	0.4489
GCST90199713	GCST90199717	-0.0721499	-0.0622
GCST90199713	GCST90199718	0.17011	0.1937
GCST90199713	GCST90199719	-0.0846319	-0.0728
GCST90199713	GCST90199720	0.440821	0.4391
GCST90199713	GCST90199721	0.822464	0.8232
GCST90199713	GCST90199722	0.435663	0.4352
GCST90199713	GCST90199723	0.718034	0.7237
GCST90199713	GCST90199724	-0.0660421	-0.0587
GCST90199713	GCST90199725	0.000874226	0.0208
GCST90199713	GCST90199726	-0.0823413	-0.0629
GCST90199713	GCST90199727	0.040016	0.059
GCST90199713	GCST90199728	0.826494	0.8308
GCST90199713	GCST90199729	-0.033532	-0.0156
GCST90199713	GCST90199730	0.464213	0.4759
GCST90199713	GCST90199731	0.836156	0.8374
GCST90199713	GCST90199732	0.0704887	0.078
GCST90199713	GCST90199733	0.0915708	0.1031
GCST90199713	GCST90199734	-0.013001	-0.01
GCST90199713	GCST90199735	-0.00713883	0.0077
GCST90199713	GCST90199736	0.144124	0.1635
GCST90199713	GCST90199737	-0.132448	-0.1284
GCST90199713	GCST90199738	-0.0526884	-0.0488
GCST90199713	GCST90199739	-0.00131228	-0.0101
GCST90199713	GCST90199740	-0.121161	-0.098
GCST90199713	GCST90199741	-0.138627	-0.1088
GCST90199713	GCST90199742	-0.101156	-0.0831
GCST90199713	GCST90199743	0.202952	0.2238
GCST90199713	GCST90199744	0.811073	0.8141
GCST90199713	GCST90199745	0.0364999	0.0483
GCST90199713	GCST90199746	-0.131542	-0.1121
GCST90199713	GCST90199747	-0.13805	-0.1098
GCST90199713	GCST90199748	0.76514	0.7614
GCST90199713	GCST90199749	-0.0718763	-0.0596
GCST90199713	GCST90199750	0.483179	0.4941
GCST90199713	GCST90199751	-0.193827	-0.1779
GCST90199713	GCST90199752	0.101851	0.1078
GCST90199713	GCST90199753	0.113456	0.1301
GCST90199713	GCST90199754	-0.0594925	-0.0569
GCST90199713	GCST90199755	-0.0461177	-0.0487
GCST90199713	GCST90199756	0.10459	0.1236
GCST90199713	GCST90199757	0.0768797	0.0865
GCST90199713	GCST90199758	-0.00228399	0.0178
GCST90199713	GCST90199759	0.0190994	0.0348
GCST90199713	GCST90199760	0.0144071	0.0325
GCST90199713	GCST90199761	0.0236065	0.0436
GCST90199713	GCST90199762	0.055616	0.0802
GCST90199713	GCST90199763	0.0591955	0.0765
GCST90199713	GCST90199764	0.124386	0.1465
GCST90199713	GCST90199765	-0.221287	-0.1929
GCST90199713	GCST90199766	-0.00989844	0.0103
GCST90199713	GCST90199767	0.0126328	0.0312
GCST90199713	GCST90199768	-0.102189	-0.0921
GCST90199713	GCST90199769	0.420915	0.4261
GCST90199713	GCST90199770	0.374071	0.3712
GCST90199713	GCST90199771	0.0786111	0.0959
GCST90199713	GCST90199772	0.0268662	0.0433
GCST90199713	GCST90199773	-0.0239107	-0.0186
GCST90199713	GCST90199774	0.517374	0.5255
GCST90199713	GCST90199775	-0.120348	-0.0955
GCST90199713	GCST90199776	0.0048747	0.0122
GCST90199713	GCST90199777	0.171358	0.1894
GCST90199713	GCST90199778	0.0996881	0.105
GCST90199713	GCST90199779	0.121557	0.1256
GCST90199713	GCST90199780	0.122166	0.1325
GCST90199713	GCST90199781	0.287724	0.2975
GCST90199713	GCST90199783	0.0282873	0.042
GCST90199713	GCST90199784	-0.0554888	-0.0403
GCST90199713	GCST90199785	-0.243987	-0.2312
GCST90199713	GCST90199786	0.00430534	0.0158
GCST90199713	GCST90199787	-0.0399298	-0.0262
GCST90199713	GCST90199788	0.162192	0.1776
GCST90199713	GCST90199789	0.274413	0.2876
GCST90199713	GCST90199790	0.207377	0.2189
GCST90199713	GCST90199791	0.17804	0.1997
GCST90199713	GCST90199792	-0.00544419	0.0037
GCST90199713	GCST90199793	-0.175596	-0.154
GCST90199713	GCST90199794	-0.193215	-0.1855
GCST90199713	GCST90199795	0.61547	0.6225
GCST90199713	GCST90199796	0.724345	0.7307
GCST90199713	GCST90199797	-0.0290481	-0.0307
GCST90199713	GCST90199798	-0.14046	-0.1354
GCST90199713	GCST90199799	-0.0326558	-0.0075
GCST90199713	GCST90199800	0.0598063	0.0756
GCST90199713	GCST90199801	-0.201516	-0.1832
GCST90199713	GCST90199802	0.0345081	0.0451
GCST90199713	GCST90199803	-0.0617363	-0.0574
GCST90199713	GCST90199804	0.170111	0.1795
GCST90199713	GCST90199805	0.323508	0.3333
GCST90199713	GCST90199806	0.503993	0.5138
GCST90199713	GCST90199807	0.467067	0.4792
GCST90199713	GCST90199808	-0.0193305	-0.0104
GCST90199713	GCST90199809	-0.0459609	-0.042
GCST90199713	GCST90199810	0.180017	0.1893
GCST90199713	GCST90199811	-0.0852259	-0.0749
GCST90199713	GCST90199812	0.0197534	0.0214
GCST90199713	GCST90199813	-0.101472	-0.077
GCST90199713	GCST90199814	0.0282956	0.0347
GCST90199713	GCST90199815	-0.0497715	-0.0389
GCST90199713	GCST90199816	-0.114931	-0.0995
GCST90199713	GCST90199817	-0.0323546	-0.0268
GCST90199713	GCST90199818	-0.123877	-0.1222
GCST90199713	GCST90199819	-0.0729494	-0.0482
GCST90199713	GCST90199845	0.0707154	0.0775
GCST90199713	GCST90199846	0.137551	0.1645
GCST90199713	GCST90199847	-0.00847853	-0.0154
GCST90199713	GCST90199848	-0.335571	-0.3321
GCST90199713	GCST90199849	0.0451762	0.0553
GCST90199713	GCST90199850	0.0316708	0.0429
GCST90199713	GCST90199851	0.0766267	0.0892
GCST90199713	GCST90199852	0.0206418	0.0199
GCST90199713	GCST90199853	0.0995778	0.1066
GCST90199713	GCST90199854	0.0410237	0.0491
GCST90199713	GCST90199855	0.136038	0.1333
GCST90199713	GCST90199856	0.113916	0.1154
GCST90199713	GCST90199857	0.00772063	0.0131
GCST90199713	GCST90199858	0.131334	0.1296
GCST90199713	GCST90199859	0.0680352	0.0717
GCST90199713	GCST90199860	0.0107822	0.0219
GCST90199713	GCST90199861	0.135779	0.1535
GCST90199713	GCST90199862	-0.0371467	-0.0261
GCST90199713	GCST90199863	-0.012832	-0.0005
GCST90199713	GCST90199864	-0.119207	-0.1094
GCST90199713	GCST90199865	0.0268596	0.0312
GCST90199713	GCST90199866	0.159054	0.1692
GCST90199713	GCST90199867	0.369178	0.3808
GCST90199713	GCST90199868	0.0472889	0.0682
GCST90199713	GCST90199869	-0.0590206	-0.0448
GCST90199713	GCST90199870	0.116421	0.1244
GCST90199713	GCST90199871	0.124721	0.1419
GCST90199713	GCST90199872	0.154648	0.1672
GCST90199713	GCST90199873	0.0499843	0.0635
GCST90199713	GCST90199874	-0.0849115	-0.0804
GCST90199713	GCST90199875	0.329257	0.3223
GCST90199713	GCST90199876	0.0398776	0.0657
GCST90199713	GCST90199877	0.0248914	0.017
GCST90199713	GCST90199878	0.154225	0.1682
GCST90199713	GCST90199879	0.0741955	0.0805
GCST90199713	GCST90199880	0.338134	0.3321
GCST90199713	GCST90199881	0.00552838	0.0054
GCST90199713	GCST90199882	0.141713	0.1555
GCST90199713	GCST90199883	0.0933242	0.1069
GCST90199713	GCST90199884	-0.055859	-0.0503
GCST90199713	GCST90199885	-0.0530869	-0.0536
GCST90199713	GCST90199886	-0.0237625	-0.0236
GCST90199713	GCST90199887	0.717366	0.7242
GCST90199713	GCST90199888	0.15115	0.1605
GCST90199713	GCST90199889	-0.0482349	-0.0437
GCST90199713	GCST90199890	-0.123411	-0.1019
GCST90199713	GCST90199891	0.0334858	0.0423
GCST90199713	GCST90199892	0.0785991	0.0889
GCST90199713	GCST90199893	0.531372	0.5357
GCST90199713	GCST90199894	0.0461295	0.0465
GCST90199713	GCST90199895	0.0233432	0.0476
GCST90199713	GCST90199896	-0.0295194	-0.0249
GCST90199713	GCST90199897	-0.0717944	-0.0593
GCST90199713	GCST90199898	-0.0289819	-0.016
GCST90199713	GCST90199899	0.0440431	0.0658
GCST90199713	GCST90199900	-0.0455503	-0.0501
GCST90199713	GCST90199901	-0.012673	0.0093
GCST90199713	GCST90199902	-0.145709	-0.1263
GCST90199713	GCST90199903	-0.22565	-0.2221
GCST90199713	GCST90199904	-0.100186	-0.0886
GCST90199713	GCST90199905	-0.120668	-0.1087
GCST90199713	GCST90199906	0.110633	0.1227
GCST90199713	GCST90199907	0.0191124	0.026
GCST90199713	GCST90199908	0.112683	0.1257
GCST90199713	GCST90199909	0.0277036	0.0331
GCST90199713	GCST90199910	0.070799	0.0759
GCST90199713	GCST90199911	0.00302855	0.006
GCST90199713	GCST90199912	0.601998	0.6021
GCST90199713	GCST90199913	-0.0002113	0.0036
GCST90199713	GCST90199914	-0.00307619	0.0049
GCST90199713	GCST90199915	-0.0431707	-0.0239
GCST90199713	GCST90199916	0.285598	0.2994
GCST90199713	GCST90199917	0.0528043	0.072
GCST90199713	GCST90199918	-0.0389768	-0.0214
GCST90199713	GCST90199919	-0.0255432	-0.0299
GCST90199713	GCST90199920	-0.0399556	-0.0245
GCST90199713	GCST90199921	0.0503587	0.0534
GCST90199713	GCST90199922	-0.278093	-0.2656
GCST90199713	GCST90199923	0.604696	0.6175
GCST90199713	GCST90199924	0.00887946	0.0023
GCST90199713	GCST90199925	-0.0350127	-0.022
GCST90199713	GCST90199926	-0.0695577	-0.0433
GCST90199713	GCST90199927	0.0329775	0.0378
GCST90199713	GCST90199928	0.175471	0.1791
GCST90199713	GCST90199929	0.285192	0.3033
GCST90199713	GCST90199930	0.403057	0.4024
GCST90199713	GCST90199931	-0.140497	-0.1186
GCST90199713	GCST90199932	-0.00303405	0.0135
GCST90199713	GCST90199933	0.0479263	0.0467
GCST90199713	GCST90199934	-0.0962448	-0.0852
GCST90199713	GCST90199935	-0.130165	-0.1251
GCST90199713	GCST90199936	-0.0542734	-0.0372
GCST90199713	GCST90199937	-0.0752314	-0.0639
GCST90199713	GCST90199938	0.0048169	0.0021
GCST90199713	GCST90199939	-0.103018	-0.0899
GCST90199713	GCST90199940	-0.00901198	-0.0012
GCST90199713	GCST90199941	-0.0805767	-0.0659
GCST90199713	GCST90199942	-0.0300844	-0.0208
GCST90199713	GCST90199943	-0.0108334	-0.006
GCST90199713	GCST90199944	-0.1188	-0.1085
GCST90199713	GCST90199970	0.146556	0.163
GCST90199713	GCST90199971	-0.0593907	-0.0508
GCST90199713	GCST90199972	0.161873	0.1739
GCST90199713	GCST90199973	-0.0210145	-0.0206
GCST90199713	GCST90199974	0.512908	0.5173
GCST90199713	GCST90199975	0.208063	0.2309
GCST90199713	GCST90199976	0.260835	0.2651
GCST90199713	GCST90199977	0.136722	0.1355
GCST90199713	GCST90199978	-0.0827877	-0.0556
GCST90199713	GCST90199979	0.565555	0.5698
GCST90199713	GCST90199980	-0.028747	-0.0303
GCST90199713	GCST90199981	-0.0861172	-0.0775
GCST90199713	GCST90199982	-0.163211	-0.1642
GCST90199713	GCST90199983	0.0337848	0.0393
GCST90199713	GCST90199984	-0.151446	-0.1349
GCST90199713	GCST90199985	0.00824128	0.0167
GCST90199713	GCST90199986	-0.126663	-0.1138
GCST90199713	GCST90199987	-0.0397677	-0.0266
GCST90199713	GCST90199988	-0.127088	-0.1197
GCST90199713	GCST90199989	-0.0723918	-0.062
GCST90199713	GCST90199990	-0.018976	-0.016
GCST90199713	GCST90199991	-0.0593104	-0.0612
GCST90199713	GCST90199992	-0.00976497	-0.0048
GCST90199713	GCST90199993	-0.138431	-0.1102
GCST90199713	GCST90199994	0.0937704	0.0935
GCST90199713	GCST90199995	0.0347289	0.0392
GCST90199713	GCST90199996	0.0573618	0.0799
GCST90199713	GCST90199997	0.0912095	0.1071
GCST90199713	GCST90199998	0.00680953	0.0162
GCST90199713	GCST90199999	-0.137835	-0.1254
GCST90199713	GCST90200000	-0.0664961	-0.0586
GCST90199713	GCST90200001	0.116974	0.1386
GCST90199713	GCST90200002	-0.132866	-0.1232
GCST90199713	GCST90200003	-0.0808336	-0.0604
GCST90199713	GCST90200004	-0.0511509	-0.0411
GCST90199713	GCST90200005	0.0315303	0.0407
GCST90199713	GCST90200006	-0.00540669	0.0069
GCST90199713	GCST90200007	-0.104506	-0.0843
GCST90199713	GCST90200008	0.0208423	0.0391
GCST90199713	GCST90200009	-0.0120187	0.0082
GCST90199713	GCST90200010	0.113371	0.1442
GCST90199713	GCST90200011	-0.0557711	-0.0431
GCST90199713	GCST90200012	0.364897	0.3688
GCST90199713	GCST90200013	0.0993645	0.116
GCST90199713	GCST90200014	0.334266	0.3452
GCST90199713	GCST90200015	-0.0655107	-0.0522
GCST90199713	GCST90200016	-0.132936	-0.1369
GCST90199713	GCST90200017	0.0175331	0.0428
GCST90199713	GCST90200018	0.0075196	0.0225
GCST90199713	GCST90200019	-0.169395	-0.1723
GCST90199713	GCST90200045	-0.0155172	-0.0051
GCST90199713	GCST90200046	0.199034	0.2004
GCST90199713	GCST90200047	0.078661	0.0973
GCST90199713	GCST90200048	0.0476139	0.0617
GCST90199713	GCST90200049	0.134998	0.1467
GCST90199713	GCST90200050	-0.0856718	-0.0754
GCST90199713	GCST90200051	0.00998892	0.0049
GCST90199713	GCST90200052	0.0952859	0.1066
GCST90199713	GCST90200053	0.100867	0.1177
GCST90199713	GCST90200054	-0.0196888	-0.01
GCST90199713	GCST90200055	-0.00235624	0.019
GCST90199713	GCST90200056	0.226824	0.2318
GCST90199713	GCST90200057	0.098622	0.1211
GCST90199713	GCST90200058	0.106816	0.1124
GCST90199713	GCST90200059	0.174973	0.1785
GCST90199713	GCST90200060	0.0084315	0.0343
GCST90199713	GCST90200061	0.0106851	0.0205
GCST90199713	GCST90200062	0.139329	0.1525
GCST90199713	GCST90200063	0.0663263	0.062
GCST90199713	GCST90200064	0.027464	0.0395
GCST90199713	GCST90200065	0.0643715	0.0644
GCST90199713	GCST90200066	0.0228573	0.0255
GCST90199713	GCST90200067	0.0329612	0.0529
GCST90199713	GCST90200068	-0.27591	-0.2649
GCST90199713	GCST90200069	-0.0240547	-0.0245
GCST90199713	GCST90200070	0.147977	0.1587
GCST90199713	GCST90200071	0.00700101	0.0042
GCST90199713	GCST90200072	-0.0242192	-0.0244
GCST90199713	GCST90200073	0.144873	0.1513
GCST90199713	GCST90200074	0.0993009	0.1062
GCST90199713	GCST90200075	-0.0856825	-0.0659
GCST90199713	GCST90200076	-0.0496737	-0.0374
GCST90199713	GCST90200077	0.0082013	0.0274
GCST90199713	GCST90200078	0.207461	0.2297
GCST90199713	GCST90200079	-0.100149	-0.1078
GCST90199713	GCST90200080	0.0789776	0.0933
GCST90199713	GCST90200081	0.0874616	0.0702
GCST90199713	GCST90200082	-0.370981	-0.3545
GCST90199713	GCST90200083	0.132424	0.1536
GCST90199713	GCST90200084	0.0032114	-0.0035
GCST90199713	GCST90200085	0.0709537	0.0959
GCST90199713	GCST90200086	0.0187618	0.0199
GCST90199713	GCST90200087	-0.0545267	-0.0414
GCST90199713	GCST90200088	0.279443	0.283
GCST90199713	GCST90200089	-0.0396334	-0.0215
GCST90199713	GCST90200090	-0.0134734	-0.0151
GCST90199713	GCST90200091	0.0388428	0.0459
GCST90199713	GCST90200092	-0.0319608	-0.0312
GCST90199713	GCST90200093	-0.105308	-0.0964
GCST90199713	GCST90200094	0.0206317	0.0191
GCST90199713	GCST90200095	-0.0820913	-0.0707
GCST90199713	GCST90200096	-0.0605895	-0.0451
GCST90199713	GCST90200097	-0.240616	-0.2293
GCST90199713	GCST90200098	0.0531355	0.0796
GCST90199713	GCST90200099	0.35419	0.3619
GCST90199713	GCST90200100	0.0158632	0.0327
GCST90199713	GCST90200101	-0.0125961	0.0105
GCST90199713	GCST90200102	0.140762	0.1496
GCST90199713	GCST90200103	0.0248089	0.0305
GCST90199713	GCST90200104	0.802395	0.8015
GCST90199713	GCST90200105	0.063019	0.0984
GCST90199713	GCST90200106	-0.0896947	-0.0719
GCST90199713	GCST90200107	-0.104823	-0.0811
GCST90199713	GCST90200108	0.147907	0.1676
GCST90199713	GCST90200109	0.0988185	0.1092
GCST90199713	GCST90200110	0.620962	0.6273
GCST90199713	GCST90200111	0.241755	0.2499
GCST90199713	GCST90200112	0.00117874	0.007
GCST90199713	GCST90200113	-0.0127522	-0.0134
GCST90199713	GCST90200114	0.0578877	0.0791
GCST90199713	GCST90200115	0.102157	0.1276
GCST90199713	GCST90200116	0.0885236	0.11
GCST90199713	GCST90200117	0.0290876	0.0578
GCST90199713	GCST90200118	0.0914912	0.1202
GCST90199713	GCST90200119	0.0278908	0.049
GCST90199713	GCST90200120	-0.0267518	-0.0282
GCST90199713	GCST90200121	0.110218	0.1259
GCST90199713	GCST90200122	0.529216	0.5411
GCST90199713	GCST90200123	0.193118	0.1969
GCST90199713	GCST90200124	0.0577999	0.0718
GCST90199713	GCST90200125	0.116486	0.142
GCST90199713	GCST90200126	0.128384	0.1399
GCST90199713	GCST90200127	-0.0351265	-0.0228
GCST90199713	GCST90200128	0.00717673	0.0119
GCST90199713	GCST90200129	0.10025	0.1172
GCST90199713	GCST90200130	-0.0448236	-0.0433
GCST90199713	GCST90200131	0.1195	0.1332
GCST90199713	GCST90200132	0.346008	0.3499
GCST90199713	GCST90200133	0.377767	0.3704
GCST90199713	GCST90200134	0.0694487	0.0929
GCST90199713	GCST90200135	-0.0120993	0.0125
GCST90199713	GCST90200136	0.0668404	0.0965
GCST90199713	GCST90200137	-0.0158196	0.0092
GCST90199713	GCST90200138	0.526407	0.5249
GCST90199713	GCST90200139	0.208001	0.2344
GCST90199713	GCST90200140	-0.0112975	0.003
GCST90199713	GCST90200141	0.106047	0.1206
GCST90199713	GCST90200142	0.0503847	0.0587
GCST90199713	GCST90200143	0.162715	0.1795
GCST90199713	GCST90200144	0.262485	0.2876
GCST90199713	GCST90200145	0.0994185	0.1302
GCST90199713	GCST90200146	0.278389	0.296
GCST90199713	GCST90200147	-0.0659152	-0.0451
GCST90199713	GCST90200148	0.241401	0.2606
GCST90199713	GCST90200149	0.118287	0.1405
GCST90199713	GCST90200150	0.208466	0.237
GCST90199713	GCST90200151	0.508327	0.5133
GCST90199713	GCST90200152	0.194791	0.2052
GCST90199713	GCST90200153	-0.0167713	-0.0057
GCST90199713	GCST90200154	0.149245	0.1488
GCST90199713	GCST90200155	0.00130713	0.014
GCST90199713	GCST90200156	0.0979273	0.1307
GCST90199713	GCST90200157	-0.0120406	-0.0123
GCST90199713	GCST90200158	0.471603	0.4685
GCST90199713	GCST90200159	0.392356	0.3967
GCST90199713	GCST90200160	0.305399	0.3166
GCST90199713	GCST90200161	-0.00685725	-0.0068
GCST90199713	GCST90200162	-0.000884461	-0.0077
GCST90199713	GCST90200163	0.108543	0.123
GCST90199713	GCST90200164	0.202808	0.2238
GCST90199713	GCST90200165	0.0628542	0.0759
GCST90199713	GCST90200166	0.0464067	0.0431
GCST90199713	GCST90200167	0.381781	0.3822
GCST90199713	GCST90200168	0.00978522	0.0304
GCST90199713	GCST90200169	0.0815158	0.1058
GCST90199713	GCST90200170	0.00125762	0.0103
GCST90199713	GCST90200171	0.114573	0.1197
GCST90199713	GCST90200172	0.056154	0.0614
GCST90199713	GCST90200173	0.349341	0.3519
GCST90199713	GCST90200174	0.28111	0.287
GCST90199713	GCST90200175	0.0676469	0.0772
GCST90199713	GCST90200176	0.280535	0.2805
GCST90199713	GCST90200177	-0.0383288	-0.0368
GCST90199713	GCST90200178	-0.0650899	-0.0651
GCST90199713	GCST90200179	-0.153178	-0.1476
GCST90199713	GCST90200180	-0.227348	-0.2252
GCST90199713	GCST90200181	-0.0045735	0.004
GCST90199713	GCST90200182	0.0295699	0.038
GCST90199713	GCST90200183	-0.0773604	-0.0708
GCST90199713	GCST90200184	-0.105007	-0.0915
GCST90199713	GCST90200185	0.0270795	0.0306
GCST90199713	GCST90200186	0.28508	0.29
GCST90199713	GCST90200187	0.745569	0.7458
GCST90199713	GCST90200188	-0.117256	-0.1023
GCST90199713	GCST90200189	0.0697234	0.0889
GCST90199713	GCST90200190	0.646388	0.6449
GCST90199713	GCST90200191	-0.304609	-0.2907
GCST90199713	GCST90200192	-0.0457066	-0.0213
GCST90199713	GCST90200193	-0.0120676	-0.0123
GCST90199713	GCST90200194	-0.400576	-0.3857
GCST90199713	GCST90200383	-0.153486	-0.1372
GCST90199713	GCST90200384	-0.00567846	0.0124
GCST90199713	GCST90200385	0.0155776	0.0022
GCST90199713	GCST90200386	-0.0499053	-0.0301
GCST90199713	GCST90200387	-0.14835	-0.1376
GCST90199713	GCST90200388	0.813973	0.817
GCST90199713	GCST90200389	-0.0478114	-0.0227
GCST90199713	GCST90200390	0.799511	0.8064
GCST90199713	GCST90200391	-0.154382	-0.1341
GCST90199713	GCST90200392	-0.0624086	-0.0427
GCST90199713	GCST90200393	-0.0107616	0.0009
GCST90199713	GCST90200394	0.0875298	0.0916
GCST90199713	GCST90200395	0.0435021	0.0339
GCST90199713	GCST90200396	-0.200236	-0.1927
GCST90199713	GCST90200397	0.843502	0.8464
GCST90199713	GCST90200398	0.118037	0.1297
GCST90199713	GCST90200399	-0.0959923	-0.0779
GCST90199713	GCST90200400	0.21854	0.2125
GCST90199713	GCST90200401	-0.0397831	-0.0316
GCST90199713	GCST90200402	-0.0818765	-0.0576
GCST90199713	GCST90200403	-0.0337007	-0.0226
GCST90199713	GCST90200404	-0.195151	-0.1774
GCST90199713	GCST90200405	0.0834792	0.0925
GCST90199713	GCST90200406	0.180423	0.185
GCST90199713	GCST90200407	0.255771	0.2654
GCST90199713	GCST90200408	-0.00132481	0.0168
GCST90199713	GCST90200409	0.318937	0.3264
GCST90199713	GCST90200410	0.338309	0.3445
GCST90199713	GCST90200411	-0.301709	-0.2945
GCST90199713	GCST90200412	-0.103138	-0.0781
GCST90199713	GCST90200413	0.00318373	0.014
GCST90199713	GCST90200414	0.767479	0.769
GCST90199713	GCST90200415	-0.0971706	-0.08
GCST90199713	GCST90200416	0.108141	0.1175
GCST90199713	GCST90200417	-0.0669467	-0.0527
GCST90199713	GCST90200418	0.0817424	0.0838
GCST90199713	GCST90200419	-0.0627024	-0.0478
GCST90199713	GCST90200420	0.100499	0.0915
GCST90199713	GCST90200421	-0.037364	-0.0407
GCST90199713	GCST90200422	0.0495917	0.0421
GCST90199713	GCST90200423	0.0848235	0.0871
GCST90199713	GCST90200424	-0.139742	-0.126
GCST90199713	GCST90200425	-0.130594	-0.1309
GCST90199713	GCST90200426	-0.149181	-0.1361
GCST90199713	GCST90200427	-0.120892	-0.1096
GCST90199713	GCST90200428	0.276116	0.286
GCST90199713	GCST90200429	-0.0177003	-0.0131
GCST90199713	GCST90200430	-0.047199	-0.0251
GCST90199713	GCST90200431	-0.217257	-0.2122
GCST90199713	GCST90200432	-0.152873	-0.1418
GCST90199713	GCST90200433	-0.119002	-0.1174
GCST90199713	GCST90200434	-0.0567416	-0.0554
GCST90199713	GCST90200435	0.228324	0.2329
GCST90199713	GCST90200436	0.109225	0.1212
GCST90199713	GCST90200437	-0.288542	-0.2815
GCST90199713	GCST90200438	0.41677	0.4257
GCST90199713	GCST90200439	-0.013375	-0.0098
GCST90199713	GCST90200440	-0.0391511	-0.0418
GCST90199713	GCST90200441	-0.194646	-0.1846
GCST90199713	GCST90200442	-0.0893118	-0.0612
GCST90199713	GCST90200443	0.0266095	0.0477
GCST90199713	GCST90200444	-0.0300049	-0.0137
GCST90199713	GCST90200445	0.0217033	0.0384
GCST90199713	GCST90200446	0.429199	0.4403
GCST90199713	GCST90200447	-0.123828	-0.1358
GCST90199713	GCST90200448	0.204151	0.2031
GCST90199713	GCST90200449	-0.24454	-0.2481
GCST90199713	GCST90200450	0.182844	0.1921
GCST90199713	GCST90200451	0.708137	0.7144
GCST90199713	GCST90200452	-0.193709	-0.1824
GCST90199713	GCST90200453	-0.0504842	-0.0393
GCST90199713	GCST90200454	0.0757832	0.0915
GCST90199713	GCST90200455	0.149078	0.1596
GCST90199713	GCST90200456	0.020744	0.0254
GCST90199713	GCST90200457	0.724996	0.7303
GCST90199713	GCST90200458	-0.00276429	0.0101
GCST90199713	GCST90200459	0.818911	0.8242
GCST90199713	GCST90200460	0.107408	0.107
GCST90199713	GCST90200461	0.0616033	0.0695
GCST90199713	GCST90200462	0.0329342	0.0378
GCST90199713	GCST90200463	0.0629857	0.0599
GCST90199713	GCST90200464	0.0112576	0.0144
GCST90199713	GCST90200465	-0.145145	-0.1379
GCST90199713	GCST90200466	0.191998	0.2039
GCST90199713	GCST90200467	0.00767597	0.0131
GCST90199713	GCST90200468	-0.00903313	-0.0071
GCST90199713	GCST90200469	0.046239	0.0473
GCST90199713	GCST90200470	0.0437329	0.0617
GCST90199713	GCST90200471	0.0543684	0.0744
GCST90199713	GCST90200472	-0.0768991	-0.0654
GCST90199713	GCST90200473	0.0510379	0.0669
GCST90199713	GCST90200474	0.0451016	0.0585
GCST90199713	GCST90200475	0.0113752	0.0083
GCST90199713	GCST90200476	-0.0704611	-0.0716
GCST90199713	GCST90200477	-0.0167242	-0.0038
GCST90199713	GCST90200478	-0.253361	-0.2452
GCST90199713	GCST90200479	0.155925	0.145
GCST90199713	GCST90200480	-0.0836539	-0.0845
GCST90199713	GCST90200481	0.00667196	0.0225
GCST90199713	GCST90200482	-0.0906118	-0.0897
GCST90199713	GCST90200483	-0.0408501	-0.0227
GCST90199713	GCST90200484	-0.0703283	-0.0538
GCST90199713	GCST90200485	0.0287884	0.0476
GCST90199713	GCST90200486	-0.051216	-0.0356
GCST90199713	GCST90200487	0.0977774	0.0944
GCST90199713	GCST90200488	-0.0330305	-0.0318
GCST90199713	GCST90200489	-0.257232	-0.25
GCST90199713	GCST90200490	0.0555253	0.0565
GCST90199713	GCST90200491	0.03983	0.0433
GCST90199713	GCST90200492	-0.189427	-0.1866
GCST90199713	GCST90200493	-0.0634213	-0.0537
GCST90199713	GCST90200494	-0.2999	-0.2929
GCST90199713	GCST90200495	0.0150274	0.0231
GCST90199713	GCST90200496	-0.276063	-0.2588
GCST90199713	GCST90200497	-0.0652122	-0.0447
GCST90199713	GCST90200498	-0.0456467	-0.0381
GCST90199713	GCST90200499	-0.214809	-0.2227
GCST90199713	GCST90200500	-0.0507484	-0.0243
GCST90199713	GCST90200501	-0.175911	-0.1598
GCST90199713	GCST90200502	-0.0221723	-0.009
GCST90199713	GCST90200503	-0.0275545	-0.0361
GCST90199713	GCST90200504	0.0133455	0.0191
GCST90199713	GCST90200505	-0.146162	-0.1486
GCST90199713	GCST90200506	-0.0508727	-0.0448
GCST90199713	GCST90200507	0.0295849	0.0438
GCST90199713	GCST90200508	-0.057756	-0.0445
GCST90199713	GCST90200509	-0.0182118	-0.0152
GCST90199713	GCST90200510	-0.270512	-0.2593
GCST90199713	GCST90200511	-0.140636	-0.1355
GCST90199713	GCST90200512	0.175432	0.1822
GCST90199713	GCST90200513	-0.0986316	-0.0981
GCST90199713	GCST90200514	-0.012622	-0.0128
GCST90199713	GCST90200515	0.0645591	0.0654
GCST90199713	GCST90200516	0.00615609	0.0108
GCST90199713	GCST90200517	0.0491173	0.0673
GCST90199713	GCST90200518	0.269371	0.27
GCST90199713	GCST90200519	-0.124397	-0.1145
GCST90199713	GCST90200520	-0.0296168	-0.0239
GCST90199713	GCST90200521	0.0431968	0.0583
GCST90199713	GCST90200522	-0.035285	-0.0303
GCST90199713	GCST90200523	0.0825275	0.0928
GCST90199713	GCST90200524	-0.168713	-0.1657
GCST90199713	GCST90200525	-0.0252327	-0.0218
GCST90199713	GCST90200526	-0.0859256	-0.0648
GCST90199713	GCST90200527	0.226702	0.2423
GCST90199713	GCST90200528	0.0547036	0.0641
GCST90199713	GCST90200529	0.131609	0.1319
GCST90199713	GCST90200530	0.462655	0.4625
GCST90199713	GCST90200531	0.0590371	0.0617
GCST90199713	GCST90200532	-0.0452421	-0.0378
GCST90199713	GCST90200533	0.187962	0.1918
GCST90199713	GCST90200534	0.0946814	0.0998
GCST90199713	GCST90200535	-0.106413	-0.0939
GCST90199713	GCST90200536	-0.0262183	-0.0224
GCST90199713	GCST90200537	0.135529	0.1275
GCST90199713	GCST90200538	-0.128833	-0.1222
GCST90199713	GCST90200539	0.0928664	0.0886
GCST90199713	GCST90200540	0.0409395	0.0479
GCST90199713	GCST90200541	-0.00669048	-0.0103
GCST90199713	GCST90200542	-0.0855824	-0.0633
GCST90199713	GCST90200543	-0.096244	-0.0679
GCST90199713	GCST90200544	-0.00795268	0.0044
GCST90199713	GCST90200545	0.0630994	0.067
GCST90199713	GCST90200546	-0.00246483	-0.0072
GCST90199713	GCST90200547	0.00292985	-0.0082
GCST90199713	GCST90200548	-0.117813	-0.0863
GCST90199713	GCST90200549	-0.0287432	-0.0316
GCST90199713	GCST90200550	0.0679726	0.0858
GCST90199713	GCST90200551	0.239539	0.2485
GCST90199713	GCST90200552	0.0854149	0.0918
GCST90199713	GCST90200553	-0.0331508	-0.0268
GCST90199713	GCST90200554	-0.0478391	-0.0361
GCST90199713	GCST90200555	0.0319622	0.0369
GCST90199713	GCST90200556	-0.0510782	-0.0529
GCST90199713	GCST90200557	-0.0224708	-0.0079
GCST90199713	GCST90200558	0.270178	0.2789
GCST90199713	GCST90200559	-0.0200354	-0.0063
GCST90199713	GCST90200560	0.140035	0.1323
GCST90199713	GCST90200561	0.00820717	0.003
GCST90199713	GCST90200562	-0.0192173	-0.0124
GCST90199713	GCST90200563	0.279888	0.2875
GCST90199713	GCST90200564	0.0954339	0.0897
GCST90199713	GCST90200565	0.0557367	0.0605
GCST90199713	GCST90200566	0.082441	0.0915
GCST90199713	GCST90200567	0.641151	0.6379
GCST90199713	GCST90200568	0.0837329	0.0946
GCST90199713	GCST90200569	-0.149842	-0.1431
GCST90199713	GCST90200570	0.284919	0.2829
GCST90199713	GCST90200571	0.00940905	0.0204
GCST90199713	GCST90200572	-0.036162	-0.0403
GCST90199713	GCST90200573	-0.0335917	-0.0287
GCST90199713	GCST90200574	-0.0890501	-0.0744
GCST90199713	GCST90200575	0.0625249	0.0804
GCST90199713	GCST90200576	0.111382	0.1257
GCST90199713	GCST90200577	-0.00571259	0.004
GCST90199713	GCST90200578	-0.000268175	0.0062
GCST90199713	GCST90200579	-0.0302362	-0.0193
GCST90199713	GCST90200580	0.177442	0.197
GCST90199713	GCST90200581	0.0935617	0.1048
GCST90199713	GCST90200582	-0.0529694	-0.0602
GCST90199713	GCST90200583	-0.108057	-0.1024
GCST90199713	GCST90200584	0.136991	0.1389
GCST90199713	GCST90200585	0.251486	0.259
GCST90199713	GCST90200586	-0.0428687	-0.0423
GCST90199713	GCST90200587	-0.0287679	-0.0166
GCST90199713	GCST90200588	0.0312259	0.0204
GCST90199713	GCST90200589	0.162954	0.149
GCST90199713	GCST90200590	0.0583619	0.0671
GCST90199713	GCST90200591	0.015818	0.0245
GCST90199713	GCST90200592	0.339787	0.3428
GCST90199713	GCST90200593	-0.0259148	-0.0128
GCST90199713	GCST90200594	-0.0446615	-0.0411
GCST90199713	GCST90200595	-0.0401447	-0.0429
GCST90199713	GCST90200596	0.0377436	0.0304
GCST90199713	GCST90200597	-0.0808846	-0.068
GCST90199713	GCST90200598	0.0666749	0.0733
GCST90199713	GCST90200599	0.023223	0.0363
GCST90199713	GCST90200600	-0.0452008	-0.0305
GCST90199713	GCST90200601	0.0160866	0.0444
GCST90199713	GCST90200602	-0.00839778	0.002
GCST90199713	GCST90200603	-0.0525497	-0.0261
GCST90199713	GCST90200604	0.0424282	0.0544
GCST90199713	GCST90200605	0.012529	0.0106
GCST90199713	GCST90200606	0.00975973	0.0052
GCST90199713	GCST90200607	-0.130175	-0.1127
GCST90199713	GCST90200608	0.0198818	0.0353
GCST90199713	GCST90200609	0.0231025	0.0348
GCST90199713	GCST90200610	-0.115686	-0.1061
GCST90199713	GCST90200611	0.050903	0.0536
GCST90199713	GCST90200612	0.3046	0.2992
GCST90199713	GCST90200613	0.095352	0.1047
GCST90199713	GCST90200614	-0.109047	-0.0973
GCST90199713	GCST90200615	0.183611	0.1914
GCST90199713	GCST90200616	-0.0373424	-0.0351
GCST90199713	GCST90200617	0.211163	0.2228
GCST90199713	GCST90200618	0.677093	0.6798
GCST90199713	GCST90200619	0.118909	0.1382
GCST90199713	GCST90200620	-0.0151744	0.0029
GCST90199713	GCST90200621	-0.218996	-0.2022
GCST90199713	GCST90200622	-0.0499681	-0.0467
GCST90199713	GCST90200623	-0.0451953	-0.0382
GCST90199713	GCST90200624	0.0202762	0.0526
GCST90199713	GCST90200625	-0.19006	-0.1757
GCST90199713	GCST90200626	0.0373762	0.0482
GCST90199713	GCST90200627	-0.0188968	-0.0112
GCST90199713	GCST90200628	0.0231629	0.0374
GCST90199713	GCST90200629	-0.0770877	-0.0613
GCST90199713	GCST90200630	0.0258056	0.0419
GCST90199713	GCST90200631	0.0222467	0.024
GCST90199713	GCST90200632	0.00857521	0.0236
GCST90199713	GCST90200633	0.0232086	0.0367
GCST90199713	GCST90200634	-0.0694143	-0.0562
GCST90199713	GCST90200635	0.0596628	0.0733
GCST90199713	GCST90200636	0.0778119	0.087
GCST90199713	GCST90200637	-0.0744362	-0.0588
GCST90199713	GCST90200638	-0.0050889	0.0029
GCST90199713	GCST90200639	-0.044236	-0.0461
GCST90199713	GCST90200640	0.293369	0.2959
GCST90199713	GCST90200641	0.0331126	0.0298
GCST90199713	GCST90200642	0.0477491	0.0496
GCST90199713	GCST90200643	0.051784	0.0562
GCST90199713	GCST90200644	0.0602322	0.0876
GCST90199713	GCST90200645	-0.136	-0.1307
GCST90199713	GCST90200646	0.0278127	0.0425
GCST90199713	GCST90200647	-0.0197206	-0.0225
GCST90199713	GCST90200648	-0.0840368	-0.0676
GCST90199713	GCST90200649	0.0286057	0.0385
GCST90199713	GCST90200650	-0.0335985	-0.0202
GCST90199713	GCST90200651	0.0404785	0.0423
GCST90199713	GCST90200652	0.00736145	0.0043
GCST90199713	GCST90200653	0.049134	0.0539
GCST90199713	GCST90200654	-0.00388082	-0.0024
GCST90199713	GCST90200655	-0.0115805	0.0003
GCST90199713	GCST90200656	-0.0879759	-0.0591
GCST90199713	GCST90200657	0.00393671	0.0221
GCST90199713	GCST90200658	-0.0277586	-0.0159
GCST90199713	GCST90200659	0.0264018	0.0454
GCST90199713	GCST90200660	-0.163367	-0.1468
GCST90199713	GCST90200661	0.0328095	0.0435
GCST90199713	GCST90200662	-0.0493988	-0.0257
GCST90199713	GCST90200663	-0.0899136	-0.0808
GCST90199713	GCST90200664	0.0131393	0.017
GCST90199713	GCST90200665	-0.0244344	-0.013
GCST90199713	GCST90200666	-0.0865299	-0.0631
GCST90199713	GCST90200667	0.00715293	0.0136
GCST90199713	GCST90200668	-0.0431419	-0.0252
GCST90199713	GCST90200669	-0.0827673	-0.0598
GCST90199713	GCST90200670	0.0854818	0.0893
GCST90199713	GCST90200671	0.0714684	0.075
GCST90199713	GCST90200672	-0.0732954	-0.0601
GCST90199713	GCST90200673	0.0913054	0.1129
GCST90199713	GCST90200674	0.0790693	0.0869
GCST90199713	GCST90200675	-0.0651614	-0.0496
GCST90199713	GCST90200676	0.0243871	0.0343
GCST90199713	GCST90200677	-0.0551938	-0.0379
GCST90199713	GCST90200678	-0.0346035	-0.0225
GCST90199713	GCST90200679	-0.0163247	-0.0046
GCST90199713	GCST90200680	0.0289428	0.0297
GCST90199713	GCST90200681	-0.061905	-0.0417
GCST90199713	GCST90200682	0.0578079	0.0597
GCST90199713	GCST90200683	-0.0528181	-0.04
GCST90199713	GCST90200684	-0.0316814	-0.0268
GCST90199713	GCST90200685	0.159201	0.1689
GCST90199713	GCST90200686	0.201587	0.2208
GCST90199713	GCST90200687	0.165603	0.1875
GCST90199713	GCST90200688	-0.0115721	0.0019
GCST90199713	GCST90200689	-0.0247134	-0.0164
GCST90199713	GCST90200690	0.0860695	0.1062
GCST90199713	GCST90200691	-0.0685568	-0.058
GCST90199713	GCST90200692	0.208441	0.2263
GCST90199713	GCST90200693	-0.100675	-0.0938
GCST90199713	GCST90200694	-0.00224472	0.0004
GCST90199713	GCST90200695	0.014144	0.0188
GCST90199713	GCST90200696	-0.0597154	-0.0504
GCST90199713	GCST90200697	0.00560118	0.023
GCST90199713	GCST90200698	0.0216987	0.0358
GCST90199713	GCST90200699	0.0278549	0.0437
GCST90199713	GCST90200700	0.279666	0.2832
GCST90199713	GCST90200701	0.237745	0.2599
GCST90199713	GCST90200702	0.258743	0.2833
GCST90199713	GCST90200703	0.290804	0.3155
GCST90199713	GCST90200704	0.227313	0.2527
GCST90199713	GCST90200705	0.102181	0.1085
GCST90199713	GCST90200706	0.238579	0.2567
GCST90199713	GCST90200707	-0.160925	-0.1297
GCST90199713	GCST90200708	0.00742847	0.0168
GCST90199713	GCST90200709	0.0112125	0.0202
GCST90199713	GCST90200710	-0.0770321	-0.063
GCST90199713	GCST90200711	-0.0732828	-0.0554
GCST90199714	GCST90199621	0.0173379	0.0316
GCST90199714	GCST90199622	0.159891	0.15
GCST90199714	GCST90199623	0.0581874	0.0593
GCST90199714	GCST90199624	0.0924559	0.0937
GCST90199714	GCST90199625	-0.0204808	0.0011
GCST90199714	GCST90199626	0.158614	0.1658
GCST90199714	GCST90199627	0.0264125	0.0309
GCST90199714	GCST90199628	0.0922723	0.1075
GCST90199714	GCST90199629	-0.129279	-0.1147
GCST90199714	GCST90199630	0.148097	0.1459
GCST90199714	GCST90199631	0.408236	0.4153
GCST90199714	GCST90199632	-0.0824142	-0.0697
GCST90199714	GCST90199633	0.132646	0.1344
GCST90199714	GCST90199634	0.0753561	0.0876
GCST90199714	GCST90199635	0.0236828	0.0414
GCST90199714	GCST90199636	0.16161	0.1697
GCST90199714	GCST90199637	0.180812	0.1947
GCST90199714	GCST90199638	0.0116064	0.0348
GCST90199714	GCST90199639	0.215891	0.2347
GCST90199714	GCST90199640	-0.136016	-0.1253
GCST90199714	GCST90199641	0.102379	0.1028
GCST90199714	GCST90199642	0.0329626	0.0554
GCST90199714	GCST90199643	0.00981841	0.0193
GCST90199714	GCST90199644	0.00253851	0.0069
GCST90199714	GCST90199645	0.0356988	0.0502
GCST90199714	GCST90199646	0.0349949	0.0398
GCST90199714	GCST90199647	0.070928	0.0699
GCST90199714	GCST90199648	-0.050459	-0.0327
GCST90199714	GCST90199649	0.101317	0.1076
GCST90199714	GCST90199650	0.301361	0.3039
GCST90199714	GCST90199651	0.204225	0.2123
GCST90199714	GCST90199652	0.0151312	0.0224
GCST90199714	GCST90199653	0.110299	0.1147
GCST90199714	GCST90199654	0.0760749	0.0831
GCST90199714	GCST90199655	0.403856	0.4133
GCST90199714	GCST90199656	0.175599	0.1718
GCST90199714	GCST90199657	-0.0121229	-0.0026
GCST90199714	GCST90199658	0.341701	0.3554
GCST90199714	GCST90199659	-0.0153136	-0.0103
GCST90199714	GCST90199660	0.053524	0.0666
GCST90199714	GCST90199661	0.0827664	0.0925
GCST90199714	GCST90199662	0.222284	0.2354
GCST90199714	GCST90199663	-0.0306208	-0.0291
GCST90199714	GCST90199664	0.282911	0.3022
GCST90199714	GCST90199665	0.00859683	0.0173
GCST90199714	GCST90199666	0.348986	0.3508
GCST90199714	GCST90199667	0.123585	0.1422
GCST90199714	GCST90199668	0.30579	0.314
GCST90199714	GCST90199669	0.413471	0.4144
GCST90199714	GCST90199670	-0.0252764	-0.0077
GCST90199714	GCST90199671	0.00931685	0.0299
GCST90199714	GCST90199672	-0.072138	-0.0521
GCST90199714	GCST90199673	0.0806333	0.0989
GCST90199714	GCST90199674	0.359159	0.3702
GCST90199714	GCST90199675	-0.0217093	0.0057
GCST90199714	GCST90199676	0.0918915	0.0944
GCST90199714	GCST90199677	0.44014	0.4417
GCST90199714	GCST90199678	-0.0868125	-0.0735
GCST90199714	GCST90199679	0.0227287	0.0404
GCST90199714	GCST90199680	0.361531	0.3638
GCST90199714	GCST90199681	0.0490113	0.0481
GCST90199714	GCST90199682	0.236071	0.247
GCST90199714	GCST90199683	0.159807	0.1639
GCST90199714	GCST90199684	0.0524696	0.0577
GCST90199714	GCST90199685	-0.0231393	-0.0103
GCST90199714	GCST90199686	-0.0396973	-0.0362
GCST90199714	GCST90199687	-0.0620843	-0.0422
GCST90199714	GCST90199688	0.137242	0.1531
GCST90199714	GCST90199689	-0.000640555	0.0065
GCST90199714	GCST90199690	0.0966722	0.1146
GCST90199714	GCST90199691	0.320893	0.3317
GCST90199714	GCST90199692	0.0371762	0.0397
GCST90199714	GCST90199693	0.365207	0.3716
GCST90199714	GCST90199694	0.116174	0.1104
GCST90199714	GCST90199715	0.296817	0.3095
GCST90199714	GCST90199716	0.354641	0.3667
GCST90199714	GCST90199717	0.08037	0.0979
GCST90199714	GCST90199718	0.261842	0.2652
GCST90199714	GCST90199719	0.00883682	0.0156
GCST90199714	GCST90199720	0.247625	0.254
GCST90199714	GCST90199721	0.158527	0.1713
GCST90199714	GCST90199722	0.266647	0.2714
GCST90199714	GCST90199723	0.266014	0.2788
GCST90199714	GCST90199724	0.149302	0.1583
GCST90199714	GCST90199725	-0.0738919	-0.0593
GCST90199714	GCST90199726	0.182533	0.1966
GCST90199714	GCST90199727	-0.0761991	-0.0518
GCST90199714	GCST90199728	0.366643	0.3755
GCST90199714	GCST90199729	0.0242484	0.0383
GCST90199714	GCST90199730	0.432653	0.4361
GCST90199714	GCST90199731	0.32449	0.3342
GCST90199714	GCST90199732	-0.136896	-0.13
GCST90199714	GCST90199733	-0.056573	-0.0478
GCST90199714	GCST90199734	-0.0385659	-0.0157
GCST90199714	GCST90199735	0.106397	0.1318
GCST90199714	GCST90199736	0.311278	0.3323
GCST90199714	GCST90199737	0.04551	0.0554
GCST90199714	GCST90199738	-0.0699288	-0.0634
GCST90199714	GCST90199739	0.0480935	0.0371
GCST90199714	GCST90199740	0.21572	0.2196
GCST90199714	GCST90199741	-0.11361	-0.0909
GCST90199714	GCST90199742	-0.0753578	-0.0598
GCST90199714	GCST90199743	0.238863	0.2402
GCST90199714	GCST90199744	0.271438	0.2875
GCST90199714	GCST90199745	0.363128	0.3734
GCST90199714	GCST90199746	0.128518	0.142
GCST90199714	GCST90199747	0.195999	0.2141
GCST90199714	GCST90199748	0.173917	0.1827
GCST90199714	GCST90199749	0.0808408	0.0943
GCST90199714	GCST90199750	0.353162	0.363
GCST90199714	GCST90199751	0.0533853	0.0719
GCST90199714	GCST90199752	0.0832598	0.0935
GCST90199714	GCST90199753	0.229099	0.2407
GCST90199714	GCST90199754	0.0216954	0.027
GCST90199714	GCST90199755	0.0242992	0.0297
GCST90199714	GCST90199756	0.111418	0.1139
GCST90199714	GCST90199757	0.13379	0.1253
GCST90199714	GCST90199758	0.20804	0.2198
GCST90199714	GCST90199759	0.0269583	0.0329
GCST90199714	GCST90199760	0.0625964	0.0686
GCST90199714	GCST90199761	0.197782	0.2021
GCST90199714	GCST90199762	0.277492	0.3006
GCST90199714	GCST90199763	0.0485995	0.0527
GCST90199714	GCST90199764	0.21009	0.2215
GCST90199714	GCST90199765	-0.0256564	-0.0142
GCST90199714	GCST90199766	0.267457	0.2815
GCST90199714	GCST90199767	0.240355	0.2549
GCST90199714	GCST90199768	0.271219	0.2667
GCST90199714	GCST90199769	0.294517	0.2971
GCST90199714	GCST90199770	0.0902044	0.0927
GCST90199714	GCST90199771	0.174396	0.1924
GCST90199714	GCST90199772	-0.0585726	-0.0444
GCST90199714	GCST90199773	0.088084	0.0811
GCST90199714	GCST90199774	0.219051	0.2311
GCST90199714	GCST90199775	0.308561	0.321
GCST90199714	GCST90199776	0.112126	0.1302
GCST90199714	GCST90199777	0.0170679	0.0384
GCST90199714	GCST90199778	0.116068	0.1315
GCST90199714	GCST90199779	0.209534	0.2233
GCST90199714	GCST90199780	0.110649	0.1136
GCST90199714	GCST90199781	0.126337	0.1374
GCST90199714	GCST90199783	0.10365	0.1146
GCST90199714	GCST90199784	-0.0484532	-0.0243
GCST90199714	GCST90199785	0.0348547	0.0456
GCST90199714	GCST90199786	0.279691	0.2947
GCST90199714	GCST90199787	0.0699855	0.0837
GCST90199714	GCST90199788	-0.0203536	0.0026
GCST90199714	GCST90199789	0.0395716	0.0352
GCST90199714	GCST90199790	0.0507118	0.0666
GCST90199714	GCST90199791	0.0923853	0.1077
GCST90199714	GCST90199792	-0.0404801	-0.0288
GCST90199714	GCST90199793	-0.0651541	-0.0513
GCST90199714	GCST90199794	-0.0552855	-0.0417
GCST90199714	GCST90199795	0.218117	0.2252
GCST90199714	GCST90199796	0.259427	0.2662
GCST90199714	GCST90199797	0.129243	0.1326
GCST90199714	GCST90199798	0.0805433	0.0835
GCST90199714	GCST90199799	0.162944	0.1731
GCST90199714	GCST90199800	0.389756	0.3923
GCST90199714	GCST90199801	0.00745269	0.0128
GCST90199714	GCST90199802	0.221627	0.224
GCST90199714	GCST90199803	0.0301933	0.038
GCST90199714	GCST90199804	-0.0241382	-0.0167
GCST90199714	GCST90199805	0.269786	0.2809
GCST90199714	GCST90199806	0.283846	0.2884
GCST90199714	GCST90199807	0.290378	0.294
GCST90199714	GCST90199808	-0.0347682	-0.03
GCST90199714	GCST90199809	0.108918	0.1217
GCST90199714	GCST90199810	0.00488895	0.0084
GCST90199714	GCST90199811	0.0883595	0.0954
GCST90199714	GCST90199812	-0.0201373	-0.0211
GCST90199714	GCST90199813	0.0719635	0.0913
GCST90199714	GCST90199814	0.0660863	0.0699
GCST90199714	GCST90199815	0.0964195	0.1086
GCST90199714	GCST90199816	0.157715	0.1715
GCST90199714	GCST90199817	0.135126	0.1267
GCST90199714	GCST90199818	0.026006	0.036
GCST90199714	GCST90199819	-0.0697378	-0.038
GCST90199714	GCST90199845	0.0107103	0.0177
GCST90199714	GCST90199846	0.0941989	0.1124
GCST90199714	GCST90199847	-0.00642469	0.0079
GCST90199714	GCST90199848	-0.0509079	-0.0469
GCST90199714	GCST90199849	0.119355	0.1392
GCST90199714	GCST90199850	0.0610425	0.0738
GCST90199714	GCST90199851	0.121838	0.1408
GCST90199714	GCST90199852	0.131075	0.1443
GCST90199714	GCST90199853	0.0859048	0.1078
GCST90199714	GCST90199854	0.083705	0.0971
GCST90199714	GCST90199855	0.116765	0.1265
GCST90199714	GCST90199856	0.0713941	0.0921
GCST90199714	GCST90199857	0.0574757	0.0579
GCST90199714	GCST90199858	0.0773822	0.0903
GCST90199714	GCST90199859	0.0857275	0.0993
GCST90199714	GCST90199860	0.0884541	0.1113
GCST90199714	GCST90199861	0.0817266	0.1045
GCST90199714	GCST90199862	0.0208683	0.043
GCST90199714	GCST90199863	0.0972175	0.1127
GCST90199714	GCST90199864	-0.0524199	-0.0393
GCST90199714	GCST90199865	0.048938	0.0733
GCST90199714	GCST90199866	0.225287	0.2322
GCST90199714	GCST90199867	0.438594	0.441
GCST90199714	GCST90199868	0.0817252	0.1057
GCST90199714	GCST90199869	-0.00546463	0.0045
GCST90199714	GCST90199870	0.0330525	0.0387
GCST90199714	GCST90199871	0.100099	0.1144
GCST90199714	GCST90199872	0.1077	0.1322
GCST90199714	GCST90199873	0.0260067	0.0387
GCST90199714	GCST90199874	-0.0835003	-0.0753
GCST90199714	GCST90199875	0.132905	0.1299
GCST90199714	GCST90199876	0.00177999	0.017
GCST90199714	GCST90199877	0.123415	0.123
GCST90199714	GCST90199878	0.0846442	0.097
GCST90199714	GCST90199879	0.0181128	0.0322
GCST90199714	GCST90199880	0.158958	0.1658
GCST90199714	GCST90199881	0.123969	0.1293
GCST90199714	GCST90199882	0.413889	0.4205
GCST90199714	GCST90199883	0.115941	0.1363
GCST90199714	GCST90199884	0.0865056	0.0973
GCST90199714	GCST90199885	0.0957567	0.112
GCST90199714	GCST90199886	0.181856	0.2001
GCST90199714	GCST90199887	0.420727	0.4243
GCST90199714	GCST90199888	0.124663	0.1348
GCST90199714	GCST90199889	0.127839	0.1417
GCST90199714	GCST90199890	0.0859039	0.1062
GCST90199714	GCST90199891	0.00581617	0.0269
GCST90199714	GCST90199892	-0.00103814	0.0168
GCST90199714	GCST90199893	0.127674	0.1354
GCST90199714	GCST90199894	0.0526103	0.0542
GCST90199714	GCST90199895	-0.124184	-0.111
GCST90199714	GCST90199896	0.313002	0.3216
GCST90199714	GCST90199897	-0.08647	-0.0683
GCST90199714	GCST90199898	-0.0667899	-0.0402
GCST90199714	GCST90199899	-0.131207	-0.1132
GCST90199714	GCST90199900	0.0865816	0.0886
GCST90199714	GCST90199901	0.119739	0.1465
GCST90199714	GCST90199902	0.177629	0.188
GCST90199714	GCST90199903	0.0166097	0.0265
GCST90199714	GCST90199904	0.0206715	0.0349
GCST90199714	GCST90199905	0.245165	0.2509
GCST90199714	GCST90199906	-0.0605642	-0.0525
GCST90199714	GCST90199907	-0.0103218	0.0009
GCST90199714	GCST90199908	0.187004	0.183
GCST90199714	GCST90199909	-0.0468362	-0.03
GCST90199714	GCST90199910	-0.0520337	-0.0432
GCST90199714	GCST90199911	0.160542	0.1774
GCST90199714	GCST90199912	0.217275	0.2368
GCST90199714	GCST90199913	-0.0486506	-0.0318
GCST90199714	GCST90199914	0.00370748	0.0116
GCST90199714	GCST90199915	0.0496712	0.0746
GCST90199714	GCST90199916	-0.00272898	0.0096
GCST90199714	GCST90199917	0.157528	0.1809
GCST90199714	GCST90199918	0.0417444	0.0378
GCST90199714	GCST90199919	0.0167806	0.0228
GCST90199714	GCST90199920	0.203589	0.2083
GCST90199714	GCST90199921	0.0399053	0.0402
GCST90199714	GCST90199922	0.0775134	0.0878
GCST90199714	GCST90199923	0.244748	0.2477
GCST90199714	GCST90199924	0.0391905	0.0436
GCST90199714	GCST90199925	0.044271	0.0456
GCST90199714	GCST90199926	0.177297	0.1933
GCST90199714	GCST90199927	-0.0221202	-0.0141
GCST90199714	GCST90199928	0.0257071	0.0445
GCST90199714	GCST90199929	0.370009	0.3724
GCST90199714	GCST90199930	0.438295	0.4457
GCST90199714	GCST90199931	0.0506459	0.055
GCST90199714	GCST90199932	0.202212	0.2068
GCST90199714	GCST90199933	0.000962905	0.0196
GCST90199714	GCST90199934	0.0189191	0.0249
GCST90199714	GCST90199935	-0.0597488	-0.0378
GCST90199714	GCST90199936	0.042628	0.0467
GCST90199714	GCST90199937	-0.0288625	-0.0129
GCST90199714	GCST90199938	0.0622603	0.0669
GCST90199714	GCST90199939	0.126098	0.1364
GCST90199714	GCST90199940	0.0879992	0.1013
GCST90199714	GCST90199941	0.0515514	0.0509
GCST90199714	GCST90199942	0.0624298	0.0758
GCST90199714	GCST90199943	-0.0727015	-0.0528
GCST90199714	GCST90199944	0.140167	0.1418
GCST90199714	GCST90199970	0.168839	0.1832
GCST90199714	GCST90199971	0.0514151	0.0679
GCST90199714	GCST90199972	0.00672592	0.0283
GCST90199714	GCST90199973	-0.0514535	-0.0433
GCST90199714	GCST90199974	0.233286	0.2342
GCST90199714	GCST90199975	0.0644509	0.0803
GCST90199714	GCST90199976	0.0627657	0.0668
GCST90199714	GCST90199977	0.106994	0.1209
GCST90199714	GCST90199978	0.191173	0.1996
GCST90199714	GCST90199979	0.270923	0.2808
GCST90199714	GCST90199980	0.0116807	0.012
GCST90199714	GCST90199981	-0.0269025	-0.0418
GCST90199714	GCST90199982	-0.00853862	-0.0039
GCST90199714	GCST90199983	0.0267147	0.0413
GCST90199714	GCST90199984	-0.0333916	-0.0296
GCST90199714	GCST90199985	-0.00530217	-0.0026
GCST90199714	GCST90199986	-0.0118724	0.0038
GCST90199714	GCST90199987	-0.00662162	0.0076
GCST90199714	GCST90199988	0.0683769	0.068
GCST90199714	GCST90199989	0.119943	0.1205
GCST90199714	GCST90199990	0.0305924	0.0439
GCST90199714	GCST90199991	0.046762	0.0509
GCST90199714	GCST90199992	0.180553	0.1998
GCST90199714	GCST90199993	0.175887	0.18
GCST90199714	GCST90199994	0.0511251	0.0502
GCST90199714	GCST90199995	-0.0029882	0.004
GCST90199714	GCST90199996	-0.0832534	-0.0677
GCST90199714	GCST90199997	0.0424043	0.0594
GCST90199714	GCST90199998	0.000284722	0.0105
GCST90199714	GCST90199999	-0.0525991	-0.0503
GCST90199714	GCST90200000	-0.0375202	-0.0259
GCST90199714	GCST90200001	0.065459	0.0723
GCST90199714	GCST90200002	0.198864	0.1904
GCST90199714	GCST90200003	0.198977	0.2014
GCST90199714	GCST90200004	0.0246435	0.0422
GCST90199714	GCST90200005	0.0400093	0.0526
GCST90199714	GCST90200006	0.0463479	0.0582
GCST90199714	GCST90200007	0.00983406	0.0132
GCST90199714	GCST90200008	0.282146	0.2944
GCST90199714	GCST90200009	0.0271836	0.0513
GCST90199714	GCST90200010	0.00634252	0.0263
GCST90199714	GCST90200011	0.108147	0.1211
GCST90199714	GCST90200012	0.4744	0.4813
GCST90199714	GCST90200013	0.0257758	0.0401
GCST90199714	GCST90200014	0.0636991	0.0761
GCST90199714	GCST90200015	0.102445	0.1123
GCST90199714	GCST90200016	-0.023058	-0.0132
GCST90199714	GCST90200017	0.117821	0.1329
GCST90199714	GCST90200018	0.277551	0.2818
GCST90199714	GCST90200019	-0.0477234	-0.0319
GCST90199714	GCST90200045	0.131935	0.1379
GCST90199714	GCST90200046	-0.0352117	-0.0227
GCST90199714	GCST90200047	0.137643	0.1429
GCST90199714	GCST90200048	0.0907265	0.0937
GCST90199714	GCST90200049	0.148839	0.162
GCST90199714	GCST90200050	0.131904	0.1406
GCST90199714	GCST90200051	0.0109448	0.0143
GCST90199714	GCST90200052	0.0450637	0.0593
GCST90199714	GCST90200053	0.102983	0.1131
GCST90199714	GCST90200054	0.135002	0.1445
GCST90199714	GCST90200055	-0.0642964	-0.0471
GCST90199714	GCST90200056	0.221709	0.2274
GCST90199714	GCST90200057	-0.00475846	0.0261
GCST90199714	GCST90200058	0.110262	0.1151
GCST90199714	GCST90200059	0.130286	0.1426
GCST90199714	GCST90200060	-0.014476	0.0078
GCST90199714	GCST90200061	0.0763485	0.0858
GCST90199714	GCST90200062	0.0429228	0.0553
GCST90199714	GCST90200063	0.0958095	0.0973
GCST90199714	GCST90200064	0.169199	0.1743
GCST90199714	GCST90200065	0.0763074	0.0763
GCST90199714	GCST90200066	0.0179359	0.0281
GCST90199714	GCST90200067	-0.0160388	-0.0056
GCST90199714	GCST90200068	-0.109983	-0.0978
GCST90199714	GCST90200069	0.186836	0.1855
GCST90199714	GCST90200070	0.00822318	0.0283
GCST90199714	GCST90200071	-0.119651	-0.1083
GCST90199714	GCST90200072	0.0264072	0.0366
GCST90199714	GCST90200073	-0.0128633	-0.0062
GCST90199714	GCST90200074	0.0475781	0.0484
GCST90199714	GCST90200075	0.0242661	0.0284
GCST90199714	GCST90200076	0.0605445	0.0686
GCST90199714	GCST90200077	0.0628569	0.064
GCST90199714	GCST90200078	0.0680162	0.0789
GCST90199714	GCST90200079	0.0586814	0.0578
GCST90199714	GCST90200080	0.117497	0.1216
GCST90199714	GCST90200081	-0.075246	-0.0784
GCST90199714	GCST90200082	-0.0595703	-0.0539
GCST90199714	GCST90200083	0.0493401	0.0731
GCST90199714	GCST90200084	-0.131477	-0.1136
GCST90199714	GCST90200085	0.0230815	0.0342
GCST90199714	GCST90200086	-0.127509	-0.1066
GCST90199714	GCST90200087	-0.0190649	0.0038
GCST90199714	GCST90200088	0.360741	0.3725
GCST90199714	GCST90200089	0.0836684	0.0951
GCST90199714	GCST90200090	-0.11096	-0.0989
GCST90199714	GCST90200091	-0.104456	-0.088
GCST90199714	GCST90200092	0.0561842	0.061
GCST90199714	GCST90200093	0.00131597	0.0144
GCST90199714	GCST90200094	0.0750248	0.0648
GCST90199714	GCST90200095	-0.13374	-0.1248
GCST90199714	GCST90200096	0.0178909	0.0251
GCST90199714	GCST90200097	0.0355627	0.0477
GCST90199714	GCST90200098	-0.0488351	-0.0278
GCST90199714	GCST90200099	0.156655	0.1704
GCST90199714	GCST90200100	0.0481298	0.0695
GCST90199714	GCST90200101	0.113297	0.124
GCST90199714	GCST90200102	-0.023184	-0.0112
GCST90199714	GCST90200103	-0.061122	-0.0541
GCST90199714	GCST90200104	0.194434	0.2117
GCST90199714	GCST90200105	-0.0198864	0.0011
GCST90199714	GCST90200106	0.195256	0.2067
GCST90199714	GCST90200107	0.0767969	0.0968
GCST90199714	GCST90200108	0.0515362	0.0782
GCST90199714	GCST90200109	-0.050538	-0.0397
GCST90199714	GCST90200110	0.285627	0.2992
GCST90199714	GCST90200111	0.146937	0.1556
GCST90199714	GCST90200112	0.192838	0.1951
GCST90199714	GCST90200113	-0.120275	-0.1034
GCST90199714	GCST90200114	0.00805139	0.0339
GCST90199714	GCST90200115	0.134809	0.1396
GCST90199714	GCST90200116	0.114226	0.1375
GCST90199714	GCST90200117	-0.0068038	0.025
GCST90199714	GCST90200118	-0.0396157	-0.0184
GCST90199714	GCST90200119	0.0493158	0.0626
GCST90199714	GCST90200120	0.0164276	0.0072
GCST90199714	GCST90200121	0.152403	0.1599
GCST90199714	GCST90200122	0.162448	0.1863
GCST90199714	GCST90200123	0.150456	0.1563
GCST90199714	GCST90200124	-0.0945535	-0.0738
GCST90199714	GCST90200125	0.124556	0.1372
GCST90199714	GCST90200126	0.0868186	0.0957
GCST90199714	GCST90200127	0.035365	0.0427
GCST90199714	GCST90200128	0.0434497	0.0455
GCST90199714	GCST90200129	0.0605161	0.0714
GCST90199714	GCST90200130	-0.147752	-0.1314
GCST90199714	GCST90200131	0.155274	0.1583
GCST90199714	GCST90200132	0.0237379	0.0306
GCST90199714	GCST90200133	0.0462587	0.0642
GCST90199714	GCST90200134	0.134168	0.1476
GCST90199714	GCST90200135	0.0629726	0.0731
GCST90199714	GCST90200136	0.0692842	0.0849
GCST90199714	GCST90200137	0.049338	0.0648
GCST90199714	GCST90200138	0.206259	0.2101
GCST90199714	GCST90200139	0.0098183	0.0298
GCST90199714	GCST90200140	-0.046499	-0.0434
GCST90199714	GCST90200141	0.0816485	0.1093
GCST90199714	GCST90200142	-0.0199019	-0.0153
GCST90199714	GCST90200143	0.150541	0.1684
GCST90199714	GCST90200144	0.0499624	0.0704
GCST90199714	GCST90200145	0.0369154	0.0526
GCST90199714	GCST90200146	0.0378824	0.0628
GCST90199714	GCST90200147	0.165438	0.1802
GCST90199714	GCST90200148	0.124835	0.1464
GCST90199714	GCST90200149	0.0614	0.0786
GCST90199714	GCST90200150	0.000175623	0.015
GCST90199714	GCST90200151	0.269694	0.2768
GCST90199714	GCST90200152	0.139602	0.1412
GCST90199714	GCST90200153	0.0534035	0.0739
GCST90199714	GCST90200154	-0.00450569	0.0014
GCST90199714	GCST90200155	0.0660536	0.0655
GCST90199714	GCST90200156	0.211942	0.227
GCST90199714	GCST90200157	-0.035903	-0.0375
GCST90199714	GCST90200158	0.308234	0.3182
GCST90199714	GCST90200159	0.211862	0.2164
GCST90199714	GCST90200160	0.131962	0.153
GCST90199714	GCST90200161	0.0583315	0.067
GCST90199714	GCST90200162	0.134144	0.1283
GCST90199714	GCST90200163	0.429244	0.4337
GCST90199714	GCST90200164	0.187172	0.1962
GCST90199714	GCST90200165	0.0321337	0.0435
GCST90199714	GCST90200166	0.051507	0.0469
GCST90199714	GCST90200167	0.350959	0.3635
GCST90199714	GCST90200168	0.203615	0.2205
GCST90199714	GCST90200169	0.0938063	0.1075
GCST90199714	GCST90200170	-0.0312544	-0.012
GCST90199714	GCST90200171	0.0894282	0.093
GCST90199714	GCST90200172	0.210044	0.2212
GCST90199714	GCST90200173	0.284214	0.3013
GCST90199714	GCST90200174	0.215989	0.2294
GCST90199714	GCST90200175	0.119592	0.1227
GCST90199714	GCST90200176	0.354068	0.3635
GCST90199714	GCST90200177	-0.0587791	-0.0451
GCST90199714	GCST90200178	-0.0567429	-0.0518
GCST90199714	GCST90200179	-0.016149	0.0049
GCST90199714	GCST90200180	-0.0247572	-0.0279
GCST90199714	GCST90200181	0.255147	0.2603
GCST90199714	GCST90200182	0.0976594	0.1058
GCST90199714	GCST90200183	0.0658041	0.0803
GCST90199714	GCST90200184	0.120559	0.1265
GCST90199714	GCST90200185	-0.0809448	-0.0627
GCST90199714	GCST90200186	0.233505	0.2384
GCST90199714	GCST90200187	0.201392	0.2165
GCST90199714	GCST90200188	0.0392996	0.0524
GCST90199714	GCST90200189	0.0978667	0.1012
GCST90199714	GCST90200190	0.155602	0.1695
GCST90199714	GCST90200191	0.0960942	0.1022
GCST90199714	GCST90200192	0.0189361	0.0369
GCST90199714	GCST90200193	-0.0226991	-0.0102
GCST90199714	GCST90200194	0.0811165	0.0828
GCST90199714	GCST90200383	0.101756	0.1085
GCST90199714	GCST90200384	-0.201319	-0.1723
GCST90199714	GCST90200385	0.0343192	0.0353
GCST90199714	GCST90200386	0.0271237	0.0425
GCST90199714	GCST90200387	-0.037073	-0.0266
GCST90199714	GCST90200388	0.269016	0.2839
GCST90199714	GCST90200389	0.182072	0.1942
GCST90199714	GCST90200390	0.33265	0.337
GCST90199714	GCST90200391	0.0272974	0.053
GCST90199714	GCST90200392	0.0710725	0.0762
GCST90199714	GCST90200393	0.00765995	0.0133
GCST90199714	GCST90200394	0.0585075	0.0591
GCST90199714	GCST90200395	0.00787481	0.0143
GCST90199714	GCST90200396	0.0696471	0.0869
GCST90199714	GCST90200397	0.321745	0.3275
GCST90199714	GCST90200398	0.296839	0.2994
GCST90199714	GCST90200399	0.183993	0.196
GCST90199714	GCST90200400	0.0557842	0.0597
GCST90199714	GCST90200401	0.0796266	0.0918
GCST90199714	GCST90200402	-0.0199029	0.0191
GCST90199714	GCST90200403	-0.0592559	-0.0331
GCST90199714	GCST90200404	-0.0827245	-0.0575
GCST90199714	GCST90200405	0.203597	0.2105
GCST90199714	GCST90200406	0.0224919	0.048
GCST90199714	GCST90200407	0.0562129	0.0681
GCST90199714	GCST90200408	0.0588375	0.065
GCST90199714	GCST90200409	0.259532	0.2703
GCST90199714	GCST90200410	0.402959	0.4099
GCST90199714	GCST90200411	0.0103701	0.0287
GCST90199714	GCST90200412	0.0511086	0.0656
GCST90199714	GCST90200413	0.0155665	0.0272
GCST90199714	GCST90200414	0.34056	0.3472
GCST90199714	GCST90200415	-0.0253381	-0.0082
GCST90199714	GCST90200416	-0.0189661	0.0056
GCST90199714	GCST90200417	0.23454	0.2457
GCST90199714	GCST90200418	7.7204e-05	0.0128
GCST90199714	GCST90200419	-0.123152	-0.0968
GCST90199714	GCST90200420	0.0203455	0.0314
GCST90199714	GCST90200421	-0.00509818	-0.012
GCST90199714	GCST90200422	0.0245398	0.0241
GCST90199714	GCST90200423	-0.0154761	0.0059
GCST90199714	GCST90200424	0.102323	0.1156
GCST90199714	GCST90200425	-0.147225	-0.1358
GCST90199714	GCST90200426	-0.0726446	-0.051
GCST90199714	GCST90200427	0.0305544	0.052
GCST90199714	GCST90200428	0.284797	0.2962
GCST90199714	GCST90200429	0.0354044	0.0565
GCST90199714	GCST90200430	0.073458	0.0862
GCST90199714	GCST90200431	-0.0230039	-0.0077
GCST90199714	GCST90200432	-0.0544615	-0.0377
GCST90199714	GCST90200433	-0.00378153	0.0046
GCST90199714	GCST90200434	-0.0631463	-0.0589
GCST90199714	GCST90200435	0.202172	0.2227
GCST90199714	GCST90200436	0.0820144	0.0837
GCST90199714	GCST90200437	-0.123863	-0.1141
GCST90199714	GCST90200438	0.395766	0.4055
GCST90199714	GCST90200439	0.0708649	0.0974
GCST90199714	GCST90200440	0.0745339	0.081
GCST90199714	GCST90200441	-0.0261988	-0.0093
GCST90199714	GCST90200442	0.171772	0.177
GCST90199714	GCST90200443	0.296783	0.3041
GCST90199714	GCST90200444	0.0718673	0.0886
GCST90199714	GCST90200445	0.196711	0.21
GCST90199714	GCST90200446	0.174517	0.1778
GCST90199714	GCST90200447	0.0206715	0.0264
GCST90199714	GCST90200448	0.257509	0.2543
GCST90199714	GCST90200449	-0.0592703	-0.0537
GCST90199714	GCST90200450	0.23599	0.2364
GCST90199714	GCST90200451	0.340248	0.3474
GCST90199714	GCST90200452	-0.110033	-0.0926
GCST90199714	GCST90200453	-0.0255013	-0.0159
GCST90199714	GCST90200454	0.257119	0.2724
GCST90199714	GCST90200455	0.210315	0.218
GCST90199714	GCST90200456	0.010107	0.0268
GCST90199714	GCST90200457	0.354316	0.3591
GCST90199714	GCST90200458	-0.0103676	0.0063
GCST90199714	GCST90200459	0.353802	0.3572
GCST90199714	GCST90200460	-0.00816514	0.0095
GCST90199714	GCST90200461	0.192742	0.1961
GCST90199714	GCST90200462	0.0797059	0.0883
GCST90199714	GCST90200463	0.022475	0.0344
GCST90199714	GCST90200464	0.0201341	0.0288
GCST90199714	GCST90200465	0.0266952	0.0397
GCST90199714	GCST90200466	0.227493	0.2171
GCST90199714	GCST90200467	0.0443059	0.0567
GCST90199714	GCST90200468	-0.0104424	-0.0053
GCST90199714	GCST90200469	0.0852159	0.0797
GCST90199714	GCST90200470	0.0881566	0.1009
GCST90199714	GCST90200471	0.0840502	0.0825
GCST90199714	GCST90200472	0.0923112	0.1037
GCST90199714	GCST90200473	0.00373124	0.0318
GCST90199714	GCST90200474	0.140226	0.1469
GCST90199714	GCST90200475	-0.00809259	-0.0025
GCST90199714	GCST90200476	0.104879	0.1105
GCST90199714	GCST90200477	0.105926	0.1073
GCST90199714	GCST90200478	0.00119182	-0.0027
GCST90199714	GCST90200479	0.0970995	0.1008
GCST90199714	GCST90200480	0.0268452	0.0282
GCST90199714	GCST90200481	0.126398	0.1408
GCST90199714	GCST90200482	0.0327775	0.0306
GCST90199714	GCST90200483	0.232857	0.2385
GCST90199714	GCST90200484	-0.00524695	-0.0081
GCST90199714	GCST90200485	0.237034	0.2526
GCST90199714	GCST90200486	0.0744406	0.0803
GCST90199714	GCST90200487	-0.0049913	0.0097
GCST90199714	GCST90200488	0.138324	0.1472
GCST90199714	GCST90200489	0.00197067	0.0096
GCST90199714	GCST90200490	0.284909	0.2909
GCST90199714	GCST90200491	0.18427	0.1902
GCST90199714	GCST90200492	0.105008	0.1155
GCST90199714	GCST90200493	0.0958898	0.1022
GCST90199714	GCST90200494	-0.0648618	-0.0568
GCST90199714	GCST90200495	0.0787752	0.0877
GCST90199714	GCST90200496	0.0283837	0.0371
GCST90199714	GCST90200497	-0.0314939	-0.0164
GCST90199714	GCST90200498	0.0253889	0.0367
GCST90199714	GCST90200499	-0.0385234	-0.0405
GCST90199714	GCST90200500	0.0549405	0.0734
GCST90199714	GCST90200501	-0.0132763	-0.0101
GCST90199714	GCST90200502	0.0826343	0.0991
GCST90199714	GCST90200503	0.0107947	0.0129
GCST90199714	GCST90200504	0.0831672	0.0891
GCST90199714	GCST90200505	-0.0462645	-0.0512
GCST90199714	GCST90200506	-0.0104965	-0.0022
GCST90199714	GCST90200507	0.170659	0.1793
GCST90199714	GCST90200508	0.0361429	0.0471
GCST90199714	GCST90200509	-0.0101922	-0.0021
GCST90199714	GCST90200510	-0.0806336	-0.0741
GCST90199714	GCST90200511	0.0625001	0.0716
GCST90199714	GCST90200512	0.239194	0.2606
GCST90199714	GCST90200513	-0.00595473	0.0067
GCST90199714	GCST90200514	0.099121	0.099
GCST90199714	GCST90200515	0.0242976	0.0326
GCST90199714	GCST90200516	-0.000717723	0.0215
GCST90199714	GCST90200517	0.174648	0.1873
GCST90199714	GCST90200518	0.127291	0.1455
GCST90199714	GCST90200519	0.164271	0.1637
GCST90199714	GCST90200520	0.025781	0.0291
GCST90199714	GCST90200521	0.0613389	0.071
GCST90199714	GCST90200522	0.0485888	0.0569
GCST90199714	GCST90200523	0.208268	0.2155
GCST90199714	GCST90200524	-0.00284862	-0.006
GCST90199714	GCST90200525	0.027564	0.0326
GCST90199714	GCST90200526	0.0902908	0.112
GCST90199714	GCST90200527	0.230473	0.2498
GCST90199714	GCST90200528	0.0153159	0.0253
GCST90199714	GCST90200529	0.273486	0.287
GCST90199714	GCST90200530	0.436816	0.4398
GCST90199714	GCST90200531	0.154847	0.1688
GCST90199714	GCST90200532	-0.0278913	-0.019
GCST90199714	GCST90200533	0.17106	0.1798
GCST90199714	GCST90200534	0.410671	0.4197
GCST90199714	GCST90200535	-0.0119023	-0.0097
GCST90199714	GCST90200536	0.0435888	0.0502
GCST90199714	GCST90200537	0.206153	0.217
GCST90199714	GCST90200538	0.0625514	0.0632
GCST90199714	GCST90200539	0.032954	0.0446
GCST90199714	GCST90200540	0.175896	0.1732
GCST90199714	GCST90200541	0.0759939	0.0873
GCST90199714	GCST90200542	0.040755	0.0641
GCST90199714	GCST90200543	0.264813	0.2781
GCST90199714	GCST90200544	-0.0211585	-0.0001
GCST90199714	GCST90200545	0.106216	0.106
GCST90199714	GCST90200546	0.0501797	0.0503
GCST90199714	GCST90200547	-0.0159228	-0.0124
GCST90199714	GCST90200548	0.118551	0.1333
GCST90199714	GCST90200549	-0.00746963	-0.0133
GCST90199714	GCST90200550	0.225746	0.2357
GCST90199714	GCST90200551	0.462889	0.4694
GCST90199714	GCST90200552	0.092048	0.0907
GCST90199714	GCST90200553	-0.0250659	-0.0158
GCST90199714	GCST90200554	0.158403	0.165
GCST90199714	GCST90200555	-0.0101196	0.0146
GCST90199714	GCST90200556	0.106958	0.1103
GCST90199714	GCST90200557	0.0210886	0.0306
GCST90199714	GCST90200558	0.19774	0.1957
GCST90199714	GCST90200559	0.0489384	0.0665
GCST90199714	GCST90200560	0.106576	0.1119
GCST90199714	GCST90200561	0.0323348	0.042
GCST90199714	GCST90200562	0.205677	0.21
GCST90199714	GCST90200563	0.11928	0.1223
GCST90199714	GCST90200564	0.0654105	0.0796
GCST90199714	GCST90200565	0.0119461	0.0146
GCST90199714	GCST90200566	0.211864	0.2321
GCST90199714	GCST90200567	0.23932	0.2477
GCST90199714	GCST90200568	0.18624	0.1921
GCST90199714	GCST90200569	-0.0537139	-0.0538
GCST90199714	GCST90200570	0.0671707	0.0832
GCST90199714	GCST90200571	0.0137971	0.0279
GCST90199714	GCST90200572	-0.00711976	0.0066
GCST90199714	GCST90200573	0.151879	0.1603
GCST90199714	GCST90200574	0.124242	0.1217
GCST90199714	GCST90200575	0.116061	0.1242
GCST90199714	GCST90200576	0.112535	0.1241
GCST90199714	GCST90200577	-0.0452638	-0.0434
GCST90199714	GCST90200578	0.164584	0.1817
GCST90199714	GCST90200579	-0.0132654	0.0079
GCST90199714	GCST90200580	0.171944	0.1829
GCST90199714	GCST90200581	0.0792957	0.1
GCST90199714	GCST90200582	0.00014179	0.0004
GCST90199714	GCST90200583	-0.019894	-0.0293
GCST90199714	GCST90200584	0.336072	0.3393
GCST90199714	GCST90200585	0.421154	0.426
GCST90199714	GCST90200586	0.0685716	0.0828
GCST90199714	GCST90200587	0.0327368	0.0436
GCST90199714	GCST90200588	0.00761896	-0.0016
GCST90199714	GCST90200589	0.102935	0.0977
GCST90199714	GCST90200590	0.144065	0.1644
GCST90199714	GCST90200591	0.077884	0.0939
GCST90199714	GCST90200592	0.0612711	0.0722
GCST90199714	GCST90200593	-0.000755871	0.0108
GCST90199714	GCST90200594	0.0399344	0.0564
GCST90199714	GCST90200595	-0.0281422	-0.0334
GCST90199714	GCST90200596	0.0294589	0.045
GCST90199714	GCST90200597	0.0503825	0.058
GCST90199714	GCST90200598	0.162737	0.1737
GCST90199714	GCST90200599	-0.0307303	-0.0108
GCST90199714	GCST90200600	0.123444	0.1385
GCST90199714	GCST90200601	0.114042	0.131
GCST90199714	GCST90200602	0.12144	0.1238
GCST90199714	GCST90200603	0.16579	0.1889
GCST90199714	GCST90200604	0.0384799	0.0515
GCST90199714	GCST90200605	0.057664	0.0612
GCST90199714	GCST90200606	0.0677997	0.0693
GCST90199714	GCST90200607	-0.0219953	-0.0074
GCST90199714	GCST90200608	0.127389	0.1329
GCST90199714	GCST90200609	0.0990828	0.0949
GCST90199714	GCST90200610	0.112953	0.1359
GCST90199714	GCST90200611	0.0160529	0.0171
GCST90199714	GCST90200612	0.308884	0.2987
GCST90199714	GCST90200613	0.0678483	0.0755
GCST90199714	GCST90200614	-0.00815221	0.0145
GCST90199714	GCST90200615	0.0909166	0.1052
GCST90199714	GCST90200616	0.11998	0.1366
GCST90199714	GCST90200617	0.285016	0.2954
GCST90199714	GCST90200618	0.238824	0.2531
GCST90199714	GCST90200619	0.207049	0.2162
GCST90199714	GCST90200620	-0.0154903	0.0019
GCST90199714	GCST90200621	0.0544509	0.0758
GCST90199714	GCST90200622	0.149829	0.1487
GCST90199714	GCST90200623	-0.0163085	-0.0123
GCST90199714	GCST90200624	0.262971	0.2809
GCST90199714	GCST90200625	-0.0146345	0.0032
GCST90199714	GCST90200626	0.0860288	0.1012
GCST90199714	GCST90200627	0.0386775	0.0464
GCST90199714	GCST90200628	0.219399	0.2213
GCST90199714	GCST90200629	0.141321	0.1507
GCST90199714	GCST90200630	0.0817447	0.1062
GCST90199714	GCST90200631	0.0544765	0.0609
GCST90199714	GCST90200632	0.0390587	0.0451
GCST90199714	GCST90200633	0.226604	0.2433
GCST90199714	GCST90200634	0.0668669	0.0881
GCST90199714	GCST90200635	0.160547	0.1683
GCST90199714	GCST90200636	0.128217	0.1457
GCST90199714	GCST90200637	0.167687	0.1741
GCST90199714	GCST90200638	0.0263032	0.0359
GCST90199714	GCST90200639	-0.0151305	-0.015
GCST90199714	GCST90200640	0.0543067	0.0809
GCST90199714	GCST90200641	-0.0187591	-0.006
GCST90199714	GCST90200642	0.0383836	0.0305
GCST90199714	GCST90200643	0.018766	0.0274
GCST90199714	GCST90200644	0.301579	0.3265
GCST90199714	GCST90200645	-0.015703	-0.0265
GCST90199714	GCST90200646	0.0749984	0.0913
GCST90199714	GCST90200647	0.0453738	0.0534
GCST90199714	GCST90200648	0.0326403	0.0339
GCST90199714	GCST90200649	0.189476	0.198
GCST90199714	GCST90200650	0.101874	0.1165
GCST90199714	GCST90200651	0.0998194	0.1111
GCST90199714	GCST90200652	0.0925299	0.0912
GCST90199714	GCST90200653	0.175775	0.1848
GCST90199714	GCST90200654	-0.0130222	-0.0128
GCST90199714	GCST90200655	-0.0846281	-0.074
GCST90199714	GCST90200656	0.190702	0.2022
GCST90199714	GCST90200657	0.021413	0.0378
GCST90199714	GCST90200658	0.0103023	0.0269
GCST90199714	GCST90200659	0.0229293	0.0381
GCST90199714	GCST90200660	-0.103048	-0.0878
GCST90199714	GCST90200661	0.208455	0.2297
GCST90199714	GCST90200662	0.126159	0.1426
GCST90199714	GCST90200663	0.0213301	0.0299
GCST90199714	GCST90200664	0.168735	0.1692
GCST90199714	GCST90200665	0.0793267	0.1014
GCST90199714	GCST90200666	0.0151646	0.041
GCST90199714	GCST90200667	0.0310423	0.0346
GCST90199714	GCST90200668	0.0441633	0.0546
GCST90199714	GCST90200669	-0.00708342	0.0057
GCST90199714	GCST90200670	0.115572	0.126
GCST90199714	GCST90200671	0.122653	0.1277
GCST90199714	GCST90200672	0.142529	0.1584
GCST90199714	GCST90200673	0.15203	0.1682
GCST90199714	GCST90200674	0.0368633	0.0501
GCST90199714	GCST90200675	0.101392	0.1217
GCST90199714	GCST90200676	0.114543	0.1292
GCST90199714	GCST90200677	0.170908	0.1889
GCST90199714	GCST90200678	0.0783841	0.0944
GCST90199714	GCST90200679	0.00442357	0.0346
GCST90199714	GCST90200680	0.0624933	0.0559
GCST90199714	GCST90200681	0.184906	0.1979
GCST90199714	GCST90200682	0.0164856	0.0279
GCST90199714	GCST90200683	0.0885034	0.1063
GCST90199714	GCST90200684	0.0194257	0.038
GCST90199714	GCST90200685	0.0299028	0.0491
GCST90199714	GCST90200686	0.000457043	0.0248
GCST90199714	GCST90200687	0.0181893	0.0449
GCST90199714	GCST90200688	0.108426	0.1191
GCST90199714	GCST90200689	0.0224463	0.037
GCST90199714	GCST90200690	0.125041	0.1422
GCST90199714	GCST90200691	0.0704234	0.0748
GCST90199714	GCST90200692	0.147472	0.1588
GCST90199714	GCST90200693	0.0772145	0.0804
GCST90199714	GCST90200694	0.00326676	0.0116
GCST90199714	GCST90200695	0.0238858	0.044
GCST90199714	GCST90200696	0.0432134	0.0631
GCST90199714	GCST90200697	0.0355917	0.0549
GCST90199714	GCST90200698	0.0199704	0.0411
GCST90199714	GCST90200699	0.00915276	0.0348
GCST90199714	GCST90200700	0.247817	0.2579
GCST90199714	GCST90200701	0.0167132	0.0379
GCST90199714	GCST90200702	0.0279139	0.0484
GCST90199714	GCST90200703	0.0355956	0.0583
GCST90199714	GCST90200704	0.0378515	0.0616
GCST90199714	GCST90200705	0.230179	0.2393
GCST90199714	GCST90200706	0.0349912	0.0561
GCST90199714	GCST90200707	-0.174581	-0.1507
GCST90199714	GCST90200708	0.0721765	0.0789
GCST90199714	GCST90200709	0.0292213	0.0442
GCST90199714	GCST90200710	0.230449	0.2427
GCST90199714	GCST90200711	0.0495892	0.0646
GCST90199715	GCST90199621	-0.089729	-0.0645
GCST90199715	GCST90199622	0.104252	0.088
GCST90199715	GCST90199623	-0.0124276	-0.0085
GCST90199715	GCST90199624	-0.0630786	-0.0594
GCST90199715	GCST90199625	-0.352608	-0.3395
GCST90199715	GCST90199626	-0.0443693	-0.039
GCST90199715	GCST90199627	-0.0893786	-0.0794
GCST90199715	GCST90199628	-0.0773777	-0.0706
GCST90199715	GCST90199629	-0.132038	-0.1305
GCST90199715	GCST90199630	-0.152416	-0.1334
GCST90199715	GCST90199631	0.137096	0.1422
GCST90199715	GCST90199632	-0.152811	-0.1471
GCST90199715	GCST90199633	0.0250178	0.0297
GCST90199715	GCST90199634	-0.032869	-0.0303
GCST90199715	GCST90199635	-0.171108	-0.1574
GCST90199715	GCST90199636	-0.112314	-0.0948
GCST90199715	GCST90199637	-0.0621049	-0.0496
GCST90199715	GCST90199638	-0.12692	-0.1156
GCST90199715	GCST90199639	0.0716314	0.0812
GCST90199715	GCST90199640	-0.353784	-0.3487
GCST90199715	GCST90199641	-0.012877	-0.0136
GCST90199715	GCST90199642	-0.0438502	-0.0258
GCST90199715	GCST90199643	-0.161532	-0.1473
GCST90199715	GCST90199644	-0.00379149	0.0007
GCST90199715	GCST90199645	0.0855946	0.0897
GCST90199715	GCST90199646	-0.13594	-0.1379
GCST90199715	GCST90199647	0.124462	0.1384
GCST90199715	GCST90199648	0.0644448	0.0661
GCST90199715	GCST90199649	0.132498	0.1418
GCST90199715	GCST90199650	-0.0376519	-0.0219
GCST90199715	GCST90199651	0.555662	0.5636
GCST90199715	GCST90199652	0.0416123	0.0452
GCST90199715	GCST90199653	0.194459	0.2083
GCST90199715	GCST90199654	0.118937	0.1273
GCST90199715	GCST90199655	0.197307	0.2089
GCST90199715	GCST90199656	-0.151939	-0.1446
GCST90199715	GCST90199657	0.101797	0.0982
GCST90199715	GCST90199658	0.15425	0.1562
GCST90199715	GCST90199659	0.0582815	0.053
GCST90199715	GCST90199660	0.134476	0.152
GCST90199715	GCST90199661	0.0732217	0.0787
GCST90199715	GCST90199662	0.0237878	0.0403
GCST90199715	GCST90199663	-0.322497	-0.3138
GCST90199715	GCST90199664	-0.0850833	-0.0721
GCST90199715	GCST90199665	0.00192008	-0.0025
GCST90199715	GCST90199666	0.485985	0.4994
GCST90199715	GCST90199667	-0.124516	-0.1166
GCST90199715	GCST90199668	0.555238	0.5666
GCST90199715	GCST90199669	0.516451	0.5307
GCST90199715	GCST90199670	-0.0426828	-0.0257
GCST90199715	GCST90199671	0.0383194	0.0447
GCST90199715	GCST90199672	-0.0622109	-0.042
GCST90199715	GCST90199673	0.0637309	0.0737
GCST90199715	GCST90199674	0.740148	0.7396
GCST90199715	GCST90199675	-0.0568965	-0.0404
GCST90199715	GCST90199676	0.048402	0.0566
GCST90199715	GCST90199677	0.366081	0.3753
GCST90199715	GCST90199678	-0.0392465	-0.0316
GCST90199715	GCST90199679	0.0584777	0.0756
GCST90199715	GCST90199680	0.370032	0.3714
GCST90199715	GCST90199681	-0.222517	-0.229
GCST90199715	GCST90199682	-0.0462021	-0.037
GCST90199715	GCST90199683	-0.125949	-0.1213
GCST90199715	GCST90199684	0.053271	0.056
GCST90199715	GCST90199685	0.0219224	0.028
GCST90199715	GCST90199686	-0.117665	-0.1175
GCST90199715	GCST90199687	-0.0589358	-0.0438
GCST90199715	GCST90199688	0.282848	0.2993
GCST90199715	GCST90199689	-0.211761	-0.1981
GCST90199715	GCST90199690	0.0664985	0.0832
GCST90199715	GCST90199691	-0.000569843	0.0217
GCST90199715	GCST90199692	-0.0220343	-0.0225
GCST90199715	GCST90199693	0.606436	0.6092
GCST90199715	GCST90199694	0.108627	0.1117
GCST90199715	GCST90199716	0.473372	0.4771
GCST90199715	GCST90199717	-0.0139684	-0.0046
GCST90199715	GCST90199718	0.275862	0.2878
GCST90199715	GCST90199719	-0.0752319	-0.0723
GCST90199715	GCST90199720	0.504198	0.5038
GCST90199715	GCST90199721	0.693243	0.6977
GCST90199715	GCST90199722	0.513095	0.5143
GCST90199715	GCST90199723	0.90979	0.9154
GCST90199715	GCST90199724	-0.0948614	-0.0852
GCST90199715	GCST90199725	-0.0632163	-0.0452
GCST90199715	GCST90199726	-0.0498327	-0.0346
GCST90199715	GCST90199727	0.0113902	0.0129
GCST90199715	GCST90199728	0.852519	0.8563
GCST90199715	GCST90199729	-0.0761818	-0.0568
GCST90199715	GCST90199730	0.58908	0.5991
GCST90199715	GCST90199731	0.900239	0.9046
GCST90199715	GCST90199732	-0.0449273	-0.0432
GCST90199715	GCST90199733	-0.0154111	-0.0093
GCST90199715	GCST90199734	0.00808836	0.0123
GCST90199715	GCST90199735	0.0135947	0.0244
GCST90199715	GCST90199736	0.11921	0.1356
GCST90199715	GCST90199737	-0.131064	-0.1322
GCST90199715	GCST90199738	-0.0844596	-0.0674
GCST90199715	GCST90199739	-0.00300971	-0.011
GCST90199715	GCST90199740	-0.120618	-0.1006
GCST90199715	GCST90199741	-0.115855	-0.0947
GCST90199715	GCST90199742	-0.147705	-0.1472
GCST90199715	GCST90199743	0.206321	0.2153
GCST90199715	GCST90199744	0.70398	0.71
GCST90199715	GCST90199745	0.0237223	0.0337
GCST90199715	GCST90199746	-0.136959	-0.1214
GCST90199715	GCST90199747	-0.101735	-0.0829
GCST90199715	GCST90199748	0.665874	0.6636
GCST90199715	GCST90199749	-0.015671	-0.0062
GCST90199715	GCST90199750	0.577905	0.5872
GCST90199715	GCST90199751	-0.15986	-0.145
GCST90199715	GCST90199752	0.0543637	0.0574
GCST90199715	GCST90199753	0.172954	0.1736
GCST90199715	GCST90199754	-0.0188996	-0.0154
GCST90199715	GCST90199755	-0.0409602	-0.035
GCST90199715	GCST90199756	0.148681	0.1624
GCST90199715	GCST90199757	0.113536	0.1153
GCST90199715	GCST90199758	0.0568657	0.0816
GCST90199715	GCST90199759	0.0760396	0.0826
GCST90199715	GCST90199760	0.0724789	0.0827
GCST90199715	GCST90199761	0.0938473	0.0964
GCST90199715	GCST90199762	0.118208	0.1366
GCST90199715	GCST90199763	0.118228	0.1321
GCST90199715	GCST90199764	0.191331	0.2089
GCST90199715	GCST90199765	-0.230608	-0.208
GCST90199715	GCST90199766	0.0490163	0.0635
GCST90199715	GCST90199767	0.0729484	0.0949
GCST90199715	GCST90199768	-0.102748	-0.0903
GCST90199715	GCST90199769	0.418793	0.4221
GCST90199715	GCST90199770	0.25795	0.2525
GCST90199715	GCST90199771	0.166285	0.1778
GCST90199715	GCST90199772	-0.0510097	-0.0357
GCST90199715	GCST90199773	-0.0527271	-0.0537
GCST90199715	GCST90199774	0.4913	0.4934
GCST90199715	GCST90199775	-0.0968813	-0.0754
GCST90199715	GCST90199776	0.0234704	0.0348
GCST90199715	GCST90199777	0.219728	0.2277
GCST90199715	GCST90199778	0.0319176	0.0434
GCST90199715	GCST90199779	0.0815317	0.0849
GCST90199715	GCST90199780	0.0503759	0.0543
GCST90199715	GCST90199781	0.317226	0.3261
GCST90199715	GCST90199783	-0.00675406	0.001
GCST90199715	GCST90199784	-0.0664535	-0.0526
GCST90199715	GCST90199785	-0.248159	-0.2384
GCST90199715	GCST90199786	-0.00693852	0.0026
GCST90199715	GCST90199787	0.00306672	0.0153
GCST90199715	GCST90199788	0.0474282	0.0624
GCST90199715	GCST90199789	0.069847	0.0716
GCST90199715	GCST90199790	0.182385	0.1905
GCST90199715	GCST90199791	0.186496	0.1998
GCST90199715	GCST90199792	-0.0735741	-0.0618
GCST90199715	GCST90199793	-0.136085	-0.1265
GCST90199715	GCST90199794	-0.199665	-0.1996
GCST90199715	GCST90199795	0.461504	0.4599
GCST90199715	GCST90199796	0.652002	0.6572
GCST90199715	GCST90199797	0.00436303	0.0013
GCST90199715	GCST90199798	-0.177482	-0.1786
GCST90199715	GCST90199799	0.00604426	0.033
GCST90199715	GCST90199800	0.0201279	0.0344
GCST90199715	GCST90199801	-0.203932	-0.1871
GCST90199715	GCST90199802	-0.00427983	0.0143
GCST90199715	GCST90199803	-0.0523164	-0.0481
GCST90199715	GCST90199804	0.186013	0.188
GCST90199715	GCST90199805	0.327446	0.3356
GCST90199715	GCST90199806	0.598241	0.6059
GCST90199715	GCST90199807	0.538457	0.5482
GCST90199715	GCST90199808	-0.114489	-0.1168
GCST90199715	GCST90199809	-0.0493003	-0.0454
GCST90199715	GCST90199810	0.10966	0.1081
GCST90199715	GCST90199811	-0.103014	-0.0981
GCST90199715	GCST90199812	0.0278204	0.0299
GCST90199715	GCST90199813	-0.0705798	-0.0517
GCST90199715	GCST90199814	0.0371038	0.0439
GCST90199715	GCST90199815	-0.0381116	-0.0282
GCST90199715	GCST90199816	-0.0974576	-0.0815
GCST90199715	GCST90199817	0.00229625	0.0029
GCST90199715	GCST90199818	-0.147311	-0.1344
GCST90199715	GCST90199819	-0.104986	-0.0734
GCST90199715	GCST90199845	0.096869	0.0977
GCST90199715	GCST90199846	0.179783	0.1969
GCST90199715	GCST90199847	-0.0406187	-0.0504
GCST90199715	GCST90199848	-0.295871	-0.2928
GCST90199715	GCST90199849	0.0591993	0.0661
GCST90199715	GCST90199850	0.019142	0.0232
GCST90199715	GCST90199851	0.0830831	0.0912
GCST90199715	GCST90199852	0.0184298	0.013
GCST90199715	GCST90199853	0.0912122	0.1034
GCST90199715	GCST90199854	0.0209549	0.0245
GCST90199715	GCST90199855	0.107235	0.1084
GCST90199715	GCST90199856	0.0909786	0.0929
GCST90199715	GCST90199857	0.0258343	0.0286
GCST90199715	GCST90199858	0.104519	0.1011
GCST90199715	GCST90199859	0.0724776	0.0786
GCST90199715	GCST90199860	0.0376735	0.0475
GCST90199715	GCST90199861	0.0989743	0.1122
GCST90199715	GCST90199862	-0.0516491	-0.0424
GCST90199715	GCST90199863	0.0133491	0.0284
GCST90199715	GCST90199864	-0.167082	-0.1572
GCST90199715	GCST90199865	0.0216132	0.0302
GCST90199715	GCST90199866	0.149267	0.164
GCST90199715	GCST90199867	0.480443	0.49
GCST90199715	GCST90199868	-0.0217512	-0.0012
GCST90199715	GCST90199869	-0.0446831	-0.0301
GCST90199715	GCST90199870	0.0814551	0.0858
GCST90199715	GCST90199871	0.146495	0.1584
GCST90199715	GCST90199872	0.128511	0.137
GCST90199715	GCST90199873	-0.00187549	0.0036
GCST90199715	GCST90199874	-0.135626	-0.1302
GCST90199715	GCST90199875	0.347851	0.3451
GCST90199715	GCST90199876	0.0639714	0.0799
GCST90199715	GCST90199877	0.043611	0.0292
GCST90199715	GCST90199878	0.15864	0.1632
GCST90199715	GCST90199879	-0.0506677	-0.0353
GCST90199715	GCST90199880	0.329153	0.3316
GCST90199715	GCST90199881	0.0436286	0.0392
GCST90199715	GCST90199882	0.107065	0.1239
GCST90199715	GCST90199883	0.1187	0.1266
GCST90199715	GCST90199884	-0.0658624	-0.0659
GCST90199715	GCST90199885	-0.084557	-0.0712
GCST90199715	GCST90199886	-0.0475286	-0.0371
GCST90199715	GCST90199887	0.730951	0.7363
GCST90199715	GCST90199888	0.131766	0.1354
GCST90199715	GCST90199889	-0.0312254	-0.0171
GCST90199715	GCST90199890	-0.128653	-0.1102
GCST90199715	GCST90199891	-0.000171862	0.0138
GCST90199715	GCST90199892	0.071285	0.0753
GCST90199715	GCST90199893	0.509129	0.5088
GCST90199715	GCST90199894	-0.0141981	-0.011
GCST90199715	GCST90199895	-0.077489	-0.0662
GCST90199715	GCST90199896	-0.0409027	-0.0294
GCST90199715	GCST90199897	-0.124357	-0.1104
GCST90199715	GCST90199898	-0.00820117	-0.0004
GCST90199715	GCST90199899	-0.0125362	-0.0044
GCST90199715	GCST90199900	-0.0991436	-0.1039
GCST90199715	GCST90199901	-0.0794941	-0.0631
GCST90199715	GCST90199902	-0.114289	-0.0952
GCST90199715	GCST90199903	-0.24185	-0.2318
GCST90199715	GCST90199904	-0.160048	-0.145
GCST90199715	GCST90199905	-0.074103	-0.061
GCST90199715	GCST90199906	0.0140374	0.0177
GCST90199715	GCST90199907	-0.0456855	-0.0385
GCST90199715	GCST90199908	0.0904594	0.1029
GCST90199715	GCST90199909	-0.00751477	-0.0028
GCST90199715	GCST90199910	-0.0230424	-0.022
GCST90199715	GCST90199911	-0.0144354	-0.0071
GCST90199715	GCST90199912	0.504027	0.501
GCST90199715	GCST90199913	-0.0570099	-0.0568
GCST90199715	GCST90199914	-0.117462	-0.1065
GCST90199715	GCST90199915	-0.0117684	0.0118
GCST90199715	GCST90199916	0.188533	0.1894
GCST90199715	GCST90199917	0.0418059	0.0533
GCST90199715	GCST90199918	-0.0587885	-0.0506
GCST90199715	GCST90199919	-0.0297014	-0.0318
GCST90199715	GCST90199920	-0.0414379	-0.0348
GCST90199715	GCST90199921	0.0746871	0.0742
GCST90199715	GCST90199922	-0.286203	-0.2752
GCST90199715	GCST90199923	0.539109	0.5489
GCST90199715	GCST90199924	-0.018138	-0.0236
GCST90199715	GCST90199925	-0.0302403	-0.022
GCST90199715	GCST90199926	-0.0915573	-0.0778
GCST90199715	GCST90199927	-0.0812207	-0.0643
GCST90199715	GCST90199928	0.0405447	0.0376
GCST90199715	GCST90199929	0.38359	0.3999
GCST90199715	GCST90199930	0.38514	0.3838
GCST90199715	GCST90199931	-0.182309	-0.1612
GCST90199715	GCST90199932	0.0228093	0.0301
GCST90199715	GCST90199933	0.0304267	0.0331
GCST90199715	GCST90199934	-0.103967	-0.1086
GCST90199715	GCST90199935	-0.11436	-0.1093
GCST90199715	GCST90199936	-0.00706777	0.0078
GCST90199715	GCST90199937	-0.111012	-0.1047
GCST90199715	GCST90199938	0.0341227	0.0329
GCST90199715	GCST90199939	-0.0962552	-0.0924
GCST90199715	GCST90199940	0.0177589	0.0212
GCST90199715	GCST90199941	-0.0953331	-0.0874
GCST90199715	GCST90199942	-0.0492841	-0.0464
GCST90199715	GCST90199943	0.00498208	0.009
GCST90199715	GCST90199944	-0.129363	-0.1168
GCST90199715	GCST90199970	0.151277	0.1637
GCST90199715	GCST90199971	-0.0479942	-0.0426
GCST90199715	GCST90199972	0.125317	0.1265
GCST90199715	GCST90199973	-0.0539325	-0.0609
GCST90199715	GCST90199974	0.688433	0.6898
GCST90199715	GCST90199975	0.280771	0.2968
GCST90199715	GCST90199976	0.209214	0.2095
GCST90199715	GCST90199977	0.0803751	0.0889
GCST90199715	GCST90199978	-0.0227356	-0.0116
GCST90199715	GCST90199979	0.596876	0.5985
GCST90199715	GCST90199980	-0.0678531	-0.0696
GCST90199715	GCST90199981	-0.12124	-0.1144
GCST90199715	GCST90199982	-0.127127	-0.1224
GCST90199715	GCST90199983	0.0211833	0.0294
GCST90199715	GCST90199984	-0.188239	-0.1783
GCST90199715	GCST90199985	-0.0191257	-0.0175
GCST90199715	GCST90199986	-0.14634	-0.1387
GCST90199715	GCST90199987	-0.0211379	-0.0227
GCST90199715	GCST90199988	-0.120623	-0.1124
GCST90199715	GCST90199989	-0.047099	-0.0556
GCST90199715	GCST90199990	0.00855565	0.0153
GCST90199715	GCST90199991	-0.110474	-0.1075
GCST90199715	GCST90199992	0.019302	0.024
GCST90199715	GCST90199993	-0.16792	-0.1418
GCST90199715	GCST90199994	0.068671	0.0652
GCST90199715	GCST90199995	0.125222	0.124
GCST90199715	GCST90199996	0.0139429	0.0318
GCST90199715	GCST90199997	0.0525637	0.0563
GCST90199715	GCST90199998	-0.00918105	-0.0065
GCST90199715	GCST90199999	-0.162164	-0.1593
GCST90199715	GCST90200000	-0.0730412	-0.0619
GCST90199715	GCST90200001	0.0640504	0.0796
GCST90199715	GCST90200002	-0.133366	-0.1279
GCST90199715	GCST90200003	-0.0635157	-0.0466
GCST90199715	GCST90200004	-0.030172	-0.014
GCST90199715	GCST90200005	0.0804556	0.0858
GCST90199715	GCST90200006	0.0147937	0.0226
GCST90199715	GCST90200007	-0.0924472	-0.0844
GCST90199715	GCST90200008	0.110566	0.1187
GCST90199715	GCST90200009	0.0057352	0.0144
GCST90199715	GCST90200010	0.0797362	0.0973
GCST90199715	GCST90200011	-0.0470837	-0.0348
GCST90199715	GCST90200012	0.401422	0.4041
GCST90199715	GCST90200013	0.194006	0.203
GCST90199715	GCST90200014	0.238085	0.2444
GCST90199715	GCST90200015	-0.0597255	-0.0563
GCST90199715	GCST90200016	-0.159932	-0.1544
GCST90199715	GCST90200017	0.146588	0.1643
GCST90199715	GCST90200018	0.0791621	0.0906
GCST90199715	GCST90200019	-0.214044	-0.215
GCST90199715	GCST90200045	-0.0381313	-0.0259
GCST90199715	GCST90200046	-0.0214014	-0.0097
GCST90199715	GCST90200047	0.109249	0.1243
GCST90199715	GCST90200048	0.0273117	0.0353
GCST90199715	GCST90200049	0.212904	0.2166
GCST90199715	GCST90200050	-0.0938061	-0.0901
GCST90199715	GCST90200051	0.0649169	0.0696
GCST90199715	GCST90200052	0.0837491	0.0992
GCST90199715	GCST90200053	0.108785	0.121
GCST90199715	GCST90200054	0.0128567	0.024
GCST90199715	GCST90200055	0.0174026	0.0277
GCST90199715	GCST90200056	0.210049	0.2108
GCST90199715	GCST90200057	0.116343	0.1267
GCST90199715	GCST90200058	0.0780065	0.0783
GCST90199715	GCST90200059	0.108767	0.1067
GCST90199715	GCST90200060	0.02115	0.0366
GCST90199715	GCST90200061	0.0208589	0.022
GCST90199715	GCST90200062	0.14202	0.1525
GCST90199715	GCST90200063	-0.0541769	-0.0528
GCST90199715	GCST90200064	0.00598753	0.0194
GCST90199715	GCST90200065	-0.0948974	-0.0873
GCST90199715	GCST90200066	0.0340059	0.0353
GCST90199715	GCST90200067	-0.000644245	0.0105
GCST90199715	GCST90200068	-0.298995	-0.2989
GCST90199715	GCST90200069	-0.0176376	-0.0132
GCST90199715	GCST90200070	0.225796	0.2314
GCST90199715	GCST90200071	-0.0521015	-0.0512
GCST90199715	GCST90200072	-0.0453518	-0.0406
GCST90199715	GCST90200073	0.0102769	0.0171
GCST90199715	GCST90200074	-0.0399636	-0.0396
GCST90199715	GCST90200075	-0.0344271	-0.0295
GCST90199715	GCST90200076	0.00574487	0.0087
GCST90199715	GCST90200077	0.0292085	0.0358
GCST90199715	GCST90200078	0.159199	0.1781
GCST90199715	GCST90200079	-0.0978143	-0.0993
GCST90199715	GCST90200080	0.171984	0.1766
GCST90199715	GCST90200081	-0.051717	-0.0681
GCST90199715	GCST90200082	-0.333835	-0.3291
GCST90199715	GCST90200083	0.132971	0.1504
GCST90199715	GCST90200084	-0.0393302	-0.0428
GCST90199715	GCST90200085	0.11149	0.1306
GCST90199715	GCST90200086	-0.0490073	-0.0445
GCST90199715	GCST90200087	-0.0738859	-0.0647
GCST90199715	GCST90200088	0.235759	0.2447
GCST90199715	GCST90200089	-0.0216303	-0.007
GCST90199715	GCST90200090	-0.0414734	-0.0404
GCST90199715	GCST90200091	-0.0823601	-0.0733
GCST90199715	GCST90200092	-0.0237778	-0.0238
GCST90199715	GCST90200093	-0.0840979	-0.0886
GCST90199715	GCST90200094	-0.0349729	-0.0348
GCST90199715	GCST90200095	-0.173082	-0.1723
GCST90199715	GCST90200096	-0.0313859	-0.0174
GCST90199715	GCST90200097	-0.22148	-0.212
GCST90199715	GCST90200098	0.0544425	0.0745
GCST90199715	GCST90200099	0.234507	0.2395
GCST90199715	GCST90200100	0.00703705	0.0202
GCST90199715	GCST90200101	-0.0257332	0.0011
GCST90199715	GCST90200102	0.10113	0.1103
GCST90199715	GCST90200103	-0.12459	-0.1134
GCST90199715	GCST90200104	0.805536	0.8094
GCST90199715	GCST90200105	0.0980189	0.1152
GCST90199715	GCST90200106	-0.0554853	-0.0468
GCST90199715	GCST90200107	-0.0970704	-0.0775
GCST90199715	GCST90200108	0.149814	0.1601
GCST90199715	GCST90200109	-0.115093	-0.0939
GCST90199715	GCST90200110	0.673799	0.6821
GCST90199715	GCST90200111	0.237986	0.2444
GCST90199715	GCST90200112	-0.0308195	-0.0265
GCST90199715	GCST90200113	-0.077225	-0.0733
GCST90199715	GCST90200114	0.0805705	0.0957
GCST90199715	GCST90200115	0.164977	0.1777
GCST90199715	GCST90200116	0.137198	0.1523
GCST90199715	GCST90200117	0.0486538	0.0712
GCST90199715	GCST90200118	0.133284	0.149
GCST90199715	GCST90200119	0.082101	0.1002
GCST90199715	GCST90200120	-0.0257112	-0.0224
GCST90199715	GCST90200121	0.131037	0.1443
GCST90199715	GCST90200122	0.418972	0.4264
GCST90199715	GCST90200123	0.139213	0.1437
GCST90199715	GCST90200124	0.106706	0.1207
GCST90199715	GCST90200125	0.176485	0.1949
GCST90199715	GCST90200126	0.202101	0.2121
GCST90199715	GCST90200127	-0.0988897	-0.086
GCST90199715	GCST90200128	0.103303	0.1048
GCST90199715	GCST90200129	0.126681	0.1415
GCST90199715	GCST90200130	-0.0885114	-0.0875
GCST90199715	GCST90200131	0.138923	0.1548
GCST90199715	GCST90200132	0.220123	0.2162
GCST90199715	GCST90200133	0.168614	0.1747
GCST90199715	GCST90200134	0.109227	0.1313
GCST90199715	GCST90200135	-0.037437	-0.0216
GCST90199715	GCST90200136	0.0246586	0.0432
GCST90199715	GCST90200137	-0.0838433	-0.0612
GCST90199715	GCST90200138	0.467078	0.4632
GCST90199715	GCST90200139	0.216258	0.2316
GCST90199715	GCST90200140	-0.0813257	-0.0579
GCST90199715	GCST90200141	0.121463	0.1352
GCST90199715	GCST90200142	-0.0666277	-0.0539
GCST90199715	GCST90200143	0.0924346	0.1037
GCST90199715	GCST90200144	0.251115	0.2617
GCST90199715	GCST90200145	0.130939	0.1504
GCST90199715	GCST90200146	0.0867459	0.0987
GCST90199715	GCST90200147	-0.0258244	-0.0042
GCST90199715	GCST90200148	0.200336	0.2008
GCST90199715	GCST90200149	0.0534399	0.068
GCST90199715	GCST90200150	0.184217	0.1987
GCST90199715	GCST90200151	0.63861	0.6419
GCST90199715	GCST90200152	0.169405	0.169
GCST90199715	GCST90200153	0.010193	0.0159
GCST90199715	GCST90200154	-0.0804219	-0.0733
GCST90199715	GCST90200155	0.0481967	0.0524
GCST90199715	GCST90200156	0.127867	0.1477
GCST90199715	GCST90200157	-0.0539424	-0.0489
GCST90199715	GCST90200158	0.453688	0.4442
GCST90199715	GCST90200159	0.385412	0.3849
GCST90199715	GCST90200160	0.29175	0.3009
GCST90199715	GCST90200161	-0.0678585	-0.0732
GCST90199715	GCST90200162	-0.024745	-0.0337
GCST90199715	GCST90200163	0.221062	0.2287
GCST90199715	GCST90200164	0.282122	0.2978
GCST90199715	GCST90200165	0.0293413	0.0358
GCST90199715	GCST90200166	0.0687216	0.0602
GCST90199715	GCST90200167	0.441317	0.4469
GCST90199715	GCST90200168	0.0890133	0.1045
GCST90199715	GCST90200169	0.165744	0.1821
GCST90199715	GCST90200170	-0.085685	-0.079
GCST90199715	GCST90200171	0.077261	0.0825
GCST90199715	GCST90200172	-0.0229522	-0.0155
GCST90199715	GCST90200173	0.355139	0.3605
GCST90199715	GCST90200174	0.231066	0.2367
GCST90199715	GCST90200175	-0.033722	-0.0216
GCST90199715	GCST90200176	0.301254	0.3035
GCST90199715	GCST90200177	-0.0360602	-0.0275
GCST90199715	GCST90200178	-0.0929173	-0.0861
GCST90199715	GCST90200179	-0.138084	-0.1364
GCST90199715	GCST90200180	-0.23631	-0.244
GCST90199715	GCST90200181	-0.000904938	0.0049
GCST90199715	GCST90200182	-0.0414011	-0.0319
GCST90199715	GCST90200183	-0.130636	-0.126
GCST90199715	GCST90200184	-0.1267	-0.1196
GCST90199715	GCST90200185	0.039289	0.0549
GCST90199715	GCST90200186	0.25215	0.2635
GCST90199715	GCST90200187	0.764204	0.7676
GCST90199715	GCST90200188	-0.0477341	-0.0368
GCST90199715	GCST90200189	0.0512314	0.0704
GCST90199715	GCST90200190	0.581046	0.5767
GCST90199715	GCST90200191	-0.297073	-0.2827
GCST90199715	GCST90200192	-0.0357884	-0.0178
GCST90199715	GCST90200193	-0.0321785	-0.0363
GCST90199715	GCST90200194	-0.404899	-0.3927
GCST90199715	GCST90200383	-0.138489	-0.1277
GCST90199715	GCST90200384	0.0334009	0.0472
GCST90199715	GCST90200385	0.0411914	0.0374
GCST90199715	GCST90200386	-0.0811621	-0.0524
GCST90199715	GCST90200387	-0.149723	-0.1457
GCST90199715	GCST90200388	0.913574	0.9197
GCST90199715	GCST90200389	-0.0751183	-0.0626
GCST90199715	GCST90200390	0.715035	0.7182
GCST90199715	GCST90200391	-0.115853	-0.0999
GCST90199715	GCST90200392	-0.00188032	0.0141
GCST90199715	GCST90200393	-0.00759647	0.0061
GCST90199715	GCST90200394	0.0997413	0.1031
GCST90199715	GCST90200395	0.0328889	0.0318
GCST90199715	GCST90200396	-0.165978	-0.164
GCST90199715	GCST90200397	0.820715	0.8248
GCST90199715	GCST90200398	0.074957	0.0799
GCST90199715	GCST90200399	-0.124266	-0.1137
GCST90199715	GCST90200400	0.192538	0.1916
GCST90199715	GCST90200401	-0.0745532	-0.0626
GCST90199715	GCST90200402	-0.0915034	-0.0682
GCST90199715	GCST90200403	-0.00153527	0.0181
GCST90199715	GCST90200404	-0.148642	-0.1315
GCST90199715	GCST90200405	-0.0471616	-0.0313
GCST90199715	GCST90200406	0.153714	0.1631
GCST90199715	GCST90200407	0.150284	0.155
GCST90199715	GCST90200408	-0.0412801	-0.0412
GCST90199715	GCST90200409	0.321443	0.3315
GCST90199715	GCST90200410	0.385292	0.3979
GCST90199715	GCST90200411	-0.238134	-0.2434
GCST90199715	GCST90200412	-0.104578	-0.0835
GCST90199715	GCST90200413	-0.0396749	-0.0318
GCST90199715	GCST90200414	0.886869	0.8908
GCST90199715	GCST90200415	-0.0713202	-0.0669
GCST90199715	GCST90200416	0.153593	0.1656
GCST90199715	GCST90200417	-0.101151	-0.0912
GCST90199715	GCST90200418	-0.0119849	-0.0136
GCST90199715	GCST90200419	-0.0360417	-0.0287
GCST90199715	GCST90200420	0.0894419	0.0874
GCST90199715	GCST90200421	-0.0648426	-0.0701
GCST90199715	GCST90200422	0.0521224	0.0421
GCST90199715	GCST90200423	0.0459343	0.0582
GCST90199715	GCST90200424	-0.0997559	-0.0901
GCST90199715	GCST90200425	-0.17279	-0.166
GCST90199715	GCST90200426	-0.192453	-0.1814
GCST90199715	GCST90200427	-0.0597762	-0.0541
GCST90199715	GCST90200428	0.493229	0.5054
GCST90199715	GCST90200429	-0.0280437	-0.0279
GCST90199715	GCST90200430	-0.0433191	-0.0332
GCST90199715	GCST90200431	-0.24313	-0.2449
GCST90199715	GCST90200432	-0.101376	-0.0868
GCST90199715	GCST90200433	-0.111148	-0.1056
GCST90199715	GCST90200434	-0.0824615	-0.0843
GCST90199715	GCST90200435	0.254826	0.2559
GCST90199715	GCST90200436	0.126715	0.1392
GCST90199715	GCST90200437	-0.349862	-0.3547
GCST90199715	GCST90200438	0.371138	0.3786
GCST90199715	GCST90200439	-0.0306408	-0.0301
GCST90199715	GCST90200440	-0.106257	-0.111
GCST90199715	GCST90200441	-0.194733	-0.1923
GCST90199715	GCST90200442	-0.133362	-0.1175
GCST90199715	GCST90200443	0.0870202	0.1002
GCST90199715	GCST90200444	-0.00580648	-0.0041
GCST90199715	GCST90200445	0.167347	0.1875
GCST90199715	GCST90200446	0.304461	0.3091
GCST90199715	GCST90200447	-0.123577	-0.1308
GCST90199715	GCST90200448	0.21243	0.2132
GCST90199715	GCST90200449	-0.200216	-0.2014
GCST90199715	GCST90200450	0.233692	0.2409
GCST90199715	GCST90200451	0.645962	0.6513
GCST90199715	GCST90200452	-0.214281	-0.2085
GCST90199715	GCST90200453	-0.0254177	-0.0112
GCST90199715	GCST90200454	0.0683396	0.0735
GCST90199715	GCST90200455	0.160973	0.1713
GCST90199715	GCST90200456	-0.0188324	-0.01
GCST90199715	GCST90200457	0.803535	0.8086
GCST90199715	GCST90200458	-0.0786271	-0.0716
GCST90199715	GCST90200459	0.783427	0.7878
GCST90199715	GCST90200460	0.0743652	0.0743
GCST90199715	GCST90200461	0.0409649	0.0447
GCST90199715	GCST90200462	0.00711503	0.0066
GCST90199715	GCST90200463	-0.0565143	-0.0505
GCST90199715	GCST90200464	-0.0253343	-0.0261
GCST90199715	GCST90200465	-0.217842	-0.213
GCST90199715	GCST90200466	0.171966	0.1801
GCST90199715	GCST90200467	0.00520844	0.0093
GCST90199715	GCST90200468	-0.0575495	-0.0564
GCST90199715	GCST90200469	0.0152737	0.0216
GCST90199715	GCST90200470	0.0382001	0.0489
GCST90199715	GCST90200471	0.0774513	0.0953
GCST90199715	GCST90200472	-0.074458	-0.0649
GCST90199715	GCST90200473	0.0560224	0.0648
GCST90199715	GCST90200474	0.00357556	0.0088
GCST90199715	GCST90200475	-0.0443531	-0.0464
GCST90199715	GCST90200476	-0.0783391	-0.0735
GCST90199715	GCST90200477	0.0296403	0.04
GCST90199715	GCST90200478	-0.245248	-0.2411
GCST90199715	GCST90200479	0.128051	0.1188
GCST90199715	GCST90200480	-0.110264	-0.1165
GCST90199715	GCST90200481	0.0163937	0.0259
GCST90199715	GCST90200482	-0.20495	-0.2132
GCST90199715	GCST90200483	-0.0379507	-0.0199
GCST90199715	GCST90200484	-0.103152	-0.0936
GCST90199715	GCST90200485	0.082328	0.0965
GCST90199715	GCST90200486	-0.0448732	-0.0348
GCST90199715	GCST90200487	0.0585094	0.0577
GCST90199715	GCST90200488	0.0183131	0.0243
GCST90199715	GCST90200489	-0.253729	-0.2499
GCST90199715	GCST90200490	0.00110158	0.0122
GCST90199715	GCST90200491	0.0848838	0.0827
GCST90199715	GCST90200492	-0.141323	-0.1395
GCST90199715	GCST90200493	-0.0562551	-0.0428
GCST90199715	GCST90200494	-0.294664	-0.2891
GCST90199715	GCST90200495	0.0149205	0.0119
GCST90199715	GCST90200496	-0.249919	-0.2312
GCST90199715	GCST90200497	-0.0526597	-0.0383
GCST90199715	GCST90200498	-0.00895115	-0.0025
GCST90199715	GCST90200499	-0.198933	-0.2044
GCST90199715	GCST90200500	-0.0385434	-0.0183
GCST90199715	GCST90200501	-0.176596	-0.1697
GCST90199715	GCST90200502	-0.0416401	-0.0343
GCST90199715	GCST90200503	-0.068692	-0.0651
GCST90199715	GCST90200504	-0.00334076	-0.0032
GCST90199715	GCST90200505	-0.160893	-0.1736
GCST90199715	GCST90200506	-0.072371	-0.0707
GCST90199715	GCST90200507	-0.0211049	-0.0104
GCST90199715	GCST90200508	-0.0231236	-0.0121
GCST90199715	GCST90200509	-0.0464022	-0.0445
GCST90199715	GCST90200510	-0.295458	-0.2823
GCST90199715	GCST90200511	-0.1645	-0.1561
GCST90199715	GCST90200512	0.122564	0.1316
GCST90199715	GCST90200513	-0.129028	-0.1246
GCST90199715	GCST90200514	0.00851571	0.0112
GCST90199715	GCST90200515	0.0553671	0.0639
GCST90199715	GCST90200516	-0.0082669	-0.0101
GCST90199715	GCST90200517	0.0748069	0.0894
GCST90199715	GCST90200518	0.249218	0.2518
GCST90199715	GCST90200519	-0.0814826	-0.0756
GCST90199715	GCST90200520	-0.0384458	-0.0397
GCST90199715	GCST90200521	0.0745926	0.0799
GCST90199715	GCST90200522	-0.0165224	-0.0085
GCST90199715	GCST90200523	0.0371116	0.0418
GCST90199715	GCST90200524	-0.15822	-0.1584
GCST90199715	GCST90200525	-0.00666775	-0.0058
GCST90199715	GCST90200526	-0.0786091	-0.0656
GCST90199715	GCST90200527	0.034564	0.0532
GCST90199715	GCST90200528	0.0520697	0.0572
GCST90199715	GCST90200529	0.10485	0.112
GCST90199715	GCST90200530	0.406776	0.4078
GCST90199715	GCST90200531	0.0611028	0.0666
GCST90199715	GCST90200532	-0.0205054	-0.0128
GCST90199715	GCST90200533	0.108335	0.1171
GCST90199715	GCST90200534	0.0934136	0.1023
GCST90199715	GCST90200535	-0.0725891	-0.0631
GCST90199715	GCST90200536	-0.0407901	-0.0477
GCST90199715	GCST90200537	0.077123	0.0772
GCST90199715	GCST90200538	-0.156732	-0.1578
GCST90199715	GCST90200539	-0.0288141	-0.0219
GCST90199715	GCST90200540	0.0238432	0.0366
GCST90199715	GCST90200541	-0.00610204	-0.0096
GCST90199715	GCST90200542	-0.0793463	-0.0597
GCST90199715	GCST90200543	-0.0806983	-0.0686
GCST90199715	GCST90200544	-0.00438223	0.0009
GCST90199715	GCST90200545	0.050222	0.0378
GCST90199715	GCST90200546	-0.0481669	-0.054
GCST90199715	GCST90200547	-0.042915	-0.0429
GCST90199715	GCST90200548	-0.0326212	-0.0082
GCST90199715	GCST90200549	-0.0130343	-0.0147
GCST90199715	GCST90200550	0.0419686	0.0529
GCST90199715	GCST90200551	0.273295	0.273
GCST90199715	GCST90200552	0.112977	0.1049
GCST90199715	GCST90200553	-0.062771	-0.0574
GCST90199715	GCST90200554	0.0230668	0.0423
GCST90199715	GCST90200555	0.00580398	0.0131
GCST90199715	GCST90200556	-0.0707534	-0.0723
GCST90199715	GCST90200557	-0.0109926	-0.0036
GCST90199715	GCST90200558	0.17607	0.1735
GCST90199715	GCST90200559	-0.0581684	-0.0504
GCST90199715	GCST90200560	0.117154	0.1004
GCST90199715	GCST90200561	0.0133868	0.0151
GCST90199715	GCST90200562	-0.0462483	-0.0387
GCST90199715	GCST90200563	0.186559	0.1965
GCST90199715	GCST90200564	-0.00206775	0.0018
GCST90199715	GCST90200565	0.0273389	0.0334
GCST90199715	GCST90200566	0.0922606	0.098
GCST90199715	GCST90200567	0.571306	0.5706
GCST90199715	GCST90200568	0.0257121	0.0357
GCST90199715	GCST90200569	-0.206452	-0.206
GCST90199715	GCST90200570	0.156429	0.1579
GCST90199715	GCST90200571	0.0115164	0.0157
GCST90199715	GCST90200572	-0.0696028	-0.0725
GCST90199715	GCST90200573	-0.0347465	-0.025
GCST90199715	GCST90200574	-0.0840841	-0.0715
GCST90199715	GCST90200575	0.103579	0.111
GCST90199715	GCST90200576	0.10449	0.1122
GCST90199715	GCST90200577	-0.0408564	-0.0272
GCST90199715	GCST90200578	-0.0104835	-0.0061
GCST90199715	GCST90200579	-0.0191712	-0.0048
GCST90199715	GCST90200580	0.182375	0.1902
GCST90199715	GCST90200581	0.112947	0.1157
GCST90199715	GCST90200582	-0.0662199	-0.0752
GCST90199715	GCST90200583	-0.105318	-0.108
GCST90199715	GCST90200584	0.208202	0.2028
GCST90199715	GCST90200585	0.289831	0.286
GCST90199715	GCST90200586	-0.0336433	-0.0368
GCST90199715	GCST90200587	-0.0912233	-0.0797
GCST90199715	GCST90200588	0.00608636	-0.0055
GCST90199715	GCST90200589	0.131861	0.1188
GCST90199715	GCST90200590	0.0840449	0.0906
GCST90199715	GCST90200591	0.0197128	0.0299
GCST90199715	GCST90200592	0.224122	0.2184
GCST90199715	GCST90200593	-0.0150545	-0.0073
GCST90199715	GCST90200594	-0.0652567	-0.0609
GCST90199715	GCST90200595	-0.0773453	-0.0768
GCST90199715	GCST90200596	0.0831069	0.0764
GCST90199715	GCST90200597	-0.100932	-0.0896
GCST90199715	GCST90200598	0.0735118	0.0865
GCST90199715	GCST90200599	0.0493929	0.0565
GCST90199715	GCST90200600	-0.0820617	-0.0683
GCST90199715	GCST90200601	-0.0290473	0.0002
GCST90199715	GCST90200602	0.0201355	0.0237
GCST90199715	GCST90200603	-0.0518324	-0.0274
GCST90199715	GCST90200604	0.04631	0.0576
GCST90199715	GCST90200605	-0.0165737	-0.0198
GCST90199715	GCST90200606	-0.0331029	-0.0359
GCST90199715	GCST90200607	-0.168829	-0.1534
GCST90199715	GCST90200608	0.0132732	0.0197
GCST90199715	GCST90200609	0.00487171	0.0039
GCST90199715	GCST90200610	-0.109408	-0.1007
GCST90199715	GCST90200611	0.07468	0.0709
GCST90199715	GCST90200612	0.258441	0.2556
GCST90199715	GCST90200613	-0.0379915	-0.0285
GCST90199715	GCST90200614	-0.12082	-0.1121
GCST90199715	GCST90200615	0.139798	0.1493
GCST90199715	GCST90200616	-0.108851	-0.1084
GCST90199715	GCST90200617	0.242405	0.2501
GCST90199715	GCST90200618	0.565213	0.5734
GCST90199715	GCST90200619	0.0530993	0.0735
GCST90199715	GCST90200620	-0.0147828	0.0088
GCST90199715	GCST90200621	-0.228696	-0.2056
GCST90199715	GCST90200622	-0.0497723	-0.0473
GCST90199715	GCST90200623	-0.0332405	-0.028
GCST90199715	GCST90200624	0.0445612	0.0746
GCST90199715	GCST90200625	-0.194382	-0.1844
GCST90199715	GCST90200626	0.0451029	0.0484
GCST90199715	GCST90200627	0.0395237	0.0486
GCST90199715	GCST90200628	-0.0313226	-0.0121
GCST90199715	GCST90200629	0.0233696	0.0324
GCST90199715	GCST90200630	0.0463893	0.0572
GCST90199715	GCST90200631	0.029882	0.0308
GCST90199715	GCST90200632	0.0316435	0.0333
GCST90199715	GCST90200633	0.0362935	0.0421
GCST90199715	GCST90200634	-0.0123576	-0.0012
GCST90199715	GCST90200635	0.056759	0.0589
GCST90199715	GCST90200636	0.0710761	0.0698
GCST90199715	GCST90200637	-0.0653978	-0.0515
GCST90199715	GCST90200638	0.0597865	0.0691
GCST90199715	GCST90200639	-0.0307495	-0.0316
GCST90199715	GCST90200640	0.41005	0.4196
GCST90199715	GCST90200641	0.0280653	0.0255
GCST90199715	GCST90200642	0.0565725	0.0555
GCST90199715	GCST90200643	0.0189734	0.0273
GCST90199715	GCST90200644	0.0665772	0.0941
GCST90199715	GCST90200645	-0.140211	-0.1362
GCST90199715	GCST90200646	-0.0244992	-0.0063
GCST90199715	GCST90200647	-0.0838507	-0.0828
GCST90199715	GCST90200648	-0.0804656	-0.0591
GCST90199715	GCST90200649	0.0340228	0.0403
GCST90199715	GCST90200650	-0.0280307	-0.0263
GCST90199715	GCST90200651	0.0687621	0.0649
GCST90199715	GCST90200652	0.00375106	-0.0115
GCST90199715	GCST90200653	0.0950798	0.1086
GCST90199715	GCST90200654	-0.0285697	-0.0301
GCST90199715	GCST90200655	0.0459906	0.049
GCST90199715	GCST90200656	-0.0549586	-0.0329
GCST90199715	GCST90200657	-0.0438285	-0.0312
GCST90199715	GCST90200658	-0.00959785	0.0058
GCST90199715	GCST90200659	0.0244263	0.0308
GCST90199715	GCST90200660	-0.196358	-0.1843
GCST90199715	GCST90200661	0.0677426	0.0776
GCST90199715	GCST90200662	0.0072179	0.0238
GCST90199715	GCST90200663	0.00220184	0.0022
GCST90199715	GCST90200664	-0.0136314	-0.0107
GCST90199715	GCST90200665	-0.025901	-0.0164
GCST90199715	GCST90200666	-0.0797164	-0.0631
GCST90199715	GCST90200667	-0.0381927	-0.0363
GCST90199715	GCST90200668	-0.0404319	-0.0366
GCST90199715	GCST90200669	-0.0633669	-0.0478
GCST90199715	GCST90200670	0.0569189	0.0648
GCST90199715	GCST90200671	0.083761	0.0789
GCST90199715	GCST90200672	-0.0363403	-0.0283
GCST90199715	GCST90200673	0.129742	0.1507
GCST90199715	GCST90200674	0.0492659	0.0546
GCST90199715	GCST90200675	-0.0337317	-0.0159
GCST90199715	GCST90200676	0.03163	0.037
GCST90199715	GCST90200677	-0.0123617	-0.003
GCST90199715	GCST90200678	-0.0537065	-0.0463
GCST90199715	GCST90200679	-0.0603279	-0.0452
GCST90199715	GCST90200680	0.0602529	0.0698
GCST90199715	GCST90200681	-0.00297312	0.019
GCST90199715	GCST90200682	0.0495269	0.0511
GCST90199715	GCST90200683	-0.0440494	-0.0368
GCST90199715	GCST90200684	-0.0416908	-0.0319
GCST90199715	GCST90200685	0.0638053	0.0777
GCST90199715	GCST90200686	0.160539	0.1761
GCST90199715	GCST90200687	0.10734	0.1234
GCST90199715	GCST90200688	-0.0345772	-0.0293
GCST90199715	GCST90200689	-0.0172577	-0.0074
GCST90199715	GCST90200690	0.0539505	0.0683
GCST90199715	GCST90200691	-0.114149	-0.1035
GCST90199715	GCST90200692	0.1422	0.1593
GCST90199715	GCST90200693	-0.0927303	-0.0885
GCST90199715	GCST90200694	0.0162927	0.0121
GCST90199715	GCST90200695	0.0416781	0.0436
GCST90199715	GCST90200696	-0.0468793	-0.0354
GCST90199715	GCST90200697	-0.000757111	0.0173
GCST90199715	GCST90200698	0.00353926	0.0261
GCST90199715	GCST90200699	0.0300347	0.0455
GCST90199715	GCST90200700	0.371286	0.3692
GCST90199715	GCST90200701	0.19421	0.209
GCST90199715	GCST90200702	0.209518	0.2251
GCST90199715	GCST90200703	0.223839	0.2404
GCST90199715	GCST90200704	0.188489	0.2028
GCST90199715	GCST90200705	0.124525	0.1302
GCST90199715	GCST90200706	0.204655	0.2149
GCST90199715	GCST90200707	-0.145685	-0.1295
GCST90199715	GCST90200708	0.00752138	0.0197
GCST90199715	GCST90200709	0.012136	0.0205
GCST90199715	GCST90200710	0.0256322	0.0458
GCST90199715	GCST90200711	-0.057858	-0.0442
GCST90199716	GCST90199621	-0.0490738	-0.0389
GCST90199716	GCST90199622	0.147753	0.1359
GCST90199716	GCST90199623	-0.0168627	-0.0004
GCST90199716	GCST90199624	-0.0251942	-0.0184
GCST90199716	GCST90199625	-0.215686	-0.2119
GCST90199716	GCST90199626	-0.00228926	-0.0002
GCST90199716	GCST90199627	-0.0746907	-0.0795
GCST90199716	GCST90199628	-0.00950893	0.0063
GCST90199716	GCST90199629	-0.0854414	-0.0752
GCST90199716	GCST90199630	-0.0894073	-0.0791
GCST90199716	GCST90199631	0.219603	0.2192
GCST90199716	GCST90199632	-0.0965615	-0.1047
GCST90199716	GCST90199633	-0.000753363	0.0027
GCST90199716	GCST90199634	-0.0675783	-0.0581
GCST90199716	GCST90199635	-0.0460002	-0.0432
GCST90199716	GCST90199636	0.00260508	0.0103
GCST90199716	GCST90199637	-0.0462108	-0.0346
GCST90199716	GCST90199638	-0.0917856	-0.0866
GCST90199716	GCST90199639	0.0795393	0.0876
GCST90199716	GCST90199640	-0.262467	-0.2586
GCST90199716	GCST90199641	-0.0478059	-0.0564
GCST90199716	GCST90199642	-0.10303	-0.1117
GCST90199716	GCST90199643	-0.114911	-0.0989
GCST90199716	GCST90199644	0.0279173	0.0231
GCST90199716	GCST90199645	0.099611	0.1042
GCST90199716	GCST90199646	-0.0587961	-0.0629
GCST90199716	GCST90199647	0.127152	0.1377
GCST90199716	GCST90199648	0.0601053	0.0592
GCST90199716	GCST90199649	0.0854394	0.0831
GCST90199716	GCST90199650	0.0283791	0.0334
GCST90199716	GCST90199651	0.395941	0.3913
GCST90199716	GCST90199652	0.0115392	0.02
GCST90199716	GCST90199653	0.0803052	0.0819
GCST90199716	GCST90199654	0.140708	0.1442
GCST90199716	GCST90199655	0.280314	0.282
GCST90199716	GCST90199656	-0.103989	-0.0966
GCST90199716	GCST90199657	0.0219914	0.0378
GCST90199716	GCST90199658	0.2169	0.223
GCST90199716	GCST90199659	0.0506139	0.0477
GCST90199716	GCST90199660	0.0788109	0.0784
GCST90199716	GCST90199661	0.0315224	0.038
GCST90199716	GCST90199662	0.0633578	0.0719
GCST90199716	GCST90199663	-0.198721	-0.2002
GCST90199716	GCST90199664	0.0577482	0.0725
GCST90199716	GCST90199665	0.0304554	0.0281
GCST90199716	GCST90199666	0.443667	0.4499
GCST90199716	GCST90199667	-0.141033	-0.1392
GCST90199716	GCST90199668	0.394533	0.4043
GCST90199716	GCST90199669	0.424339	0.4287
GCST90199716	GCST90199670	0.00870356	0.0158
GCST90199716	GCST90199671	-0.0492245	-0.0307
GCST90199716	GCST90199672	0.0280963	0.0383
GCST90199716	GCST90199673	0.140166	0.1557
GCST90199716	GCST90199674	0.493343	0.4893
GCST90199716	GCST90199675	0.00693213	0.0232
GCST90199716	GCST90199676	0.0673724	0.0729
GCST90199716	GCST90199677	0.339773	0.3387
GCST90199716	GCST90199678	0.0423317	0.0491
GCST90199716	GCST90199679	0.0765185	0.0903
GCST90199716	GCST90199680	0.434663	0.4442
GCST90199716	GCST90199681	0.0527334	0.0459
GCST90199716	GCST90199682	-0.0273169	-0.0306
GCST90199716	GCST90199683	-0.0239479	-0.0181
GCST90199716	GCST90199684	0.0432882	0.0388
GCST90199716	GCST90199685	0.0173511	0.016
GCST90199716	GCST90199686	-0.0212048	-0.0319
GCST90199716	GCST90199687	0.00708354	0.0185
GCST90199716	GCST90199688	0.198522	0.1999
GCST90199716	GCST90199689	-0.10922	-0.1006
GCST90199716	GCST90199690	0.105235	0.1041
GCST90199716	GCST90199691	0.0598354	0.0752
GCST90199716	GCST90199692	-0.0270485	-0.0257
GCST90199716	GCST90199693	0.48083	0.4915
GCST90199716	GCST90199694	0.0967997	0.1022
GCST90199716	GCST90199717	-0.064476	-0.047
GCST90199716	GCST90199718	0.170787	0.1829
GCST90199716	GCST90199719	-0.0464753	-0.0412
GCST90199716	GCST90199720	0.415078	0.4082
GCST90199716	GCST90199721	0.364621	0.3566
GCST90199716	GCST90199722	0.428139	0.4214
GCST90199716	GCST90199723	0.474107	0.4795
GCST90199716	GCST90199724	-0.0515138	-0.0588
GCST90199716	GCST90199725	0.0253769	0.0389
GCST90199716	GCST90199726	-0.0623554	-0.043
GCST90199716	GCST90199727	0.03368	0.0412
GCST90199716	GCST90199728	0.531224	0.5291
GCST90199716	GCST90199729	0.0815214	0.0859
GCST90199716	GCST90199730	0.530141	0.5312
GCST90199716	GCST90199731	0.48242	0.481
GCST90199716	GCST90199732	-0.0456063	-0.0447
GCST90199716	GCST90199733	-0.00639543	-0.004
GCST90199716	GCST90199734	0.0140829	0.0119
GCST90199716	GCST90199735	-0.0257848	-0.0017
GCST90199716	GCST90199736	0.122346	0.1299
GCST90199716	GCST90199737	-0.0995501	-0.1016
GCST90199716	GCST90199738	-0.0356236	-0.0329
GCST90199716	GCST90199739	-0.0161464	-0.0149
GCST90199716	GCST90199740	-0.122026	-0.1136
GCST90199716	GCST90199741	-0.0988596	-0.0876
GCST90199716	GCST90199742	-0.00273245	-0.0012
GCST90199716	GCST90199743	0.298354	0.3037
GCST90199716	GCST90199744	0.463656	0.4663
GCST90199716	GCST90199745	0.0813883	0.0992
GCST90199716	GCST90199746	-0.176411	-0.161
GCST90199716	GCST90199747	-0.0794738	-0.0665
GCST90199716	GCST90199748	0.392216	0.3878
GCST90199716	GCST90199749	-0.00514228	-0.0036
GCST90199716	GCST90199750	0.488083	0.4892
GCST90199716	GCST90199751	-0.0387417	-0.0333
GCST90199716	GCST90199752	0.111153	0.1054
GCST90199716	GCST90199753	0.176345	0.1922
GCST90199716	GCST90199754	-0.0269501	-0.034
GCST90199716	GCST90199755	-0.0351123	-0.0313
GCST90199716	GCST90199756	0.116464	0.1278
GCST90199716	GCST90199757	0.113777	0.1118
GCST90199716	GCST90199758	0.00763549	0.0266
GCST90199716	GCST90199759	-0.000363131	0.0038
GCST90199716	GCST90199760	0.0560608	0.0601
GCST90199716	GCST90199761	-0.000447023	0.0072
GCST90199716	GCST90199762	0.0697752	0.0866
GCST90199716	GCST90199763	0.0984654	0.1075
GCST90199716	GCST90199764	0.0590575	0.0718
GCST90199716	GCST90199765	-0.183514	-0.1677
GCST90199716	GCST90199766	0.0231651	0.0384
GCST90199716	GCST90199767	0.0191403	0.03
GCST90199716	GCST90199768	-0.125657	-0.1136
GCST90199716	GCST90199769	0.27766	0.2839
GCST90199716	GCST90199770	0.100999	0.0974
GCST90199716	GCST90199771	0.112122	0.1221
GCST90199716	GCST90199772	-0.0861531	-0.0814
GCST90199716	GCST90199773	-0.0171964	-0.0217
GCST90199716	GCST90199774	0.438869	0.4469
GCST90199716	GCST90199775	-0.0611807	-0.0521
GCST90199716	GCST90199776	-0.0408513	-0.0307
GCST90199716	GCST90199777	0.0503757	0.0574
GCST90199716	GCST90199778	0.0668972	0.0606
GCST90199716	GCST90199779	0.219925	0.2139
GCST90199716	GCST90199780	0.0159051	0.0091
GCST90199716	GCST90199781	0.210107	0.2041
GCST90199716	GCST90199783	0.0775472	0.0768
GCST90199716	GCST90199784	0.0144896	0.0159
GCST90199716	GCST90199785	-0.173096	-0.1767
GCST90199716	GCST90199786	-0.00219711	-0.0021
GCST90199716	GCST90199787	0.0091927	0.0112
GCST90199716	GCST90199788	0.0645485	0.0607
GCST90199716	GCST90199789	0.0584555	0.051
GCST90199716	GCST90199790	0.0393232	0.0421
GCST90199716	GCST90199791	0.109174	0.1092
GCST90199716	GCST90199792	-0.100746	-0.1006
GCST90199716	GCST90199793	-0.0958174	-0.0903
GCST90199716	GCST90199794	-0.111322	-0.1052
GCST90199716	GCST90199795	0.324582	0.316
GCST90199716	GCST90199796	0.362981	0.3593
GCST90199716	GCST90199797	-0.0975018	-0.1007
GCST90199716	GCST90199798	-0.127495	-0.1402
GCST90199716	GCST90199799	0.0263411	0.0374
GCST90199716	GCST90199800	0.146985	0.1494
GCST90199716	GCST90199801	-0.163221	-0.1415
GCST90199716	GCST90199802	0.0538544	0.0543
GCST90199716	GCST90199803	-0.0178252	-0.0114
GCST90199716	GCST90199804	0.125681	0.1202
GCST90199716	GCST90199805	0.310744	0.3167
GCST90199716	GCST90199806	0.355527	0.3629
GCST90199716	GCST90199807	0.334374	0.3437
GCST90199716	GCST90199808	-0.0755958	-0.0657
GCST90199716	GCST90199809	0.0389999	0.0434
GCST90199716	GCST90199810	0.00187765	0.0062
GCST90199716	GCST90199811	-0.0409132	-0.0318
GCST90199716	GCST90199812	0.0579366	0.0591
GCST90199716	GCST90199813	0.0390255	0.0515
GCST90199716	GCST90199814	0.0051048	0.0034
GCST90199716	GCST90199815	-0.116807	-0.1095
GCST90199716	GCST90199816	-0.108401	-0.1017
GCST90199716	GCST90199817	-0.0778224	-0.082
GCST90199716	GCST90199818	-0.103795	-0.0991
GCST90199716	GCST90199819	0.00553567	0.0039
GCST90199716	GCST90199845	0.0251095	0.0399
GCST90199716	GCST90199846	0.138372	0.1478
GCST90199716	GCST90199847	-0.00305446	-0.0068
GCST90199716	GCST90199848	-0.241877	-0.2598
GCST90199716	GCST90199849	0.0295275	0.047
GCST90199716	GCST90199850	0.0572565	0.0524
GCST90199716	GCST90199851	0.13096	0.1529
GCST90199716	GCST90199852	0.0465644	0.0511
GCST90199716	GCST90199853	0.116475	0.1288
GCST90199716	GCST90199854	0.0954746	0.0989
GCST90199716	GCST90199855	0.117176	0.108
GCST90199716	GCST90199856	0.13021	0.1284
GCST90199716	GCST90199857	0.0274855	0.0376
GCST90199716	GCST90199858	0.111908	0.1046
GCST90199716	GCST90199859	0.0484405	0.0695
GCST90199716	GCST90199860	0.01501	0.03
GCST90199716	GCST90199861	0.177918	0.1976
GCST90199716	GCST90199862	-0.0388122	-0.0456
GCST90199716	GCST90199863	0.0350376	0.0466
GCST90199716	GCST90199864	-0.142704	-0.1324
GCST90199716	GCST90199865	0.0357272	0.0431
GCST90199716	GCST90199866	0.102464	0.1025
GCST90199716	GCST90199867	0.629002	0.6314
GCST90199716	GCST90199868	-0.0121746	0.0142
GCST90199716	GCST90199869	-0.0190677	-0.0067
GCST90199716	GCST90199870	0.0264627	0.0269
GCST90199716	GCST90199871	0.130079	0.1472
GCST90199716	GCST90199872	0.144462	0.159
GCST90199716	GCST90199873	0.0582787	0.0736
GCST90199716	GCST90199874	-0.0672791	-0.0726
GCST90199716	GCST90199875	0.153386	0.1455
GCST90199716	GCST90199876	0.104169	0.1056
GCST90199716	GCST90199877	0.0164034	0.0114
GCST90199716	GCST90199878	0.137575	0.1396
GCST90199716	GCST90199879	0.0644181	0.0666
GCST90199716	GCST90199880	0.296076	0.2928
GCST90199716	GCST90199881	-0.0193799	-0.0166
GCST90199716	GCST90199882	0.221498	0.2406
GCST90199716	GCST90199883	0.0750259	0.0913
GCST90199716	GCST90199884	-0.0338182	-0.0387
GCST90199716	GCST90199885	-0.0400617	-0.0419
GCST90199716	GCST90199886	-0.0204879	-0.0207
GCST90199716	GCST90199887	0.509653	0.5035
GCST90199716	GCST90199888	0.0793624	0.0798
GCST90199716	GCST90199889	-0.0859932	-0.0725
GCST90199716	GCST90199890	-0.11335	-0.0915
GCST90199716	GCST90199891	0.0673609	0.0676
GCST90199716	GCST90199892	0.0312354	0.0291
GCST90199716	GCST90199893	0.382155	0.3839
GCST90199716	GCST90199894	0.10889	0.1051
GCST90199716	GCST90199895	-0.0278724	-0.0288
GCST90199716	GCST90199896	0.00352092	0.0015
GCST90199716	GCST90199897	-0.0695346	-0.0638
GCST90199716	GCST90199898	0.0262225	0.027
GCST90199716	GCST90199899	-0.00139191	0.0022
GCST90199716	GCST90199900	-0.0772837	-0.0852
GCST90199716	GCST90199901	-0.0621763	-0.0352
GCST90199716	GCST90199902	-0.0933677	-0.0835
GCST90199716	GCST90199903	-0.209161	-0.2075
GCST90199716	GCST90199904	-0.124371	-0.1203
GCST90199716	GCST90199905	-0.0213488	-0.016
GCST90199716	GCST90199906	0.0126232	0.0233
GCST90199716	GCST90199907	0.0580037	0.0578
GCST90199716	GCST90199908	0.0599676	0.0643
GCST90199716	GCST90199909	0.0982395	0.1
GCST90199716	GCST90199910	0.0065472	0.0166
GCST90199716	GCST90199911	0.0205199	0.0329
GCST90199716	GCST90199912	0.387656	0.3866
GCST90199716	GCST90199913	0.0266698	0.0276
GCST90199716	GCST90199914	-0.0525664	-0.0508
GCST90199716	GCST90199915	-0.06164	-0.0402
GCST90199716	GCST90199916	0.140671	0.1462
GCST90199716	GCST90199917	0.0872524	0.1014
GCST90199716	GCST90199918	-0.0407724	-0.0389
GCST90199716	GCST90199919	0.0294986	0.0265
GCST90199716	GCST90199920	-0.0351468	-0.0292
GCST90199716	GCST90199921	0.0635375	0.0682
GCST90199716	GCST90199922	-0.156515	-0.1617
GCST90199716	GCST90199923	0.345853	0.3471
GCST90199716	GCST90199924	0.0280778	0.0308
GCST90199716	GCST90199925	0.00877573	0.0121
GCST90199716	GCST90199926	0.0259808	0.0456
GCST90199716	GCST90199927	0.0067349	0.0169
GCST90199716	GCST90199928	0.00019914	-0.016
GCST90199716	GCST90199929	0.459924	0.4662
GCST90199716	GCST90199930	0.359642	0.3631
GCST90199716	GCST90199931	-0.129766	-0.1163
GCST90199716	GCST90199932	0.0204609	0.0254
GCST90199716	GCST90199933	0.0295747	0.0323
GCST90199716	GCST90199934	0.0837674	0.0803
GCST90199716	GCST90199935	-0.0347698	-0.0333
GCST90199716	GCST90199936	0.0348478	0.0419
GCST90199716	GCST90199937	0.0987141	0.1012
GCST90199716	GCST90199938	0.0585008	0.0591
GCST90199716	GCST90199939	-0.0942554	-0.084
GCST90199716	GCST90199940	0.0137822	0.021
GCST90199716	GCST90199941	-0.129059	-0.1215
GCST90199716	GCST90199942	-0.0288644	-0.0241
GCST90199716	GCST90199943	-0.0280823	-0.0231
GCST90199716	GCST90199944	-0.0958321	-0.084
GCST90199716	GCST90199970	0.212674	0.2273
GCST90199716	GCST90199971	-0.0602181	-0.0568
GCST90199716	GCST90199972	0.116562	0.1181
GCST90199716	GCST90199973	-0.0275908	-0.0349
GCST90199716	GCST90199974	0.32761	0.3258
GCST90199716	GCST90199975	0.198447	0.1999
GCST90199716	GCST90199976	0.067956	0.0692
GCST90199716	GCST90199977	0.122682	0.1185
GCST90199716	GCST90199978	-0.0415699	-0.0264
GCST90199716	GCST90199979	0.491643	0.4951
GCST90199716	GCST90199980	0.0376015	0.0279
GCST90199716	GCST90199981	-0.104441	-0.1022
GCST90199716	GCST90199982	-0.069964	-0.0719
GCST90199716	GCST90199983	0.0449695	0.0545
GCST90199716	GCST90199984	-0.0875797	-0.0889
GCST90199716	GCST90199985	0.0304473	0.0298
GCST90199716	GCST90199986	-0.0820385	-0.0817
GCST90199716	GCST90199987	-0.015729	-0.0067
GCST90199716	GCST90199988	-0.109944	-0.1078
GCST90199716	GCST90199989	-0.0699208	-0.0579
GCST90199716	GCST90199990	0.0321526	0.0405
GCST90199716	GCST90199991	-0.127827	-0.1319
GCST90199716	GCST90199992	0.0941417	0.1171
GCST90199716	GCST90199993	-0.140809	-0.1223
GCST90199716	GCST90199994	0.0719748	0.0704
GCST90199716	GCST90199995	0.118178	0.1097
GCST90199716	GCST90199996	0.0843344	0.0853
GCST90199716	GCST90199997	0.0860579	0.0814
GCST90199716	GCST90199998	0.0416924	0.0485
GCST90199716	GCST90199999	-0.131612	-0.1286
GCST90199716	GCST90200000	-0.0459185	-0.0511
GCST90199716	GCST90200001	0.194044	0.1934
GCST90199716	GCST90200002	-0.0964779	-0.0902
GCST90199716	GCST90200003	-0.105543	-0.097
GCST90199716	GCST90200004	-0.0540013	-0.0436
GCST90199716	GCST90200005	0.0740563	0.0795
GCST90199716	GCST90200006	0.0505349	0.0513
GCST90199716	GCST90200007	-0.0729223	-0.0576
GCST90199716	GCST90200008	0.0429563	0.0576
GCST90199716	GCST90200009	0.0222863	0.0288
GCST90199716	GCST90200010	0.160661	0.1647
GCST90199716	GCST90200011	-0.117184	-0.1179
GCST90199716	GCST90200012	0.479598	0.4907
GCST90199716	GCST90200013	0.14976	0.1472
GCST90199716	GCST90200014	0.272035	0.2686
GCST90199716	GCST90200015	-0.0525973	-0.0422
GCST90199716	GCST90200016	-0.130936	-0.1324
GCST90199716	GCST90200017	0.218061	0.2202
GCST90199716	GCST90200018	0.0765444	0.0839
GCST90199716	GCST90200019	-0.167807	-0.1636
GCST90199716	GCST90200045	-0.0419081	-0.0454
GCST90199716	GCST90200046	0.00146919	-0.0037
GCST90199716	GCST90200047	0.221265	0.2219
GCST90199716	GCST90200048	0.0374941	0.0413
GCST90199716	GCST90200049	0.257948	0.2471
GCST90199716	GCST90200050	-0.0616738	-0.0422
GCST90199716	GCST90200051	-0.00615057	-0.0113
GCST90199716	GCST90200052	0.0769087	0.0767
GCST90199716	GCST90200053	0.221193	0.2192
GCST90199716	GCST90200054	-0.0672397	-0.0659
GCST90199716	GCST90200055	0.0546699	0.0486
GCST90199716	GCST90200056	0.19349	0.1953
GCST90199716	GCST90200057	0.156878	0.1604
GCST90199716	GCST90200058	0.0560046	0.0583
GCST90199716	GCST90200059	0.136502	0.1382
GCST90199716	GCST90200060	0.0944552	0.1
GCST90199716	GCST90200061	0.0751013	0.0777
GCST90199716	GCST90200062	-0.0325126	-0.0228
GCST90199716	GCST90200063	-0.0140337	-0.0191
GCST90199716	GCST90200064	0.072378	0.0746
GCST90199716	GCST90200065	-0.0308322	-0.036
GCST90199716	GCST90200066	0.0307815	0.0468
GCST90199716	GCST90200067	-0.0193924	-0.016
GCST90199716	GCST90200068	-0.195232	-0.1855
GCST90199716	GCST90200069	-0.0713521	-0.0704
GCST90199716	GCST90200070	0.129528	0.134
GCST90199716	GCST90200071	-0.0176868	-0.0185
GCST90199716	GCST90200072	-0.0157045	-0.0121
GCST90199716	GCST90200073	0.079996	0.063
GCST90199716	GCST90200074	-0.0508502	-0.0465
GCST90199716	GCST90200075	-0.0011406	0.001
GCST90199716	GCST90200076	0.0385155	0.0414
GCST90199716	GCST90200077	0.0353402	0.0374
GCST90199716	GCST90200078	0.109573	0.1191
GCST90199716	GCST90200079	-0.0801286	-0.09
GCST90199716	GCST90200080	0.0337614	0.0427
GCST90199716	GCST90200081	0.0204409	0.0045
GCST90199716	GCST90200082	-0.222873	-0.2138
GCST90199716	GCST90200083	0.154401	0.1618
GCST90199716	GCST90200084	-0.0208319	-0.0214
GCST90199716	GCST90200085	0.0679629	0.0819
GCST90199716	GCST90200086	-0.0192039	-0.0225
GCST90199716	GCST90200087	-0.0428905	-0.0467
GCST90199716	GCST90200088	0.280203	0.289
GCST90199716	GCST90200089	-0.0486097	-0.0452
GCST90199716	GCST90200090	-0.0504326	-0.0518
GCST90199716	GCST90200091	-0.0289021	-0.0247
GCST90199716	GCST90200092	-0.052406	-0.0632
GCST90199716	GCST90200093	-0.0296587	-0.028
GCST90199716	GCST90200094	-0.0212953	-0.0205
GCST90199716	GCST90200095	-0.0435813	-0.0504
GCST90199716	GCST90200096	-0.0205138	-0.0077
GCST90199716	GCST90200097	-0.113389	-0.1114
GCST90199716	GCST90200098	0.0932704	0.1031
GCST90199716	GCST90200099	0.236982	0.2359
GCST90199716	GCST90200100	0.0333978	0.0379
GCST90199716	GCST90200101	-0.0148035	-0.0129
GCST90199716	GCST90200102	0.0891972	0.0889
GCST90199716	GCST90200103	-0.167245	-0.1702
GCST90199716	GCST90200104	0.398314	0.3981
GCST90199716	GCST90200105	0.10537	0.1159
GCST90199716	GCST90200106	-0.133251	-0.1247
GCST90199716	GCST90200107	-0.0282334	-0.0118
GCST90199716	GCST90200108	0.10386	0.1092
GCST90199716	GCST90200109	-0.122836	-0.1232
GCST90199716	GCST90200110	0.497822	0.5041
GCST90199716	GCST90200111	0.160343	0.166
GCST90199716	GCST90200112	-0.0413513	-0.0346
GCST90199716	GCST90200113	-0.0572558	-0.0533
GCST90199716	GCST90200114	0.128026	0.137
GCST90199716	GCST90200115	0.176458	0.1804
GCST90199716	GCST90200116	0.127729	0.1447
GCST90199716	GCST90200117	0.0548656	0.0569
GCST90199716	GCST90200118	0.0878161	0.0948
GCST90199716	GCST90200119	0.106306	0.1154
GCST90199716	GCST90200120	-0.0161223	-0.0132
GCST90199716	GCST90200121	0.148049	0.1513
GCST90199716	GCST90200122	0.247917	0.2509
GCST90199716	GCST90200123	0.200545	0.1993
GCST90199716	GCST90200124	0.0151525	0.0073
GCST90199716	GCST90200125	0.235785	0.2396
GCST90199716	GCST90200126	0.210275	0.2061
GCST90199716	GCST90200127	0.0627138	0.0741
GCST90199716	GCST90200128	0.105505	0.105
GCST90199716	GCST90200129	0.180509	0.1816
GCST90199716	GCST90200130	-0.0340211	-0.0304
GCST90199716	GCST90200131	0.24938	0.2473
GCST90199716	GCST90200132	0.239796	0.2412
GCST90199716	GCST90200133	0.106606	0.1075
GCST90199716	GCST90200134	0.248922	0.2503
GCST90199716	GCST90200135	0.142843	0.1548
GCST90199716	GCST90200136	0.117895	0.1288
GCST90199716	GCST90200137	0.0995812	0.1176
GCST90199716	GCST90200138	0.282	0.2747
GCST90199716	GCST90200139	0.119058	0.1281
GCST90199716	GCST90200140	0.0400953	0.0456
GCST90199716	GCST90200141	0.0786171	0.0892
GCST90199716	GCST90200142	0.0749223	0.0799
GCST90199716	GCST90200143	0.319128	0.3309
GCST90199716	GCST90200144	0.217322	0.2216
GCST90199716	GCST90200145	0.161512	0.1712
GCST90199716	GCST90200146	0.177883	0.1866
GCST90199716	GCST90200147	-0.0316666	-0.0291
GCST90199716	GCST90200148	0.354279	0.3592
GCST90199716	GCST90200149	0.174772	0.1807
GCST90199716	GCST90200150	0.111422	0.119
GCST90199716	GCST90200151	0.439763	0.4356
GCST90199716	GCST90200152	0.14206	0.1395
GCST90199716	GCST90200153	0.00923879	0.011
GCST90199716	GCST90200154	0.0429508	0.036
GCST90199716	GCST90200155	0.0579299	0.0655
GCST90199716	GCST90200156	0.0875899	0.106
GCST90199716	GCST90200157	0.0577416	0.0571
GCST90199716	GCST90200158	0.419957	0.4209
GCST90199716	GCST90200159	0.284682	0.2857
GCST90199716	GCST90200160	0.240405	0.2356
GCST90199716	GCST90200161	0.0217207	0.0166
GCST90199716	GCST90200162	-0.00572583	-0.0219
GCST90199716	GCST90200163	0.436608	0.4456
GCST90199716	GCST90200164	0.194862	0.2034
GCST90199716	GCST90200165	0.0673686	0.0806
GCST90199716	GCST90200166	0.0391813	0.0503
GCST90199716	GCST90200167	0.453174	0.4573
GCST90199716	GCST90200168	-0.0358188	-0.0095
GCST90199716	GCST90200169	0.224644	0.2254
GCST90199716	GCST90200170	0.0406539	0.0506
GCST90199716	GCST90200171	0.121824	0.1188
GCST90199716	GCST90200172	0.155931	0.153
GCST90199716	GCST90200173	0.374007	0.3789
GCST90199716	GCST90200174	0.233556	0.2391
GCST90199716	GCST90200175	0.267791	0.2729
GCST90199716	GCST90200176	0.334887	0.3378
GCST90199716	GCST90200177	-0.0613286	-0.055
GCST90199716	GCST90200178	-0.0832661	-0.088
GCST90199716	GCST90200179	-0.0959022	-0.1034
GCST90199716	GCST90200180	-0.127856	-0.1387
GCST90199716	GCST90200181	0.0886861	0.0894
GCST90199716	GCST90200182	0.174931	0.1768
GCST90199716	GCST90200183	0.0797572	0.0833
GCST90199716	GCST90200184	-0.0233433	-0.0262
GCST90199716	GCST90200185	0.0597673	0.0627
GCST90199716	GCST90200186	0.179963	0.1932
GCST90199716	GCST90200187	0.473619	0.4704
GCST90199716	GCST90200188	-0.0696718	-0.0573
GCST90199716	GCST90200189	0.087349	0.0915
GCST90199716	GCST90200190	0.451115	0.4532
GCST90199716	GCST90200191	-0.241215	-0.2371
GCST90199716	GCST90200192	-0.0296281	-0.0092
GCST90199716	GCST90200193	-0.0251523	-0.0276
GCST90199716	GCST90200194	-0.31159	-0.303
GCST90199716	GCST90200383	-0.0793295	-0.078
GCST90199716	GCST90200384	-0.00634767	-0.0034
GCST90199716	GCST90200385	0.000377059	0.0062
GCST90199716	GCST90200386	-0.0874477	-0.0679
GCST90199716	GCST90200387	-0.0579591	-0.062
GCST90199716	GCST90200388	0.442484	0.4417
GCST90199716	GCST90200389	-0.0209013	-0.0043
GCST90199716	GCST90200390	0.440284	0.4363
GCST90199716	GCST90200391	-0.0394432	-0.0228
GCST90199716	GCST90200392	-0.0178684	-0.0032
GCST90199716	GCST90200393	-0.000377922	0.0065
GCST90199716	GCST90200394	0.0293588	0.0306
GCST90199716	GCST90200395	0.0275198	0.0382
GCST90199716	GCST90200396	-0.0506811	-0.0456
GCST90199716	GCST90200397	0.451322	0.4486
GCST90199716	GCST90200398	0.0902795	0.1023
GCST90199716	GCST90200399	-0.044899	-0.0309
GCST90199716	GCST90200400	0.114839	0.1189
GCST90199716	GCST90200401	-0.0318163	-0.0255
GCST90199716	GCST90200402	-0.0266867	-0.0161
GCST90199716	GCST90200403	-0.0226357	-0.013
GCST90199716	GCST90200404	-0.0998825	-0.0832
GCST90199716	GCST90200405	-0.0121927	-0.0066
GCST90199716	GCST90200406	0.134406	0.1358
GCST90199716	GCST90200407	0.217275	0.2153
GCST90199716	GCST90200408	-0.0792708	-0.0606
GCST90199716	GCST90200409	0.325731	0.3306
GCST90199716	GCST90200410	0.479615	0.4787
GCST90199716	GCST90200411	-0.220604	-0.2168
GCST90199716	GCST90200412	-0.0943138	-0.0732
GCST90199716	GCST90200413	0.0319394	0.0265
GCST90199716	GCST90200414	0.482481	0.4819
GCST90199716	GCST90200415	0.0306663	0.0281
GCST90199716	GCST90200416	0.0214474	0.0207
GCST90199716	GCST90200417	-0.0346723	-0.0343
GCST90199716	GCST90200418	0.0152512	0.0142
GCST90199716	GCST90200419	0.00139502	0.0086
GCST90199716	GCST90200420	0.0738643	0.0756
GCST90199716	GCST90200421	-0.0286917	-0.0359
GCST90199716	GCST90200422	0.0432094	0.0335
GCST90199716	GCST90200423	0.0656031	0.0701
GCST90199716	GCST90200424	-0.039591	-0.0369
GCST90199716	GCST90200425	-0.0526019	-0.0569
GCST90199716	GCST90200426	-0.113867	-0.1187
GCST90199716	GCST90200427	-0.017615	-0.0168
GCST90199716	GCST90200428	0.325444	0.3268
GCST90199716	GCST90200429	-0.0303203	-0.0209
GCST90199716	GCST90200430	-0.0794374	-0.0598
GCST90199716	GCST90200431	-0.180932	-0.1779
GCST90199716	GCST90200432	-0.0612881	-0.0554
GCST90199716	GCST90200433	-0.0887315	-0.0864
GCST90199716	GCST90200434	-0.085296	-0.0971
GCST90199716	GCST90200435	0.209873	0.2129
GCST90199716	GCST90200436	0.137072	0.1454
GCST90199716	GCST90200437	-0.191167	-0.1857
GCST90199716	GCST90200438	0.363669	0.3665
GCST90199716	GCST90200439	0.0138442	0.0141
GCST90199716	GCST90200440	0.0181977	0.0197
GCST90199716	GCST90200441	0.0141455	0.0156
GCST90199716	GCST90200442	-0.0295893	-0.0223
GCST90199716	GCST90200443	0.0488114	0.0592
GCST90199716	GCST90200444	-0.00344698	0.0076
GCST90199716	GCST90200445	0.165848	0.1723
GCST90199716	GCST90200446	0.249464	0.2544
GCST90199716	GCST90200447	-0.114221	-0.1219
GCST90199716	GCST90200448	0.168581	0.1694
GCST90199716	GCST90200449	-0.190322	-0.1931
GCST90199716	GCST90200450	0.201877	0.1987
GCST90199716	GCST90200451	0.451963	0.446
GCST90199716	GCST90200452	-0.0897626	-0.0785
GCST90199716	GCST90200453	-0.037792	-0.0255
GCST90199716	GCST90200454	0.0815747	0.0936
GCST90199716	GCST90200455	0.0889289	0.0876
GCST90199716	GCST90200456	0.0623176	0.065
GCST90199716	GCST90200457	0.494653	0.4897
GCST90199716	GCST90200458	0.0405827	0.0367
GCST90199716	GCST90200459	0.478625	0.4731
GCST90199716	GCST90200460	0.158888	0.1555
GCST90199716	GCST90200461	0.0235329	0.0237
GCST90199716	GCST90200462	0.0897371	0.0799
GCST90199716	GCST90200463	0.253205	0.2527
GCST90199716	GCST90200464	0.149038	0.1427
GCST90199716	GCST90200465	-0.170225	-0.1783
GCST90199716	GCST90200466	0.102994	0.0995
GCST90199716	GCST90200467	0.00907482	0.0066
GCST90199716	GCST90200468	0.127124	0.1222
GCST90199716	GCST90200469	0.0749937	0.0685
GCST90199716	GCST90200470	0.063592	0.0773
GCST90199716	GCST90200471	0.0822454	0.0825
GCST90199716	GCST90200472	-0.0671769	-0.0612
GCST90199716	GCST90200473	0.103374	0.0996
GCST90199716	GCST90200474	0.050754	0.0549
GCST90199716	GCST90200475	0.14997	0.1466
GCST90199716	GCST90200476	-0.0518437	-0.0591
GCST90199716	GCST90200477	0.00506669	0.0075
GCST90199716	GCST90200478	-0.146791	-0.145
GCST90199716	GCST90200479	0.0341947	0.0276
GCST90199716	GCST90200480	-0.0965195	-0.1003
GCST90199716	GCST90200481	-3.61485e-05	0.0112
GCST90199716	GCST90200482	-0.0625344	-0.0728
GCST90199716	GCST90200483	-0.016782	-0.0109
GCST90199716	GCST90200484	-0.0545933	-0.0581
GCST90199716	GCST90200485	0.0719563	0.0784
GCST90199716	GCST90200486	-0.0602702	-0.0458
GCST90199716	GCST90200487	0.137879	0.1328
GCST90199716	GCST90200488	-0.0736462	-0.0645
GCST90199716	GCST90200489	-0.14561	-0.1462
GCST90199716	GCST90200490	0.156627	0.1638
GCST90199716	GCST90200491	0.0341687	0.0361
GCST90199716	GCST90200492	-0.0973057	-0.0912
GCST90199716	GCST90200493	-0.0661042	-0.0619
GCST90199716	GCST90200494	-0.209786	-0.2079
GCST90199716	GCST90200495	0.0533532	0.0488
GCST90199716	GCST90200496	-0.177141	-0.1628
GCST90199716	GCST90200497	-0.0321047	-0.0277
GCST90199716	GCST90200498	0.0388466	0.0414
GCST90199716	GCST90200499	-0.156465	-0.164
GCST90199716	GCST90200500	-0.0214892	0.0019
GCST90199716	GCST90200501	-0.151552	-0.144
GCST90199716	GCST90200502	-0.00810979	0.0037
GCST90199716	GCST90200503	-0.0435273	-0.0462
GCST90199716	GCST90200504	0.0346169	0.0233
GCST90199716	GCST90200505	-0.124431	-0.125
GCST90199716	GCST90200506	-0.0517574	-0.0509
GCST90199716	GCST90200507	0.0647319	0.0717
GCST90199716	GCST90200508	0.0315584	0.0314
GCST90199716	GCST90200509	0.0223562	0.0062
GCST90199716	GCST90200510	-0.25191	-0.2488
GCST90199716	GCST90200511	-0.0955815	-0.0941
GCST90199716	GCST90200512	0.117192	0.1293
GCST90199716	GCST90200513	-0.118969	-0.1218
GCST90199716	GCST90200514	-0.0440073	-0.043
GCST90199716	GCST90200515	0.0382913	0.048
GCST90199716	GCST90200516	0.02449	0.0129
GCST90199716	GCST90200517	0.0832266	0.0993
GCST90199716	GCST90200518	0.225812	0.2279
GCST90199716	GCST90200519	-0.101653	-0.1017
GCST90199716	GCST90200520	-0.019352	-0.0237
GCST90199716	GCST90200521	0.0564814	0.0633
GCST90199716	GCST90200522	-0.0162996	-0.0188
GCST90199716	GCST90200523	0.118142	0.1214
GCST90199716	GCST90200524	-0.0929091	-0.0866
GCST90199716	GCST90200525	-0.0130771	-0.0081
GCST90199716	GCST90200526	-0.0801327	-0.0664
GCST90199716	GCST90200527	0.262151	0.2632
GCST90199716	GCST90200528	0.0360168	0.0413
GCST90199716	GCST90200529	0.304564	0.3051
GCST90199716	GCST90200530	0.534227	0.5347
GCST90199716	GCST90200531	0.101423	0.1024
GCST90199716	GCST90200532	0.00134731	0.0047
GCST90199716	GCST90200533	0.343605	0.3456
GCST90199716	GCST90200534	0.247855	0.2523
GCST90199716	GCST90200535	-0.0653308	-0.061
GCST90199716	GCST90200536	0.00702299	0.0021
GCST90199716	GCST90200537	0.154655	0.1445
GCST90199716	GCST90200538	-0.0315862	-0.0342
GCST90199716	GCST90200539	0.381376	0.3772
GCST90199716	GCST90200540	0.064097	0.052
GCST90199716	GCST90200541	-0.0212482	-0.017
GCST90199716	GCST90200542	-0.0209151	-0.0173
GCST90199716	GCST90200543	-0.0516592	-0.0407
GCST90199716	GCST90200544	-0.00773249	-0.0034
GCST90199716	GCST90200545	0.0147501	0.0012
GCST90199716	GCST90200546	0.00142732	-0.0151
GCST90199716	GCST90200547	0.0303669	0.0296
GCST90199716	GCST90200548	-0.0473037	-0.0262
GCST90199716	GCST90200549	-0.040259	-0.0435
GCST90199716	GCST90200550	0.110465	0.1097
GCST90199716	GCST90200551	0.340869	0.3486
GCST90199716	GCST90200552	0.0635202	0.0564
GCST90199716	GCST90200553	-0.00454856	0.0061
GCST90199716	GCST90200554	0.0609432	0.0652
GCST90199716	GCST90200555	0.0206499	0.0201
GCST90199716	GCST90200556	-0.0406617	-0.0476
GCST90199716	GCST90200557	0.0373266	0.0372
GCST90199716	GCST90200558	0.180877	0.1791
GCST90199716	GCST90200559	0.0371472	0.037
GCST90199716	GCST90200560	0.0489722	0.0399
GCST90199716	GCST90200561	0.046403	0.0358
GCST90199716	GCST90200562	-0.0225831	-0.012
GCST90199716	GCST90200563	0.133426	0.1273
GCST90199716	GCST90200564	0.339325	0.3356
GCST90199716	GCST90200565	0.0520233	0.0608
GCST90199716	GCST90200566	0.108274	0.1224
GCST90199716	GCST90200567	0.423499	0.4266
GCST90199716	GCST90200568	0.0243976	0.0397
GCST90199716	GCST90200569	-0.0139905	-0.0212
GCST90199716	GCST90200570	0.466567	0.4651
GCST90199716	GCST90200571	0.0648948	0.0596
GCST90199716	GCST90200572	-0.0575681	-0.0572
GCST90199716	GCST90200573	-0.0271345	-0.0268
GCST90199716	GCST90200574	-0.0397963	-0.042
GCST90199716	GCST90200575	0.0349239	0.0428
GCST90199716	GCST90200576	0.0903184	0.1034
GCST90199716	GCST90200577	-0.00750372	-0.005
GCST90199716	GCST90200578	0.229321	0.235
GCST90199716	GCST90200579	0.0234824	0.0371
GCST90199716	GCST90200580	0.16361	0.1655
GCST90199716	GCST90200581	0.076321	0.0994
GCST90199716	GCST90200582	-0.0720115	-0.084
GCST90199716	GCST90200583	-0.058621	-0.0566
GCST90199716	GCST90200584	0.285296	0.2798
GCST90199716	GCST90200585	0.410166	0.409
GCST90199716	GCST90200586	-0.018984	-0.0128
GCST90199716	GCST90200587	-0.0196832	-0.0163
GCST90199716	GCST90200588	0.030796	0.0204
GCST90199716	GCST90200589	0.0628545	0.0503
GCST90199716	GCST90200590	0.0641893	0.0807
GCST90199716	GCST90200591	0.0355179	0.0325
GCST90199716	GCST90200592	0.389729	0.3782
GCST90199716	GCST90200593	0.0164031	0.0243
GCST90199716	GCST90200594	-0.0618162	-0.0569
GCST90199716	GCST90200595	-0.0346714	-0.0399
GCST90199716	GCST90200596	0.0792626	0.0718
GCST90199716	GCST90200597	-0.0797024	-0.0642
GCST90199716	GCST90200598	0.126261	0.1207
GCST90199716	GCST90200599	0.0803566	0.0856
GCST90199716	GCST90200600	-0.0834705	-0.075
GCST90199716	GCST90200601	-0.0565825	-0.0423
GCST90199716	GCST90200602	-0.0143225	-0.0082
GCST90199716	GCST90200603	-0.0422819	-0.0218
GCST90199716	GCST90200604	0.0349931	0.0443
GCST90199716	GCST90200605	0.0524758	0.0365
GCST90199716	GCST90200606	0.0724836	0.0574
GCST90199716	GCST90200607	-0.113732	-0.1057
GCST90199716	GCST90200608	0.00174136	0.0057
GCST90199716	GCST90200609	0.0265947	0.0268
GCST90199716	GCST90200610	-0.0800189	-0.0743
GCST90199716	GCST90200611	0.0403451	0.0334
GCST90199716	GCST90200612	0.325464	0.3207
GCST90199716	GCST90200613	0.227341	0.2288
GCST90199716	GCST90200614	-0.0281402	-0.0342
GCST90199716	GCST90200615	0.16182	0.1626
GCST90199716	GCST90200616	-0.0743585	-0.0722
GCST90199716	GCST90200617	0.209661	0.216
GCST90199716	GCST90200618	0.457128	0.4543
GCST90199716	GCST90200619	0.0684373	0.0837
GCST90199716	GCST90200620	-0.0433584	-0.0287
GCST90199716	GCST90200621	-0.147203	-0.1338
GCST90199716	GCST90200622	-0.0766482	-0.0756
GCST90199716	GCST90200623	-0.0324285	-0.037
GCST90199716	GCST90200624	0.0549241	0.0746
GCST90199716	GCST90200625	-0.120345	-0.1228
GCST90199716	GCST90200626	0.03333	0.0354
GCST90199716	GCST90200627	0.0546205	0.0552
GCST90199716	GCST90200628	0.062543	0.0726
GCST90199716	GCST90200629	-0.0575946	-0.0509
GCST90199716	GCST90200630	0.0351073	0.0523
GCST90199716	GCST90200631	0.0569772	0.0529
GCST90199716	GCST90200632	0.0481948	0.0487
GCST90199716	GCST90200633	0.0406173	0.0523
GCST90199716	GCST90200634	-0.0919718	-0.0733
GCST90199716	GCST90200635	0.0449064	0.058
GCST90199716	GCST90200636	0.102626	0.1156
GCST90199716	GCST90200637	-0.117967	-0.0986
GCST90199716	GCST90200638	0.0552602	0.0589
GCST90199716	GCST90200639	-0.0438729	-0.0453
GCST90199716	GCST90200640	0.108174	0.1146
GCST90199716	GCST90200641	0.0124439	0.0091
GCST90199716	GCST90200642	0.0262245	0.0273
GCST90199716	GCST90200643	0.110053	0.1105
GCST90199716	GCST90200644	0.0729151	0.0906
GCST90199716	GCST90200645	-0.0905346	-0.0965
GCST90199716	GCST90200646	-0.0612007	-0.0604
GCST90199716	GCST90200647	-0.0336776	-0.0378
GCST90199716	GCST90200648	-0.0384763	-0.0418
GCST90199716	GCST90200649	0.0803133	0.0875
GCST90199716	GCST90200650	-0.0608449	-0.0469
GCST90199716	GCST90200651	0.048433	0.0438
GCST90199716	GCST90200652	0.158613	0.1549
GCST90199716	GCST90200653	0.152953	0.1582
GCST90199716	GCST90200654	0.0222537	0.0089
GCST90199716	GCST90200655	0.0012568	-0.0025
GCST90199716	GCST90200656	-0.0359407	-0.0247
GCST90199716	GCST90200657	0.0531558	0.0605
GCST90199716	GCST90200658	0.00289935	0.0125
GCST90199716	GCST90200659	0.0411447	0.0381
GCST90199716	GCST90200660	-0.102211	-0.1001
GCST90199716	GCST90200661	0.0251506	0.0321
GCST90199716	GCST90200662	0.00997007	0.0312
GCST90199716	GCST90200663	-0.00149691	-0.0117
GCST90199716	GCST90200664	0.0500247	0.0592
GCST90199716	GCST90200665	0.0213321	0.0297
GCST90199716	GCST90200666	-0.0959173	-0.0744
GCST90199716	GCST90200667	0.00949917	0.0068
GCST90199716	GCST90200668	-0.0581911	-0.0523
GCST90199716	GCST90200669	-0.0348758	-0.0262
GCST90199716	GCST90200670	0.129409	0.1332
GCST90199716	GCST90200671	0.0539677	0.0547
GCST90199716	GCST90200672	-0.0709118	-0.071
GCST90199716	GCST90200673	0.0189452	0.0289
GCST90199716	GCST90200674	0.097806	0.095
GCST90199716	GCST90200675	-0.0459118	-0.0289
GCST90199716	GCST90200676	-0.00958399	0.0003
GCST90199716	GCST90200677	-0.0342549	-0.0149
GCST90199716	GCST90200678	-0.0644189	-0.0525
GCST90199716	GCST90200679	-0.0801133	-0.0696
GCST90199716	GCST90200680	0.0661305	0.0573
GCST90199716	GCST90200681	-0.0499197	-0.0385
GCST90199716	GCST90200682	0.0984469	0.0929
GCST90199716	GCST90200683	-0.0771128	-0.0601
GCST90199716	GCST90200684	0.00420492	0.0047
GCST90199716	GCST90200685	0.0424589	0.0371
GCST90199716	GCST90200686	0.185413	0.193
GCST90199716	GCST90200687	0.204106	0.2143
GCST90199716	GCST90200688	0.0257498	0.0375
GCST90199716	GCST90200689	0.00966887	0.01
GCST90199716	GCST90200690	0.00884057	0.024
GCST90199716	GCST90200691	-0.0114562	-0.0139
GCST90199716	GCST90200692	0.115075	0.1121
GCST90199716	GCST90200693	-0.0928063	-0.082
GCST90199716	GCST90200694	0.0441054	0.0408
GCST90199716	GCST90200695	0.054387	0.0494
GCST90199716	GCST90200696	-0.0320735	-0.0264
GCST90199716	GCST90200697	-0.0125146	0.0027
GCST90199716	GCST90200698	0.0195747	0.0258
GCST90199716	GCST90200699	0.0107382	0.0176
GCST90199716	GCST90200700	0.26564	0.2703
GCST90199716	GCST90200701	0.253083	0.2561
GCST90199716	GCST90200702	0.258228	0.2645
GCST90199716	GCST90200703	0.272166	0.2806
GCST90199716	GCST90200704	0.247051	0.2581
GCST90199716	GCST90200705	0.0721731	0.0671
GCST90199716	GCST90200706	0.22567	0.2238
GCST90199716	GCST90200707	-0.107964	-0.0986
GCST90199716	GCST90200708	0.0104314	0.0078
GCST90199716	GCST90200709	0.0549894	0.0531
GCST90199716	GCST90200710	0.249892	0.2557
GCST90199716	GCST90200711	-0.0663045	-0.0483
GCST90199717	GCST90199621	0.0566871	0.070517
GCST90199717	GCST90199622	0.0101163	0.026721
GCST90199717	GCST90199623	0.028657	0.029917
GCST90199717	GCST90199624	0.0597942	0.068895
GCST90199717	GCST90199625	0.140676	0.14534
GCST90199717	GCST90199626	0.0960784	0.099517
GCST90199717	GCST90199627	0.105618	0.10402
GCST90199717	GCST90199628	0.0351185	0.034295
GCST90199717	GCST90199629	-0.0455279	-0.033471
GCST90199717	GCST90199630	0.0348918	0.047686
GCST90199717	GCST90199631	0.0073461	0.0020758
GCST90199717	GCST90199632	0.0167059	0.018128
GCST90199717	GCST90199633	0.107915	0.11906
GCST90199717	GCST90199634	0.136124	0.13918
GCST90199717	GCST90199635	-0.0511905	-0.033337
GCST90199717	GCST90199636	0.188966	0.1814
GCST90199717	GCST90199637	0.176713	0.18774
GCST90199717	GCST90199638	0.00848764	0.015281
GCST90199717	GCST90199639	0.200663	0.20174
GCST90199717	GCST90199640	0.130147	0.13317
GCST90199717	GCST90199641	0.157832	0.15704
GCST90199717	GCST90199642	0.106286	0.1081
GCST90199717	GCST90199643	0.0445645	0.045965
GCST90199717	GCST90199644	-0.00654058	-0.0081367
GCST90199717	GCST90199645	-0.0296966	-0.014729
GCST90199717	GCST90199646	0.0428397	0.055069
GCST90199717	GCST90199647	-0.0458762	-0.029101
GCST90199717	GCST90199648	0.0162185	0.024002
GCST90199717	GCST90199649	-0.0396424	-0.03144
GCST90199717	GCST90199650	0.122136	0.12294
GCST90199717	GCST90199651	-0.110359	-0.10108
GCST90199717	GCST90199652	0.0197423	0.01521
GCST90199717	GCST90199653	-0.0151945	0.0009006
GCST90199717	GCST90199654	-0.0436768	-0.024448
GCST90199717	GCST90199655	-0.0346524	-0.036072
GCST90199717	GCST90199656	0.149519	0.16028
GCST90199717	GCST90199657	-0.00996453	-0.0026685
GCST90199717	GCST90199658	-0.038616	-0.034596
GCST90199717	GCST90199659	-0.0594919	-0.05324
GCST90199717	GCST90199660	-0.0278396	-0.0028076
GCST90199717	GCST90199661	0.0164721	0.024482
GCST90199717	GCST90199662	0.026601	0.048522
GCST90199717	GCST90199663	0.077223	0.071396
GCST90199717	GCST90199664	0.120121	0.12748
GCST90199717	GCST90199665	-0.0113803	-0.0065401
GCST90199717	GCST90199666	-0.00215691	0.0087814
GCST90199717	GCST90199667	0.258189	0.26313
GCST90199717	GCST90199668	0.0703374	0.079379
GCST90199717	GCST90199669	0.0604645	0.065045
GCST90199717	GCST90199670	-0.0564982	-0.047492
GCST90199717	GCST90199671	0.0191366	0.016645
GCST90199717	GCST90199672	-0.0770005	-0.066597
GCST90199717	GCST90199673	-0.0927662	-0.084056
GCST90199717	GCST90199674	-0.0586351	-0.049845
GCST90199717	GCST90199675	-0.0477772	-0.038763
GCST90199717	GCST90199676	0.0433521	0.049095
GCST90199717	GCST90199677	-0.072993	-0.07572
GCST90199717	GCST90199678	-0.0988498	-0.091176
GCST90199717	GCST90199679	-0.0260384	-0.012725
GCST90199717	GCST90199680	0.0516086	0.058785
GCST90199717	GCST90199681	0.0920473	0.096971
GCST90199717	GCST90199682	0.183137	0.17929
GCST90199717	GCST90199683	0.102951	0.10889
GCST90199717	GCST90199684	0.0158457	0.017359
GCST90199717	GCST90199685	0.0155747	0.01187
GCST90199717	GCST90199686	-0.0322386	-0.027239
GCST90199717	GCST90199687	-0.0422254	-0.032192
GCST90199717	GCST90199688	-0.0468773	-0.034089
GCST90199717	GCST90199689	0.0238077	0.025125
GCST90199717	GCST90199690	-0.0476948	-0.03265
GCST90199717	GCST90199691	0.197104	0.20268
GCST90199717	GCST90199692	0.0672718	0.075513
GCST90199717	GCST90199693	-0.0166502	-0.016908
GCST90199717	GCST90199694	0.0232907	0.036019
GCST90199717	GCST90199718	0.0727379	0.085777
GCST90199717	GCST90199719	0.0496911	0.033958
GCST90199717	GCST90199720	0.0172242	0.02576
GCST90199717	GCST90199721	-0.0465826	-0.036917
GCST90199717	GCST90199722	0.0138789	0.017702
GCST90199717	GCST90199723	-0.037597	-0.029176
GCST90199717	GCST90199724	0.112683	0.12567
GCST90199717	GCST90199725	-0.0124093	0.00042851
GCST90199717	GCST90199726	0.244663	0.23581
GCST90199717	GCST90199727	-0.033978	-0.02014
GCST90199717	GCST90199728	-0.0243505	-0.018015
GCST90199717	GCST90199729	-0.0352617	-0.031186
GCST90199717	GCST90199730	0.029356	0.03874
GCST90199717	GCST90199731	-0.0128388	-0.0057123
GCST90199717	GCST90199732	-0.0758846	-0.0631
GCST90199717	GCST90199733	-0.0628441	-0.052518
GCST90199717	GCST90199734	0.0220398	0.028868
GCST90199717	GCST90199735	0.173704	0.1806
GCST90199717	GCST90199736	-0.0381152	-0.035911
GCST90199717	GCST90199737	0.121644	0.10997
GCST90199717	GCST90199738	-0.0132658	-0.0093628
GCST90199717	GCST90199739	0.0506884	0.050028
GCST90199717	GCST90199740	0.0763333	0.090768
GCST90199717	GCST90199741	0.106203	0.11266
GCST90199717	GCST90199742	-0.0357729	-0.017443
GCST90199717	GCST90199743	-0.039167	-0.018735
GCST90199717	GCST90199744	-0.0383419	-0.035398
GCST90199717	GCST90199745	0.190831	0.19706
GCST90199717	GCST90199746	0.290027	0.29014
GCST90199717	GCST90199747	0.110496	0.12122
GCST90199717	GCST90199748	-0.00918645	-0.0025312
GCST90199717	GCST90199749	0.117487	0.11765
GCST90199717	GCST90199750	0.0217083	0.030623
GCST90199717	GCST90199751	0.13706	0.13228
GCST90199717	GCST90199752	-0.0737129	-0.057372
GCST90199717	GCST90199753	0.125227	0.12995
GCST90199717	GCST90199754	0.0528122	0.050905
GCST90199717	GCST90199755	0.0270131	0.020592
GCST90199717	GCST90199756	-0.00126579	0.01407
GCST90199717	GCST90199757	0.00347266	0.0045582
GCST90199717	GCST90199758	0.187021	0.1998
GCST90199717	GCST90199759	0.0478713	0.068624
GCST90199717	GCST90199760	0.0244628	0.046572
GCST90199717	GCST90199761	0.280083	0.28617
GCST90199717	GCST90199762	0.261809	0.26909
GCST90199717	GCST90199763	-0.0321208	-0.013915
GCST90199717	GCST90199764	0.286542	0.29233
GCST90199717	GCST90199765	0.153655	0.15344
GCST90199717	GCST90199766	0.273081	0.27799
GCST90199717	GCST90199767	0.278636	0.28584
GCST90199717	GCST90199768	0.120228	0.13132
GCST90199717	GCST90199769	0.0123351	0.027221
GCST90199717	GCST90199770	0.00971812	0.0010646
GCST90199717	GCST90199771	0.236665	0.23599
GCST90199717	GCST90199772	-0.0269978	-0.016182
GCST90199717	GCST90199773	0.0837896	0.08543
GCST90199717	GCST90199774	0.00844376	0.01958
GCST90199717	GCST90199775	0.248247	0.24768
GCST90199717	GCST90199776	0.134676	0.155
GCST90199717	GCST90199777	-0.0138882	0.0067662
GCST90199717	GCST90199778	0.0998223	0.10436
GCST90199717	GCST90199779	0.0264262	0.031124
GCST90199717	GCST90199780	0.0379132	0.042162
GCST90199717	GCST90199781	-0.0172166	-0.015449
GCST90199717	GCST90199783	0.0279869	0.032887
GCST90199717	GCST90199784	-0.0140026	0.0021065
GCST90199717	GCST90199785	0.0628831	0.067657
GCST90199717	GCST90199786	0.0333367	0.035165
GCST90199717	GCST90199787	0.0903788	0.092732
GCST90199717	GCST90199788	-0.0605659	-0.035683
GCST90199717	GCST90199789	-0.0209262	-0.020437
GCST90199717	GCST90199790	0.0140344	0.015214
GCST90199717	GCST90199791	-0.0159894	-0.00059573
GCST90199717	GCST90199792	-0.0125778	-0.0018062
GCST90199717	GCST90199793	0.0256329	0.03746
GCST90199717	GCST90199794	0.0481127	0.059904
GCST90199717	GCST90199795	-0.0280956	-0.025801
GCST90199717	GCST90199796	-0.0578479	-0.061472
GCST90199717	GCST90199797	0.254804	0.25158
GCST90199717	GCST90199798	0.0490064	0.058476
GCST90199717	GCST90199799	0.121176	0.1331
GCST90199717	GCST90199800	0.0981638	0.097533
GCST90199717	GCST90199801	0.113881	0.10591
GCST90199717	GCST90199802	0.0677928	0.074789
GCST90199717	GCST90199803	0.0202792	0.026872
GCST90199717	GCST90199804	-0.0155688	-0.017937
GCST90199717	GCST90199805	-0.019082	-0.023002
GCST90199717	GCST90199806	0.00561546	0.0079096
GCST90199717	GCST90199807	0.0143685	0.011343
GCST90199717	GCST90199808	0.000706545	0.0016731
GCST90199717	GCST90199809	0.0138983	0.022749
GCST90199717	GCST90199810	-0.0235736	-0.014382
GCST90199717	GCST90199811	0.0135985	0.020439
GCST90199717	GCST90199812	0.057115	0.04769
GCST90199717	GCST90199813	0.218542	0.2371
GCST90199717	GCST90199814	0.0103284	0.012942
GCST90199717	GCST90199815	0.533697	0.53325
GCST90199717	GCST90199816	0.174306	0.19291
GCST90199717	GCST90199817	0.138212	0.14072
GCST90199717	GCST90199818	0.182846	0.17929
GCST90199717	GCST90199819	-0.00079672	0.007846
GCST90199717	GCST90199845	0.00763933	0.014691
GCST90199717	GCST90199846	-0.0471107	-0.024316
GCST90199717	GCST90199847	-0.0109734	-0.006133
GCST90199717	GCST90199848	0.200548	0.20111
GCST90199717	GCST90199849	-0.0229704	-0.015285
GCST90199717	GCST90199850	-0.0326966	-0.022085
GCST90199717	GCST90199851	-0.0345464	-0.029189
GCST90199717	GCST90199852	-0.0358283	-0.026731
GCST90199717	GCST90199853	-0.0290151	-0.016829
GCST90199717	GCST90199854	-0.0189763	-0.014437
GCST90199717	GCST90199855	-0.0473137	-0.037233
GCST90199717	GCST90199856	-0.0763761	-0.055284
GCST90199717	GCST90199857	0.00677145	0.0033632
GCST90199717	GCST90199858	-0.0592139	-0.048701
GCST90199717	GCST90199859	-0.00473265	0.009671
GCST90199717	GCST90199860	0.00252641	0.0083988
GCST90199717	GCST90199861	-0.0918514	-0.08151
GCST90199717	GCST90199862	0.000522671	0.011367
GCST90199717	GCST90199863	-0.00921177	-0.012518
GCST90199717	GCST90199864	0.0656173	0.079652
GCST90199717	GCST90199865	0.00465215	0.019043
GCST90199717	GCST90199866	0.094078	0.10598
GCST90199717	GCST90199867	0.00180751	0.022438
GCST90199717	GCST90199868	0.0554217	0.06858
GCST90199717	GCST90199869	0.0837938	0.082722
GCST90199717	GCST90199870	-0.0154864	-0.019921
GCST90199717	GCST90199871	-0.0404599	-0.039487
GCST90199717	GCST90199872	-0.068559	-0.05836
GCST90199717	GCST90199873	-0.057441	-0.052002
GCST90199717	GCST90199874	0.015662	0.020533
GCST90199717	GCST90199875	0.00689197	-0.00023484
GCST90199717	GCST90199876	-0.0854682	-0.073062
GCST90199717	GCST90199877	0.045686	0.035328
GCST90199717	GCST90199878	-0.0725067	-0.064542
GCST90199717	GCST90199879	-0.155088	-0.14719
GCST90199717	GCST90199880	0.0553776	0.062988
GCST90199717	GCST90199881	0.212372	0.20936
GCST90199717	GCST90199882	0.0756086	0.077509
GCST90199717	GCST90199883	0.13201	0.14046
GCST90199717	GCST90199884	0.0847245	0.088517
GCST90199717	GCST90199885	0.178423	0.18552
GCST90199717	GCST90199886	0.168556	0.17639
GCST90199717	GCST90199887	-0.0416923	-0.03574
GCST90199717	GCST90199888	-0.0286609	-0.021485
GCST90199717	GCST90199889	0.214111	0.21021
GCST90199717	GCST90199890	0.117053	0.12022
GCST90199717	GCST90199891	-0.0219429	0.0008535
GCST90199717	GCST90199892	0.0402963	0.036781
GCST90199717	GCST90199893	-0.0369826	-0.03166
GCST90199717	GCST90199894	-0.0165305	-0.012627
GCST90199717	GCST90199895	-0.0782064	-0.067523
GCST90199717	GCST90199896	0.218798	0.22622
GCST90199717	GCST90199897	-0.0534496	-0.051958
GCST90199717	GCST90199898	0.0400937	0.04797
GCST90199717	GCST90199899	-0.0683396	-0.044522
GCST90199717	GCST90199900	0.129115	0.13192
GCST90199717	GCST90199901	0.0781257	0.089429
GCST90199717	GCST90199902	0.175273	0.18167
GCST90199717	GCST90199903	0.0892632	0.095239
GCST90199717	GCST90199904	0.113609	0.12121
GCST90199717	GCST90199905	0.174322	0.18104
GCST90199717	GCST90199906	-0.0389685	-0.027878
GCST90199717	GCST90199907	-0.0160978	-0.0053656
GCST90199717	GCST90199908	0.132551	0.13219
GCST90199717	GCST90199909	0.0158512	0.028645
GCST90199717	GCST90199910	-0.0653647	-0.046226
GCST90199717	GCST90199911	0.0730888	0.081221
GCST90199717	GCST90199912	-0.0309702	-0.030369
GCST90199717	GCST90199913	0.0252948	0.042911
GCST90199717	GCST90199914	0.0337113	0.04184
GCST90199717	GCST90199915	0.226401	0.22828
GCST90199717	GCST90199916	0.0460397	0.044963
GCST90199717	GCST90199917	0.00474029	0.023635
GCST90199717	GCST90199918	0.1316	0.13684
GCST90199717	GCST90199919	0.0668144	0.058638
GCST90199717	GCST90199920	0.0744186	0.073777
GCST90199717	GCST90199921	0.0343522	0.038727
GCST90199717	GCST90199922	0.119424	0.11941
GCST90199717	GCST90199923	-0.0161738	-0.016884
GCST90199717	GCST90199924	0.0287294	0.028808
GCST90199717	GCST90199925	0.0519066	0.045392
GCST90199717	GCST90199926	0.137848	0.14396
GCST90199717	GCST90199927	-0.0354009	-0.022733
GCST90199717	GCST90199928	-0.012425	-0.0030197
GCST90199717	GCST90199929	-0.0160139	0.011601
GCST90199717	GCST90199930	0.0340827	0.041447
GCST90199717	GCST90199931	0.107362	0.11618
GCST90199717	GCST90199932	0.136997	0.14362
GCST90199717	GCST90199933	-0.0100304	0.0030133
GCST90199717	GCST90199934	-9.17026e-05	0.00066096
GCST90199717	GCST90199935	0.0220612	0.011009
GCST90199717	GCST90199936	0.00486114	0.020149
GCST90199717	GCST90199937	0.0383961	0.051857
GCST90199717	GCST90199938	0.0112784	0.024496
GCST90199717	GCST90199939	0.0840895	0.10045
GCST90199717	GCST90199940	0.0786743	0.087154
GCST90199717	GCST90199941	0.143955	0.13709
GCST90199717	GCST90199942	0.0402247	0.044678
GCST90199717	GCST90199943	0.0412462	0.026193
GCST90199717	GCST90199944	0.120229	0.12975
GCST90199717	GCST90199970	0.081525	0.087201
GCST90199717	GCST90199971	0.146208	0.15196
GCST90199717	GCST90199972	-0.0471319	-0.049183
GCST90199717	GCST90199973	0.00232468	-0.0092984
GCST90199717	GCST90199974	0.0197169	0.024836
GCST90199717	GCST90199975	-0.0575441	-0.038234
GCST90199717	GCST90199976	0.00957722	0.0040524
GCST90199717	GCST90199977	-0.0367728	-0.020242
GCST90199717	GCST90199978	0.242824	0.25062
GCST90199717	GCST90199979	0.0162115	0.018618
GCST90199717	GCST90199980	0.0110422	0.0089167
GCST90199717	GCST90199981	0.00409331	0.0090088
GCST90199717	GCST90199982	0.0528212	0.054641
GCST90199717	GCST90199983	-0.0086598	0.005005
GCST90199717	GCST90199984	0.03454	0.026269
GCST90199717	GCST90199985	-0.00442482	-0.0041056
GCST90199717	GCST90199986	0.073963	0.078169
GCST90199717	GCST90199987	0.0451688	0.041424
GCST90199717	GCST90199988	0.195957	0.19242
GCST90199717	GCST90199989	0.111109	0.11793
GCST90199717	GCST90199990	-0.0178229	-0.0046108
GCST90199717	GCST90199991	0.185064	0.18472
GCST90199717	GCST90199992	0.0683081	0.08143
GCST90199717	GCST90199993	0.0472057	0.065546
GCST90199717	GCST90199994	-0.00648982	-0.012259
GCST90199717	GCST90199995	-0.022347	-0.015697
GCST90199717	GCST90199996	-0.0910425	-0.07857
GCST90199717	GCST90199997	-0.0906522	-0.083858
GCST90199717	GCST90199998	-0.0179739	-0.0061133
GCST90199717	GCST90199999	0.0756156	0.073217
GCST90199717	GCST90200000	0.0237388	0.02794
GCST90199717	GCST90200001	-0.108141	-0.094684
GCST90199717	GCST90200002	0.147455	0.15741
GCST90199717	GCST90200003	0.073925	0.090955
GCST90199717	GCST90200004	0.122793	0.12664
GCST90199717	GCST90200005	-0.0198217	-0.011023
GCST90199717	GCST90200006	0.0176136	0.024948
GCST90199717	GCST90200007	0.0654616	0.063602
GCST90199717	GCST90200008	0.304965	0.30594
GCST90199717	GCST90200009	0.0453946	0.050081
GCST90199717	GCST90200010	-0.106475	-0.096321
GCST90199717	GCST90200011	0.214793	0.23127
GCST90199717	GCST90200012	0.0583847	0.066314
GCST90199717	GCST90200013	-0.0419839	-0.039959
GCST90199717	GCST90200014	-0.0200625	-0.011934
GCST90199717	GCST90200015	0.0521108	0.060754
GCST90199717	GCST90200016	0.0725032	0.070616
GCST90199717	GCST90200017	-0.0819728	-0.060649
GCST90199717	GCST90200018	0.18081	0.18461
GCST90199717	GCST90200019	0.0758178	0.081232
GCST90199717	GCST90200045	0.0434861	0.052472
GCST90199717	GCST90200046	-0.041337	-0.031705
GCST90199717	GCST90200047	-0.0975308	-0.077519
GCST90199717	GCST90200048	-0.029398	-0.021848
GCST90199717	GCST90200049	-0.0290854	-0.011766
GCST90199717	GCST90200050	0.0598326	0.067581
GCST90199717	GCST90200051	-0.00153112	-0.0013033
GCST90199717	GCST90200052	-0.0730176	-0.046642
GCST90199717	GCST90200053	-0.101325	-0.086763
GCST90199717	GCST90200054	0.0484963	0.057462
GCST90199717	GCST90200055	-0.00578969	-0.00073124
GCST90199717	GCST90200056	0.0029858	0.016207
GCST90199717	GCST90200057	-0.0835992	-0.052786
GCST90199717	GCST90200058	-0.0388606	-0.027251
GCST90199717	GCST90200059	-0.0081831	0.0049549
GCST90199717	GCST90200060	-0.0808863	-0.059843
GCST90199717	GCST90200061	-0.00346921	0.0062928
GCST90199717	GCST90200062	0.00993226	0.017223
GCST90199717	GCST90200063	0.0304721	0.04008
GCST90199717	GCST90200064	0.0696634	0.080791
GCST90199717	GCST90200065	0.0335973	0.040814
GCST90199717	GCST90200066	0.0294136	0.033759
GCST90199717	GCST90200067	0.0151635	0.015001
GCST90199717	GCST90200068	0.0449881	0.062767
GCST90199717	GCST90200069	0.126092	0.13648
GCST90199717	GCST90200070	-0.0404342	-0.013488
GCST90199717	GCST90200071	-0.0271516	-0.025665
GCST90199717	GCST90200072	0.0415862	0.059511
GCST90199717	GCST90200073	-0.102336	-0.085669
GCST90199717	GCST90200074	0.0570166	0.058363
GCST90199717	GCST90200075	-0.00610164	0.0079912
GCST90199717	GCST90200076	-0.00256742	0.0029087
GCST90199717	GCST90200077	0.010672	0.015965
GCST90199717	GCST90200078	-0.0725334	-0.050154
GCST90199717	GCST90200079	0.0660757	0.073157
GCST90199717	GCST90200080	0.0217012	0.029681
GCST90199717	GCST90200081	-0.033966	-0.02974
GCST90199717	GCST90200082	0.0849896	0.10003
GCST90199717	GCST90200083	-0.0776546	-0.046188
GCST90199717	GCST90200084	-0.0217689	-0.023395
GCST90199717	GCST90200085	-0.0263064	-0.016237
GCST90199717	GCST90200086	-0.0394428	-0.031241
GCST90199717	GCST90200087	0.0327742	0.037222
GCST90199717	GCST90200088	0.145923	0.1494
GCST90199717	GCST90200089	0.133671	0.14695
GCST90199717	GCST90200090	-0.00939749	-0.0081117
GCST90199717	GCST90200091	-0.0347942	-0.030439
GCST90199717	GCST90200092	0.0313075	0.041152
GCST90199717	GCST90200093	0.0109573	0.020923
GCST90199717	GCST90200094	0.0951308	0.098021
GCST90199717	GCST90200095	-0.0204495	-0.012329
GCST90199717	GCST90200096	0.0170107	0.028094
GCST90199717	GCST90200097	0.0958042	0.090625
GCST90199717	GCST90200098	-0.0395102	-0.032001
GCST90199717	GCST90200099	0.0105305	0.01617
GCST90199717	GCST90200100	-0.0489076	-0.018961
GCST90199717	GCST90200101	0.11163	0.12076
GCST90199717	GCST90200102	-0.0126553	-0.012456
GCST90199717	GCST90200103	0.0125135	0.019175
GCST90199717	GCST90200104	-0.01736	-0.01018
GCST90199717	GCST90200105	-0.0767285	-0.058248
GCST90199717	GCST90200106	0.240063	0.24751
GCST90199717	GCST90200107	0.107092	0.10414
GCST90199717	GCST90200108	-0.0572749	-0.041939
GCST90199717	GCST90200109	-0.0068617	0.0020138
GCST90199717	GCST90200110	0.0134651	0.016085
GCST90199717	GCST90200111	-0.048181	-0.040082
GCST90199717	GCST90200112	0.113025	0.12729
GCST90199717	GCST90200113	-0.0178368	-0.019436
GCST90199717	GCST90200114	-0.0807061	-0.064786
GCST90199717	GCST90200115	-0.0524661	-0.031904
GCST90199717	GCST90200116	-0.0427879	-0.020615
GCST90199717	GCST90200117	-0.0265601	-0.009255
GCST90199717	GCST90200118	-0.0422968	-0.026761
GCST90199717	GCST90200119	-0.0196469	-0.01865
GCST90199717	GCST90200120	0.0230113	0.017006
GCST90199717	GCST90200121	-0.0339343	-0.022822
GCST90199717	GCST90200122	-0.0570509	-0.039496
GCST90199717	GCST90200123	-0.0126351	0.0021594
GCST90199717	GCST90200124	-0.0352358	-0.030809
GCST90199717	GCST90200125	-0.070256	-0.047463
GCST90199717	GCST90200126	-0.0696044	-0.048129
GCST90199717	GCST90200127	-0.0177565	-0.0066568
GCST90199717	GCST90200128	-0.0304408	-0.02202
GCST90199717	GCST90200129	-0.0765524	-0.056263
GCST90199717	GCST90200130	-0.0307637	-0.026244
GCST90199717	GCST90200131	-0.0859862	-0.066217
GCST90199717	GCST90200132	0.0423053	0.049454
GCST90199717	GCST90200133	-0.0266556	-0.023438
GCST90199717	GCST90200134	-0.0759467	-0.050138
GCST90199717	GCST90200135	-0.0499819	-0.038946
GCST90199717	GCST90200136	-0.038096	-0.026451
GCST90199717	GCST90200137	-0.0364137	-0.019763
GCST90199717	GCST90200138	-0.0121088	-0.024624
GCST90199717	GCST90200139	0.0239413	0.037139
GCST90199717	GCST90200140	-0.0730118	-0.052317
GCST90199717	GCST90200141	0.0385209	0.038906
GCST90199717	GCST90200142	-0.0749808	-0.068942
GCST90199717	GCST90200143	-0.0172443	-0.010219
GCST90199717	GCST90200144	0.00325048	0.014528
GCST90199717	GCST90200145	-0.0778778	-0.057651
GCST90199717	GCST90200146	-0.0531788	-0.044302
GCST90199717	GCST90200147	0.102096	0.1078
GCST90199717	GCST90200148	-0.0343886	-0.018182
GCST90199717	GCST90200149	-0.0217996	-0.0064963
GCST90199717	GCST90200150	0.0140261	0.028932
GCST90199717	GCST90200151	0.0312887	0.036287
GCST90199717	GCST90200152	0.0575936	0.051263
GCST90199717	GCST90200153	0.163463	0.1625
GCST90199717	GCST90200154	-0.0662219	-0.066192
GCST90199717	GCST90200155	0.0202686	0.021572
GCST90199717	GCST90200156	0.0882805	0.10339
GCST90199717	GCST90200157	-0.0684907	-0.06842
GCST90199717	GCST90200158	0.00214683	0.010996
GCST90199717	GCST90200159	0.0197513	0.030934
GCST90199717	GCST90200160	0.0356865	0.034925
GCST90199717	GCST90200161	0.0391828	0.041369
GCST90199717	GCST90200162	0.0697438	0.069029
GCST90199717	GCST90200163	0.106484	0.12706
GCST90199717	GCST90200164	0.0527394	0.05573
GCST90199717	GCST90200165	0.0119715	0.013519
GCST90199717	GCST90200166	0.0537759	0.05166
GCST90199717	GCST90200167	0.083405	0.086725
GCST90199717	GCST90200168	0.294483	0.30479
GCST90199717	GCST90200169	-0.0826815	-0.062233
GCST90199717	GCST90200170	0.0158455	0.017651
GCST90199717	GCST90200171	-0.00936061	-0.0044583
GCST90199717	GCST90200172	0.0691281	0.087383
GCST90199717	GCST90200173	0.100189	0.10434
GCST90199717	GCST90200174	0.0730198	0.075981
GCST90199717	GCST90200175	0.0975307	0.10719
GCST90199717	GCST90200176	0.132367	0.13276
GCST90199717	GCST90200177	0.0344388	0.03232
GCST90199717	GCST90200178	0.0198851	0.011126
GCST90199717	GCST90200179	0.0377574	0.035883
GCST90199717	GCST90200180	0.0900881	0.094443
GCST90199717	GCST90200181	0.221727	0.22407
GCST90199717	GCST90200182	0.10688	0.10353
GCST90199717	GCST90200183	0.084478	0.093756
GCST90199717	GCST90200184	0.0900766	0.084627
GCST90199717	GCST90200185	0.0572528	0.062522
GCST90199717	GCST90200186	0.0799961	0.087765
GCST90199717	GCST90200187	-0.0467453	-0.046986
GCST90199717	GCST90200188	0.213882	0.22249
GCST90199717	GCST90200189	0.0106396	0.020815
GCST90199717	GCST90200190	-0.0659811	-0.065106
GCST90199717	GCST90200191	0.138244	0.14433
GCST90199717	GCST90200192	0.0338037	0.040472
GCST90199717	GCST90200193	-0.000424871	-0.0030573
GCST90199717	GCST90200194	0.173305	0.1767
GCST90199717	GCST90200383	0.126868	0.1348
GCST90199717	GCST90200384	-0.0763026	-0.083612
GCST90199717	GCST90200385	0.0463696	0.035177
GCST90199717	GCST90200386	0.0165345	0.026818
GCST90199717	GCST90200387	0.0353882	0.035468
GCST90199717	GCST90200388	-0.0127385	-0.0071553
GCST90199717	GCST90200389	0.0408168	0.043688
GCST90199717	GCST90200390	-0.0296541	-0.031132
GCST90199717	GCST90200391	0.083377	0.08334
GCST90199717	GCST90200392	0.112165	0.11375
GCST90199717	GCST90200393	-0.00337129	0.0011153
GCST90199717	GCST90200394	0.067507	0.065226
GCST90199717	GCST90200395	-0.0013333	9.6728e-05
GCST90199717	GCST90200396	0.156835	0.15679
GCST90199717	GCST90200397	-0.0160015	-0.012982
GCST90199717	GCST90200398	0.0736785	0.074379
GCST90199717	GCST90200399	0.0791763	0.083404
GCST90199717	GCST90200400	-0.0263986	-0.025606
GCST90199717	GCST90200401	0.135059	0.13765
GCST90199717	GCST90200402	-0.0282274	-0.013674
GCST90199717	GCST90200403	0.0801797	0.082963
GCST90199717	GCST90200404	0.0958896	0.10887
GCST90199717	GCST90200405	0.0513098	0.067321
GCST90199717	GCST90200406	-0.0459321	-0.036511
GCST90199717	GCST90200407	-0.113953	-0.10674
GCST90199717	GCST90200408	0.0115353	0.008411
GCST90199717	GCST90200409	-0.0398518	-0.013117
GCST90199717	GCST90200410	-0.0596229	-0.034124
GCST90199717	GCST90200411	0.141323	0.14501
GCST90199717	GCST90200412	0.0681179	0.085184
GCST90199717	GCST90200413	-0.049066	-0.043368
GCST90199717	GCST90200414	-0.0167759	-0.0070204
GCST90199717	GCST90200415	-0.0548456	-0.045837
GCST90199717	GCST90200416	0.0103476	0.012167
GCST90199717	GCST90200417	0.159503	0.15881
GCST90199717	GCST90200418	0.0797739	0.080149
GCST90199717	GCST90200419	0.0222286	0.03897
GCST90199717	GCST90200420	0.0112171	0.012569
GCST90199717	GCST90200421	0.0400405	0.04385
GCST90199717	GCST90200422	0.0154678	0.0123
GCST90199717	GCST90200423	-0.0316451	-0.016716
GCST90199717	GCST90200424	0.16837	0.17793
GCST90199717	GCST90200425	0.0387896	0.039387
GCST90199717	GCST90200426	0.0383082	0.035672
GCST90199717	GCST90200427	0.0134729	0.018864
GCST90199717	GCST90200428	-0.0170611	0.0050301
GCST90199717	GCST90200429	0.0791472	0.082999
GCST90199717	GCST90200430	0.0153126	0.018125
GCST90199717	GCST90200431	0.0144086	0.027234
GCST90199717	GCST90200432	0.0423722	0.050023
GCST90199717	GCST90200433	0.122192	0.12894
GCST90199717	GCST90200434	0.0323162	0.028634
GCST90199717	GCST90200435	-0.027987	-0.016137
GCST90199717	GCST90200436	-0.0629607	-0.052331
GCST90199717	GCST90200437	0.00773494	0.0093897
GCST90199717	GCST90200438	-0.0514449	-0.061393
GCST90199717	GCST90200439	0.0490102	0.046492
GCST90199717	GCST90200440	-0.0226909	-0.01842
GCST90199717	GCST90200441	-0.00979078	-0.013544
GCST90199717	GCST90200442	0.00989524	0.016186
GCST90199717	GCST90200443	0.313075	0.31178
GCST90199717	GCST90200444	0.080511	0.0755
GCST90199717	GCST90200445	0.0176889	0.034104
GCST90199717	GCST90200446	-0.0100838	-0.00021969
GCST90199717	GCST90200447	0.176402	0.16459
GCST90199717	GCST90200448	0.0438101	0.060428
GCST90199717	GCST90200449	0.17343	0.17807
GCST90199717	GCST90200450	0.0150467	0.014505
GCST90199717	GCST90200451	-0.0382621	-0.035297
GCST90199717	GCST90200452	0.0349898	0.03603
GCST90199717	GCST90200453	0.0437459	0.047969
GCST90199717	GCST90200454	0.185005	0.188
GCST90199717	GCST90200455	0.0433766	0.059985
GCST90199717	GCST90200456	-0.00172771	0.024806
GCST90199717	GCST90200457	-0.0125774	-0.0042363
GCST90199717	GCST90200458	-0.0206117	-0.022246
GCST90199717	GCST90200459	-0.0257777	-0.022588
GCST90199717	GCST90200460	-0.0145757	0.0061959
GCST90199717	GCST90200461	0.0933176	0.088328
GCST90199717	GCST90200462	-0.0357718	-0.029784
GCST90199717	GCST90200463	0.0102561	0.020092
GCST90199717	GCST90200464	-0.0112156	-0.0082727
GCST90199717	GCST90200465	0.135558	0.1422
GCST90199717	GCST90200466	0.0666385	0.069731
GCST90199717	GCST90200467	0.0339357	0.031697
GCST90199717	GCST90200468	-0.0110578	-0.0017032
GCST90199717	GCST90200469	-0.0254359	-0.026257
GCST90199717	GCST90200470	0.0292737	0.031909
GCST90199717	GCST90200471	-0.0280881	-0.018104
GCST90199717	GCST90200472	0.0285925	0.037275
GCST90199717	GCST90200473	0.0165712	0.028189
GCST90199717	GCST90200474	0.101637	0.089113
GCST90199717	GCST90200475	-0.00744333	-0.0050913
GCST90199717	GCST90200476	0.021732	0.031983
GCST90199717	GCST90200477	0.119167	0.13463
GCST90199717	GCST90200478	0.0775977	0.080665
GCST90199717	GCST90200479	0.0679645	0.077642
GCST90199717	GCST90200480	0.110555	0.1151
GCST90199717	GCST90200481	0.136571	0.14453
GCST90199717	GCST90200482	0.109379	0.11448
GCST90199717	GCST90200483	0.040037	0.060263
GCST90199717	GCST90200484	0.00366519	0.013161
GCST90199717	GCST90200485	0.243756	0.23908
GCST90199717	GCST90200486	0.0404192	0.041958
GCST90199717	GCST90200487	0.00305819	0.01654
GCST90199717	GCST90200488	0.265914	0.2625
GCST90199717	GCST90200489	0.0839111	0.08692
GCST90199717	GCST90200490	0.152716	0.15814
GCST90199717	GCST90200491	0.191607	0.20136
GCST90199717	GCST90200492	0.207494	0.22189
GCST90199717	GCST90200493	0.0279888	0.030578
GCST90199717	GCST90200494	0.0748958	0.075913
GCST90199717	GCST90200495	-0.00838149	-0.0003417
GCST90199717	GCST90200496	0.115299	0.12518
GCST90199717	GCST90200497	0.0301512	0.030593
GCST90199717	GCST90200498	-0.0352764	-0.022449
GCST90199717	GCST90200499	0.0523929	0.049314
GCST90199717	GCST90200500	0.0157872	0.032129
GCST90199717	GCST90200501	0.0411598	0.041404
GCST90199717	GCST90200502	0.0947317	0.10123
GCST90199717	GCST90200503	0.0586732	0.064356
GCST90199717	GCST90200504	0.0398736	0.051796
GCST90199717	GCST90200505	0.0699374	0.056633
GCST90199717	GCST90200506	0.024729	0.02605
GCST90199717	GCST90200507	0.0988247	0.11473
GCST90199717	GCST90200508	-0.00714648	0.006838
GCST90199717	GCST90200509	0.00122864	0.0026909
GCST90199717	GCST90200510	0.0901603	0.097832
GCST90199717	GCST90200511	0.151776	0.14937
GCST90199717	GCST90200512	0.0196375	0.024902
GCST90199717	GCST90200513	0.122224	0.12353
GCST90199717	GCST90200514	0.0135782	0.026249
GCST90199717	GCST90200515	0.0210298	0.017394
GCST90199717	GCST90200516	0.043051	0.042483
GCST90199717	GCST90200517	0.168114	0.17529
GCST90199717	GCST90200518	0.0559149	0.040578
GCST90199717	GCST90200519	0.112803	0.13087
GCST90199717	GCST90200520	0.0190407	0.0036307
GCST90199717	GCST90200521	0.0531045	0.062148
GCST90199717	GCST90200522	0.0634678	0.056301
GCST90199717	GCST90200523	0.00862084	0.016318
GCST90199717	GCST90200524	0.0836966	0.083272
GCST90199717	GCST90200525	0.0890917	0.082322
GCST90199717	GCST90200526	0.119189	0.12201
GCST90199717	GCST90200527	-0.00769648	-0.0030702
GCST90199717	GCST90200528	0.0185391	0.019673
GCST90199717	GCST90200529	0.0756943	0.081145
GCST90199717	GCST90200530	-0.00585116	0.0050392
GCST90199717	GCST90200531	0.0304	0.038907
GCST90199717	GCST90200532	-0.0180758	-0.0046862
GCST90199717	GCST90200533	0.130936	0.13646
GCST90199717	GCST90200534	0.137903	0.13953
GCST90199717	GCST90200535	0.0448125	0.039846
GCST90199717	GCST90200536	0.0847345	0.082067
GCST90199717	GCST90200537	0.0857093	0.10126
GCST90199717	GCST90200538	0.0729631	0.076791
GCST90199717	GCST90200539	-0.0173613	-0.012105
GCST90199717	GCST90200540	0.2096	0.21394
GCST90199717	GCST90200541	0.045863	0.039688
GCST90199717	GCST90200542	-0.0115451	-0.0023557
GCST90199717	GCST90200543	0.221093	0.22268
GCST90199717	GCST90200544	-0.0105008	-0.0013836
GCST90199717	GCST90200545	0.0273181	0.026408
GCST90199717	GCST90200546	0.0304397	0.019538
GCST90199717	GCST90200547	0.0147092	0.022643
GCST90199717	GCST90200548	0.102683	0.12752
GCST90199717	GCST90200549	0.0301123	0.030689
GCST90199717	GCST90200550	0.0785742	0.086619
GCST90199717	GCST90200551	0.0931029	0.10385
GCST90199717	GCST90200552	0.0809302	0.08762
GCST90199717	GCST90200553	0.0320684	0.034166
GCST90199717	GCST90200554	0.0872194	0.10241
GCST90199717	GCST90200555	0.0243266	0.03399
GCST90199717	GCST90200556	0.0923013	0.078895
GCST90199717	GCST90200557	0.0553201	0.058087
GCST90199717	GCST90200558	0.0538322	0.056854
GCST90199717	GCST90200559	-0.0493411	-0.029916
GCST90199717	GCST90200560	0.0696134	0.079096
GCST90199717	GCST90200561	-0.0146604	-0.005439
GCST90199717	GCST90200562	0.0586478	0.077455
GCST90199717	GCST90200563	0.0507098	0.043414
GCST90199717	GCST90200564	0.000181368	0.0015459
GCST90199717	GCST90200565	-0.0221391	-0.019712
GCST90199717	GCST90200566	0.0102696	0.020384
GCST90199717	GCST90200567	-0.034561	-0.034496
GCST90199717	GCST90200568	-0.00622473	-0.0080386
GCST90199717	GCST90200569	0.055476	0.053231
GCST90199717	GCST90200570	-0.012212	-0.011289
GCST90199717	GCST90200571	-0.0166644	0.00377
GCST90199717	GCST90200572	0.0377314	0.051596
GCST90199717	GCST90200573	0.0508112	0.058149
GCST90199717	GCST90200574	0.0936199	0.096967
GCST90199717	GCST90200575	0.200402	0.18843
GCST90199717	GCST90200576	-0.0067597	0.011718
GCST90199717	GCST90200577	0.0180379	0.014766
GCST90199717	GCST90200578	0.0495125	0.065992
GCST90199717	GCST90200579	-0.0581331	-0.043975
GCST90199717	GCST90200580	0.0700809	0.065609
GCST90199717	GCST90200581	0.0271647	0.039958
GCST90199717	GCST90200582	-0.0123699	-0.007624
GCST90199717	GCST90200583	0.0181685	0.025996
GCST90199717	GCST90200584	0.0617756	0.061633
GCST90199717	GCST90200585	0.0767449	0.080923
GCST90199717	GCST90200586	0.0558504	0.063787
GCST90199717	GCST90200587	-0.0241318	-0.0080013
GCST90199717	GCST90200588	-0.0336275	-0.030388
GCST90199717	GCST90200589	0.0796882	0.081884
GCST90199717	GCST90200590	0.0238082	0.025311
GCST90199717	GCST90200591	0.0546457	0.060804
GCST90199717	GCST90200592	-0.0202073	-0.020318
GCST90199717	GCST90200593	0.0084585	0.012184
GCST90199717	GCST90200594	0.0464609	0.058012
GCST90199717	GCST90200595	-0.0321925	-0.032131
GCST90199717	GCST90200596	-0.0147392	-0.018732
GCST90199717	GCST90200597	0.0395825	0.040323
GCST90199717	GCST90200598	0.0119359	0.020361
GCST90199717	GCST90200599	0.015079	0.030472
GCST90199717	GCST90200600	0.132935	0.1293
GCST90199717	GCST90200601	0.0720992	0.084171
GCST90199717	GCST90200602	0.0472859	0.049153
GCST90199717	GCST90200603	0.0808019	0.093925
GCST90199717	GCST90200604	0.00425864	0.00015906
GCST90199717	GCST90200605	0.0135223	0.020083
GCST90199717	GCST90200606	0.0207827	0.027653
GCST90199717	GCST90200607	0.0459667	0.051327
GCST90199717	GCST90200608	0.165977	0.17377
GCST90199717	GCST90200609	0.0170832	0.0078953
GCST90199717	GCST90200610	0.260997	0.26732
GCST90199717	GCST90200611	-0.0320778	-0.027406
GCST90199717	GCST90200612	0.00560693	0.013118
GCST90199717	GCST90200613	0.11958	0.12759
GCST90199717	GCST90200614	0.0779878	0.076241
GCST90199717	GCST90200615	-0.0389324	-0.027828
GCST90199717	GCST90200616	0.234553	0.23607
GCST90199717	GCST90200617	0.0718598	0.071419
GCST90199717	GCST90200618	-0.0735341	-0.066103
GCST90199717	GCST90200619	-0.0356526	-0.033147
GCST90199717	GCST90200620	0.0622503	0.048804
GCST90199717	GCST90200621	0.213622	0.21081
GCST90199717	GCST90200622	0.0620091	0.065756
GCST90199717	GCST90200623	-0.017135	-0.017386
GCST90199717	GCST90200624	0.0337671	0.048274
GCST90199717	GCST90200625	0.135426	0.13761
GCST90199717	GCST90200626	0.0705129	0.077494
GCST90199717	GCST90200627	0.0206553	0.031487
GCST90199717	GCST90200628	0.0720561	0.08753
GCST90199717	GCST90200629	0.145662	0.14097
GCST90199717	GCST90200630	-0.0269169	-0.031658
GCST90199717	GCST90200631	-0.0286988	-0.020732
GCST90199717	GCST90200632	-0.0226428	-0.025173
GCST90199717	GCST90200633	0.164035	0.16899
GCST90199717	GCST90200634	0.194079	0.19306
GCST90199717	GCST90200635	0.00892811	0.024845
GCST90199717	GCST90200636	-0.0365446	-0.041555
GCST90199717	GCST90200637	0.122633	0.1297
GCST90199717	GCST90200638	0.00171093	0.022248
GCST90199717	GCST90200639	0.0354674	0.041377
GCST90199717	GCST90200640	0.0107084	0.00585
GCST90199717	GCST90200641	-0.00918206	0.00035672
GCST90199717	GCST90200642	0.0457365	0.046608
GCST90199717	GCST90200643	-0.00659942	0.0092007
GCST90199717	GCST90200644	0.226786	0.23592
GCST90199717	GCST90200645	0.0633861	0.060338
GCST90199717	GCST90200646	0.0778638	0.081598
GCST90199717	GCST90200647	0.0609043	0.070814
GCST90199717	GCST90200648	-0.045966	-0.031673
GCST90199717	GCST90200649	0.143599	0.13738
GCST90199717	GCST90200650	0.0946272	0.098117
GCST90199717	GCST90200651	-0.0355639	-0.027631
GCST90199717	GCST90200652	0.0253364	0.030574
GCST90199717	GCST90200653	0.143811	0.15081
GCST90199717	GCST90200654	0.00843757	0.0073051
GCST90199717	GCST90200655	-0.0785423	-0.076347
GCST90199717	GCST90200656	0.191862	0.20479
GCST90199717	GCST90200657	0.0212983	0.014136
GCST90199717	GCST90200658	-0.0247784	-0.0056414
GCST90199717	GCST90200659	0.00853429	0.010143
GCST90199717	GCST90200660	0.0394934	0.029708
GCST90199717	GCST90200661	0.190632	0.19538
GCST90199717	GCST90200662	0.148584	0.15778
GCST90199717	GCST90200663	0.288519	0.2913
GCST90199717	GCST90200664	0.0970088	0.10393
GCST90199717	GCST90200665	0.0476394	0.072082
GCST90199717	GCST90200666	0.051267	0.056965
GCST90199717	GCST90200667	0.00463826	0.005377
GCST90199717	GCST90200668	0.0352321	0.036451
GCST90199717	GCST90200669	0.0911527	0.097562
GCST90199717	GCST90200670	-0.0348187	-0.022702
GCST90199717	GCST90200671	-0.00137673	0.016083
GCST90199717	GCST90200672	0.198549	0.2081
GCST90199717	GCST90200673	0.0876034	0.10602
GCST90199717	GCST90200674	-0.0795032	-0.062636
GCST90199717	GCST90200675	0.0795537	0.08934
GCST90199717	GCST90200676	0.138673	0.14148
GCST90199717	GCST90200677	0.134879	0.14795
GCST90199717	GCST90200678	0.0787049	0.081368
GCST90199717	GCST90200679	0.107406	0.10299
GCST90199717	GCST90200680	0.0148887	0.019548
GCST90199717	GCST90200681	0.246153	0.26084
GCST90199717	GCST90200682	0.0602847	0.052242
GCST90199717	GCST90200683	0.0941282	0.10095
GCST90199717	GCST90200684	0.0477522	0.061732
GCST90199717	GCST90200685	-0.0456731	-0.023998
GCST90199717	GCST90200686	-0.0975813	-0.085427
GCST90199717	GCST90200687	-0.088152	-0.071442
GCST90199717	GCST90200688	0.0407662	0.04284
GCST90199717	GCST90200689	0.0295176	0.031227
GCST90199717	GCST90200690	0.117442	0.11877
GCST90199717	GCST90200691	0.0980815	0.10254
GCST90199717	GCST90200692	-0.068125	-0.04447
GCST90199717	GCST90200693	0.0854857	0.090096
GCST90199717	GCST90200694	0.0633241	0.053957
GCST90199717	GCST90200695	0.0449594	0.058141
GCST90199717	GCST90200696	0.110026	0.11353
GCST90199717	GCST90200697	0.0634007	0.066624
GCST90199717	GCST90200698	0.0216987	0.025146
GCST90199717	GCST90200699	0.0623545	0.071119
GCST90199717	GCST90200700	0.0778331	0.084264
GCST90199717	GCST90200701	-0.0929587	-0.087636
GCST90199717	GCST90200702	-0.0937287	-0.086686
GCST90199717	GCST90200703	-0.0897609	-0.082337
GCST90199717	GCST90200704	-0.0905828	-0.081174
GCST90199717	GCST90200705	0.103304	0.11969
GCST90199717	GCST90200706	-0.0550522	-0.049344
GCST90199717	GCST90200707	0.00952256	0.012571
GCST90199717	GCST90200708	0.0683352	0.074988
GCST90199717	GCST90200709	-0.0394769	-0.033035
GCST90199717	GCST90200710	0.0636839	0.091734
GCST90199717	GCST90200711	0.14871	0.15639
GCST90199718	GCST90199621	-0.118698	-0.10172
GCST90199718	GCST90199622	0.0716885	0.069349
GCST90199718	GCST90199623	0.0371443	0.037054
GCST90199718	GCST90199624	0.0909822	0.096644
GCST90199718	GCST90199625	0.0418195	0.044582
GCST90199718	GCST90199626	0.00174247	0.0031538
GCST90199718	GCST90199627	0.0302796	0.035894
GCST90199718	GCST90199628	-0.060707	-0.039591
GCST90199718	GCST90199629	-0.0028924	-0.0011701
GCST90199718	GCST90199630	0.0358418	0.04047
GCST90199718	GCST90199631	0.0848436	0.091096
GCST90199718	GCST90199632	-0.0284653	-0.034306
GCST90199718	GCST90199633	0.454455	0.45118
GCST90199718	GCST90199634	0.0199859	0.023029
GCST90199718	GCST90199635	-0.0115902	0.0010092
GCST90199718	GCST90199636	-0.0253162	-0.018758
GCST90199718	GCST90199637	0.236792	0.24205
GCST90199718	GCST90199638	-0.00243702	0.0035125
GCST90199718	GCST90199639	0.0988708	0.10377
GCST90199718	GCST90199640	-0.0109512	-0.017049
GCST90199718	GCST90199641	0.111853	0.11302
GCST90199718	GCST90199642	-0.0509415	-0.035121
GCST90199718	GCST90199643	0.160757	0.16544
GCST90199718	GCST90199644	0.0346038	0.044903
GCST90199718	GCST90199645	0.0838285	0.097331
GCST90199718	GCST90199646	0.038687	0.025145
GCST90199718	GCST90199647	0.0968941	0.11084
GCST90199718	GCST90199648	0.0356472	0.041593
GCST90199718	GCST90199649	0.114952	0.12007
GCST90199718	GCST90199650	-0.0300878	-0.02109
GCST90199718	GCST90199651	0.10579	0.12724
GCST90199718	GCST90199652	0.000226063	0.0070661
GCST90199718	GCST90199653	0.115602	0.11624
GCST90199718	GCST90199654	0.111403	0.12452
GCST90199718	GCST90199655	0.0563769	0.071578
GCST90199718	GCST90199656	0.0348724	0.037345
GCST90199718	GCST90199657	0.0250777	0.030495
GCST90199718	GCST90199658	0.0540516	0.074185
GCST90199718	GCST90199659	-0.00073766	0.0013922
GCST90199718	GCST90199660	0.139788	0.14912
GCST90199718	GCST90199661	0.151055	0.15848
GCST90199718	GCST90199662	0.0252217	0.037884
GCST90199718	GCST90199663	-0.00343771	-0.0071469
GCST90199718	GCST90199664	0.0909502	0.092614
GCST90199718	GCST90199665	-0.000251658	0.0032614
GCST90199718	GCST90199666	0.264099	0.27221
GCST90199718	GCST90199667	0.0459986	0.050955
GCST90199718	GCST90199668	0.257277	0.26975
GCST90199718	GCST90199669	0.287083	0.2924
GCST90199718	GCST90199670	-0.0162497	-0.007042
GCST90199718	GCST90199671	0.0192215	0.035556
GCST90199718	GCST90199672	-0.0476644	-0.03407
GCST90199718	GCST90199673	0.0416781	0.066123
GCST90199718	GCST90199674	0.262297	0.2762
GCST90199718	GCST90199675	-0.12707	-0.11367
GCST90199718	GCST90199676	0.0222891	0.03419
GCST90199718	GCST90199677	0.0658634	0.077133
GCST90199718	GCST90199678	-0.0386372	-0.040497
GCST90199718	GCST90199679	0.106603	0.11918
GCST90199718	GCST90199680	0.435525	0.44372
GCST90199718	GCST90199681	0.121102	0.11756
GCST90199718	GCST90199682	0.0661645	0.079007
GCST90199718	GCST90199683	0.06518	0.05971
GCST90199718	GCST90199684	0.048073	0.057366
GCST90199718	GCST90199685	0.023828	0.021052
GCST90199718	GCST90199686	-0.0636829	-0.054732
GCST90199718	GCST90199687	-0.0260672	-0.013745
GCST90199718	GCST90199688	0.183023	0.18841
GCST90199718	GCST90199689	0.0971295	0.10407
GCST90199718	GCST90199690	-0.0195059	-0.012314
GCST90199718	GCST90199691	0.0266676	0.04267
GCST90199718	GCST90199692	0.0576713	0.064295
GCST90199718	GCST90199693	0.342141	0.35274
GCST90199718	GCST90199694	0.10205	0.10913
GCST90199718	GCST90199719	-0.00193068	-0.0054306
GCST90199718	GCST90199720	0.186155	0.19587
GCST90199718	GCST90199721	0.137741	0.16192
GCST90199718	GCST90199722	0.205578	0.21637
GCST90199718	GCST90199723	0.325873	0.3386
GCST90199718	GCST90199724	0.0157674	0.022827
GCST90199718	GCST90199725	0.00723148	0.014064
GCST90199718	GCST90199726	0.0515468	0.054567
GCST90199718	GCST90199727	0.101102	0.09961
GCST90199718	GCST90199728	0.310615	0.32465
GCST90199718	GCST90199729	-0.184138	-0.16671
GCST90199718	GCST90199730	0.398239	0.41393
GCST90199718	GCST90199731	0.236628	0.25227
GCST90199718	GCST90199732	0.00493244	0.016762
GCST90199718	GCST90199733	0.0296483	0.030948
GCST90199718	GCST90199734	0.0255275	0.03479
GCST90199718	GCST90199735	0.0384127	0.037077
GCST90199718	GCST90199736	-0.0165537	-0.0048019
GCST90199718	GCST90199737	0.0312721	0.033154
GCST90199718	GCST90199738	-0.0192334	-0.016527
GCST90199718	GCST90199739	-0.0195043	-0.019621
GCST90199718	GCST90199740	0.0386742	0.056851
GCST90199718	GCST90199741	0.072429	0.078662
GCST90199718	GCST90199742	0.168442	0.16845
GCST90199718	GCST90199743	0.21701	0.2271
GCST90199718	GCST90199744	0.239524	0.25075
GCST90199718	GCST90199745	0.256638	0.25451
GCST90199718	GCST90199746	0.0808313	0.089894
GCST90199718	GCST90199747	-0.0201112	-0.0042839
GCST90199718	GCST90199748	0.194348	0.20791
GCST90199718	GCST90199749	0.0389746	0.040779
GCST90199718	GCST90199750	0.317251	0.33398
GCST90199718	GCST90199751	0.0678106	0.066563
GCST90199718	GCST90199752	0.0308998	0.034922
GCST90199718	GCST90199753	0.118837	0.13678
GCST90199718	GCST90199754	0.0641662	0.074278
GCST90199718	GCST90199755	-0.00737001	0.0032097
GCST90199718	GCST90199756	0.115734	0.13365
GCST90199718	GCST90199757	0.131463	0.13461
GCST90199718	GCST90199758	0.0425954	0.059611
GCST90199718	GCST90199759	0.0513204	0.062027
GCST90199718	GCST90199760	0.115484	0.12744
GCST90199718	GCST90199761	0.122919	0.11808
GCST90199718	GCST90199762	0.100373	0.10389
GCST90199718	GCST90199763	0.115111	0.13288
GCST90199718	GCST90199764	0.108965	0.10596
GCST90199718	GCST90199765	0.0224042	0.022595
GCST90199718	GCST90199766	0.0827702	0.086356
GCST90199718	GCST90199767	0.104409	0.10708
GCST90199718	GCST90199768	0.0770236	0.085536
GCST90199718	GCST90199769	0.482187	0.48882
GCST90199718	GCST90199770	0.0471208	0.041205
GCST90199718	GCST90199771	0.144393	0.14117
GCST90199718	GCST90199772	0.0782625	0.089962
GCST90199718	GCST90199773	-0.000168454	0.017885
GCST90199718	GCST90199774	0.206021	0.224
GCST90199718	GCST90199775	0.0813867	0.098359
GCST90199718	GCST90199776	0.0268196	0.03208
GCST90199718	GCST90199777	0.066748	0.079856
GCST90199718	GCST90199778	-0.0572727	-0.037486
GCST90199718	GCST90199779	0.0592702	0.073842
GCST90199718	GCST90199780	0.0648201	0.070597
GCST90199718	GCST90199781	0.219195	0.21938
GCST90199718	GCST90199783	-0.0132249	-0.011713
GCST90199718	GCST90199784	0.0255224	0.040708
GCST90199718	GCST90199785	-0.00308124	-0.0022405
GCST90199718	GCST90199786	-0.0336394	-0.02496
GCST90199718	GCST90199787	0.06274	0.071584
GCST90199718	GCST90199788	0.0351802	0.056412
GCST90199718	GCST90199789	0.0440397	0.053805
GCST90199718	GCST90199790	0.0305325	0.054972
GCST90199718	GCST90199791	0.23406	0.24795
GCST90199718	GCST90199792	0.0752606	0.075079
GCST90199718	GCST90199793	0.237224	0.23794
GCST90199718	GCST90199794	0.185438	0.18184
GCST90199718	GCST90199795	0.200349	0.20485
GCST90199718	GCST90199796	0.149021	0.16452
GCST90199718	GCST90199797	0.146101	0.13805
GCST90199718	GCST90199798	-0.0367051	-0.031386
GCST90199718	GCST90199799	0.0246519	0.044285
GCST90199718	GCST90199800	0.0600194	0.07141
GCST90199718	GCST90199801	0.0520879	0.050011
GCST90199718	GCST90199802	-0.0511999	-0.037605
GCST90199718	GCST90199803	0.076407	0.085628
GCST90199718	GCST90199804	0.0119334	0.016091
GCST90199718	GCST90199805	0.446404	0.45873
GCST90199718	GCST90199806	0.614757	0.62426
GCST90199718	GCST90199807	0.569607	0.57611
GCST90199718	GCST90199808	0.0414245	0.033557
GCST90199718	GCST90199809	0.113818	0.11871
GCST90199718	GCST90199810	0.0240702	0.024726
GCST90199718	GCST90199811	0.110389	0.1122
GCST90199718	GCST90199812	0.0795331	0.080741
GCST90199718	GCST90199813	0.0138239	0.022714
GCST90199718	GCST90199814	0.0347568	0.031489
GCST90199718	GCST90199815	0.0357681	0.048511
GCST90199718	GCST90199816	0.164768	0.17593
GCST90199718	GCST90199817	0.00739022	-0.0027179
GCST90199718	GCST90199818	0.003565	0.0095893
GCST90199718	GCST90199819	-0.0549367	-0.036391
GCST90199718	GCST90199845	0.0499409	0.048661
GCST90199718	GCST90199846	0.138523	0.1567
GCST90199718	GCST90199847	-0.0603365	-0.058356
GCST90199718	GCST90199848	-0.0770266	-0.074263
GCST90199718	GCST90199849	0.0782072	0.092061
GCST90199718	GCST90199850	0.0383112	0.050167
GCST90199718	GCST90199851	0.0498507	0.068304
GCST90199718	GCST90199852	0.026358	0.043082
GCST90199718	GCST90199853	0.076487	0.10017
GCST90199718	GCST90199854	0.0569672	0.071194
GCST90199718	GCST90199855	0.038441	0.050774
GCST90199718	GCST90199856	0.0205795	0.038926
GCST90199718	GCST90199857	0.0397626	0.049687
GCST90199718	GCST90199858	0.0147787	0.028411
GCST90199718	GCST90199859	0.0481474	0.067354
GCST90199718	GCST90199860	0.0462225	0.049294
GCST90199718	GCST90199861	0.059642	0.087217
GCST90199718	GCST90199862	0.0374586	0.023308
GCST90199718	GCST90199863	0.0400993	0.051732
GCST90199718	GCST90199864	0.0363224	0.052686
GCST90199718	GCST90199865	0.0578093	0.067713
GCST90199718	GCST90199866	0.0349761	0.035234
GCST90199718	GCST90199867	0.454928	0.46034
GCST90199718	GCST90199868	-0.0423156	-0.026488
GCST90199718	GCST90199869	0.0525874	0.056716
GCST90199718	GCST90199870	0.00874647	0.0072214
GCST90199718	GCST90199871	0.0175557	0.033246
GCST90199718	GCST90199872	0.0322663	0.056827
GCST90199718	GCST90199873	0.0270492	0.044279
GCST90199718	GCST90199874	-0.0479472	-0.055846
GCST90199718	GCST90199875	0.247002	0.24973
GCST90199718	GCST90199876	0.120198	0.12136
GCST90199718	GCST90199877	0.0250935	0.011854
GCST90199718	GCST90199878	0.0367272	0.047942
GCST90199718	GCST90199879	-0.136228	-0.11515
GCST90199718	GCST90199880	0.112763	0.12132
GCST90199718	GCST90199881	0.06914	0.063281
GCST90199718	GCST90199882	0.0944494	0.10866
GCST90199718	GCST90199883	0.0612354	0.072091
GCST90199718	GCST90199884	0.0559135	0.048146
GCST90199718	GCST90199885	0.0369716	0.044158
GCST90199718	GCST90199886	0.0595097	0.079758
GCST90199718	GCST90199887	0.326253	0.33191
GCST90199718	GCST90199888	0.117264	0.13048
GCST90199718	GCST90199889	-0.0587464	-0.046478
GCST90199718	GCST90199890	-0.0718188	-0.067001
GCST90199718	GCST90199891	-0.00465617	0.0066606
GCST90199718	GCST90199892	0.0222272	0.027785
GCST90199718	GCST90199893	0.175223	0.18409
GCST90199718	GCST90199894	0.0324105	0.032415
GCST90199718	GCST90199895	0.00955844	0.015347
GCST90199718	GCST90199896	0.0517371	0.060773
GCST90199718	GCST90199897	-0.0876268	-0.076303
GCST90199718	GCST90199898	0.111868	0.13102
GCST90199718	GCST90199899	0.0148757	0.023474
GCST90199718	GCST90199900	-0.103216	-0.099667
GCST90199718	GCST90199901	-0.0245982	-0.0036657
GCST90199718	GCST90199902	0.0734148	0.085526
GCST90199718	GCST90199903	-0.102817	-0.09468
GCST90199718	GCST90199904	0.00870379	0.022163
GCST90199718	GCST90199905	0.0175059	0.030172
GCST90199718	GCST90199906	-0.0181535	-0.019156
GCST90199718	GCST90199907	0.00129629	0.0047377
GCST90199718	GCST90199908	0.0122597	0.020582
GCST90199718	GCST90199909	0.0730596	0.090928
GCST90199718	GCST90199910	0.0226447	0.018811
GCST90199718	GCST90199911	0.0242548	0.039843
GCST90199718	GCST90199912	0.189542	0.2056
GCST90199718	GCST90199913	0.0813244	0.088572
GCST90199718	GCST90199914	-0.0189909	0.0026869
GCST90199718	GCST90199915	0.0586472	0.067863
GCST90199718	GCST90199916	0.0977137	0.1034
GCST90199718	GCST90199917	0.113943	0.12391
GCST90199718	GCST90199918	0.145972	0.14515
GCST90199718	GCST90199919	-0.0105911	-0.013006
GCST90199718	GCST90199920	0.0373003	0.045723
GCST90199718	GCST90199921	0.144823	0.14313
GCST90199718	GCST90199922	0.0318432	0.037785
GCST90199718	GCST90199923	0.226392	0.24294
GCST90199718	GCST90199924	0.00162351	-0.0015181
GCST90199718	GCST90199925	0.0193986	0.028696
GCST90199718	GCST90199926	-0.0156259	-0.0022235
GCST90199718	GCST90199927	-0.074389	-0.073404
GCST90199718	GCST90199928	0.0562818	0.070924
GCST90199718	GCST90199929	0.284131	0.29607
GCST90199718	GCST90199930	0.292024	0.29728
GCST90199718	GCST90199931	0.0351616	0.031801
GCST90199718	GCST90199932	0.0426073	0.049009
GCST90199718	GCST90199933	0.0226549	0.032291
GCST90199718	GCST90199934	0.18425	0.18499
GCST90199718	GCST90199935	0.0676715	0.071836
GCST90199718	GCST90199936	0.100742	0.1091
GCST90199718	GCST90199937	0.0753975	0.088552
GCST90199718	GCST90199938	0.134185	0.14164
GCST90199718	GCST90199939	0.0178239	0.032174
GCST90199718	GCST90199940	0.0976093	0.11211
GCST90199718	GCST90199941	0.0523905	0.060665
GCST90199718	GCST90199942	0.00130425	0.014775
GCST90199718	GCST90199943	-0.039918	-0.041297
GCST90199718	GCST90199944	0.0406903	0.038036
GCST90199718	GCST90199970	0.374827	0.3819
GCST90199718	GCST90199971	0.00345654	0.019593
GCST90199718	GCST90199972	0.0861307	0.08229
GCST90199718	GCST90199973	-0.0292801	-0.034439
GCST90199718	GCST90199974	0.331712	0.34112
GCST90199718	GCST90199975	0.12083	0.1369
GCST90199718	GCST90199976	0.0284535	0.023619
GCST90199718	GCST90199977	-0.0234488	-0.0023303
GCST90199718	GCST90199978	0.131419	0.1403
GCST90199718	GCST90199979	0.235625	0.2522
GCST90199718	GCST90199980	0.000704966	0.0018087
GCST90199718	GCST90199981	0.0150733	0.010688
GCST90199718	GCST90199982	0.101882	0.11178
GCST90199718	GCST90199983	0.0118049	0.036562
GCST90199718	GCST90199984	0.028445	0.027521
GCST90199718	GCST90199985	-0.0109783	-0.0045085
GCST90199718	GCST90199986	-0.0123605	0.00037119
GCST90199718	GCST90199987	0.0534539	0.047168
GCST90199718	GCST90199988	0.0207317	0.015535
GCST90199718	GCST90199989	0.0455426	0.042559
GCST90199718	GCST90199990	0.110813	0.12682
GCST90199718	GCST90199991	0.0426825	0.041194
GCST90199718	GCST90199992	0.262913	0.27705
GCST90199718	GCST90199993	0.00835167	0.023343
GCST90199718	GCST90199994	0.0186086	0.021989
GCST90199718	GCST90199995	0.088778	0.10487
GCST90199718	GCST90199996	0.0134528	0.024715
GCST90199718	GCST90199997	0.0484732	0.04914
GCST90199718	GCST90199998	-0.00737298	-0.0073767
GCST90199718	GCST90199999	-0.00804549	-0.0033974
GCST90199718	GCST90200000	-0.00115008	0.0075839
GCST90199718	GCST90200001	0.0350246	0.051374
GCST90199718	GCST90200002	0.0377623	0.039123
GCST90199718	GCST90200003	0.0510879	0.062844
GCST90199718	GCST90200004	0.0974867	0.10104
GCST90199718	GCST90200005	0.132393	0.15017
GCST90199718	GCST90200006	0.0988121	0.10427
GCST90199718	GCST90200007	0.0686353	0.068169
GCST90199718	GCST90200008	0.107516	0.1093
GCST90199718	GCST90200009	0.0855904	0.086572
GCST90199718	GCST90200010	0.0532452	0.07294
GCST90199718	GCST90200011	0.0651196	0.075321
GCST90199718	GCST90200012	0.462478	0.46808
GCST90199718	GCST90200013	0.114373	0.12936
GCST90199718	GCST90200014	0.14775	0.16179
GCST90199718	GCST90200015	-0.0833404	-0.077742
GCST90199718	GCST90200016	-0.0244305	-0.018314
GCST90199718	GCST90200017	0.13106	0.14727
GCST90199718	GCST90200018	0.331158	0.33253
GCST90199718	GCST90200019	-0.0491781	-0.039177
GCST90199718	GCST90200045	0.0305844	0.042975
GCST90199718	GCST90200046	-0.0915059	-0.076034
GCST90199718	GCST90200047	0.105213	0.11438
GCST90199718	GCST90200048	-0.0397308	-0.034611
GCST90199718	GCST90200049	0.152266	0.15292
GCST90199718	GCST90200050	-0.000421746	0.0077875
GCST90199718	GCST90200051	0.0323741	0.032783
GCST90199718	GCST90200052	-0.0292109	-0.01094
GCST90199718	GCST90200053	0.0589947	0.072724
GCST90199718	GCST90200054	0.03923	0.052006
GCST90199718	GCST90200055	0.0729734	0.084187
GCST90199718	GCST90200056	0.0508069	0.05263
GCST90199718	GCST90200057	0.117894	0.13089
GCST90199718	GCST90200058	-0.0136068	0.0040324
GCST90199718	GCST90200059	-0.0254676	-0.015813
GCST90199718	GCST90200060	0.0725455	0.082864
GCST90199718	GCST90200061	0.044297	0.032565
GCST90199718	GCST90200062	0.0480649	0.047681
GCST90199718	GCST90200063	-0.0603715	-0.044607
GCST90199718	GCST90200064	0.216889	0.22348
GCST90199718	GCST90200065	-0.100511	-0.081246
GCST90199718	GCST90200066	-0.0235757	-0.0078807
GCST90199718	GCST90200067	0.0969236	0.10901
GCST90199718	GCST90200068	0.0653346	0.065393
GCST90199718	GCST90200069	0.0571715	0.061079
GCST90199718	GCST90200070	0.099834	0.12155
GCST90199718	GCST90200071	-0.0638498	-0.069703
GCST90199718	GCST90200072	-0.033338	-0.018376
GCST90199718	GCST90200073	0.0111978	0.027593
GCST90199718	GCST90200074	0.0972056	0.11174
GCST90199718	GCST90200075	0.0108554	0.0067703
GCST90199718	GCST90200076	0.093947	0.087489
GCST90199718	GCST90200077	0.111052	0.11026
GCST90199718	GCST90200078	0.0166986	0.036277
GCST90199718	GCST90200079	0.0403473	0.040762
GCST90199718	GCST90200080	0.117686	0.11572
GCST90199718	GCST90200081	0.0108547	0.0077958
GCST90199718	GCST90200082	0.109433	0.1065
GCST90199718	GCST90200083	0.117889	0.13031
GCST90199718	GCST90200084	-0.0632518	-0.071878
GCST90199718	GCST90200085	0.118679	0.12441
GCST90199718	GCST90200086	-0.0847784	-0.084064
GCST90199718	GCST90200087	-0.0145254	-0.013539
GCST90199718	GCST90200088	0.25518	0.26877
GCST90199718	GCST90200089	0.0085393	0.018155
GCST90199718	GCST90200090	-0.0819282	-0.092222
GCST90199718	GCST90200091	-0.0903666	-0.099398
GCST90199718	GCST90200092	0.0315641	0.034774
GCST90199718	GCST90200093	0.0842758	0.091363
GCST90199718	GCST90200094	0.0352761	0.037804
GCST90199718	GCST90200095	0.0461734	0.047925
GCST90199718	GCST90200096	0.0519394	0.049342
GCST90199718	GCST90200097	0.0236809	0.030899
GCST90199718	GCST90200098	0.101874	0.10834
GCST90199718	GCST90200099	0.129015	0.14071
GCST90199718	GCST90200100	-0.0139786	0.0052751
GCST90199718	GCST90200101	0.187606	0.19646
GCST90199718	GCST90200102	0.0642624	0.0654
GCST90199718	GCST90200103	-0.112174	-0.081879
GCST90199718	GCST90200104	0.164979	0.1844
GCST90199718	GCST90200105	0.102611	0.12249
GCST90199718	GCST90200106	0.0437155	0.041054
GCST90199718	GCST90200107	-0.00457609	0.0041813
GCST90199718	GCST90200108	0.105191	0.12393
GCST90199718	GCST90200109	-0.0726443	-0.052926
GCST90199718	GCST90200110	0.233025	0.25907
GCST90199718	GCST90200111	0.0802095	0.09231
GCST90199718	GCST90200112	0.0548433	0.058767
GCST90199718	GCST90200113	-0.0766132	-0.077078
GCST90199718	GCST90200114	0.0727051	0.08574
GCST90199718	GCST90200115	0.141345	0.15022
GCST90199718	GCST90200116	0.107102	0.13332
GCST90199718	GCST90200117	0.00176426	0.018275
GCST90199718	GCST90200118	0.125392	0.14328
GCST90199718	GCST90200119	0.0794036	0.096254
GCST90199718	GCST90200120	-0.0295192	-0.022102
GCST90199718	GCST90200121	0.0807732	0.09615
GCST90199718	GCST90200122	0.0499722	0.064366
GCST90199718	GCST90200123	0.0161346	0.021849
GCST90199718	GCST90200124	0.0737308	0.092943
GCST90199718	GCST90200125	0.0932692	0.11121
GCST90199718	GCST90200126	0.111312	0.12952
GCST90199718	GCST90200127	0.0258573	0.031404
GCST90199718	GCST90200128	0.0986295	0.10248
GCST90199718	GCST90200129	0.0559307	0.076822
GCST90199718	GCST90200130	-0.0513689	-0.053675
GCST90199718	GCST90200131	0.0740799	0.085931
GCST90199718	GCST90200132	0.119596	0.12196
GCST90199718	GCST90200133	0.0525782	0.058645
GCST90199718	GCST90200134	0.0700434	0.082773
GCST90199718	GCST90200135	0.10353	0.11565
GCST90199718	GCST90200136	0.0447602	0.053325
GCST90199718	GCST90200137	0.0225486	0.03179
GCST90199718	GCST90200138	0.151568	0.1563
GCST90199718	GCST90200139	0.0334252	0.048148
GCST90199718	GCST90200140	-0.0304446	-0.023976
GCST90199718	GCST90200141	0.0564629	0.062546
GCST90199718	GCST90200142	-0.034901	-0.03083
GCST90199718	GCST90200143	0.116093	0.13328
GCST90199718	GCST90200144	0.116628	0.13737
GCST90199718	GCST90200145	0.111791	0.12853
GCST90199718	GCST90200146	-0.0298321	-0.013324
GCST90199718	GCST90200147	0.0271217	0.034937
GCST90199718	GCST90200148	0.178405	0.19454
GCST90199718	GCST90200149	0.0544489	0.066036
GCST90199718	GCST90200150	-0.0183338	0.0060389
GCST90199718	GCST90200151	0.232601	0.24887
GCST90199718	GCST90200152	0.190832	0.18756
GCST90199718	GCST90200153	0.0393794	0.033438
GCST90199718	GCST90200154	-0.048935	-0.0469
GCST90199718	GCST90200155	0.0900536	0.09414
GCST90199718	GCST90200156	-0.00618244	0.0093808
GCST90199718	GCST90200157	-0.0597974	-0.052073
GCST90199718	GCST90200158	0.246587	0.26202
GCST90199718	GCST90200159	0.520782	0.52115
GCST90199718	GCST90200160	0.246508	0.25131
GCST90199718	GCST90200161	0.23984	0.24114
GCST90199718	GCST90200162	-0.00870311	-0.0094516
GCST90199718	GCST90200163	0.299014	0.30471
GCST90199718	GCST90200164	0.530064	0.53732
GCST90199718	GCST90200165	0.358852	0.36258
GCST90199718	GCST90200166	0.10868	0.112
GCST90199718	GCST90200167	0.379086	0.37922
GCST90199718	GCST90200168	0.0928695	0.09325
GCST90199718	GCST90200169	0.130644	0.14225
GCST90199718	GCST90200170	0.242234	0.25108
GCST90199718	GCST90200171	0.0265514	0.034365
GCST90199718	GCST90200172	0.0289546	0.047598
GCST90199718	GCST90200173	0.376401	0.3828
GCST90199718	GCST90200174	0.257538	0.26845
GCST90199718	GCST90200175	0.00309944	0.022915
GCST90199718	GCST90200176	0.307234	0.31136
GCST90199718	GCST90200177	0.00320549	-2e-05
GCST90199718	GCST90200178	0.00637894	0.0040054
GCST90199718	GCST90200179	0.0626712	0.06413
GCST90199718	GCST90200180	0.0807692	0.070051
GCST90199718	GCST90200181	0.0992723	0.098597
GCST90199718	GCST90200182	0.00958742	0.018264
GCST90199718	GCST90200183	-0.0153226	-0.012111
GCST90199718	GCST90200184	-0.0771848	-0.066674
GCST90199718	GCST90200185	0.0297828	0.047367
GCST90199718	GCST90200186	0.105252	0.11271
GCST90199718	GCST90200187	0.196587	0.21625
GCST90199718	GCST90200188	0.102674	0.10345
GCST90199718	GCST90200189	-0.0581046	-0.059459
GCST90199718	GCST90200190	0.146836	0.15729
GCST90199718	GCST90200191	0.00673512	0.0069904
GCST90199718	GCST90200192	0.0317413	0.036332
GCST90199718	GCST90200193	0.000324687	-0.013953
GCST90199718	GCST90200194	0.00210593	-0.0031764
GCST90199718	GCST90200383	0.0312024	0.040829
GCST90199718	GCST90200384	-0.0558695	-0.037129
GCST90199718	GCST90200385	-0.0153703	-0.0056227
GCST90199718	GCST90200386	0.0147802	0.030126
GCST90199718	GCST90200387	0.109056	0.12145
GCST90199718	GCST90200388	0.186892	0.20491
GCST90199718	GCST90200389	0.015178	0.024766
GCST90199718	GCST90200390	0.306027	0.31277
GCST90199718	GCST90200391	-0.00247531	0.0029011
GCST90199718	GCST90200392	0.131225	0.13499
GCST90199718	GCST90200393	0.0380515	0.042888
GCST90199718	GCST90200394	0.0192516	0.022768
GCST90199718	GCST90200395	0.014126	0.011012
GCST90199718	GCST90200396	0.0202757	0.02137
GCST90199718	GCST90200397	0.254311	0.26625
GCST90199718	GCST90200398	0.174158	0.1794
GCST90199718	GCST90200399	0.0625147	0.069158
GCST90199718	GCST90200400	-0.0644996	-0.058341
GCST90199718	GCST90200401	0.0493272	0.042317
GCST90199718	GCST90200402	-0.163287	-0.14437
GCST90199718	GCST90200403	0.00602218	0.017606
GCST90199718	GCST90200404	0.0206139	0.032608
GCST90199718	GCST90200405	-0.0103232	0.0054745
GCST90199718	GCST90200406	-0.055699	-0.04548
GCST90199718	GCST90200407	-0.128706	-0.12689
GCST90199718	GCST90200408	-0.00894636	-0.0053584
GCST90199718	GCST90200409	0.229888	0.23736
GCST90199718	GCST90200410	0.332418	0.3383
GCST90199718	GCST90200411	0.0138888	0.023569
GCST90199718	GCST90200412	-0.0892459	-0.072328
GCST90199718	GCST90200413	-0.103274	-0.1005
GCST90199718	GCST90200414	0.367903	0.37697
GCST90199718	GCST90200415	0.0386982	0.046279
GCST90199718	GCST90200416	0.0279165	0.038308
GCST90199718	GCST90200417	0.0367423	0.046888
GCST90199718	GCST90200418	0.00565052	0.0095146
GCST90199718	GCST90200419	0.0711498	0.074444
GCST90199718	GCST90200420	0.0184205	0.024147
GCST90199718	GCST90200421	-0.0340372	-0.027436
GCST90199718	GCST90200422	0.0268523	0.024057
GCST90199718	GCST90200423	-0.0345108	-0.0082492
GCST90199718	GCST90200424	0.0902398	0.097464
GCST90199718	GCST90200425	-0.00560854	-0.014802
GCST90199718	GCST90200426	-0.0614524	-0.057315
GCST90199718	GCST90200427	-0.0184294	-0.00019297
GCST90199718	GCST90200428	0.578797	0.58412
GCST90199718	GCST90200429	0.0109517	0.013821
GCST90199718	GCST90200430	-0.0197061	-0.012947
GCST90199718	GCST90200431	-0.112992	-0.1072
GCST90199718	GCST90200432	-0.0424508	-0.032737
GCST90199718	GCST90200433	0.0490025	0.053714
GCST90199718	GCST90200434	0.169955	0.16793
GCST90199718	GCST90200435	0.00345042	0.012925
GCST90199718	GCST90200436	0.107993	0.12937
GCST90199718	GCST90200437	-0.0137423	-0.01387
GCST90199718	GCST90200438	0.13169	0.14599
GCST90199718	GCST90200439	0.00637428	0.0073854
GCST90199718	GCST90200440	0.0113605	0.01984
GCST90199718	GCST90200441	-0.136147	-0.1246
GCST90199718	GCST90200442	-0.0532676	-0.038125
GCST90199718	GCST90200443	0.100641	0.10409
GCST90199718	GCST90200444	0.027605	0.037307
GCST90199718	GCST90200445	0.516321	0.52604
GCST90199718	GCST90200446	0.259857	0.25865
GCST90199718	GCST90200447	0.0741008	0.06825
GCST90199718	GCST90200448	0.0974902	0.10684
GCST90199718	GCST90200449	0.0708315	0.06925
GCST90199718	GCST90200450	0.18829	0.2062
GCST90199718	GCST90200451	0.346349	0.35185
GCST90199718	GCST90200452	-0.0065023	-0.0068846
GCST90199718	GCST90200453	0.00934752	0.027236
GCST90199718	GCST90200454	0.0701786	0.077684
GCST90199718	GCST90200455	0.105402	0.11231
GCST90199718	GCST90200456	-0.00382549	0.030233
GCST90199718	GCST90200457	0.316399	0.32526
GCST90199718	GCST90200458	-0.0291373	-0.025668
GCST90199718	GCST90200459	0.285276	0.30034
GCST90199718	GCST90200460	0.0468775	0.066878
GCST90199718	GCST90200461	-0.000828149	-0.0014177
GCST90199718	GCST90200462	-0.0138628	-0.0079439
GCST90199718	GCST90200463	0.0287137	0.044114
GCST90199718	GCST90200464	-0.09237	-0.093963
GCST90199718	GCST90200465	-0.0710502	-0.075362
GCST90199718	GCST90200466	0.0585929	0.054759
GCST90199718	GCST90200467	-0.0379463	-0.037563
GCST90199718	GCST90200468	-0.0933114	-0.089605
GCST90199718	GCST90200469	-0.01728	-0.015957
GCST90199718	GCST90200470	0.0259509	0.030656
GCST90199718	GCST90200471	-0.0523321	-0.038663
GCST90199718	GCST90200472	0.0226237	0.029562
GCST90199718	GCST90200473	0.0594873	0.061038
GCST90199718	GCST90200474	0.033087	0.03083
GCST90199718	GCST90200475	-0.103154	-0.095804
GCST90199718	GCST90200476	0.0130784	0.0233
GCST90199718	GCST90200477	0.072418	0.07299
GCST90199718	GCST90200478	0.0895136	0.096233
GCST90199718	GCST90200479	0.0426706	0.04479
GCST90199718	GCST90200480	0.00827671	0.010076
GCST90199718	GCST90200481	0.00375537	0.00771
GCST90199718	GCST90200482	0.178292	0.17005
GCST90199718	GCST90200483	0.056805	0.070714
GCST90199718	GCST90200484	-0.0333122	-0.02811
GCST90199718	GCST90200485	0.0932154	0.099663
GCST90199718	GCST90200486	0.0232545	0.036474
GCST90199718	GCST90200487	0.025294	0.043774
GCST90199718	GCST90200488	0.0708755	0.070125
GCST90199718	GCST90200489	0.0891661	0.09063
GCST90199718	GCST90200490	0.133905	0.14188
GCST90199718	GCST90200491	0.0328742	0.037908
GCST90199718	GCST90200492	0.0794751	0.081654
GCST90199718	GCST90200493	0.0268082	0.028967
GCST90199718	GCST90200494	0.0800641	0.088028
GCST90199718	GCST90200495	-0.00129156	-0.00043886
GCST90199718	GCST90200496	0.0655381	0.067154
GCST90199718	GCST90200497	-0.0219651	-0.0079177
GCST90199718	GCST90200498	0.0924091	0.098649
GCST90199718	GCST90200499	0.040105	0.036743
GCST90199718	GCST90200500	0.0191561	0.026443
GCST90199718	GCST90200501	-0.0185968	-0.019577
GCST90199718	GCST90200502	0.094724	0.10169
GCST90199718	GCST90200503	-0.00655002	-0.020374
GCST90199718	GCST90200504	-0.054224	-0.036349
GCST90199718	GCST90200505	0.0139979	0.013185
GCST90199718	GCST90200506	0.00187132	0.010111
GCST90199718	GCST90200507	0.120268	0.13058
GCST90199718	GCST90200508	0.0735964	0.082829
GCST90199718	GCST90200509	-0.0142754	-0.017159
GCST90199718	GCST90200510	0.0399577	0.037365
GCST90199718	GCST90200511	0.0600905	0.063718
GCST90199718	GCST90200512	0.0110565	0.023165
GCST90199718	GCST90200513	0.0194681	0.027714
GCST90199718	GCST90200514	0.0254909	0.031699
GCST90199718	GCST90200515	0.048037	0.061295
GCST90199718	GCST90200516	0.0106787	0.011593
GCST90199718	GCST90200517	0.148157	0.16271
GCST90199718	GCST90200518	0.213223	0.22041
GCST90199718	GCST90200519	0.0779377	0.086168
GCST90199718	GCST90200520	0.0741281	0.071842
GCST90199718	GCST90200521	0.109392	0.12599
GCST90199718	GCST90200522	0.0247996	0.034952
GCST90199718	GCST90200523	0.0328378	0.053322
GCST90199718	GCST90200524	0.0839635	0.079519
GCST90199718	GCST90200525	0.103583	0.10039
GCST90199718	GCST90200526	-0.00865065	-0.00090615
GCST90199718	GCST90200527	0.16013	0.17106
GCST90199718	GCST90200528	0.00452472	0.020805
GCST90199718	GCST90200529	0.107819	0.11984
GCST90199718	GCST90200530	0.203309	0.21347
GCST90199718	GCST90200531	0.0223411	0.029686
GCST90199718	GCST90200532	0.0515158	0.059787
GCST90199718	GCST90200533	0.121199	0.1331
GCST90199718	GCST90200534	0.180311	0.18166
GCST90199718	GCST90200535	0.0475526	0.051326
GCST90199718	GCST90200536	-0.00364843	-0.022459
GCST90199718	GCST90200537	0.026802	0.037195
GCST90199718	GCST90200538	0.167506	0.17461
GCST90199718	GCST90200539	-0.0370292	-0.015212
GCST90199718	GCST90200540	0.0511877	0.066188
GCST90199718	GCST90200541	-0.00823233	-0.0027498
GCST90199718	GCST90200542	-0.0122904	0.0095082
GCST90199718	GCST90200543	0.0632727	0.063081
GCST90199718	GCST90200544	-0.00250718	0.0034247
GCST90199718	GCST90200545	0.217259	0.22168
GCST90199718	GCST90200546	0.0104986	-0.0066113
GCST90199718	GCST90200547	-0.0048492	0.013092
GCST90199718	GCST90200548	0.139257	0.15736
GCST90199718	GCST90200549	0.034485	0.035572
GCST90199718	GCST90200550	0.0363677	0.055798
GCST90199718	GCST90200551	0.369914	0.37683
GCST90199718	GCST90200552	0.0361866	0.033305
GCST90199718	GCST90200553	0.014955	0.039371
GCST90199718	GCST90200554	0.164644	0.17986
GCST90199718	GCST90200555	0.0068262	0.0067692
GCST90199718	GCST90200556	-0.0295347	-0.014167
GCST90199718	GCST90200557	0.059315	0.061692
GCST90199718	GCST90200558	0.390875	0.39075
GCST90199718	GCST90200559	-0.0115789	-0.0079397
GCST90199718	GCST90200560	0.0362603	0.039951
GCST90199718	GCST90200561	-0.0430916	-0.031178
GCST90199718	GCST90200562	-0.00270959	0.011225
GCST90199718	GCST90200563	0.0786018	0.080536
GCST90199718	GCST90200564	0.0556474	0.068646
GCST90199718	GCST90200565	0.00631654	0.022476
GCST90199718	GCST90200566	0.0694214	0.08796
GCST90199718	GCST90200567	0.220526	0.23267
GCST90199718	GCST90200568	0.0296553	0.024509
GCST90199718	GCST90200569	0.178767	0.17653
GCST90199718	GCST90200570	0.16432	0.177
GCST90199718	GCST90200571	0.00134964	0.029994
GCST90199718	GCST90200572	0.0141058	0.0066418
GCST90199718	GCST90200573	0.0339555	0.043361
GCST90199718	GCST90200574	0.00824526	0.0022577
GCST90199718	GCST90200575	0.070966	0.058316
GCST90199718	GCST90200576	0.0624254	0.070448
GCST90199718	GCST90200577	-0.000657089	-0.0030981
GCST90199718	GCST90200578	0.0158167	0.031494
GCST90199718	GCST90200579	0.00865381	0.025411
GCST90199718	GCST90200580	0.0834986	0.087695
GCST90199718	GCST90200581	0.0485518	0.0672
GCST90199718	GCST90200582	0.032018	0.031117
GCST90199718	GCST90200583	0.0564025	0.044735
GCST90199718	GCST90200584	0.235343	0.23699
GCST90199718	GCST90200585	0.312676	0.31923
GCST90199718	GCST90200586	-0.0487246	-0.031434
GCST90199718	GCST90200587	-0.0454423	-0.03299
GCST90199718	GCST90200588	-0.0140777	-0.015701
GCST90199718	GCST90200589	0.045137	0.042205
GCST90199718	GCST90200590	0.0449794	0.058251
GCST90199718	GCST90200591	0.0302098	0.042475
GCST90199718	GCST90200592	0.135667	0.13654
GCST90199718	GCST90200593	-0.0048216	0.015594
GCST90199718	GCST90200594	-0.0681827	-0.04939
GCST90199718	GCST90200595	-0.0561831	-0.050568
GCST90199718	GCST90200596	0.107526	0.11177
GCST90199718	GCST90200597	0.109695	0.10595
GCST90199718	GCST90200598	0.0200435	0.029829
GCST90199718	GCST90200599	0.0812516	0.087794
GCST90199718	GCST90200600	-0.00814944	-0.0064347
GCST90199718	GCST90200601	-0.0996976	-0.080983
GCST90199718	GCST90200602	0.0642544	0.066666
GCST90199718	GCST90200603	0.000915028	0.018876
GCST90199718	GCST90200604	0.0347662	0.042654
GCST90199718	GCST90200605	-0.0609838	-0.048102
GCST90199718	GCST90200606	-0.0406598	-0.039074
GCST90199718	GCST90200607	-0.0239782	-0.016508
GCST90199718	GCST90200608	0.0549874	0.05086
GCST90199718	GCST90200609	0.0178076	0.019585
GCST90199718	GCST90200610	0.102954	0.096871
GCST90199718	GCST90200611	-0.0247912	-0.015675
GCST90199718	GCST90200612	0.209419	0.21771
GCST90199718	GCST90200613	-0.0292039	-0.0028421
GCST90199718	GCST90200614	0.000189302	0.016787
GCST90199718	GCST90200615	0.0425684	0.046535
GCST90199718	GCST90200616	0.0447614	0.037635
GCST90199718	GCST90200617	0.253044	0.25695
GCST90199718	GCST90200618	0.229695	0.24135
GCST90199718	GCST90200619	0.00390407	0.0026065
GCST90199718	GCST90200620	-0.0529691	-0.047377
GCST90199718	GCST90200621	0.0584711	0.064251
GCST90199718	GCST90200622	0.0491521	0.057331
GCST90199718	GCST90200623	-0.078362	-0.073777
GCST90199718	GCST90200624	0.110583	0.12691
GCST90199718	GCST90200625	0.0383418	0.047157
GCST90199718	GCST90200626	0.0406656	0.053001
GCST90199718	GCST90200627	0.0831276	0.084829
GCST90199718	GCST90200628	0.122028	0.12872
GCST90199718	GCST90200629	0.124049	0.13729
GCST90199718	GCST90200630	0.0648682	0.077294
GCST90199718	GCST90200631	-0.00743213	-0.0027887
GCST90199718	GCST90200632	0.0137863	0.0057217
GCST90199718	GCST90200633	0.102809	0.10366
GCST90199718	GCST90200634	-0.00202478	0.0027566
GCST90199718	GCST90200635	0.108222	0.11352
GCST90199718	GCST90200636	0.0569279	0.075678
GCST90199718	GCST90200637	0.0498605	0.052243
GCST90199718	GCST90200638	0.090359	0.099606
GCST90199718	GCST90200639	0.0355833	0.025534
GCST90199718	GCST90200640	0.13084	0.13097
GCST90199718	GCST90200641	-0.00288126	0.0044846
GCST90199718	GCST90200642	0.080282	0.07559
GCST90199718	GCST90200643	-0.00990299	0.0095234
GCST90199718	GCST90200644	0.0856345	0.087964
GCST90199718	GCST90200645	0.0612878	0.071566
GCST90199718	GCST90200646	-0.112782	-0.10036
GCST90199718	GCST90200647	0.0128481	0.0048171
GCST90199718	GCST90200648	-0.0583587	-0.046815
GCST90199718	GCST90200649	-0.00166073	0.012992
GCST90199718	GCST90200650	0.091113	0.093054
GCST90199718	GCST90200651	0.0523223	0.058224
GCST90199718	GCST90200652	-0.0149287	-0.0030324
GCST90199718	GCST90200653	0.121405	0.13303
GCST90199718	GCST90200654	-0.0159304	-0.015669
GCST90199718	GCST90200655	0.0111619	0.0067189
GCST90199718	GCST90200656	0.0235731	0.031616
GCST90199718	GCST90200657	-0.048941	-0.045005
GCST90199718	GCST90200658	-0.00691381	0.0089994
GCST90199718	GCST90200659	-0.00977173	-0.0048339
GCST90199718	GCST90200660	-0.0908464	-0.078744
GCST90199718	GCST90200661	0.0761796	0.07559
GCST90199718	GCST90200662	0.119071	0.1218
GCST90199718	GCST90200663	0.0804829	0.077476
GCST90199718	GCST90200664	0.0382504	0.031717
GCST90199718	GCST90200665	-0.0218603	-0.017983
GCST90199718	GCST90200666	-0.023455	-0.018566
GCST90199718	GCST90200667	-0.0311115	-0.027027
GCST90199718	GCST90200668	-0.00968913	-0.0044011
GCST90199718	GCST90200669	0.00351703	0.022402
GCST90199718	GCST90200670	0.0066096	0.011845
GCST90199718	GCST90200671	-0.0145182	-0.018169
GCST90199718	GCST90200672	0.0226955	0.033416
GCST90199718	GCST90200673	0.0224294	0.038125
GCST90199718	GCST90200674	0.021273	0.027957
GCST90199718	GCST90200675	-0.0640776	-0.049973
GCST90199718	GCST90200676	0.0434881	0.038564
GCST90199718	GCST90200677	0.00515908	0.0065428
GCST90199718	GCST90200678	-0.0154249	-0.0026583
GCST90199718	GCST90200679	-0.117811	-0.10182
GCST90199718	GCST90200680	0.100622	0.10186
GCST90199718	GCST90200681	0.0991691	0.1084
GCST90199718	GCST90200682	0.0120242	0.012426
GCST90199718	GCST90200683	-0.0589111	-0.050285
GCST90199718	GCST90200684	0.0113877	0.031751
GCST90199718	GCST90200685	-0.0244347	-0.00063136
GCST90199718	GCST90200686	0.00421281	0.036496
GCST90199718	GCST90200687	-0.00849603	0.025019
GCST90199718	GCST90200688	0.0369552	0.047575
GCST90199718	GCST90200689	-0.00758546	0.011001
GCST90199718	GCST90200690	-0.027302	-0.023896
GCST90199718	GCST90200691	0.0415968	0.034982
GCST90199718	GCST90200692	0.0282964	0.048654
GCST90199718	GCST90200693	0.117158	0.11548
GCST90199718	GCST90200694	0.0412184	0.032808
GCST90199718	GCST90200695	-0.0246407	-0.02538
GCST90199718	GCST90200696	0.00492035	0.024878
GCST90199718	GCST90200697	-0.0146703	0.0036572
GCST90199718	GCST90200698	-0.0287596	-0.0073616
GCST90199718	GCST90200699	0.00833326	0.019048
GCST90199718	GCST90200700	0.257895	0.25656
GCST90199718	GCST90200701	-0.0228082	0.0078836
GCST90199718	GCST90200702	-0.0169562	0.0069508
GCST90199718	GCST90200703	-0.0029261	0.024688
GCST90199718	GCST90200704	-0.00714844	0.016527
GCST90199718	GCST90200705	0.121962	0.13362
GCST90199718	GCST90200706	0.0183612	0.031414
GCST90199718	GCST90200707	-0.00659102	0.0031395
GCST90199718	GCST90200708	-0.0199507	-0.002658
GCST90199718	GCST90200709	-0.0454803	-0.036238
GCST90199718	GCST90200710	0.10486	0.12201
GCST90199718	GCST90200711	0.0509023	0.065068
GCST90199719	GCST90199621	0.020507	0.020046
GCST90199719	GCST90199622	0.00241561	-0.0026433
GCST90199719	GCST90199623	0.00978581	0.010631
GCST90199719	GCST90199624	0.0224138	0.012773
GCST90199719	GCST90199625	0.0860878	0.076028
GCST90199719	GCST90199626	0.0260354	0.01593
GCST90199719	GCST90199627	0.0403293	0.04758
GCST90199719	GCST90199628	-0.000975416	0.011693
GCST90199719	GCST90199629	-0.027674	-0.035428
GCST90199719	GCST90199630	0.0642516	0.059254
GCST90199719	GCST90199631	-0.000352538	-0.001057
GCST90199719	GCST90199632	0.0128289	0.016404
GCST90199719	GCST90199633	0.0295973	0.025255
GCST90199719	GCST90199634	0.0299584	0.035831
GCST90199719	GCST90199635	0.0439866	0.046936
GCST90199719	GCST90199636	0.0446583	0.037573
GCST90199719	GCST90199637	0.034889	0.037679
GCST90199719	GCST90199638	5.5385e-05	-0.006011
GCST90199719	GCST90199639	0.00632479	0.013535
GCST90199719	GCST90199640	0.04401	0.048437
GCST90199719	GCST90199641	0.00821833	0.013327
GCST90199719	GCST90199642	-0.0121591	0.0032749
GCST90199719	GCST90199643	0.135297	0.12572
GCST90199719	GCST90199644	-0.000123816	-0.0092334
GCST90199719	GCST90199645	-0.0132783	-0.006322
GCST90199719	GCST90199646	0.0596119	0.054243
GCST90199719	GCST90199647	-0.0126843	-0.0080152
GCST90199719	GCST90199648	-0.0189324	-0.034693
GCST90199719	GCST90199649	-0.0504801	-0.047467
GCST90199719	GCST90199650	0.0165949	0.014105
GCST90199719	GCST90199651	-0.0468139	-0.038746
GCST90199719	GCST90199652	0.00268512	0.0076532
GCST90199719	GCST90199653	-0.0735738	-0.078042
GCST90199719	GCST90199654	-0.016439	-0.009205
GCST90199719	GCST90199655	-0.0190688	-0.016585
GCST90199719	GCST90199656	0.0382614	0.033097
GCST90199719	GCST90199657	0.00448903	0.005517
GCST90199719	GCST90199658	-0.0226593	-0.010832
GCST90199719	GCST90199659	-0.0218437	-0.024604
GCST90199719	GCST90199660	-0.011534	-0.019174
GCST90199719	GCST90199661	0.00187398	0.005885
GCST90199719	GCST90199662	0.0284425	0.015687
GCST90199719	GCST90199663	0.0625606	0.06787
GCST90199719	GCST90199664	0.0394066	0.046074
GCST90199719	GCST90199665	0.0322983	0.013689
GCST90199719	GCST90199666	-0.0820249	-0.089051
GCST90199719	GCST90199667	-0.00358341	0.0062571
GCST90199719	GCST90199668	-0.0245702	-0.017664
GCST90199719	GCST90199669	-0.0269838	-0.031081
GCST90199719	GCST90199670	0.00152743	-0.0019486
GCST90199719	GCST90199671	0.00724753	0.0085342
GCST90199719	GCST90199672	-0.00950335	-0.0053063
GCST90199719	GCST90199673	-0.127515	-0.1239
GCST90199719	GCST90199674	-0.0730385	-0.063667
GCST90199719	GCST90199675	0.01859	0.014956
GCST90199719	GCST90199676	-0.0108318	-0.005338
GCST90199719	GCST90199677	-0.0290212	-0.026685
GCST90199719	GCST90199678	-0.0122876	-0.013913
GCST90199719	GCST90199679	0.000142378	0.012054
GCST90199719	GCST90199680	-0.0100536	0.0033867
GCST90199719	GCST90199681	0.0676753	0.067707
GCST90199719	GCST90199682	0.0372901	0.027191
GCST90199719	GCST90199683	0.0454162	0.037055
GCST90199719	GCST90199684	-0.0103307	-0.0012001
GCST90199719	GCST90199685	-0.00676029	-0.007309
GCST90199719	GCST90199686	0.0182599	0.015696
GCST90199719	GCST90199687	-0.00464217	-0.005459
GCST90199719	GCST90199688	-0.0416899	-0.041577
GCST90199719	GCST90199689	0.0597075	0.046921
GCST90199719	GCST90199690	0.0128466	0.026869
GCST90199719	GCST90199691	0.0213461	0.021125
GCST90199719	GCST90199692	-0.0130801	-0.0031179
GCST90199719	GCST90199693	-0.0486904	-0.041336
GCST90199719	GCST90199694	0.000188596	0.012923
GCST90199719	GCST90199720	-0.0201956	-0.023113
GCST90199719	GCST90199721	-0.0737866	-0.072225
GCST90199719	GCST90199722	-0.0181969	-0.018704
GCST90199719	GCST90199723	-0.0541846	-0.052648
GCST90199719	GCST90199724	0.0406275	0.035838
GCST90199719	GCST90199725	-0.0126228	0.0031976
GCST90199719	GCST90199726	0.0067074	0.0090764
GCST90199719	GCST90199727	-0.0275217	-0.024576
GCST90199719	GCST90199728	-0.0692328	-0.060297
GCST90199719	GCST90199729	-0.000577437	0.00071856
GCST90199719	GCST90199730	-0.0489781	-0.053887
GCST90199719	GCST90199731	-0.0798935	-0.072488
GCST90199719	GCST90199732	-0.0256847	-0.035179
GCST90199719	GCST90199733	-0.0528821	-0.065664
GCST90199719	GCST90199734	0.0283222	0.023512
GCST90199719	GCST90199735	0.0232442	0.022823
GCST90199719	GCST90199736	-0.0241994	-0.027162
GCST90199719	GCST90199737	0.0343009	0.026982
GCST90199719	GCST90199738	-0.0488004	-0.052074
GCST90199719	GCST90199739	0.00521628	0.0064302
GCST90199719	GCST90199740	0.0633281	0.052955
GCST90199719	GCST90199741	0.0160235	0.01053
GCST90199719	GCST90199742	0.0125781	0.01499
GCST90199719	GCST90199743	-0.0414759	-0.050843
GCST90199719	GCST90199744	-0.060749	-0.040872
GCST90199719	GCST90199745	0.0306116	0.03366
GCST90199719	GCST90199746	-0.00428958	0.0073418
GCST90199719	GCST90199747	0.0486786	0.039754
GCST90199719	GCST90199748	-0.0386235	-0.030328
GCST90199719	GCST90199749	0.0628187	0.050874
GCST90199719	GCST90199750	-0.0324364	-0.032936
GCST90199719	GCST90199751	0.0851687	0.067229
GCST90199719	GCST90199752	-0.224523	-0.21847
GCST90199719	GCST90199753	0.0371112	0.018815
GCST90199719	GCST90199754	-0.000521501	-0.0042393
GCST90199719	GCST90199755	-0.00205487	-0.0058462
GCST90199719	GCST90199756	-0.0250178	-0.017167
GCST90199719	GCST90199757	-0.00856639	-0.0059526
GCST90199719	GCST90199758	0.0162696	0.024305
GCST90199719	GCST90199759	0.0141916	0.013218
GCST90199719	GCST90199760	-0.00538423	-0.0064856
GCST90199719	GCST90199761	0.0178739	0.024098
GCST90199719	GCST90199762	0.0202189	0.014417
GCST90199719	GCST90199763	-0.0194706	-0.013486
GCST90199719	GCST90199764	-0.00282405	0.00093944
GCST90199719	GCST90199765	0.0159204	0.019165
GCST90199719	GCST90199766	0.01747	0.025271
GCST90199719	GCST90199767	0.028888	0.036831
GCST90199719	GCST90199768	0.057596	0.054915
GCST90199719	GCST90199769	-0.0343382	-0.033189
GCST90199719	GCST90199770	-0.0383541	-0.033582
GCST90199719	GCST90199771	0.00298786	0.0037402
GCST90199719	GCST90199772	-0.0426025	-0.049445
GCST90199719	GCST90199773	-0.0112997	-0.015329
GCST90199719	GCST90199774	-0.0482654	-0.045734
GCST90199719	GCST90199775	0.0409879	0.028135
GCST90199719	GCST90199776	0.00721316	0.017694
GCST90199719	GCST90199777	-0.0670379	-0.06647
GCST90199719	GCST90199778	0.0282303	0.022627
GCST90199719	GCST90199779	0.0152925	0.014877
GCST90199719	GCST90199780	-0.0170701	-0.021367
GCST90199719	GCST90199781	-0.0443092	-0.049378
GCST90199719	GCST90199783	0.00370364	0.0043655
GCST90199719	GCST90199784	0.00711152	0.0060261
GCST90199719	GCST90199785	0.0674872	0.060666
GCST90199719	GCST90199786	0.0172981	0.022737
GCST90199719	GCST90199787	0.02547	0.021732
GCST90199719	GCST90199788	-0.0487087	-0.047419
GCST90199719	GCST90199789	-0.0267104	-0.032939
GCST90199719	GCST90199790	-0.0522836	-0.044213
GCST90199719	GCST90199791	-0.0467036	-0.049309
GCST90199719	GCST90199792	-0.0370337	-0.04766
GCST90199719	GCST90199793	-0.00225627	0.0018011
GCST90199719	GCST90199794	0.0158744	0.020612
GCST90199719	GCST90199795	-0.0177009	-0.018498
GCST90199719	GCST90199796	-0.0616514	-0.056538
GCST90199719	GCST90199797	0.00718302	0.0073867
GCST90199719	GCST90199798	0.0424034	0.038728
GCST90199719	GCST90199799	0.0184223	0.016542
GCST90199719	GCST90199800	0.0216588	0.021706
GCST90199719	GCST90199801	0.0228945	0.023563
GCST90199719	GCST90199802	0.025828	0.010991
GCST90199719	GCST90199803	0.0151089	0.012459
GCST90199719	GCST90199804	-0.0429446	-0.043834
GCST90199719	GCST90199805	-0.00457411	-0.011433
GCST90199719	GCST90199806	-0.045523	-0.052133
GCST90199719	GCST90199807	-0.0233375	-0.030143
GCST90199719	GCST90199808	-0.00441823	-0.0078745
GCST90199719	GCST90199809	0.196179	0.18491
GCST90199719	GCST90199810	-0.0311551	-0.031937
GCST90199719	GCST90199811	0.104123	0.096728
GCST90199719	GCST90199812	-0.016945	-0.02538
GCST90199719	GCST90199813	0.0403588	0.039995
GCST90199719	GCST90199814	-0.000625188	0.0062739
GCST90199719	GCST90199815	0.00195408	0.0025206
GCST90199719	GCST90199816	0.0284098	0.028255
GCST90199719	GCST90199817	0.0121871	0.013497
GCST90199719	GCST90199818	0.0174417	0.021598
GCST90199719	GCST90199819	0.0163116	0.024401
GCST90199719	GCST90199845	0.00640598	0.0097637
GCST90199719	GCST90199846	-0.0419888	-0.044692
GCST90199719	GCST90199847	-0.0070169	-4.0956e-05
GCST90199719	GCST90199848	0.0282818	0.025846
GCST90199719	GCST90199849	-0.00831559	0.0061153
GCST90199719	GCST90199850	-0.0336289	-0.028904
GCST90199719	GCST90199851	-0.0208738	-0.01044
GCST90199719	GCST90199852	-0.0337849	-0.026639
GCST90199719	GCST90199853	-0.0432391	-0.039462
GCST90199719	GCST90199854	0.00483835	0.0040583
GCST90199719	GCST90199855	-0.142134	-0.14243
GCST90199719	GCST90199856	-0.194316	-0.18237
GCST90199719	GCST90199857	-0.00243814	-0.0077586
GCST90199719	GCST90199858	-0.170644	-0.16609
GCST90199719	GCST90199859	0.0144705	0.02054
GCST90199719	GCST90199860	0.164601	0.16325
GCST90199719	GCST90199861	-0.0392187	-0.028594
GCST90199719	GCST90199862	0.0101001	0.00062118
GCST90199719	GCST90199863	0.201259	0.19874
GCST90199719	GCST90199864	0.0117134	0.016868
GCST90199719	GCST90199865	0.00293979	-0.0056548
GCST90199719	GCST90199866	-0.0112325	-0.0077637
GCST90199719	GCST90199867	-0.041508	-0.041116
GCST90199719	GCST90199868	-0.0184134	0.0026068
GCST90199719	GCST90199869	-0.021225	-0.023183
GCST90199719	GCST90199870	-0.0374519	-0.03874
GCST90199719	GCST90199871	-0.112577	-0.10781
GCST90199719	GCST90199872	-0.141297	-0.13996
GCST90199719	GCST90199873	-0.000495626	0.0020618
GCST90199719	GCST90199874	0.0235691	0.012503
GCST90199719	GCST90199875	0.00304235	0.0017745
GCST90199719	GCST90199876	0.00417896	0.0017473
GCST90199719	GCST90199877	0.0426984	0.047531
GCST90199719	GCST90199878	-0.04043	-0.057511
GCST90199719	GCST90199879	-0.024347	-0.020406
GCST90199719	GCST90199880	0.00378031	0.0034327
GCST90199719	GCST90199881	0.0292534	0.017094
GCST90199719	GCST90199882	0.0005315	0.0096785
GCST90199719	GCST90199883	0.00152207	-0.0005852
GCST90199719	GCST90199884	0.0177229	0.012086
GCST90199719	GCST90199885	0.0149335	0.016639
GCST90199719	GCST90199886	0.039372	0.04024
GCST90199719	GCST90199887	-0.0627668	-0.055188
GCST90199719	GCST90199888	-0.00681413	-0.0053881
GCST90199719	GCST90199889	0.0418322	0.03621
GCST90199719	GCST90199890	0.0148983	0.021539
GCST90199719	GCST90199891	0.0157822	0.019891
GCST90199719	GCST90199892	-0.0559994	-0.053955
GCST90199719	GCST90199893	-0.0155416	-0.0013963
GCST90199719	GCST90199894	-0.025988	-0.034489
GCST90199719	GCST90199895	0.0125656	0.010767
GCST90199719	GCST90199896	0.0497517	0.052283
GCST90199719	GCST90199897	0.0205507	0.012178
GCST90199719	GCST90199898	0.0277534	0.022671
GCST90199719	GCST90199899	-0.0249996	-0.031572
GCST90199719	GCST90199900	0.0178358	0.016649
GCST90199719	GCST90199901	-0.00979144	0.011082
GCST90199719	GCST90199902	0.0317486	0.036306
GCST90199719	GCST90199903	0.0522046	0.053455
GCST90199719	GCST90199904	0.0611156	0.053262
GCST90199719	GCST90199905	0.0448039	0.053193
GCST90199719	GCST90199906	-0.0152352	-0.021687
GCST90199719	GCST90199907	0.0229999	0.028034
GCST90199719	GCST90199908	-0.0462782	-0.046851
GCST90199719	GCST90199909	0.0126535	0.0037844
GCST90199719	GCST90199910	-0.0124643	-0.012695
GCST90199719	GCST90199911	0.0155569	0.016734
GCST90199719	GCST90199912	-0.030085	-0.024674
GCST90199719	GCST90199913	0.02899	0.035782
GCST90199719	GCST90199914	-0.0228045	-0.010879
GCST90199719	GCST90199915	-0.0204811	-0.015061
GCST90199719	GCST90199916	0.00195381	0.00036188
GCST90199719	GCST90199917	0.0192795	0.021646
GCST90199719	GCST90199918	0.027807	0.03708
GCST90199719	GCST90199919	0.00827752	0.01554
GCST90199719	GCST90199920	0.00518366	0.0017844
GCST90199719	GCST90199921	-0.0309987	-0.024481
GCST90199719	GCST90199922	0.0389699	0.034513
GCST90199719	GCST90199923	-0.0602187	-0.053789
GCST90199719	GCST90199924	-0.0106116	-0.0012571
GCST90199719	GCST90199925	0.0204869	0.01347
GCST90199719	GCST90199926	-0.0113303	0.006569
GCST90199719	GCST90199927	-0.0235293	-0.019633
GCST90199719	GCST90199928	-0.036329	-0.028583
GCST90199719	GCST90199929	-0.0538076	-0.062663
GCST90199719	GCST90199930	-0.0205303	-0.014732
GCST90199719	GCST90199931	0.046252	0.048139
GCST90199719	GCST90199932	0.0158043	0.021114
GCST90199719	GCST90199933	0.0468637	0.057287
GCST90199719	GCST90199934	0.0586787	0.057639
GCST90199719	GCST90199935	0.290502	0.28812
GCST90199719	GCST90199936	0.0196748	0.021054
GCST90199719	GCST90199937	0.0429511	0.042789
GCST90199719	GCST90199938	-3.26952e-05	0.00035524
GCST90199719	GCST90199939	0.0155984	0.017781
GCST90199719	GCST90199940	0.00621818	0.0053542
GCST90199719	GCST90199941	0.00894597	0.015407
GCST90199719	GCST90199942	0.0213929	0.0014226
GCST90199719	GCST90199943	-0.0122914	-0.016305
GCST90199719	GCST90199944	0.0375224	0.029746
GCST90199719	GCST90199970	0.0380232	0.018891
GCST90199719	GCST90199971	0.0356346	0.034887
GCST90199719	GCST90199972	-0.0103282	-0.012672
GCST90199719	GCST90199973	-0.0151973	-0.0209
GCST90199719	GCST90199974	-0.0470615	-0.037318
GCST90199719	GCST90199975	-0.0677207	-0.072671
GCST90199719	GCST90199976	-0.0305579	-0.037739
GCST90199719	GCST90199977	-0.00503758	-0.0038601
GCST90199719	GCST90199978	0.0302867	0.021556
GCST90199719	GCST90199979	-0.0303034	-0.03032
GCST90199719	GCST90199980	0.0303572	0.033169
GCST90199719	GCST90199981	0.00593958	-0.0050856
GCST90199719	GCST90199982	0.0378148	0.036436
GCST90199719	GCST90199983	0.00478465	0.002404
GCST90199719	GCST90199984	0.011623	0.0087939
GCST90199719	GCST90199985	0.0134884	0.019204
GCST90199719	GCST90199986	0.02833	0.025574
GCST90199719	GCST90199987	0.0426557	0.038098
GCST90199719	GCST90199988	0.0412772	0.040963
GCST90199719	GCST90199989	0.0104362	0.011024
GCST90199719	GCST90199990	0.00692313	0.010031
GCST90199719	GCST90199991	-0.00479747	-0.0069038
GCST90199719	GCST90199992	0.0385598	0.030648
GCST90199719	GCST90199993	0.0580719	0.058757
GCST90199719	GCST90199994	0.00811396	0.017386
GCST90199719	GCST90199995	0.00299947	0.0058075
GCST90199719	GCST90199996	0.000748745	-0.013425
GCST90199719	GCST90199997	-0.0321664	-0.027449
GCST90199719	GCST90199998	0.000709866	0.02084
GCST90199719	GCST90199999	0.00187901	0.0033861
GCST90199719	GCST90200000	0.00798709	0.0038531
GCST90199719	GCST90200001	-0.04002	-0.034647
GCST90199719	GCST90200002	0.034473	0.031155
GCST90199719	GCST90200003	0.0488746	0.046247
GCST90199719	GCST90200004	-0.00362886	-0.0037783
GCST90199719	GCST90200005	-0.0217164	-0.0088589
GCST90199719	GCST90200006	0.0238209	0.026057
GCST90199719	GCST90200007	0.00607151	0.0085118
GCST90199719	GCST90200008	0.021887	0.022778
GCST90199719	GCST90200009	0.0167001	0.020729
GCST90199719	GCST90200010	-0.0315147	-0.035787
GCST90199719	GCST90200011	0.0213138	0.025447
GCST90199719	GCST90200012	-0.00798361	-0.0090858
GCST90199719	GCST90200013	-0.0181416	-0.02461
GCST90199719	GCST90200014	-0.0113257	-0.011926
GCST90199719	GCST90200015	0.0374367	0.023512
GCST90199719	GCST90200016	-0.00310159	0.00025079
GCST90199719	GCST90200017	-0.00920535	-0.012958
GCST90199719	GCST90200018	0.000148092	0.0027181
GCST90199719	GCST90200019	0.00180076	0.010101
GCST90199719	GCST90200045	-0.0202872	-0.018905
GCST90199719	GCST90200046	0.00859277	0.0075148
GCST90199719	GCST90200047	-0.0110256	-0.020498
GCST90199719	GCST90200048	0.00565068	0.0112
GCST90199719	GCST90200049	-0.0331754	-0.036331
GCST90199719	GCST90200050	0.0331124	0.033473
GCST90199719	GCST90200051	-0.0390497	-0.042205
GCST90199719	GCST90200052	0.00181125	0.0012807
GCST90199719	GCST90200053	-0.0334404	-0.034148
GCST90199719	GCST90200054	-0.0156199	-0.018736
GCST90199719	GCST90200055	0.00012242	0.011367
GCST90199719	GCST90200056	-0.0324596	-0.036775
GCST90199719	GCST90200057	0.00442809	0.0082362
GCST90199719	GCST90200058	0.00645187	0.0086095
GCST90199719	GCST90200059	-0.0237856	-0.018754
GCST90199719	GCST90200060	0.014238	0.015986
GCST90199719	GCST90200061	0.00208242	0.0057863
GCST90199719	GCST90200062	-0.0623544	-0.060311
GCST90199719	GCST90200063	-0.0148519	-0.013633
GCST90199719	GCST90200064	0.0209423	0.019014
GCST90199719	GCST90200065	-0.0163439	-0.012932
GCST90199719	GCST90200066	-0.0350615	-0.037928
GCST90199719	GCST90200067	0.0116185	0.014921
GCST90199719	GCST90200068	0.0413227	0.041845
GCST90199719	GCST90200069	0.0218446	0.01953
GCST90199719	GCST90200070	0.00304012	0.010976
GCST90199719	GCST90200071	-0.0202835	-0.02781
GCST90199719	GCST90200072	0.0119372	0.020732
GCST90199719	GCST90200073	-0.0378626	-0.021
GCST90199719	GCST90200074	0.0477332	0.05104
GCST90199719	GCST90200075	0.0120296	0.011713
GCST90199719	GCST90200076	0.0129472	0.017225
GCST90199719	GCST90200077	0.00812432	0.0062882
GCST90199719	GCST90200078	-0.0933599	-0.087362
GCST90199719	GCST90200079	0.00806042	0.0075169
GCST90199719	GCST90200080	-0.0221783	-0.027007
GCST90199719	GCST90200081	0.033916	0.039444
GCST90199719	GCST90200082	0.0354432	0.049893
GCST90199719	GCST90200083	-0.00540841	-0.0013785
GCST90199719	GCST90200084	-0.015524	-0.024769
GCST90199719	GCST90200085	-0.0300493	-0.024843
GCST90199719	GCST90200086	-0.0121775	-0.017012
GCST90199719	GCST90200087	0.0417061	0.032722
GCST90199719	GCST90200088	0.00317279	0.0035755
GCST90199719	GCST90200089	-0.000394247	0.012252
GCST90199719	GCST90200090	-0.0106033	-0.017675
GCST90199719	GCST90200091	0.00930224	-0.00037417
GCST90199719	GCST90200092	0.00198859	0.0057132
GCST90199719	GCST90200093	0.0228552	0.034144
GCST90199719	GCST90200094	0.015288	0.0098302
GCST90199719	GCST90200095	0.0225155	0.026633
GCST90199719	GCST90200096	0.0266875	0.034072
GCST90199719	GCST90200097	0.0605672	0.057565
GCST90199719	GCST90200098	0.0287334	0.033762
GCST90199719	GCST90200099	0.0165153	0.022451
GCST90199719	GCST90200100	-0.00535182	-0.0045109
GCST90199719	GCST90200101	0.0309853	0.030929
GCST90199719	GCST90200102	-0.0382979	-0.037226
GCST90199719	GCST90200103	0.00663919	0.0089317
GCST90199719	GCST90200104	-0.0536271	-0.045723
GCST90199719	GCST90200105	-0.0311663	-0.032724
GCST90199719	GCST90200106	0.0466155	0.048457
GCST90199719	GCST90200107	0.0394469	0.027144
GCST90199719	GCST90200108	-0.0271866	-0.022908
GCST90199719	GCST90200109	-0.00537224	-9.0304e-05
GCST90199719	GCST90200110	-0.0447966	-0.046913
GCST90199719	GCST90200111	-0.0726035	-0.068546
GCST90199719	GCST90200112	0.000184167	0.0092995
GCST90199719	GCST90200113	0.00219	-0.0011053
GCST90199719	GCST90200114	-0.0192256	-0.019271
GCST90199719	GCST90200115	-0.053998	-0.049861
GCST90199719	GCST90200116	-0.0410537	-0.032227
GCST90199719	GCST90200117	-0.00169735	-0.0013031
GCST90199719	GCST90200118	-0.00538601	-0.0051292
GCST90199719	GCST90200119	0.00069811	0.0024387
GCST90199719	GCST90200120	0.00932258	-0.0053625
GCST90199719	GCST90200121	-0.043032	-0.047814
GCST90199719	GCST90200122	-0.0384101	-0.029618
GCST90199719	GCST90200123	-0.0379757	-0.038188
GCST90199719	GCST90200124	-0.000380349	-0.004693
GCST90199719	GCST90200125	-0.0376714	-0.043455
GCST90199719	GCST90200126	-0.0273957	-0.037051
GCST90199719	GCST90200127	0.0142349	0.021807
GCST90199719	GCST90200128	0.00722521	-0.0036555
GCST90199719	GCST90200129	-0.0211809	-0.030476
GCST90199719	GCST90200130	-0.00435632	-0.016059
GCST90199719	GCST90200131	-0.0399392	-0.04541
GCST90199719	GCST90200132	0.00616975	-0.0044739
GCST90199719	GCST90200133	0.0134288	0.0092976
GCST90199719	GCST90200134	-0.0465764	-0.040262
GCST90199719	GCST90200135	-0.00303375	0.0016182
GCST90199719	GCST90200136	-0.0159357	-0.01287
GCST90199719	GCST90200137	-0.0023515	0.010078
GCST90199719	GCST90200138	-0.0337564	-0.03651
GCST90199719	GCST90200139	-0.0357397	-0.039441
GCST90199719	GCST90200140	-0.0212261	-0.0020277
GCST90199719	GCST90200141	-0.0166735	-0.017292
GCST90199719	GCST90200142	-0.0279829	-0.01689
GCST90199719	GCST90200143	-0.0172183	-0.010238
GCST90199719	GCST90200144	-0.0261336	-0.024156
GCST90199719	GCST90200145	-0.0454438	-0.039409
GCST90199719	GCST90200146	0.0115644	0.012321
GCST90199719	GCST90200147	0.0250542	0.022319
GCST90199719	GCST90200148	-0.0213554	-0.017294
GCST90199719	GCST90200149	-0.0148889	-0.0125
GCST90199719	GCST90200150	-0.0307875	-0.036049
GCST90199719	GCST90200151	-0.0439286	-0.054116
GCST90199719	GCST90200152	-0.02178	-0.018486
GCST90199719	GCST90200153	0.0683867	0.063737
GCST90199719	GCST90200154	0.0336017	0.030644
GCST90199719	GCST90200155	0.0144535	0.01412
GCST90199719	GCST90200156	-0.0691497	-0.064807
GCST90199719	GCST90200157	-0.0260232	-0.019002
GCST90199719	GCST90200158	-0.0447577	-0.044057
GCST90199719	GCST90200159	-0.0209813	-0.013632
GCST90199719	GCST90200160	-0.0361584	-0.036769
GCST90199719	GCST90200161	0.0188681	0.021221
GCST90199719	GCST90200162	0.0191174	0.01482
GCST90199719	GCST90200163	-0.0230609	-0.020229
GCST90199719	GCST90200164	0.0199205	0.0064052
GCST90199719	GCST90200165	0.0487243	0.036201
GCST90199719	GCST90200166	-0.0207915	-0.018267
GCST90199719	GCST90200167	-0.0237514	-0.025583
GCST90199719	GCST90200168	-0.00339063	0.0021274
GCST90199719	GCST90200169	-0.049095	-0.05151
GCST90199719	GCST90200170	0.0666975	0.063517
GCST90199719	GCST90200171	-0.0137687	-0.013389
GCST90199719	GCST90200172	-0.0222514	-0.029519
GCST90199719	GCST90200173	0.00358758	0.0036857
GCST90199719	GCST90200174	-0.0197742	-0.017543
GCST90199719	GCST90200175	-0.00913238	-0.0037936
GCST90199719	GCST90200176	-0.00146541	-0.0032967
GCST90199719	GCST90200177	-0.0154353	-0.024903
GCST90199719	GCST90200178	0.0130966	0.0016022
GCST90199719	GCST90200179	0.46128	0.45588
GCST90199719	GCST90200180	0.0468578	0.044042
GCST90199719	GCST90200181	0.0180609	0.0035619
GCST90199719	GCST90200182	-0.00321673	-0.008664
GCST90199719	GCST90200183	0.038278	0.040894
GCST90199719	GCST90200184	0.0345834	0.030801
GCST90199719	GCST90200185	0.018465	0.011411
GCST90199719	GCST90200186	-0.0179039	-0.022852
GCST90199719	GCST90200187	-0.0547265	-0.043077
GCST90199719	GCST90200188	0.0569001	0.058687
GCST90199719	GCST90200189	-0.0276948	-0.022963
GCST90199719	GCST90200190	-0.0315627	-0.020091
GCST90199719	GCST90200191	0.0529016	0.041484
GCST90199719	GCST90200192	0.0358735	0.032562
GCST90199719	GCST90200193	-0.0312357	-0.033575
GCST90199719	GCST90200194	0.0574453	0.047885
GCST90199719	GCST90200383	0.0331406	0.033973
GCST90199719	GCST90200384	-0.0154262	-0.015845
GCST90199719	GCST90200385	0.0214394	0.013475
GCST90199719	GCST90200386	-0.0219831	-0.018879
GCST90199719	GCST90200387	0.166157	0.15308
GCST90199719	GCST90200388	-0.0787038	-0.070477
GCST90199719	GCST90200389	0.00692341	-0.0022931
GCST90199719	GCST90200390	-0.0680847	-0.055047
GCST90199719	GCST90200391	0.0796244	0.060049
GCST90199719	GCST90200392	0.0206787	0.029231
GCST90199719	GCST90200393	0.010637	0.012584
GCST90199719	GCST90200394	0.00420685	0.0037455
GCST90199719	GCST90200395	-0.000705536	-0.0042843
GCST90199719	GCST90200396	0.079129	0.059407
GCST90199719	GCST90200397	-0.0784052	-0.063775
GCST90199719	GCST90200398	0.00475815	-0.0049746
GCST90199719	GCST90200399	0.0335807	0.01881
GCST90199719	GCST90200400	-0.0151746	-0.021857
GCST90199719	GCST90200401	0.0273656	0.019294
GCST90199719	GCST90200402	0.0255681	0.01361
GCST90199719	GCST90200403	0.00784885	0.012684
GCST90199719	GCST90200404	0.0576478	0.056197
GCST90199719	GCST90200405	-0.0629643	-0.047787
GCST90199719	GCST90200406	0.0138183	0.005909
GCST90199719	GCST90200407	-0.0289356	-0.029966
GCST90199719	GCST90200408	-0.00588724	-0.0061671
GCST90199719	GCST90200409	-0.0547359	-0.042973
GCST90199719	GCST90200410	-0.0453758	-0.038044
GCST90199719	GCST90200411	0.0372957	0.023926
GCST90199719	GCST90200412	0.00696262	0.0096205
GCST90199719	GCST90200413	0.0151995	0.018113
GCST90199719	GCST90200414	-0.077806	-0.070535
GCST90199719	GCST90200415	0.0699876	0.058329
GCST90199719	GCST90200416	0.00589789	-0.0015318
GCST90199719	GCST90200417	0.0327477	0.027042
GCST90199719	GCST90200418	0.0469251	0.031817
GCST90199719	GCST90200419	0.039791	0.035208
GCST90199719	GCST90200420	0.0212272	0.020742
GCST90199719	GCST90200421	0.0248265	0.020251
GCST90199719	GCST90200422	-0.0199257	-0.015886
GCST90199719	GCST90200423	0.0113108	0.0085421
GCST90199719	GCST90200424	0.0506898	0.044089
GCST90199719	GCST90200425	0.0463998	0.042293
GCST90199719	GCST90200426	0.0158443	0.0056484
GCST90199719	GCST90200427	0.0537031	0.044988
GCST90199719	GCST90200428	-0.0116167	-0.013512
GCST90199719	GCST90200429	0.0256203	0.024813
GCST90199719	GCST90200430	-0.00504234	0.0014523
GCST90199719	GCST90200431	0.0163963	0.017172
GCST90199719	GCST90200432	0.0674481	0.053451
GCST90199719	GCST90200433	0.025412	0.024149
GCST90199719	GCST90200434	0.0528891	0.048554
GCST90199719	GCST90200435	-0.00790052	-0.015223
GCST90199719	GCST90200436	-0.0187639	-0.023248
GCST90199719	GCST90200437	0.0324665	0.0334
GCST90199719	GCST90200438	-0.0312689	-0.038
GCST90199719	GCST90200439	0.0247657	0.023217
GCST90199719	GCST90200440	-0.0179412	-0.028951
GCST90199719	GCST90200441	0.0339701	0.024199
GCST90199719	GCST90200442	0.0271296	0.016818
GCST90199719	GCST90200443	0.0265402	0.029446
GCST90199719	GCST90200444	0.0163352	0.02318
GCST90199719	GCST90200445	0.0450051	0.039154
GCST90199719	GCST90200446	-0.0191738	-0.0054753
GCST90199719	GCST90200447	0.0188543	0.0096883
GCST90199719	GCST90200448	-0.0488896	-0.046482
GCST90199719	GCST90200449	0.0340012	0.026013
GCST90199719	GCST90200450	0.00943528	0.00034128
GCST90199719	GCST90200451	-0.0481336	-0.037554
GCST90199719	GCST90200452	0.0681677	0.067582
GCST90199719	GCST90200453	-0.0130631	-0.015654
GCST90199719	GCST90200454	0.0309474	0.028706
GCST90199719	GCST90200455	0.0115801	0.0088806
GCST90199719	GCST90200456	-0.00402168	-0.0046017
GCST90199719	GCST90200457	-0.0688084	-0.062461
GCST90199719	GCST90200458	0.0338875	0.029412
GCST90199719	GCST90200459	-0.0797295	-0.066031
GCST90199719	GCST90200460	0.00106594	-0.0089354
GCST90199719	GCST90200461	-0.0087859	0.0048786
GCST90199719	GCST90200462	0.0195339	0.011948
GCST90199719	GCST90200463	0.0328605	0.028594
GCST90199719	GCST90200464	-0.0129934	-0.0078414
GCST90199719	GCST90200465	0.0944341	0.08647
GCST90199719	GCST90200466	-0.0250555	-0.015843
GCST90199719	GCST90200467	0.0106422	0.007221
GCST90199719	GCST90200468	0.0115888	0.0094855
GCST90199719	GCST90200469	0.0113525	-0.001813
GCST90199719	GCST90200470	-0.00031792	0.0048491
GCST90199719	GCST90200471	0.0161936	0.0044346
GCST90199719	GCST90200472	0.051258	0.057128
GCST90199719	GCST90200473	-0.0299639	-0.023347
GCST90199719	GCST90200474	-0.01819	-0.0091246
GCST90199719	GCST90200475	0.0271295	0.0136
GCST90199719	GCST90200476	0.0481135	0.05174
GCST90199719	GCST90200477	0.0211928	0.023554
GCST90199719	GCST90200478	0.0638943	0.072907
GCST90199719	GCST90200479	-0.0192261	-0.011883
GCST90199719	GCST90200480	0.0135307	0.022847
GCST90199719	GCST90200481	-0.000320616	-0.003786
GCST90199719	GCST90200482	0.0956663	0.088997
GCST90199719	GCST90200483	0.0345115	0.044279
GCST90199719	GCST90200484	0.0398619	0.030632
GCST90199719	GCST90200485	0.0447424	0.039396
GCST90199719	GCST90200486	0.0337021	0.04038
GCST90199719	GCST90200487	0.000382083	-0.0076421
GCST90199719	GCST90200488	0.0101883	0.013296
GCST90199719	GCST90200489	0.0273594	0.031392
GCST90199719	GCST90200490	0.0258082	0.030343
GCST90199719	GCST90200491	-0.00132411	-0.004111
GCST90199719	GCST90200492	0.0228724	0.025062
GCST90199719	GCST90200493	0.0523028	0.052036
GCST90199719	GCST90200494	0.0437474	0.041873
GCST90199719	GCST90200495	0.0232459	0.018322
GCST90199719	GCST90200496	0.0489572	0.04881
GCST90199719	GCST90200497	0.000396789	0.01337
GCST90199719	GCST90200498	0.0281467	0.03624
GCST90199719	GCST90200499	0.0428069	0.047151
GCST90199719	GCST90200500	0.024178	0.02212
GCST90199719	GCST90200501	0.029166	0.024354
GCST90199719	GCST90200502	0.0228691	0.036037
GCST90199719	GCST90200503	-0.00666923	0.0027417
GCST90199719	GCST90200504	0.0251908	0.024939
GCST90199719	GCST90200505	0.0325011	0.027393
GCST90199719	GCST90200506	0.00776484	0.00020389
GCST90199719	GCST90200507	0.0155659	0.0075476
GCST90199719	GCST90200508	0.0207732	0.035264
GCST90199719	GCST90200509	0.0199082	0.021396
GCST90199719	GCST90200510	0.010547	0.020431
GCST90199719	GCST90200511	0.0606771	0.055998
GCST90199719	GCST90200512	-0.0210492	-0.0196
GCST90199719	GCST90200513	0.0186497	0.027067
GCST90199719	GCST90200514	0.0501227	0.047775
GCST90199719	GCST90200515	-0.00304573	-0.0024383
GCST90199719	GCST90200516	0.00227477	-0.001321
GCST90199719	GCST90200517	0.0197997	0.036485
GCST90199719	GCST90200518	-0.00315595	0.0022186
GCST90199719	GCST90200519	0.0444067	0.047484
GCST90199719	GCST90200520	0.0396368	0.028644
GCST90199719	GCST90200521	-0.0191149	-0.0085101
GCST90199719	GCST90200522	-0.00404294	-0.013605
GCST90199719	GCST90200523	-0.0365798	-0.021942
GCST90199719	GCST90200524	0.0237148	0.027827
GCST90199719	GCST90200525	-0.0220962	-0.026376
GCST90199719	GCST90200526	-0.00907491	-0.0017826
GCST90199719	GCST90200527	0.00157197	-0.0054551
GCST90199719	GCST90200528	0.0075688	-0.0016933
GCST90199719	GCST90200529	0.00637418	0.0094014
GCST90199719	GCST90200530	-0.054175	-0.047
GCST90199719	GCST90200531	0.0207169	0.023861
GCST90199719	GCST90200532	0.0117296	0.011823
GCST90199719	GCST90200533	-0.0103267	-0.0059351
GCST90199719	GCST90200534	0.0231825	0.024739
GCST90199719	GCST90200535	0.0137805	-0.00044359
GCST90199719	GCST90200536	0.0198747	0.023195
GCST90199719	GCST90200537	-0.0269734	-0.032781
GCST90199719	GCST90200538	0.0535571	0.053605
GCST90199719	GCST90200539	0.000161325	0.0055299
GCST90199719	GCST90200540	0.00570193	0.010862
GCST90199719	GCST90200541	0.0405155	0.016244
GCST90199719	GCST90200542	0.0294985	0.015442
GCST90199719	GCST90200543	0.0632557	0.059018
GCST90199719	GCST90200544	5.78813e-05	0.01406
GCST90199719	GCST90200545	0.043417	0.040871
GCST90199719	GCST90200546	0.031048	0.033044
GCST90199719	GCST90200547	0.0167832	0.0097192
GCST90199719	GCST90200548	0.0236363	0.029467
GCST90199719	GCST90200549	0.00725972	-0.0059319
GCST90199719	GCST90200550	-0.0743932	-0.061999
GCST90199719	GCST90200551	-0.0278994	-0.015154
GCST90199719	GCST90200552	0.00220857	0.0010128
GCST90199719	GCST90200553	-0.000424496	-0.012206
GCST90199719	GCST90200554	0.0379199	0.048489
GCST90199719	GCST90200555	0.000513549	0.0010897
GCST90199719	GCST90200556	0.0199926	0.0114
GCST90199719	GCST90200557	0.0147919	0.020598
GCST90199719	GCST90200558	0.0135714	0.002575
GCST90199719	GCST90200559	-0.00571109	-0.0023031
GCST90199719	GCST90200560	-0.0170276	-0.0045138
GCST90199719	GCST90200561	-0.0220741	-0.012997
GCST90199719	GCST90200562	0.0224439	0.029213
GCST90199719	GCST90200563	-0.00516331	-0.0052559
GCST90199719	GCST90200564	0.0283991	0.021052
GCST90199719	GCST90200565	-0.00934474	-0.013903
GCST90199719	GCST90200566	0.00509919	0.022059
GCST90199719	GCST90200567	-0.0337425	-0.025995
GCST90199719	GCST90200568	-0.0166582	-0.0081592
GCST90199719	GCST90200569	0.0572645	0.051044
GCST90199719	GCST90200570	0.00339032	0.012954
GCST90199719	GCST90200571	-0.0103069	-0.018463
GCST90199719	GCST90200572	0.0290641	0.01899
GCST90199719	GCST90200573	0.0209158	0.040621
GCST90199719	GCST90200574	0.0182013	0.014713
GCST90199719	GCST90200575	0.015268	0.0043612
GCST90199719	GCST90200576	-0.00132434	0.016885
GCST90199719	GCST90200577	0.000916429	-0.0060222
GCST90199719	GCST90200578	0.0204945	0.033642
GCST90199719	GCST90200579	0.0047994	0.011498
GCST90199719	GCST90200580	0.0198216	0.020649
GCST90199719	GCST90200581	0.00484308	0.019747
GCST90199719	GCST90200582	0.0273529	0.032775
GCST90199719	GCST90200583	0.00749926	0.017993
GCST90199719	GCST90200584	-0.00553474	-0.0046975
GCST90199719	GCST90200585	-0.0235521	-0.010882
GCST90199719	GCST90200586	0.0636203	0.076529
GCST90199719	GCST90200587	0.0198503	0.016306
GCST90199719	GCST90200588	-0.0092165	-0.0075395
GCST90199719	GCST90200589	-0.0232583	-0.019116
GCST90199719	GCST90200590	0.0301788	0.046092
GCST90199719	GCST90200591	-0.00934528	-0.012509
GCST90199719	GCST90200592	0.0413587	0.048865
GCST90199719	GCST90200593	0.00609347	-0.0051744
GCST90199719	GCST90200594	6.56722e-06	0.010639
GCST90199719	GCST90200595	0.0010328	0.0063024
GCST90199719	GCST90200596	0.00109829	-0.0022496
GCST90199719	GCST90200597	0.0910479	0.092694
GCST90199719	GCST90200598	0.0339191	0.034039
GCST90199719	GCST90200599	0.0197887	0.028286
GCST90199719	GCST90200600	0.0186244	0.0092911
GCST90199719	GCST90200601	-0.0392124	-0.036515
GCST90199719	GCST90200602	0.0290282	0.01505
GCST90199719	GCST90200603	0.0130325	0.013381
GCST90199719	GCST90200604	0.00699902	0.0035313
GCST90199719	GCST90200605	0.00545271	0.010448
GCST90199719	GCST90200606	0.0287006	0.029846
GCST90199719	GCST90200607	0.0211302	0.033549
GCST90199719	GCST90200608	0.011746	0.015159
GCST90199719	GCST90200609	-3.87675e-05	0.00040886
GCST90199719	GCST90200610	0.0477804	0.039116
GCST90199719	GCST90200611	-0.0155345	-0.0074714
GCST90199719	GCST90200612	-0.0216041	-0.019094
GCST90199719	GCST90200613	-0.000632968	0.00087506
GCST90199719	GCST90200614	0.018923	0.023024
GCST90199719	GCST90200615	-0.00357954	0.0018793
GCST90199719	GCST90200616	0.0449769	0.037118
GCST90199719	GCST90200617	0.00917879	0.0058666
GCST90199719	GCST90200618	-0.0454358	-0.043725
GCST90199719	GCST90200619	-0.0380293	-0.026285
GCST90199719	GCST90200620	-0.0143005	-0.018352
GCST90199719	GCST90200621	0.0734273	0.066587
GCST90199719	GCST90200622	0.0429173	0.041922
GCST90199719	GCST90200623	0.0211087	0.0021122
GCST90199719	GCST90200624	-0.0332302	-0.023847
GCST90199719	GCST90200625	0.0500904	0.043047
GCST90199719	GCST90200626	-0.00653356	0.0062683
GCST90199719	GCST90200627	0.0626813	0.057273
GCST90199719	GCST90200628	0.0197953	0.023495
GCST90199719	GCST90200629	-0.0136242	-0.0054518
GCST90199719	GCST90200630	0.000599049	0.0002122
GCST90199719	GCST90200631	0.0267441	0.023419
GCST90199719	GCST90200632	0.03726	0.028085
GCST90199719	GCST90200633	0.0004993	0.0089504
GCST90199719	GCST90200634	0.0154421	0.017881
GCST90199719	GCST90200635	0.0168506	0.026024
GCST90199719	GCST90200636	-0.00179338	-0.0021742
GCST90199719	GCST90200637	0.0461479	0.058775
GCST90199719	GCST90200638	-1.92491e-05	0.009902
GCST90199719	GCST90200639	0.0129038	0.0016313
GCST90199719	GCST90200640	-0.0212223	-0.017178
GCST90199719	GCST90200641	-0.00665446	-0.0094219
GCST90199719	GCST90200642	-0.0330847	-0.036249
GCST90199719	GCST90200643	-0.000957956	-0.011045
GCST90199719	GCST90200644	-0.016136	-0.0083503
GCST90199719	GCST90200645	0.0584396	0.057673
GCST90199719	GCST90200646	-0.0345624	-0.027996
GCST90199719	GCST90200647	0.0280375	0.021807
GCST90199719	GCST90200648	0.00319909	-0.0047709
GCST90199719	GCST90200649	0.0216964	0.017368
GCST90199719	GCST90200650	0.0201275	0.0183
GCST90199719	GCST90200651	-0.0589037	-0.059381
GCST90199719	GCST90200652	0.0411898	0.047809
GCST90199719	GCST90200653	0.0311109	0.025896
GCST90199719	GCST90200654	0.025078	0.0051575
GCST90199719	GCST90200655	-0.000994514	0.0055065
GCST90199719	GCST90200656	-0.0147301	-0.0061712
GCST90199719	GCST90200657	0.000366957	0.010221
GCST90199719	GCST90200658	-0.0131547	8.3942e-05
GCST90199719	GCST90200659	0.0406898	0.042524
GCST90199719	GCST90200660	0.0165214	0.014758
GCST90199719	GCST90200661	0.0449433	0.05396
GCST90199719	GCST90200662	-0.002431	-0.00039576
GCST90199719	GCST90200663	0.0202869	0.015511
GCST90199719	GCST90200664	0.0250234	0.016311
GCST90199719	GCST90200665	0.110897	0.1122
GCST90199719	GCST90200666	0.00602148	0.012145
GCST90199719	GCST90200667	-0.00665488	-0.010027
GCST90199719	GCST90200668	0.017968	0.010465
GCST90199719	GCST90200669	0.0192972	0.025916
GCST90199719	GCST90200670	-0.00526944	-0.012537
GCST90199719	GCST90200671	-0.120588	-0.10617
GCST90199719	GCST90200672	0.0381877	0.021432
GCST90199719	GCST90200673	-0.0166478	-0.010148
GCST90199719	GCST90200674	-0.249375	-0.2436
GCST90199719	GCST90200675	0.051049	0.044587
GCST90199719	GCST90200676	0.0116086	0.0090117
GCST90199719	GCST90200677	0.0262432	0.020142
GCST90199719	GCST90200678	0.022692	0.020148
GCST90199719	GCST90200679	0.0170495	0.01005
GCST90199719	GCST90200680	0.0103467	0.0024082
GCST90199719	GCST90200681	-0.00293314	0.0040301
GCST90199719	GCST90200682	-0.00120552	-0.018628
GCST90199719	GCST90200683	0.0334965	0.02216
GCST90199719	GCST90200684	-0.00137632	0.0057765
GCST90199719	GCST90200685	-0.011412	-0.015004
GCST90199719	GCST90200686	-0.0304934	-0.033818
GCST90199719	GCST90200687	-0.0242075	-0.021909
GCST90199719	GCST90200688	-0.0560367	-0.053096
GCST90199719	GCST90200689	-0.000671741	0.0014041
GCST90199719	GCST90200690	-0.0109461	-0.0063034
GCST90199719	GCST90200691	0.0193653	0.019675
GCST90199719	GCST90200692	-0.0466598	-0.05093
GCST90199719	GCST90200693	0.10648	0.10782
GCST90199719	GCST90200694	0.0493333	0.048436
GCST90199719	GCST90200695	0.0342602	0.046171
GCST90199719	GCST90200696	0.00754264	0.0065375
GCST90199719	GCST90200697	-0.00788973	-0.011933
GCST90199719	GCST90200698	-0.0103434	-0.011722
GCST90199719	GCST90200699	-0.0510606	-0.044228
GCST90199719	GCST90200700	-0.0175982	-0.019175
GCST90199719	GCST90200701	-0.0361364	-0.035745
GCST90199719	GCST90200702	-0.0326307	-0.031107
GCST90199719	GCST90200703	-0.0365281	-0.033637
GCST90199719	GCST90200704	-0.0392279	-0.042564
GCST90199719	GCST90200705	-0.0225505	-0.018068
GCST90199719	GCST90200706	-0.0268494	-0.026631
GCST90199719	GCST90200707	0.00974019	0.002179
GCST90199719	GCST90200708	0.00330722	0.010735
GCST90199719	GCST90200709	-0.00504819	-0.014695
GCST90199719	GCST90200710	0.00393193	-0.0076275
GCST90199719	GCST90200711	0.0220617	0.02459
GCST90199720	GCST90199622	0.0621529	0.0532
GCST90199720	GCST90199623	-0.00429369	-0.0086
GCST90199720	GCST90199624	-0.0652292	-0.0622
GCST90199720	GCST90199625	-0.31611	-0.3015
GCST90199720	GCST90199626	-0.0668555	-0.0583
GCST90199720	GCST90199627	-0.10288	-0.098
GCST90199720	GCST90199628	-0.0188742	-0.0088
GCST90199720	GCST90199629	-0.153119	-0.1319
GCST90199720	GCST90199630	-0.0705397	-0.0619
GCST90199720	GCST90199631	0.10002	0.0985
GCST90199720	GCST90199632	-0.108029	-0.111
GCST90199720	GCST90199633	0.0383212	0.0404
GCST90199720	GCST90199634	-0.0819585	-0.0641
GCST90199720	GCST90199635	-0.133268	-0.1217
GCST90199720	GCST90199636	-0.005438	0.0138
GCST90199720	GCST90199637	-0.0307909	-0.02
GCST90199720	GCST90199638	-0.106745	-0.0864
GCST90199720	GCST90199639	0.0456345	0.0694
GCST90199720	GCST90199640	-0.265882	-0.2575
GCST90199720	GCST90199641	0.00891908	0.0068
GCST90199720	GCST90199642	-0.0482827	-0.0435
GCST90199720	GCST90199643	-0.139815	-0.1304
GCST90199720	GCST90199644	-0.008245	-0.0144
GCST90199720	GCST90199645	0.0122955	0.0085
GCST90199720	GCST90199646	-0.0928898	-0.0982
GCST90199720	GCST90199647	0.0406472	0.0563
GCST90199720	GCST90199648	0.0637649	0.0715
GCST90199720	GCST90199649	0.115732	0.1094
GCST90199720	GCST90199650	-0.00450653	0.0078
GCST90199720	GCST90199651	0.351014	0.3507
GCST90199720	GCST90199652	0.0598364	0.0519
GCST90199720	GCST90199653	-0.0808304	-0.0789
GCST90199720	GCST90199654	0.0272757	0.0368
GCST90199720	GCST90199655	0.156748	0.1542
GCST90199720	GCST90199656	-0.063756	-0.0433
GCST90199720	GCST90199657	0.100143	0.1085
GCST90199720	GCST90199658	0.135319	0.1375
GCST90199720	GCST90199659	0.0144007	0.0164
GCST90199720	GCST90199660	0.00171406	0.0139
GCST90199720	GCST90199661	0.00364529	0.0082
GCST90199720	GCST90199662	-0.0853105	-0.0728
GCST90199720	GCST90199663	-0.206574	-0.201
GCST90199720	GCST90199664	-0.0556003	-0.0363
GCST90199720	GCST90199665	0.0150866	0.0126
GCST90199720	GCST90199666	0.44553	0.4364
GCST90199720	GCST90199667	-0.0454653	-0.0368
GCST90199720	GCST90199668	0.811371	0.7986
GCST90199720	GCST90199669	0.536843	0.5399
GCST90199720	GCST90199670	-0.00820364	-0.0075
GCST90199720	GCST90199671	0.0171514	0.0362
GCST90199720	GCST90199672	-0.099156	-0.0742
GCST90199720	GCST90199673	0.0383086	0.0482
GCST90199720	GCST90199674	0.534407	0.5337
GCST90199720	GCST90199675	-0.0800672	-0.0639
GCST90199720	GCST90199676	0.068471	0.0726
GCST90199720	GCST90199677	0.241265	0.2316
GCST90199720	GCST90199678	-0.0602055	-0.0488
GCST90199720	GCST90199679	0.0150638	0.016
GCST90199720	GCST90199680	0.397987	0.397
GCST90199720	GCST90199681	-0.0489733	-0.0383
GCST90199720	GCST90199682	0.0229044	0.0238
GCST90199720	GCST90199683	-0.0623712	-0.0625
GCST90199720	GCST90199684	0.0650702	0.0694
GCST90199720	GCST90199685	0.0203623	0.0307
GCST90199720	GCST90199686	-0.108021	-0.1026
GCST90199720	GCST90199687	-0.0904225	-0.0713
GCST90199720	GCST90199688	0.262601	0.2701
GCST90199720	GCST90199689	-0.168317	-0.1554
GCST90199720	GCST90199690	0.0668549	0.0723
GCST90199720	GCST90199691	0.109094	0.1162
GCST90199720	GCST90199692	-0.042588	-0.0422
GCST90199720	GCST90199693	0.51905	0.5166
GCST90199720	GCST90199694	0.0610538	0.0741
GCST90199720	GCST90199721	0.364824	0.3642
GCST90199720	GCST90199722	0.922505	0.9114
GCST90199720	GCST90199723	0.571808	0.5667
GCST90199720	GCST90199724	-0.0436448	-0.0341
GCST90199720	GCST90199725	0.00409977	0.0226
GCST90199720	GCST90199726	0.0500632	0.0564
GCST90199720	GCST90199727	-0.00843163	0.0015
GCST90199720	GCST90199728	0.481669	0.4798
GCST90199720	GCST90199729	-0.0599273	-0.0455
GCST90199720	GCST90199730	0.591948	0.5851
GCST90199720	GCST90199731	0.497551	0.4952
GCST90199720	GCST90199732	-0.0176723	-0.008
GCST90199720	GCST90199733	-0.0405499	-0.0386
GCST90199720	GCST90199734	0.0197219	0.0179
GCST90199720	GCST90199735	0.0657369	0.0777
GCST90199720	GCST90199736	0.0917258	0.0972
GCST90199720	GCST90199737	-0.108743	-0.1049
GCST90199720	GCST90199738	-0.0688175	-0.0544
GCST90199720	GCST90199739	0.0131092	0.009
GCST90199720	GCST90199740	-0.00928549	0.0091
GCST90199720	GCST90199741	0.0230777	0.0384
GCST90199720	GCST90199742	-0.0872264	-0.0824
GCST90199720	GCST90199743	0.302759	0.3032
GCST90199720	GCST90199744	0.437101	0.4397
GCST90199720	GCST90200383	-0.0647805	-0.068
GCST90199720	GCST90200384	-0.0420042	-0.0245
GCST90199720	GCST90200385	0.0247043	0.0184
GCST90199720	GCST90200386	-0.0772452	-0.0592
GCST90199720	GCST90200387	-0.149626	-0.1503
GCST90199720	GCST90200388	0.504835	0.5026
GCST90199720	GCST90200389	-0.0596735	-0.0483
GCST90199720	GCST90200390	0.424104	0.4172
GCST90199720	GCST90200391	-0.093996	-0.0786
GCST90199720	GCST90200392	-0.0498702	-0.0304
GCST90199720	GCST90200393	-0.0274385	-0.0224
GCST90199720	GCST90200394	0.00720752	0.0167
GCST90199720	GCST90200395	0.0209466	0.0205
GCST90199720	GCST90200396	-0.148013	-0.1441
GCST90199720	GCST90200397	0.477224	0.4724
GCST90199720	GCST90200398	0.10171	0.1052
GCST90199720	GCST90200399	-0.0897136	-0.0807
GCST90199720	GCST90200400	0.174836	0.1779
GCST90199720	GCST90200401	-0.016604	-0.0075
GCST90199720	GCST90200402	-0.0515509	-0.0366
GCST90199720	GCST90200403	0.0288234	0.0493
GCST90199720	GCST90200404	-0.0862334	-0.0677
GCST90199720	GCST90200405	0.0459377	0.0586
GCST90199720	GCST90200406	0.184292	0.1918
GCST90199720	GCST90200407	0.143245	0.1353
GCST90199720	GCST90200408	-0.0590631	-0.068
GCST90199720	GCST90200409	0.170086	0.1766
GCST90199720	GCST90200410	0.210997	0.2216
GCST90199720	GCST90200411	-0.182792	-0.1726
GCST90199720	GCST90200412	-0.183321	-0.17
GCST90199720	GCST90200413	-0.0134697	-0.0031
GCST90199720	GCST90200414	0.439014	0.4354
GCST90199720	GCST90200415	-0.0329397	-0.0242
GCST90199720	GCST90200416	-0.00832627	0.0043
GCST90199720	GCST90200417	-0.0218262	-0.0126
GCST90199720	GCST90200418	-0.0539485	-0.047
GCST90199720	GCST90200419	0.0610869	0.0802
GCST90199720	GCST90200420	0.103565	0.1046
GCST90199720	GCST90200421	-0.0221499	-0.0281
GCST90199720	GCST90200422	0.0417498	0.0379
GCST90199720	GCST90200423	0.113121	0.1287
GCST90199720	GCST90200424	0.004285	0.006
GCST90199720	GCST90200425	0.012222	0.0138
GCST90199720	GCST90200426	-0.121965	-0.1201
GCST90199720	GCST90200427	-0.110865	-0.1069
GCST90199720	GCST90200428	0.205766	0.2083
GCST90199720	GCST90200429	0.0391053	0.0354
GCST90199720	GCST90200430	-0.130814	-0.119
GCST90199720	GCST90200431	-0.12626	-0.1234
GCST90199720	GCST90200432	-0.0310845	-0.0167
GCST90199720	GCST90200433	-0.10587	-0.0935
GCST90199720	GCST90200434	-0.0947855	-0.0916
GCST90199720	GCST90200435	0.264684	0.2705
GCST90199720	GCST90200436	0.0310372	0.0398
GCST90199720	GCST90200437	-0.26351	-0.2652
GCST90199720	GCST90200438	0.251654	0.2529
GCST90199720	GCST90200439	-0.000344576	0.0074
GCST90199720	GCST90200440	-0.0285131	-0.0291
GCST90199720	GCST90200441	-0.173943	-0.1668
GCST90199720	GCST90200442	-0.0809147	-0.0792
GCST90199720	GCST90200443	0.16147	0.1755
GCST90199720	GCST90200444	0.0213229	0.0317
GCST90199720	GCST90200445	0.0856174	0.0845
GCST90199720	GCST90200446	0.194966	0.1899
GCST90199720	GCST90200447	-0.0714726	-0.083
GCST90199720	GCST90200448	0.14057	0.1409
GCST90199720	GCST90200449	-0.131133	-0.1416
GCST90199720	GCST90200450	0.191192	0.1846
GCST90199720	GCST90200451	0.345955	0.3449
GCST90199720	GCST90200452	-0.113822	-0.1098
GCST90199720	GCST90200453	0.00572143	0.0176
GCST90199720	GCST90200454	0.106743	0.1249
GCST90199720	GCST90200455	0.0192152	0.0208
GCST90199720	GCST90200456	0.0915671	0.1015
GCST90199720	GCST90200457	0.409149	0.4072
GCST90199720	GCST90200458	-0.0555914	-0.0501
GCST90199720	GCST90200459	0.448314	0.4443
GCST90199720	GCST90200460	0.137915	0.1333
GCST90199720	GCST90200461	0.0200841	0.0191
GCST90199720	GCST90200462	0.0362654	0.0249
GCST90199720	GCST90200463	0.104551	0.1063
GCST90199720	GCST90200464	0.0053974	-0.0016
GCST90199720	GCST90200465	-0.110752	-0.1037
GCST90199720	GCST90200466	0.124714	0.1278
GCST90199720	GCST90200467	-0.00158914	0.0091
GCST90199720	GCST90200468	-0.0127936	-0.0179
GCST90199720	GCST90200469	0.036776	0.0286
GCST90199720	GCST90200470	0.120625	0.1338
GCST90199720	GCST90200471	0.125924	0.1308
GCST90199720	GCST90200472	0.00346902	0.0078
GCST90199720	GCST90200473	0.0592634	0.0557
GCST90199720	GCST90200474	0.0966755	0.1062
GCST90199720	GCST90200475	-0.0249846	-0.0302
GCST90199720	GCST90200476	0.00663924	0.003
GCST90199720	GCST90200477	0.0584937	0.0669
GCST90199720	GCST90200478	-0.166485	-0.1607
GCST90199720	GCST90200479	0.0683949	0.0671
GCST90199720	GCST90200480	-0.0759776	-0.0782
GCST90199720	GCST90200481	0.0790518	0.0827
GCST90199720	GCST90200482	-0.115043	-0.1077
GCST90199720	GCST90200483	0.06644	0.0828
GCST90199720	GCST90200484	-0.0956891	-0.0832
GCST90199720	GCST90200485	0.121823	0.1381
GCST90199720	GCST90200486	0.0162664	0.028
GCST90199720	GCST90200487	0.111899	0.1048
GCST90199720	GCST90200488	0.0953918	0.1065
GCST90199720	GCST90200489	-0.183677	-0.1771
GCST90199720	GCST90200490	0.0852438	0.1102
GCST90199720	GCST90200491	0.183397	0.1898
GCST90199720	GCST90200492	-0.0947953	-0.0909
GCST90199720	GCST90200493	0.00607515	0.0081
GCST90199720	GCST90200494	-0.231867	-0.2253
GCST90199720	GCST90200495	0.0177599	0.0263
GCST90199720	GCST90200496	-0.160053	-0.1558
GCST90199720	GCST90200497	-0.0442756	-0.0416
GCST90199720	GCST90200498	-0.0191005	-0.0208
GCST90199720	GCST90200499	-0.165449	-0.1622
GCST90199720	GCST90200500	-0.00210428	0.0036
GCST90199720	GCST90200501	-0.137874	-0.1338
GCST90199720	GCST90200502	0.0476938	0.0647
GCST90199720	GCST90200503	-0.0248532	-0.0223
GCST90199720	GCST90200504	0.0250943	0.0253
GCST90199720	GCST90200505	-0.134631	-0.1419
GCST90199720	GCST90200506	-0.064302	-0.0557
GCST90199720	GCST90200507	0.0622479	0.0717
GCST90199720	GCST90200508	-0.00177402	0.0028
GCST90199720	GCST90200509	-0.0280216	-0.031
GCST90199720	GCST90200510	-0.197567	-0.1883
GCST90199720	GCST90200511	-0.101305	-0.085
GCST90199720	GCST90200512	0.124092	0.1334
GCST90199720	GCST90200513	-0.0634319	-0.0608
GCST90199720	GCST90200514	0.0640734	0.0614
GCST90199720	GCST90200515	0.0510918	0.0619
GCST90199720	GCST90200516	-0.0147299	-0.0099
GCST90199720	GCST90200517	0.144835	0.1553
GCST90199720	GCST90200518	0.1653	0.1733
GCST90199720	GCST90200519	0.0428621	0.0544
GCST90199720	GCST90200520	-0.0153506	-0.016
GCST90199720	GCST90200521	0.0519819	0.0577
GCST90199720	GCST90200522	0.0224398	0.0202
GCST90199720	GCST90200523	0.0932528	0.0986
GCST90199720	GCST90200524	-0.11499	-0.1196
GCST90199720	GCST90200525	-0.0214195	-0.0247
GCST90199720	GCST90200526	-0.100232	-0.0834
GCST90199720	GCST90200527	0.127421	0.1315
GCST90199720	GCST90200528	0.0363652	0.0394
GCST90199720	GCST90200529	0.249984	0.2506
GCST90199720	GCST90200530	0.507954	0.5083
GCST90199720	GCST90200531	0.0635643	0.0647
GCST90199720	GCST90200532	0.0572536	0.0611
GCST90199720	GCST90200533	0.247273	0.2481
GCST90199720	GCST90200534	0.267715	0.2752
GCST90199720	GCST90200535	-0.0979675	-0.1079
GCST90199720	GCST90200536	-0.00273167	-0.0063
GCST90199720	GCST90200537	0.108431	0.0985
GCST90199720	GCST90200538	-0.106615	-0.0885
GCST90199720	GCST90200539	0.100421	0.0978
GCST90199720	GCST90200540	0.139907	0.1361
GCST90199720	GCST90200541	0.00431189	-0.0034
GCST90199720	GCST90200589	0.0632885	0.0516
GCST90199720	GCST90200590	0.0861255	0.0895
GCST90199720	GCST90200591	0.0621288	0.0635
GCST90199720	GCST90200592	0.370715	0.3571
GCST90199720	GCST90200593	-0.0177892	-0.0085
GCST90199720	GCST90200594	0.0301355	0.032
GCST90199720	GCST90200595	-0.0521954	-0.0531
GCST90199720	GCST90200596	0.0344692	0.022
GCST90199720	GCST90200597	-0.0797855	-0.0668
GCST90199720	GCST90200598	0.0674643	0.0752
GCST90199720	GCST90200599	0.0555566	0.0604
GCST90199720	GCST90200600	-0.0358511	-0.0251
GCST90199720	GCST90200601	0.0272819	0.0455
GCST90199720	GCST90200602	0.00812489	0.0113
GCST90199720	GCST90200603	0.0214372	0.0348
GCST90199720	GCST90200604	0.0270847	0.041
GCST90199720	GCST90200605	0.00279613	0.0003
GCST90199720	GCST90200606	-0.00167389	-0.0109
GCST90199720	GCST90200607	-0.0476284	-0.0407
GCST90199720	GCST90200608	0.0321816	0.0452
GCST90199720	GCST90200609	0.020701	0.0242
GCST90199720	GCST90200610	-0.0563123	-0.0494
GCST90199720	GCST90200611	0.0141173	0.0199
GCST90199720	GCST90200612	0.299644	0.2981
GCST90199720	GCST90200613	0.307987	0.3156
GCST90199720	GCST90200614	-0.0610844	-0.0607
GCST90199720	GCST90200615	0.0894575	0.0926
GCST90199720	GCST90200616	-0.0152796	-0.0087
GCST90199720	GCST90200617	0.121914	0.1274
GCST90199720	GCST90200618	0.410033	0.4145
GCST90199720	GCST90200619	-0.0163728	-0.0087
GCST90199720	GCST90200620	-0.0486788	-0.0296
GCST90199720	GCST90200621	-0.0913819	-0.0679
GCST90199720	GCST90200622	0.0238787	0.0252
GCST90199720	GCST90200623	0.0237607	0.0295
GCST90199720	GCST90200624	0.0601247	0.0821
GCST90199720	GCST90200625	-0.13443	-0.1221
GCST90199720	GCST90200626	0.068868	0.0819
GCST90199720	GCST90200627	0.01453	0.0266
GCST90199720	GCST90200628	0.0775936	0.0922
GCST90199720	GCST90200629	0.00627374	0.0212
GCST90199720	GCST90200630	0.0417165	0.0495
GCST90199720	GCST90200631	0.0445423	0.0452
GCST90199720	GCST90200632	0.0564757	0.0529
GCST90199720	GCST90200633	0.114558	0.1147
GCST90199720	GCST90200634	0.0096082	0.0338
GCST90199720	GCST90200635	0.0834118	0.0984
GCST90199720	GCST90200636	0.08273	0.1055
GCST90199720	GCST90200637	0.0198567	0.0252
GCST90199720	GCST90200638	-0.00533568	0.0084
GCST90199720	GCST90200639	-0.0485797	-0.0647
GCST90199720	GCST90200640	0.136437	0.1517
GCST90199720	GCST90200641	-0.00696773	0.0053
GCST90199720	GCST90200642	0.0329939	0.0292
GCST90199720	GCST90200643	0.0905015	0.0883
GCST90199720	GCST90200644	0.136111	0.1492
GCST90199720	GCST90200645	-0.0885506	-0.0897
GCST90199720	GCST90200646	0.0336968	0.0415
GCST90199720	GCST90200647	-0.0202702	-0.0177
GCST90199720	GCST90200648	-0.00815847	0.0069
GCST90199720	GCST90200649	0.0613165	0.0573
GCST90199720	GCST90200650	-0.0156137	0.0011
GCST90199720	GCST90200651	0.0730147	0.0766
GCST90199720	GCST90200652	0.123649	0.1099
GCST90199720	GCST90200653	0.168767	0.1739
GCST90199720	GCST90200654	-0.0163487	-0.0166
GCST90199720	GCST90200655	-0.0103107	-0.0017
GCST90199720	GCST90200656	0.0417631	0.0498
GCST90199720	GCST90200657	-0.0251205	-0.0185
GCST90199720	GCST90200658	-0.00979126	-0.0025
GCST90199720	GCST90200659	0.0664103	0.0609
GCST90199720	GCST90200660	-0.128546	-0.129
GCST90199720	GCST90200661	0.10808	0.1288
GCST90199720	GCST90200662	0.108811	0.1311
GCST90199720	GCST90200663	0.0159755	0.0187
GCST90199720	GCST90200664	0.0852065	0.0789
GCST90199720	GCST90200665	0.0284958	0.0448
GCST90199720	GCST90200666	-0.163689	-0.1406
GCST90199720	GCST90200667	0.00190979	-0.0103
GCST90199720	GCST90200668	-0.00832068	-0.0016
GCST90199720	GCST90200669	-0.0381404	-0.013
GCST90199720	GCST90200670	0.049825	0.0448
GCST90199720	GCST90200671	0.0329417	0.0341
GCST90199720	GCST90200672	0.0248153	0.0416
GCST90199720	GCST90200673	0.166204	0.1785
GCST90199720	GCST90200674	0.0641153	0.0659
GCST90199720	GCST90200675	-0.0583513	-0.0436
GCST90199720	GCST90200676	0.052254	0.054
GCST90199720	GCST90200677	-0.0160381	-0.0089
GCST90199720	GCST90200678	-0.0236348	-0.0064
GCST90199720	GCST90200679	-0.0392076	-0.024
GCST90199720	GCST90200680	0.0362182	0.028
GCST90199720	GCST90200681	0.0721047	0.0904
GCST90199720	GCST90200682	0.0471474	0.055
GCST90199720	GCST90200683	-0.0341808	-0.026
GCST90199720	GCST90200684	-0.00282059	0.0183
GCST90199720	GCST90200685	0.157838	0.1621
GCST90199720	GCST90200686	0.177306	0.1824
GCST90199720	GCST90200687	0.154897	0.1662
GCST90199720	GCST90200688	0.0508625	0.0596
GCST90199720	GCST90200689	0.00746651	0.0162
GCST90199720	GCST90200690	0.08932	0.1059
GCST90199720	GCST90200691	-0.0483133	-0.0455
GCST90199720	GCST90200692	0.146688	0.1523
GCST90199720	GCST90200693	-0.0729473	-0.0665
GCST90199720	GCST90200694	0.038241	0.0459
GCST90199720	GCST90200695	0.0322815	0.0476
GCST90199720	GCST90200696	-0.0104077	0.0025
GCST90199720	GCST90200697	0.0258006	0.0419
GCST90199720	GCST90200698	0.0285489	0.0452
GCST90199720	GCST90200699	0.0134928	0.0166
GCST90199720	GCST90200700	0.333436	0.3319
GCST90199720	GCST90200701	0.192375	0.1962
GCST90199720	GCST90200702	0.206414	0.2081
GCST90199720	GCST90200703	0.212442	0.2149
GCST90199720	GCST90200704	0.207681	0.2204
GCST90199720	GCST90200705	0.114389	0.1255
GCST90199720	GCST90200706	0.213068	0.2177
GCST90199720	GCST90200707	-0.0274385	-0.0137
GCST90199720	GCST90200708	0.0172936	0.0271
GCST90199720	GCST90200709	0.0668217	0.0841
GCST90199720	GCST90200710	0.187834	0.2013
GCST90199720	GCST90200711	-0.021929	-0.0102
GCST90199721	GCST90199622	0.0166833	-0.0072192
GCST90199721	GCST90199623	-0.0202514	-0.020848
GCST90199721	GCST90199624	-0.0637616	-0.057366
GCST90199721	GCST90199625	-0.238166	-0.23177
GCST90199721	GCST90199626	-0.00590828	-0.0014803
GCST90199721	GCST90199627	-0.0367818	-0.023978
GCST90199721	GCST90199628	0.017627	0.025341
GCST90199721	GCST90199629	-0.0649516	-0.057915
GCST90199721	GCST90199630	-0.14127	-0.12679
GCST90199721	GCST90199631	0.188294	0.19474
GCST90199721	GCST90199632	-0.0901356	-0.092413
GCST90199721	GCST90199633	-0.00826476	0.013962
GCST90199721	GCST90199634	-0.0245395	-0.01517
GCST90199721	GCST90199635	-0.118809	-0.1102
GCST90199721	GCST90199636	-0.175825	-0.15709
GCST90199721	GCST90199637	-0.053777	-0.037712
GCST90199721	GCST90199638	-0.063407	-0.06939
GCST90199721	GCST90199639	0.0199586	0.02971
GCST90199721	GCST90199640	-0.243936	-0.24782
GCST90199721	GCST90199641	0.0355019	0.035476
GCST90199721	GCST90199642	-0.017921	-0.0047063
GCST90199721	GCST90199643	-0.129114	-0.11761
GCST90199721	GCST90199644	-0.0141049	-0.013635
GCST90199721	GCST90199645	0.0258382	0.044308
GCST90199721	GCST90199646	-0.0941478	-0.09224
GCST90199721	GCST90199647	0.0631642	0.081044
GCST90199721	GCST90199648	0.00638547	0.0092393
GCST90199721	GCST90199649	0.15	0.16433
GCST90199721	GCST90199650	-0.0322385	-0.015725
GCST90199721	GCST90199651	0.722758	0.72707
GCST90199721	GCST90199652	0.0393786	0.039778
GCST90199721	GCST90199653	0.136784	0.15172
GCST90199721	GCST90199654	0.0514549	0.074976
GCST90199721	GCST90199655	0.230553	0.2383
GCST90199721	GCST90199656	-0.132245	-0.12649
GCST90199721	GCST90199657	0.044004	0.049897
GCST90199721	GCST90199658	0.135362	0.14019
GCST90199721	GCST90199659	0.0905191	0.089598
GCST90199721	GCST90199660	0.125847	0.14543
GCST90199721	GCST90199661	0.020699	0.026793
GCST90199721	GCST90199662	0.0581405	0.069603
GCST90199721	GCST90199663	-0.243948	-0.23721
GCST90199721	GCST90199664	-0.128387	-0.11264
GCST90199721	GCST90199665	0.0411304	0.033289
GCST90199721	GCST90199666	0.327658	0.34338
GCST90199721	GCST90199667	-0.0816606	-0.067799
GCST90199721	GCST90199668	0.416771	0.4288
GCST90199721	GCST90199669	0.402819	0.41456
GCST90199721	GCST90199670	-0.0288546	-0.014597
GCST90199721	GCST90199671	0.0202975	0.026796
GCST90199721	GCST90199672	0.0497765	0.063768
GCST90199721	GCST90199673	0.0659035	0.078429
GCST90199721	GCST90199674	0.630077	0.63343
GCST90199721	GCST90199675	-0.0188716	-0.0072832
GCST90199721	GCST90199676	0.118381	0.13179
GCST90199721	GCST90199677	0.359019	0.37052
GCST90199721	GCST90199678	0.0546507	0.057081
GCST90199721	GCST90199679	0.00291303	0.019889
GCST90199721	GCST90199680	0.306682	0.30495
GCST90199721	GCST90199681	-0.133061	-0.12093
GCST90199721	GCST90199682	-0.0302432	-0.032391
GCST90199721	GCST90199683	-0.0991718	-0.088751
GCST90199721	GCST90199684	0.165643	0.17221
GCST90199721	GCST90199685	0.0708921	0.084024
GCST90199721	GCST90199686	-0.028401	-0.030275
GCST90199721	GCST90199687	0.03822	0.049042
GCST90199721	GCST90199688	0.170906	0.19174
GCST90199721	GCST90199689	-0.161525	-0.14878
GCST90199721	GCST90199690	0.0375189	0.054442
GCST90199721	GCST90199691	0.00469386	0.029717
GCST90199721	GCST90199692	-0.0279381	-0.022023
GCST90199721	GCST90199693	0.515144	0.51999
GCST90199721	GCST90199694	0.0394223	0.053998
GCST90199721	GCST90199722	0.345279	0.35024
GCST90199721	GCST90199723	0.66655	0.67453
GCST90199721	GCST90199724	-0.0428063	-0.03897
GCST90199721	GCST90199725	0.00243532	0.02537
GCST90199721	GCST90199726	-0.0678988	-0.047881
GCST90199721	GCST90199727	0.0396667	0.048507
GCST90199721	GCST90199728	0.690434	0.69868
GCST90199721	GCST90199729	-0.0164032	0.0038004
GCST90199721	GCST90199730	0.348506	0.36112
GCST90199721	GCST90199731	0.722299	0.72745
GCST90199721	GCST90199732	0.0598243	0.065443
GCST90199721	GCST90199733	0.0606612	0.067764
GCST90199721	GCST90199734	0.00499355	0.0063864
GCST90199721	GCST90199735	-0.0162451	-0.0039593
GCST90199721	GCST90199736	0.107916	0.11878
GCST90199721	GCST90199737	-0.103587	-0.088856
GCST90199721	GCST90199738	-0.0523834	-0.044763
GCST90199721	GCST90199739	0.0132762	0.0081645
GCST90199721	GCST90199740	-0.119587	-0.10385
GCST90199721	GCST90199741	-0.103283	-0.076373
GCST90199721	GCST90199742	-0.0659918	-0.055234
GCST90199721	GCST90199743	0.0822306	0.097432
GCST90199721	GCST90199744	0.701927	0.70429
GCST90199721	GCST90200383	-0.0812464	-0.061241
GCST90199721	GCST90200384	0.01786	0.028432
GCST90199721	GCST90200385	0.00132871	-8.2157e-05
GCST90199721	GCST90200386	-0.0340066	-0.01652
GCST90199721	GCST90200387	-0.102684	-0.10085
GCST90199721	GCST90200388	0.731953	0.73812
GCST90199721	GCST90200389	-0.00554543	0.001026
GCST90199721	GCST90200390	0.654264	0.6638
GCST90199721	GCST90200391	-0.0850812	-0.073922
GCST90199721	GCST90200392	-0.0765382	-0.053132
GCST90199721	GCST90200393	5.70056e-05	0.014454
GCST90199721	GCST90200394	0.0654293	0.073321
GCST90199721	GCST90200395	0.0142368	0.0072628
GCST90199721	GCST90200396	-0.164793	-0.16267
GCST90199721	GCST90200397	0.716669	0.72321
GCST90199721	GCST90200398	0.0670222	0.07375
GCST90199721	GCST90200399	-0.0429838	-0.034646
GCST90199721	GCST90200400	0.181281	0.17378
GCST90199721	GCST90200401	-0.0425839	-0.034386
GCST90199721	GCST90200402	-0.0690277	-0.051446
GCST90199721	GCST90200403	-0.00261832	0.0043332
GCST90199721	GCST90200404	-0.133821	-0.11806
GCST90199721	GCST90200405	0.0613719	0.076887
GCST90199721	GCST90200406	0.162933	0.16035
GCST90199721	GCST90200407	0.175862	0.18929
GCST90199721	GCST90200408	-0.00988789	0.0073278
GCST90199721	GCST90200409	0.253479	0.26614
GCST90199721	GCST90200410	0.245121	0.25733
GCST90199721	GCST90200411	-0.223643	-0.21946
GCST90199721	GCST90200412	-0.0578202	-0.033315
GCST90199721	GCST90200413	0.0108269	0.01083
GCST90199721	GCST90200414	0.684262	0.69248
GCST90199721	GCST90200415	-0.0878429	-0.079386
GCST90199721	GCST90200416	0.144638	0.14252
GCST90199721	GCST90200417	-0.0480903	-0.044878
GCST90199721	GCST90200418	0.0920151	0.087467
GCST90199721	GCST90200419	-0.0585841	-0.045037
GCST90199721	GCST90200420	0.0865479	0.073659
GCST90199721	GCST90200421	-0.0167823	-0.016836
GCST90199721	GCST90200422	0.0344199	0.019896
GCST90199721	GCST90200423	0.0562477	0.060063
GCST90199721	GCST90200424	-0.104419	-0.10047
GCST90199721	GCST90200425	-0.124977	-0.1252
GCST90199721	GCST90200426	-0.130512	-0.12513
GCST90199721	GCST90200427	-0.0702861	-0.062363
GCST90199721	GCST90200428	0.26947	0.28354
GCST90199721	GCST90200429	-0.0172718	-0.015517
GCST90199721	GCST90200430	-0.0291478	-0.0083048
GCST90199721	GCST90200431	-0.165759	-0.16388
GCST90199721	GCST90200432	-0.100013	-0.09074
GCST90199721	GCST90200433	-0.0920717	-0.091311
GCST90199721	GCST90200434	0.00361339	0.0015973
GCST90199721	GCST90200435	0.159641	0.17163
GCST90199721	GCST90200436	0.0733025	0.089022
GCST90199721	GCST90200437	-0.290332	-0.29011
GCST90199721	GCST90200438	0.35762	0.35978
GCST90199721	GCST90200439	-0.0114364	-0.0090185
GCST90199721	GCST90200440	-0.0437916	-0.048867
GCST90199721	GCST90200441	-0.168956	-0.16705
GCST90199721	GCST90200442	-0.0440246	-0.027242
GCST90199721	GCST90200443	0.0188725	0.038925
GCST90199721	GCST90200444	-0.0314852	-0.020898
GCST90199721	GCST90200445	0.0339021	0.054997
GCST90199721	GCST90200446	0.356905	0.36443
GCST90199721	GCST90200447	-0.118651	-0.12318
GCST90199721	GCST90200448	0.134565	0.1329
GCST90199721	GCST90200449	-0.21086	-0.21556
GCST90199721	GCST90200450	0.170018	0.17641
GCST90199721	GCST90200451	0.561163	0.56995
GCST90199721	GCST90200452	-0.179532	-0.17391
GCST90199721	GCST90200453	-0.0279648	-0.012185
GCST90199721	GCST90200454	0.0791909	0.090352
GCST90199721	GCST90200455	0.135895	0.14866
GCST90199721	GCST90200456	0.00636366	0.013778
GCST90199721	GCST90200457	0.601998	0.61085
GCST90199721	GCST90200458	0.00589524	0.0099799
GCST90199721	GCST90200459	0.671214	0.6791
GCST90199721	GCST90200460	0.0956483	0.091122
GCST90199721	GCST90200461	0.0540708	0.058783
GCST90199721	GCST90200462	0.0175519	0.020035
GCST90199721	GCST90200463	0.113784	0.11256
GCST90199721	GCST90200464	0.00291424	0.011226
GCST90199721	GCST90200465	-0.102107	-0.099151
GCST90199721	GCST90200466	0.170526	0.18962
GCST90199721	GCST90200467	0.0239376	0.022433
GCST90199721	GCST90200468	-0.00824903	-0.011013
GCST90199721	GCST90200469	0.0349061	0.037502
GCST90199721	GCST90200470	0.0180399	0.03122
GCST90199721	GCST90200471	0.0329766	0.049858
GCST90199721	GCST90200472	-0.0946357	-0.083644
GCST90199721	GCST90200473	0.0639521	0.079205
GCST90199721	GCST90200474	0.0143488	0.021215
GCST90199721	GCST90200475	0.0209114	0.015744
GCST90199721	GCST90200476	-0.099239	-0.095721
GCST90199721	GCST90200477	-0.0286695	-0.018548
GCST90199721	GCST90200478	-0.223221	-0.21909
GCST90199721	GCST90200479	0.16646	0.15814
GCST90199721	GCST90200480	-0.0636957	-0.067321
GCST90199721	GCST90200481	0.0212581	0.024951
GCST90199721	GCST90200482	0.0197473	0.018719
GCST90199721	GCST90200483	-0.0567011	-0.043642
GCST90199721	GCST90200484	-0.0459416	-0.037222
GCST90199721	GCST90200485	-0.00331838	0.020489
GCST90199721	GCST90200486	-0.0793017	-0.066383
GCST90199721	GCST90200487	0.0803179	0.075933
GCST90199721	GCST90200488	-0.0458756	-0.042856
GCST90199721	GCST90200489	-0.229492	-0.21745
GCST90199721	GCST90200490	0.0557048	0.061751
GCST90199721	GCST90200491	0.00501064	0.009313
GCST90199721	GCST90200492	-0.122002	-0.12234
GCST90199721	GCST90200493	-0.0773073	-0.072833
GCST90199721	GCST90200494	-0.235611	-0.22466
GCST90199721	GCST90200495	0.0106975	0.0060369
GCST90199721	GCST90200496	-0.230876	-0.21021
GCST90199721	GCST90200497	-0.0294182	-0.0064223
GCST90199721	GCST90200498	-0.055084	-0.045401
GCST90199721	GCST90200499	-0.158226	-0.15551
GCST90199721	GCST90200500	-0.0662143	-0.032673
GCST90199721	GCST90200501	-0.141356	-0.13926
GCST90199721	GCST90200502	-0.0150041	-0.0087583
GCST90199721	GCST90200503	-0.0198527	-0.031016
GCST90199721	GCST90200504	0.0176119	0.020759
GCST90199721	GCST90200505	-0.120711	-0.13209
GCST90199721	GCST90200506	-0.0495587	-0.040868
GCST90199721	GCST90200507	-0.00403194	0.0013824
GCST90199721	GCST90200508	-0.055234	-0.039077
GCST90199721	GCST90200509	-0.0191272	-0.01058
GCST90199721	GCST90200510	-0.210357	-0.20134
GCST90199721	GCST90200511	-0.113493	-0.1113
GCST90199721	GCST90200512	0.119838	0.12087
GCST90199721	GCST90200513	-0.0666904	-0.063797
GCST90199721	GCST90200514	-0.0339885	-0.033945
GCST90199721	GCST90200515	0.0601672	0.066473
GCST90199721	GCST90200516	0.0175004	0.030896
GCST90199721	GCST90200517	0.0451462	0.058822
GCST90199721	GCST90200518	0.208746	0.21197
GCST90199721	GCST90200519	-0.107769	-0.10255
GCST90199721	GCST90200520	-0.0147903	-0.019221
GCST90199721	GCST90200521	0.0182502	0.029931
GCST90199721	GCST90200522	-0.0206823	-0.017018
GCST90199721	GCST90200523	0.0412808	0.056757
GCST90199721	GCST90200524	-0.166669	-0.16095
GCST90199721	GCST90200525	-0.0370768	-0.033393
GCST90199721	GCST90200526	-0.0714982	-0.054366
GCST90199721	GCST90200527	0.19887	0.21019
GCST90199721	GCST90200528	0.0509918	0.052455
GCST90199721	GCST90200529	0.0463427	0.046004
GCST90199721	GCST90200530	0.334888	0.33276
GCST90199721	GCST90200531	0.0427634	0.056441
GCST90199721	GCST90200532	-0.044927	-0.036313
GCST90199721	GCST90200533	0.214033	0.21976
GCST90199721	GCST90200534	-0.0140714	-0.006771
GCST90199721	GCST90200535	-0.104686	-0.084416
GCST90199721	GCST90200536	-0.00326118	0.0011935
GCST90199721	GCST90200537	0.132688	0.12919
GCST90199721	GCST90200538	-0.121191	-0.11552
GCST90199721	GCST90200539	0.101203	0.097256
GCST90199721	GCST90200540	0.0332783	0.043422
GCST90199721	GCST90200541	-0.00201281	-0.0089714
GCST90199721	GCST90200589	0.168343	0.157
GCST90199721	GCST90200590	0.0118699	0.035468
GCST90199721	GCST90200591	0.0344094	0.043973
GCST90199721	GCST90200592	0.373765	0.37497
GCST90199721	GCST90200593	-0.00949494	0.0036096
GCST90199721	GCST90200594	-0.0155348	-0.010145
GCST90199721	GCST90200595	-0.0366318	-0.029299
GCST90199721	GCST90200596	0.0196192	0.017432
GCST90199721	GCST90200597	-0.0609392	-0.053668
GCST90199721	GCST90200598	0.0510324	0.064853
GCST90199721	GCST90200599	0.00701988	0.024119
GCST90199721	GCST90200600	0.00436353	0.016271
GCST90199721	GCST90200601	0.0383885	0.061699
GCST90199721	GCST90200602	-0.00679601	0.00014621
GCST90199721	GCST90200603	-0.0335264	-0.012037
GCST90199721	GCST90200604	0.0321687	0.048124
GCST90199721	GCST90200605	0.0131475	0.016935
GCST90199721	GCST90200606	0.00973865	0.0074615
GCST90199721	GCST90200607	-0.13688	-0.1171
GCST90199721	GCST90200608	0.0301905	0.043666
GCST90199721	GCST90200609	0.020667	0.026077
GCST90199721	GCST90200610	-0.0858126	-0.082563
GCST90199721	GCST90200611	0.0585382	0.055893
GCST90199721	GCST90200612	0.2114	0.20678
GCST90199721	GCST90200613	0.149186	0.16177
GCST90199721	GCST90200614	-0.0987965	-0.081283
GCST90199721	GCST90200615	0.15492	0.16146
GCST90199721	GCST90200616	-0.0427758	-0.042186
GCST90199721	GCST90200617	0.174668	0.18069
GCST90199721	GCST90200618	0.648225	0.65321
GCST90199721	GCST90200619	0.0753614	0.098859
GCST90199721	GCST90200620	0.0119627	0.027
GCST90199721	GCST90200621	-0.178304	-0.16885
GCST90199721	GCST90200622	-0.0472752	-0.05214
GCST90199721	GCST90200623	-0.0505936	-0.052091
GCST90199721	GCST90200624	0.00492957	0.032536
GCST90199721	GCST90200625	-0.143677	-0.13545
GCST90199721	GCST90200626	0.0277186	0.031749
GCST90199721	GCST90200627	-0.0270033	-0.0096787
GCST90199721	GCST90200628	0.00625358	0.016802
GCST90199721	GCST90200629	-0.0504644	-0.033603
GCST90199721	GCST90200630	-0.0155159	0.0067184
GCST90199721	GCST90200631	0.027469	0.035474
GCST90199721	GCST90200632	0.0162476	0.026441
GCST90199721	GCST90200633	-0.0164167	0.0030503
GCST90199721	GCST90200634	-0.06041	-0.049267
GCST90199721	GCST90200635	0.0107756	0.02598
GCST90199721	GCST90200636	0.024461	0.033003
GCST90199721	GCST90200637	-0.0721746	-0.062303
GCST90199721	GCST90200638	-0.0185975	-0.0034159
GCST90199721	GCST90200639	-0.0485638	-0.04518
GCST90199721	GCST90200640	0.280711	0.28286
GCST90199721	GCST90200641	0.0334669	0.030763
GCST90199721	GCST90200642	0.0182567	0.024294
GCST90199721	GCST90200643	0.0405985	0.047602
GCST90199721	GCST90200644	0.0359463	0.060258
GCST90199721	GCST90200645	-0.104624	-0.099098
GCST90199721	GCST90200646	0.0516426	0.07183
GCST90199721	GCST90200647	-0.000725086	-0.008725
GCST90199721	GCST90200648	-0.0586449	-0.049739
GCST90199721	GCST90200649	-0.0178599	-0.0049541
GCST90199721	GCST90200650	-0.0447778	-0.039313
GCST90199721	GCST90200651	0.0100997	0.014093
GCST90199721	GCST90200652	0.0036637	-0.0096371
GCST90199721	GCST90200653	0.006869	0.026397
GCST90199721	GCST90200654	-0.00648135	0.0008745
GCST90199721	GCST90200655	0.00592151	0.018379
GCST90199721	GCST90200656	-0.0665965	-0.04263
GCST90199721	GCST90200657	0.00154204	0.0099092
GCST90199721	GCST90200658	-0.0139904	-0.0014965
GCST90199721	GCST90200659	0.0235175	0.030527
GCST90199721	GCST90200660	-0.112442	-0.095057
GCST90199721	GCST90200661	0.0249057	0.030981
GCST90199721	GCST90200662	-0.0671204	-0.047721
GCST90199721	GCST90200663	-0.0577001	-0.049606
GCST90199721	GCST90200664	-0.00433705	-0.0028432
GCST90199721	GCST90200665	-0.00513378	0.00074779
GCST90199721	GCST90200666	-0.0713238	-0.044579
GCST90199721	GCST90200667	0.00629534	0.011429
GCST90199721	GCST90200668	-0.00596353	0.0023508
GCST90199721	GCST90200669	-0.0448476	-0.025971
GCST90199721	GCST90200670	0.0643028	0.066643
GCST90199721	GCST90200671	0.0513155	0.05614
GCST90199721	GCST90200672	-0.0486532	-0.039841
GCST90199721	GCST90200673	0.112712	0.13439
GCST90199721	GCST90200674	0.0614323	0.069478
GCST90199721	GCST90200675	-0.037139	-0.025081
GCST90199721	GCST90200676	0.0194955	0.02088
GCST90199721	GCST90200677	-0.0358459	-0.024972
GCST90199721	GCST90200678	-0.0253065	-0.019044
GCST90199721	GCST90200679	0.00375599	0.011819
GCST90199721	GCST90200680	0.0111315	0.023207
GCST90199721	GCST90200681	-0.0593982	-0.033614
GCST90199721	GCST90200682	0.0312074	0.031722
GCST90199721	GCST90200683	-0.0242144	-0.013529
GCST90199721	GCST90200684	-0.0371197	-0.031797
GCST90199721	GCST90200685	0.122916	0.13609
GCST90199721	GCST90200686	0.145641	0.1582
GCST90199721	GCST90200687	0.0983826	0.11366
GCST90199721	GCST90200688	-0.0388325	-0.02739
GCST90199721	GCST90200689	-0.0255245	-0.02041
GCST90199721	GCST90200690	0.0545016	0.06884
GCST90199721	GCST90200691	-0.0638361	-0.047961
GCST90199721	GCST90200692	0.151586	0.16662
GCST90199721	GCST90200693	-0.0674449	-0.065296
GCST90199721	GCST90200694	-0.0212979	-0.020577
GCST90199721	GCST90200695	-0.00435378	0.0063623
GCST90199721	GCST90200696	-0.0439951	-0.037207
GCST90199721	GCST90200697	0.0110948	0.027143
GCST90199721	GCST90200698	0.0125466	0.022597
GCST90199721	GCST90200699	0.0426478	0.057179
GCST90199721	GCST90200700	0.207237	0.21821
GCST90199721	GCST90200701	0.172086	0.1885
GCST90199721	GCST90200702	0.184681	0.20705
GCST90199721	GCST90200703	0.205416	0.22875
GCST90199721	GCST90200704	0.161417	0.17802
GCST90199721	GCST90200705	0.0992431	0.10443
GCST90199721	GCST90200706	0.177895	0.19047
GCST90199721	GCST90200707	-0.118294	-0.092977
GCST90199721	GCST90200708	0.0163071	0.019922
GCST90199721	GCST90200709	-0.00187052	0.011942
GCST90199721	GCST90200710	-0.0750034	-0.054911
GCST90199721	GCST90200711	-0.0273123	-0.013207
GCST90199722	GCST90199622	0.0895132	0.070761
GCST90199722	GCST90199623	0.0126465	0.0089183
GCST90199722	GCST90199624	-0.0607544	-0.054188
GCST90199722	GCST90199625	-0.317835	-0.30124
GCST90199722	GCST90199626	-0.0820971	-0.07421
GCST90199722	GCST90199627	-0.105072	-0.098542
GCST90199722	GCST90199628	-0.0321485	-0.021735
GCST90199722	GCST90199629	-0.122211	-0.10687
GCST90199722	GCST90199630	-0.0635403	-0.05766
GCST90199722	GCST90199631	0.10403	0.10131
GCST90199722	GCST90199632	-0.106878	-0.11424
GCST90199722	GCST90199633	0.0416308	0.047376
GCST90199722	GCST90199634	-0.110154	-0.093883
GCST90199722	GCST90199635	-0.114661	-0.10522
GCST90199722	GCST90199636	0.00381215	0.027116
GCST90199722	GCST90199637	-0.0443672	-0.028828
GCST90199722	GCST90199638	-0.107097	-0.08801
GCST90199722	GCST90199639	0.0597177	0.084844
GCST90199722	GCST90199640	-0.272607	-0.26523
GCST90199722	GCST90199641	0.00598087	0.0060695
GCST90199722	GCST90199642	-0.0653471	-0.052604
GCST90199722	GCST90199643	-0.135608	-0.12669
GCST90199722	GCST90199644	-0.00409426	-0.010153
GCST90199722	GCST90199645	0.021014	0.017844
GCST90199722	GCST90199646	-0.0818384	-0.088231
GCST90199722	GCST90199647	0.0399325	0.050282
GCST90199722	GCST90199648	0.0618969	0.069954
GCST90199722	GCST90199649	0.0993521	0.10118
GCST90199722	GCST90199650	0.00998981	0.018512
GCST90199722	GCST90199651	0.35195	0.35251
GCST90199722	GCST90199652	0.0638689	0.062448
GCST90199722	GCST90199653	-0.0635622	-0.057657
GCST90199722	GCST90199654	0.0414515	0.048445
GCST90199722	GCST90199655	0.160606	0.16043
GCST90199722	GCST90199656	-0.0646087	-0.045754
GCST90199722	GCST90199657	0.118449	0.12154
GCST90199722	GCST90199658	0.1441	0.14839
GCST90199722	GCST90199659	0.0128773	0.012424
GCST90199722	GCST90199660	0.0176543	0.030262
GCST90199722	GCST90199661	0.0164413	0.015219
GCST90199722	GCST90199662	-0.0949508	-0.078318
GCST90199722	GCST90199663	-0.208605	-0.20305
GCST90199722	GCST90199664	-0.0278287	-0.014171
GCST90199722	GCST90199665	0.0236049	0.024854
GCST90199722	GCST90199666	0.462343	0.45406
GCST90199722	GCST90199667	-0.0595289	-0.047924
GCST90199722	GCST90199668	0.746019	0.73713
GCST90199722	GCST90199669	0.525775	0.53226
GCST90199722	GCST90199670	-0.00207677	0.0036159
GCST90199722	GCST90199671	0.0220693	0.040099
GCST90199722	GCST90199672	-0.090576	-0.067901
GCST90199722	GCST90199673	0.0501408	0.058939
GCST90199722	GCST90199674	0.555637	0.55445
GCST90199722	GCST90199675	-0.100047	-0.083972
GCST90199722	GCST90199676	0.0383804	0.046497
GCST90199722	GCST90199677	0.229541	0.22474
GCST90199722	GCST90199678	-0.0480559	-0.036672
GCST90199722	GCST90199679	0.0283307	0.033281
GCST90199722	GCST90199680	0.410998	0.41146
GCST90199722	GCST90199681	-0.0447432	-0.039517
GCST90199722	GCST90199682	0.0171531	0.022688
GCST90199722	GCST90199683	-0.0549243	-0.060323
GCST90199722	GCST90199684	0.0642323	0.069495
GCST90199722	GCST90199685	0.0243486	0.035157
GCST90199722	GCST90199686	-0.090462	-0.08699
GCST90199722	GCST90199687	-0.0894063	-0.066702
GCST90199722	GCST90199688	0.281103	0.29085
GCST90199722	GCST90199689	-0.163008	-0.14693
GCST90199722	GCST90199690	0.0730914	0.078481
GCST90199722	GCST90199691	0.0950578	0.10773
GCST90199722	GCST90199692	-0.0573941	-0.057247
GCST90199722	GCST90199693	0.528828	0.53106
GCST90199722	GCST90199694	0.0716381	0.077457
GCST90199722	GCST90199723	0.582336	0.57908
GCST90199722	GCST90199724	-0.0701301	-0.057645
GCST90199722	GCST90199725	0.00407584	0.017449
GCST90199722	GCST90199726	0.0335403	0.046082
GCST90199722	GCST90199727	0.0265751	0.029432
GCST90199722	GCST90199728	0.486695	0.48282
GCST90199722	GCST90199729	-0.0581197	-0.046424
GCST90199722	GCST90199730	0.617809	0.60883
GCST90199722	GCST90199731	0.493756	0.49026
GCST90199722	GCST90199732	-0.00886658	-0.0020406
GCST90199722	GCST90199733	-0.0257718	-0.02444
GCST90199722	GCST90199734	0.0169051	0.017473
GCST90199722	GCST90199735	0.053174	0.065456
GCST90199722	GCST90199736	0.0919782	0.10141
GCST90199722	GCST90199737	-0.110611	-0.10858
GCST90199722	GCST90199738	-0.0766635	-0.056624
GCST90199722	GCST90199739	0.00112636	-0.0015755
GCST90199722	GCST90199740	0.000708019	0.016089
GCST90199722	GCST90199741	0.0270474	0.04115
GCST90199722	GCST90199742	-0.0744483	-0.073115
GCST90199722	GCST90199743	0.326963	0.32569
GCST90199722	GCST90199744	0.431203	0.43438
GCST90199722	GCST90200383	-0.0815177	-0.08482
GCST90199722	GCST90200384	-0.0386926	-0.015471
GCST90199722	GCST90200385	0.0285239	0.026306
GCST90199722	GCST90200386	-0.0854955	-0.067386
GCST90199722	GCST90200387	-0.146987	-0.14735
GCST90199722	GCST90200388	0.494803	0.49587
GCST90199722	GCST90200389	-0.0766781	-0.066454
GCST90199722	GCST90200390	0.426245	0.41836
GCST90199722	GCST90200391	-0.10134	-0.087371
GCST90199722	GCST90200392	-0.0306321	-0.012049
GCST90199722	GCST90200393	-0.0428331	-0.034365
GCST90199722	GCST90200394	0.000522931	0.0095915
GCST90199722	GCST90200395	0.0272922	0.028044
GCST90199722	GCST90200396	-0.168317	-0.1625
GCST90199722	GCST90200397	0.468647	0.46312
GCST90199722	GCST90200398	0.118222	0.1188
GCST90199722	GCST90200399	-0.0983964	-0.092645
GCST90199722	GCST90200400	0.18245	0.18743
GCST90199722	GCST90200401	-0.0230485	-0.0081175
GCST90199722	GCST90200402	-0.0692267	-0.051707
GCST90199722	GCST90200403	0.0279112	0.049489
GCST90199722	GCST90200404	-0.0981558	-0.079753
GCST90199722	GCST90200405	0.0402823	0.056478
GCST90199722	GCST90200406	0.192093	0.20608
GCST90199722	GCST90200407	0.130623	0.1238
GCST90199722	GCST90200408	-0.0770304	-0.083355
GCST90199722	GCST90200409	0.189481	0.19749
GCST90199722	GCST90200410	0.247146	0.25348
GCST90199722	GCST90200411	-0.19605	-0.1902
GCST90199722	GCST90200412	-0.233778	-0.21774
GCST90199722	GCST90200413	-0.014249	-0.0099398
GCST90199722	GCST90200414	0.450778	0.44631
GCST90199722	GCST90200415	-0.0285892	-0.02198
GCST90199722	GCST90200416	-0.00726791	0.010505
GCST90199722	GCST90200417	-0.0335907	-0.020308
GCST90199722	GCST90200418	-0.0576251	-0.053593
GCST90199722	GCST90200419	0.0575902	0.075846
GCST90199722	GCST90200420	0.109965	0.11236
GCST90199722	GCST90200421	-0.0297744	-0.036072
GCST90199722	GCST90200422	0.0575885	0.054549
GCST90199722	GCST90200423	0.110283	0.12302
GCST90199722	GCST90200424	-0.00477356	-0.000867
GCST90199722	GCST90200425	-0.0047291	-0.0054674
GCST90199722	GCST90200426	-0.114616	-0.11714
GCST90199722	GCST90200427	-0.105459	-0.10353
GCST90199722	GCST90200428	0.244948	0.24487
GCST90199722	GCST90200429	0.0271516	0.024276
GCST90199722	GCST90200430	-0.148958	-0.13384
GCST90199722	GCST90200431	-0.132654	-0.12825
GCST90199722	GCST90200432	-0.043178	-0.021156
GCST90199722	GCST90200433	-0.0985733	-0.090814
GCST90199722	GCST90200434	-0.094314	-0.090952
GCST90199722	GCST90200435	0.243754	0.25067
GCST90199722	GCST90200436	0.0434352	0.049416
GCST90199722	GCST90200437	-0.261971	-0.26233
GCST90199722	GCST90200438	0.23394	0.24072
GCST90199722	GCST90200439	0.0123846	0.023146
GCST90199722	GCST90200440	-0.0407734	-0.04313
GCST90199722	GCST90200441	-0.155871	-0.14952
GCST90199722	GCST90200442	-0.111313	-0.11027
GCST90199722	GCST90200443	0.147033	0.16191
GCST90199722	GCST90200444	0.0114351	0.01764
GCST90199722	GCST90200445	0.111322	0.11464
GCST90199722	GCST90200446	0.194958	0.19287
GCST90199722	GCST90200447	-0.0706153	-0.078115
GCST90199722	GCST90200448	0.13589	0.13615
GCST90199722	GCST90200449	-0.12873	-0.13833
GCST90199722	GCST90200450	0.204188	0.19752
GCST90199722	GCST90200451	0.359368	0.35849
GCST90199722	GCST90200452	-0.109746	-0.10258
GCST90199722	GCST90200453	-0.00728076	0.0093224
GCST90199722	GCST90200454	0.0805062	0.10162
GCST90199722	GCST90200455	-0.00252132	0.0073801
GCST90199722	GCST90200456	0.0892582	0.096786
GCST90199722	GCST90200457	0.417031	0.41388
GCST90199722	GCST90200458	-0.0483293	-0.039405
GCST90199722	GCST90200459	0.44881	0.44121
GCST90199722	GCST90200460	0.126171	0.12661
GCST90199722	GCST90200461	0.0307245	0.027471
GCST90199722	GCST90200462	0.0556302	0.04197
GCST90199722	GCST90200463	0.0775469	0.080722
GCST90199722	GCST90200464	0.000993472	-0.0069663
GCST90199722	GCST90200465	-0.143973	-0.13603
GCST90199722	GCST90200466	0.133118	0.13249
GCST90199722	GCST90200467	0.00109813	0.0048071
GCST90199722	GCST90200468	-0.0251245	-0.027444
GCST90199722	GCST90200469	0.0475697	0.041281
GCST90199722	GCST90200470	0.133747	0.14037
GCST90199722	GCST90200471	0.110839	0.11431
GCST90199722	GCST90200472	0.0179799	0.021965
GCST90199722	GCST90200473	0.0632638	0.059183
GCST90199722	GCST90200474	0.0780313	0.085693
GCST90199722	GCST90200475	-0.0247235	-0.033821
GCST90199722	GCST90200476	0.0189951	0.014578
GCST90199722	GCST90200477	0.0499206	0.059348
GCST90199722	GCST90200478	-0.157739	-0.15806
GCST90199722	GCST90200479	0.077494	0.07657
GCST90199722	GCST90200480	-0.0822403	-0.083434
GCST90199722	GCST90200481	0.0339912	0.037221
GCST90199722	GCST90200482	-0.120118	-0.11568
GCST90199722	GCST90200483	0.0726908	0.089638
GCST90199722	GCST90200484	-0.0921481	-0.077502
GCST90199722	GCST90200485	0.121841	0.13972
GCST90199722	GCST90200486	0.016684	0.026968
GCST90199722	GCST90200487	0.0988016	0.096072
GCST90199722	GCST90200488	0.0726334	0.09031
GCST90199722	GCST90200489	-0.173013	-0.16965
GCST90199722	GCST90200490	0.0951198	0.11399
GCST90199722	GCST90200491	0.170157	0.17451
GCST90199722	GCST90200492	-0.109846	-0.10292
GCST90199722	GCST90200493	0.0132211	0.017228
GCST90199722	GCST90200494	-0.230068	-0.22117
GCST90199722	GCST90200495	0.0250769	0.034309
GCST90199722	GCST90200496	-0.166684	-0.16065
GCST90199722	GCST90200497	-0.0421209	-0.040023
GCST90199722	GCST90200498	-0.00255051	-0.0042406
GCST90199722	GCST90200499	-0.172611	-0.16803
GCST90199722	GCST90200500	-0.00366273	0.0038753
GCST90199722	GCST90200501	-0.136503	-0.13047
GCST90199722	GCST90200502	0.0534969	0.069008
GCST90199722	GCST90200503	-0.0214276	-0.022415
GCST90199722	GCST90200504	0.0260219	0.02609
GCST90199722	GCST90200505	-0.132384	-0.1397
GCST90199722	GCST90200506	-0.0599496	-0.051102
GCST90199722	GCST90200507	0.0699953	0.084313
GCST90199722	GCST90200508	0.00400007	0.01502
GCST90199722	GCST90200509	-0.0254159	-0.029184
GCST90199722	GCST90200510	-0.212232	-0.20048
GCST90199722	GCST90200511	-0.0988678	-0.082325
GCST90199722	GCST90200512	0.0990782	0.11283
GCST90199722	GCST90200513	-0.0671173	-0.062677
GCST90199722	GCST90200514	0.0896692	0.08669
GCST90199722	GCST90200515	0.0517747	0.063283
GCST90199722	GCST90200516	-0.0182927	-0.012845
GCST90199722	GCST90200517	0.141344	0.153
GCST90199722	GCST90200518	0.164063	0.17482
GCST90199722	GCST90200519	0.0389243	0.04886
GCST90199722	GCST90200520	-0.0226963	-0.018972
GCST90199722	GCST90200521	0.0534638	0.051207
GCST90199722	GCST90200522	0.0286554	0.02525
GCST90199722	GCST90200523	0.0838834	0.093436
GCST90199722	GCST90200524	-0.108851	-0.1155
GCST90199722	GCST90200525	-0.0151085	-0.020481
GCST90199722	GCST90200526	-0.11227	-0.093187
GCST90199722	GCST90200527	0.123537	0.12545
GCST90199722	GCST90200528	0.0301356	0.039165
GCST90199722	GCST90200529	0.254993	0.26176
GCST90199722	GCST90200530	0.513925	0.52075
GCST90199722	GCST90200531	0.0647011	0.067925
GCST90199722	GCST90200532	0.0433254	0.051877
GCST90199722	GCST90200533	0.217699	0.21874
GCST90199722	GCST90200534	0.273371	0.28238
GCST90199722	GCST90200535	-0.0950179	-0.1053
GCST90199722	GCST90200536	-0.00351927	-0.0028412
GCST90199722	GCST90200537	0.0983456	0.087085
GCST90199722	GCST90200538	-0.0892272	-0.083869
GCST90199722	GCST90200539	0.0747524	0.07536
GCST90199722	GCST90200540	0.109197	0.10115
GCST90199722	GCST90200541	0.00371096	-0.0033108
GCST90199722	GCST90200589	0.0675752	0.060961
GCST90199722	GCST90200590	0.0952116	0.096082
GCST90199722	GCST90200591	0.0554604	0.056624
GCST90199722	GCST90200592	0.338247	0.32815
GCST90199722	GCST90200593	-0.0151495	-0.0057662
GCST90199722	GCST90200594	0.0163772	0.016671
GCST90199722	GCST90200595	-0.0520827	-0.055904
GCST90199722	GCST90200596	0.0468056	0.035606
GCST90199722	GCST90200597	-0.0716649	-0.060065
GCST90199722	GCST90200598	0.06643	0.072287
GCST90199722	GCST90200599	0.0637217	0.074144
GCST90199722	GCST90200600	-0.0507646	-0.035655
GCST90199722	GCST90200601	-0.00558032	0.012388
GCST90199722	GCST90200602	0.0107527	0.013518
GCST90199722	GCST90200603	0.00949913	0.028731
GCST90199722	GCST90200604	0.0421503	0.055206
GCST90199722	GCST90200605	0.0070243	0.0049765
GCST90199722	GCST90200606	-0.00337982	-0.0086003
GCST90199722	GCST90200607	-0.0652396	-0.052916
GCST90199722	GCST90200608	0.0221709	0.038781
GCST90199722	GCST90200609	0.0146238	0.021619
GCST90199722	GCST90200610	-0.0724719	-0.063941
GCST90199722	GCST90200611	0.00773079	0.017392
GCST90199722	GCST90200612	0.302894	0.30664
GCST90199722	GCST90200613	0.263602	0.27303
GCST90199722	GCST90200614	-0.0485912	-0.055392
GCST90199722	GCST90200615	0.0894457	0.098669
GCST90199722	GCST90200616	-0.018341	-0.010694
GCST90199722	GCST90200617	0.102319	0.10734
GCST90199722	GCST90200618	0.405388	0.41255
GCST90199722	GCST90200619	-0.0297543	-0.019064
GCST90199722	GCST90200620	-0.0455415	-0.030205
GCST90199722	GCST90200621	-0.101567	-0.075151
GCST90199722	GCST90200622	0.0267876	0.030875
GCST90199722	GCST90200623	0.0179054	0.025488
GCST90199722	GCST90200624	0.0634692	0.088963
GCST90199722	GCST90200625	-0.122489	-0.10936
GCST90199722	GCST90200626	0.0738854	0.08737
GCST90199722	GCST90200627	0.024294	0.035179
GCST90199722	GCST90200628	0.0903542	0.098855
GCST90199722	GCST90200629	0.00123397	0.017878
GCST90199722	GCST90200630	0.0533488	0.060034
GCST90199722	GCST90200631	0.0399731	0.042812
GCST90199722	GCST90200632	0.0557251	0.055138
GCST90199722	GCST90200633	0.0984912	0.10343
GCST90199722	GCST90200634	-0.00160554	0.015809
GCST90199722	GCST90200635	0.102041	0.11033
GCST90199722	GCST90200636	0.0899796	0.11133
GCST90199722	GCST90200637	0.0144477	0.019729
GCST90199722	GCST90200638	0.0122841	0.025939
GCST90199722	GCST90200639	-0.0527133	-0.066822
GCST90199722	GCST90200640	0.129416	0.15072
GCST90199722	GCST90200641	-0.0126615	-0.0011446
GCST90199722	GCST90200642	0.0342488	0.025537
GCST90199722	GCST90200643	0.0758724	0.078272
GCST90199722	GCST90200644	0.110283	0.12972
GCST90199722	GCST90200645	-0.0925615	-0.092915
GCST90199722	GCST90200646	-0.00427816	0.0049488
GCST90199722	GCST90200647	-0.0185941	-0.015373
GCST90199722	GCST90200648	-0.0297096	-0.015858
GCST90199722	GCST90200649	0.0604658	0.061691
GCST90199722	GCST90200650	-0.0128264	0.0010874
GCST90199722	GCST90200651	0.0841026	0.085749
GCST90199722	GCST90200652	0.110323	0.09765
GCST90199722	GCST90200653	0.163961	0.17157
GCST90199722	GCST90200654	-0.0244705	-0.023514
GCST90199722	GCST90200655	-0.00427958	0.0078138
GCST90199722	GCST90200656	0.0320573	0.043139
GCST90199722	GCST90200657	-0.0353646	-0.020808
GCST90199722	GCST90200658	0.0143925	0.023061
GCST90199722	GCST90200659	0.0580271	0.051113
GCST90199722	GCST90200660	-0.140028	-0.13354
GCST90199722	GCST90200661	0.100508	0.12005
GCST90199722	GCST90200662	0.112215	0.13446
GCST90199722	GCST90200663	0.0249986	0.028057
GCST90199722	GCST90200664	0.0863272	0.075103
GCST90199722	GCST90200665	0.0227706	0.039809
GCST90199722	GCST90200666	-0.176644	-0.15411
GCST90199722	GCST90200667	-0.00545447	-0.015202
GCST90199722	GCST90200668	-0.00543796	-0.0025536
GCST90199722	GCST90200669	-0.0728324	-0.050697
GCST90199722	GCST90200670	0.0591731	0.054129
GCST90199722	GCST90200671	0.0248666	0.025315
GCST90199722	GCST90200672	0.0155539	0.02665
GCST90199722	GCST90200673	0.138515	0.15165
GCST90199722	GCST90200674	0.0664634	0.069277
GCST90199722	GCST90200675	-0.065637	-0.049822
GCST90199722	GCST90200676	0.051331	0.051831
GCST90199722	GCST90200677	-0.0275727	-0.015728
GCST90199722	GCST90200678	-0.0250963	-0.0072873
GCST90199722	GCST90200679	-0.0591942	-0.039374
GCST90199722	GCST90200680	0.0395859	0.029198
GCST90199722	GCST90200681	0.0561821	0.072584
GCST90199722	GCST90200682	0.0532037	0.0551
GCST90199722	GCST90200683	-0.0459102	-0.037705
GCST90199722	GCST90200684	-0.00144971	0.016026
GCST90199722	GCST90200685	0.124272	0.13001
GCST90199722	GCST90200686	0.173336	0.18632
GCST90199722	GCST90200687	0.158894	0.17052
GCST90199722	GCST90200688	0.0398169	0.052878
GCST90199722	GCST90200689	0.00542912	0.013135
GCST90199722	GCST90200690	0.0799074	0.09531
GCST90199722	GCST90200691	-0.0471528	-0.037888
GCST90199722	GCST90200692	0.128463	0.13573
GCST90199722	GCST90200693	-0.0610762	-0.055906
GCST90199722	GCST90200694	0.0465961	0.056613
GCST90199722	GCST90200695	0.0359837	0.056124
GCST90199722	GCST90200696	-0.0150642	-0.006319
GCST90199722	GCST90200697	0.02376	0.035764
GCST90199722	GCST90200698	0.0339452	0.043448
GCST90199722	GCST90200699	0.0139595	0.017997
GCST90199722	GCST90200700	0.33795	0.33975
GCST90199722	GCST90200701	0.203052	0.20465
GCST90199722	GCST90200702	0.215353	0.21642
GCST90199722	GCST90200703	0.223315	0.22443
GCST90199722	GCST90200704	0.217028	0.22901
GCST90199722	GCST90200705	0.10558	0.12322
GCST90199722	GCST90200706	0.226348	0.22861
GCST90199722	GCST90200707	-0.0150247	-0.00061937
GCST90199722	GCST90200708	0.0150011	0.016775
GCST90199722	GCST90200709	0.0530214	0.070665
GCST90199722	GCST90200710	0.189345	0.2008
GCST90199722	GCST90200711	-0.0188426	-0.0035032
GCST90199723	GCST90199622	0.0962858	0.081782
GCST90199723	GCST90199623	0.00409452	0.0012039
GCST90199723	GCST90199624	-0.0721137	-0.073321
GCST90199723	GCST90199625	-0.36602	-0.34946
GCST90199723	GCST90199626	-0.0633672	-0.054727
GCST90199723	GCST90199627	-0.104482	-0.09056
GCST90199723	GCST90199628	-0.0771309	-0.062895
GCST90199723	GCST90199629	-0.114609	-0.11431
GCST90199723	GCST90199630	-0.140945	-0.12197
GCST90199723	GCST90199631	0.127103	0.13089
GCST90199723	GCST90199632	-0.139676	-0.14286
GCST90199723	GCST90199633	0.061528	0.067765
GCST90199723	GCST90199634	-0.0727383	-0.070391
GCST90199723	GCST90199635	-0.151811	-0.14158
GCST90199723	GCST90199636	-0.127232	-0.1091
GCST90199723	GCST90199637	-0.0731815	-0.066523
GCST90199723	GCST90199638	-0.133881	-0.12812
GCST90199723	GCST90199639	0.079172	0.087227
GCST90199723	GCST90199640	-0.350736	-0.34494
GCST90199723	GCST90199641	-0.0284826	-0.025997
GCST90199723	GCST90199642	-0.0587531	-0.042455
GCST90199723	GCST90199643	-0.146544	-0.13563
GCST90199723	GCST90199644	0.00250441	0.0025876
GCST90199723	GCST90199645	0.0607326	0.068432
GCST90199723	GCST90199646	-0.125102	-0.13112
GCST90199723	GCST90199647	0.113364	0.12929
GCST90199723	GCST90199648	0.0732761	0.070189
GCST90199723	GCST90199649	0.123912	0.13239
GCST90199723	GCST90199650	-0.038555	-0.026032
GCST90199723	GCST90199651	0.551155	0.56093
GCST90199723	GCST90199652	0.0443171	0.049877
GCST90199723	GCST90199653	0.160072	0.16896
GCST90199723	GCST90199654	0.107491	0.11856
GCST90199723	GCST90199655	0.193962	0.20301
GCST90199723	GCST90199656	-0.154034	-0.15085
GCST90199723	GCST90199657	0.109947	0.10832
GCST90199723	GCST90199658	0.175976	0.17173
GCST90199723	GCST90199659	0.0666678	0.064176
GCST90199723	GCST90199660	0.140402	0.15888
GCST90199723	GCST90199661	0.0657677	0.072214
GCST90199723	GCST90199662	-0.017864	-0.001217
GCST90199723	GCST90199663	-0.311495	-0.3081
GCST90199723	GCST90199664	-0.0645384	-0.054051
GCST90199723	GCST90199665	0.0157222	0.0088429
GCST90199723	GCST90199666	0.482413	0.49106
GCST90199723	GCST90199667	-0.146473	-0.13212
GCST90199723	GCST90199668	0.585399	0.59097
GCST90199723	GCST90199669	0.537293	0.54662
GCST90199723	GCST90199670	-0.042659	-0.025763
GCST90199723	GCST90199671	0.0333837	0.041557
GCST90199723	GCST90199672	-0.0617392	-0.038028
GCST90199723	GCST90199673	0.0763003	0.07858
GCST90199723	GCST90199674	0.764583	0.76705
GCST90199723	GCST90199675	-0.0776939	-0.062595
GCST90199723	GCST90199676	0.019082	0.027717
GCST90199723	GCST90199677	0.35337	0.36284
GCST90199723	GCST90199678	-0.03078	-0.018243
GCST90199723	GCST90199679	0.0606824	0.078168
GCST90199723	GCST90199680	0.423191	0.42304
GCST90199723	GCST90199681	-0.178201	-0.18682
GCST90199723	GCST90199682	-0.0467647	-0.043094
GCST90199723	GCST90199683	-0.120794	-0.12099
GCST90199723	GCST90199684	0.0415704	0.042087
GCST90199723	GCST90199685	0.0249914	0.024007
GCST90199723	GCST90199686	-0.102877	-0.097993
GCST90199723	GCST90199687	-0.0626408	-0.042028
GCST90199723	GCST90199688	0.315021	0.32868
GCST90199723	GCST90199689	-0.190839	-0.18321
GCST90199723	GCST90199690	0.082999	0.095333
GCST90199723	GCST90199691	-0.00370535	0.015548
GCST90199723	GCST90199692	-0.027198	-0.024188
GCST90199723	GCST90199693	0.656669	0.65932
GCST90199723	GCST90199694	0.09681	0.10897
GCST90199723	GCST90199724	-0.116678	-0.10085
GCST90199723	GCST90199725	-0.0240374	-0.0081939
GCST90199723	GCST90199726	-0.0687925	-0.052121
GCST90199723	GCST90199727	0.0452906	0.039499
GCST90199723	GCST90199728	0.790499	0.79597
GCST90199723	GCST90199729	-0.0844577	-0.066509
GCST90199723	GCST90199730	0.614098	0.61863
GCST90199723	GCST90199731	0.821308	0.82497
GCST90199723	GCST90199732	-0.0218486	-0.025655
GCST90199723	GCST90199733	-0.00134703	-0.0067754
GCST90199723	GCST90199734	0.0205051	0.023696
GCST90199723	GCST90199735	0.0205084	0.02508
GCST90199723	GCST90199736	0.131086	0.1428
GCST90199723	GCST90199737	-0.135629	-0.13892
GCST90199723	GCST90199738	-0.0920113	-0.077432
GCST90199723	GCST90199739	-0.0117422	-0.015279
GCST90199723	GCST90199740	-0.113814	-0.096461
GCST90199723	GCST90199741	-0.072769	-0.059728
GCST90199723	GCST90199742	-0.0967848	-0.10307
GCST90199723	GCST90199743	0.213687	0.22044
GCST90199723	GCST90199744	0.674704	0.67785
GCST90199723	GCST90200383	-0.148808	-0.13868
GCST90199723	GCST90200384	0.0426136	0.053623
GCST90199723	GCST90200385	0.0312469	0.029179
GCST90199723	GCST90200386	-0.0798187	-0.062521
GCST90199723	GCST90200387	-0.143173	-0.13267
GCST90199723	GCST90200388	0.851115	0.85593
GCST90199723	GCST90200389	-0.121156	-0.10216
GCST90199723	GCST90200390	0.680575	0.68224
GCST90199723	GCST90200391	-0.110375	-0.089517
GCST90199723	GCST90200392	0.00979859	0.023769
GCST90199723	GCST90200393	-0.026871	-0.020854
GCST90199723	GCST90200394	0.0851613	0.083831
GCST90199723	GCST90200395	0.0258208	0.025677
GCST90199723	GCST90200396	-0.190026	-0.1846
GCST90199723	GCST90200397	0.763729	0.76765
GCST90199723	GCST90200398	0.116183	0.11871
GCST90199723	GCST90200399	-0.153625	-0.14341
GCST90199723	GCST90200400	0.189025	0.19191
GCST90199723	GCST90200401	-0.0784314	-0.06361
GCST90199723	GCST90200402	-0.112968	-0.091617
GCST90199723	GCST90200403	0.00758433	0.020485
GCST90199723	GCST90200404	-0.15474	-0.14411
GCST90199723	GCST90200405	-0.0576525	-0.043389
GCST90199723	GCST90200406	0.182667	0.19057
GCST90199723	GCST90200407	0.145627	0.15031
GCST90199723	GCST90200408	-0.0461963	-0.047633
GCST90199723	GCST90200409	0.304996	0.31606
GCST90199723	GCST90200410	0.359648	0.3688
GCST90199723	GCST90200411	-0.253075	-0.25363
GCST90199723	GCST90200412	-0.190598	-0.16898
GCST90199723	GCST90200413	-0.0357845	-0.031833
GCST90199723	GCST90200414	0.824015	0.82886
GCST90199723	GCST90200415	-0.0513273	-0.046157
GCST90199723	GCST90200416	0.121037	0.13191
GCST90199723	GCST90200417	-0.126803	-0.10656
GCST90199723	GCST90200418	-0.0186914	-0.019909
GCST90199723	GCST90200419	0.00883365	0.020845
GCST90199723	GCST90200420	0.0953043	0.093191
GCST90199723	GCST90200421	-0.0630638	-0.06643
GCST90199723	GCST90200422	0.0594055	0.048984
GCST90199723	GCST90200423	0.0736392	0.088581
GCST90199723	GCST90200424	-0.0982462	-0.09246
GCST90199723	GCST90200425	-0.13755	-0.13442
GCST90199723	GCST90200426	-0.196847	-0.18395
GCST90199723	GCST90200427	-0.0833809	-0.078471
GCST90199723	GCST90200428	0.499829	0.50965
GCST90199723	GCST90200429	-0.0220636	-0.01682
GCST90199723	GCST90200430	-0.0799953	-0.066988
GCST90199723	GCST90200431	-0.236937	-0.24105
GCST90199723	GCST90200432	-0.0764833	-0.063776
GCST90199723	GCST90200433	-0.110875	-0.11024
GCST90199723	GCST90200434	-0.0521808	-0.057725
GCST90199723	GCST90200435	0.231185	0.23916
GCST90199723	GCST90200436	0.117475	0.12739
GCST90199723	GCST90200437	-0.328881	-0.3354
GCST90199723	GCST90200438	0.344628	0.35068
GCST90199723	GCST90200439	-0.0357357	-0.037004
GCST90199723	GCST90200440	-0.0980784	-0.10405
GCST90199723	GCST90200441	-0.209225	-0.21192
GCST90199723	GCST90200442	-0.172397	-0.15597
GCST90199723	GCST90200443	0.0863656	0.099058
GCST90199723	GCST90200444	-0.0297702	-0.02371
GCST90199723	GCST90200445	0.204673	0.22082
GCST90199723	GCST90200446	0.309523	0.30759
GCST90199723	GCST90200447	-0.115004	-0.12572
GCST90199723	GCST90200448	0.188416	0.18243
GCST90199723	GCST90200449	-0.201084	-0.20052
GCST90199723	GCST90200450	0.262619	0.26845
GCST90199723	GCST90200451	0.602504	0.60734
GCST90199723	GCST90200452	-0.177966	-0.17184
GCST90199723	GCST90200453	-0.0180871	-0.0078449
GCST90199723	GCST90200454	0.0660431	0.071456
GCST90199723	GCST90200455	0.144473	0.14763
GCST90199723	GCST90200456	0.0120124	0.018134
GCST90199723	GCST90200457	0.713413	0.71784
GCST90199723	GCST90200458	-0.0500823	-0.04506
GCST90199723	GCST90200459	0.713825	0.71906
GCST90199723	GCST90200460	0.0973642	0.093576
GCST90199723	GCST90200461	0.0304525	0.033143
GCST90199723	GCST90200462	0.0132982	0.00766
GCST90199723	GCST90200463	-0.00345803	0.002171
GCST90199723	GCST90200464	-0.0227399	-0.033677
GCST90199723	GCST90200465	-0.221897	-0.22068
GCST90199723	GCST90200466	0.158402	0.16611
GCST90199723	GCST90200467	-0.00307671	-0.0037512
GCST90199723	GCST90200468	-0.0518679	-0.057207
GCST90199723	GCST90200469	0.0150359	0.014338
GCST90199723	GCST90200470	0.055574	0.064462
GCST90199723	GCST90200471	0.0671108	0.079028
GCST90199723	GCST90200472	-0.0596998	-0.056899
GCST90199723	GCST90200473	0.0641601	0.070101
GCST90199723	GCST90200474	-0.00663058	-0.0016342
GCST90199723	GCST90200475	-0.0336204	-0.042596
GCST90199723	GCST90200476	-0.0687651	-0.068713
GCST90199723	GCST90200477	0.0299996	0.040857
GCST90199723	GCST90200478	-0.229729	-0.22477
GCST90199723	GCST90200479	0.127137	0.11903
GCST90199723	GCST90200480	-0.110275	-0.11672
GCST90199723	GCST90200481	-0.00174392	0.0071713
GCST90199723	GCST90200482	-0.159269	-0.17336
GCST90199723	GCST90200483	-0.0209212	-0.0089345
GCST90199723	GCST90200484	-0.0987164	-0.091195
GCST90199723	GCST90200485	0.0674615	0.080144
GCST90199723	GCST90200486	-0.0357006	-0.026678
GCST90199723	GCST90200487	0.0794181	0.073415
GCST90199723	GCST90200488	-0.00634257	-0.0017961
GCST90199723	GCST90200489	-0.24607	-0.24578
GCST90199723	GCST90200490	0.0343988	0.041984
GCST90199723	GCST90200491	0.0717897	0.073127
GCST90199723	GCST90200492	-0.155865	-0.15166
GCST90199723	GCST90200493	-0.0395669	-0.031924
GCST90199723	GCST90200494	-0.292573	-0.28557
GCST90199723	GCST90200495	0.00819343	0.0042142
GCST90199723	GCST90200496	-0.251108	-0.231
GCST90199723	GCST90200497	-0.0548825	-0.044509
GCST90199723	GCST90200498	-0.00826463	0.00171
GCST90199723	GCST90200499	-0.204061	-0.20379
GCST90199723	GCST90200500	-0.0415442	-0.022571
GCST90199723	GCST90200501	-0.184857	-0.18127
GCST90199723	GCST90200502	-0.0160293	-0.0040493
GCST90199723	GCST90200503	-0.0583187	-0.060935
GCST90199723	GCST90200504	-0.00430134	-0.0042494
GCST90199723	GCST90200505	-0.16699	-0.17764
GCST90199723	GCST90200506	-0.0689616	-0.06981
GCST90199723	GCST90200507	-0.0200596	-0.0060928
GCST90199723	GCST90200508	-0.0212583	-0.0083693
GCST90199723	GCST90200509	-0.0302193	-0.03251
GCST90199723	GCST90200510	-0.294762	-0.28451
GCST90199723	GCST90200511	-0.163455	-0.15204
GCST90199723	GCST90200512	0.132164	0.13605
GCST90199723	GCST90200513	-0.116933	-0.11563
GCST90199723	GCST90200514	0.0248032	0.027828
GCST90199723	GCST90200515	0.0643644	0.072951
GCST90199723	GCST90200516	-0.0165743	-0.016533
GCST90199723	GCST90200517	0.098273	0.11537
GCST90199723	GCST90200518	0.281288	0.28795
GCST90199723	GCST90200519	-0.066002	-0.066898
GCST90199723	GCST90200520	-0.0219795	-0.031222
GCST90199723	GCST90200521	0.0656428	0.072639
GCST90199723	GCST90200522	-0.0114017	-0.0095666
GCST90199723	GCST90200523	0.0242977	0.03178
GCST90199723	GCST90200524	-0.161578	-0.16027
GCST90199723	GCST90200525	-0.0121019	-0.0069978
GCST90199723	GCST90200526	-0.107977	-0.095122
GCST90199723	GCST90200527	0.0506381	0.07259
GCST90199723	GCST90200528	0.0493659	0.058952
GCST90199723	GCST90200529	0.107785	0.11342
GCST90199723	GCST90200530	0.449187	0.45188
GCST90199723	GCST90200531	0.0556147	0.061158
GCST90199723	GCST90200532	0.00774227	0.0097055
GCST90199723	GCST90200533	0.150115	0.15717
GCST90199723	GCST90200534	0.0987109	0.10357
GCST90199723	GCST90200535	-0.0872112	-0.084302
GCST90199723	GCST90200536	-0.0404165	-0.046336
GCST90199723	GCST90200537	0.0778275	0.067224
GCST90199723	GCST90200538	-0.136253	-0.13585
GCST90199723	GCST90200539	0.010075	0.016016
GCST90199723	GCST90200540	0.0167776	0.022871
GCST90199723	GCST90200541	-0.00323283	-0.010081
GCST90199723	GCST90200589	0.137657	0.12258
GCST90199723	GCST90200590	0.0860953	0.095022
GCST90199723	GCST90200591	0.0333903	0.042214
GCST90199723	GCST90200592	0.304833	0.30035
GCST90199723	GCST90200593	-0.0104878	-0.0067236
GCST90199723	GCST90200594	-0.0706433	-0.061477
GCST90199723	GCST90200595	-0.0758464	-0.077593
GCST90199723	GCST90200596	0.0758513	0.073177
GCST90199723	GCST90200597	-0.0779608	-0.078446
GCST90199723	GCST90200598	0.0672134	0.078925
GCST90199723	GCST90200599	0.0623326	0.066963
GCST90199723	GCST90200600	-0.104088	-0.09078
GCST90199723	GCST90200601	-0.0793554	-0.052617
GCST90199723	GCST90200602	0.0169215	0.017607
GCST90199723	GCST90200603	-0.0728181	-0.047608
GCST90199723	GCST90200604	0.0530214	0.064234
GCST90199723	GCST90200605	-0.00611562	-0.016222
GCST90199723	GCST90200606	-0.0214352	-0.029546
GCST90199723	GCST90200607	-0.167292	-0.15215
GCST90199723	GCST90200608	0.00791483	0.018681
GCST90199723	GCST90200609	-0.00551158	-0.0043814
GCST90199723	GCST90200610	-0.118327	-0.11243
GCST90199723	GCST90200611	0.0780645	0.074797
GCST90199723	GCST90200612	0.302254	0.29954
GCST90199723	GCST90200613	-0.00433915	0.0047091
GCST90199723	GCST90200614	-0.103918	-0.10138
GCST90199723	GCST90200615	0.144995	0.15479
GCST90199723	GCST90200616	-0.117189	-0.10643
GCST90199723	GCST90200617	0.204803	0.21402
GCST90199723	GCST90200618	0.588377	0.59729
GCST90199723	GCST90200619	0.0292563	0.045467
GCST90199723	GCST90200620	-0.0262586	-0.008793
GCST90199723	GCST90200621	-0.210868	-0.19538
GCST90199723	GCST90200622	-0.0436434	-0.042891
GCST90199723	GCST90200623	-0.0574821	-0.052156
GCST90199723	GCST90200624	0.0406305	0.067954
GCST90199723	GCST90200625	-0.1967	-0.19013
GCST90199723	GCST90200626	0.051882	0.056842
GCST90199723	GCST90200627	0.0428761	0.049081
GCST90199723	GCST90200628	-0.0141888	7.445e-05
GCST90199723	GCST90200629	0.0114561	0.021856
GCST90199723	GCST90200630	0.0514893	0.064585
GCST90199723	GCST90200631	0.0518839	0.050055
GCST90199723	GCST90200632	0.0490129	0.049085
GCST90199723	GCST90200633	0.0213453	0.033193
GCST90199723	GCST90200634	-0.0344319	-0.021404
GCST90199723	GCST90200635	0.0802245	0.08184
GCST90199723	GCST90200636	0.0799223	0.075488
GCST90199723	GCST90200637	-0.0659302	-0.049472
GCST90199723	GCST90200638	0.0488897	0.060615
GCST90199723	GCST90200639	-0.0423295	-0.048442
GCST90199723	GCST90200640	0.391585	0.39453
GCST90199723	GCST90200641	0.033826	0.032297
GCST90199723	GCST90200642	0.0567091	0.053468
GCST90199723	GCST90200643	0.0322999	0.032155
GCST90199723	GCST90200644	0.045566	0.071607
GCST90199723	GCST90200645	-0.116157	-0.11715
GCST90199723	GCST90200646	-0.0669728	-0.057659
GCST90199723	GCST90200647	-0.06539	-0.064321
GCST90199723	GCST90200648	-0.0800674	-0.060302
GCST90199723	GCST90200649	0.00327302	0.012775
GCST90199723	GCST90200650	-0.0133024	-0.010869
GCST90199723	GCST90200651	0.0696564	0.066498
GCST90199723	GCST90200652	0.0265774	0.016276
GCST90199723	GCST90200653	0.0826674	0.09892
GCST90199723	GCST90200654	-0.0337572	-0.030543
GCST90199723	GCST90200655	0.0331451	0.03189
GCST90199723	GCST90200656	-0.0827719	-0.062495
GCST90199723	GCST90200657	-0.0571686	-0.039942
GCST90199723	GCST90200658	-0.0069009	0.0041464
GCST90199723	GCST90200659	0.0362438	0.042161
GCST90199723	GCST90200660	-0.188965	-0.18457
GCST90199723	GCST90200661	0.055579	0.067242
GCST90199723	GCST90200662	0.0360508	0.046989
GCST90199723	GCST90200663	0.0136208	0.01009
GCST90199723	GCST90200664	-0.00963456	-0.01802
GCST90199723	GCST90200665	-0.0342703	-0.01972
GCST90199723	GCST90200666	-0.120555	-0.099829
GCST90199723	GCST90200667	-0.0329336	-0.038088
GCST90199723	GCST90200668	-0.0322112	-0.027421
GCST90199723	GCST90200669	-0.0771664	-0.054627
GCST90199723	GCST90200670	0.044076	0.05249
GCST90199723	GCST90200671	0.0521342	0.050873
GCST90199723	GCST90200672	-0.0419277	-0.034238
GCST90199723	GCST90200673	0.107165	0.12838
GCST90199723	GCST90200674	0.0509122	0.054106
GCST90199723	GCST90200675	-0.0668733	-0.052496
GCST90199723	GCST90200676	0.0218106	0.027896
GCST90199723	GCST90200677	-0.0388663	-0.029308
GCST90199723	GCST90200678	-0.0501965	-0.049588
GCST90199723	GCST90200679	-0.0771315	-0.065501
GCST90199723	GCST90200680	0.0584464	0.065352
GCST90199723	GCST90200681	-0.0272865	-0.0030976
GCST90199723	GCST90200682	0.065474	0.060153
GCST90199723	GCST90200683	-0.0684763	-0.065988
GCST90199723	GCST90200684	-0.0597243	-0.044183
GCST90199723	GCST90200685	0.0610558	0.070045
GCST90199723	GCST90200686	0.16969	0.18802
GCST90199723	GCST90200687	0.137343	0.15376
GCST90199723	GCST90200688	-0.03584	-0.029239
GCST90199723	GCST90200689	-0.014769	-0.0093232
GCST90199723	GCST90200690	0.0447404	0.062497
GCST90199723	GCST90200691	-0.100608	-0.093056
GCST90199723	GCST90200692	0.130589	0.13909
GCST90199723	GCST90200693	-0.0801816	-0.086075
GCST90199723	GCST90200694	0.0338378	0.024569
GCST90199723	GCST90200695	0.0519923	0.047555
GCST90199723	GCST90200696	-0.051747	-0.044651
GCST90199723	GCST90200697	0.000514726	0.013146
GCST90199723	GCST90200698	0.0140136	0.024172
GCST90199723	GCST90200699	0.0348471	0.042495
GCST90199723	GCST90200700	0.402151	0.39632
GCST90199723	GCST90200701	0.201528	0.22391
GCST90199723	GCST90200702	0.221651	0.24262
GCST90199723	GCST90200703	0.235577	0.25774
GCST90199723	GCST90200704	0.207138	0.22438
GCST90199723	GCST90200705	0.125332	0.13141
GCST90199723	GCST90200706	0.222562	0.2321
GCST90199723	GCST90200707	-0.101987	-0.086984
GCST90199723	GCST90200708	-0.00170692	0.0075372
GCST90199723	GCST90200709	-0.00526621	0.0054236
GCST90199723	GCST90200710	-0.00738364	0.010589
GCST90199723	GCST90200711	-0.0451167	-0.031501
GCST90199724	GCST90199622	0.0342201	0.024062
GCST90199724	GCST90199623	0.0288603	0.028995
GCST90199724	GCST90199624	0.0709314	0.066767
GCST90199724	GCST90199625	0.269058	0.26158
GCST90199724	GCST90199626	0.21878	0.20876
GCST90199724	GCST90199627	0.170799	0.16881
GCST90199724	GCST90199628	0.105612	0.10016
GCST90199724	GCST90199629	-0.0704003	-0.064849
GCST90199724	GCST90199630	0.0283145	0.032684
GCST90199724	GCST90199631	0.220529	0.22778
GCST90199724	GCST90199632	0.0208603	0.0013792
GCST90199724	GCST90199633	0.079642	0.090381
GCST90199724	GCST90199634	0.175462	0.17837
GCST90199724	GCST90199635	0.00585091	0.0021047
GCST90199724	GCST90199636	0.146332	0.15138
GCST90199724	GCST90199637	0.244311	0.2488
GCST90199724	GCST90199638	0.134522	0.14389
GCST90199724	GCST90199639	0.0648856	0.065414
GCST90199724	GCST90199640	0.142108	0.13843
GCST90199724	GCST90199641	0.109774	0.11676
GCST90199724	GCST90199642	0.0696824	0.071957
GCST90199724	GCST90199643	0.082296	0.073
GCST90199724	GCST90199644	0.0513509	0.05086
GCST90199724	GCST90199645	0.0237238	0.022036
GCST90199724	GCST90199646	0.0856534	0.086059
GCST90199724	GCST90199647	0.0543195	0.057375
GCST90199724	GCST90199648	-0.0322258	-0.027074
GCST90199724	GCST90199649	0.0354927	0.031481
GCST90199724	GCST90199650	0.147459	0.1405
GCST90199724	GCST90199651	-0.0418938	-0.041294
GCST90199724	GCST90199652	-0.000993206	0.012547
GCST90199724	GCST90199653	-0.00780031	-0.0091246
GCST90199724	GCST90199654	0.0228405	0.024162
GCST90199724	GCST90199655	0.162637	0.16986
GCST90199724	GCST90199656	0.126483	0.13201
GCST90199724	GCST90199657	0.000158463	0.008037
GCST90199724	GCST90199658	0.0998095	0.10658
GCST90199724	GCST90199659	-0.115197	-0.10081
GCST90199724	GCST90199660	-0.0158828	-0.012201
GCST90199724	GCST90199661	0.0755727	0.068211
GCST90199724	GCST90199662	0.173273	0.17133
GCST90199724	GCST90199663	0.123242	0.11848
GCST90199724	GCST90199664	0.152902	0.14765
GCST90199724	GCST90199665	0.0167185	0.012089
GCST90199724	GCST90199666	-0.0067453	-0.0074197
GCST90199724	GCST90199667	0.139468	0.13722
GCST90199724	GCST90199668	0.0177905	0.021586
GCST90199724	GCST90199669	0.0433662	0.046851
GCST90199724	GCST90199670	-0.00202168	-0.0058128
GCST90199724	GCST90199671	0.041543	0.042196
GCST90199724	GCST90199672	0.013301	0.015902
GCST90199724	GCST90199673	-0.0299974	-0.01578
GCST90199724	GCST90199674	-0.08282	-0.058666
GCST90199724	GCST90199675	0.0673388	0.080443
GCST90199724	GCST90199676	0.062062	0.067048
GCST90199724	GCST90199677	0.0748198	0.076387
GCST90199724	GCST90199678	-0.0200847	-0.031899
GCST90199724	GCST90199679	0.0155239	0.030012
GCST90199724	GCST90199680	0.0309388	0.043494
GCST90199724	GCST90199681	0.11333	0.114
GCST90199724	GCST90199682	0.148426	0.15327
GCST90199724	GCST90199683	0.123492	0.11544
GCST90199724	GCST90199684	0.00869788	0.01344
GCST90199724	GCST90199685	-0.033665	-0.027019
GCST90199724	GCST90199686	0.00936578	0.0071248
GCST90199724	GCST90199687	0.00774459	0.011637
GCST90199724	GCST90199688	-0.0720988	-0.056084
GCST90199724	GCST90199689	0.0777213	0.073841
GCST90199724	GCST90199690	0.0426068	0.041609
GCST90199724	GCST90199691	0.188845	0.19215
GCST90199724	GCST90199692	0.0643094	0.047028
GCST90199724	GCST90199693	-0.050307	-0.022726
GCST90199724	GCST90199694	0.0392404	0.04197
GCST90199724	GCST90199725	-0.0177722	-0.021027
GCST90199724	GCST90199726	0.184452	0.18753
GCST90199724	GCST90199727	-0.0427752	-0.043495
GCST90199724	GCST90199728	-0.058711	-0.050766
GCST90199724	GCST90199729	0.0435001	0.034138
GCST90199724	GCST90199730	-0.00952078	-0.012539
GCST90199724	GCST90199731	-0.0628651	-0.051869
GCST90199724	GCST90199732	-0.016201	-0.022222
GCST90199724	GCST90199733	-0.0112778	-0.015351
GCST90199724	GCST90199734	0.015515	0.019223
GCST90199724	GCST90199735	0.133978	0.14078
GCST90199724	GCST90199736	0.0371085	0.046772
GCST90199724	GCST90199737	0.179923	0.18058
GCST90199724	GCST90199738	0.0219963	0.016788
GCST90199724	GCST90199739	0.0422515	0.044915
GCST90199724	GCST90199740	0.0578946	0.064655
GCST90199724	GCST90199741	0.0470404	0.061109
GCST90199724	GCST90199742	0.0124426	0.012388
GCST90199724	GCST90199743	0.000523373	-0.0044248
GCST90199724	GCST90199744	-0.0311379	-0.022458
GCST90199724	GCST90200383	0.205845	0.20981
GCST90199724	GCST90200384	-0.0964661	-0.091335
GCST90199724	GCST90200385	0.0308332	0.040417
GCST90199724	GCST90200386	0.00770661	-0.0016029
GCST90199724	GCST90200387	0.0906675	0.084003
GCST90199724	GCST90200388	-0.076763	-0.066649
GCST90199724	GCST90200389	0.289159	0.2929
GCST90199724	GCST90200390	-0.0244422	-0.016869
GCST90199724	GCST90200391	0.196094	0.20305
GCST90199724	GCST90200392	0.0699149	0.068517
GCST90199724	GCST90200393	0.0863195	0.09487
GCST90199724	GCST90200394	0.0174016	0.018819
GCST90199724	GCST90200395	-0.0114564	-0.0063293
GCST90199724	GCST90200396	0.24648	0.24312
GCST90199724	GCST90200397	-0.036743	-0.027215
GCST90199724	GCST90200398	0.041112	0.060361
GCST90199724	GCST90200399	0.311908	0.31683
GCST90199724	GCST90200400	-0.017821	-0.011684
GCST90199724	GCST90200401	0.0848487	0.078919
GCST90199724	GCST90200402	0.113283	0.1234
GCST90199724	GCST90200403	0.0275903	0.026349
GCST90199724	GCST90200404	0.152126	0.15668
GCST90199724	GCST90200405	0.106759	0.11672
GCST90199724	GCST90200406	-0.0347068	-0.022343
GCST90199724	GCST90200407	-0.10173	-0.090734
GCST90199724	GCST90200408	0.0528659	0.050782
GCST90199724	GCST90200409	-0.0255397	-0.012966
GCST90199724	GCST90200410	-0.0290795	-0.027819
GCST90199724	GCST90200411	0.188331	0.20182
GCST90199724	GCST90200412	0.163426	0.17268
GCST90199724	GCST90200413	-0.0429665	-0.035864
GCST90199724	GCST90200414	-0.0565366	-0.053373
GCST90199724	GCST90200415	0.0716571	0.08393
GCST90199724	GCST90200416	0.028619	0.018787
GCST90199724	GCST90200417	0.186837	0.1904
GCST90199724	GCST90200418	0.0561855	0.058737
GCST90199724	GCST90200419	0.0310465	0.057286
GCST90199724	GCST90200420	0.0426899	0.048342
GCST90199724	GCST90200421	0.0884503	0.07714
GCST90199724	GCST90200422	-0.016369	-0.0034074
GCST90199724	GCST90200423	-0.0276165	-0.0094469
GCST90199724	GCST90200424	0.17077	0.19025
GCST90199724	GCST90200425	0.0441622	0.044691
GCST90199724	GCST90200426	0.0421402	0.039374
GCST90199724	GCST90200427	0.177429	0.18797
GCST90199724	GCST90200428	-0.0102938	-0.015858
GCST90199724	GCST90200429	0.071448	0.085787
GCST90199724	GCST90200430	0.0698202	0.075976
GCST90199724	GCST90200431	0.0916739	0.092987
GCST90199724	GCST90200432	0.118273	0.12011
GCST90199724	GCST90200433	0.108356	0.10458
GCST90199724	GCST90200434	0.0642638	0.063199
GCST90199724	GCST90200435	-0.0223865	-0.00015243
GCST90199724	GCST90200436	0.0377582	0.035634
GCST90199724	GCST90200437	-0.0200845	-0.019592
GCST90199724	GCST90200438	0.0777473	0.08148
GCST90199724	GCST90200439	0.0854979	0.082242
GCST90199724	GCST90200440	0.0367644	0.044414
GCST90199724	GCST90200441	0.107857	0.10253
GCST90199724	GCST90200442	0.298664	0.303
GCST90199724	GCST90200443	0.124817	0.13804
GCST90199724	GCST90200444	0.064962	0.067254
GCST90199724	GCST90200445	0.0425043	0.038673
GCST90199724	GCST90200446	0.010109	0.01526
GCST90199724	GCST90200447	0.075242	0.068184
GCST90199724	GCST90200448	0.0774999	0.082904
GCST90199724	GCST90200449	0.0545953	0.047009
GCST90199724	GCST90200450	0.0291517	0.028013
GCST90199724	GCST90200451	-0.0195996	-0.023951
GCST90199724	GCST90200452	0.098865	0.095265
GCST90199724	GCST90200453	0.0333533	0.041682
GCST90199724	GCST90200454	0.220367	0.226
GCST90199724	GCST90200455	0.0782599	0.08015
GCST90199724	GCST90200456	-0.0273358	-0.012175
GCST90199724	GCST90200457	-0.0467717	-0.041188
GCST90199724	GCST90200458	0.0173697	0.020893
GCST90199724	GCST90200459	-0.0371106	-0.026847
GCST90199724	GCST90200460	-0.0259139	-0.025674
GCST90199724	GCST90200461	0.0825312	0.091161
GCST90199724	GCST90200462	0.0109773	0.0098884
GCST90199724	GCST90200463	0.0274904	0.029866
GCST90199724	GCST90200464	0.0330471	0.038182
GCST90199724	GCST90200465	0.21343	0.21999
GCST90199724	GCST90200466	0.0809867	0.081264
GCST90199724	GCST90200467	0.0433827	0.038267
GCST90199724	GCST90200468	0.0368615	0.034221
GCST90199724	GCST90200469	0.0214381	0.015257
GCST90199724	GCST90200470	0.0122239	0.0050108
GCST90199724	GCST90200471	-0.00294593	-0.0045908
GCST90199724	GCST90200472	0.0140319	0.0097589
GCST90199724	GCST90200473	0.0221968	0.041441
GCST90199724	GCST90200474	0.0534497	0.062424
GCST90199724	GCST90200475	0.0291671	0.029031
GCST90199724	GCST90200476	0.0176151	0.018876
GCST90199724	GCST90200477	0.0932382	0.096537
GCST90199724	GCST90200478	0.108564	0.094709
GCST90199724	GCST90200479	0.0209689	0.029692
GCST90199724	GCST90200480	0.0754303	0.068895
GCST90199724	GCST90200481	0.0988649	0.111
GCST90199724	GCST90200482	0.14606	0.15661
GCST90199724	GCST90200483	0.0553641	0.06237
GCST90199724	GCST90200484	0.0485764	0.053331
GCST90199724	GCST90200485	0.146785	0.16196
GCST90199724	GCST90200486	0.0145913	0.023237
GCST90199724	GCST90200487	-0.00188591	-0.0040851
GCST90199724	GCST90200488	0.101576	0.11248
GCST90199724	GCST90200489	0.113583	0.11297
GCST90199724	GCST90200490	0.120164	0.13059
GCST90199724	GCST90200491	0.0384844	0.04609
GCST90199724	GCST90200492	0.181744	0.18486
GCST90199724	GCST90200493	0.0181074	0.0062328
GCST90199724	GCST90200494	0.116736	0.10898
GCST90199724	GCST90200495	0.00686062	0.0019872
GCST90199724	GCST90200496	0.150856	0.15211
GCST90199724	GCST90200497	0.0221161	0.040211
GCST90199724	GCST90200498	0.0614686	0.059069
GCST90199724	GCST90200499	0.105343	0.092194
GCST90199724	GCST90200500	0.0386035	0.046398
GCST90199724	GCST90200501	0.0851579	0.07776
GCST90199724	GCST90200502	0.036505	0.049279
GCST90199724	GCST90200503	0.0270341	0.024085
GCST90199724	GCST90200504	0.05392	0.057296
GCST90199724	GCST90200505	0.0896017	0.076959
GCST90199724	GCST90200506	0.073172	0.070032
GCST90199724	GCST90200507	0.107166	0.1112
GCST90199724	GCST90200508	0.0659679	0.059207
GCST90199724	GCST90200509	0.0126755	0.013338
GCST90199724	GCST90200510	0.11454	0.1128
GCST90199724	GCST90200511	0.125928	0.12441
GCST90199724	GCST90200512	0.0452803	0.051268
GCST90199724	GCST90200513	0.0881315	0.084074
GCST90199724	GCST90200514	0.00744752	0.0064544
GCST90199724	GCST90200515	0.0246375	0.021523
GCST90199724	GCST90200516	0.0405054	0.053219
GCST90199724	GCST90200517	0.078853	0.086933
GCST90199724	GCST90200518	-0.0137999	-0.014254
GCST90199724	GCST90200519	0.0801223	0.082694
GCST90199724	GCST90200520	0.0287834	0.025731
GCST90199724	GCST90200521	0.0578646	0.056272
GCST90199724	GCST90200522	0.0488391	0.04535
GCST90199724	GCST90200523	0.0276588	0.035715
GCST90199724	GCST90200524	0.0991104	0.090293
GCST90199724	GCST90200525	0.0721256	0.059684
GCST90199724	GCST90200526	0.0894397	0.10948
GCST90199724	GCST90200527	0.0897443	0.095855
GCST90199724	GCST90200528	0.00961909	0.0022521
GCST90199724	GCST90200529	0.0299048	0.026734
GCST90199724	GCST90200530	0.00894504	0.019265
GCST90199724	GCST90200531	0.07134	0.071787
GCST90199724	GCST90200532	-0.010975	-0.0048812
GCST90199724	GCST90200533	0.0759565	0.082482
GCST90199724	GCST90200534	0.0427614	0.049933
GCST90199724	GCST90200535	0.0495008	0.039646
GCST90199724	GCST90200536	0.0742195	0.072685
GCST90199724	GCST90200537	0.0992226	0.10261
GCST90199724	GCST90200538	0.123907	0.11988
GCST90199724	GCST90200539	0.0526741	0.047493
GCST90199724	GCST90200540	0.125465	0.12899
GCST90199724	GCST90200541	0.047721	0.037387
GCST90199724	GCST90200589	0.0294711	0.035783
GCST90199724	GCST90200590	0.0352739	0.05802
GCST90199724	GCST90200591	0.0319725	0.036219
GCST90199724	GCST90200592	-0.00836951	-8.012e-05
GCST90199724	GCST90200593	0.0397049	0.037906
GCST90199724	GCST90200594	0.0437306	0.0573
GCST90199724	GCST90200595	0.0198735	0.023448
GCST90199724	GCST90200596	0.0342118	0.020833
GCST90199724	GCST90200597	0.0484448	0.048056
GCST90199724	GCST90200598	0.0380414	0.046625
GCST90199724	GCST90200599	-0.00533725	0.00079983
GCST90199724	GCST90200600	0.164294	0.16543
GCST90199724	GCST90200601	0.140109	0.14717
GCST90199724	GCST90200602	0.049442	0.042164
GCST90199724	GCST90200603	0.123829	0.1396
GCST90199724	GCST90200604	0.0134057	0.01695
GCST90199724	GCST90200605	0.0334726	0.03381
GCST90199724	GCST90200606	0.0488243	0.046933
GCST90199724	GCST90200607	0.0668108	0.073206
GCST90199724	GCST90200608	0.0945881	0.10392
GCST90199724	GCST90200609	0.0553484	0.046216
GCST90199724	GCST90200610	0.197496	0.20951
GCST90199724	GCST90200611	0.0407156	0.029894
GCST90199724	GCST90200612	0.00236033	0.0024192
GCST90199724	GCST90200613	0.0920497	0.086895
GCST90199724	GCST90200614	0.0652045	0.068205
GCST90199724	GCST90200615	0.000771582	-0.0013811
GCST90199724	GCST90200616	0.139233	0.14629
GCST90199724	GCST90200617	0.145994	0.14692
GCST90199724	GCST90200618	-0.0549742	-0.046437
GCST90199724	GCST90200619	0.0883065	0.086525
GCST90199724	GCST90200620	0.0562078	0.044699
GCST90199724	GCST90200621	0.219243	0.22282
GCST90199724	GCST90200622	0.0451179	0.046666
GCST90199724	GCST90200623	0.0388781	0.022435
GCST90199724	GCST90200624	0.0836144	0.098483
GCST90199724	GCST90200625	0.108171	0.11293
GCST90199724	GCST90200626	0.0334386	0.040539
GCST90199724	GCST90200627	0.0459533	0.037963
GCST90199724	GCST90200628	0.0839039	0.094379
GCST90199724	GCST90200629	0.0901	0.10553
GCST90199724	GCST90200630	0.00189417	0.016251
GCST90199724	GCST90200631	0.0354219	0.03776
GCST90199724	GCST90200632	-0.0044504	-0.0020971
GCST90199724	GCST90200633	0.0894566	0.10759
GCST90199724	GCST90200634	0.0627867	0.084091
GCST90199724	GCST90200635	0.0332502	0.041791
GCST90199724	GCST90200636	0.00111114	0.016783
GCST90199724	GCST90200637	0.0854567	0.08873
GCST90199724	GCST90200638	0.0350407	0.03372
GCST90199724	GCST90200639	0.0478883	0.043593
GCST90199724	GCST90200640	-0.0418971	-0.039135
GCST90199724	GCST90200641	0.013408	0.016463
GCST90199724	GCST90200642	0.0182132	0.03181
GCST90199724	GCST90200643	-0.0150315	-0.011752
GCST90199724	GCST90200644	0.13558	0.15759
GCST90199724	GCST90200645	0.0685615	0.068188
GCST90199724	GCST90200646	0.103011	0.10438
GCST90199724	GCST90200647	0.0709376	0.06623
GCST90199724	GCST90200648	0.0768246	0.067585
GCST90199724	GCST90200649	0.120201	0.13242
GCST90199724	GCST90200650	0.0873372	0.091855
GCST90199724	GCST90200651	-0.0182699	0.0030491
GCST90199724	GCST90200652	0.0581744	0.058846
GCST90199724	GCST90200653	0.0937177	0.093949
GCST90199724	GCST90200654	0.0338968	0.027154
GCST90199724	GCST90200655	-0.0378844	-0.036104
GCST90199724	GCST90200656	0.118761	0.13024
GCST90199724	GCST90200657	0.0164859	0.022971
GCST90199724	GCST90200658	-0.0450585	-0.027019
GCST90199724	GCST90200659	0.0590126	0.059369
GCST90199724	GCST90200660	0.0881629	0.086152
GCST90199724	GCST90200661	0.0539629	0.070045
GCST90199724	GCST90200662	0.0466871	0.051383
GCST90199724	GCST90200663	0.0262249	0.038427
GCST90199724	GCST90200664	0.103636	0.097941
GCST90199724	GCST90200665	0.078802	0.08189
GCST90199724	GCST90200666	0.0890575	0.10017
GCST90199724	GCST90200667	0.0240505	0.029451
GCST90199724	GCST90200668	0.0337985	0.028754
GCST90199724	GCST90200669	0.107812	0.1212
GCST90199724	GCST90200670	0.0199403	0.019027
GCST90199724	GCST90200671	0.0417811	0.057496
GCST90199724	GCST90200672	0.110922	0.12354
GCST90199724	GCST90200673	0.0878828	0.096061
GCST90199724	GCST90200674	-0.0451172	-0.033352
GCST90199724	GCST90200675	0.222178	0.2205
GCST90199724	GCST90200676	0.142651	0.14688
GCST90199724	GCST90200677	0.24726	0.24888
GCST90199724	GCST90200678	0.143601	0.14269
GCST90199724	GCST90200679	0.150546	0.14991
GCST90199724	GCST90200680	0.0194673	0.013466
GCST90199724	GCST90200681	0.135047	0.14085
GCST90199724	GCST90200682	0.00642439	0.014603
GCST90199724	GCST90200683	0.182987	0.17642
GCST90199724	GCST90200684	0.0909104	0.099582
GCST90199724	GCST90200685	0.00937479	0.013635
GCST90199724	GCST90200686	-0.0586969	-0.057689
GCST90199724	GCST90200687	-0.0574017	-0.054572
GCST90199724	GCST90200688	0.0397432	0.046897
GCST90199724	GCST90200689	0.0317857	0.035572
GCST90199724	GCST90200690	0.0696773	0.073685
GCST90199724	GCST90200691	0.0860369	0.080054
GCST90199724	GCST90200692	-0.00249625	0.0077494
GCST90199724	GCST90200693	0.0945874	0.093436
GCST90199724	GCST90200694	0.038582	0.045619
GCST90199724	GCST90200695	0.0308516	0.038226
GCST90199724	GCST90200696	0.0978463	0.10403
GCST90199724	GCST90200697	0.0350657	0.036404
GCST90199724	GCST90200698	0.0200118	0.022891
GCST90199724	GCST90200699	0.0353472	0.031228
GCST90199724	GCST90200700	-0.0137952	-0.0065594
GCST90199724	GCST90200701	-0.0868912	-0.08668
GCST90199724	GCST90200702	-0.0914752	-0.087835
GCST90199724	GCST90200703	-0.0881088	-0.088656
GCST90199724	GCST90200704	-0.0823817	-0.080537
GCST90199724	GCST90200705	0.0554585	0.065231
GCST90199724	GCST90200706	-0.0689994	-0.069314
GCST90199724	GCST90200707	-0.0302134	-0.021188
GCST90199724	GCST90200708	0.0414214	0.048775
GCST90199724	GCST90200709	0.0225332	0.029278
GCST90199724	GCST90200710	0.0536926	0.057676
GCST90199724	GCST90200711	0.0720243	0.075256
GCST90199725	GCST90199622	-0.0121373	0.010946
GCST90199725	GCST90199623	-0.0189204	-0.013251
GCST90199725	GCST90199624	-0.00285383	0.00024954
GCST90199725	GCST90199625	0.0164827	0.020114
GCST90199725	GCST90199626	-0.0447438	-0.03854
GCST90199725	GCST90199627	0.00462612	0.0052039
GCST90199725	GCST90199628	0.0095382	0.02875
GCST90199725	GCST90199629	0.101362	0.11069
GCST90199725	GCST90199630	-0.00571422	0.0075548
GCST90199725	GCST90199631	-0.0539087	-0.04334
GCST90199725	GCST90199632	0.00653753	0.014437
GCST90199725	GCST90199633	-0.0039639	0.0050882
GCST90199725	GCST90199634	-0.0650572	-0.049635
GCST90199725	GCST90199635	-0.020329	-0.0039891
GCST90199725	GCST90199636	-0.072096	-0.056833
GCST90199725	GCST90199637	0.0154605	0.018208
GCST90199725	GCST90199638	-0.0362625	-0.029932
GCST90199725	GCST90199639	0.0274684	0.03753
GCST90199725	GCST90199640	0.0429954	0.048422
GCST90199725	GCST90199641	0.0232335	0.034225
GCST90199725	GCST90199642	-0.0455429	-0.028489
GCST90199725	GCST90199643	-0.0389215	-0.0525
GCST90199725	GCST90199644	0.00704469	0.016141
GCST90199725	GCST90199645	0.0410538	0.071182
GCST90199725	GCST90199646	0.00233696	0.012088
GCST90199725	GCST90199647	-0.000567521	0.014752
GCST90199725	GCST90199648	0.0165671	0.027958
GCST90199725	GCST90199649	0.0352468	0.048216
GCST90199725	GCST90199650	-0.00458878	0.0090904
GCST90199725	GCST90199651	-0.000250994	0.017333
GCST90199725	GCST90199652	-0.00443848	-0.00099671
GCST90199725	GCST90199653	-0.0377302	-0.043483
GCST90199725	GCST90199654	0.00893441	0.029622
GCST90199725	GCST90199655	-0.0524975	-0.041919
GCST90199725	GCST90199656	-0.0453305	-0.03088
GCST90199725	GCST90199657	0.0497956	0.050375
GCST90199725	GCST90199658	-0.0371239	-0.023072
GCST90199725	GCST90199659	0.0442512	0.050991
GCST90199725	GCST90199660	0.0765651	0.082743
GCST90199725	GCST90199661	0.0449063	0.062779
GCST90199725	GCST90199662	-0.0596297	-0.048922
GCST90199725	GCST90199663	0.000298834	0.010044
GCST90199725	GCST90199664	0.0245371	0.039611
GCST90199725	GCST90199665	0.017179	0.028802
GCST90199725	GCST90199666	0.0124431	0.013884
GCST90199725	GCST90199667	-0.00718627	0.0041601
GCST90199725	GCST90199668	-0.0375478	-0.013895
GCST90199725	GCST90199669	-0.0150552	0.0037086
GCST90199725	GCST90199670	0.000976163	0.016967
GCST90199725	GCST90199671	-0.0150663	-0.0067492
GCST90199725	GCST90199672	-0.00550634	0.020289
GCST90199725	GCST90199673	-0.0298076	-0.010309
GCST90199725	GCST90199674	-0.0112971	0.0099152
GCST90199725	GCST90199675	-0.0790289	-0.067742
GCST90199725	GCST90199676	-0.018971	-0.0026047
GCST90199725	GCST90199677	-0.0731001	-0.059837
GCST90199725	GCST90199678	0.00926786	0.021644
GCST90199725	GCST90199679	0.0386756	0.049258
GCST90199725	GCST90199680	0.0359909	0.045773
GCST90199725	GCST90199681	0.0763392	0.078365
GCST90199725	GCST90199682	0.00542135	0.01425
GCST90199725	GCST90199683	-0.00779301	0.00022857
GCST90199725	GCST90199684	0.0293593	0.035502
GCST90199725	GCST90199685	0.0180392	0.018289
GCST90199725	GCST90199686	-0.00457837	0.0068622
GCST90199725	GCST90199687	-0.011878	0.014194
GCST90199725	GCST90199688	0.0212715	0.042694
GCST90199725	GCST90199689	-0.0368555	-0.033449
GCST90199725	GCST90199690	-0.0109978	0.00071693
GCST90199725	GCST90199691	-0.00313597	0.011078
GCST90199725	GCST90199692	0.0406883	0.046558
GCST90199725	GCST90199693	0.0104487	0.031476
GCST90199725	GCST90199694	0.00752433	0.026536
GCST90199725	GCST90199726	-0.0244449	-0.01423
GCST90199725	GCST90199727	0.187976	0.20308
GCST90199725	GCST90199728	-0.0306489	-0.016116
GCST90199725	GCST90199729	-0.0326608	-0.022844
GCST90199725	GCST90199730	-0.011367	0.00026842
GCST90199725	GCST90199731	-0.0561508	-0.041804
GCST90199725	GCST90199732	0.169623	0.1764
GCST90199725	GCST90199733	0.104441	0.10812
GCST90199725	GCST90199734	0.0490236	0.061785
GCST90199725	GCST90199735	-0.0047452	0.014288
GCST90199725	GCST90199736	-0.00239461	0.012277
GCST90199725	GCST90199737	0.00825993	0.0065933
GCST90199725	GCST90199738	0.00236919	0.016153
GCST90199725	GCST90199739	-0.010171	0.0018546
GCST90199725	GCST90199740	-0.0410206	-0.028734
GCST90199725	GCST90199741	0.0919848	0.09429
GCST90199725	GCST90199742	0.184584	0.1945
GCST90199725	GCST90199743	0.103116	0.10837
GCST90199725	GCST90199744	0.021008	0.039193
GCST90199725	GCST90200383	-0.0105515	-0.0036802
GCST90199725	GCST90200384	0.0534555	0.05542
GCST90199725	GCST90200385	-0.028722	-0.022215
GCST90199725	GCST90200386	-0.0734497	-0.086836
GCST90199725	GCST90200387	0.0218005	0.023202
GCST90199725	GCST90200388	-0.063253	-0.045757
GCST90199725	GCST90200389	-0.0677555	-0.059491
GCST90199725	GCST90200390	-0.00137059	0.0078486
GCST90199725	GCST90200391	-0.00217264	-0.006396
GCST90199725	GCST90200392	0.0239293	0.039905
GCST90199725	GCST90200393	-0.0127546	-0.006829
GCST90199725	GCST90200394	-0.0348754	-0.015168
GCST90199725	GCST90200395	-0.0308182	-0.019915
GCST90199725	GCST90200396	-0.0287986	-0.015802
GCST90199725	GCST90200397	-0.0390786	-0.026922
GCST90199725	GCST90200398	0.00805537	0.021029
GCST90199725	GCST90200399	-0.0538961	-0.05295
GCST90199725	GCST90200400	-0.0275623	-0.021597
GCST90199725	GCST90200401	0.00404554	0.014258
GCST90199725	GCST90200402	-0.0771644	-0.065405
GCST90199725	GCST90200403	0.0272536	0.03499
GCST90199725	GCST90200404	0.0203705	0.019482
GCST90199725	GCST90200405	0.0108844	0.027485
GCST90199725	GCST90200406	-0.0210618	0.00054824
GCST90199725	GCST90200407	-0.0192428	0.0039994
GCST90199725	GCST90200408	-0.00948657	0.0011233
GCST90199725	GCST90200409	-0.00088936	0.0093483
GCST90199725	GCST90200410	-0.0100759	0.0079257
GCST90199725	GCST90200411	-0.00629768	-0.0071569
GCST90199725	GCST90200412	-0.110441	-0.10414
GCST90199725	GCST90200413	0.00186581	0.0055397
GCST90199725	GCST90200414	-0.0426002	-0.032112
GCST90199725	GCST90200415	0.0461658	0.056856
GCST90199725	GCST90200416	0.00154408	0.0094661
GCST90199725	GCST90200417	0.0151828	0.021957
GCST90199725	GCST90200418	-0.00180716	0.0055504
GCST90199725	GCST90200419	0.0358682	0.04738
GCST90199725	GCST90200420	0.0160587	0.029099
GCST90199725	GCST90200421	0.0109437	0.026685
GCST90199725	GCST90200422	-0.0123156	-0.015564
GCST90199725	GCST90200423	0.000319372	0.011101
GCST90199725	GCST90200424	0.0164346	0.016855
GCST90199725	GCST90200425	0.0604741	0.064663
GCST90199725	GCST90200426	-0.0167416	-0.0098786
GCST90199725	GCST90200427	-0.0375668	-0.030286
GCST90199725	GCST90200428	-0.00842974	-0.0025178
GCST90199725	GCST90200429	0.0158093	0.012685
GCST90199725	GCST90200430	-0.0286733	-0.019823
GCST90199725	GCST90200431	-0.0115753	-0.014145
GCST90199725	GCST90200432	0.0268341	0.022456
GCST90199725	GCST90200433	0.0216176	0.033415
GCST90199725	GCST90200434	0.0576567	0.048005
GCST90199725	GCST90200435	-0.0679457	-0.048082
GCST90199725	GCST90200436	0.00837686	0.013993
GCST90199725	GCST90200437	0.00999207	0.0058259
GCST90199725	GCST90200438	-0.0505789	-0.046793
GCST90199725	GCST90200439	-0.0131938	-0.008791
GCST90199725	GCST90200440	-0.00770606	-0.003203
GCST90199725	GCST90200441	-0.0387745	-0.035376
GCST90199725	GCST90200442	-0.0725835	-0.066783
GCST90199725	GCST90200443	-0.0300226	-0.011722
GCST90199725	GCST90200444	-0.0443655	-0.023458
GCST90199725	GCST90200445	-0.00782106	-0.0033809
GCST90199725	GCST90200446	0.0840602	0.09932
GCST90199725	GCST90200447	0.00656107	0.0091683
GCST90199725	GCST90200448	-0.0973545	-0.094193
GCST90199725	GCST90200449	0.00169852	0.0084449
GCST90199725	GCST90200450	-0.0054938	0.0012898
GCST90199725	GCST90200451	0.0157084	0.025302
GCST90199725	GCST90200452	0.0630612	0.060438
GCST90199725	GCST90200453	-0.000358775	0.0010715
GCST90199725	GCST90200454	-0.0157183	0.0053526
GCST90199725	GCST90200455	-0.0312986	-0.022149
GCST90199725	GCST90200456	0.109237	0.12283
GCST90199725	GCST90200457	-0.0520402	-0.041488
GCST90199725	GCST90200458	0.0323387	0.054337
GCST90199725	GCST90200459	-0.031088	-0.020407
GCST90199725	GCST90200460	0.088044	0.094837
GCST90199725	GCST90200461	-0.028081	-0.019284
GCST90199725	GCST90200462	-0.0171293	7.3913e-05
GCST90199725	GCST90200463	0.108508	0.11936
GCST90199725	GCST90200464	0.00761804	0.0034165
GCST90199725	GCST90200465	0.00537065	0.011653
GCST90199725	GCST90200466	-0.0398145	-0.035014
GCST90199725	GCST90200467	-0.0357091	-0.016546
GCST90199725	GCST90200468	0.0170668	0.012928
GCST90199725	GCST90200469	-0.0243233	-0.021221
GCST90199725	GCST90200470	-0.0463454	-0.027764
GCST90199725	GCST90200471	-0.0426915	-0.016779
GCST90199725	GCST90200472	-0.0358624	-0.026748
GCST90199725	GCST90200473	0.0422609	0.045185
GCST90199725	GCST90200474	-0.0766161	-0.054271
GCST90199725	GCST90200475	0.0160228	0.017496
GCST90199725	GCST90200476	-0.0383412	-0.031919
GCST90199725	GCST90200477	-0.0369857	-0.023802
GCST90199725	GCST90200478	0.0395777	0.042319
GCST90199725	GCST90200479	-0.0181163	-0.01093
GCST90199725	GCST90200480	-0.0025749	0.0033252
GCST90199725	GCST90200481	-0.0435311	-0.023474
GCST90199725	GCST90200482	0.0916442	0.097117
GCST90199725	GCST90200483	-0.0153032	-0.0034348
GCST90199725	GCST90200484	-0.0224026	-0.010036
GCST90199725	GCST90200485	-0.0455247	-0.029804
GCST90199725	GCST90200486	-0.04051	-0.02522
GCST90199725	GCST90200487	0.0638592	0.072424
GCST90199725	GCST90200488	-0.057554	-0.036553
GCST90199725	GCST90200489	0.0119127	0.017735
GCST90199725	GCST90200490	0.0650271	0.069846
GCST90199725	GCST90200491	-0.0378609	-0.019672
GCST90199725	GCST90200492	-0.00971879	-0.0020393
GCST90199725	GCST90200493	-0.0235988	-0.015918
GCST90199725	GCST90200494	0.0249097	0.036617
GCST90199725	GCST90200495	0.0128103	0.028702
GCST90199725	GCST90200496	-0.000696763	0.010044
GCST90199725	GCST90200497	-0.0452473	-0.024204
GCST90199725	GCST90200498	0.0399197	0.046864
GCST90199725	GCST90200499	0.00845115	0.014802
GCST90199725	GCST90200500	0.000500848	0.013521
GCST90199725	GCST90200501	-0.00174085	0.0037813
GCST90199725	GCST90200502	0.0532879	0.054788
GCST90199725	GCST90200503	0.0118731	-0.0013535
GCST90199725	GCST90200504	-0.0256758	-0.014547
GCST90199725	GCST90200505	-0.0102757	-0.0072718
GCST90199725	GCST90200506	0.00595286	0.0061253
GCST90199725	GCST90200507	-0.0164224	-0.011417
GCST90199725	GCST90200508	0.0165449	0.023502
GCST90199725	GCST90200509	0.0252792	0.023758
GCST90199725	GCST90200510	0.0419981	0.051868
GCST90199725	GCST90200511	0.0100811	0.027144
GCST90199725	GCST90200512	-0.0216949	-0.0093758
GCST90199725	GCST90200513	0.0730872	0.076014
GCST90199725	GCST90200514	-0.0534274	-0.055689
GCST90199725	GCST90200515	0.0272148	0.027618
GCST90199725	GCST90200516	-0.0455257	-0.031381
GCST90199725	GCST90200517	0.0356106	0.049376
GCST90199725	GCST90200518	0.00834587	0.016604
GCST90199725	GCST90200519	-0.00729372	0.0081778
GCST90199725	GCST90200520	0.00449167	0.011213
GCST90199725	GCST90200521	0.0356315	0.063143
GCST90199725	GCST90200522	0.00159229	0.014515
GCST90199725	GCST90200523	-0.0865243	-0.073425
GCST90199725	GCST90200524	0.00219596	0.013774
GCST90199725	GCST90200525	-0.00263971	0.015071
GCST90199725	GCST90200526	-0.0371496	-0.034692
GCST90199725	GCST90200527	-0.0119267	0.003114
GCST90199725	GCST90200528	-0.0211174	0.0019774
GCST90199725	GCST90200529	0.00128712	0.017261
GCST90199725	GCST90200530	0.0195132	0.035198
GCST90199725	GCST90200531	0.0106777	0.021525
GCST90199725	GCST90200532	0.0800823	0.085096
GCST90199725	GCST90200533	0.104177	0.11523
GCST90199725	GCST90200534	-0.00536331	0.010695
GCST90199725	GCST90200535	-0.00723786	-0.0055138
GCST90199725	GCST90200536	-0.0143545	-0.0048848
GCST90199725	GCST90200537	-0.0112598	-0.0078471
GCST90199725	GCST90200538	0.0217692	0.031406
GCST90199725	GCST90200539	0.0744859	0.083777
GCST90199725	GCST90200540	0.00504254	0.020671
GCST90199725	GCST90200541	0.00324869	0.0058821
GCST90199725	GCST90200589	-0.00837064	0.00050638
GCST90199725	GCST90200590	-0.0656395	-0.042058
GCST90199725	GCST90200591	0.00550539	0.024086
GCST90199725	GCST90200592	0.0385837	0.053946
GCST90199725	GCST90200593	-0.0111988	-0.0033047
GCST90199725	GCST90200594	-0.043743	-0.038398
GCST90199725	GCST90200595	-0.0251301	-0.016521
GCST90199725	GCST90200596	0.0458845	0.057641
GCST90199725	GCST90200597	-0.096033	-0.10148
GCST90199725	GCST90200598	0.00952963	0.035721
GCST90199725	GCST90200599	0.0648741	0.085712
GCST90199725	GCST90200600	0.00332661	0.0094476
GCST90199725	GCST90200601	-0.0693328	-0.05991
GCST90199725	GCST90200602	-0.0542889	-0.059464
GCST90199725	GCST90200603	0.00296009	0.010343
GCST90199725	GCST90200604	-0.00933649	0.0043502
GCST90199725	GCST90200605	-0.0233963	-0.011766
GCST90199725	GCST90200606	0.034109	0.038649
GCST90199725	GCST90200607	0.0209989	0.045081
GCST90199725	GCST90200608	-0.0171599	0.0054376
GCST90199725	GCST90200609	-0.000598811	0.012069
GCST90199725	GCST90200610	-0.0194638	0.0034023
GCST90199725	GCST90200611	-0.0283663	-0.015335
GCST90199725	GCST90200612	0.0219735	0.034358
GCST90199725	GCST90200613	0.104416	0.11597
GCST90199725	GCST90200614	0.0060175	0.021158
GCST90199725	GCST90200615	0.010689	0.015806
GCST90199725	GCST90200616	-0.0114193	-0.0016452
GCST90199725	GCST90200617	-0.0613243	-0.047232
GCST90199725	GCST90200618	0.0142232	0.04028
GCST90199725	GCST90200619	-0.0622482	-0.055891
GCST90199725	GCST90200620	-0.00847749	0.0083536
GCST90199725	GCST90200621	0.0490316	0.047145
GCST90199725	GCST90200622	-0.0166462	-0.00079321
GCST90199725	GCST90200623	-0.014003	-0.0013144
GCST90199725	GCST90200624	-0.0400162	-0.01857
GCST90199725	GCST90200625	0.0227417	0.029549
GCST90199725	GCST90200626	0.00714695	0.018121
GCST90199725	GCST90200627	0.00728818	0.019121
GCST90199725	GCST90200628	-0.0202266	0.010238
GCST90199725	GCST90200629	-0.0183058	-0.013275
GCST90199725	GCST90200630	-0.0609483	-0.033881
GCST90199725	GCST90200631	-0.0179794	-0.010852
GCST90199725	GCST90200632	-0.0147783	-0.0073165
GCST90199725	GCST90200633	-0.0386348	-0.018927
GCST90199725	GCST90200634	-0.0626003	-0.051038
GCST90199725	GCST90200635	0.0217903	0.018422
GCST90199725	GCST90200636	-0.0673004	-0.045977
GCST90199725	GCST90200637	0.00673084	0.014423
GCST90199725	GCST90200638	0.0197652	0.042083
GCST90199725	GCST90200639	-0.00371554	-0.0047022
GCST90199725	GCST90200640	-0.0226983	-0.0084388
GCST90199725	GCST90200641	-0.0103135	-0.0019105
GCST90199725	GCST90200642	0.0387129	0.049917
GCST90199725	GCST90200643	0.0504603	0.057222
GCST90199725	GCST90200644	-0.0359669	-0.017551
GCST90199725	GCST90200645	0.0168546	0.021093
GCST90199725	GCST90200646	-0.0846045	-0.068963
GCST90199725	GCST90200647	0.0500788	0.061466
GCST90199725	GCST90200648	-0.00474213	0.0039259
GCST90199725	GCST90200649	-0.0384515	-0.03039
GCST90199725	GCST90200650	0.0309445	0.035119
GCST90199725	GCST90200651	-0.0540714	-0.045286
GCST90199725	GCST90200652	0.00555917	0.016661
GCST90199725	GCST90200653	-0.0211017	0.0022711
GCST90199725	GCST90200654	0.00971809	0.015679
GCST90199725	GCST90200655	-0.0201311	-0.0082977
GCST90199725	GCST90200656	-0.0605378	-0.055647
GCST90199725	GCST90200657	0.000171322	0.014888
GCST90199725	GCST90200658	-0.0383254	-0.023071
GCST90199725	GCST90200659	-0.00706014	0.0024824
GCST90199725	GCST90200660	-0.012675	-0.014696
GCST90199725	GCST90200661	-0.00511249	0.023969
GCST90199725	GCST90200662	0.0551049	0.070813
GCST90199725	GCST90200663	0.0428919	0.057833
GCST90199725	GCST90200664	0.0249676	0.032935
GCST90199725	GCST90200665	-0.0503397	-0.01853
GCST90199725	GCST90200666	-0.0328614	-0.022188
GCST90199725	GCST90200667	-0.0236296	-0.010767
GCST90199725	GCST90200668	-0.00199672	0.0091869
GCST90199725	GCST90200669	-0.0423462	-0.023107
GCST90199725	GCST90200670	-0.0351601	-0.015784
GCST90199725	GCST90200671	-0.201168	-0.18738
GCST90199725	GCST90200672	0.0252104	0.037586
GCST90199725	GCST90200673	-0.0694547	-0.055495
GCST90199725	GCST90200674	-0.0284538	-0.020759
GCST90199725	GCST90200675	-0.0446237	-0.030807
GCST90199725	GCST90200676	-0.027558	0.0032883
GCST90199725	GCST90200677	-0.0325599	-0.020047
GCST90199725	GCST90200678	0.00705971	0.017078
GCST90199725	GCST90200679	-0.0145263	0.00090086
GCST90199725	GCST90200680	0.0353227	0.048676
GCST90199725	GCST90200681	-0.0335427	-0.017814
GCST90199725	GCST90200682	-0.00349781	0.0024318
GCST90199725	GCST90200683	-0.0475069	-0.036836
GCST90199725	GCST90200684	-0.0282822	-0.00071294
GCST90199725	GCST90200685	0.0502596	0.056161
GCST90199725	GCST90200686	0.0217197	0.031082
GCST90199725	GCST90200687	0.0331301	0.047698
GCST90199725	GCST90200688	-0.0495329	-0.029692
GCST90199725	GCST90200689	0.000171301	0.0049992
GCST90199725	GCST90200690	-0.0256444	-0.00076926
GCST90199725	GCST90200691	0.037278	0.046543
GCST90199725	GCST90200692	0.00965137	0.020257
GCST90199725	GCST90200693	-0.0789416	-0.078931
GCST90199725	GCST90200694	0.0339018	0.033565
GCST90199725	GCST90200695	-0.0026661	0.017348
GCST90199725	GCST90200696	-0.0261986	-0.02015
GCST90199725	GCST90200697	-0.0184165	-0.0034239
GCST90199725	GCST90200698	-0.00621158	0.0072325
GCST90199725	GCST90200699	-0.019388	-0.005392
GCST90199725	GCST90200700	-0.0140538	0.0071917
GCST90199725	GCST90200701	0.0165202	0.029589
GCST90199725	GCST90200702	0.0250339	0.03609
GCST90199725	GCST90200703	0.0303371	0.043468
GCST90199725	GCST90200704	0.0245443	0.040377
GCST90199725	GCST90200705	-0.0300639	-0.020569
GCST90199725	GCST90200706	0.0136408	0.025415
GCST90199725	GCST90200707	0.0984065	0.10097
GCST90199725	GCST90200708	-0.0297174	-0.023488
GCST90199725	GCST90200709	-0.0320316	-0.022093
GCST90199725	GCST90200710	-0.0277429	-0.020454
GCST90199725	GCST90200711	0.0636747	0.082528
GCST90199726	GCST90199622	0.0617881	0.0655
GCST90199726	GCST90199623	0.0468713	0.0569
GCST90199726	GCST90199624	0.0857682	0.0846
GCST90199726	GCST90199625	0.152681	0.1583
GCST90199726	GCST90199626	0.122348	0.1316
GCST90199726	GCST90199627	0.12017	0.1226
GCST90199726	GCST90199628	0.128287	0.1284
GCST90199726	GCST90199629	-0.015557	0.0003
GCST90199726	GCST90199630	0.0608067	0.064
GCST90199726	GCST90199631	0.0736235	0.0731
GCST90199726	GCST90199632	0.0613113	0.0668
GCST90199726	GCST90199633	0.10442	0.105
GCST90199726	GCST90199634	0.127001	0.1339
GCST90199726	GCST90199635	-0.0245929	-0.008
GCST90199726	GCST90199636	0.300335	0.3091
GCST90199726	GCST90199637	0.210063	0.2065
GCST90199726	GCST90199638	0.0894981	0.1086
GCST90199726	GCST90199639	0.152094	0.1638
GCST90199726	GCST90199640	0.188918	0.1873
GCST90199726	GCST90199641	0.150106	0.1491
GCST90199726	GCST90199642	0.186615	0.1997
GCST90199726	GCST90199643	0.0510356	0.058
GCST90199726	GCST90199644	0.0192065	0.0084
GCST90199726	GCST90199645	-0.0494866	-0.045
GCST90199726	GCST90199646	0.0526152	0.0611
GCST90199726	GCST90199647	-0.0700962	-0.0623
GCST90199726	GCST90199648	0.15106	0.1633
GCST90199726	GCST90199649	-0.0199114	-0.0135
GCST90199726	GCST90199650	0.271806	0.2771
GCST90199726	GCST90199651	-0.0890951	-0.0676
GCST90199726	GCST90199652	0.0167622	0.0262
GCST90199726	GCST90199653	-0.00423947	0.0045
GCST90199726	GCST90199654	-0.037218	-0.0222
GCST90199726	GCST90199655	0.0308296	0.0319
GCST90199726	GCST90199656	0.191512	0.1918
GCST90199726	GCST90199657	0.0325108	0.0389
GCST90199726	GCST90199658	0.0829218	0.0918
GCST90199726	GCST90199659	-0.0158806	-0.0121
GCST90199726	GCST90199660	-0.0360251	-0.0087
GCST90199726	GCST90199661	0.0213993	0.0154
GCST90199726	GCST90199662	0.0764715	0.08
GCST90199726	GCST90199663	0.169617	0.1721
GCST90199726	GCST90199664	0.241985	0.2553
GCST90199726	GCST90199665	0.0836908	0.088
GCST90199726	GCST90199666	0.0213386	0.032
GCST90199726	GCST90199667	0.351918	0.3561
GCST90199726	GCST90199668	0.0725995	0.0764
GCST90199726	GCST90199669	0.0617724	0.054
GCST90199726	GCST90199670	0.0251319	0.0301
GCST90199726	GCST90199671	0.0448393	0.059
GCST90199726	GCST90199672	0.0198381	0.0458
GCST90199726	GCST90199673	-0.0124367	0.0046
GCST90199726	GCST90199674	-0.062256	-0.0479
GCST90199726	GCST90199675	0.0351528	0.0437
GCST90199726	GCST90199676	0.066756	0.0701
GCST90199726	GCST90199677	0.0411686	0.0395
GCST90199726	GCST90199678	0.00375027	0.0218
GCST90199726	GCST90199679	-0.0884892	-0.082
GCST90199726	GCST90199680	0.0530541	0.0526
GCST90199726	GCST90199681	0.178785	0.1761
GCST90199726	GCST90199682	0.325446	0.3197
GCST90199726	GCST90199683	0.161339	0.1628
GCST90199726	GCST90199684	0.0748211	0.0908
GCST90199726	GCST90199685	0.0434494	0.0433
GCST90199726	GCST90199686	0.025842	0.0405
GCST90199726	GCST90199687	0.0130606	0.0386
GCST90199726	GCST90199688	-0.0702633	-0.0579
GCST90199726	GCST90199689	0.0344953	0.0522
GCST90199726	GCST90199690	0.0775599	0.0934
GCST90199726	GCST90199691	0.443192	0.4386
GCST90199726	GCST90199692	0.107191	0.0945
GCST90199726	GCST90199693	-0.0328028	-0.0293
GCST90199726	GCST90199694	0.0349279	0.038
GCST90199726	GCST90199727	-0.0395621	-0.02
GCST90199726	GCST90199728	-0.0525925	-0.0377
GCST90199726	GCST90199729	-0.0344765	-0.0265
GCST90199726	GCST90199730	0.0411577	0.0474
GCST90199726	GCST90199731	-0.0449049	-0.0263
GCST90199726	GCST90199732	-0.0232387	-0.0035
GCST90199726	GCST90199733	-0.0229217	-0.0058
GCST90199726	GCST90199734	0.0245761	0.0312
GCST90199726	GCST90199735	0.295192	0.2974
GCST90199726	GCST90199736	0.0973378	0.1075
GCST90199726	GCST90199737	0.177475	0.1826
GCST90199726	GCST90199738	0.305042	0.2998
GCST90199726	GCST90199739	0.0424306	0.0474
GCST90199726	GCST90199740	0.123637	0.1378
GCST90199726	GCST90199741	0.10514	0.1129
GCST90199726	GCST90199742	-0.0287483	-0.0111
GCST90199726	GCST90199743	0.0184932	0.0231
GCST90199726	GCST90199744	-0.0467768	-0.0327
GCST90199726	GCST90200383	0.185481	0.1901
GCST90199726	GCST90200384	-0.100977	-0.081
GCST90199726	GCST90200385	0.061351	0.0706
GCST90199726	GCST90200386	0.012151	0.0333
GCST90199726	GCST90200387	0.0602293	0.0691
GCST90199726	GCST90200388	-0.0464235	-0.0297
GCST90199726	GCST90200389	0.0745667	0.0774
GCST90199726	GCST90200390	-0.042441	-0.0367
GCST90199726	GCST90200391	0.0452895	0.054
GCST90199726	GCST90200392	0.151473	0.152
GCST90199726	GCST90200393	0.0290519	0.0423
GCST90199726	GCST90200394	0.0666552	0.0788
GCST90199726	GCST90200395	-0.0185881	-0.0059
GCST90199726	GCST90200396	0.167964	0.1704
GCST90199726	GCST90200397	-0.0441405	-0.0272
GCST90199726	GCST90200398	0.167142	0.1592
GCST90199726	GCST90200399	0.111425	0.1148
GCST90199726	GCST90200400	-0.0478511	-0.0337
GCST90199726	GCST90200401	0.302199	0.2966
GCST90199726	GCST90200402	-0.000818744	0.0317
GCST90199726	GCST90200403	0.14813	0.1513
GCST90199726	GCST90200404	0.132263	0.1384
GCST90199726	GCST90200405	0.18647	0.1985
GCST90199726	GCST90200406	-0.065108	-0.0337
GCST90199726	GCST90200407	-0.0182803	-0.0101
GCST90199726	GCST90200408	0.0541688	0.0396
GCST90199726	GCST90200409	-0.0470685	-0.0347
GCST90199726	GCST90200410	-0.0560675	-0.0472
GCST90199726	GCST90200411	0.194025	0.2007
GCST90199726	GCST90200412	0.0916278	0.1001
GCST90199726	GCST90200413	0.0393261	0.0487
GCST90199726	GCST90200414	-0.0462473	-0.029
GCST90199726	GCST90200415	-0.0977763	-0.0881
GCST90199726	GCST90200416	0.0192986	0.0221
GCST90199726	GCST90200417	0.291261	0.2874
GCST90199726	GCST90200418	-0.00399548	0.0061
GCST90199726	GCST90200419	0.00193809	0.0258
GCST90199726	GCST90200420	0.0349024	0.0485
GCST90199726	GCST90200421	0.0515238	0.0583
GCST90199726	GCST90200422	-0.00665152	-0.0005
GCST90199726	GCST90200423	0.00947216	0.0311
GCST90199726	GCST90200424	0.251258	0.2429
GCST90199726	GCST90200425	0.0790354	0.0757
GCST90199726	GCST90200426	0.0739479	0.0649
GCST90199726	GCST90200427	0.0595705	0.0811
GCST90199726	GCST90200428	-0.0459339	-0.0325
GCST90199726	GCST90200429	0.0791225	0.0995
GCST90199726	GCST90200430	0.0510191	0.0496
GCST90199726	GCST90200431	0.119943	0.1334
GCST90199726	GCST90200432	0.071362	0.074
GCST90199726	GCST90200433	0.0978322	0.1066
GCST90199726	GCST90200434	0.0283599	0.0376
GCST90199726	GCST90200435	-0.0323041	-0.0324
GCST90199726	GCST90200436	-0.0700436	-0.0608
GCST90199726	GCST90200437	0.0248412	0.0239
GCST90199726	GCST90200438	-0.0753996	-0.0727
GCST90199726	GCST90200439	0.0373478	0.0417
GCST90199726	GCST90200440	-0.00471533	-0.0096
GCST90199726	GCST90200441	0.0262117	0.0393
GCST90199726	GCST90200442	0.0993317	0.1006
GCST90199726	GCST90200443	0.513668	0.5129
GCST90199726	GCST90200444	0.169421	0.1679
GCST90199726	GCST90200445	0.00361948	0.0146
GCST90199726	GCST90200446	0.00950262	0.0102
GCST90199726	GCST90200447	0.140351	0.1318
GCST90199726	GCST90200448	0.0357017	0.0379
GCST90199726	GCST90200449	0.204742	0.1972
GCST90199726	GCST90200450	0.0373647	0.0437
GCST90199726	GCST90200451	-0.0479313	-0.0382
GCST90199726	GCST90200452	0.0579133	0.0638
GCST90199726	GCST90200453	0.0966292	0.1053
GCST90199726	GCST90200454	0.275386	0.2832
GCST90199726	GCST90200455	0.0751121	0.0809
GCST90199726	GCST90200456	0.0132429	0.0385
GCST90199726	GCST90200457	-0.0241666	-0.0109
GCST90199726	GCST90200458	0.0787637	0.0847
GCST90199726	GCST90200459	-0.0556366	-0.0403
GCST90199726	GCST90200460	0.000241389	0.0104
GCST90199726	GCST90200461	0.162512	0.1669
GCST90199726	GCST90200462	-0.0265081	-0.0137
GCST90199726	GCST90200463	0.0240427	0.0367
GCST90199726	GCST90200464	-0.00558444	0.0044
GCST90199726	GCST90200465	0.205138	0.2051
GCST90199726	GCST90200466	0.173032	0.1707
GCST90199726	GCST90200467	0.0475372	0.0524
GCST90199726	GCST90200468	-0.0109706	-0.0069
GCST90199726	GCST90200469	-0.00980045	-0.0046
GCST90199726	GCST90200470	0.134914	0.137
GCST90199726	GCST90200471	0.0921378	0.1014
GCST90199726	GCST90200472	0.0395767	0.0461
GCST90199726	GCST90200473	0.0238549	0.0343
GCST90199726	GCST90200474	0.20039	0.2069
GCST90199726	GCST90200475	-0.0171262	-0.0086
GCST90199726	GCST90200476	0.0500949	0.0582
GCST90199726	GCST90200477	0.162012	0.1668
GCST90199726	GCST90200478	0.112061	0.1102
GCST90199726	GCST90200479	0.105428	0.1147
GCST90199726	GCST90200480	0.137544	0.1471
GCST90199726	GCST90200481	0.165192	0.1636
GCST90199726	GCST90200482	0.142239	0.1319
GCST90199726	GCST90200483	0.0968058	0.1054
GCST90199726	GCST90200484	0.0457464	0.0617
GCST90199726	GCST90200485	0.371644	0.3759
GCST90199726	GCST90200486	0.0503902	0.0607
GCST90199726	GCST90200487	0.00810445	0.0204
GCST90199726	GCST90200488	0.33458	0.3393
GCST90199726	GCST90200489	0.121203	0.1097
GCST90199726	GCST90200490	0.113626	0.1142
GCST90199726	GCST90200491	0.331483	0.3247
GCST90199726	GCST90200492	0.225811	0.2285
GCST90199726	GCST90200493	0.0455597	0.0506
GCST90199726	GCST90200494	0.139456	0.1426
GCST90199726	GCST90200495	0.0166747	0.0338
GCST90199726	GCST90200496	0.176399	0.1781
GCST90199726	GCST90200497	0.0356554	0.0458
GCST90199726	GCST90200498	-0.00174156	0.0034
GCST90199726	GCST90200499	0.111362	0.1026
GCST90199726	GCST90200500	0.0513042	0.0577
GCST90199726	GCST90200501	0.132698	0.126
GCST90199726	GCST90200502	0.201827	0.1969
GCST90199726	GCST90200503	0.0722626	0.0758
GCST90199726	GCST90200504	0.0707647	0.0817
GCST90199726	GCST90200505	0.0869313	0.0854
GCST90199726	GCST90200506	0.174207	0.1714
GCST90199726	GCST90200507	0.235818	0.2441
GCST90199726	GCST90200508	0.0407613	0.0566
GCST90199726	GCST90200509	0.0254977	0.0203
GCST90199726	GCST90200510	0.180461	0.1809
GCST90199726	GCST90200511	0.399427	0.4114
GCST90199726	GCST90200512	0.0696531	0.0824
GCST90199726	GCST90200513	0.155547	0.148
GCST90199726	GCST90200514	0.0084075	0.0169
GCST90199726	GCST90200515	0.0618077	0.0789
GCST90199726	GCST90200516	0.0475324	0.0608
GCST90199726	GCST90200517	0.252892	0.2534
GCST90199726	GCST90200518	0.00783552	-0.0002
GCST90199726	GCST90200519	0.147484	0.1442
GCST90199726	GCST90200520	0.057111	0.0707
GCST90199726	GCST90200521	0.0484092	0.0483
GCST90199726	GCST90200522	0.13587	0.1285
GCST90199726	GCST90200523	0.167521	0.1746
GCST90199726	GCST90200524	0.135036	0.128
GCST90199726	GCST90200525	0.090279	0.0824
GCST90199726	GCST90200526	0.0738065	0.0832
GCST90199726	GCST90200527	0.0727607	0.085
GCST90199726	GCST90200528	0.017944	0.0146
GCST90199726	GCST90200529	0.124332	0.1228
GCST90199726	GCST90200530	0.0186609	0.0279
GCST90199726	GCST90200531	0.13825	0.136
GCST90199726	GCST90200532	0.04262	0.0482
GCST90199726	GCST90200533	0.132859	0.1405
GCST90199726	GCST90200534	0.158711	0.1526
GCST90199726	GCST90200535	0.0441773	0.0392
GCST90199726	GCST90200536	0.0851214	0.0715
GCST90199726	GCST90200537	0.12245	0.1377
GCST90199726	GCST90200538	0.127694	0.1184
GCST90199726	GCST90200539	-0.00736874	0.0051
GCST90199726	GCST90200540	0.165941	0.1632
GCST90199726	GCST90200541	0.0486622	0.0571
GCST90199726	GCST90200589	0.122223	0.1224
GCST90199726	GCST90200590	0.0568344	0.0655
GCST90199726	GCST90200591	0.0903849	0.0902
GCST90199726	GCST90200592	-0.027685	-0.0153
GCST90199726	GCST90200593	0.0350242	0.044
GCST90199726	GCST90200594	0.0826398	0.0961
GCST90199726	GCST90200595	0.026376	0.0239
GCST90199726	GCST90200596	-0.0131915	-0.0186
GCST90199726	GCST90200597	0.0354911	0.0451
GCST90199726	GCST90200598	0.102273	0.1093
GCST90199726	GCST90200599	0.00823721	0.0257
GCST90199726	GCST90200600	0.201999	0.1917
GCST90199726	GCST90200601	0.202807	0.2061
GCST90199726	GCST90200602	0.0349593	0.0397
GCST90199726	GCST90200603	0.123631	0.144
GCST90199726	GCST90200604	0.053669	0.049
GCST90199726	GCST90200605	0.0312125	0.0349
GCST90199726	GCST90200606	0.032402	0.0298
GCST90199726	GCST90200607	0.146762	0.1422
GCST90199726	GCST90200608	0.276141	0.2808
GCST90199726	GCST90200609	0.0852513	0.0838
GCST90199726	GCST90200610	0.335747	0.3336
GCST90199726	GCST90200611	-0.0496169	-0.0319
GCST90199726	GCST90200612	0.0277156	0.0108
GCST90199726	GCST90200613	0.155562	0.1645
GCST90199726	GCST90200614	0.147439	0.1463
GCST90199726	GCST90200615	-0.0171584	0.0023
GCST90199726	GCST90200616	0.302554	0.3074
GCST90199726	GCST90200617	0.0471157	0.0423
GCST90199726	GCST90200618	-0.109425	-0.0871
GCST90199726	GCST90200619	0.00206018	0.0083
GCST90199726	GCST90200620	0.0553199	0.0545
GCST90199726	GCST90200621	0.312246	0.32
GCST90199726	GCST90200622	0.0652764	0.0617
GCST90199726	GCST90200623	0.0868555	0.0983
GCST90199726	GCST90200624	0.129661	0.1543
GCST90199726	GCST90200625	0.155363	0.1733
GCST90199726	GCST90200626	0.0732397	0.0961
GCST90199726	GCST90200627	0.0337894	0.0424
GCST90199726	GCST90200628	0.183084	0.1958
GCST90199726	GCST90200629	0.238754	0.2393
GCST90199726	GCST90200630	0.00129368	0.0209
GCST90199726	GCST90200631	0.0270492	0.0407
GCST90199726	GCST90200632	0.0191444	0.0237
GCST90199726	GCST90200633	0.248471	0.2444
GCST90199726	GCST90200634	0.203859	0.2096
GCST90199726	GCST90200635	0.0724587	0.0886
GCST90199726	GCST90200636	0.0706721	0.0834
GCST90199726	GCST90200637	0.115505	0.1148
GCST90199726	GCST90200638	0.00209242	0.0072
GCST90199726	GCST90200639	0.0493048	0.0419
GCST90199726	GCST90200640	-0.0124402	0.0015
GCST90199726	GCST90200641	-0.0437697	-0.0079
GCST90199726	GCST90200642	0.019696	0.0169
GCST90199726	GCST90200643	0.000842845	0.0076
GCST90199726	GCST90200644	0.310738	0.3135
GCST90199726	GCST90200645	0.0453559	0.049
GCST90199726	GCST90200646	0.172372	0.1874
GCST90199726	GCST90200647	0.14243	0.1373
GCST90199726	GCST90200648	0.0371019	0.0434
GCST90199726	GCST90200649	0.229122	0.2448
GCST90199726	GCST90200650	0.15147	0.147
GCST90199726	GCST90200651	0.0314609	0.0446
GCST90199726	GCST90200652	0.0314783	0.0353
GCST90199726	GCST90200653	0.119666	0.1261
GCST90199726	GCST90200654	0.0274317	0.0219
GCST90199726	GCST90200655	-0.0598581	-0.04
GCST90199726	GCST90200656	0.344453	0.3496
GCST90199726	GCST90200657	0.0220223	0.038
GCST90199726	GCST90200658	0.00452522	0.0239
GCST90199726	GCST90200659	-0.119732	-0.1197
GCST90199726	GCST90200660	0.03535	0.0431
GCST90199726	GCST90200661	0.24071	0.2525
GCST90199726	GCST90200662	0.310787	0.3179
GCST90199726	GCST90200663	0.149692	0.1494
GCST90199726	GCST90200664	0.164417	0.1577
GCST90199726	GCST90200665	0.0771895	0.094
GCST90199726	GCST90200666	0.0632394	0.0728
GCST90199726	GCST90200667	0.0498843	0.0544
GCST90199726	GCST90200668	0.00912561	0.0212
GCST90199726	GCST90200669	0.0924747	0.0987
GCST90199726	GCST90200670	-0.0162523	-0.0059
GCST90199726	GCST90200671	0.107273	0.1188
GCST90199726	GCST90200672	0.306519	0.3105
GCST90199726	GCST90200673	0.115724	0.1369
GCST90199726	GCST90200674	0.0273742	0.0278
GCST90199726	GCST90200675	0.184355	0.1938
GCST90199726	GCST90200676	0.221462	0.2247
GCST90199726	GCST90200677	0.279953	0.2866
GCST90199726	GCST90200678	0.188208	0.1884
GCST90199726	GCST90200679	0.177725	0.1803
GCST90199726	GCST90200680	-0.00766215	-0.0137
GCST90199726	GCST90200681	0.354051	0.3575
GCST90199726	GCST90200682	0.102542	0.1032
GCST90199726	GCST90200683	0.20426	0.2062
GCST90199726	GCST90200684	0.128768	0.1506
GCST90199726	GCST90200685	-0.0235966	-0.0013
GCST90199726	GCST90200686	-0.0727066	-0.0588
GCST90199726	GCST90200687	-0.0439913	-0.0282
GCST90199726	GCST90200688	0.138975	0.1373
GCST90199726	GCST90200689	0.0301678	0.0359
GCST90199726	GCST90200690	0.192705	0.2061
GCST90199726	GCST90200691	0.264957	0.2732
GCST90199726	GCST90200692	-0.0492696	-0.0293
GCST90199726	GCST90200693	0.0798659	0.0856
GCST90199726	GCST90200694	0.0890543	0.0968
GCST90199726	GCST90200695	0.129868	0.1379
GCST90199726	GCST90200696	0.144472	0.1486
GCST90199726	GCST90200697	0.072988	0.0768
GCST90199726	GCST90200698	0.0305207	0.0319
GCST90199726	GCST90200699	0.0433906	0.0613
GCST90199726	GCST90200700	0.0582643	0.0615
GCST90199726	GCST90200701	-0.0740133	-0.0625
GCST90199726	GCST90200702	-0.0560835	-0.0454
GCST90199726	GCST90200703	-0.0509088	-0.0422
GCST90199726	GCST90200704	-0.0554461	-0.0459
GCST90199726	GCST90200705	0.135663	0.1459
GCST90199726	GCST90200706	-0.0458018	-0.0346
GCST90199726	GCST90200707	-0.0302149	-0.02
GCST90199726	GCST90200708	0.026875	0.0346
GCST90199726	GCST90200709	0.0121257	0.0284
GCST90199726	GCST90200710	0.139484	0.152
GCST90199726	GCST90200711	0.14107	0.1535
GCST90199727	GCST90199622	0.0708084	0.0653
GCST90199727	GCST90199623	0.00229846	0.0003
GCST90199727	GCST90199624	0.0651355	0.0775
GCST90199727	GCST90199625	0.00773459	0.0154
GCST90199727	GCST90199626	-0.0711792	-0.0499
GCST90199727	GCST90199627	-0.0159087	-0.0108
GCST90199727	GCST90199628	-0.0378824	-0.0118
GCST90199727	GCST90199629	0.626286	0.6326
GCST90199727	GCST90199630	-0.0688688	-0.0627
GCST90199727	GCST90199631	0.00653761	0.0254
GCST90199727	GCST90199632	0.0376735	0.0395
GCST90199727	GCST90199633	0.0264332	0.0322
GCST90199727	GCST90199634	-0.105925	-0.0948
GCST90199727	GCST90199635	0.0363426	0.0541
GCST90199727	GCST90199636	-0.16665	-0.1514
GCST90199727	GCST90199637	0.0430648	0.0616
GCST90199727	GCST90199638	0.0815968	0.092
GCST90199727	GCST90199639	0.0882505	0.0978
GCST90199727	GCST90199640	0.0638835	0.0731
GCST90199727	GCST90199641	0.00118414	-0.0016
GCST90199727	GCST90199642	-0.0606112	-0.0444
GCST90199727	GCST90199643	-0.0157646	0.005
GCST90199727	GCST90199644	0.0200206	0.0307
GCST90199727	GCST90199645	0.0932258	0.099
GCST90199727	GCST90199646	-0.000726009	0.0107
GCST90199727	GCST90199647	0.0255117	0.0446
GCST90199727	GCST90199648	0.0630652	0.0712
GCST90199727	GCST90199649	0.23968	0.2512
GCST90199727	GCST90199650	0.0168554	0.0311
GCST90199727	GCST90199651	0.044297	0.0605
GCST90199727	GCST90199652	-0.0189523	-0.0106
GCST90199727	GCST90199653	0.170601	0.1772
GCST90199727	GCST90199654	0.0513118	0.0804
GCST90199727	GCST90199655	-0.00599117	0.0116
GCST90199727	GCST90199656	-0.119645	-0.1021
GCST90199727	GCST90199657	0.136804	0.151
GCST90199727	GCST90199658	-0.0283789	-0.013
GCST90199727	GCST90199659	0.21026	0.2274
GCST90199727	GCST90199660	0.181671	0.208
GCST90199727	GCST90199661	0.0316923	0.0366
GCST90199727	GCST90199662	-0.0624014	-0.0517
GCST90199727	GCST90199663	0.0315301	0.0409
GCST90199727	GCST90199664	0.0278432	0.0407
GCST90199727	GCST90199665	0.108078	0.0973
GCST90199727	GCST90199666	0.224097	0.2333
GCST90199727	GCST90199667	0.0089061	0.0228
GCST90199727	GCST90199668	-0.0830931	-0.0691
GCST90199727	GCST90199669	-0.00105602	0.0151
GCST90199727	GCST90199670	0.0121133	0.0238
GCST90199727	GCST90199671	-0.0550688	-0.0497
GCST90199727	GCST90199672	0.117102	0.1377
GCST90199727	GCST90199673	0.0466972	0.0687
GCST90199727	GCST90199674	-0.00749347	0.0089
GCST90199727	GCST90199675	-0.149099	-0.1262
GCST90199727	GCST90199676	0.0152234	0.0356
GCST90199727	GCST90199677	-0.0696249	-0.0491
GCST90199727	GCST90199678	0.141941	0.1567
GCST90199727	GCST90199679	-0.017609	-0.0185
GCST90199727	GCST90199680	0.000304354	0.0124
GCST90199727	GCST90199681	0.0977487	0.1033
GCST90199727	GCST90199682	0.001629	0.0075
GCST90199727	GCST90199683	-0.0306491	-0.0191
GCST90199727	GCST90199684	0.0214134	0.0394
GCST90199727	GCST90199685	0.0938556	0.1149
GCST90199727	GCST90199686	0.082575	0.0883
GCST90199727	GCST90199687	0.0904451	0.1125
GCST90199727	GCST90199688	0.22511	0.2359
GCST90199727	GCST90199689	-0.0180639	-0.0183
GCST90199727	GCST90199690	-0.0201776	-0.0156
GCST90199727	GCST90199691	-0.0386701	-0.0208
GCST90199727	GCST90199692	0.0343481	0.0521
GCST90199727	GCST90199693	-0.0144937	-0.0028
GCST90199727	GCST90199694	0.00386148	0.0279
GCST90199727	GCST90199728	0.00557131	0.0187
GCST90199727	GCST90199729	-0.00591978	0.0163
GCST90199727	GCST90199730	0.0822115	0.093
GCST90199727	GCST90199731	-0.0321962	-0.0197
GCST90199727	GCST90199732	0.659087	0.6643
GCST90199727	GCST90199733	0.687362	0.6896
GCST90199727	GCST90199734	0.0470098	0.0472
GCST90199727	GCST90199735	0.0772141	0.0973
GCST90199727	GCST90199736	-0.0296657	-0.0123
GCST90199727	GCST90199737	0.0131319	0.0195
GCST90199727	GCST90199738	0.0322669	0.0478
GCST90199727	GCST90199739	-0.0587246	-0.0448
GCST90199727	GCST90199740	-0.0834834	-0.0776
GCST90199727	GCST90199741	0.221467	0.2124
GCST90199727	GCST90199742	0.715756	0.7217
GCST90199727	GCST90199743	0.372091	0.3814
GCST90199727	GCST90199744	0.0455822	0.0593
GCST90199727	GCST90200383	-0.0751313	-0.0587
GCST90199727	GCST90200384	0.209947	0.2067
GCST90199727	GCST90200385	-0.0340538	-0.0327
GCST90199727	GCST90200386	-0.0687027	-0.0494
GCST90199727	GCST90200387	0.0517318	0.0643
GCST90199727	GCST90200388	-0.0230068	-0.0165
GCST90199727	GCST90200389	-0.119971	-0.1
GCST90199727	GCST90200390	0.0348631	0.0494
GCST90199727	GCST90200391	0.00292774	0.0102
GCST90199727	GCST90200392	0.0829432	0.0939
GCST90199727	GCST90200393	0.0462225	0.0626
GCST90199727	GCST90200394	-0.0512181	-0.0453
GCST90199727	GCST90200395	0.0204515	0.027
GCST90199727	GCST90200396	-0.0610856	-0.0594
GCST90199727	GCST90200397	-0.0365991	-0.0208
GCST90199727	GCST90200398	0.106669	0.1256
GCST90199727	GCST90200399	-0.0684618	-0.0532
GCST90199727	GCST90200400	-0.059786	-0.0426
GCST90199727	GCST90200401	0.0631076	0.077
GCST90199727	GCST90200402	-0.124573	-0.115
GCST90199727	GCST90200403	0.114614	0.1258
GCST90199727	GCST90200404	0.0474421	0.063
GCST90199727	GCST90200405	0.188498	0.2146
GCST90199727	GCST90200406	-0.0781589	-0.0615
GCST90199727	GCST90200407	-0.0243455	-0.0094
GCST90199727	GCST90200408	-0.0456598	-0.033
GCST90199727	GCST90200409	0.0988756	0.1086
GCST90199727	GCST90200410	0.107097	0.1148
GCST90199727	GCST90200411	-0.017426	-0.0126
GCST90199727	GCST90200412	-0.312102	-0.2856
GCST90199727	GCST90200413	-0.00769777	0.0045
GCST90199727	GCST90200414	0.00184774	0.0036
GCST90199727	GCST90200415	0.142062	0.1459
GCST90199727	GCST90200416	0.010094	0.0255
GCST90199727	GCST90200417	-0.0172382	-0.0028
GCST90199727	GCST90200418	0.0366478	0.0443
GCST90199727	GCST90200419	0.19472	0.1901
GCST90199727	GCST90200420	0.0951544	0.0947
GCST90199727	GCST90200421	-0.0396194	-0.0286
GCST90199727	GCST90200422	0.0029032	0.0015
GCST90199727	GCST90200423	0.0547324	0.0683
GCST90199727	GCST90200424	-0.13144	-0.1069
GCST90199727	GCST90200425	0.0858609	0.0966
GCST90199727	GCST90200426	0.0125375	0.0393
GCST90199727	GCST90200427	-0.0910406	-0.0808
GCST90199727	GCST90200428	0.104892	0.1101
GCST90199727	GCST90200429	0.000138096	0.0016
GCST90199727	GCST90200430	-0.0922367	-0.0754
GCST90199727	GCST90200431	-0.0581958	-0.0448
GCST90199727	GCST90200432	0.101162	0.1015
GCST90199727	GCST90200433	0.0656978	0.0695
GCST90199727	GCST90200434	0.0939878	0.0985
GCST90199727	GCST90200435	-0.285097	-0.2536
GCST90199727	GCST90200436	0.0420522	0.0549
GCST90199727	GCST90200437	0.0218589	0.0331
GCST90199727	GCST90200438	-0.120845	-0.1039
GCST90199727	GCST90200439	-0.022095	-0.0216
GCST90199727	GCST90200440	-0.074459	-0.0532
GCST90199727	GCST90200441	0.0280533	0.0418
GCST90199727	GCST90200442	-0.15437	-0.1366
GCST90199727	GCST90200443	-0.0379512	-0.0226
GCST90199727	GCST90200444	-0.0911297	-0.0575
GCST90199727	GCST90200445	0.0734187	0.0902
GCST90199727	GCST90200446	0.185706	0.2037
GCST90199727	GCST90200447	-0.00330965	0.0064
GCST90199727	GCST90200448	-0.137618	-0.1178
GCST90199727	GCST90200449	0.0188924	0.0291
GCST90199727	GCST90200450	0.0590085	0.0649
GCST90199727	GCST90200451	0.102322	0.1123
GCST90199727	GCST90200452	0.180353	0.189
GCST90199727	GCST90200453	-0.0488609	-0.0365
GCST90199727	GCST90200454	-0.076297	-0.0687
GCST90199727	GCST90200455	0.0243766	0.0351
GCST90199727	GCST90200456	-0.0317559	-0.0021
GCST90199727	GCST90200457	-0.02479	-0.0099
GCST90199727	GCST90200458	0.140406	0.1502
GCST90199727	GCST90200459	-0.0266515	-0.0034
GCST90199727	GCST90200460	0.0329116	0.0414
GCST90199727	GCST90200461	0.0346413	0.0467
GCST90199727	GCST90200462	0.0374121	0.0393
GCST90199727	GCST90200463	-0.144986	-0.1306
GCST90199727	GCST90200464	0.00537043	0.0232
GCST90199727	GCST90200465	-0.0714257	-0.0618
GCST90199727	GCST90200466	0.00112624	0.0052
GCST90199727	GCST90200467	-0.0300016	-0.0068
GCST90199727	GCST90200468	0.0495253	0.0593
GCST90199727	GCST90200469	0.0193818	0.0199
GCST90199727	GCST90200470	-0.0657364	-0.0569
GCST90199727	GCST90200471	-0.0319821	-0.0125
GCST90199727	GCST90200472	-0.0406364	-0.0331
GCST90199727	GCST90200473	0.0647588	0.0795
GCST90199727	GCST90200474	-0.121308	-0.1196
GCST90199727	GCST90200475	0.0477641	0.0544
GCST90199727	GCST90200476	-0.0657121	-0.0601
GCST90199727	GCST90200477	-0.0945134	-0.0814
GCST90199727	GCST90200478	0.0274283	0.0265
GCST90199727	GCST90200479	0.0614172	0.0569
GCST90199727	GCST90200480	-0.0188862	0.0062
GCST90199727	GCST90200481	-0.127383	-0.1048
GCST90199727	GCST90200482	0.0874333	0.0979
GCST90199727	GCST90200483	-0.03881	-0.0362
GCST90199727	GCST90200484	0.0494516	0.0634
GCST90199727	GCST90200485	-0.100764	-0.0886
GCST90199727	GCST90200486	-0.0379602	-0.0249
GCST90199727	GCST90200487	-0.0328587	-0.0134
GCST90199727	GCST90200488	-0.134496	-0.1243
GCST90199727	GCST90200489	0.026825	0.0306
GCST90199727	GCST90200490	-0.121866	-0.116
GCST90199727	GCST90200491	-0.143263	-0.118
GCST90199727	GCST90200492	0.0254127	0.0441
GCST90199727	GCST90200493	-0.0337512	-0.0405
GCST90199727	GCST90200494	0.0751276	0.0786
GCST90199727	GCST90200495	0.023932	0.0318
GCST90199727	GCST90200496	-0.0469794	-0.0217
GCST90199727	GCST90200497	0.00535737	0.0289
GCST90199727	GCST90200498	-0.00462032	0.0202
GCST90199727	GCST90200499	-0.00121232	0.0055
GCST90199727	GCST90200500	-0.0107635	0.0162
GCST90199727	GCST90200501	-0.0198086	-0.0159
GCST90199727	GCST90200502	0.0849425	0.0998
GCST90199727	GCST90200503	0.033876	0.0261
GCST90199727	GCST90200504	-0.0751154	-0.0673
GCST90199727	GCST90200505	0.0187667	0.0346
GCST90199727	GCST90200506	0.024174	0.0325
GCST90199727	GCST90200507	-0.0927356	-0.066
GCST90199727	GCST90200508	-0.0275853	-0.012
GCST90199727	GCST90200509	0.0102062	0.0175
GCST90199727	GCST90200510	0.0821489	0.0872
GCST90199727	GCST90200511	0.0379759	0.051
GCST90199727	GCST90200512	-0.129548	-0.0948
GCST90199727	GCST90200513	0.0769736	0.0793
GCST90199727	GCST90200514	-0.0694416	-0.0569
GCST90199727	GCST90200515	0.00125929	0.014
GCST90199727	GCST90200516	0.0124138	0.0286
GCST90199727	GCST90200517	0.0249318	0.0411
GCST90199727	GCST90200518	-0.017278	-0.0249
GCST90199727	GCST90200519	-0.0991849	-0.0879
GCST90199727	GCST90200520	0.00660626	0.0043
GCST90199727	GCST90200521	0.0469512	0.0586
GCST90199727	GCST90200522	-0.00616787	0.0091
GCST90199727	GCST90200523	-0.160535	-0.1393
GCST90199727	GCST90200524	0.0275604	0.0367
GCST90199727	GCST90200525	0.0274719	0.0339
GCST90199727	GCST90200526	-0.134895	-0.1129
GCST90199727	GCST90200527	-0.082603	-0.064
GCST90199727	GCST90200528	0.0078012	0.0243
GCST90199727	GCST90200529	-0.0860759	-0.0656
GCST90199727	GCST90200530	0.00434414	0.0239
GCST90199727	GCST90200531	0.0131687	0.0168
GCST90199727	GCST90200532	-0.0897488	-0.0739
GCST90199727	GCST90200533	-0.0762116	-0.0643
GCST90199727	GCST90200534	-0.15629	-0.127
GCST90199727	GCST90200535	0.0553307	0.0758
GCST90199727	GCST90200536	0.00847758	0.0072
GCST90199727	GCST90200537	-0.103322	-0.0913
GCST90199727	GCST90200538	0.0826382	0.093
GCST90199727	GCST90200539	-0.148904	-0.1308
GCST90199727	GCST90200540	-0.0592795	-0.0463
GCST90199727	GCST90200541	-0.0145201	-0.0221
GCST90199727	GCST90200589	0.0722891	0.0694
GCST90199727	GCST90200590	-0.0679423	-0.0481
GCST90199727	GCST90200591	-0.0651548	-0.0581
GCST90199727	GCST90200592	0.0257582	0.035
GCST90199727	GCST90200593	0.0313257	0.0427
GCST90199727	GCST90200594	-0.103478	-0.1026
GCST90199727	GCST90200595	-0.0633874	-0.0412
GCST90199727	GCST90200596	0.0400281	0.0444
GCST90199727	GCST90200597	-0.0390273	-0.0243
GCST90199727	GCST90200598	0.0180696	0.0233
GCST90199727	GCST90200599	0.184502	0.1911
GCST90199727	GCST90200600	-0.0449703	-0.0316
GCST90199727	GCST90200601	-0.125267	-0.1031
GCST90199727	GCST90200602	-0.11091	-0.1026
GCST90199727	GCST90200603	-0.0467266	-0.024
GCST90199727	GCST90200604	0.0221692	0.0184
GCST90199727	GCST90200605	-0.065945	-0.0561
GCST90199727	GCST90200606	0.000926026	0.0119
GCST90199727	GCST90200607	0.0532037	0.0629
GCST90199727	GCST90200608	0.00807971	0.0165
GCST90199727	GCST90200609	-0.0234737	-0.0047
GCST90199727	GCST90200610	0.0253444	0.0397
GCST90199727	GCST90200611	-0.0211076	-0.0085
GCST90199727	GCST90200612	0.0217993	0.0257
GCST90199727	GCST90200613	-0.103017	-0.0795
GCST90199727	GCST90200614	0.0623394	0.0653
GCST90199727	GCST90200615	-0.00387148	0.0025
GCST90199727	GCST90200616	-0.00564579	0.0181
GCST90199727	GCST90200617	-0.103108	-0.0892
GCST90199727	GCST90200618	0.063739	0.0707
GCST90199727	GCST90200619	-0.102041	-0.0838
GCST90199727	GCST90200620	-0.0410308	-0.0259
GCST90199727	GCST90200621	0.120075	0.1273
GCST90199727	GCST90200622	-0.0572123	-0.0541
GCST90199727	GCST90200623	-0.0181609	-0.0061
GCST90199727	GCST90200624	-0.0512278	-0.0178
GCST90199727	GCST90200625	0.0530612	0.061
GCST90199727	GCST90200626	-0.00983874	-0.0101
GCST90199727	GCST90200627	0.01749	0.0226
GCST90199727	GCST90200628	-0.00813447	0.0063
GCST90199727	GCST90200629	0.0160294	0.0418
GCST90199727	GCST90200630	0.00202571	0.0194
GCST90199727	GCST90200631	-0.0146228	-0.005
GCST90199727	GCST90200632	-0.00189959	0.0099
GCST90199727	GCST90200633	-0.170015	-0.1467
GCST90199727	GCST90200634	-0.124333	-0.1354
GCST90199727	GCST90200635	0.0497408	0.0515
GCST90199727	GCST90200636	-0.0106217	0.0095
GCST90199727	GCST90200637	-0.096392	-0.0886
GCST90199727	GCST90200638	0.0364188	0.0472
GCST90199727	GCST90200639	0.064208	0.0761
GCST90199727	GCST90200640	0.0414883	0.0469
GCST90199727	GCST90200641	-0.0170843	0.0058
GCST90199727	GCST90200642	0.0415875	0.0545
GCST90199727	GCST90200643	-0.0176346	-0.0056
GCST90199727	GCST90200644	-0.082204	-0.0511
GCST90199727	GCST90200645	0.0525281	0.0591
GCST90199727	GCST90200646	-0.114763	-0.094
GCST90199727	GCST90200647	0.0546425	0.0734
GCST90199727	GCST90200648	0.0505616	0.0552
GCST90199727	GCST90200649	-0.126182	-0.1061
GCST90199727	GCST90200650	0.101426	0.1164
GCST90199727	GCST90200651	-0.00699003	-0.0022
GCST90199727	GCST90200652	-0.113595	-0.109
GCST90199727	GCST90200653	-0.0532765	-0.0365
GCST90199727	GCST90200654	0.00404484	0.0354
GCST90199727	GCST90200655	0.0484173	0.0435
GCST90199727	GCST90200656	-0.183907	-0.1658
GCST90199727	GCST90200657	0.0366879	0.0511
GCST90199727	GCST90200658	-0.0407589	-0.0295
GCST90199727	GCST90200659	-0.00762772	-0.0019
GCST90199727	GCST90200660	0.0174975	0.0247
GCST90199727	GCST90200661	-0.0457289	-0.0276
GCST90199727	GCST90200662	0.0358509	0.0416
GCST90199727	GCST90200663	0.0477188	0.0699
GCST90199727	GCST90200664	0.0172103	0.0187
GCST90199727	GCST90200665	-0.160992	-0.1559
GCST90199727	GCST90200666	-0.0917159	-0.0756
GCST90199727	GCST90200667	0.0133783	0.0265
GCST90199727	GCST90200668	0.0485926	0.0506
GCST90199727	GCST90200669	-0.0882461	-0.0532
GCST90199727	GCST90200670	-0.0170251	-0.011
GCST90199727	GCST90200671	-0.199229	-0.1823
GCST90199727	GCST90200672	-0.0354033	-0.0095
GCST90199727	GCST90200673	-0.110651	-0.0984
GCST90199727	GCST90200674	0.0163906	0.0273
GCST90199727	GCST90200675	-0.0744617	-0.0691
GCST90199727	GCST90200676	0.0409992	0.054
GCST90199727	GCST90200677	-0.062249	-0.0486
GCST90199727	GCST90200678	0.0502831	0.0597
GCST90199727	GCST90200679	0.0106129	0.0323
GCST90199727	GCST90200680	0.0495654	0.0509
GCST90199727	GCST90200681	-0.120635	-0.0871
GCST90199727	GCST90200682	-0.00553256	0.0087
GCST90199727	GCST90200683	-0.0649687	-0.0549
GCST90199727	GCST90200684	-0.0218783	-0.0062
GCST90199727	GCST90200685	0.0597558	0.0832
GCST90199727	GCST90200686	0.00955027	0.0202
GCST90199727	GCST90200687	0.0609111	0.0793
GCST90199727	GCST90200688	-0.0554412	-0.0338
GCST90199727	GCST90200689	-0.0447027	-0.0231
GCST90199727	GCST90200690	-0.0565949	-0.041
GCST90199727	GCST90200691	0.0794461	0.0958
GCST90199727	GCST90200692	0.0934229	0.1185
GCST90199727	GCST90200693	-0.0597436	-0.0641
GCST90199727	GCST90200694	0.067408	0.0707
GCST90199727	GCST90200695	0.0295005	0.0524
GCST90199727	GCST90200696	-0.0505154	-0.0324
GCST90199727	GCST90200697	-0.0241185	-0.0027
GCST90199727	GCST90200698	-0.0231208	0.0033
GCST90199727	GCST90200699	-0.0137508	0.0105
GCST90199727	GCST90200700	0.0290109	0.0283
GCST90199727	GCST90200701	-0.0267322	-0.0013
GCST90199727	GCST90200702	-0.00746368	0.0199
GCST90199727	GCST90200703	0.0136208	0.0387
GCST90199727	GCST90200704	0.0167383	0.0388
GCST90199727	GCST90200705	-0.0164959	-0.007
GCST90199727	GCST90200706	-0.00766466	0.0035
GCST90199727	GCST90200707	0.217666	0.218
GCST90199727	GCST90200708	-0.089448	-0.0668
GCST90199727	GCST90200709	-0.0640768	-0.0397
GCST90199727	GCST90200710	-0.01082	0.0064
GCST90199727	GCST90200711	0.0756776	0.096
GCST90199728	GCST90199622	0.0743184	0.0576
GCST90199728	GCST90199623	-0.00780435	-0.0033
GCST90199728	GCST90199624	-0.0550868	-0.0445
GCST90199728	GCST90199625	-0.330132	-0.3167
GCST90199728	GCST90199626	-0.0342558	-0.031
GCST90199728	GCST90199627	-0.0514055	-0.0521
GCST90199728	GCST90199628	-0.0411333	-0.0297
GCST90199728	GCST90199629	-0.147504	-0.1334
GCST90199728	GCST90199630	-0.136679	-0.1147
GCST90199728	GCST90199631	0.230918	0.2397
GCST90199728	GCST90199632	-0.169914	-0.167
GCST90199728	GCST90199633	0.0679063	0.0747
GCST90199728	GCST90199634	-0.00862966	-0.0067
GCST90199728	GCST90199635	-0.151821	-0.1355
GCST90199728	GCST90199636	-0.145663	-0.1375
GCST90199728	GCST90199637	-0.0144946	-0.0004
GCST90199728	GCST90199638	-0.145887	-0.1306
GCST90199728	GCST90199639	0.0632212	0.0736
GCST90199728	GCST90199640	-0.364984	-0.3581
GCST90199728	GCST90199641	-0.00325454	-0.003
GCST90199728	GCST90199642	-0.0744351	-0.0592
GCST90199728	GCST90199643	-0.13694	-0.1248
GCST90199728	GCST90199644	-0.0182992	-0.0133
GCST90199728	GCST90199645	0.106535	0.1126
GCST90199728	GCST90199646	-0.136052	-0.1393
GCST90199728	GCST90199647	0.128167	0.1419
GCST90199728	GCST90199648	0.0317522	0.034
GCST90199728	GCST90199649	0.168971	0.1804
GCST90199728	GCST90199650	-0.0550916	-0.0343
GCST90199728	GCST90199651	0.651092	0.6603
GCST90199728	GCST90199652	0.0381432	0.0403
GCST90199728	GCST90199653	0.109003	0.1237
GCST90199728	GCST90199654	0.134006	0.1433
GCST90199728	GCST90199655	0.280124	0.289
GCST90199728	GCST90199656	-0.143071	-0.1348
GCST90199728	GCST90199657	0.0698822	0.0684
GCST90199728	GCST90199658	0.184397	0.1955
GCST90199728	GCST90199659	0.0899263	0.099
GCST90199728	GCST90199660	0.0972265	0.1156
GCST90199728	GCST90199661	0.0863325	0.0954
GCST90199728	GCST90199662	0.0702963	0.0892
GCST90199728	GCST90199663	-0.316758	-0.3006
GCST90199728	GCST90199664	-0.0954507	-0.0732
GCST90199728	GCST90199665	-0.0025059	-0.006
GCST90199728	GCST90199666	0.502701	0.5146
GCST90199728	GCST90199667	-0.138836	-0.1236
GCST90199728	GCST90199668	0.570864	0.5806
GCST90199728	GCST90199669	0.593408	0.604
GCST90199728	GCST90199670	-0.0313255	-0.0135
GCST90199728	GCST90199671	0.0259028	0.0394
GCST90199728	GCST90199672	-0.0302564	-0.0164
GCST90199728	GCST90199673	0.120763	0.1279
GCST90199728	GCST90199674	0.765604	0.7656
GCST90199728	GCST90199675	-0.0545283	-0.0423
GCST90199728	GCST90199676	0.155024	0.1652
GCST90199728	GCST90199677	0.436164	0.4427
GCST90199728	GCST90199678	-0.0310633	-0.0275
GCST90199728	GCST90199679	0.0817876	0.0911
GCST90199728	GCST90199680	0.445022	0.4503
GCST90199728	GCST90199681	-0.194344	-0.1908
GCST90199728	GCST90199682	-0.0119435	-0.0038
GCST90199728	GCST90199683	-0.108103	-0.099
GCST90199728	GCST90199684	0.166844	0.1729
GCST90199728	GCST90199685	0.0672273	0.0781
GCST90199728	GCST90199686	-0.127444	-0.1265
GCST90199728	GCST90199687	-0.0247239	-0.0113
GCST90199728	GCST90199688	0.30363	0.3196
GCST90199728	GCST90199689	-0.165174	-0.1482
GCST90199728	GCST90199690	0.0659941	0.0763
GCST90199728	GCST90199691	0.0421394	0.0627
GCST90199728	GCST90199692	-0.0311891	-0.0262
GCST90199728	GCST90199693	0.641599	0.6487
GCST90199728	GCST90199694	0.108	0.1133
GCST90199728	GCST90199729	-0.0554499	-0.042
GCST90199728	GCST90199730	0.588738	0.5955
GCST90199728	GCST90199731	0.94849	0.9531
GCST90199728	GCST90199732	-0.0346118	-0.0283
GCST90199728	GCST90199733	-0.0140738	-0.0037
GCST90199728	GCST90199734	0.00399268	0.0127
GCST90199728	GCST90199735	-0.00701047	0.0066
GCST90199728	GCST90199736	0.1144	0.1387
GCST90199728	GCST90199737	-0.126707	-0.1171
GCST90199728	GCST90199738	-0.0830985	-0.0712
GCST90199728	GCST90199739	-0.0111771	-0.0207
GCST90199728	GCST90199740	-0.101622	-0.0794
GCST90199728	GCST90199741	-0.147309	-0.1231
GCST90199728	GCST90199742	-0.117271	-0.1026
GCST90199728	GCST90199743	0.275143	0.2806
GCST90199728	GCST90199744	0.880381	0.8876
GCST90199728	GCST90200383	-0.118277	-0.109
GCST90199728	GCST90200384	-0.0302976	-0.0167
GCST90199728	GCST90200385	0.0131145	0.0105
GCST90199728	GCST90200386	-0.0778786	-0.0488
GCST90199728	GCST90200387	-0.133085	-0.1273
GCST90199728	GCST90200388	0.880072	0.8864
GCST90199728	GCST90200389	-0.0182849	-0.0002
GCST90199728	GCST90200390	0.889582	0.8957
GCST90199728	GCST90200391	-0.132066	-0.1125
GCST90199728	GCST90200392	-0.0390646	-0.0215
GCST90199728	GCST90200393	-0.00335152	0.0102
GCST90199728	GCST90200394	0.118294	0.116
GCST90199728	GCST90200395	0.0182351	0.0254
GCST90199728	GCST90200396	-0.177256	-0.1691
GCST90199728	GCST90200397	0.924155	0.9293
GCST90199728	GCST90200398	0.104464	0.1162
GCST90199728	GCST90200399	-0.0546558	-0.0411
GCST90199728	GCST90200400	0.150381	0.1489
GCST90199728	GCST90200401	-0.06298	-0.0582
GCST90199728	GCST90200402	-0.101943	-0.0753
GCST90199728	GCST90200403	-0.033962	-0.0198
GCST90199728	GCST90200404	-0.123775	-0.1154
GCST90199728	GCST90200405	0.000416204	0.0102
GCST90199728	GCST90200406	0.0996336	0.1043
GCST90199728	GCST90200407	0.181559	0.1909
GCST90199728	GCST90200408	0.0150832	0.0221
GCST90199728	GCST90200409	0.381983	0.3906
GCST90199728	GCST90200410	0.48109	0.4911
GCST90199728	GCST90200411	-0.244238	-0.2502
GCST90199728	GCST90200412	-0.0212664	-0.0041
GCST90199728	GCST90200413	-0.0130276	-0.0042
GCST90199728	GCST90200414	0.890908	0.8954
GCST90199728	GCST90200415	-0.0329799	-0.0249
GCST90199728	GCST90200416	0.107864	0.115
GCST90199728	GCST90200417	-0.051773	-0.0413
GCST90199728	GCST90200418	0.00826342	0.0062
GCST90199728	GCST90200419	-0.0790421	-0.0662
GCST90199728	GCST90200420	0.0802961	0.0757
GCST90199728	GCST90200421	-0.062401	-0.0693
GCST90199728	GCST90200422	0.0522845	0.0449
GCST90199728	GCST90200423	0.0246949	0.0358
GCST90199728	GCST90200424	-0.0803839	-0.0672
GCST90199728	GCST90200425	-0.169859	-0.1642
GCST90199728	GCST90200426	-0.179853	-0.1697
GCST90199728	GCST90200427	-0.0901324	-0.084
GCST90199728	GCST90200428	0.438377	0.4495
GCST90199728	GCST90200429	-0.0382505	-0.0323
GCST90199728	GCST90200430	-0.000569731	0.0119
GCST90199728	GCST90200431	-0.260005	-0.2619
GCST90199728	GCST90200432	-0.129994	-0.1183
GCST90199728	GCST90200433	-0.102613	-0.1001
GCST90199728	GCST90200434	-0.0941989	-0.0905
GCST90199728	GCST90200435	0.288332	0.2952
GCST90199728	GCST90200436	0.145931	0.1564
GCST90199728	GCST90200437	-0.329942	-0.3235
GCST90199728	GCST90200438	0.470493	0.4768
GCST90199728	GCST90200439	0.00872251	0.0096
GCST90199728	GCST90200440	-0.0274064	-0.0267
GCST90199728	GCST90200441	-0.207803	-0.2053
GCST90199728	GCST90200442	-0.0673846	-0.0567
GCST90199728	GCST90200443	0.0531872	0.0702
GCST90199728	GCST90200444	0.00415841	0.0132
GCST90199728	GCST90200445	0.138095	0.153
GCST90199728	GCST90200446	0.501879	0.5107
GCST90199728	GCST90200447	-0.121607	-0.1279
GCST90199728	GCST90200448	0.230746	0.2287
GCST90199728	GCST90200449	-0.227743	-0.2248
GCST90199728	GCST90200450	0.21338	0.2201
GCST90199728	GCST90200451	0.838646	0.8456
GCST90199728	GCST90200452	-0.216312	-0.2037
GCST90199728	GCST90200453	-0.0314749	-0.0187
GCST90199728	GCST90200454	0.0839937	0.0969
GCST90199728	GCST90200455	0.169115	0.1823
GCST90199728	GCST90200456	0.0322005	0.039
GCST90199728	GCST90200457	0.87474	0.8819
GCST90199728	GCST90200458	-0.0724969	-0.0534
GCST90199728	GCST90200459	0.938557	0.9441
GCST90199728	GCST90200460	0.113225	0.1117
GCST90199728	GCST90200461	0.0550556	0.0566
GCST90199728	GCST90200462	0.0362262	0.0373
GCST90199728	GCST90200463	0.00339721	0.0121
GCST90199728	GCST90200464	-0.0175153	-0.0109
GCST90199728	GCST90200465	-0.180125	-0.1783
GCST90199728	GCST90200466	0.19638	0.2012
GCST90199728	GCST90200467	0.00149301	0.0145
GCST90199728	GCST90200468	-0.0360293	-0.0356
GCST90199728	GCST90200469	0.0407121	0.0388
GCST90199728	GCST90200470	0.0403308	0.0602
GCST90199728	GCST90200471	0.0924043	0.1101
GCST90199728	GCST90200472	-0.0687557	-0.0534
GCST90199728	GCST90200473	0.0447935	0.0553
GCST90199728	GCST90200474	0.0417105	0.0479
GCST90199728	GCST90200475	-0.0349971	-0.0312
GCST90199728	GCST90200476	-0.0689665	-0.0609
GCST90199728	GCST90200477	0.014234	0.0245
GCST90199728	GCST90200478	-0.236545	-0.2256
GCST90199728	GCST90200479	0.122974	0.1171
GCST90199728	GCST90200480	-0.115711	-0.1113
GCST90199728	GCST90200481	0.0326123	0.0451
GCST90199728	GCST90200482	-0.149331	-0.1487
GCST90199728	GCST90200483	-0.00694511	0.0114
GCST90199728	GCST90200484	-0.106073	-0.0938
GCST90199728	GCST90200485	0.0572443	0.0741
GCST90199728	GCST90200486	-0.0353418	-0.023
GCST90199728	GCST90200487	0.0955726	0.0911
GCST90199728	GCST90200488	0.00901511	0.0134
GCST90199728	GCST90200489	-0.226093	-0.2218
GCST90199728	GCST90200490	0.0693579	0.0742
GCST90199728	GCST90200491	0.0639595	0.0682
GCST90199728	GCST90200492	-0.142858	-0.134
GCST90199728	GCST90200493	-0.052072	-0.038
GCST90199728	GCST90200494	-0.293351	-0.2805
GCST90199728	GCST90200495	0.0408173	0.0437
GCST90199728	GCST90200496	-0.232675	-0.2197
GCST90199728	GCST90200497	-0.0645177	-0.0569
GCST90199728	GCST90200498	0.00322418	0.0081
GCST90199728	GCST90200499	-0.194929	-0.2017
GCST90199728	GCST90200500	-0.0334028	-0.0028
GCST90199728	GCST90200501	-0.167076	-0.1627
GCST90199728	GCST90200502	-0.0109181	0.0076
GCST90199728	GCST90200503	-0.0568543	-0.0574
GCST90199728	GCST90200504	0.008296	0.0031
GCST90199728	GCST90200505	-0.178387	-0.1831
GCST90199728	GCST90200506	-0.0753558	-0.0707
GCST90199728	GCST90200507	0.0192979	0.0295
GCST90199728	GCST90200508	-0.0196422	-0.0095
GCST90199728	GCST90200509	-0.039016	-0.0393
GCST90199728	GCST90200510	-0.282451	-0.2702
GCST90199728	GCST90200511	-0.135939	-0.1332
GCST90199728	GCST90200512	0.146587	0.1548
GCST90199728	GCST90200513	-0.116782	-0.1138
GCST90199728	GCST90200514	0.00855385	0.0065
GCST90199728	GCST90200515	0.0525082	0.0612
GCST90199728	GCST90200516	-0.00829128	-0.0036
GCST90199728	GCST90200517	0.0626097	0.0843
GCST90199728	GCST90200518	0.29359	0.2958
GCST90199728	GCST90200519	-0.0520452	-0.0401
GCST90199728	GCST90200520	-0.0371659	-0.036
GCST90199728	GCST90200521	0.0936676	0.1109
GCST90199728	GCST90200522	-0.0434074	-0.0337
GCST90199728	GCST90200523	0.086927	0.0927
GCST90199728	GCST90200524	-0.164468	-0.1556
GCST90199728	GCST90200525	-0.00391277	-0.0041
GCST90199728	GCST90200526	-0.0326522	-0.0182
GCST90199728	GCST90200527	0.107787	0.1267
GCST90199728	GCST90200528	0.0574763	0.0673
GCST90199728	GCST90200529	0.146917	0.1483
GCST90199728	GCST90200530	0.458291	0.4608
GCST90199728	GCST90200531	0.0997247	0.099
GCST90199728	GCST90200532	-0.00494348	0.002
GCST90199728	GCST90200533	0.174735	0.1844
GCST90199728	GCST90200534	0.167883	0.1688
GCST90199728	GCST90200535	-0.0966433	-0.0839
GCST90199728	GCST90200536	-0.0417126	-0.0382
GCST90199728	GCST90200537	0.103987	0.1018
GCST90199728	GCST90200538	-0.107593	-0.1005
GCST90199728	GCST90200539	0.0403327	0.0459
GCST90199728	GCST90200540	0.0731292	0.0802
GCST90199728	GCST90200541	-0.00474673	-0.0038
GCST90199728	GCST90200589	0.130798	0.1211
GCST90199728	GCST90200590	0.100829	0.1126
GCST90199728	GCST90200591	0.012607	0.0298
GCST90199728	GCST90200592	0.248519	0.2506
GCST90199728	GCST90200593	-0.0333439	-0.0202
GCST90199728	GCST90200594	-0.0637326	-0.057
GCST90199728	GCST90200595	-0.0647372	-0.0648
GCST90199728	GCST90200596	0.0894962	0.0829
GCST90199728	GCST90200597	-0.0849318	-0.0675
GCST90199728	GCST90200598	0.119737	0.1246
GCST90199728	GCST90200599	0.0441746	0.0564
GCST90199728	GCST90200600	-0.0426356	-0.0334
GCST90199728	GCST90200601	-0.042954	-0.0115
GCST90199728	GCST90200602	0.013753	0.019
GCST90199728	GCST90200603	-0.0369302	-0.0177
GCST90199728	GCST90200604	0.0450661	0.0589
GCST90199728	GCST90200605	0.00406615	-0.007
GCST90199728	GCST90200606	-0.0248907	-0.0277
GCST90199728	GCST90200607	-0.128354	-0.1143
GCST90199728	GCST90200608	-0.00886444	0.0061
GCST90199728	GCST90200609	0.0293271	0.034
GCST90199728	GCST90200610	-0.0984636	-0.0878
GCST90199728	GCST90200611	0.0690213	0.0567
GCST90199728	GCST90200612	0.303663	0.3028
GCST90199728	GCST90200613	0.00324284	0.02
GCST90199728	GCST90200614	-0.0961238	-0.0862
GCST90199728	GCST90200615	0.157155	0.1655
GCST90199728	GCST90200616	-0.101541	-0.0879
GCST90199728	GCST90200617	0.337543	0.3436
GCST90199728	GCST90200618	0.619391	0.625
GCST90199728	GCST90200619	0.120659	0.1363
GCST90199728	GCST90200620	-0.0154644	0.0024
GCST90199728	GCST90200621	-0.214025	-0.19
GCST90199728	GCST90200622	-0.0326846	-0.0346
GCST90199728	GCST90200623	-0.0371413	-0.0265
GCST90199728	GCST90200624	0.0693752	0.102
GCST90199728	GCST90200625	-0.204303	-0.189
GCST90199728	GCST90200626	0.0493712	0.0546
GCST90199728	GCST90200627	0.0398614	0.0519
GCST90199728	GCST90200628	-0.00137266	0.0098
GCST90199728	GCST90200629	-0.00134786	0.0121
GCST90199728	GCST90200630	0.0634471	0.0751
GCST90199728	GCST90200631	0.0328387	0.0287
GCST90199728	GCST90200632	0.0220511	0.0277
GCST90199728	GCST90200633	0.0542811	0.0645
GCST90199728	GCST90200634	-0.0309597	-0.0204
GCST90199728	GCST90200635	0.0858644	0.0925
GCST90199728	GCST90200636	0.111782	0.1142
GCST90199728	GCST90200637	-0.0505784	-0.0354
GCST90199728	GCST90200638	0.0701047	0.0722
GCST90199728	GCST90200639	-0.0430182	-0.0413
GCST90199728	GCST90200640	0.303697	0.3096
GCST90199728	GCST90200641	0.0365639	0.026
GCST90199728	GCST90200642	0.0552633	0.0552
GCST90199728	GCST90200643	0.044038	0.0508
GCST90199728	GCST90200644	0.0685129	0.1008
GCST90199728	GCST90200645	-0.119911	-0.1134
GCST90199728	GCST90200646	-0.029981	-0.0125
GCST90199728	GCST90200647	-0.073587	-0.0675
GCST90199728	GCST90200648	-0.11089	-0.0903
GCST90199728	GCST90200649	0.0289518	0.035
GCST90199728	GCST90200650	-0.0477072	-0.038
GCST90199728	GCST90200651	0.0704639	0.0743
GCST90199728	GCST90200652	0.0470429	0.0419
GCST90199728	GCST90200653	0.127946	0.1289
GCST90199728	GCST90200654	-0.0078462	-0.012
GCST90199728	GCST90200655	0.00508974	0.0175
GCST90199728	GCST90200656	-0.0458928	-0.0233
GCST90199728	GCST90200657	-0.0238841	-0.0106
GCST90199728	GCST90200658	-0.00580641	0.0122
GCST90199728	GCST90200659	0.00903811	0.0183
GCST90199728	GCST90200660	-0.199681	-0.1902
GCST90199728	GCST90200661	0.0775295	0.0928
GCST90199728	GCST90200662	-0.0142047	0.008
GCST90199728	GCST90200663	-0.041207	-0.0345
GCST90199728	GCST90200664	0.00811045	0.0182
GCST90199728	GCST90200665	-0.0114258	0.0019
GCST90199728	GCST90200666	-0.0440802	-0.0353
GCST90199728	GCST90200667	-0.0232303	-0.0145
GCST90199728	GCST90200668	-0.0724192	-0.0558
GCST90199728	GCST90200669	-0.0341674	-0.0201
GCST90199728	GCST90200670	0.0976583	0.1014
GCST90199728	GCST90200671	0.0743967	0.0803
GCST90199728	GCST90200672	-0.0370754	-0.0264
GCST90199728	GCST90200673	0.122919	0.1409
GCST90199728	GCST90200674	0.07998	0.085
GCST90199728	GCST90200675	-0.0548916	-0.0384
GCST90199728	GCST90200676	0.0311612	0.0453
GCST90199728	GCST90200677	-0.0185544	-0.0013
GCST90199728	GCST90200678	-0.0471792	-0.0317
GCST90199728	GCST90200679	-0.06099	-0.0427
GCST90199728	GCST90200680	0.0749844	0.0807
GCST90199728	GCST90200681	-0.00931937	0.0024
GCST90199728	GCST90200682	0.057376	0.0544
GCST90199728	GCST90200683	-0.0465402	-0.035
GCST90199728	GCST90200684	-0.0502011	-0.0394
GCST90199728	GCST90200685	0.0876826	0.0957
GCST90199728	GCST90200686	0.16761	0.1863
GCST90199728	GCST90200687	0.104444	0.1251
GCST90199728	GCST90200688	-0.000253682	0.0027
GCST90199728	GCST90200689	-0.012293	0.0012
GCST90199728	GCST90200690	0.0645664	0.081
GCST90199728	GCST90200691	-0.0900377	-0.0789
GCST90199728	GCST90200692	0.166522	0.1746
GCST90199728	GCST90200693	-0.0718178	-0.0677
GCST90199728	GCST90200694	-0.00561896	-0.0096
GCST90199728	GCST90200695	0.0115995	0.0203
GCST90199728	GCST90200696	-0.0489504	-0.0328
GCST90199728	GCST90200697	-0.00579254	0.0169
GCST90199728	GCST90200698	0.00881907	0.0315
GCST90199728	GCST90200699	0.0253221	0.0459
GCST90199728	GCST90200700	0.361211	0.362
GCST90199728	GCST90200701	0.181074	0.1983
GCST90199728	GCST90200702	0.195904	0.2161
GCST90199728	GCST90200703	0.229562	0.2481
GCST90199728	GCST90200704	0.176911	0.1979
GCST90199728	GCST90200705	0.113726	0.1223
GCST90199728	GCST90200706	0.194944	0.2057
GCST90199728	GCST90200707	-0.182108	-0.1588
GCST90199728	GCST90200708	0.00867304	0.0221
GCST90199728	GCST90200709	0.0261821	0.0389
GCST90199728	GCST90200710	0.00483678	0.0223
GCST90199728	GCST90200711	-0.0686879	-0.0476
GCST90199729	GCST90199622	0.0117914	0.01452
GCST90199729	GCST90199623	-0.0246349	-0.021386
GCST90199729	GCST90199624	-0.0310459	-0.027345
GCST90199729	GCST90199625	0.115376	0.12196
GCST90199729	GCST90199626	0.120947	0.12907
GCST90199729	GCST90199627	0.0251536	0.032089
GCST90199729	GCST90199628	0.114568	0.12987
GCST90199729	GCST90199629	-0.0201369	0.0043883
GCST90199729	GCST90199630	-0.0267418	-0.024198
GCST90199729	GCST90199631	0.109079	0.12611
GCST90199729	GCST90199632	-0.0312	-0.023897
GCST90199729	GCST90199633	-0.0848831	-0.078628
GCST90199729	GCST90199634	0.0765805	0.085438
GCST90199729	GCST90199635	0.00486005	0.021318
GCST90199729	GCST90199636	0.0191417	0.032695
GCST90199729	GCST90199637	0.0635176	0.073767
GCST90199729	GCST90199638	0.0735074	0.078233
GCST90199729	GCST90199639	-0.0271472	-0.0079618
GCST90199729	GCST90199640	0.0292538	0.044188
GCST90199729	GCST90199641	-0.0274104	-0.018881
GCST90199729	GCST90199642	-0.00784148	0.011928
GCST90199729	GCST90199643	0.0482169	0.044329
GCST90199729	GCST90199644	-0.00567866	0.002046
GCST90199729	GCST90199645	-0.0291802	-0.021873
GCST90199729	GCST90199646	0.0113484	0.016368
GCST90199729	GCST90199647	0.0113289	0.017496
GCST90199729	GCST90199648	-0.0434539	-0.044078
GCST90199729	GCST90199649	0.067388	0.087263
GCST90199729	GCST90199650	0.0762277	0.092014
GCST90199729	GCST90199651	0.0226415	0.044812
GCST90199729	GCST90199652	-0.0419713	-0.023073
GCST90199729	GCST90199653	0.0308459	0.045467
GCST90199729	GCST90199654	-0.0249283	-0.013824
GCST90199729	GCST90199655	0.0967653	0.11415
GCST90199729	GCST90199656	-0.0339937	-0.017944
GCST90199729	GCST90199657	-0.0425611	-0.025211
GCST90199729	GCST90199658	0.0654989	0.062686
GCST90199729	GCST90199659	-0.0237226	-0.017145
GCST90199729	GCST90199660	0.00862369	0.016278
GCST90199729	GCST90199661	-0.052518	-0.041483
GCST90199729	GCST90199662	0.0691917	0.075431
GCST90199729	GCST90199663	0.0240627	0.015418
GCST90199729	GCST90199664	0.0407664	0.059597
GCST90199729	GCST90199665	0.0273197	0.028577
GCST90199729	GCST90199666	0.0287134	0.046709
GCST90199729	GCST90199667	-0.0193974	-0.013024
GCST90199729	GCST90199668	-0.052812	-0.035159
GCST90199729	GCST90199669	-0.0444519	-0.029073
GCST90199729	GCST90199670	-0.0112456	0.0032415
GCST90199729	GCST90199671	-0.0656665	-0.05763
GCST90199729	GCST90199672	0.0103757	0.041187
GCST90199729	GCST90199673	0.00424087	0.018483
GCST90199729	GCST90199674	-0.0546375	-0.033236
GCST90199729	GCST90199675	0.103972	0.11451
GCST90199729	GCST90199676	0.00712986	0.025373
GCST90199729	GCST90199677	0.0434243	0.063741
GCST90199729	GCST90199678	-0.00612336	0.023043
GCST90199729	GCST90199679	-0.0658113	-0.05448
GCST90199729	GCST90199680	-0.0404428	-0.029537
GCST90199729	GCST90199681	0.0275436	0.041003
GCST90199729	GCST90199682	0.00581267	0.0012378
GCST90199729	GCST90199683	0.0399478	0.040758
GCST90199729	GCST90199684	-0.0192416	-0.0036079
GCST90199729	GCST90199685	-0.0233702	-0.015149
GCST90199729	GCST90199686	0.0472067	0.05616
GCST90199729	GCST90199687	0.00135819	0.030676
GCST90199729	GCST90199688	-0.0754767	-0.060491
GCST90199729	GCST90199689	0.0471745	0.043448
GCST90199729	GCST90199690	-0.0197302	-0.0077469
GCST90199729	GCST90199691	0.0664788	0.083718
GCST90199729	GCST90199692	-0.016507	-0.0055628
GCST90199729	GCST90199693	-0.0618092	-0.043259
GCST90199729	GCST90199694	-0.0861997	-0.078535
GCST90199729	GCST90199730	-0.0368718	-0.021831
GCST90199729	GCST90199731	-0.0579907	-0.038009
GCST90199729	GCST90199732	0.00387815	0.016413
GCST90199729	GCST90199733	0.0341479	0.048574
GCST90199729	GCST90199734	-0.0192107	-0.0065145
GCST90199729	GCST90199735	-0.0281124	-0.0025909
GCST90199729	GCST90199736	0.0676524	0.080474
GCST90199729	GCST90199737	0.0295266	0.036849
GCST90199729	GCST90199738	0.00760658	0.027271
GCST90199729	GCST90199739	-0.00696772	0.0014385
GCST90199729	GCST90199740	-0.0372149	-0.024214
GCST90199729	GCST90199741	-0.0982553	-0.087001
GCST90199729	GCST90199742	0.00943783	0.022736
GCST90199729	GCST90199743	0.0160314	0.033265
GCST90199729	GCST90199744	-0.0459962	-0.029533
GCST90199729	GCST90200383	0.0711249	0.070218
GCST90199729	GCST90200384	-0.0495665	-0.045801
GCST90199729	GCST90200385	-0.0160721	-0.0064593
GCST90199729	GCST90200386	0.0138721	0.029007
GCST90199729	GCST90200387	0.0372561	0.044552
GCST90199729	GCST90200388	-0.0651567	-0.044959
GCST90199729	GCST90200389	0.102517	0.11116
GCST90199729	GCST90200390	-0.0430044	-0.032402
GCST90199729	GCST90200391	0.0965196	0.10869
GCST90199729	GCST90200392	-0.0209088	-0.021022
GCST90199729	GCST90200393	-0.01741	-0.011284
GCST90199729	GCST90200394	-0.0477868	-0.038492
GCST90199729	GCST90200395	-0.0286242	-0.019483
GCST90199729	GCST90200396	0.0809865	0.0818
GCST90199729	GCST90200397	-0.0545327	-0.037829
GCST90199729	GCST90200398	0.000181176	0.010982
GCST90199729	GCST90200399	0.108754	0.11352
GCST90199729	GCST90200400	-0.039815	-0.025851
GCST90199729	GCST90200401	0.04296	0.03619
GCST90199729	GCST90200402	0.110721	0.13121
GCST90199729	GCST90200403	-0.0400567	-0.026886
GCST90199729	GCST90200404	0.068982	0.079958
GCST90199729	GCST90200405	0.0917305	0.10781
GCST90199729	GCST90200406	-0.007185	-0.0059876
GCST90199729	GCST90200407	-0.0321945	-0.022103
GCST90199729	GCST90200408	-0.0160178	0.0012156
GCST90199729	GCST90200409	-0.00152843	0.010707
GCST90199729	GCST90200410	0.0123166	0.019289
GCST90199729	GCST90200411	0.0382577	0.040143
GCST90199729	GCST90200412	0.0367892	0.057114
GCST90199729	GCST90200413	0.0269405	0.025406
GCST90199729	GCST90200414	-0.0701886	-0.059977
GCST90199729	GCST90200415	0.0383912	0.04392
GCST90199729	GCST90200416	0.0261138	0.027778
GCST90199729	GCST90200417	0.0511243	0.055143
GCST90199729	GCST90200418	0.0208633	0.023462
GCST90199729	GCST90200419	-0.0441611	-0.0346
GCST90199729	GCST90200420	-0.000320706	0.019691
GCST90199729	GCST90200421	0.0207916	0.013591
GCST90199729	GCST90200422	-0.0419717	-0.041225
GCST90199729	GCST90200423	-0.00370623	0.0031088
GCST90199729	GCST90200424	-0.0226068	-0.012176
GCST90199729	GCST90200425	0.0541662	0.047818
GCST90199729	GCST90200426	0.0381541	0.04356
GCST90199729	GCST90200427	0.11056	0.1248
GCST90199729	GCST90200428	-0.0215522	-0.0016285
GCST90199729	GCST90200429	-0.0310805	-0.014524
GCST90199729	GCST90200430	0.000887363	0.013505
GCST90199729	GCST90200431	0.0454733	0.050892
GCST90199729	GCST90200432	0.0504141	0.056707
GCST90199729	GCST90200433	-0.0147371	-2.4125e-05
GCST90199729	GCST90200434	-0.0304896	-0.0254
GCST90199729	GCST90200435	-0.0283591	-0.01057
GCST90199729	GCST90200436	0.0620866	0.070378
GCST90199729	GCST90200437	-3.58182e-05	0.0054913
GCST90199729	GCST90200438	0.100653	0.10667
GCST90199729	GCST90200439	0.0241601	0.036126
GCST90199729	GCST90200440	0.053554	0.055579
GCST90199729	GCST90200441	0.113007	0.11362
GCST90199729	GCST90200442	0.134861	0.14289
GCST90199729	GCST90200443	-0.0843687	-0.065818
GCST90199729	GCST90200444	0.0338919	0.037
GCST90199729	GCST90200445	0.0164281	0.034939
GCST90199729	GCST90200446	-0.0419761	-0.033478
GCST90199729	GCST90200447	-0.0349498	-0.033064
GCST90199729	GCST90200448	0.0975232	0.1083
GCST90199729	GCST90200449	-0.0685759	-0.070322
GCST90199729	GCST90200450	0.00785136	0.024146
GCST90199729	GCST90200451	-0.0410866	-0.036824
GCST90199729	GCST90200452	0.0457903	0.05618
GCST90199729	GCST90200453	-0.00824068	-0.0060302
GCST90199729	GCST90200454	0.0849625	0.096067
GCST90199729	GCST90200455	0.0429188	0.05383
GCST90199729	GCST90200456	0.0323847	0.048298
GCST90199729	GCST90200457	-0.0716806	-0.063107
GCST90199729	GCST90200458	0.0297864	0.035792
GCST90199729	GCST90200459	-0.0478896	-0.04013
GCST90199729	GCST90200460	0.0318235	0.040248
GCST90199729	GCST90200461	0.0331558	0.036836
GCST90199729	GCST90200462	0.156756	0.16732
GCST90199729	GCST90200463	0.0442468	0.048567
GCST90199729	GCST90200464	0.137367	0.15355
GCST90199729	GCST90200465	0.0652843	0.068798
GCST90199729	GCST90200466	0.014384	0.019628
GCST90199729	GCST90200467	0.110979	0.10419
GCST90199729	GCST90200468	0.103182	0.10217
GCST90199729	GCST90200469	0.151498	0.15518
GCST90199729	GCST90200470	-0.0415044	-0.022436
GCST90199729	GCST90200471	0.0470079	0.046536
GCST90199729	GCST90200472	-0.0157858	-0.0036581
GCST90199729	GCST90200473	0.0664704	0.076758
GCST90199729	GCST90200474	-0.0427935	-0.027297
GCST90199729	GCST90200475	0.0881403	0.08739
GCST90199729	GCST90200476	-0.0284834	-0.015618
GCST90199729	GCST90200477	-0.0609648	-0.04917
GCST90199729	GCST90200478	-0.0235023	-0.028786
GCST90199729	GCST90200479	0.00303701	0.0081511
GCST90199729	GCST90200480	-0.00809988	0.0084564
GCST90199729	GCST90200481	-0.0494221	-0.027621
GCST90199729	GCST90200482	-0.0305971	-0.019755
GCST90199729	GCST90200483	0.045924	0.048346
GCST90199729	GCST90200484	0.038701	0.053391
GCST90199729	GCST90200485	-0.0364143	-0.023851
GCST90199729	GCST90200486	-0.0289282	-0.02523
GCST90199729	GCST90200487	0.0439538	0.054648
GCST90199729	GCST90200488	-0.0664509	-0.056579
GCST90199729	GCST90200489	0.00647515	0.0024335
GCST90199729	GCST90200490	0.00794852	0.016101
GCST90199729	GCST90200491	-0.0650489	-0.048096
GCST90199729	GCST90200492	0.0356616	0.044203
GCST90199729	GCST90200493	-0.0127752	-0.020429
GCST90199729	GCST90200494	-0.0019025	0.0019238
GCST90199729	GCST90200495	0.036405	0.031491
GCST90199729	GCST90200496	0.00700906	0.016352
GCST90199729	GCST90200497	-0.00160612	0.01014
GCST90199729	GCST90200498	-0.0189604	-0.01017
GCST90199729	GCST90200499	0.0170863	0.021249
GCST90199729	GCST90200500	-0.0557143	-0.039643
GCST90199729	GCST90200501	0.00955872	0.0052899
GCST90199729	GCST90200502	-0.0605121	-0.052671
GCST90199729	GCST90200503	-0.0141472	0.0057978
GCST90199729	GCST90200504	0.37276	0.37004
GCST90199729	GCST90200505	-0.00378858	-0.007994
GCST90199729	GCST90200506	0.0202593	0.029976
GCST90199729	GCST90200507	-0.00017881	0.0096114
GCST90199729	GCST90200508	-0.0264073	-0.011182
GCST90199729	GCST90200509	-0.0186756	-0.017658
GCST90199729	GCST90200510	-0.0422948	-0.042449
GCST90199729	GCST90200511	0.0121233	0.024994
GCST90199729	GCST90200512	-0.0089754	0.0078745
GCST90199729	GCST90200513	-0.0189719	-0.02367
GCST90199729	GCST90200514	0.00853509	0.0066329
GCST90199729	GCST90200515	-0.00882563	-0.015984
GCST90199729	GCST90200516	0.088284	0.10054
GCST90199729	GCST90200517	-0.0299832	-0.0091017
GCST90199729	GCST90200518	-0.0532321	-0.051011
GCST90199729	GCST90200519	-0.100518	-0.099181
GCST90199729	GCST90200520	0.0126681	0.0012025
GCST90199729	GCST90200521	-0.0771232	-0.078088
GCST90199729	GCST90200522	-0.0933723	-0.085767
GCST90199729	GCST90200523	-0.0183094	-0.00034911
GCST90199729	GCST90200524	-0.0406094	-0.02791
GCST90199729	GCST90200525	-0.050468	-0.051096
GCST90199729	GCST90200526	-0.0093505	-6.7381e-06
GCST90199729	GCST90200527	0.0692955	0.081521
GCST90199729	GCST90200528	-0.0230007	-0.029535
GCST90199729	GCST90200529	0.0100277	0.021875
GCST90199729	GCST90200530	-0.00072713	0.03062
GCST90199729	GCST90200531	0.0432039	0.038821
GCST90199729	GCST90200532	-0.0239694	-0.0097661
GCST90199729	GCST90200533	0.0491862	0.057746
GCST90199729	GCST90200534	-0.0661624	-0.054437
GCST90199729	GCST90200535	-0.0138424	-0.019214
GCST90199729	GCST90200536	0.101351	0.1128
GCST90199729	GCST90200537	0.0650221	0.077882
GCST90199729	GCST90200538	0.0429554	0.041977
GCST90199729	GCST90200539	0.156915	0.16229
GCST90199729	GCST90200540	0.0309091	0.035414
GCST90199729	GCST90200541	0.00973804	0.0056825
GCST90199729	GCST90200589	0.0160986	0.013926
GCST90199729	GCST90200590	-0.00558705	0.013343
GCST90199729	GCST90200591	0.0333534	0.028122
GCST90199729	GCST90200592	0.0312928	0.057354
GCST90199729	GCST90200593	0.00651714	0.011182
GCST90199729	GCST90200594	0.00460034	0.013601
GCST90199729	GCST90200595	-0.00557274	-0.0013397
GCST90199729	GCST90200596	-0.0279742	-0.025274
GCST90199729	GCST90200597	0.0389828	0.05102
GCST90199729	GCST90200598	0.0435357	0.048886
GCST90199729	GCST90200599	-0.0684708	-0.065671
GCST90199729	GCST90200600	0.0592256	0.058298
GCST90199729	GCST90200601	0.133602	0.14437
GCST90199729	GCST90200602	0.0240894	0.030542
GCST90199729	GCST90200603	0.0550706	0.061693
GCST90199729	GCST90200604	-0.0296294	-0.015231
GCST90199729	GCST90200605	0.341154	0.33848
GCST90199729	GCST90200606	0.0372157	0.03886
GCST90199729	GCST90200607	-0.00489663	0.0066518
GCST90199729	GCST90200608	-0.00701957	0.0094984
GCST90199729	GCST90200609	0.0734204	0.0742
GCST90199729	GCST90200610	0.0377273	0.044948
GCST90199729	GCST90200611	-0.0106836	0.012352
GCST90199729	GCST90200612	-0.0277861	-0.023603
GCST90199729	GCST90200613	0.0540004	0.058593
GCST90199729	GCST90200614	0.0990356	0.098774
GCST90199729	GCST90200615	0.0228614	0.029721
GCST90199729	GCST90200616	0.0259721	0.036379
GCST90199729	GCST90200617	0.0171082	0.025958
GCST90199729	GCST90200618	0.0293077	0.046198
GCST90199729	GCST90200619	0.0306457	0.044624
GCST90199729	GCST90200620	0.0504765	0.058526
GCST90199729	GCST90200621	0.0369787	0.038526
GCST90199729	GCST90200622	-0.0210184	-0.010715
GCST90199729	GCST90200623	0.0353584	0.026774
GCST90199729	GCST90200624	-0.0328033	-0.022773
GCST90199729	GCST90200625	0.0158777	0.035188
GCST90199729	GCST90200626	-0.0586673	-0.044007
GCST90199729	GCST90200627	-0.0592568	-0.05346
GCST90199729	GCST90200628	0.00884917	0.036034
GCST90199729	GCST90200629	-0.0907295	-0.075912
GCST90199729	GCST90200630	-0.030386	-0.024115
GCST90199729	GCST90200631	-0.00825634	0.012761
GCST90199729	GCST90200632	-0.0225507	-0.0089323
GCST90199729	GCST90200633	-0.042813	-0.027723
GCST90199729	GCST90200634	-0.0534057	-0.026754
GCST90199729	GCST90200635	-0.0517174	-0.035037
GCST90199729	GCST90200636	-0.0386537	-0.020405
GCST90199729	GCST90200637	-0.0819722	-0.066245
GCST90199729	GCST90200638	-0.0677808	-0.059355
GCST90199729	GCST90200639	-0.0183083	-0.018384
GCST90199729	GCST90200640	-0.0403121	-0.037617
GCST90199729	GCST90200641	-0.0102456	0.017225
GCST90199729	GCST90200642	-0.0634886	-0.050895
GCST90199729	GCST90200643	0.0366515	0.062065
GCST90199729	GCST90200644	0.0057	0.032241
GCST90199729	GCST90200645	0.00690281	0.0037986
GCST90199729	GCST90200646	0.0869821	0.087884
GCST90199729	GCST90200647	0.0197925	0.016467
GCST90199729	GCST90200648	0.0512732	0.064785
GCST90199729	GCST90200649	0.0461324	0.057457
GCST90199729	GCST90200650	-0.0504608	-0.037347
GCST90199729	GCST90200651	-0.0192562	0.0043316
GCST90199729	GCST90200652	0.0724317	0.078952
GCST90199729	GCST90200653	-0.0775689	-0.072488
GCST90199729	GCST90200654	0.0464951	0.043614
GCST90199729	GCST90200655	-0.0246336	-0.02626
GCST90199729	GCST90200656	-0.100132	-0.075942
GCST90199729	GCST90200657	0.0844769	0.10725
GCST90199729	GCST90200658	-0.0230606	-0.0071868
GCST90199729	GCST90200659	0.0136133	0.013568
GCST90199729	GCST90200660	0.080893	0.080437
GCST90199729	GCST90200661	-0.0363179	-0.022244
GCST90199729	GCST90200662	-0.109717	-0.083292
GCST90199729	GCST90200663	-0.144746	-0.13496
GCST90199729	GCST90200664	0.0550374	0.071
GCST90199729	GCST90200665	0.00200475	0.025966
GCST90199729	GCST90200666	0.0104194	0.025589
GCST90199729	GCST90200667	0.0696097	0.065081
GCST90199729	GCST90200668	0.0183782	0.025918
GCST90199729	GCST90200669	0.0118086	0.027358
GCST90199729	GCST90200670	0.177155	0.19326
GCST90199729	GCST90200671	-0.0528172	-0.033103
GCST90199729	GCST90200672	-0.0682502	-0.059107
GCST90199729	GCST90200673	0.0102635	0.031041
GCST90199729	GCST90200674	0.0087559	0.02045
GCST90199729	GCST90200675	0.0741832	0.089336
GCST90199729	GCST90200676	-0.00945058	-0.0032648
GCST90199729	GCST90200677	0.0432772	0.056648
GCST90199729	GCST90200678	0.0235369	0.027805
GCST90199729	GCST90200679	0.0522334	0.064135
GCST90199729	GCST90200680	-0.0462676	-0.046083
GCST90199729	GCST90200681	-0.0456992	-0.02314
GCST90199729	GCST90200682	0.000585746	0.00080245
GCST90199729	GCST90200683	0.0476783	0.053672
GCST90199729	GCST90200684	-0.00993817	-0.010656
GCST90199729	GCST90200685	0.0738482	0.081181
GCST90199729	GCST90200686	0.0307297	0.046431
GCST90199729	GCST90200687	0.0437722	0.064479
GCST90199729	GCST90200688	-0.00531626	0.0079533
GCST90199729	GCST90200689	-0.00432039	0.016321
GCST90199729	GCST90200690	0.0324657	0.05275
GCST90199729	GCST90200691	0.0428518	0.063906
GCST90199729	GCST90200692	0.104332	0.11143
GCST90199729	GCST90200693	0.0415461	0.051466
GCST90199729	GCST90200694	-0.0427153	-0.040623
GCST90199729	GCST90200695	-0.0411314	-0.044211
GCST90199729	GCST90200696	0.00914665	0.034127
GCST90199729	GCST90200697	0.000355607	0.02859
GCST90199729	GCST90200698	0.0112527	0.029933
GCST90199729	GCST90200699	0.026856	0.036669
GCST90199729	GCST90200700	-0.0621367	-0.040679
GCST90199729	GCST90200701	0.0289316	0.039899
GCST90199729	GCST90200702	0.0215942	0.035903
GCST90199729	GCST90200703	0.0232782	0.035714
GCST90199729	GCST90200704	0.0273837	0.043498
GCST90199729	GCST90200705	-0.0221127	-0.0033929
GCST90199729	GCST90200706	0.00564006	0.015428
GCST90199729	GCST90200707	-0.0711116	-0.074607
GCST90199729	GCST90200708	0.00612855	0.022722
GCST90199729	GCST90200709	0.0178871	0.027994
GCST90199729	GCST90200710	0.0399122	0.053158
GCST90199729	GCST90200711	-0.0401678	-0.028991
GCST90199730	GCST90199622	0.145471	0.13327
GCST90199730	GCST90199623	0.0387145	0.036733
GCST90199730	GCST90199624	-0.0543547	-0.054856
GCST90199730	GCST90199625	-0.227491	-0.22708
GCST90199730	GCST90199626	-0.0113283	-0.020008
GCST90199730	GCST90199627	-0.0870815	-0.087676
GCST90199730	GCST90199628	-0.049206	-0.036213
GCST90199730	GCST90199629	-0.0598343	-0.043522
GCST90199730	GCST90199630	-0.0875541	-0.080737
GCST90199730	GCST90199631	0.1963	0.19812
GCST90199730	GCST90199632	-0.119672	-0.12857
GCST90199730	GCST90199633	0.151713	0.14384
GCST90199730	GCST90199634	-0.00329688	-0.00050583
GCST90199730	GCST90199635	-0.166378	-0.15648
GCST90199730	GCST90199636	0.0456331	0.054761
GCST90199730	GCST90199637	0.0423699	0.045468
GCST90199730	GCST90199638	-0.05073	-0.035492
GCST90199730	GCST90199639	0.0811523	0.090041
GCST90199730	GCST90199640	-0.300841	-0.29386
GCST90199730	GCST90199641	0.0899742	0.075815
GCST90199730	GCST90199642	-0.00877204	0.0035033
GCST90199730	GCST90199643	-0.0958236	-0.087464
GCST90199730	GCST90199644	0.0364715	0.037343
GCST90199730	GCST90199645	0.0869542	0.08804
GCST90199730	GCST90199646	-0.0985977	-0.11838
GCST90199730	GCST90199647	0.115746	0.1311
GCST90199730	GCST90199648	0.0641159	0.069179
GCST90199730	GCST90199649	0.219393	0.22236
GCST90199730	GCST90199650	0.0375239	0.039614
GCST90199730	GCST90199651	0.335513	0.34815
GCST90199730	GCST90199652	0.0682633	0.071038
GCST90199730	GCST90199653	0.280854	0.28796
GCST90199730	GCST90199654	0.12028	0.12915
GCST90199730	GCST90199655	0.247292	0.25121
GCST90199730	GCST90199656	-0.0597629	-0.054114
GCST90199730	GCST90199657	0.172496	0.17752
GCST90199730	GCST90199658	0.213965	0.22107
GCST90199730	GCST90199659	0.0338423	0.032563
GCST90199730	GCST90199660	0.218281	0.23279
GCST90199730	GCST90199661	0.104367	0.10392
GCST90199730	GCST90199662	0.00790655	0.015581
GCST90199730	GCST90199663	-0.234755	-0.23503
GCST90199730	GCST90199664	0.0457986	0.059959
GCST90199730	GCST90199665	-0.0372712	-0.036077
GCST90199730	GCST90199666	0.802229	0.80121
GCST90199730	GCST90199667	-0.0334776	-0.02106
GCST90199730	GCST90199668	0.616788	0.61696
GCST90199730	GCST90199669	0.585532	0.59022
GCST90199730	GCST90199670	-0.00630028	-0.00067004
GCST90199730	GCST90199671	0.0272346	0.03829
GCST90199730	GCST90199672	-0.106422	-0.093978
GCST90199730	GCST90199673	0.0853047	0.099777
GCST90199730	GCST90199674	0.571766	0.58224
GCST90199730	GCST90199675	-0.0812513	-0.066459
GCST90199730	GCST90199676	0.103795	0.10355
GCST90199730	GCST90199677	0.312322	0.31615
GCST90199730	GCST90199678	-0.0860407	-0.080332
GCST90199730	GCST90199679	0.0694058	0.085066
GCST90199730	GCST90199680	0.452168	0.45546
GCST90199730	GCST90199681	-0.0947187	-0.1007
GCST90199730	GCST90199682	0.0488912	0.046294
GCST90199730	GCST90199683	-0.0424971	-0.042737
GCST90199730	GCST90199684	0.0243489	0.01945
GCST90199730	GCST90199685	-0.00914241	-0.014801
GCST90199730	GCST90199686	-0.173077	-0.17133
GCST90199730	GCST90199687	-0.0931827	-0.076656
GCST90199730	GCST90199688	0.244247	0.25599
GCST90199730	GCST90199689	-0.118473	-0.11381
GCST90199730	GCST90199690	0.0507549	0.055905
GCST90199730	GCST90199691	0.103983	0.11308
GCST90199730	GCST90199692	0.0141066	0.01237
GCST90199730	GCST90199693	0.544002	0.5541
GCST90199730	GCST90199694	0.119267	0.12279
GCST90199730	GCST90199731	0.561851	0.56777
GCST90199730	GCST90199732	0.0316277	0.047009
GCST90199730	GCST90199733	0.126565	0.13225
GCST90199730	GCST90199734	0.0131565	0.020282
GCST90199730	GCST90199735	0.0480448	0.063541
GCST90199730	GCST90199736	0.139674	0.16062
GCST90199730	GCST90199737	-0.0785124	-0.07364
GCST90199730	GCST90199738	-0.0631704	-0.058072
GCST90199730	GCST90199739	0.0169305	0.0096347
GCST90199730	GCST90199740	-0.0613377	-0.053558
GCST90199730	GCST90199741	-0.0722009	-0.069065
GCST90199730	GCST90199742	-0.0278591	-0.025296
GCST90199730	GCST90199743	0.564672	0.56583
GCST90199730	GCST90199744	0.428531	0.43861
GCST90199730	GCST90200383	-0.0491092	-0.053924
GCST90199730	GCST90200384	-0.0815675	-0.068094
GCST90199730	GCST90200385	0.102358	0.10737
GCST90199730	GCST90200386	-0.060842	-0.044241
GCST90199730	GCST90200387	-0.0931913	-0.086222
GCST90199730	GCST90200388	0.529224	0.53649
GCST90199730	GCST90200389	0.0176397	0.021095
GCST90199730	GCST90200390	0.507218	0.50879
GCST90199730	GCST90200391	-0.0535827	-0.04502
GCST90199730	GCST90200392	0.0470965	0.04927
GCST90199730	GCST90200393	-0.0129778	-0.0047629
GCST90199730	GCST90200394	0.0842148	0.080858
GCST90199730	GCST90200395	0.0433821	0.044298
GCST90199730	GCST90200396	-0.0650614	-0.06163
GCST90199730	GCST90200397	0.538571	0.54448
GCST90199730	GCST90200398	0.19962	0.20696
GCST90199730	GCST90200399	0.000290168	-0.0010215
GCST90199730	GCST90200400	0.150655	0.15253
GCST90199730	GCST90200401	-0.0265332	-0.021839
GCST90199730	GCST90200402	-0.0675874	-0.049719
GCST90199730	GCST90200403	-0.0377041	-0.018245
GCST90199730	GCST90200404	-0.10043	-0.090584
GCST90199730	GCST90200405	0.129547	0.13046
GCST90199730	GCST90200406	0.110433	0.12048
GCST90199730	GCST90200407	0.113185	0.11857
GCST90199730	GCST90200408	0.0314638	0.030119
GCST90199730	GCST90200409	0.337563	0.3505
GCST90199730	GCST90200410	0.5101	0.51768
GCST90199730	GCST90200411	-0.123608	-0.12242
GCST90199730	GCST90200412	-0.0481315	-0.036994
GCST90199730	GCST90200413	-0.0417768	-0.039476
GCST90199730	GCST90200414	0.607479	0.61531
GCST90199730	GCST90200415	-0.0611116	-0.05734
GCST90199730	GCST90200416	-0.0116629	-0.010219
GCST90199730	GCST90200417	-0.0110128	-0.005062
GCST90199730	GCST90200418	-0.0157094	-0.011636
GCST90199730	GCST90200419	0.000887781	0.011539
GCST90199730	GCST90200420	0.124458	0.12162
GCST90199730	GCST90200421	-0.0457265	-0.058096
GCST90199730	GCST90200422	0.0488481	0.047951
GCST90199730	GCST90200423	0.0992779	0.11121
GCST90199730	GCST90200424	0.0157405	0.012078
GCST90199730	GCST90200425	-0.0915522	-0.096004
GCST90199730	GCST90200426	-0.126358	-0.12195
GCST90199730	GCST90200427	-0.0289994	-0.030093
GCST90199730	GCST90200428	0.4752	0.48752
GCST90199730	GCST90200429	0.0206542	0.022104
GCST90199730	GCST90200430	0.0100515	0.016891
GCST90199730	GCST90200431	-0.107534	-0.10208
GCST90199730	GCST90200432	-0.0955679	-0.085265
GCST90199730	GCST90200433	-0.0593166	-0.050643
GCST90199730	GCST90200434	-0.115866	-0.12241
GCST90199730	GCST90200435	0.236578	0.25111
GCST90199730	GCST90200436	0.13678	0.14912
GCST90199730	GCST90200437	-0.204423	-0.19928
GCST90199730	GCST90200438	0.351778	0.35431
GCST90199730	GCST90200439	0.0239525	0.031627
GCST90199730	GCST90200440	0.0221361	0.028053
GCST90199730	GCST90200441	-0.0884372	-0.08884
GCST90199730	GCST90200442	-0.0338558	-0.040175
GCST90199730	GCST90200443	0.166038	0.17713
GCST90199730	GCST90200444	0.0458386	0.052851
GCST90199730	GCST90200445	0.272074	0.2832
GCST90199730	GCST90200446	0.203535	0.20093
GCST90199730	GCST90200447	-0.0132524	-0.021148
GCST90199730	GCST90200448	0.301892	0.30819
GCST90199730	GCST90200449	-0.0837692	-0.089021
GCST90199730	GCST90200450	0.21849	0.22383
GCST90199730	GCST90200451	0.483475	0.48824
GCST90199730	GCST90200452	-0.145457	-0.14131
GCST90199730	GCST90200453	-0.00164128	0.020784
GCST90199730	GCST90200454	0.110117	0.12008
GCST90199730	GCST90200455	0.184727	0.19018
GCST90199730	GCST90200456	0.0353368	0.038392
GCST90199730	GCST90200457	0.56132	0.5685
GCST90199730	GCST90200458	-0.113344	-0.10142
GCST90199730	GCST90200459	0.540374	0.54559
GCST90199730	GCST90200460	0.0938263	0.094921
GCST90199730	GCST90200461	0.0594913	0.054817
GCST90199730	GCST90200462	0.0396019	0.031855
GCST90199730	GCST90200463	-0.0114382	-3.0788e-05
GCST90199730	GCST90200464	-0.0156885	-0.017259
GCST90199730	GCST90200465	-0.160157	-0.16722
GCST90199730	GCST90200466	0.152642	0.15219
GCST90199730	GCST90200467	-0.00649915	-0.0069823
GCST90199730	GCST90200468	-0.042828	-0.03685
GCST90199730	GCST90200469	0.0474275	0.0342
GCST90199730	GCST90200470	0.0910582	0.095553
GCST90199730	GCST90200471	0.110687	0.11326
GCST90199730	GCST90200472	-0.0580701	-0.051433
GCST90199730	GCST90200473	0.0976835	0.10419
GCST90199730	GCST90200474	0.0728773	0.073666
GCST90199730	GCST90200475	-0.0500875	-0.049273
GCST90199730	GCST90200476	-0.0507609	-0.050296
GCST90199730	GCST90200477	0.10408	0.10354
GCST90199730	GCST90200478	-0.127225	-0.13357
GCST90199730	GCST90200479	0.0468121	0.043143
GCST90199730	GCST90200480	-0.11162	-0.11755
GCST90199730	GCST90200481	0.0575445	0.073147
GCST90199730	GCST90200482	-0.144881	-0.16012
GCST90199730	GCST90200483	0.00192686	0.0056344
GCST90199730	GCST90200484	-0.125535	-0.11985
GCST90199730	GCST90200485	0.186097	0.19766
GCST90199730	GCST90200486	-0.0142305	-0.0013792
GCST90199730	GCST90200487	0.0945089	0.089421
GCST90199730	GCST90200488	0.11081	0.1106
GCST90199730	GCST90200489	-0.122074	-0.12597
GCST90199730	GCST90200490	0.110182	0.12349
GCST90199730	GCST90200491	0.114777	0.12157
GCST90199730	GCST90200492	-0.0544838	-0.047567
GCST90199730	GCST90200493	-0.0370891	-0.034442
GCST90199730	GCST90200494	-0.218845	-0.20841
GCST90199730	GCST90200495	0.0514559	0.062475
GCST90199730	GCST90200496	-0.133839	-0.1395
GCST90199730	GCST90200497	-0.0473325	-0.033636
GCST90199730	GCST90200498	0.0186409	0.02082
GCST90199730	GCST90200499	-0.156445	-0.15263
GCST90199730	GCST90200500	-0.0161747	-0.013162
GCST90199730	GCST90200501	-0.138161	-0.13752
GCST90199730	GCST90200502	0.00898163	0.013
GCST90199730	GCST90200503	-0.0629247	-0.065755
GCST90199730	GCST90200504	0.00417002	0.0040945
GCST90199730	GCST90200505	-0.1363	-0.14117
GCST90199730	GCST90200506	-0.061765	-0.056199
GCST90199730	GCST90200507	0.0838481	0.092094
GCST90199730	GCST90200508	0.0260946	0.021519
GCST90199730	GCST90200509	-0.053795	-0.063003
GCST90199730	GCST90200510	-0.225702	-0.21509
GCST90199730	GCST90200511	-0.126184	-0.11786
GCST90199730	GCST90200512	0.178571	0.19499
GCST90199730	GCST90200513	-0.0846684	-0.083164
GCST90199730	GCST90200514	0.0226892	0.015603
GCST90199730	GCST90200515	0.0722857	0.069656
GCST90199730	GCST90200516	0.0147602	0.010681
GCST90199730	GCST90200517	0.143114	0.1559
GCST90199730	GCST90200518	0.257427	0.25995
GCST90199730	GCST90200519	-0.0220943	-0.015419
GCST90199730	GCST90200520	-0.0219669	-0.01832
GCST90199730	GCST90200521	0.0775559	0.083007
GCST90199730	GCST90200522	0.0342558	0.037255
GCST90199730	GCST90200523	0.0902836	0.098865
GCST90199730	GCST90200524	-0.0773155	-0.087136
GCST90199730	GCST90200525	0.0282462	0.031344
GCST90199730	GCST90200526	-0.00855011	0.00182
GCST90199730	GCST90200527	0.15879	0.16647
GCST90199730	GCST90200528	0.0246749	0.033734
GCST90199730	GCST90200529	0.235728	0.23973
GCST90199730	GCST90200530	0.537539	0.53869
GCST90199730	GCST90200531	0.099887	0.1034
GCST90199730	GCST90200532	0.037999	0.035955
GCST90199730	GCST90200533	0.149481	0.15565
GCST90199730	GCST90200534	0.283382	0.29372
GCST90199730	GCST90200535	-0.0684493	-0.070253
GCST90199730	GCST90200536	-0.00715913	-0.010676
GCST90199730	GCST90200537	0.175346	0.17674
GCST90199730	GCST90200538	-0.0620105	-0.064543
GCST90199730	GCST90200539	0.00278859	0.0090405
GCST90199730	GCST90200540	0.151124	0.14955
GCST90199730	GCST90200541	-0.00412877	0.00026309
GCST90199730	GCST90200589	0.0539606	0.046134
GCST90199730	GCST90200590	0.151324	0.15354
GCST90199730	GCST90200591	0.0583031	0.065763
GCST90199730	GCST90200592	0.145502	0.15107
GCST90199730	GCST90200593	-0.00493337	-0.0051863
GCST90199730	GCST90200594	-0.0228313	-0.015255
GCST90199730	GCST90200595	-0.0577178	-0.052163
GCST90199730	GCST90200596	0.0832382	0.08063
GCST90199730	GCST90200597	-0.0269228	-0.02865
GCST90199730	GCST90200598	0.103175	0.10925
GCST90199730	GCST90200599	0.0501344	0.059339
GCST90199730	GCST90200600	-0.0119988	-0.00076642
GCST90199730	GCST90200601	0.0502997	0.06842
GCST90199730	GCST90200602	0.0567713	0.062055
GCST90199730	GCST90200603	0.0653977	0.075421
GCST90199730	GCST90200604	0.0320384	0.036207
GCST90199730	GCST90200605	0.00256011	-0.0079445
GCST90199730	GCST90200606	-0.0435063	-0.047046
GCST90199730	GCST90200607	-0.13955	-0.1342
GCST90199730	GCST90200608	0.0271839	0.0304
GCST90199730	GCST90200609	0.0422776	0.035282
GCST90199730	GCST90200610	-0.0168276	-0.015279
GCST90199730	GCST90200611	0.0472512	0.048106
GCST90199730	GCST90200612	0.347494	0.35705
GCST90199730	GCST90200613	0.140435	0.14207
GCST90199730	GCST90200614	-0.0688244	-0.066237
GCST90199730	GCST90200615	0.130834	0.13409
GCST90199730	GCST90200616	-0.0430135	-0.03259
GCST90199730	GCST90200617	0.242244	0.2465
GCST90199730	GCST90200618	0.435513	0.44925
GCST90199730	GCST90200619	0.0917998	0.10287
GCST90199730	GCST90200620	-0.0161798	-0.0024435
GCST90199730	GCST90200621	-0.108716	-0.093109
GCST90199730	GCST90200622	-0.0209753	-0.021271
GCST90199730	GCST90200623	0.00349684	0.00029609
GCST90199730	GCST90200624	0.104781	0.13124
GCST90199730	GCST90200625	-0.121774	-0.11796
GCST90199730	GCST90200626	0.0685957	0.079215
GCST90199730	GCST90200627	0.0602587	0.061723
GCST90199730	GCST90200628	0.0937333	0.10399
GCST90199730	GCST90200629	0.0625874	0.073194
GCST90199730	GCST90200630	0.0977098	0.10984
GCST90199730	GCST90200631	0.0526756	0.049469
GCST90199730	GCST90200632	0.0531401	0.056971
GCST90199730	GCST90200633	0.152465	0.15745
GCST90199730	GCST90200634	0.0332766	0.039164
GCST90199730	GCST90200635	0.118558	0.12429
GCST90199730	GCST90200636	0.134766	0.15016
GCST90199730	GCST90200637	-0.0260731	-0.025056
GCST90199730	GCST90200638	0.0677835	0.080153
GCST90199730	GCST90200639	-0.0380828	-0.050394
GCST90199730	GCST90200640	0.198541	0.21598
GCST90199730	GCST90200641	0.0205912	0.028719
GCST90199730	GCST90200642	0.0680857	0.064678
GCST90199730	GCST90200643	0.0422007	0.046553
GCST90199730	GCST90200644	0.185609	0.20242
GCST90199730	GCST90200645	-0.0965801	-0.10116
GCST90199730	GCST90200646	0.0719579	0.082697
GCST90199730	GCST90200647	-0.0693113	-0.062895
GCST90199730	GCST90200648	-0.0073262	0.001645
GCST90199730	GCST90200649	0.152205	0.14597
GCST90199730	GCST90200650	0.0502947	0.057193
GCST90199730	GCST90200651	0.0986771	0.095444
GCST90199730	GCST90200652	0.0692843	0.059208
GCST90199730	GCST90200653	0.228638	0.22713
GCST90199730	GCST90200654	-0.0156031	-0.026754
GCST90199730	GCST90200655	-0.00563889	-0.010539
GCST90199730	GCST90200656	0.0526383	0.055284
GCST90199730	GCST90200657	-0.0105876	-0.00031946
GCST90199730	GCST90200658	-0.0109051	0.012455
GCST90199730	GCST90200659	0.0288454	0.030246
GCST90199730	GCST90200660	-0.153451	-0.15081
GCST90199730	GCST90200661	0.117143	0.1348
GCST90199730	GCST90200662	0.0954517	0.11157
GCST90199730	GCST90200663	0.0492091	0.053212
GCST90199730	GCST90200664	0.113662	0.096879
GCST90199730	GCST90200665	0.0286723	0.041056
GCST90199730	GCST90200666	-0.0416522	-0.026083
GCST90199730	GCST90200667	-0.0295629	-0.03692
GCST90199730	GCST90200668	-0.046588	-0.041062
GCST90199730	GCST90200669	-0.0336089	-0.017041
GCST90199730	GCST90200670	0.088049	0.093227
GCST90199730	GCST90200671	0.0794694	0.083408
GCST90199730	GCST90200672	0.0146575	0.028023
GCST90199730	GCST90200673	0.221927	0.22573
GCST90199730	GCST90200674	0.0587566	0.063321
GCST90199730	GCST90200675	-0.00607216	0.00035015
GCST90199730	GCST90200676	0.050734	0.056771
GCST90199730	GCST90200677	0.0450299	0.051193
GCST90199730	GCST90200678	-0.0327394	-0.02424
GCST90199730	GCST90200679	-0.0928712	-0.080065
GCST90199730	GCST90200680	0.0794542	0.076148
GCST90199730	GCST90200681	0.0981296	0.1182
GCST90199730	GCST90200682	0.0902079	0.09187
GCST90199730	GCST90200683	-0.0340151	-0.027117
GCST90199730	GCST90200684	0.00683229	0.014226
GCST90199730	GCST90200685	0.143882	0.1554
GCST90199730	GCST90200686	0.207905	0.2221
GCST90199730	GCST90200687	0.202522	0.2134
GCST90199730	GCST90200688	0.0544207	0.053218
GCST90199730	GCST90200689	0.0197578	0.013298
GCST90199730	GCST90200690	0.0823674	0.095379
GCST90199730	GCST90200691	-0.0654571	-0.063418
GCST90199730	GCST90200692	0.245224	0.25364
GCST90199730	GCST90200693	-0.0273029	-0.029293
GCST90199730	GCST90200694	0.0359249	0.024964
GCST90199730	GCST90200695	0.0394165	0.03954
GCST90199730	GCST90200696	0.00235587	-0.0043702
GCST90199730	GCST90200697	0.021063	0.028277
GCST90199730	GCST90200698	0.0236767	0.025119
GCST90199730	GCST90200699	0.0647858	0.072096
GCST90199730	GCST90200700	0.376046	0.37642
GCST90199730	GCST90200701	0.198698	0.20728
GCST90199730	GCST90200702	0.205129	0.21372
GCST90199730	GCST90200703	0.218182	0.22627
GCST90199730	GCST90200704	0.239066	0.25112
GCST90199730	GCST90200705	0.174992	0.18422
GCST90199730	GCST90200706	0.234825	0.24129
GCST90199730	GCST90200707	-0.115681	-0.11171
GCST90199730	GCST90200708	0.0393269	0.035804
GCST90199730	GCST90200709	0.0571501	0.070962
GCST90199730	GCST90200710	0.297822	0.29829
GCST90199730	GCST90200711	-0.00812033	0.0011994
GCST90199731	GCST90199622	0.0616325	0.045
GCST90199731	GCST90199623	-0.0100383	-0.0016
GCST90199731	GCST90199624	-0.0752556	-0.0689
GCST90199731	GCST90199625	-0.352828	-0.337
GCST90199731	GCST90199626	-0.0304106	-0.0242
GCST90199731	GCST90199627	-0.0711281	-0.0621
GCST90199731	GCST90199628	-0.0422843	-0.0335
GCST90199731	GCST90199629	-0.170308	-0.1576
GCST90199731	GCST90199630	-0.153477	-0.131
GCST90199731	GCST90199631	0.198354	0.204
GCST90199731	GCST90199632	-0.168592	-0.1652
GCST90199731	GCST90199633	0.0309834	0.0393
GCST90199731	GCST90199634	0.0116725	0.0151
GCST90199731	GCST90199635	-0.182374	-0.1677
GCST90199731	GCST90199636	-0.131921	-0.1162
GCST90199731	GCST90199637	-0.0447048	-0.0292
GCST90199731	GCST90199638	-0.141757	-0.1253
GCST90199731	GCST90199639	0.0457653	0.059
GCST90199731	GCST90199640	-0.366353	-0.3643
GCST90199731	GCST90199641	-0.00382755	-0.0014
GCST90199731	GCST90199642	-0.0467647	-0.0335
GCST90199731	GCST90199643	-0.157215	-0.1469
GCST90199731	GCST90199644	-0.0152606	-0.0115
GCST90199731	GCST90199645	0.0821025	0.087
GCST90199731	GCST90199646	-0.154155	-0.159
GCST90199731	GCST90199647	0.12568	0.1361
GCST90199731	GCST90199648	0.0496754	0.0486
GCST90199731	GCST90199649	0.174924	0.1837
GCST90199731	GCST90199650	-0.0538954	-0.033
GCST90199731	GCST90199651	0.642551	0.65
GCST90199731	GCST90199652	0.045569	0.0486
GCST90199731	GCST90199653	0.113549	0.1303
GCST90199731	GCST90199654	0.116589	0.1212
GCST90199731	GCST90199655	0.248658	0.2582
GCST90199731	GCST90199656	-0.138012	-0.1338
GCST90199731	GCST90199657	0.0817444	0.0834
GCST90199731	GCST90199658	0.163673	0.1714
GCST90199731	GCST90199659	0.0908547	0.0966
GCST90199731	GCST90199660	0.0815768	0.0996
GCST90199731	GCST90199661	0.0616596	0.071
GCST90199731	GCST90199662	0.0606347	0.077
GCST90199731	GCST90199663	-0.338723	-0.3226
GCST90199731	GCST90199664	-0.124771	-0.1039
GCST90199731	GCST90199665	-0.00809135	-0.0099
GCST90199731	GCST90199666	0.496319	0.5072
GCST90199731	GCST90199667	-0.132628	-0.119
GCST90199731	GCST90199668	0.587111	0.5967
GCST90199731	GCST90199669	0.575088	0.588
GCST90199731	GCST90199670	-0.0403918	-0.0198
GCST90199731	GCST90199671	0.0470952	0.0558
GCST90199731	GCST90199672	-0.0486277	-0.0305
GCST90199731	GCST90199673	0.0937092	0.1033
GCST90199731	GCST90199674	0.748736	0.7462
GCST90199731	GCST90199675	-0.0305907	-0.017
GCST90199731	GCST90199676	0.163824	0.1722
GCST90199731	GCST90199677	0.422067	0.4266
GCST90199731	GCST90199678	-0.0472776	-0.0415
GCST90199731	GCST90199679	0.0595659	0.071
GCST90199731	GCST90199680	0.391907	0.3938
GCST90199731	GCST90199681	-0.234686	-0.2383
GCST90199731	GCST90199682	-0.018022	-0.0054
GCST90199731	GCST90199683	-0.113377	-0.1084
GCST90199731	GCST90199684	0.156101	0.1628
GCST90199731	GCST90199685	0.0636102	0.075
GCST90199731	GCST90199686	-0.14061	-0.1406
GCST90199731	GCST90199687	-0.0454579	-0.0321
GCST90199731	GCST90199688	0.273189	0.2889
GCST90199731	GCST90199689	-0.202583	-0.1785
GCST90199731	GCST90199690	0.0625877	0.0788
GCST90199731	GCST90199691	0.0529374	0.0767
GCST90199731	GCST90199692	-0.0410482	-0.0314
GCST90199731	GCST90199693	0.615696	0.6161
GCST90199731	GCST90199694	0.105382	0.1074
GCST90199731	GCST90199732	-0.050628	-0.0444
GCST90199731	GCST90199733	-0.0249075	-0.0133
GCST90199731	GCST90199734	0.00188777	0.0069
GCST90199731	GCST90199735	-0.000766612	0.0142
GCST90199731	GCST90199736	0.124189	0.1438
GCST90199731	GCST90199737	-0.132314	-0.1242
GCST90199731	GCST90199738	-0.0869688	-0.0756
GCST90199731	GCST90199739	0.00689028	-0.0023
GCST90199731	GCST90199740	-0.110585	-0.0866
GCST90199731	GCST90199741	-0.171259	-0.1409
GCST90199731	GCST90199742	-0.187048	-0.1759
GCST90199731	GCST90199743	0.225636	0.2324
GCST90199731	GCST90199744	0.840347	0.8457
GCST90199731	GCST90200383	-0.126714	-0.1129
GCST90199731	GCST90200384	-0.0229986	-0.0048
GCST90199731	GCST90200385	0.0430463	0.0409
GCST90199731	GCST90200386	-0.0773378	-0.0464
GCST90199731	GCST90200387	-0.158614	-0.1533
GCST90199731	GCST90200388	0.953591	0.9582
GCST90199731	GCST90200389	-0.0129438	0.0015
GCST90199731	GCST90200390	0.843213	0.8479
GCST90199731	GCST90200391	-0.138469	-0.1188
GCST90199731	GCST90200392	-0.0491593	-0.0218
GCST90199731	GCST90200393	-0.00275793	0.0137
GCST90199731	GCST90200394	0.11815	0.1169
GCST90199731	GCST90200395	0.0240293	0.0261
GCST90199731	GCST90200396	-0.168688	-0.1661
GCST90199731	GCST90200397	0.934205	0.9378
GCST90199731	GCST90200398	0.071491	0.0772
GCST90199731	GCST90200399	-0.0654091	-0.0524
GCST90199731	GCST90200400	0.178666	0.1766
GCST90199731	GCST90200401	-0.0740513	-0.0633
GCST90199731	GCST90200402	-0.0688723	-0.0447
GCST90199731	GCST90200403	-0.0182522	-0.003
GCST90199731	GCST90200404	-0.125236	-0.1164
GCST90199731	GCST90200405	-0.00712173	0.0073
GCST90199731	GCST90200406	0.118052	0.1245
GCST90199731	GCST90200407	0.178921	0.1892
GCST90199731	GCST90200408	0.00220251	0.0084
GCST90199731	GCST90200409	0.316547	0.3268
GCST90199731	GCST90200410	0.36677	0.3774
GCST90199731	GCST90200411	-0.254816	-0.2603
GCST90199731	GCST90200412	3.61967e-05	0.0206
GCST90199731	GCST90200413	-0.0190895	-0.0119
GCST90199731	GCST90200414	0.902682	0.907
GCST90199731	GCST90200415	-0.0839226	-0.073
GCST90199731	GCST90200416	0.120448	0.1299
GCST90199731	GCST90200417	-0.0565067	-0.0465
GCST90199731	GCST90200418	0.00426734	0.0055
GCST90199731	GCST90200419	-0.0907283	-0.0787
GCST90199731	GCST90200420	0.0886813	0.0819
GCST90199731	GCST90200421	-0.0558997	-0.0604
GCST90199731	GCST90200422	0.0430379	0.0376
GCST90199731	GCST90200423	0.0323218	0.0418
GCST90199731	GCST90200424	-0.0859504	-0.068
GCST90199731	GCST90200425	-0.173871	-0.1695
GCST90199731	GCST90200426	-0.185987	-0.1791
GCST90199731	GCST90200427	-0.0724166	-0.0704
GCST90199731	GCST90200428	0.378701	0.3908
GCST90199731	GCST90200429	-0.0329135	-0.0311
GCST90199731	GCST90200430	-0.0118791	0.0002
GCST90199731	GCST90200431	-0.250086	-0.2521
GCST90199731	GCST90200432	-0.129457	-0.1184
GCST90199731	GCST90200433	-0.123154	-0.1159
GCST90199731	GCST90200434	-0.109851	-0.1046
GCST90199731	GCST90200435	0.300775	0.3048
GCST90199731	GCST90200436	0.127499	0.1366
GCST90199731	GCST90200437	-0.364007	-0.3634
GCST90199731	GCST90200438	0.443101	0.4502
GCST90199731	GCST90200439	-0.00364842	0.0003
GCST90199731	GCST90200440	-0.0735118	-0.074
GCST90199731	GCST90200441	-0.20624	-0.2052
GCST90199731	GCST90200442	-0.0655059	-0.0529
GCST90199731	GCST90200443	0.0791008	0.0967
GCST90199731	GCST90200444	0.0206064	0.0256
GCST90199731	GCST90200445	0.074698	0.0931
GCST90199731	GCST90200446	0.415831	0.4211
GCST90199731	GCST90200447	-0.119869	-0.1266
GCST90199731	GCST90200448	0.25233	0.2499
GCST90199731	GCST90200449	-0.223167	-0.2263
GCST90199731	GCST90200450	0.196911	0.202
GCST90199731	GCST90200451	0.761669	0.7665
GCST90199731	GCST90200452	-0.254203	-0.2433
GCST90199731	GCST90200453	-0.0193487	-0.0087
GCST90199731	GCST90200454	0.0957286	0.1084
GCST90199731	GCST90200455	0.166202	0.1809
GCST90199731	GCST90200456	0.0310893	0.0362
GCST90199731	GCST90200457	0.875316	0.8818
GCST90199731	GCST90200458	-0.0969864	-0.0785
GCST90199731	GCST90200459	0.916499	0.9217
GCST90199731	GCST90200460	0.110232	0.1084
GCST90199731	GCST90200461	0.0637795	0.0663
GCST90199731	GCST90200462	0.0154872	0.0133
GCST90199731	GCST90200463	-0.0139195	-0.0135
GCST90199731	GCST90200464	-0.0289715	-0.0216
GCST90199731	GCST90200465	-0.172763	-0.171
GCST90199731	GCST90200466	0.21105	0.2157
GCST90199731	GCST90200467	0.0137834	0.0212
GCST90199731	GCST90200468	-0.0604655	-0.0568
GCST90199731	GCST90200469	0.0226548	0.0226
GCST90199731	GCST90200470	0.0423078	0.0576
GCST90199731	GCST90200471	0.110076	0.1332
GCST90199731	GCST90200472	-0.0746071	-0.0619
GCST90199731	GCST90200473	0.0361079	0.0482
GCST90199731	GCST90200474	0.0508264	0.0604
GCST90199731	GCST90200475	-0.0472097	-0.0472
GCST90199731	GCST90200476	-0.0734248	-0.0684
GCST90199731	GCST90200477	0.0231783	0.0366
GCST90199731	GCST90200478	-0.261421	-0.2573
GCST90199731	GCST90200479	0.126341	0.1203
GCST90199731	GCST90200480	-0.114273	-0.1084
GCST90199731	GCST90200481	0.0422371	0.053
GCST90199731	GCST90200482	-0.194086	-0.1991
GCST90199731	GCST90200483	-0.0219308	-0.0044
GCST90199731	GCST90200484	-0.115847	-0.1012
GCST90199731	GCST90200485	0.0687986	0.0925
GCST90199731	GCST90200486	-0.0372461	-0.0278
GCST90199731	GCST90200487	0.0992797	0.0952
GCST90199731	GCST90200488	0.0350297	0.0415
GCST90199731	GCST90200489	-0.25783	-0.2523
GCST90199731	GCST90200490	0.0318751	0.0349
GCST90199731	GCST90200491	0.0965841	0.0965
GCST90199731	GCST90200492	-0.151145	-0.1446
GCST90199731	GCST90200493	-0.0483854	-0.0364
GCST90199731	GCST90200494	-0.309865	-0.2992
GCST90199731	GCST90200495	0.0349287	0.0362
GCST90199731	GCST90200496	-0.245552	-0.2299
GCST90199731	GCST90200497	-0.0715333	-0.0548
GCST90199731	GCST90200498	-0.0264196	-0.0245
GCST90199731	GCST90200499	-0.202485	-0.2056
GCST90199731	GCST90200500	-0.0430814	-0.0162
GCST90199731	GCST90200501	-0.17445	-0.1668
GCST90199731	GCST90200502	-0.041828	-0.0309
GCST90199731	GCST90200503	-0.0615128	-0.0611
GCST90199731	GCST90200504	0.00947291	0.0097
GCST90199731	GCST90200505	-0.182257	-0.1873
GCST90199731	GCST90200506	-0.0786508	-0.0708
GCST90199731	GCST90200507	0.00648215	0.0199
GCST90199731	GCST90200508	-0.044465	-0.0301
GCST90199731	GCST90200509	-0.0539244	-0.0528
GCST90199731	GCST90200510	-0.286819	-0.2767
GCST90199731	GCST90200511	-0.150541	-0.145
GCST90199731	GCST90200512	0.148057	0.1562
GCST90199731	GCST90200513	-0.128256	-0.1255
GCST90199731	GCST90200514	0.0093861	0.0086
GCST90199731	GCST90200515	0.0566201	0.063
GCST90199731	GCST90200516	-0.00932693	-0.0042
GCST90199731	GCST90200517	0.0536046	0.0701
GCST90199731	GCST90200518	0.266563	0.2691
GCST90199731	GCST90200519	-0.0638667	-0.0586
GCST90199731	GCST90200520	-0.0384832	-0.038
GCST90199731	GCST90200521	0.0740702	0.0894
GCST90199731	GCST90200522	-0.0320337	-0.0243
GCST90199731	GCST90200523	0.0792264	0.0853
GCST90199731	GCST90200524	-0.178678	-0.1735
GCST90199731	GCST90200525	-0.0088017	-0.008
GCST90199731	GCST90200526	-0.034065	-0.021
GCST90199731	GCST90200527	0.0700192	0.0903
GCST90199731	GCST90200528	0.0593883	0.0665
GCST90199731	GCST90200529	0.140562	0.1406
GCST90199731	GCST90200530	0.427328	0.432
GCST90199731	GCST90200531	0.0937617	0.0965
GCST90199731	GCST90200532	-0.00178153	0.0069
GCST90199731	GCST90200533	0.154458	0.1618
GCST90199731	GCST90200534	0.140789	0.1461
GCST90199731	GCST90200535	-0.0997463	-0.0892
GCST90199731	GCST90200536	-0.0467907	-0.0459
GCST90199731	GCST90200537	0.101046	0.1038
GCST90199731	GCST90200538	-0.144258	-0.1418
GCST90199731	GCST90200539	0.0221451	0.0253
GCST90199731	GCST90200540	0.0766779	0.0847
GCST90199731	GCST90200541	0.00501559	0.0012
GCST90199731	GCST90200589	0.134013	0.1221
GCST90199731	GCST90200590	0.0984731	0.1069
GCST90199731	GCST90200591	0.0246769	0.0363
GCST90199731	GCST90200592	0.229091	0.2296
GCST90199731	GCST90200593	-0.0325601	-0.0232
GCST90199731	GCST90200594	-0.0341556	-0.0309
GCST90199731	GCST90200595	-0.0586663	-0.0651
GCST90199731	GCST90200596	0.0616536	0.0557
GCST90199731	GCST90200597	-0.0943103	-0.0803
GCST90199731	GCST90200598	0.108712	0.1197
GCST90199731	GCST90200599	0.0161622	0.0262
GCST90199731	GCST90200600	-0.0317676	-0.0203
GCST90199731	GCST90200601	0.00497927	0.0384
GCST90199731	GCST90200602	0.0251547	0.0272
GCST90199731	GCST90200603	-0.0330702	-0.0141
GCST90199731	GCST90200604	0.0439006	0.0575
GCST90199731	GCST90200605	0.00262326	-0.0018
GCST90199731	GCST90200606	-0.036161	-0.0378
GCST90199731	GCST90200607	-0.15246	-0.1369
GCST90199731	GCST90200608	-7.074e-05	0.0117
GCST90199731	GCST90200609	0.027128	0.0299
GCST90199731	GCST90200610	-0.104856	-0.0915
GCST90199731	GCST90200611	0.0652038	0.0575
GCST90199731	GCST90200612	0.272466	0.2722
GCST90199731	GCST90200613	0.00889317	0.0218
GCST90199731	GCST90200614	-0.120773	-0.1101
GCST90199731	GCST90200615	0.141579	0.1508
GCST90199731	GCST90200616	-0.0984044	-0.0894
GCST90199731	GCST90200617	0.311442	0.317
GCST90199731	GCST90200618	0.587401	0.5926
GCST90199731	GCST90200619	0.100992	0.1206
GCST90199731	GCST90200620	0.00422278	0.0214
GCST90199731	GCST90200621	-0.237592	-0.2147
GCST90199731	GCST90200622	-0.0381918	-0.0374
GCST90199731	GCST90200623	-0.0205902	-0.0081
GCST90199731	GCST90200624	0.0530674	0.0842
GCST90199731	GCST90200625	-0.21057	-0.1958
GCST90199731	GCST90200626	0.0449316	0.0479
GCST90199731	GCST90200627	0.0207677	0.0323
GCST90199731	GCST90200628	-0.028191	-0.0156
GCST90199731	GCST90200629	0.0112602	0.0205
GCST90199731	GCST90200630	0.0541194	0.0635
GCST90199731	GCST90200631	0.0198017	0.0223
GCST90199731	GCST90200632	0.0126698	0.0212
GCST90199731	GCST90200633	0.0643651	0.075
GCST90199731	GCST90200634	0.000425916	0.0102
GCST90199731	GCST90200635	0.0624567	0.0658
GCST90199731	GCST90200636	0.0969091	0.0958
GCST90199731	GCST90200637	-0.0470121	-0.0348
GCST90199731	GCST90200638	0.0407805	0.0468
GCST90199731	GCST90200639	-0.0439493	-0.0441
GCST90199731	GCST90200640	0.349986	0.3584
GCST90199731	GCST90200641	0.0247169	0.0179
GCST90199731	GCST90200642	0.0502143	0.0506
GCST90199731	GCST90200643	0.0478669	0.0534
GCST90199731	GCST90200644	0.0837211	0.1147
GCST90199731	GCST90200645	-0.135771	-0.1293
GCST90199731	GCST90200646	0.0234901	0.0403
GCST90199731	GCST90200647	-0.0899805	-0.0825
GCST90199731	GCST90200648	-0.10515	-0.0819
GCST90199731	GCST90200649	0.056146	0.0611
GCST90199731	GCST90200650	-0.0517764	-0.0441
GCST90199731	GCST90200651	0.0691639	0.0671
GCST90199731	GCST90200652	0.0366763	0.0242
GCST90199731	GCST90200653	0.120791	0.1215
GCST90199731	GCST90200654	-0.0205754	-0.0233
GCST90199731	GCST90200655	0.0261079	0.0372
GCST90199731	GCST90200656	-0.0153784	0.0041
GCST90199731	GCST90200657	-0.0292166	-0.016
GCST90199731	GCST90200658	-0.0110255	0.0056
GCST90199731	GCST90200659	0.0159225	0.0236
GCST90199731	GCST90200660	-0.196808	-0.1895
GCST90199731	GCST90200661	0.0869653	0.098
GCST90199731	GCST90200662	-0.0282741	-0.005
GCST90199731	GCST90200663	-0.0439107	-0.0386
GCST90199731	GCST90200664	-0.00306603	0.006
GCST90199731	GCST90200665	0.0116234	0.0207
GCST90199731	GCST90200666	-0.0472703	-0.038
GCST90199731	GCST90200667	-0.0321661	-0.0208
GCST90199731	GCST90200668	-0.0691656	-0.0555
GCST90199731	GCST90200669	-0.0409278	-0.0238
GCST90199731	GCST90200670	0.0811318	0.0845
GCST90199731	GCST90200671	0.108596	0.1113
GCST90199731	GCST90200672	-0.0288338	-0.0182
GCST90199731	GCST90200673	0.157303	0.1747
GCST90199731	GCST90200674	0.0686987	0.0726
GCST90199731	GCST90200675	-0.0294929	-0.0139
GCST90199731	GCST90200676	0.0283299	0.0435
GCST90199731	GCST90200677	-0.00145029	0.0123
GCST90199731	GCST90200678	-0.0511295	-0.0361
GCST90199731	GCST90200679	-0.0428587	-0.0192
GCST90199731	GCST90200680	0.0617492	0.0673
GCST90199731	GCST90200681	0.00922113	0.0241
GCST90199731	GCST90200682	0.0544845	0.0511
GCST90199731	GCST90200683	-0.0224134	-0.0094
GCST90199731	GCST90200684	-0.0424536	-0.0347
GCST90199731	GCST90200685	0.121142	0.13
GCST90199731	GCST90200686	0.171347	0.1873
GCST90199731	GCST90200687	0.103636	0.1199
GCST90199731	GCST90200688	-0.008048	-0.0078
GCST90199731	GCST90200689	-0.0170259	-0.0032
GCST90199731	GCST90200690	0.0775645	0.0984
GCST90199731	GCST90200691	-0.115176	-0.1006
GCST90199731	GCST90200692	0.190131	0.2006
GCST90199731	GCST90200693	-0.0821486	-0.0768
GCST90199731	GCST90200694	-0.0120234	-0.0115
GCST90199731	GCST90200695	0.0283105	0.0346
GCST90199731	GCST90200696	-0.0440467	-0.0286
GCST90199731	GCST90200697	-0.00282658	0.0224
GCST90199731	GCST90200698	0.00600092	0.032
GCST90199731	GCST90200699	0.0356468	0.0535
GCST90199731	GCST90200700	0.363616	0.3619
GCST90199731	GCST90200701	0.198058	0.2097
GCST90199731	GCST90200702	0.212714	0.2279
GCST90199731	GCST90200703	0.238482	0.2538
GCST90199731	GCST90200704	0.186884	0.1986
GCST90199731	GCST90200705	0.114884	0.1225
GCST90199731	GCST90200706	0.205877	0.2171
GCST90199731	GCST90200707	-0.204115	-0.1758
GCST90199731	GCST90200708	0.0171956	0.0299
GCST90199731	GCST90200709	0.0393714	0.0518
GCST90199731	GCST90200710	-0.0189313	0.0012
GCST90199731	GCST90200711	-0.0757942	-0.0588
GCST90199732	GCST90199622	0.0574054	0.0422
GCST90199732	GCST90199623	0.00697813	0.0032
GCST90199732	GCST90199624	0.0428733	0.0483
GCST90199732	GCST90199625	0.000746775	0.0019
GCST90199732	GCST90199626	-0.0491833	-0.0473
GCST90199732	GCST90199627	-0.00353197	-0.0007
GCST90199732	GCST90199628	-0.0417256	-0.0155
GCST90199732	GCST90199629	0.656108	0.6677
GCST90199732	GCST90199630	-0.0586855	-0.0527
GCST90199732	GCST90199631	0.00317606	0.0115
GCST90199732	GCST90199632	0.0395933	0.0387
GCST90199732	GCST90199633	-0.0545297	-0.0447
GCST90199732	GCST90199634	-0.080531	-0.0743
GCST90199732	GCST90199635	0.0294288	0.0436
GCST90199732	GCST90199636	-0.100882	-0.0965
GCST90199732	GCST90199637	-0.0471862	-0.0257
GCST90199732	GCST90199638	0.105581	0.1208
GCST90199732	GCST90199639	0.0149693	0.0256
GCST90199732	GCST90199640	0.0528281	0.0648
GCST90199732	GCST90199641	-0.0257783	-0.0242
GCST90199732	GCST90199642	-0.0741679	-0.0545
GCST90199732	GCST90199643	0.00656204	0.0261
GCST90199732	GCST90199644	0.0291459	0.0513
GCST90199732	GCST90199645	0.0484815	0.0576
GCST90199732	GCST90199646	-0.0384231	-0.0263
GCST90199732	GCST90199647	-0.0187172	0.0136
GCST90199732	GCST90199648	0.0921252	0.1141
GCST90199732	GCST90199649	0.415458	0.417
GCST90199732	GCST90199650	0.0139611	0.0176
GCST90199732	GCST90199651	0.0917566	0.1055
GCST90199732	GCST90199652	0.000447215	0.0079
GCST90199732	GCST90199653	0.129889	0.1455
GCST90199732	GCST90199654	-0.000440007	0.0268
GCST90199732	GCST90199655	0.00141525	0.0088
GCST90199732	GCST90199656	-0.0851767	-0.063
GCST90199732	GCST90199657	0.205031	0.2232
GCST90199732	GCST90199658	-0.0269825	-0.0193
GCST90199732	GCST90199659	0.297653	0.316
GCST90199732	GCST90199660	0.203205	0.2302
GCST90199732	GCST90199661	-0.00160792	-0.0006
GCST90199732	GCST90199662	-0.0201747	-0.0182
GCST90199732	GCST90199663	0.0463729	0.0582
GCST90199732	GCST90199664	-0.0484663	-0.0382
GCST90199732	GCST90199665	0.0900904	0.0709
GCST90199732	GCST90199666	0.228471	0.2309
GCST90199732	GCST90199667	-0.0140154	-0.0012
GCST90199732	GCST90199668	-0.0793736	-0.0651
GCST90199732	GCST90199669	-0.0577017	-0.0509
GCST90199732	GCST90199670	-0.00910901	0.0028
GCST90199732	GCST90199671	-0.0438762	-0.0304
GCST90199732	GCST90199672	0.15106	0.16
GCST90199732	GCST90199673	0.0442934	0.0663
GCST90199732	GCST90199674	-0.0621146	-0.0522
GCST90199732	GCST90199675	-0.034163	-0.0074
GCST90199732	GCST90199676	0.134177	0.1543
GCST90199732	GCST90199677	-0.0630278	-0.052
GCST90199732	GCST90199678	0.168413	0.1702
GCST90199732	GCST90199679	-0.0267425	-0.0212
GCST90199732	GCST90199680	-0.109756	-0.1109
GCST90199732	GCST90199681	0.0439479	0.05
GCST90199732	GCST90199682	-0.0332988	-0.0333
GCST90199732	GCST90199683	-0.0237971	-0.0218
GCST90199732	GCST90199684	0.208594	0.2283
GCST90199732	GCST90199685	0.190973	0.2074
GCST90199732	GCST90199686	0.100218	0.1022
GCST90199732	GCST90199687	0.121033	0.131
GCST90199732	GCST90199688	0.0890905	0.0954
GCST90199732	GCST90199689	0.000476478	0.0046
GCST90199732	GCST90199690	-0.0159308	-0.0088
GCST90199732	GCST90199691	-0.0138152	-0.0029
GCST90199732	GCST90199692	-0.00735073	0.009
GCST90199732	GCST90199693	-0.0976236	-0.0922
GCST90199732	GCST90199694	-0.0358083	-0.0109
GCST90199732	GCST90199733	0.800317	0.8067
GCST90199732	GCST90199734	0.0163545	0.0231
GCST90199732	GCST90199735	0.0568779	0.0783
GCST90199732	GCST90199736	-0.116731	-0.107
GCST90199732	GCST90199737	-0.0158386	-0.0112
GCST90199732	GCST90199738	0.0577797	0.064
GCST90199732	GCST90199739	-0.0934494	-0.0984
GCST90199732	GCST90199740	-0.0690017	-0.0597
GCST90199732	GCST90199741	0.163922	0.159
GCST90199732	GCST90199742	0.589018	0.5913
GCST90199732	GCST90199743	0.435407	0.4413
GCST90199732	GCST90199744	-0.0201576	-0.0106
GCST90199732	GCST90200383	-0.0444826	-0.0195
GCST90199732	GCST90200384	0.215586	0.218
GCST90199732	GCST90200385	0.0577307	0.068
GCST90199732	GCST90200386	-0.0236095	0.0013
GCST90199732	GCST90200387	0.0560342	0.0687
GCST90199732	GCST90200388	-0.070457	-0.0605
GCST90199732	GCST90200389	-0.0116626	-0.0138
GCST90199732	GCST90200390	0.0339499	0.0422
GCST90199732	GCST90200391	-0.0104414	-0.0114
GCST90199732	GCST90200392	-0.00121101	0.0125
GCST90199732	GCST90200393	0.0724917	0.0783
GCST90199732	GCST90200394	-0.0599365	-0.0497
GCST90199732	GCST90200395	0.0383566	0.0381
GCST90199732	GCST90200396	-0.0453122	-0.0398
GCST90199732	GCST90200397	-0.0317114	-0.0231
GCST90199732	GCST90200398	-0.0325347	-0.0078
GCST90199732	GCST90200399	0.00319476	0.0043
GCST90199732	GCST90200400	0.0237772	0.033
GCST90199732	GCST90200401	0.0260328	0.0352
GCST90199732	GCST90200402	-0.0237884	-0.0168
GCST90199732	GCST90200403	0.165153	0.1673
GCST90199732	GCST90200404	0.125198	0.1316
GCST90199732	GCST90200405	0.232992	0.2491
GCST90199732	GCST90200406	-0.0520555	-0.0393
GCST90199732	GCST90200407	0.0408911	0.0474
GCST90199732	GCST90200408	-0.0600284	-0.0375
GCST90199732	GCST90200409	0.037397	0.0383
GCST90199732	GCST90200410	0.0259882	0.0325
GCST90199732	GCST90200411	-0.0207473	-0.0113
GCST90199732	GCST90200412	-0.176267	-0.1472
GCST90199732	GCST90200413	-0.00525771	0.0114
GCST90199732	GCST90200414	-0.0180336	-0.0155
GCST90199732	GCST90200415	0.0733056	0.0636
GCST90199732	GCST90200416	0.00408703	0.0149
GCST90199732	GCST90200417	-0.0308713	-0.0137
GCST90199732	GCST90200418	0.0467017	0.0428
GCST90199732	GCST90200419	0.168223	0.1699
GCST90199732	GCST90200420	0.138733	0.1409
GCST90199732	GCST90200421	-0.0806757	-0.0861
GCST90199732	GCST90200422	0.0285996	0.0279
GCST90199732	GCST90200423	0.120158	0.1296
GCST90199732	GCST90200424	-0.0651413	-0.0527
GCST90199732	GCST90200425	0.102876	0.1045
GCST90199732	GCST90200426	0.0161667	0.0354
GCST90199732	GCST90200427	-0.0409342	-0.0338
GCST90199732	GCST90200428	0.0215337	0.0321
GCST90199732	GCST90200429	-0.0217964	-0.0149
GCST90199732	GCST90200430	-0.11174	-0.0865
GCST90199732	GCST90200431	-0.028733	-0.0132
GCST90199732	GCST90200432	0.03149	0.0279
GCST90199732	GCST90200433	0.0269994	0.037
GCST90199732	GCST90200434	0.0909882	0.0976
GCST90199732	GCST90200435	-0.289295	-0.26
GCST90199732	GCST90200436	-0.0185672	0.006
GCST90199732	GCST90200437	0.00776006	0.0132
GCST90199732	GCST90200438	-0.129211	-0.1239
GCST90199732	GCST90200439	-0.0534188	-0.0413
GCST90199732	GCST90200440	-0.0984993	-0.0906
GCST90199732	GCST90200441	0.092409	0.1005
GCST90199732	GCST90200442	-0.0332212	-0.0291
GCST90199732	GCST90200443	-0.0343691	-0.0189
GCST90199732	GCST90200444	-0.0476891	-0.0274
GCST90199732	GCST90200445	0.000221824	0.0089
GCST90199732	GCST90200446	0.113677	0.1244
GCST90199732	GCST90200447	-0.0218241	-0.0166
GCST90199732	GCST90200448	-0.0674361	-0.053
GCST90199732	GCST90200449	-0.0286459	-0.0098
GCST90199732	GCST90200450	0.00347679	0.0111
GCST90199732	GCST90200451	0.0655941	0.0661
GCST90199732	GCST90200452	0.0945382	0.0979
GCST90199732	GCST90200453	0.0196448	0.0279
GCST90199732	GCST90200454	-0.0493639	-0.0379
GCST90199732	GCST90200455	-0.0674287	-0.0458
GCST90199732	GCST90200456	-0.0173599	0.004
GCST90199732	GCST90200457	-0.0201147	-0.0133
GCST90199732	GCST90200458	0.0914204	0.096
GCST90199732	GCST90200459	-0.00125873	0.0054
GCST90199732	GCST90200460	0.031181	0.036
GCST90199732	GCST90200461	0.0563899	0.0683
GCST90199732	GCST90200462	0.00839643	0.0167
GCST90199732	GCST90200463	-0.104082	-0.0941
GCST90199732	GCST90200464	0.0148504	0.0218
GCST90199732	GCST90200465	0.0645906	0.0544
GCST90199732	GCST90200466	0.0428074	0.0429
GCST90199732	GCST90200467	-0.011297	0.0021
GCST90199732	GCST90200468	0.0416117	0.0395
GCST90199732	GCST90200469	0.00311741	0.0095
GCST90199732	GCST90200470	-0.00340063	0.0026
GCST90199732	GCST90200471	0.0363932	0.0589
GCST90199732	GCST90200472	-0.0226184	-0.0166
GCST90199732	GCST90200473	-0.00356673	0.0142
GCST90199732	GCST90200474	0.00650216	0.0234
GCST90199732	GCST90200475	0.0452451	0.0436
GCST90199732	GCST90200476	-0.0444892	-0.042
GCST90199732	GCST90200477	-0.118212	-0.1092
GCST90199732	GCST90200478	0.0233	0.0214
GCST90199732	GCST90200479	0.037584	0.0399
GCST90199732	GCST90200480	-0.0173304	0.0022
GCST90199732	GCST90200481	-0.0576049	-0.0345
GCST90199732	GCST90200482	0.0759611	0.0858
GCST90199732	GCST90200483	-0.0372671	-0.0282
GCST90199732	GCST90200484	0.0200445	0.0382
GCST90199732	GCST90200485	-0.0852363	-0.076
GCST90199732	GCST90200486	-0.0520017	-0.0345
GCST90199732	GCST90200487	-0.0315222	-0.0264
GCST90199732	GCST90200488	-0.0665796	-0.051
GCST90199732	GCST90200489	0.00750682	0.0043
GCST90199732	GCST90200490	-0.208654	-0.2114
GCST90199732	GCST90200491	-0.0723659	-0.0513
GCST90199732	GCST90200492	-0.01134	-0.0009
GCST90199732	GCST90200493	-0.036887	-0.0422
GCST90199732	GCST90200494	0.0459132	0.0581
GCST90199732	GCST90200495	0.0254296	0.0284
GCST90199732	GCST90200496	-0.0435457	-0.0259
GCST90199732	GCST90200497	-0.0144261	0.0176
GCST90199732	GCST90200498	-0.0214192	-0.0048
GCST90199732	GCST90200499	0.01047	0.0155
GCST90199732	GCST90200500	0.00436689	0.0278
GCST90199732	GCST90200501	-0.0069469	-0.0108
GCST90199732	GCST90200502	0.0593385	0.0625
GCST90199732	GCST90200503	0.0255784	0.0187
GCST90199732	GCST90200504	-0.0549193	-0.0474
GCST90199732	GCST90200505	0.0393757	0.0537
GCST90199732	GCST90200506	0.0183628	0.0264
GCST90199732	GCST90200507	-0.0373177	-0.0087
GCST90199732	GCST90200508	-0.0285179	-0.0155
GCST90199732	GCST90200509	0.0481742	0.0542
GCST90199732	GCST90200510	0.0807835	0.0914
GCST90199732	GCST90200511	0.0113788	0.0175
GCST90199732	GCST90200512	-0.11531	-0.0931
GCST90199732	GCST90200513	0.0415428	0.0357
GCST90199732	GCST90200514	-0.121055	-0.1145
GCST90199732	GCST90200515	-0.00699565	0.0005
GCST90199732	GCST90200516	0.0153487	0.0219
GCST90199732	GCST90200517	-0.024941	-0.0124
GCST90199732	GCST90200518	-0.0453004	-0.0571
GCST90199732	GCST90200519	-0.0949855	-0.0785
GCST90199732	GCST90200520	-0.000803663	0.0022
GCST90199732	GCST90200521	0.0364228	0.0459
GCST90199732	GCST90200522	0.0280816	0.0566
GCST90199732	GCST90200523	0.000753923	0.0216
GCST90199732	GCST90200524	0.00972562	0.0166
GCST90199732	GCST90200525	-0.00556129	0.002
GCST90199732	GCST90200526	-0.160407	-0.1288
GCST90199732	GCST90200527	-0.0576782	-0.0566
GCST90199732	GCST90200528	-0.00869756	0.0115
GCST90199732	GCST90200529	-0.132646	-0.1156
GCST90199732	GCST90200530	-0.0812795	-0.0663
GCST90199732	GCST90200531	0.0507344	0.0558
GCST90199732	GCST90200532	-0.0638596	-0.0491
GCST90199732	GCST90200533	-0.0907563	-0.0818
GCST90199732	GCST90200534	-0.248514	-0.2277
GCST90199732	GCST90200535	0.0429045	0.0516
GCST90199732	GCST90200536	-0.00624286	-0.0018
GCST90199732	GCST90200537	-0.0573173	-0.0466
GCST90199732	GCST90200538	0.0748711	0.068
GCST90199732	GCST90200539	-0.105976	-0.0989
GCST90199732	GCST90200540	-0.0662059	-0.0465
GCST90199732	GCST90200541	-0.00773758	-0.0129
GCST90199732	GCST90200589	0.0450127	0.0522
GCST90199732	GCST90200590	-0.117819	-0.0925
GCST90199732	GCST90200591	-0.0102703	-0.0013
GCST90199732	GCST90200592	0.0620782	0.0659
GCST90199732	GCST90200593	0.0398536	0.0521
GCST90199732	GCST90200594	-0.140652	-0.1348
GCST90199732	GCST90200595	-0.0277091	-0.0179
GCST90199732	GCST90200596	0.010976	0.0154
GCST90199732	GCST90200597	-0.00850668	0.0006
GCST90199732	GCST90200598	0.0410546	0.0524
GCST90199732	GCST90200599	0.109736	0.1128
GCST90199732	GCST90200600	-0.0335537	-0.0277
GCST90199732	GCST90200601	-0.0247394	-0.0026
GCST90199732	GCST90200602	-0.13034	-0.1122
GCST90199732	GCST90200603	-0.059326	-0.0318
GCST90199732	GCST90200604	0.0167162	0.0234
GCST90199732	GCST90200605	-0.0630283	-0.0512
GCST90199732	GCST90200606	0.00694112	0.0064
GCST90199732	GCST90200607	0.0418626	0.0512
GCST90199732	GCST90200608	-0.0273445	-0.0128
GCST90199732	GCST90200609	-0.0552195	-0.0425
GCST90199732	GCST90200610	-0.0524003	-0.0363
GCST90199732	GCST90200611	0.00140239	0.0155
GCST90199732	GCST90200612	-0.0533176	-0.0584
GCST90199732	GCST90200613	-0.0107774	0.0039
GCST90199732	GCST90200614	0.0402394	0.0383
GCST90199732	GCST90200615	0.0808995	0.0785
GCST90199732	GCST90200616	-0.00293658	0.014
GCST90199732	GCST90200617	-0.121072	-0.1223
GCST90199732	GCST90200618	0.029803	0.0397
GCST90199732	GCST90200619	-0.103595	-0.0824
GCST90199732	GCST90200620	-0.0306818	-0.0145
GCST90199732	GCST90200621	0.0684526	0.0683
GCST90199732	GCST90200622	-0.0442788	-0.033
GCST90199732	GCST90200623	0.0367784	0.0524
GCST90199732	GCST90200624	-0.0365885	-0.0069
GCST90199732	GCST90200625	0.0692093	0.0757
GCST90199732	GCST90200626	-0.0211328	-0.013
GCST90199732	GCST90200627	-0.019417	-0.0113
GCST90199732	GCST90200628	0.0754597	0.0894
GCST90199732	GCST90200629	-0.026105	0.0069
GCST90199732	GCST90200630	-0.0369115	-0.0104
GCST90199732	GCST90200631	0.00438873	0.0067
GCST90199732	GCST90200632	0.00405351	0.0056
GCST90199732	GCST90200633	-0.184909	-0.1675
GCST90199732	GCST90200634	-0.0968274	-0.09
GCST90199732	GCST90200635	0.0127502	0.0202
GCST90199732	GCST90200636	0.0155838	0.0434
GCST90199732	GCST90200637	-0.113628	-0.1089
GCST90199732	GCST90200638	-0.00793659	0.0048
GCST90199732	GCST90200639	0.0515326	0.0467
GCST90199732	GCST90200640	-0.0305944	-0.0143
GCST90199732	GCST90200641	0.00248691	0.0262
GCST90199732	GCST90200642	0.0386351	0.0477
GCST90199732	GCST90200643	-0.00146715	0.0064
GCST90199732	GCST90200644	-0.1324	-0.1053
GCST90199732	GCST90200645	0.0116838	0.0206
GCST90199732	GCST90200646	0.00732178	0.0276
GCST90199732	GCST90200647	0.0203653	0.0398
GCST90199732	GCST90200648	0.0551109	0.055
GCST90199732	GCST90200649	-0.0585646	-0.0446
GCST90199732	GCST90200650	0.0222705	0.0394
GCST90199732	GCST90200651	-0.0291542	-0.0308
GCST90199732	GCST90200652	-0.12085	-0.1244
GCST90199732	GCST90200653	-0.100616	-0.0884
GCST90199732	GCST90200654	-0.00922	0.0211
GCST90199732	GCST90200655	0.0755987	0.0794
GCST90199732	GCST90200656	-0.0337309	-0.0178
GCST90199732	GCST90200657	0.0152478	0.0296
GCST90199732	GCST90200658	-0.0554503	-0.0473
GCST90199732	GCST90200659	0.00919469	0.0109
GCST90199732	GCST90200660	0.0272257	0.0351
GCST90199732	GCST90200661	-0.105588	-0.0902
GCST90199732	GCST90200662	-0.0387504	-0.03
GCST90199732	GCST90200663	-0.00523215	0.0112
GCST90199732	GCST90200664	-0.0319997	-0.0349
GCST90199732	GCST90200665	-0.199858	-0.1837
GCST90199732	GCST90200666	-0.0883216	-0.0624
GCST90199732	GCST90200667	0.0195075	0.0336
GCST90199732	GCST90200668	0.0411655	0.0498
GCST90199732	GCST90200669	-0.0521693	-0.0289
GCST90199732	GCST90200670	-0.0433688	-0.0352
GCST90199732	GCST90200671	-0.124951	-0.1075
GCST90199732	GCST90200672	-0.0209567	-0.0169
GCST90199732	GCST90200673	-0.0722378	-0.0581
GCST90199732	GCST90200674	0.0365446	0.0409
GCST90199732	GCST90200675	-0.041139	-0.0264
GCST90199732	GCST90200676	0.00204111	0.0228
GCST90199732	GCST90200677	-0.0551369	-0.0417
GCST90199732	GCST90200678	0.0107408	0.0265
GCST90199732	GCST90200679	0.0611228	0.085
GCST90199732	GCST90200680	0.00305324	0.013
GCST90199732	GCST90200681	-0.126517	-0.0965
GCST90199732	GCST90200682	0.00487809	0.0036
GCST90199732	GCST90200683	-0.0246958	-0.0032
GCST90199732	GCST90200684	0.000679945	0.0222
GCST90199732	GCST90200685	0.234732	0.2493
GCST90199732	GCST90200686	-0.0135691	-0.005
GCST90199732	GCST90200687	0.0538134	0.0672
GCST90199732	GCST90200688	0.00236252	0.0189
GCST90199732	GCST90200689	-0.0346083	-0.0267
GCST90199732	GCST90200690	-0.0125244	0.0137
GCST90199732	GCST90200691	0.0612405	0.0579
GCST90199732	GCST90200692	0.108419	0.1282
GCST90199732	GCST90200693	-0.0982971	-0.0843
GCST90199732	GCST90200694	0.0135616	0.0115
GCST90199732	GCST90200695	0.00107822	0.012
GCST90199732	GCST90200696	-0.0291761	-0.0216
GCST90199732	GCST90200697	-0.0486313	-0.0292
GCST90199732	GCST90200698	-0.0357372	-0.0093
GCST90199732	GCST90200699	-0.0152285	-0.0002
GCST90199732	GCST90200700	-0.0648975	-0.0718
GCST90199732	GCST90200701	0.00467033	0.0186
GCST90199732	GCST90200702	0.0216288	0.0353
GCST90199732	GCST90200703	0.0425023	0.0557
GCST90199732	GCST90200704	0.0127931	0.0307
GCST90199732	GCST90200705	-0.0433973	-0.0432
GCST90199732	GCST90200706	-0.00813584	-0.0032
GCST90199732	GCST90200707	0.155048	0.1537
GCST90199732	GCST90200708	-0.102644	-0.0894
GCST90199732	GCST90200709	0.00967339	0.0223
GCST90199732	GCST90200710	-0.0229063	-0.0099
GCST90199732	GCST90200711	0.127157	0.1439
GCST90199733	GCST90199622	0.0607119	0.050819
GCST90199733	GCST90199623	-0.00272178	-0.002967
GCST90199733	GCST90199624	0.0461467	0.042977
GCST90199733	GCST90199625	0.0181753	0.012667
GCST90199733	GCST90199626	0.0288021	0.029361
GCST90199733	GCST90199627	-0.0294092	-0.026755
GCST90199733	GCST90199628	-0.0192567	0.0019294
GCST90199733	GCST90199629	0.642389	0.65207
GCST90199733	GCST90199630	-0.0889813	-0.081062
GCST90199733	GCST90199631	0.0673941	0.075061
GCST90199733	GCST90199632	0.0413206	0.049747
GCST90199733	GCST90199633	-0.0282964	-0.027614
GCST90199733	GCST90199634	-0.0625422	-0.065137
GCST90199733	GCST90199635	0.00249115	0.011605
GCST90199733	GCST90199636	-0.0842066	-0.082115
GCST90199733	GCST90199637	-0.0303066	-0.021129
GCST90199733	GCST90199638	0.161987	0.17277
GCST90199733	GCST90199639	0.060027	0.066497
GCST90199733	GCST90199640	0.0488122	0.056234
GCST90199733	GCST90199641	-0.011168	-0.010586
GCST90199733	GCST90199642	-0.0412404	-0.020029
GCST90199733	GCST90199643	0.0159201	0.030106
GCST90199733	GCST90199644	-0.00719199	0.0052538
GCST90199733	GCST90199645	0.0637652	0.073055
GCST90199733	GCST90199646	-0.0312832	-0.02818
GCST90199733	GCST90199647	0.0289817	0.046789
GCST90199733	GCST90199648	0.0458372	0.067372
GCST90199733	GCST90199649	0.449499	0.44996
GCST90199733	GCST90199650	0.0812041	0.083688
GCST90199733	GCST90199651	0.0998578	0.11868
GCST90199733	GCST90199652	-0.00335997	0.0013771
GCST90199733	GCST90199653	0.329723	0.33799
GCST90199733	GCST90199654	0.0385654	0.055636
GCST90199733	GCST90199655	0.0791037	0.083919
GCST90199733	GCST90199656	-0.061186	-0.041874
GCST90199733	GCST90199657	0.231791	0.24591
GCST90199733	GCST90199658	0.0232388	0.0303
GCST90199733	GCST90199659	0.265423	0.28451
GCST90199733	GCST90199660	0.36102	0.38324
GCST90199733	GCST90199661	0.0165738	0.019825
GCST90199733	GCST90199662	-0.0142107	-0.011788
GCST90199733	GCST90199663	0.0470576	0.05185
GCST90199733	GCST90199664	0.00731349	0.0198
GCST90199733	GCST90199665	0.067493	0.053935
GCST90199733	GCST90199666	0.359169	0.36268
GCST90199733	GCST90199667	0.025552	0.034713
GCST90199733	GCST90199668	-0.0809758	-0.075743
GCST90199733	GCST90199669	-0.0472362	-0.03609
GCST90199733	GCST90199670	0.0072076	0.017505
GCST90199733	GCST90199671	-0.0166958	-0.018553
GCST90199733	GCST90199672	0.116209	0.12238
GCST90199733	GCST90199673	0.0803477	0.10656
GCST90199733	GCST90199674	-0.0336982	-0.025709
GCST90199733	GCST90199675	-0.0275576	-0.012934
GCST90199733	GCST90199676	0.186099	0.19929
GCST90199733	GCST90199677	-0.00702932	0.0090892
GCST90199733	GCST90199678	0.12781	0.12904
GCST90199733	GCST90199679	-0.0194336	-0.01878
GCST90199733	GCST90199680	-0.104357	-0.11031
GCST90199733	GCST90199681	-0.0117672	-0.016818
GCST90199733	GCST90199682	-0.00556344	-0.015793
GCST90199733	GCST90199683	-0.0185626	-0.015233
GCST90199733	GCST90199684	0.159422	0.17914
GCST90199733	GCST90199685	0.142772	0.15979
GCST90199733	GCST90199686	0.0728246	0.071917
GCST90199733	GCST90199687	0.0882949	0.094582
GCST90199733	GCST90199688	0.116353	0.12693
GCST90199733	GCST90199689	0.0202173	0.022239
GCST90199733	GCST90199690	0.00937308	0.011395
GCST90199733	GCST90199691	-0.0186054	-0.006426
GCST90199733	GCST90199692	0.0383363	0.048215
GCST90199733	GCST90199693	-0.0796725	-0.079369
GCST90199733	GCST90199694	0.000476533	0.01281
GCST90199733	GCST90199734	-0.00786229	-0.0049365
GCST90199733	GCST90199735	0.0694438	0.093753
GCST90199733	GCST90199736	0.00734923	0.013478
GCST90199733	GCST90199737	0.0101704	0.0089506
GCST90199733	GCST90199738	0.0582997	0.059603
GCST90199733	GCST90199739	-0.0848376	-0.090964
GCST90199733	GCST90199740	-0.0903171	-0.081524
GCST90199733	GCST90199741	0.102938	0.095444
GCST90199733	GCST90199742	0.532567	0.53283
GCST90199733	GCST90199743	0.422741	0.42728
GCST90199733	GCST90199744	-0.0201921	-0.0095022
GCST90199733	GCST90200383	-0.0424398	-0.025523
GCST90199733	GCST90200384	0.164677	0.16665
GCST90199733	GCST90200385	0.0864593	0.091269
GCST90199733	GCST90200386	0.00820103	0.028528
GCST90199733	GCST90200387	0.0515853	0.056894
GCST90199733	GCST90200388	-0.0139062	-0.00839
GCST90199733	GCST90200389	0.00957315	0.011969
GCST90199733	GCST90200390	0.0161956	0.026716
GCST90199733	GCST90200391	-0.000986683	-0.0027158
GCST90199733	GCST90200392	0.0408266	0.047553
GCST90199733	GCST90200393	0.0385426	0.0472
GCST90199733	GCST90200394	-0.0375594	-0.026617
GCST90199733	GCST90200395	0.0409604	0.038798
GCST90199733	GCST90200396	-0.0096389	-0.0091699
GCST90199733	GCST90200397	0.00156095	0.015329
GCST90199733	GCST90200398	0.0543123	0.071101
GCST90199733	GCST90200399	0.0160894	0.020628
GCST90199733	GCST90200400	0.0150135	0.02342
GCST90199733	GCST90200401	0.044835	0.039693
GCST90199733	GCST90200402	0.0121303	0.012078
GCST90199733	GCST90200403	0.0750684	0.083876
GCST90199733	GCST90200404	0.0400555	0.04275
GCST90199733	GCST90200405	0.332619	0.34673
GCST90199733	GCST90200406	-0.0493142	-0.035129
GCST90199733	GCST90200407	0.00317512	0.018299
GCST90199733	GCST90200408	0.0346604	0.043507
GCST90199733	GCST90200409	0.0699555	0.061996
GCST90199733	GCST90200410	0.0638485	0.059607
GCST90199733	GCST90200411	-0.000460273	0.0022869
GCST90199733	GCST90200412	-0.140153	-0.12357
GCST90199733	GCST90200413	-0.0235158	-0.017734
GCST90199733	GCST90200414	0.0206384	0.024498
GCST90199733	GCST90200415	0.0196906	0.011081
GCST90199733	GCST90200416	-0.0224383	-0.015182
GCST90199733	GCST90200417	-0.0407884	-0.025207
GCST90199733	GCST90200418	0.0356579	0.03422
GCST90199733	GCST90200419	0.114411	0.11314
GCST90199733	GCST90200420	0.0956842	0.09491
GCST90199733	GCST90200421	-0.0902089	-0.094009
GCST90199733	GCST90200422	0.014141	0.0086872
GCST90199733	GCST90200423	0.0988887	0.11039
GCST90199733	GCST90200424	-0.128936	-0.11067
GCST90199733	GCST90200425	-0.021341	-0.01258
GCST90199733	GCST90200426	0.0448475	0.055753
GCST90199733	GCST90200427	-0.0182496	-0.011664
GCST90199733	GCST90200428	0.0650658	0.065966
GCST90199733	GCST90200429	-0.0497473	-0.039816
GCST90199733	GCST90200430	-0.0180382	-0.0024349
GCST90199733	GCST90200431	0.0252212	0.028737
GCST90199733	GCST90200432	0.0229148	0.013493
GCST90199733	GCST90200433	0.018459	0.033938
GCST90199733	GCST90200434	0.0747776	0.06201
GCST90199733	GCST90200435	-0.28279	-0.25338
GCST90199733	GCST90200436	0.0439002	0.0616
GCST90199733	GCST90200437	0.0346417	0.042097
GCST90199733	GCST90200438	-0.073608	-0.063125
GCST90199733	GCST90200439	-0.0480778	-0.040251
GCST90199733	GCST90200440	-0.0508648	-0.041727
GCST90199733	GCST90200441	0.125984	0.12969
GCST90199733	GCST90200442	-0.00220223	-0.00053637
GCST90199733	GCST90200443	-0.0550976	-0.034205
GCST90199733	GCST90200444	-0.0326114	-0.013838
GCST90199733	GCST90200445	0.0476139	0.047264
GCST90199733	GCST90200446	0.0630156	0.076036
GCST90199733	GCST90200447	-0.00793458	-0.00076034
GCST90199733	GCST90200448	0.0321626	0.046446
GCST90199733	GCST90200449	-0.0137977	0.0014865
GCST90199733	GCST90200450	0.0437198	0.042068
GCST90199733	GCST90200451	0.0462655	0.04757
GCST90199733	GCST90200452	0.0898788	0.090664
GCST90199733	GCST90200453	-0.00140435	-0.0030021
GCST90199733	GCST90200454	-0.0628083	-0.048757
GCST90199733	GCST90200455	0.0215082	0.037319
GCST90199733	GCST90200456	-0.0757212	-0.048535
GCST90199733	GCST90200457	0.00493792	0.0066435
GCST90199733	GCST90200458	0.058184	0.060342
GCST90199733	GCST90200459	-0.00612096	0.0047628
GCST90199733	GCST90200460	-0.0346994	-0.025029
GCST90199733	GCST90200461	0.119369	0.12597
GCST90199733	GCST90200462	0.0156863	0.02183
GCST90199733	GCST90200463	-0.172133	-0.16066
GCST90199733	GCST90200464	0.0216246	0.028041
GCST90199733	GCST90200465	-0.023507	-0.024305
GCST90199733	GCST90200466	0.0887041	0.091937
GCST90199733	GCST90200467	-0.0123391	-0.0088829
GCST90199733	GCST90200468	0.0295568	0.035934
GCST90199733	GCST90200469	0.0237615	0.017605
GCST90199733	GCST90200470	-0.0172074	-0.010037
GCST90199733	GCST90200471	0.0172896	0.038697
GCST90199733	GCST90200472	-0.0520197	-0.051679
GCST90199733	GCST90200473	0.0791453	0.092699
GCST90199733	GCST90200474	-0.0153253	-0.0080519
GCST90199733	GCST90200475	0.0369882	0.037178
GCST90199733	GCST90200476	-0.0606525	-0.063554
GCST90199733	GCST90200477	-0.0958572	-0.086595
GCST90199733	GCST90200478	0.017406	0.011921
GCST90199733	GCST90200479	0.0400157	0.042786
GCST90199733	GCST90200480	-0.0268639	-0.0083668
GCST90199733	GCST90200481	-0.0968144	-0.072063
GCST90199733	GCST90200482	0.0414455	0.043437
GCST90199733	GCST90200483	-0.071645	-0.076514
GCST90199733	GCST90200484	0.0322764	0.037487
GCST90199733	GCST90200485	-0.0765126	-0.071153
GCST90199733	GCST90200486	-0.0572823	-0.036375
GCST90199733	GCST90200487	-0.0677397	-0.056346
GCST90199733	GCST90200488	-0.091719	-0.08948
GCST90199733	GCST90200489	0.0238909	0.020934
GCST90199733	GCST90200490	-0.215033	-0.21595
GCST90199733	GCST90200491	-0.0991318	-0.094593
GCST90199733	GCST90200492	0.00595498	0.019021
GCST90199733	GCST90200493	-0.0492835	-0.0557
GCST90199733	GCST90200494	0.0397965	0.040893
GCST90199733	GCST90200495	0.0316269	0.030386
GCST90199733	GCST90200496	-0.0205356	-0.0074559
GCST90199733	GCST90200497	-0.000884586	0.024196
GCST90199733	GCST90200498	-0.00169753	0.010442
GCST90199733	GCST90200499	0.016888	0.017714
GCST90199733	GCST90200500	-0.0132653	0.0061564
GCST90199733	GCST90200501	0.00683646	0.00028619
GCST90199733	GCST90200502	0.0218568	0.028486
GCST90199733	GCST90200503	0.0203864	0.016387
GCST90199733	GCST90200504	-0.044036	-0.036325
GCST90199733	GCST90200505	0.0407651	0.052178
GCST90199733	GCST90200506	0.0325417	0.034255
GCST90199733	GCST90200507	-0.0129182	0.019148
GCST90199733	GCST90200508	-0.016169	-0.0063897
GCST90199733	GCST90200509	0.0380579	0.040444
GCST90199733	GCST90200510	0.0444035	0.045725
GCST90199733	GCST90200511	-0.000883394	-0.0031209
GCST90199733	GCST90200512	-0.05715	-0.035867
GCST90199733	GCST90200513	0.0219257	0.020031
GCST90199733	GCST90200514	-0.0836273	-0.082081
GCST90199733	GCST90200515	0.00583029	0.0063303
GCST90199733	GCST90200516	0.0352323	0.029719
GCST90199733	GCST90200517	-0.0363181	-0.029288
GCST90199733	GCST90200518	-0.0561242	-0.062942
GCST90199733	GCST90200519	-0.135984	-0.12351
GCST90199733	GCST90200520	0.00353526	-0.0062639
GCST90199733	GCST90200521	0.0289523	0.032534
GCST90199733	GCST90200522	-0.0180707	-0.0042706
GCST90199733	GCST90200523	-0.0164786	0.0040154
GCST90199733	GCST90200524	0.040202	0.050825
GCST90199733	GCST90200525	0.000220917	0.0098803
GCST90199733	GCST90200526	-0.118419	-0.10058
GCST90199733	GCST90200527	-0.0274835	-0.022321
GCST90199733	GCST90200528	0.000608869	0.012848
GCST90199733	GCST90200529	-0.136982	-0.12193
GCST90199733	GCST90200530	-0.0359559	-0.02452
GCST90199733	GCST90200531	0.0479677	0.050805
GCST90199733	GCST90200532	-0.113814	-0.098595
GCST90199733	GCST90200533	-0.126777	-0.11605
GCST90199733	GCST90200534	-0.222813	-0.21181
GCST90199733	GCST90200535	0.0708375	0.078211
GCST90199733	GCST90200536	-0.00807429	-0.0092358
GCST90199733	GCST90200537	-0.0433896	-0.0369
GCST90199733	GCST90200538	0.0749527	0.067468
GCST90199733	GCST90200539	-0.145858	-0.13907
GCST90199733	GCST90200540	-0.0621519	-0.051224
GCST90199733	GCST90200541	-0.0119391	-0.014748
GCST90199733	GCST90200589	0.0604065	0.061147
GCST90199733	GCST90200590	-0.0453295	-0.029658
GCST90199733	GCST90200591	-0.0126684	0.0010471
GCST90199733	GCST90200592	0.0036493	0.0057606
GCST90199733	GCST90200593	0.0510703	0.056595
GCST90199733	GCST90200594	-0.128199	-0.12352
GCST90199733	GCST90200595	-0.0222479	-0.009797
GCST90199733	GCST90200596	0.0184061	0.019059
GCST90199733	GCST90200597	0.0154252	0.020426
GCST90199733	GCST90200598	0.0379928	0.043648
GCST90199733	GCST90200599	0.0797674	0.080221
GCST90199733	GCST90200600	-0.035375	-0.022025
GCST90199733	GCST90200601	0.0303803	0.0493
GCST90199733	GCST90200602	-0.0656676	-0.06334
GCST90199733	GCST90200603	-0.0235828	0.001068
GCST90199733	GCST90200604	0.027404	0.034155
GCST90199733	GCST90200605	-0.0365685	-0.030056
GCST90199733	GCST90200606	-0.00652186	0.0016321
GCST90199733	GCST90200607	-0.039075	-0.032291
GCST90199733	GCST90200608	-0.0281016	-0.017264
GCST90199733	GCST90200609	-0.0089946	0.0025307
GCST90199733	GCST90200610	-0.0124834	-0.0058495
GCST90199733	GCST90200611	0.0378179	0.053602
GCST90199733	GCST90200612	-0.0304396	-0.034536
GCST90199733	GCST90200613	-0.0652177	-0.050812
GCST90199733	GCST90200614	0.0193576	0.021358
GCST90199733	GCST90200615	0.0780596	0.0755
GCST90199733	GCST90200616	-0.00626357	0.010564
GCST90199733	GCST90200617	-0.122562	-0.12083
GCST90199733	GCST90200618	0.0303848	0.037556
GCST90199733	GCST90200619	-0.0117935	0.0034958
GCST90199733	GCST90200620	-0.0128549	-7.7207e-05
GCST90199733	GCST90200621	0.0578288	0.055919
GCST90199733	GCST90200622	-0.0477179	-0.044265
GCST90199733	GCST90200623	0.0115606	0.0214
GCST90199733	GCST90200624	-0.024896	0.0070291
GCST90199733	GCST90200625	0.0596307	0.066828
GCST90199733	GCST90200626	-0.00993901	-0.0016719
GCST90199733	GCST90200627	-0.00384896	-0.0061538
GCST90199733	GCST90200628	0.0184095	0.028967
GCST90199733	GCST90200629	-0.00301035	0.022943
GCST90199733	GCST90200630	0.0206234	0.042082
GCST90199733	GCST90200631	0.0215241	0.026371
GCST90199733	GCST90200632	-0.00237047	0.013074
GCST90199733	GCST90200633	-0.12299	-0.1159
GCST90199733	GCST90200634	-0.110082	-0.11232
GCST90199733	GCST90200635	0.035632	0.042005
GCST90199733	GCST90200636	0.0361698	0.060715
GCST90199733	GCST90200637	-0.160032	-0.14403
GCST90199733	GCST90200638	-0.00258839	0.010034
GCST90199733	GCST90200639	0.0564909	0.054426
GCST90199733	GCST90200640	0.00537633	0.012323
GCST90199733	GCST90200641	0.00763458	0.032888
GCST90199733	GCST90200642	0.044153	0.051291
GCST90199733	GCST90200643	-0.0411103	-0.034379
GCST90199733	GCST90200644	-0.0484712	-0.025476
GCST90199733	GCST90200645	0.0171958	0.019994
GCST90199733	GCST90200646	0.0417257	0.056094
GCST90199733	GCST90200647	0.00291218	0.021839
GCST90199733	GCST90200648	0.104438	0.10727
GCST90199733	GCST90200649	-0.00427092	0.0081216
GCST90199733	GCST90200650	0.0879385	0.10155
GCST90199733	GCST90200651	0.0129981	0.010347
GCST90199733	GCST90200652	-0.145735	-0.14938
GCST90199733	GCST90200653	-0.0796745	-0.06772
GCST90199733	GCST90200654	0.00382503	0.025361
GCST90199733	GCST90200655	0.0490692	0.045467
GCST90199733	GCST90200656	-0.0532449	-0.039011
GCST90199733	GCST90200657	0.0614092	0.074173
GCST90199733	GCST90200658	-0.0449074	-0.042689
GCST90199733	GCST90200659	0.0115091	0.017714
GCST90199733	GCST90200660	0.0445225	0.041924
GCST90199733	GCST90200661	-0.101923	-0.087085
GCST90199733	GCST90200662	-0.0572026	-0.045497
GCST90199733	GCST90200663	-0.0101831	0.00036355
GCST90199733	GCST90200664	-0.0180482	-0.019266
GCST90199733	GCST90200665	-0.184313	-0.16632
GCST90199733	GCST90200666	-0.00865229	0.006038
GCST90199733	GCST90200667	0.0234528	0.035686
GCST90199733	GCST90200668	0.0236952	0.026283
GCST90199733	GCST90200669	-0.0783008	-0.056436
GCST90199733	GCST90200670	0.00125514	0.0043516
GCST90199733	GCST90200671	-0.0699416	-0.053704
GCST90199733	GCST90200672	-0.0548325	-0.048821
GCST90199733	GCST90200673	-0.0387267	-0.020419
GCST90199733	GCST90200674	0.0556256	0.061683
GCST90199733	GCST90200675	-0.0113155	0.0012461
GCST90199733	GCST90200676	0.0130201	0.031813
GCST90199733	GCST90200677	-0.0129253	0.0029136
GCST90199733	GCST90200678	0.0219585	0.031665
GCST90199733	GCST90200679	0.0196598	0.048259
GCST90199733	GCST90200680	0.0185886	0.022309
GCST90199733	GCST90200681	-0.0999442	-0.075316
GCST90199733	GCST90200682	0.0106378	0.011256
GCST90199733	GCST90200683	-0.031152	-0.0052868
GCST90199733	GCST90200684	-0.00907844	0.0082054
GCST90199733	GCST90200685	0.174601	0.18198
GCST90199733	GCST90200686	0.0365337	0.039872
GCST90199733	GCST90200687	0.109493	0.11434
GCST90199733	GCST90200688	-0.000628283	0.012625
GCST90199733	GCST90200689	-0.0187416	-0.019666
GCST90199733	GCST90200690	-0.00395084	0.018979
GCST90199733	GCST90200691	0.0561016	0.044831
GCST90199733	GCST90200692	0.269273	0.28296
GCST90199733	GCST90200693	-0.0464224	-0.041508
GCST90199733	GCST90200694	0.00540008	-0.0028163
GCST90199733	GCST90200695	-0.00460801	0.0049935
GCST90199733	GCST90200696	-0.0120504	-0.011088
GCST90199733	GCST90200697	-0.0299788	-0.015434
GCST90199733	GCST90200698	-0.0201886	0.0010657
GCST90199733	GCST90200699	0.0138532	0.029388
GCST90199733	GCST90200700	-0.0265611	-0.045862
GCST90199733	GCST90200701	0.0560864	0.057499
GCST90199733	GCST90200702	0.072154	0.071514
GCST90199733	GCST90200703	0.0894053	0.093195
GCST90199733	GCST90200704	0.0613384	0.071061
GCST90199733	GCST90200705	-0.0156758	-0.0043437
GCST90199733	GCST90200706	0.0324522	0.033988
GCST90199733	GCST90200707	0.0921325	0.090572
GCST90199733	GCST90200708	-0.0676721	-0.055529
GCST90199733	GCST90200709	-0.00147971	0.013207
GCST90199733	GCST90200710	-0.0087618	-0.0034772
GCST90199733	GCST90200711	0.0756151	0.089421
GCST90199734	GCST90199622	0.00148554	0.0047
GCST90199734	GCST90199623	0.00723397	0.0075
GCST90199734	GCST90199624	-0.0655803	-0.069
GCST90199734	GCST90199625	0.0291889	0.034
GCST90199734	GCST90199626	0.00805041	0.0143
GCST90199734	GCST90199627	0.0335854	0.0386
GCST90199734	GCST90199628	0.00973487	0.0184
GCST90199734	GCST90199629	0.012089	0.0176
GCST90199734	GCST90199630	-0.0130638	-0.0033
GCST90199734	GCST90199631	-0.0160397	0.0025
GCST90199734	GCST90199632	0.00599079	0.0038
GCST90199734	GCST90199633	0.0194047	0.0106
GCST90199734	GCST90199634	0.0339514	0.0432
GCST90199734	GCST90199635	-0.0436122	-0.0494
GCST90199734	GCST90199636	0.0030648	0.0043
GCST90199734	GCST90199637	0.021283	0.0337
GCST90199734	GCST90199638	-0.0103094	-0.0067
GCST90199734	GCST90199639	0.00135732	0.004
GCST90199734	GCST90199640	0.0555483	0.0491
GCST90199734	GCST90199641	0.0340598	0.0353
GCST90199734	GCST90199642	0.00904828	0.0219
GCST90199734	GCST90199643	-0.0297255	-0.0212
GCST90199734	GCST90199644	0.0209557	0.0108
GCST90199734	GCST90199645	-0.0278831	-0.0185
GCST90199734	GCST90199646	-0.00254755	-0.0067
GCST90199734	GCST90199647	0.00328769	0.0092
GCST90199734	GCST90199648	0.0695999	0.073
GCST90199734	GCST90199649	-0.0314321	-0.0251
GCST90199734	GCST90199650	0.00956979	0.0146
GCST90199734	GCST90199651	-0.0090324	0.0028
GCST90199734	GCST90199652	-0.00689054	-0.0164
GCST90199734	GCST90199653	0.0043089	0.0018
GCST90199734	GCST90199654	-0.000862009	0.005
GCST90199734	GCST90199655	-0.0329897	-0.0147
GCST90199734	GCST90199656	-0.10808	-0.0898
GCST90199734	GCST90199657	0.0165288	0.001
GCST90199734	GCST90199658	0.0501631	0.065
GCST90199734	GCST90199659	0.0328318	0.0319
GCST90199734	GCST90199660	0.029958	0.0396
GCST90199734	GCST90199661	0.0200961	0.015
GCST90199734	GCST90199662	-0.0180971	0.0009
GCST90199734	GCST90199663	0.00871709	0.008
GCST90199734	GCST90199664	0.111098	0.1172
GCST90199734	GCST90199665	-0.00128738	-0.0027
GCST90199734	GCST90199666	0.000543655	0.0125
GCST90199734	GCST90199667	0.0120646	0.0102
GCST90199734	GCST90199668	0.00746666	0.0215
GCST90199734	GCST90199669	0.0175432	0.0262
GCST90199734	GCST90199670	-0.00614244	0.0039
GCST90199734	GCST90199671	0.0155606	0.007
GCST90199734	GCST90199672	-0.031898	-0.0271
GCST90199734	GCST90199673	-0.0140994	-0.0029
GCST90199734	GCST90199674	0.00351341	0.0084
GCST90199734	GCST90199675	-0.0147772	-0.0125
GCST90199734	GCST90199676	-0.0318035	-0.0202
GCST90199734	GCST90199677	-0.00364391	0.0072
GCST90199734	GCST90199678	-0.0275482	-0.0251
GCST90199734	GCST90199679	-0.00923225	-0.0198
GCST90199734	GCST90199680	0.0266549	0.0348
GCST90199734	GCST90199681	0.0604234	0.0664
GCST90199734	GCST90199682	0.0117987	0.008
GCST90199734	GCST90199683	0.051492	0.0553
GCST90199734	GCST90199684	0.00196667	0.0136
GCST90199734	GCST90199685	0.0232665	0.0272
GCST90199734	GCST90199686	-0.0216282	-0.0191
GCST90199734	GCST90199687	-0.0406204	-0.028
GCST90199734	GCST90199688	-0.0224848	-0.0102
GCST90199734	GCST90199689	-0.0591229	-0.0475
GCST90199734	GCST90199690	0.0173078	0.0289
GCST90199734	GCST90199691	0.00318199	0.0249
GCST90199734	GCST90199692	-0.0145718	-0.0221
GCST90199734	GCST90199693	0.00831229	0.0173
GCST90199734	GCST90199694	0.010394	0.015
GCST90199734	GCST90199735	0.019189	0.0178
GCST90199734	GCST90199736	-0.0103013	0.0041
GCST90199734	GCST90199737	0.0045512	0.0098
GCST90199734	GCST90199738	0.000145474	0.0087
GCST90199734	GCST90199739	-0.0206401	-0.0172
GCST90199734	GCST90199740	-0.00299887	0.0046
GCST90199734	GCST90199741	0.0242691	0.0291
GCST90199734	GCST90199742	0.0802493	0.0861
GCST90199734	GCST90199743	-0.000718656	0.0097
GCST90199734	GCST90199744	0.0223695	0.0244
GCST90199734	GCST90200383	0.0235251	0.0389
GCST90199734	GCST90200384	0.00485623	0.0076
GCST90199734	GCST90200385	0.0153764	0.0072
GCST90199734	GCST90200386	0.188511	0.1914
GCST90199734	GCST90200387	0.057107	0.0565
GCST90199734	GCST90200388	0.00313072	0.0034
GCST90199734	GCST90200389	-0.0341474	-0.0075
GCST90199734	GCST90200390	0.0166786	0.0241
GCST90199734	GCST90200391	0.025318	0.0327
GCST90199734	GCST90200392	0.0260962	0.0331
GCST90199734	GCST90200393	-0.00130361	-0.0017
GCST90199734	GCST90200394	0.0109582	0.0166
GCST90199734	GCST90200395	-0.0185966	-0.0316
GCST90199734	GCST90200396	0.0285827	0.0311
GCST90199734	GCST90200397	0.00523654	0.0154
GCST90199734	GCST90200398	0.017566	0.0116
GCST90199734	GCST90200399	-0.0097047	0.0136
GCST90199734	GCST90200400	-0.028759	-0.0312
GCST90199734	GCST90200401	0.0103699	0.0064
GCST90199734	GCST90200402	-0.0292597	-0.0138
GCST90199734	GCST90200403	0.0561056	0.059
GCST90199734	GCST90200404	0.0493588	0.0644
GCST90199734	GCST90200405	-0.0866679	-0.0536
GCST90199734	GCST90200406	-0.0412773	-0.0416
GCST90199734	GCST90200407	-0.0511462	-0.0405
GCST90199734	GCST90200408	-0.0186362	-0.0131
GCST90199734	GCST90200409	0.0251601	0.0361
GCST90199734	GCST90200410	0.0375307	0.0473
GCST90199734	GCST90200411	0.0120069	0.0189
GCST90199734	GCST90200412	-0.0413499	-0.0129
GCST90199734	GCST90200413	0.0292875	0.0387
GCST90199734	GCST90200414	0.00862857	0.0124
GCST90199734	GCST90200415	0.0640623	0.0805
GCST90199734	GCST90200416	-0.0167996	-0.0211
GCST90199734	GCST90200417	0.0201606	0.0394
GCST90199734	GCST90200418	0.0274824	0.0112
GCST90199734	GCST90200419	0.0670496	0.058
GCST90199734	GCST90200420	0.0473676	0.0449
GCST90199734	GCST90200421	-0.0138495	-0.0223
GCST90199734	GCST90200422	-0.00114698	-0.0132
GCST90199734	GCST90200423	0.0174846	0.0071
GCST90199734	GCST90200424	0.0543072	0.0624
GCST90199734	GCST90200425	0.0562946	0.052
GCST90199734	GCST90200426	-0.0132903	-0.0167
GCST90199734	GCST90200427	0.0426367	0.0475
GCST90199734	GCST90200428	0.0271574	0.0313
GCST90199734	GCST90200429	0.031525	0.0231
GCST90199734	GCST90200430	-0.0283439	-0.0131
GCST90199734	GCST90200431	-0.023159	-0.023
GCST90199734	GCST90200432	0.0327364	0.0339
GCST90199734	GCST90200433	0.0148422	0.0129
GCST90199734	GCST90200434	0.0664081	0.0665
GCST90199734	GCST90200435	-0.0124071	-0.0059
GCST90199734	GCST90200436	-0.022119	-0.0074
GCST90199734	GCST90200437	-0.00283903	-0.0062
GCST90199734	GCST90200438	-0.0379859	-0.0307
GCST90199734	GCST90200439	-0.00165133	0.0056
GCST90199734	GCST90200440	-0.0131717	-0.0238
GCST90199734	GCST90200441	-0.0193517	-0.0164
GCST90199734	GCST90200442	-0.0155398	0.0068
GCST90199734	GCST90200443	0.0306286	0.0418
GCST90199734	GCST90200444	0.0119108	0.0195
GCST90199734	GCST90200445	0.0308771	0.0306
GCST90199734	GCST90200446	0.037612	0.0385
GCST90199734	GCST90200447	0.0380743	0.0375
GCST90199734	GCST90200448	-0.0168127	-0.0227
GCST90199734	GCST90200449	0.0339225	0.0325
GCST90199734	GCST90200450	0.0177177	0.0124
GCST90199734	GCST90200451	0.0333853	0.0347
GCST90199734	GCST90200452	0.0134871	0.0092
GCST90199734	GCST90200453	0.0366835	0.0247
GCST90199734	GCST90200454	0.0323855	0.0427
GCST90199734	GCST90200455	0.00716203	0.0079
GCST90199734	GCST90200456	0.129105	0.1347
GCST90199734	GCST90200457	0.00744881	0.0127
GCST90199734	GCST90200458	0.0299443	0.02
GCST90199734	GCST90200459	0.00541426	0.0091
GCST90199734	GCST90200460	0.110513	0.0994
GCST90199734	GCST90200461	-0.0229021	-0.0092
GCST90199734	GCST90200462	0.0242627	0.0267
GCST90199734	GCST90200463	0.0329767	0.0337
GCST90199734	GCST90200464	0.038111	0.0368
GCST90199734	GCST90200465	0.00944934	0.0135
GCST90199734	GCST90200466	-0.040781	-0.0274
GCST90199734	GCST90200467	0.0329725	0.0244
GCST90199734	GCST90200468	0.0228894	0.0169
GCST90199734	GCST90200469	-0.000794788	-0.0017
GCST90199734	GCST90200470	0.022192	0.0216
GCST90199734	GCST90200471	-0.0172463	-0.0099
GCST90199734	GCST90200472	0.0234322	0.0312
GCST90199734	GCST90200473	0.0701873	0.0657
GCST90199734	GCST90200474	-0.0117686	-0.0124
GCST90199734	GCST90200475	0.0207171	0.0252
GCST90199734	GCST90200476	0.0194853	0.0217
GCST90199734	GCST90200477	0.0176296	0.0226
GCST90199734	GCST90200478	0.0123976	0.0083
GCST90199734	GCST90200479	-0.00130167	-0.0108
GCST90199734	GCST90200480	-0.0269238	-0.026
GCST90199734	GCST90200481	-0.00255994	0.01
GCST90199734	GCST90200482	0.0578863	0.0571
GCST90199734	GCST90200483	-0.031954	-0.0195
GCST90199734	GCST90200484	-0.0207299	-0.0145
GCST90199734	GCST90200485	0.0388549	0.0343
GCST90199734	GCST90200486	-0.00519411	-0.005
GCST90199734	GCST90200487	0.105509	0.1004
GCST90199734	GCST90200488	0.0247934	0.0297
GCST90199734	GCST90200489	0.00883257	-0.0006
GCST90199734	GCST90200490	0.0392534	0.039
GCST90199734	GCST90200491	0.0148276	0.032
GCST90199734	GCST90200492	0.303443	0.3065
GCST90199734	GCST90200493	0.0279215	0.0241
GCST90199734	GCST90200494	0.0460949	0.0473
GCST90199734	GCST90200495	0.00538339	0.0189
GCST90199734	GCST90200496	0.00473084	0.0118
GCST90199734	GCST90200497	0.0149202	0.0277
GCST90199734	GCST90200498	-0.0105738	-0.0126
GCST90199734	GCST90200499	0.0254843	0.0276
GCST90199734	GCST90200500	-0.0203812	-0.0126
GCST90199734	GCST90200501	0.0304655	0.0344
GCST90199734	GCST90200502	0.0252846	0.0334
GCST90199734	GCST90200503	-0.0115949	-0.0236
GCST90199734	GCST90200504	-0.0636057	-0.0557
GCST90199734	GCST90200505	0.0324316	0.0347
GCST90199734	GCST90200506	-0.0218155	-0.0263
GCST90199734	GCST90200507	0.0761189	0.0804
GCST90199734	GCST90200508	-0.0106397	-0.0066
GCST90199734	GCST90200509	0.00115909	-0.006
GCST90199734	GCST90200510	0.0709318	0.0696
GCST90199734	GCST90200511	-0.00696075	0.0072
GCST90199734	GCST90200512	-0.00186916	0.0076
GCST90199734	GCST90200513	0.0206914	0.0229
GCST90199734	GCST90200514	-0.093759	-0.0873
GCST90199734	GCST90200515	-0.00814871	0.0029
GCST90199734	GCST90200516	0.00634486	0.0122
GCST90199734	GCST90200517	0.0582692	0.0609
GCST90199734	GCST90200518	0.0176131	0.0116
GCST90199734	GCST90200519	-0.0329079	-0.018
GCST90199734	GCST90200520	0.0230034	0.0253
GCST90199734	GCST90200521	-0.0053397	-0.0057
GCST90199734	GCST90200522	0.00133977	0.0015
GCST90199734	GCST90200523	-0.0222059	-0.0018
GCST90199734	GCST90200524	-0.00619646	-0.0008
GCST90199734	GCST90200525	0.0299545	0.0275
GCST90199734	GCST90200526	-0.00409751	0.0135
GCST90199734	GCST90200527	0.00283846	0.0018
GCST90199734	GCST90200528	0.0036843	-0.0014
GCST90199734	GCST90200529	0.0185941	0.0172
GCST90199734	GCST90200530	-0.00779103	0.0037
GCST90199734	GCST90200531	0.0270111	0.0382
GCST90199734	GCST90200532	0.116451	0.1194
GCST90199734	GCST90200533	0.0444215	0.0447
GCST90199734	GCST90200534	0.00377016	0.0047
GCST90199734	GCST90200535	-0.0449472	-0.0464
GCST90199734	GCST90200536	0.0156742	0.0168
GCST90199734	GCST90200537	0.0456332	0.0479
GCST90199734	GCST90200538	0.0276775	0.0288
GCST90199734	GCST90200539	0.0435115	0.0386
GCST90199734	GCST90200540	0.0368629	0.0345
GCST90199734	GCST90200541	0.0367428	0.0303
GCST90199734	GCST90200589	0.000121288	-0.0093
GCST90199734	GCST90200590	0.0306847	0.0492
GCST90199734	GCST90200591	0.013287	0.0082
GCST90199734	GCST90200592	0.0356112	0.0455
GCST90199734	GCST90200593	-0.0117515	-0.009
GCST90199734	GCST90200594	0.0741128	0.0779
GCST90199734	GCST90200595	0.0157719	0.0054
GCST90199734	GCST90200596	0.0149268	-0.0107
GCST90199734	GCST90200597	-0.0721125	-0.0652
GCST90199734	GCST90200598	0.0454677	0.0564
GCST90199734	GCST90200599	0.00985961	0.014
GCST90199734	GCST90200600	0.0563738	0.0671
GCST90199734	GCST90200601	-0.0515194	-0.035
GCST90199734	GCST90200602	-0.0121414	-0.0109
GCST90199734	GCST90200603	-0.0158635	0.0009
GCST90199734	GCST90200604	0.0182866	0.0204
GCST90199734	GCST90200605	-0.0383648	-0.0402
GCST90199734	GCST90200606	0.00412677	0.0105
GCST90199734	GCST90200607	0.0122484	0.0129
GCST90199734	GCST90200608	0.0696567	0.0693
GCST90199734	GCST90200609	-0.0476275	-0.0441
GCST90199734	GCST90200610	0.0208379	0.0293
GCST90199734	GCST90200611	-0.0187937	-0.0192
GCST90199734	GCST90200612	0.0144216	0.0119
GCST90199734	GCST90200613	0.0165485	0.0282
GCST90199734	GCST90200614	0.011465	0.0191
GCST90199734	GCST90200615	0.023972	0.0366
GCST90199734	GCST90200616	-0.00447932	-0.0025
GCST90199734	GCST90200617	-0.0105222	0.0059
GCST90199734	GCST90200618	0.024818	0.0333
GCST90199734	GCST90200619	-0.0438124	-0.0322
GCST90199734	GCST90200620	0.0713617	0.0761
GCST90199734	GCST90200621	0.0481785	0.0508
GCST90199734	GCST90200622	-0.0140634	-0.0065
GCST90199734	GCST90200623	-0.00459362	-0.0014
GCST90199734	GCST90200624	0.00471632	0.0158
GCST90199734	GCST90200625	0.0102537	0.0242
GCST90199734	GCST90200626	0.0398161	0.0491
GCST90199734	GCST90200627	0.0215556	0.0178
GCST90199734	GCST90200628	0.0290826	0.0406
GCST90199734	GCST90200629	-0.0197887	-0.0081
GCST90199734	GCST90200630	0.0235617	0.0422
GCST90199734	GCST90200631	0.00591837	0.0121
GCST90199734	GCST90200632	0.00725992	0.0107
GCST90199734	GCST90200633	0.0258633	0.0218
GCST90199734	GCST90200634	0.028606	0.0323
GCST90199734	GCST90200635	0.000912049	0.0163
GCST90199734	GCST90200636	0.0200386	0.0338
GCST90199734	GCST90200637	-0.0160757	-0.0027
GCST90199734	GCST90200638	0.00688701	0.0137
GCST90199734	GCST90200639	-0.0446671	-0.0594
GCST90199734	GCST90200640	0.009673	-0.0011
GCST90199734	GCST90200641	-0.0232175	-0.0161
GCST90199734	GCST90200642	-0.0162208	-0.0063
GCST90199734	GCST90200643	0.0875336	0.0796
GCST90199734	GCST90200644	-0.00474594	-0.0053
GCST90199734	GCST90200645	0.0319809	0.0279
GCST90199734	GCST90200646	-0.0570448	-0.0338
GCST90199734	GCST90200647	-0.0163675	-0.0125
GCST90199734	GCST90200648	-0.000619901	0.0029
GCST90199734	GCST90200649	0.0450034	0.0502
GCST90199734	GCST90200650	0.0127045	0.0128
GCST90199734	GCST90200651	0.0230099	0.0253
GCST90199734	GCST90200652	0.0827112	0.0712
GCST90199734	GCST90200653	0.00444998	0.0026
GCST90199734	GCST90200654	0.0331135	0.017
GCST90199734	GCST90200655	-0.00966823	-0.0029
GCST90199734	GCST90200656	0.000987558	0.0057
GCST90199734	GCST90200657	7.80928e-05	0.0083
GCST90199734	GCST90200658	-0.0400043	-0.0242
GCST90199734	GCST90200659	0.0135977	0.0111
GCST90199734	GCST90200660	0.00802682	0.0044
GCST90199734	GCST90200661	0.0160356	0.0257
GCST90199734	GCST90200662	0.0333338	0.0273
GCST90199734	GCST90200663	0.0505144	0.0488
GCST90199734	GCST90200664	0.00685713	0.0087
GCST90199734	GCST90200665	-0.0504417	-0.0549
GCST90199734	GCST90200666	-0.0329858	-0.0138
GCST90199734	GCST90200667	-0.00341305	-0.0012
GCST90199734	GCST90200668	0.00674168	-0.0068
GCST90199734	GCST90200669	0.0261576	0.0305
GCST90199734	GCST90200670	0.0772216	0.0795
GCST90199734	GCST90200671	-0.0164925	-0.0134
GCST90199734	GCST90200672	0.0240747	0.0312
GCST90199734	GCST90200673	-0.0241622	0.0008
GCST90199734	GCST90200674	-0.025955	-0.0214
GCST90199734	GCST90200675	0.0704882	0.0705
GCST90199734	GCST90200676	0.0238663	0.0257
GCST90199734	GCST90200677	0.0550957	0.0687
GCST90199734	GCST90200678	0.0231656	0.0202
GCST90199734	GCST90200679	0.048175	0.0509
GCST90199734	GCST90200680	-0.0153037	-0.0167
GCST90199734	GCST90200681	0.0133002	0.0249
GCST90199734	GCST90200682	0.0291993	0.0304
GCST90199734	GCST90200683	0.0501354	0.0507
GCST90199734	GCST90200684	-0.0272504	-0.0068
GCST90199734	GCST90200685	-0.0565296	-0.0375
GCST90199734	GCST90200686	0.00680554	-0.0017
GCST90199734	GCST90200687	0.0170437	0.0189
GCST90199734	GCST90200688	-0.0306463	-0.0255
GCST90199734	GCST90200689	0.0094369	0.0104
GCST90199734	GCST90200690	0.00819848	0.0152
GCST90199734	GCST90200691	0.00754443	0.0176
GCST90199734	GCST90200692	-0.0744444	-0.0567
GCST90199734	GCST90200693	0.0616697	0.0558
GCST90199734	GCST90200694	0.0287384	0.0171
GCST90199734	GCST90200695	0.092822	0.0958
GCST90199734	GCST90200696	0.0215467	0.0267
GCST90199734	GCST90200697	0.00575536	0.011
GCST90199734	GCST90200698	0.0158817	0.0198
GCST90199734	GCST90200699	0.281385	0.2797
GCST90199734	GCST90200700	-0.0161014	-0.0088
GCST90199734	GCST90200701	-0.0191468	-0.0147
GCST90199734	GCST90200702	-0.0128001	-0.0045
GCST90199734	GCST90200703	-0.00379429	0.0031
GCST90199734	GCST90200704	-0.0135597	-0.0105
GCST90199734	GCST90200705	-0.00786128	0.0022
GCST90199734	GCST90200706	0.0132041	0.0122
GCST90199734	GCST90200707	0.00094854	0.0163
GCST90199734	GCST90200708	0.00543847	0.0087
GCST90199734	GCST90200709	-0.043028	-0.0352
GCST90199734	GCST90200710	0.0182407	0.0284
GCST90199734	GCST90200711	0.0523714	0.0617
GCST90199735	GCST90199622	0.0659394	0.062499
GCST90199735	GCST90199623	0.0286791	0.039039
GCST90199735	GCST90199624	0.069519	0.070939
GCST90199735	GCST90199625	0.065588	0.079645
GCST90199735	GCST90199626	0.136613	0.14581
GCST90199735	GCST90199627	0.119403	0.12397
GCST90199735	GCST90199628	0.131027	0.1401
GCST90199735	GCST90199629	0.00707753	0.026757
GCST90199735	GCST90199630	0.0753898	0.078309
GCST90199735	GCST90199631	0.0329882	0.056804
GCST90199735	GCST90199632	0.0274056	0.033433
GCST90199735	GCST90199633	0.0424703	0.042389
GCST90199735	GCST90199634	0.019041	0.041036
GCST90199735	GCST90199635	-0.0101241	-4.882e-05
GCST90199735	GCST90199636	0.0865649	0.093166
GCST90199735	GCST90199637	0.141303	0.13466
GCST90199735	GCST90199638	0.0347206	0.066853
GCST90199735	GCST90199639	0.202689	0.20434
GCST90199735	GCST90199640	0.0922089	0.096807
GCST90199735	GCST90199641	0.123069	0.13176
GCST90199735	GCST90199642	0.034241	0.045935
GCST90199735	GCST90199643	0.0290602	0.026051
GCST90199735	GCST90199644	-0.019138	-0.023681
GCST90199735	GCST90199645	-0.0136097	-0.005635
GCST90199735	GCST90199646	0.0697485	0.074293
GCST90199735	GCST90199647	-0.0111695	-0.0042566
GCST90199735	GCST90199648	0.0229387	0.03479
GCST90199735	GCST90199649	0.00750356	0.02803
GCST90199735	GCST90199650	0.187179	0.20274
GCST90199735	GCST90199651	-0.0111401	0.0045919
GCST90199735	GCST90199652	-0.00624366	-0.0024457
GCST90199735	GCST90199653	0.00041679	0.010697
GCST90199735	GCST90199654	-0.0185774	-0.0093011
GCST90199735	GCST90199655	0.0284505	0.053295
GCST90199735	GCST90199656	0.168774	0.17116
GCST90199735	GCST90199657	0.0127999	0.028825
GCST90199735	GCST90199658	0.0347204	0.043428
GCST90199735	GCST90199659	0.00500487	0.0067815
GCST90199735	GCST90199660	0.00801893	0.024891
GCST90199735	GCST90199661	0.0129879	0.015331
GCST90199735	GCST90199662	-0.000664784	0.021343
GCST90199735	GCST90199663	0.122571	0.12344
GCST90199735	GCST90199664	0.127648	0.14132
GCST90199735	GCST90199665	0.0690228	0.062057
GCST90199735	GCST90199666	0.0429524	0.060006
GCST90199735	GCST90199667	0.168767	0.1842
GCST90199735	GCST90199668	0.0456948	0.054972
GCST90199735	GCST90199669	0.0868107	0.094979
GCST90199735	GCST90199670	-0.00868734	-0.0093583
GCST90199735	GCST90199671	-0.00321132	0.015199
GCST90199735	GCST90199672	-0.00312452	0.007915
GCST90199735	GCST90199673	-0.00926025	0.00025314
GCST90199735	GCST90199674	-0.0161691	0.0046135
GCST90199735	GCST90199675	-0.0312965	0.004738
GCST90199735	GCST90199676	0.0241946	0.050909
GCST90199735	GCST90199677	-0.0236003	0.00043879
GCST90199735	GCST90199678	0.000651057	0.0081421
GCST90199735	GCST90199679	-0.0541384	-0.04686
GCST90199735	GCST90199680	0.0127294	0.0139
GCST90199735	GCST90199681	0.00235821	0.015243
GCST90199735	GCST90199682	0.185936	0.19478
GCST90199735	GCST90199683	0.0871611	0.09278
GCST90199735	GCST90199684	-0.0167082	0.0027055
GCST90199735	GCST90199685	-0.010632	0.00452
GCST90199735	GCST90199686	0.0408927	0.046845
GCST90199735	GCST90199687	-0.0278859	-0.017824
GCST90199735	GCST90199688	0.0874436	0.10732
GCST90199735	GCST90199689	0.0206389	0.021101
GCST90199735	GCST90199690	0.0543358	0.068587
GCST90199735	GCST90199691	0.237433	0.24964
GCST90199735	GCST90199692	0.0282058	0.024012
GCST90199735	GCST90199693	-0.0109087	-0.004564
GCST90199735	GCST90199694	-0.000673925	0.014105
GCST90199735	GCST90199736	0.0323644	0.045802
GCST90199735	GCST90199737	0.083685	0.091879
GCST90199735	GCST90199738	0.0196075	0.017527
GCST90199735	GCST90199739	0.0197419	0.034221
GCST90199735	GCST90199740	0.136255	0.14742
GCST90199735	GCST90199741	0.159986	0.16944
GCST90199735	GCST90199742	0.025024	0.038631
GCST90199735	GCST90199743	0.0333445	0.046372
GCST90199735	GCST90199744	-0.00574591	0.0087256
GCST90199735	GCST90200383	0.0920692	0.1088
GCST90199735	GCST90200384	-0.0213306	-0.0022628
GCST90199735	GCST90200385	-0.0199957	-0.0095856
GCST90199735	GCST90200386	-0.00844747	0.010126
GCST90199735	GCST90200387	-0.0140279	-0.013843
GCST90199735	GCST90200388	0.0187681	0.031562
GCST90199735	GCST90200389	-0.0032487	0.023451
GCST90199735	GCST90200390	-0.00501805	0.0052178
GCST90199735	GCST90200391	0.0985012	0.11327
GCST90199735	GCST90200392	0.0729713	0.079455
GCST90199735	GCST90200393	0.0211186	0.041329
GCST90199735	GCST90200394	-0.0115527	-0.0002134
GCST90199735	GCST90200395	0.00366375	0.011769
GCST90199735	GCST90200396	0.0440411	0.061209
GCST90199735	GCST90200397	-0.0059085	0.0076303
GCST90199735	GCST90200398	0.0744847	0.076158
GCST90199735	GCST90200399	0.00661159	0.029433
GCST90199735	GCST90200400	-0.00352343	0.019558
GCST90199735	GCST90200401	0.156835	0.15154
GCST90199735	GCST90200402	0.0185047	0.054563
GCST90199735	GCST90200403	0.118504	0.12407
GCST90199735	GCST90200404	0.0430123	0.076906
GCST90199735	GCST90200405	0.198756	0.21506
GCST90199735	GCST90200406	0.01563	0.036021
GCST90199735	GCST90200407	-0.0221169	-0.011013
GCST90199735	GCST90200408	-0.0456152	-0.032974
GCST90199735	GCST90200409	-0.0220554	-0.0050338
GCST90199735	GCST90200410	-0.0235369	-0.011287
GCST90199735	GCST90200411	0.0557558	0.064315
GCST90199735	GCST90200412	-0.066313	-0.032934
GCST90199735	GCST90200413	-0.0328072	-0.015398
GCST90199735	GCST90200414	-0.0112633	-0.0022005
GCST90199735	GCST90200415	0.0219856	0.045366
GCST90199735	GCST90200416	-0.0406771	-0.027092
GCST90199735	GCST90200417	0.161776	0.17669
GCST90199735	GCST90200418	0.00801352	0.0070561
GCST90199735	GCST90200419	0.123691	0.14093
GCST90199735	GCST90200420	0.0943416	0.090395
GCST90199735	GCST90200421	0.020471	0.024777
GCST90199735	GCST90200422	-5.56203e-05	-0.0024924
GCST90199735	GCST90200423	0.0341681	0.042293
GCST90199735	GCST90200424	0.0921057	0.10137
GCST90199735	GCST90200425	0.0607973	0.053862
GCST90199735	GCST90200426	0.00880984	0.022717
GCST90199735	GCST90200427	-0.0649415	-0.039053
GCST90199735	GCST90200428	-0.0270675	-0.022787
GCST90199735	GCST90200429	0.0488279	0.053404
GCST90199735	GCST90200430	-0.0851203	-0.059291
GCST90199735	GCST90200431	-0.041019	-0.015221
GCST90199735	GCST90200432	0.105032	0.12781
GCST90199735	GCST90200433	0.0545284	0.0478
GCST90199735	GCST90200434	0.0126899	0.028525
GCST90199735	GCST90200435	-0.0891514	-0.063049
GCST90199735	GCST90200436	-0.0379043	-0.029575
GCST90199735	GCST90200437	-0.0445783	-0.049992
GCST90199735	GCST90200438	-0.063151	-0.049951
GCST90199735	GCST90200439	0.00289986	0.0088069
GCST90199735	GCST90200440	-0.0427657	-0.039595
GCST90199735	GCST90200441	-0.0353445	-0.012209
GCST90199735	GCST90200442	-0.012763	0.0099828
GCST90199735	GCST90200443	0.294682	0.30596
GCST90199735	GCST90200444	0.0241811	0.036685
GCST90199735	GCST90200445	-0.0313115	-0.024036
GCST90199735	GCST90200446	-0.0228498	-0.012278
GCST90199735	GCST90200447	0.0728497	0.074919
GCST90199735	GCST90200448	-0.0370554	-0.01838
GCST90199735	GCST90200449	0.109705	0.097964
GCST90199735	GCST90200450	0.0112281	0.021255
GCST90199735	GCST90200451	-0.00854026	0.0021119
GCST90199735	GCST90200452	0.11978	0.12104
GCST90199735	GCST90200453	0.0302765	0.046109
GCST90199735	GCST90200454	0.183222	0.19295
GCST90199735	GCST90200455	0.0151803	0.033647
GCST90199735	GCST90200456	-0.0349884	-0.0015249
GCST90199735	GCST90200457	-0.0110892	-0.00075573
GCST90199735	GCST90200458	0.0412101	0.035321
GCST90199735	GCST90200459	-0.0199766	-0.0058726
GCST90199735	GCST90200460	-0.033849	-0.016032
GCST90199735	GCST90200461	0.119317	0.14198
GCST90199735	GCST90200462	0.0225384	0.022556
GCST90199735	GCST90200463	-0.0373595	-0.031384
GCST90199735	GCST90200464	-0.0163009	-0.0025445
GCST90199735	GCST90200465	0.0175525	0.057414
GCST90199735	GCST90200466	0.116055	0.13642
GCST90199735	GCST90200467	0.0253337	0.034223
GCST90199735	GCST90200468	0.00590077	0.013996
GCST90199735	GCST90200469	0.026755	0.027419
GCST90199735	GCST90200470	0.0894879	0.10284
GCST90199735	GCST90200471	0.0143553	0.021854
GCST90199735	GCST90200472	0.0506447	0.063605
GCST90199735	GCST90200473	0.0570108	0.071556
GCST90199735	GCST90200474	0.0928101	0.10682
GCST90199735	GCST90200475	0.0254294	0.033678
GCST90199735	GCST90200476	0.0453268	0.051179
GCST90199735	GCST90200477	0.07648	0.078092
GCST90199735	GCST90200478	0.0799154	0.0773
GCST90199735	GCST90200479	0.104767	0.10903
GCST90199735	GCST90200480	0.0796237	0.084216
GCST90199735	GCST90200481	0.0722625	0.084341
GCST90199735	GCST90200482	0.0774795	0.084495
GCST90199735	GCST90200483	0.10391	0.11988
GCST90199735	GCST90200484	0.0317752	0.048922
GCST90199735	GCST90200485	0.134541	0.14407
GCST90199735	GCST90200486	0.0244367	0.034825
GCST90199735	GCST90200487	-0.0418868	-0.019167
GCST90199735	GCST90200488	0.132699	0.14237
GCST90199735	GCST90200489	0.0520142	0.04544
GCST90199735	GCST90200490	0.0696622	0.069576
GCST90199735	GCST90200491	0.110179	0.12105
GCST90199735	GCST90200492	0.160562	0.16314
GCST90199735	GCST90200493	0.0404788	0.042275
GCST90199735	GCST90200494	0.0568856	0.061549
GCST90199735	GCST90200495	0.0146789	0.03555
GCST90199735	GCST90200496	0.10278	0.11262
GCST90199735	GCST90200497	0.0198596	0.020256
GCST90199735	GCST90200498	-0.0136082	-0.0054746
GCST90199735	GCST90200499	0.0362319	0.045061
GCST90199735	GCST90200500	0.0275565	0.043445
GCST90199735	GCST90200501	0.0668837	0.074908
GCST90199735	GCST90200502	0.140857	0.15668
GCST90199735	GCST90200503	0.0535439	0.062877
GCST90199735	GCST90200504	0.033354	0.052553
GCST90199735	GCST90200505	0.0529974	0.062941
GCST90199735	GCST90200506	0.0698954	0.066978
GCST90199735	GCST90200507	0.151728	0.15945
GCST90199735	GCST90200508	0.0224542	0.03027
GCST90199735	GCST90200509	0.00823722	0.020829
GCST90199735	GCST90200510	0.0557744	0.065122
GCST90199735	GCST90200511	0.161525	0.17191
GCST90199735	GCST90200512	0.0347519	0.051509
GCST90199735	GCST90200513	0.102412	0.1126
GCST90199735	GCST90200514	0.0606225	0.064758
GCST90199735	GCST90200515	0.0452898	0.056505
GCST90199735	GCST90200516	0.0400695	0.0595
GCST90199735	GCST90200517	0.167768	0.17441
GCST90199735	GCST90200518	0.0474258	0.048539
GCST90199735	GCST90200519	0.115007	0.12887
GCST90199735	GCST90200520	0.019336	0.036917
GCST90199735	GCST90200521	0.0392288	0.03829
GCST90199735	GCST90200522	0.0471297	0.045704
GCST90199735	GCST90200523	0.0628302	0.075508
GCST90199735	GCST90200524	0.0900216	0.077401
GCST90199735	GCST90200525	0.0591077	0.048691
GCST90199735	GCST90200526	-0.0584843	-0.03932
GCST90199735	GCST90200527	0.0534373	0.067753
GCST90199735	GCST90200528	0.0132181	0.011489
GCST90199735	GCST90200529	0.0209528	0.026845
GCST90199735	GCST90200530	0.04271	0.053849
GCST90199735	GCST90200531	0.0751287	0.082941
GCST90199735	GCST90200532	-0.0277768	-0.012054
GCST90199735	GCST90200533	0.062092	0.077817
GCST90199735	GCST90200534	0.0255343	0.035878
GCST90199735	GCST90200535	0.0435217	0.042281
GCST90199735	GCST90200536	0.0802186	0.068755
GCST90199735	GCST90200537	0.0650828	0.072991
GCST90199735	GCST90200538	0.0546738	0.060793
GCST90199735	GCST90200539	-0.0409753	-0.026877
GCST90199735	GCST90200540	0.0790896	0.088555
GCST90199735	GCST90200541	0.0309375	0.038521
GCST90199735	GCST90200589	0.119409	0.11898
GCST90199735	GCST90200590	0.00524456	0.022131
GCST90199735	GCST90200591	0.0603558	0.086313
GCST90199735	GCST90200592	-0.0224888	-0.010323
GCST90199735	GCST90200593	0.0610059	0.071091
GCST90199735	GCST90200594	-0.0471777	-0.018035
GCST90199735	GCST90200595	0.000781397	0.010901
GCST90199735	GCST90200596	-0.000822401	-0.00038011
GCST90199735	GCST90200597	0.0321963	0.037896
GCST90199735	GCST90200598	0.057382	0.065242
GCST90199735	GCST90200599	0.0844146	0.096779
GCST90199735	GCST90200600	0.116092	0.12428
GCST90199735	GCST90200601	0.0306871	0.048179
GCST90199735	GCST90200602	0.00959909	0.017948
GCST90199735	GCST90200603	0.0702659	0.083927
GCST90199735	GCST90200604	0.0281156	0.019209
GCST90199735	GCST90200605	0.0177552	0.036459
GCST90199735	GCST90200606	0.062632	0.071188
GCST90199735	GCST90200607	0.0245824	0.030967
GCST90199735	GCST90200608	0.181856	0.19071
GCST90199735	GCST90200609	0.0572587	0.046481
GCST90199735	GCST90200610	0.140633	0.1612
GCST90199735	GCST90200611	-0.0186416	0.0033792
GCST90199735	GCST90200612	0.0455132	0.036149
GCST90199735	GCST90200613	0.0594483	0.072404
GCST90199735	GCST90200614	0.0607206	0.065943
GCST90199735	GCST90200615	-0.00636237	0.014409
GCST90199735	GCST90200616	0.184724	0.18987
GCST90199735	GCST90200617	0.0131843	0.033264
GCST90199735	GCST90200618	-0.0331418	-0.015796
GCST90199735	GCST90200619	-0.0710104	-0.03968
GCST90199735	GCST90200620	0.00731385	0.017897
GCST90199735	GCST90200621	0.226722	0.23893
GCST90199735	GCST90200622	0.0904933	0.097746
GCST90199735	GCST90200623	-0.0142615	-0.015735
GCST90199735	GCST90200624	0.0763675	0.1006
GCST90199735	GCST90200625	0.0759038	0.088898
GCST90199735	GCST90200626	0.114708	0.11434
GCST90199735	GCST90200627	0.0620154	0.058679
GCST90199735	GCST90200628	0.121395	0.13251
GCST90199735	GCST90200629	0.080056	0.091514
GCST90199735	GCST90200630	-0.0127488	0.0072627
GCST90199735	GCST90200631	0.0288141	0.047711
GCST90199735	GCST90200632	-0.005449	0.00892
GCST90199735	GCST90200633	0.116624	0.13289
GCST90199735	GCST90200634	0.0613065	0.07718
GCST90199735	GCST90200635	0.116441	0.12894
GCST90199735	GCST90200636	0.00862913	0.030078
GCST90199735	GCST90200637	0.118748	0.12658
GCST90199735	GCST90200638	-0.0156605	-0.0058058
GCST90199735	GCST90200639	0.050257	0.044303
GCST90199735	GCST90200640	0.0156941	0.028647
GCST90199735	GCST90200641	-0.0404446	-0.0099252
GCST90199735	GCST90200642	0.0645156	0.060624
GCST90199735	GCST90200643	-0.0335308	-0.01803
GCST90199735	GCST90200644	0.137514	0.15567
GCST90199735	GCST90200645	0.00819212	0.016376
GCST90199735	GCST90200646	0.000611765	0.026881
GCST90199735	GCST90200647	0.0736002	0.079353
GCST90199735	GCST90200648	0.113392	0.12059
GCST90199735	GCST90200649	0.108346	0.12229
GCST90199735	GCST90200650	0.139468	0.14443
GCST90199735	GCST90200651	0.00349814	0.017429
GCST90199735	GCST90200652	-0.00200783	-0.0065424
GCST90199735	GCST90200653	0.0924523	0.10436
GCST90199735	GCST90200654	0.0139725	0.020832
GCST90199735	GCST90200655	-0.0389539	-0.025848
GCST90199735	GCST90200656	0.117617	0.13541
GCST90199735	GCST90200657	-0.00741327	0.0078192
GCST90199735	GCST90200658	-0.0392859	-0.0294
GCST90199735	GCST90200659	-0.000831099	0.017136
GCST90199735	GCST90200660	0.0812308	0.09091
GCST90199735	GCST90200661	0.124942	0.14565
GCST90199735	GCST90200662	0.15002	0.1438
GCST90199735	GCST90200663	0.103128	0.10203
GCST90199735	GCST90200664	0.0927134	0.081004
GCST90199735	GCST90200665	-0.0172841	-0.0010869
GCST90199735	GCST90200666	-0.00146719	0.01349
GCST90199735	GCST90200667	0.0184811	0.028122
GCST90199735	GCST90200668	0.0727697	0.095314
GCST90199735	GCST90200669	0.0708735	0.083713
GCST90199735	GCST90200670	-0.0107931	-0.0053325
GCST90199735	GCST90200671	-0.0388839	-0.016812
GCST90199735	GCST90200672	0.194442	0.20626
GCST90199735	GCST90200673	0.0298098	0.052604
GCST90199735	GCST90200674	-0.000506291	0.01199
GCST90199735	GCST90200675	0.286726	0.26577
GCST90199735	GCST90200676	0.389034	0.3477
GCST90199735	GCST90200677	0.355797	0.32694
GCST90199735	GCST90200678	0.350034	0.30894
GCST90199735	GCST90200679	0.348188	0.3227
GCST90199735	GCST90200680	0.0199327	0.020599
GCST90199735	GCST90200681	0.143956	0.16551
GCST90199735	GCST90200682	0.0178478	0.020635
GCST90199735	GCST90200683	0.355862	0.33204
GCST90199735	GCST90200684	0.0472855	0.073117
GCST90199735	GCST90200685	-0.0236425	-0.00028586
GCST90199735	GCST90200686	-0.00492519	0.0023961
GCST90199735	GCST90200687	0.0132465	0.025927
GCST90199735	GCST90200688	0.0852621	0.097729
GCST90199735	GCST90200689	-0.0115079	0.002632
GCST90199735	GCST90200690	0.327643	0.29771
GCST90199735	GCST90200691	-0.0242239	0.017923
GCST90199735	GCST90200692	-0.0221251	0.0041501
GCST90199735	GCST90200693	0.0460397	0.048049
GCST90199735	GCST90200694	0.0660106	0.062692
GCST90199735	GCST90200695	0.0614889	0.086708
GCST90199735	GCST90200696	0.062769	0.07128
GCST90199735	GCST90200697	0.151497	0.12581
GCST90199735	GCST90200698	0.173709	0.14529
GCST90199735	GCST90200699	0.0199844	0.031959
GCST90199735	GCST90200700	0.075877	0.075479
GCST90199735	GCST90200701	-0.0125388	0.012491
GCST90199735	GCST90200702	-0.00518784	0.018877
GCST90199735	GCST90200703	-0.00284734	0.018552
GCST90199735	GCST90200704	-0.0116466	0.0028529
GCST90199735	GCST90200705	0.0706138	0.090978
GCST90199735	GCST90200706	-0.0128372	0.0049831
GCST90199735	GCST90200707	0.0655025	0.081498
GCST90199735	GCST90200708	-0.00908932	0.011954
GCST90199735	GCST90200709	-0.0555131	-0.042283
GCST90199735	GCST90200710	0.06038	0.071791
GCST90199735	GCST90200711	0.0999533	0.1116
GCST90199736	GCST90199622	0.0314525	0.0305
GCST90199736	GCST90199623	0.00796932	0.0143
GCST90199736	GCST90199624	-0.107052	-0.1098
GCST90199736	GCST90199625	-0.0676805	-0.0532
GCST90199736	GCST90199626	0.144526	0.1575
GCST90199736	GCST90199627	-0.0740948	-0.0662
GCST90199736	GCST90199628	0.0904811	0.0993
GCST90199736	GCST90199629	-0.0752566	-0.0524
GCST90199736	GCST90199630	-0.070425	-0.0671
GCST90199736	GCST90199631	0.337275	0.3462
GCST90199736	GCST90199632	-0.0117092	-0.006
GCST90199736	GCST90199633	0.0375493	0.043
GCST90199736	GCST90199634	0.0364294	0.0524
GCST90199736	GCST90199635	-0.132091	-0.1223
GCST90199736	GCST90199636	0.101071	0.1046
GCST90199736	GCST90199637	0.0447161	0.0467
GCST90199736	GCST90199638	0.0516063	0.0656
GCST90199736	GCST90199639	0.165882	0.1713
GCST90199736	GCST90199640	-0.0415642	-0.0346
GCST90199736	GCST90199641	0.00502388	-0.0016
GCST90199736	GCST90199642	0.186217	0.1951
GCST90199736	GCST90199643	0.00385452	0.0067
GCST90199736	GCST90199644	-0.0357653	-0.0281
GCST90199736	GCST90199645	-0.0925034	-0.0633
GCST90199736	GCST90199646	-0.0668934	-0.0501
GCST90199736	GCST90199647	-0.0226014	-0.0086
GCST90199736	GCST90199648	0.0201831	0.0383
GCST90199736	GCST90199649	0.120264	0.1325
GCST90199736	GCST90199650	0.385499	0.3999
GCST90199736	GCST90199651	0.104465	0.1239
GCST90199736	GCST90199652	0.00235234	0.0104
GCST90199736	GCST90199653	0.105251	0.1127
GCST90199736	GCST90199654	-0.0376482	-0.0086
GCST90199736	GCST90199655	0.35326	0.369
GCST90199736	GCST90199656	0.0256105	0.0201
GCST90199736	GCST90199657	0.0250256	0.0398
GCST90199736	GCST90199658	0.472296	0.4766
GCST90199736	GCST90199659	0.0487978	0.0516
GCST90199736	GCST90199660	0.0314883	0.0517
GCST90199736	GCST90199661	0.0125746	0.0298
GCST90199736	GCST90199662	0.115358	0.1273
GCST90199736	GCST90199663	-0.0596527	-0.0481
GCST90199736	GCST90199664	0.429436	0.4373
GCST90199736	GCST90199665	-0.0473983	-0.0439
GCST90199736	GCST90199666	0.162092	0.177
GCST90199736	GCST90199667	0.0957607	0.1121
GCST90199736	GCST90199668	0.140826	0.1485
GCST90199736	GCST90199669	0.177147	0.1804
GCST90199736	GCST90199670	-0.0235885	-0.0107
GCST90199736	GCST90199671	0.0064828	0.0243
GCST90199736	GCST90199672	-0.135597	-0.1086
GCST90199736	GCST90199673	0.0597108	0.0863
GCST90199736	GCST90199674	0.215628	0.2347
GCST90199736	GCST90199675	0.0142209	0.0365
GCST90199736	GCST90199676	0.0759461	0.0886
GCST90199736	GCST90199677	0.453436	0.4747
GCST90199736	GCST90199678	-0.114162	-0.0986
GCST90199736	GCST90199679	-0.0300777	-0.0115
GCST90199736	GCST90199680	0.172432	0.1688
GCST90199736	GCST90199681	0.0467586	0.0488
GCST90199736	GCST90199682	0.0996813	0.1013
GCST90199736	GCST90199683	0.0055514	-0.0007
GCST90199736	GCST90199684	0.0241969	0.0316
GCST90199736	GCST90199685	0.00237316	0.0085
GCST90199736	GCST90199686	-0.116685	-0.1016
GCST90199736	GCST90199687	-0.136421	-0.1109
GCST90199736	GCST90199688	0.0256656	0.0436
GCST90199736	GCST90199689	-0.00842797	-0.0082
GCST90199736	GCST90199690	0.0888812	0.1046
GCST90199736	GCST90199691	0.190542	0.2023
GCST90199736	GCST90199692	0.0579324	0.0621
GCST90199736	GCST90199693	0.22016	0.2225
GCST90199736	GCST90199694	-0.0222127	-0.0012
GCST90199736	GCST90199737	0.0442053	0.0395
GCST90199736	GCST90199738	-0.0586781	-0.0546
GCST90199736	GCST90199739	0.0422394	0.0538
GCST90199736	GCST90199740	-0.0679226	-0.0679
GCST90199736	GCST90199741	-0.161752	-0.1496
GCST90199736	GCST90199742	-0.112459	-0.0988
GCST90199736	GCST90199743	0.05205	0.0707
GCST90199736	GCST90199744	0.118495	0.1413
GCST90199736	GCST90200383	0.0546421	0.0606
GCST90199736	GCST90200384	-0.105745	-0.0927
GCST90199736	GCST90200385	0.0465359	0.0487
GCST90199736	GCST90200386	0.0102995	0.0205
GCST90199736	GCST90200387	0.0345492	0.0426
GCST90199736	GCST90200388	0.149201	0.1655
GCST90199736	GCST90200389	0.125798	0.1417
GCST90199736	GCST90200390	0.137037	0.156
GCST90199736	GCST90200391	-0.00492473	0.0074
GCST90199736	GCST90200392	0.0149042	0.0284
GCST90199736	GCST90200393	-0.0474248	-0.0345
GCST90199736	GCST90200394	0.0744117	0.0903
GCST90199736	GCST90200395	-0.024532	-0.0235
GCST90199736	GCST90200396	0.0486231	0.0589
GCST90199736	GCST90200397	0.150789	0.1699
GCST90199736	GCST90200398	0.272025	0.2875
GCST90199736	GCST90200399	0.112387	0.1262
GCST90199736	GCST90200400	-0.00181171	0.0055
GCST90199736	GCST90200401	0.024436	0.0321
GCST90199736	GCST90200402	-0.00469243	0.0189
GCST90199736	GCST90200403	-0.0801462	-0.0669
GCST90199736	GCST90200404	-0.117359	-0.0869
GCST90199736	GCST90200405	0.0568872	0.0742
GCST90199736	GCST90200406	-0.0450451	-0.0236
GCST90199736	GCST90200407	0.0636297	0.0807
GCST90199736	GCST90200408	0.192137	0.2043
GCST90199736	GCST90200409	0.0701071	0.0938
GCST90199736	GCST90200410	0.0488515	0.0727
GCST90199736	GCST90200411	0.065607	0.0771
GCST90199736	GCST90200412	0.0635244	0.0764
GCST90199736	GCST90200413	0.0524119	0.0693
GCST90199736	GCST90200414	0.100174	0.1198
GCST90199736	GCST90200415	-0.0968313	-0.0726
GCST90199736	GCST90200416	-0.0339986	-0.0205
GCST90199736	GCST90200417	0.0605372	0.0684
GCST90199736	GCST90200418	-0.152138	-0.1299
GCST90199736	GCST90200419	-0.147062	-0.1349
GCST90199736	GCST90200420	-0.0908107	-0.0842
GCST90199736	GCST90200421	-0.0093942	-0.0054
GCST90199736	GCST90200422	-0.0469997	-0.0362
GCST90199736	GCST90200423	-0.0428125	-0.0245
GCST90199736	GCST90200424	-0.0151112	-0.0038
GCST90199736	GCST90200425	-0.119553	-0.1064
GCST90199736	GCST90200426	-0.00299007	0.0021
GCST90199736	GCST90200427	0.0705517	0.0881
GCST90199736	GCST90200428	0.0373073	0.0568
GCST90199736	GCST90200429	-0.00517445	0.0076
GCST90199736	GCST90200430	0.185227	0.2018
GCST90199736	GCST90200431	0.111212	0.1237
GCST90199736	GCST90200432	-0.0510844	-0.0353
GCST90199736	GCST90200433	-0.0716874	-0.0465
GCST90199736	GCST90200434	-0.0531456	-0.0526
GCST90199736	GCST90200435	0.102113	0.122
GCST90199736	GCST90200436	0.00624235	0.0241
GCST90199736	GCST90200437	0.00685502	0.006
GCST90199736	GCST90200438	0.276951	0.2797
GCST90199736	GCST90200439	0.0213726	0.0388
GCST90199736	GCST90200440	0.0880294	0.1053
GCST90199736	GCST90200441	0.0104684	0.0171
GCST90199736	GCST90200442	0.182681	0.1948
GCST90199736	GCST90200443	0.156825	0.1739
GCST90199736	GCST90200444	0.00275962	0.0199
GCST90199736	GCST90200445	0.0382592	0.0532
GCST90199736	GCST90200446	0.0520069	0.0649
GCST90199736	GCST90200447	0.00592775	-0.0055
GCST90199736	GCST90200448	0.156458	0.1624
GCST90199736	GCST90200449	-0.0254497	-0.019
GCST90199736	GCST90200450	0.116046	0.1323
GCST90199736	GCST90200451	0.0686468	0.0872
GCST90199736	GCST90200452	-0.094692	-0.0723
GCST90199736	GCST90200453	-0.0320441	-0.0152
GCST90199736	GCST90200454	0.139337	0.1524
GCST90199736	GCST90200455	0.227099	0.2339
GCST90199736	GCST90200456	0.0410582	0.0528
GCST90199736	GCST90200457	0.0570197	0.0756
GCST90199736	GCST90200458	0.0267012	0.0425
GCST90199736	GCST90200459	0.0907964	0.1112
GCST90199736	GCST90200460	-0.0171061	-0.0067
GCST90199736	GCST90200461	0.136507	0.1478
GCST90199736	GCST90200462	-0.0251183	0.0014
GCST90199736	GCST90200463	-0.00244699	0.0015
GCST90199736	GCST90200464	-0.00669454	0.0111
GCST90199736	GCST90200465	-0.0974645	-0.0764
GCST90199736	GCST90200466	0.13583	0.1433
GCST90199736	GCST90200467	0.0288245	0.0407
GCST90199736	GCST90200468	-0.0492413	-0.0348
GCST90199736	GCST90200469	-0.00296893	0.012
GCST90199736	GCST90200470	0.0452419	0.0461
GCST90199736	GCST90200471	0.0371034	0.0478
GCST90199736	GCST90200472	-0.113414	-0.11
GCST90199736	GCST90200473	0.100892	0.1308
GCST90199736	GCST90200474	0.0394028	0.045
GCST90199736	GCST90200475	-0.024175	-0.0138
GCST90199736	GCST90200476	-0.10142	-0.1024
GCST90199736	GCST90200477	0.0684573	0.078
GCST90199736	GCST90200478	-0.0584725	-0.0471
GCST90199736	GCST90200479	-0.00449933	0.004
GCST90199736	GCST90200480	-0.0101876	-0.0089
GCST90199736	GCST90200481	0.00149767	0.0154
GCST90199736	GCST90200482	-0.0292641	-0.0151
GCST90199736	GCST90200483	-0.0816383	-0.0768
GCST90199736	GCST90200484	-0.0358055	-0.0306
GCST90199736	GCST90200485	0.127487	0.1308
GCST90199736	GCST90200486	-0.0642339	-0.0551
GCST90199736	GCST90200487	0.0257598	0.0364
GCST90199736	GCST90200488	0.0326673	0.0372
GCST90199736	GCST90200489	-0.0225865	-0.0143
GCST90199736	GCST90200490	0.117646	0.1169
GCST90199736	GCST90200491	0.0299688	0.0358
GCST90199736	GCST90200492	-0.00782871	0.0134
GCST90199736	GCST90200493	-0.0564198	-0.0625
GCST90199736	GCST90200494	-0.0615133	-0.0575
GCST90199736	GCST90200495	0.0485177	0.0489
GCST90199736	GCST90200496	-0.0162762	0.0094
GCST90199736	GCST90200497	-0.0184269	-0.002
GCST90199736	GCST90200498	-0.0293334	-0.0129
GCST90199736	GCST90200499	-0.0192482	-0.0154
GCST90199736	GCST90200500	-0.0865697	-0.0594
GCST90199736	GCST90200501	-0.0303829	-0.0148
GCST90199736	GCST90200502	-0.0305546	-0.0171
GCST90199736	GCST90200503	-0.017137	-0.0203
GCST90199736	GCST90200504	0.0542087	0.0619
GCST90199736	GCST90200505	-0.017739	-0.0203
GCST90199736	GCST90200506	-0.00523969	-0.0038
GCST90199736	GCST90200507	0.0741807	0.0875
GCST90199736	GCST90200508	-0.00474472	0.0022
GCST90199736	GCST90200509	-0.0656496	-0.0511
GCST90199736	GCST90200510	-0.0754767	-0.0756
GCST90199736	GCST90200511	-0.0314974	-0.0246
GCST90199736	GCST90200512	0.320827	0.3299
GCST90199736	GCST90200513	-0.052753	-0.0324
GCST90199736	GCST90200514	0.0419033	0.0369
GCST90199736	GCST90200515	0.0287917	0.0393
GCST90199736	GCST90200516	0.00703873	0.0154
GCST90199736	GCST90200517	0.0884874	0.1016
GCST90199736	GCST90200518	0.0419048	0.0525
GCST90199736	GCST90200519	-0.0689305	-0.0673
GCST90199736	GCST90200520	0.00328763	0.0097
GCST90199736	GCST90200521	-0.0900001	-0.0748
GCST90199736	GCST90200522	-0.0161454	-0.0041
GCST90199736	GCST90200523	0.0390982	0.0549
GCST90199736	GCST90200524	-0.0230808	-0.0107
GCST90199736	GCST90200525	0.0160278	0.0258
GCST90199736	GCST90200526	0.113376	0.1341
GCST90199736	GCST90200527	0.0776968	0.0955
GCST90199736	GCST90200528	0.0203546	0.017
GCST90199736	GCST90200529	0.107075	0.1092
GCST90199736	GCST90200530	0.236572	0.2467
GCST90199736	GCST90200531	0.0985294	0.1083
GCST90199736	GCST90200532	0.0255472	0.0314
GCST90199736	GCST90200533	0.0899178	0.1024
GCST90199736	GCST90200534	0.186365	0.1856
GCST90199736	GCST90200535	-0.0670163	-0.0611
GCST90199736	GCST90200536	0.00534107	0.0072
GCST90199736	GCST90200537	0.0947589	0.1095
GCST90199736	GCST90200538	0.00348193	0.0127
GCST90199736	GCST90200539	0.0322735	0.0396
GCST90199736	GCST90200540	0.0893489	0.0933
GCST90199736	GCST90200541	0.0306409	0.0293
GCST90199736	GCST90200589	0.0266575	0.0209
GCST90199736	GCST90200590	0.147421	0.1641
GCST90199736	GCST90200591	0.0556654	0.0692
GCST90199736	GCST90200592	0.0431063	0.0551
GCST90199736	GCST90200593	-0.0357529	-0.0073
GCST90199736	GCST90200594	0.0800612	0.0733
GCST90199736	GCST90200595	-0.00251831	0.0021
GCST90199736	GCST90200596	-0.03511	-0.02
GCST90199736	GCST90200597	0.034	0.0258
GCST90199736	GCST90200598	0.0829629	0.0963
GCST90199736	GCST90200599	-0.171915	-0.1423
GCST90199736	GCST90200600	0.0444252	0.0653
GCST90199736	GCST90200601	0.101863	0.1084
GCST90199736	GCST90200602	0.0928616	0.0952
GCST90199736	GCST90200603	0.0704198	0.0897
GCST90199736	GCST90200604	0.0397895	0.047
GCST90199736	GCST90200605	0.0753084	0.079
GCST90199736	GCST90200606	-0.0363725	-0.0141
GCST90199736	GCST90200607	-0.0232287	-0.0104
GCST90199736	GCST90200608	0.0321298	0.0358
GCST90199736	GCST90200609	0.117168	0.114
GCST90199736	GCST90200610	0.0427542	0.0536
GCST90199736	GCST90200611	0.0144717	0.0329
GCST90199736	GCST90200612	0.165375	0.162
GCST90199736	GCST90200613	0.0334494	0.0477
GCST90199736	GCST90200614	-0.0479019	-0.03
GCST90199736	GCST90200615	0.00234219	0.0182
GCST90199736	GCST90200616	-0.0444135	-0.0293
GCST90199736	GCST90200617	0.0630809	0.0662
GCST90199736	GCST90200618	0.0910905	0.1062
GCST90199736	GCST90200619	0.289622	0.3042
GCST90199736	GCST90200620	0.0688427	0.083
GCST90199736	GCST90200621	-0.0357884	-0.0188
GCST90199736	GCST90200622	-0.0680812	-0.0699
GCST90199736	GCST90200623	-0.0182561	-0.0124
GCST90199736	GCST90200624	0.0715851	0.0979
GCST90199736	GCST90200625	-0.0891741	-0.0649
GCST90199736	GCST90200626	0.00580232	0.0192
GCST90199736	GCST90200627	0.00742026	0.0108
GCST90199736	GCST90200628	-0.0610587	-0.0405
GCST90199736	GCST90200629	0.144086	0.1446
GCST90199736	GCST90200630	0.059707	0.0755
GCST90199736	GCST90200631	0.0399556	0.0653
GCST90199736	GCST90200632	0.0237553	0.0459
GCST90199736	GCST90200633	0.130715	0.1403
GCST90199736	GCST90200634	0.0318512	0.0474
GCST90199736	GCST90200635	0.0328571	0.0647
GCST90199736	GCST90200636	0.0737436	0.0925
GCST90199736	GCST90200637	-0.0451616	-0.0456
GCST90199736	GCST90200638	-0.0507577	-0.03
GCST90199736	GCST90200639	-0.0484673	-0.0487
GCST90199736	GCST90200640	0.0598876	0.0728
GCST90199736	GCST90200641	-0.025513	-0.0043
GCST90199736	GCST90200642	-0.0201162	-0.0047
GCST90199736	GCST90200643	0.0248161	0.0339
GCST90199736	GCST90200644	0.236024	0.252
GCST90199736	GCST90200645	-0.0192058	-0.013
GCST90199736	GCST90200646	0.0510876	0.0617
GCST90199736	GCST90200647	0.0340829	0.0367
GCST90199736	GCST90200648	0.148605	0.1459
GCST90199736	GCST90200649	0.148799	0.1554
GCST90199736	GCST90200650	0.137742	0.1468
GCST90199736	GCST90200651	0.0539541	0.0679
GCST90199736	GCST90200652	0.111718	0.1038
GCST90199736	GCST90200653	-0.00242842	0.0058
GCST90199736	GCST90200654	0.00275913	0.0084
GCST90199736	GCST90200655	-0.0732825	-0.0702
GCST90199736	GCST90200656	0.0177067	0.0289
GCST90199736	GCST90200657	0.0582085	0.0792
GCST90199736	GCST90200658	-0.0164799	0.006
GCST90199736	GCST90200659	-0.0179254	0.0057
GCST90199736	GCST90200660	-0.0657354	-0.0639
GCST90199736	GCST90200661	0.116932	0.1334
GCST90199736	GCST90200662	0.133263	0.1389
GCST90199736	GCST90200663	-0.0445911	-0.0208
GCST90199736	GCST90200664	0.0899562	0.0957
GCST90199736	GCST90200665	0.0427451	0.0621
GCST90199736	GCST90200666	0.11442	0.1356
GCST90199736	GCST90200667	-0.00317731	-0.0007
GCST90199736	GCST90200668	-0.0337314	-0.0255
GCST90199736	GCST90200669	-0.0268669	-0.0159
GCST90199736	GCST90200670	0.0460172	0.061
GCST90199736	GCST90200671	0.109358	0.1084
GCST90199736	GCST90200672	0.0683241	0.0777
GCST90199736	GCST90200673	0.123263	0.1439
GCST90199736	GCST90200674	0.0455402	0.0534
GCST90199736	GCST90200675	0.0809649	0.0899
GCST90199736	GCST90200676	0.0470643	0.0592
GCST90199736	GCST90200677	0.139428	0.145
GCST90199736	GCST90200678	0.0478092	0.042
GCST90199736	GCST90200679	-0.0289228	-0.0181
GCST90199736	GCST90200680	-0.0780053	-0.066
GCST90199736	GCST90200681	0.0973964	0.1062
GCST90199736	GCST90200682	0.0925638	0.1017
GCST90199736	GCST90200683	0.034318	0.0385
GCST90199736	GCST90200684	-0.0333646	-0.0197
GCST90199736	GCST90200685	0.0772259	0.0747
GCST90199736	GCST90200686	0.0271254	0.0291
GCST90199736	GCST90200687	0.0546357	0.0717
GCST90199736	GCST90200688	0.0219998	0.0433
GCST90199736	GCST90200689	0.0427251	0.0508
GCST90199736	GCST90200690	0.101493	0.1155
GCST90199736	GCST90200691	0.0158643	0.0326
GCST90199736	GCST90200692	0.192219	0.2008
GCST90199736	GCST90200693	0.0653958	0.0522
GCST90199736	GCST90200694	-0.0137271	-0.0067
GCST90199736	GCST90200695	0.03623	0.0489
GCST90199736	GCST90200696	0.0114071	0.0192
GCST90199736	GCST90200697	0.0243576	0.034
GCST90199736	GCST90200698	0.0552922	0.0649
GCST90199736	GCST90200699	0.0615085	0.0757
GCST90199736	GCST90200700	0.128891	0.1365
GCST90199736	GCST90200701	0.0585432	0.0737
GCST90199736	GCST90200702	0.0721274	0.0873
GCST90199736	GCST90200703	0.0802989	0.096
GCST90199736	GCST90200704	0.0524072	0.0705
GCST90199736	GCST90200705	0.0950293	0.1214
GCST90199736	GCST90200706	0.0657903	0.0831
GCST90199736	GCST90200707	-0.152436	-0.1371
GCST90199736	GCST90200708	0.0894216	0.1026
GCST90199736	GCST90200709	-0.0251079	-0.0061
GCST90199736	GCST90200710	-0.0329465	-0.021
GCST90199736	GCST90200711	-0.075748	-0.0477
GCST90199737	GCST90199622	0.0398588	0.027298
GCST90199737	GCST90199623	0.0105761	0.014546
GCST90199737	GCST90199624	0.101505	0.092079
GCST90199737	GCST90199625	0.24112	0.23657
GCST90199737	GCST90199626	0.0746743	0.073332
GCST90199737	GCST90199627	0.215599	0.20364
GCST90199737	GCST90199628	0.0507963	0.048804
GCST90199737	GCST90199629	0.000997029	0.0023807
GCST90199737	GCST90199630	0.0410269	0.035022
GCST90199737	GCST90199631	0.044372	0.038976
GCST90199737	GCST90199632	0.0762575	0.065679
GCST90199737	GCST90199633	0.075806	0.083908
GCST90199737	GCST90199634	0.0662289	0.076871
GCST90199737	GCST90199635	0.0527207	0.057983
GCST90199737	GCST90199636	0.109851	0.10536
GCST90199737	GCST90199637	0.166089	0.1767
GCST90199737	GCST90199638	0.0972581	0.10513
GCST90199737	GCST90199639	0.0848178	0.079189
GCST90199737	GCST90199640	0.173938	0.17251
GCST90199737	GCST90199641	0.0795939	0.066908
GCST90199737	GCST90199642	0.0483082	0.05753
GCST90199737	GCST90199643	0.0871212	0.086248
GCST90199737	GCST90199644	0.0387692	0.039871
GCST90199737	GCST90199645	0.0619922	0.060804
GCST90199737	GCST90199646	0.148331	0.15268
GCST90199737	GCST90199647	-0.00688829	3.5125e-05
GCST90199737	GCST90199648	-0.0413078	-0.033139
GCST90199737	GCST90199649	0.00260663	-0.0075727
GCST90199737	GCST90199650	0.140797	0.12879
GCST90199737	GCST90199651	-0.0993772	-0.094865
GCST90199737	GCST90199652	-0.011605	-0.0060457
GCST90199737	GCST90199653	0.0417002	0.023242
GCST90199737	GCST90199654	0.030489	0.027289
GCST90199737	GCST90199655	0.000900326	0.0007814
GCST90199737	GCST90199656	0.0780714	0.069879
GCST90199737	GCST90199657	0.00419404	0.0027173
GCST90199737	GCST90199658	0.0195309	0.024029
GCST90199737	GCST90199659	-0.0541632	-0.067479
GCST90199737	GCST90199660	0.0110169	0.0029517
GCST90199737	GCST90199661	0.101356	0.10351
GCST90199737	GCST90199662	0.045886	0.036055
GCST90199737	GCST90199663	0.178951	0.17841
GCST90199737	GCST90199664	0.162218	0.16087
GCST90199737	GCST90199665	0.0345217	0.033026
GCST90199737	GCST90199666	-0.0778466	-0.084035
GCST90199737	GCST90199667	0.202884	0.20146
GCST90199737	GCST90199668	-0.0820587	-0.066834
GCST90199737	GCST90199669	-0.061577	-0.049367
GCST90199737	GCST90199670	0.016215	0.021782
GCST90199737	GCST90199671	-0.0183782	-0.0087804
GCST90199737	GCST90199672	0.0746182	0.081569
GCST90199737	GCST90199673	-0.00333135	0.00047154
GCST90199737	GCST90199674	-0.125689	-0.11225
GCST90199737	GCST90199675	0.00147551	0.0042994
GCST90199737	GCST90199676	0.0158287	0.020299
GCST90199737	GCST90199677	-0.0559539	-0.054934
GCST90199737	GCST90199678	0.0461207	0.042588
GCST90199737	GCST90199679	0.0266706	0.021624
GCST90199737	GCST90199680	-0.00946644	-0.010159
GCST90199737	GCST90199681	0.115947	0.11063
GCST90199737	GCST90199682	0.109749	0.10422
GCST90199737	GCST90199683	0.0776551	0.072004
GCST90199737	GCST90199684	-0.00504693	-0.003066
GCST90199737	GCST90199685	-0.0527595	-0.05196
GCST90199737	GCST90199686	0.064757	0.069438
GCST90199737	GCST90199687	0.0800288	0.087117
GCST90199737	GCST90199688	-0.074627	-0.070879
GCST90199737	GCST90199689	0.0863644	0.086881
GCST90199737	GCST90199690	0.016113	0.016353
GCST90199737	GCST90199691	0.110709	0.10728
GCST90199737	GCST90199692	0.0847208	0.073387
GCST90199737	GCST90199693	-0.0888098	-0.086261
GCST90199737	GCST90199694	0.00973191	0.012151
GCST90199737	GCST90199738	0.107261	0.11037
GCST90199737	GCST90199739	0.0569443	0.055587
GCST90199737	GCST90199740	0.0540379	0.048944
GCST90199737	GCST90199741	0.0603627	0.06525
GCST90199737	GCST90199742	0.0595969	0.069409
GCST90199737	GCST90199743	-0.0508103	-0.038838
GCST90199737	GCST90199744	-0.113215	-0.10384
GCST90199737	GCST90200383	0.144561	0.15796
GCST90199737	GCST90200384	-0.0401505	-0.041592
GCST90199737	GCST90200385	0.014849	0.0091411
GCST90199737	GCST90200386	0.0186588	0.024023
GCST90199737	GCST90200387	0.0811391	0.079492
GCST90199737	GCST90200388	-0.141172	-0.13791
GCST90199737	GCST90200389	0.0878084	0.0912
GCST90199737	GCST90200390	-0.0953853	-0.090058
GCST90199737	GCST90200391	0.0971416	0.094624
GCST90199737	GCST90200392	0.0872914	0.082615
GCST90199737	GCST90200393	0.00967128	0.01393
GCST90199737	GCST90200394	-0.0114754	-0.026025
GCST90199737	GCST90200395	-0.0122363	-0.0057248
GCST90199737	GCST90200396	0.122005	0.11648
GCST90199737	GCST90200397	-0.118103	-0.11023
GCST90199737	GCST90200398	0.072972	0.07266
GCST90199737	GCST90200399	0.138894	0.13937
GCST90199737	GCST90200400	-0.0684243	-0.065429
GCST90199737	GCST90200401	0.176283	0.17059
GCST90199737	GCST90200402	0.0158796	0.026116
GCST90199737	GCST90200403	0.0381383	0.02586
GCST90199737	GCST90200404	0.116598	0.12215
GCST90199737	GCST90200405	0.0997006	0.098186
GCST90199737	GCST90200406	-0.0804893	-0.082686
GCST90199737	GCST90200407	-0.12658	-0.13424
GCST90199737	GCST90200408	0.0677273	0.072284
GCST90199737	GCST90200409	-0.0260578	-0.016681
GCST90199737	GCST90200410	-0.0321766	-0.023967
GCST90199737	GCST90200411	0.274607	0.27981
GCST90199737	GCST90200412	0.0628945	0.068265
GCST90199737	GCST90200413	-0.0428916	-0.060688
GCST90199737	GCST90200414	-0.0968147	-0.092969
GCST90199737	GCST90200415	0.0229574	0.019642
GCST90199737	GCST90200416	0.000513117	-0.01093
GCST90199737	GCST90200417	0.0986893	0.10314
GCST90199737	GCST90200418	0.0668535	0.059426
GCST90199737	GCST90200419	0.00525996	0.014646
GCST90199737	GCST90200420	0.0189107	0.013848
GCST90199737	GCST90200421	0.109775	0.11539
GCST90199737	GCST90200422	0.0119791	0.010365
GCST90199737	GCST90200423	-0.0654206	-0.05475
GCST90199737	GCST90200424	0.0875111	0.089013
GCST90199737	GCST90200425	0.0474444	0.047904
GCST90199737	GCST90200426	0.102283	0.088957
GCST90199737	GCST90200427	0.089644	0.0945
GCST90199737	GCST90200428	0.0184731	0.014874
GCST90199737	GCST90200429	0.0308465	0.02449
GCST90199737	GCST90200430	0.0790811	0.091979
GCST90199737	GCST90200431	0.208848	0.21069
GCST90199737	GCST90200432	0.0709365	0.071809
GCST90199737	GCST90200433	0.144873	0.1505
GCST90199737	GCST90200434	0.0633499	0.051711
GCST90199737	GCST90200435	-0.129746	-0.10762
GCST90199737	GCST90200436	0.0302841	0.033766
GCST90199737	GCST90200437	0.0752947	0.070436
GCST90199737	GCST90200438	-0.062804	-0.050544
GCST90199737	GCST90200439	0.0825112	0.084248
GCST90199737	GCST90200440	0.00577902	0.012478
GCST90199737	GCST90200441	0.106076	0.10478
GCST90199737	GCST90200442	0.0768223	0.074748
GCST90199737	GCST90200443	0.076004	0.063812
GCST90199737	GCST90200444	0.0527783	0.052804
GCST90199737	GCST90200445	0.0786027	0.075566
GCST90199737	GCST90200446	-0.00362755	0.0060357
GCST90199737	GCST90200447	0.0893076	0.07825
GCST90199737	GCST90200448	-0.0221278	-0.015064
GCST90199737	GCST90200449	0.113138	0.095773
GCST90199737	GCST90200450	0.0147308	0.0081123
GCST90199737	GCST90200451	-0.0861502	-0.079052
GCST90199737	GCST90200452	0.0856496	0.080009
GCST90199737	GCST90200453	0.0135527	-0.00018046
GCST90199737	GCST90200454	0.0832053	0.092478
GCST90199737	GCST90200455	0.0359961	0.043136
GCST90199737	GCST90200456	-0.0460785	-0.035596
GCST90199737	GCST90200457	-0.0906686	-0.086248
GCST90199737	GCST90200458	0.0998305	0.09807
GCST90199737	GCST90200459	-0.113481	-0.10672
GCST90199737	GCST90200460	-0.0450393	-0.047456
GCST90199737	GCST90200461	0.0666533	0.057413
GCST90199737	GCST90200462	0.0191131	0.018132
GCST90199737	GCST90200463	-0.015768	-0.011203
GCST90199737	GCST90200464	0.0353348	0.029543
GCST90199737	GCST90200465	0.0976859	0.10252
GCST90199737	GCST90200466	0.0434831	0.035412
GCST90199737	GCST90200467	0.0362282	0.041249
GCST90199737	GCST90200468	0.0171362	0.0089566
GCST90199737	GCST90200469	0.0292086	0.022937
GCST90199737	GCST90200470	0.00534085	-0.0031274
GCST90199737	GCST90200471	-0.0266455	-0.013682
GCST90199737	GCST90200472	0.0119341	0.012176
GCST90199737	GCST90200473	0.0547408	0.055401
GCST90199737	GCST90200474	0.0382979	0.023991
GCST90199737	GCST90200475	0.0212356	0.016776
GCST90199737	GCST90200476	0.014601	0.014549
GCST90199737	GCST90200477	0.0296359	0.042666
GCST90199737	GCST90200478	0.153293	0.14162
GCST90199737	GCST90200479	0.0761457	0.070887
GCST90199737	GCST90200480	0.104993	0.099128
GCST90199737	GCST90200481	-0.0126434	0.0028073
GCST90199737	GCST90200482	0.142111	0.14058
GCST90199737	GCST90200483	0.0374218	0.036293
GCST90199737	GCST90200484	0.0827149	0.087882
GCST90199737	GCST90200485	0.107395	0.10767
GCST90199737	GCST90200486	0.0144326	0.022874
GCST90199737	GCST90200487	-0.0369518	-0.034469
GCST90199737	GCST90200488	0.0593859	0.062584
GCST90199737	GCST90200489	0.165256	0.1534
GCST90199737	GCST90200490	0.0510046	0.053155
GCST90199737	GCST90200491	0.0032387	0.0014436
GCST90199737	GCST90200492	0.164843	0.16666
GCST90199737	GCST90200493	0.0134897	0.0075271
GCST90199737	GCST90200494	0.185237	0.18712
GCST90199737	GCST90200495	0.0986742	0.10101
GCST90199737	GCST90200496	0.177688	0.17081
GCST90199737	GCST90200497	0.0536192	0.058044
GCST90199737	GCST90200498	0.0891278	0.096444
GCST90199737	GCST90200499	0.132913	0.12019
GCST90199737	GCST90200500	0.0268419	0.024498
GCST90199737	GCST90200501	0.100296	0.099027
GCST90199737	GCST90200502	0.064782	0.067159
GCST90199737	GCST90200503	0.060174	0.046515
GCST90199737	GCST90200504	0.0263073	0.0283
GCST90199737	GCST90200505	0.110842	0.098227
GCST90199737	GCST90200506	0.0863024	0.081177
GCST90199737	GCST90200507	0.0615936	0.052161
GCST90199737	GCST90200508	0.0686672	0.078774
GCST90199737	GCST90200509	-0.0026815	0.0075487
GCST90199737	GCST90200510	0.150513	0.14866
GCST90199737	GCST90200511	0.228096	0.23467
GCST90199737	GCST90200512	-0.000499542	0.017402
GCST90199737	GCST90200513	0.144377	0.14358
GCST90199737	GCST90200514	0.0258948	0.010989
GCST90199737	GCST90200515	0.00695513	0.010871
GCST90199737	GCST90200516	0.0495673	0.053002
GCST90199737	GCST90200517	0.0697333	0.058228
GCST90199737	GCST90200518	-0.0503751	-0.056697
GCST90199737	GCST90200519	0.0104913	0.021919
GCST90199737	GCST90200520	0.0422326	0.033968
GCST90199737	GCST90200521	0.052746	0.048358
GCST90199737	GCST90200522	0.0416469	0.035674
GCST90199737	GCST90200523	0.0172963	0.014576
GCST90199737	GCST90200524	0.154756	0.1554
GCST90199737	GCST90200525	0.0837619	0.078317
GCST90199737	GCST90200526	0.046495	0.063322
GCST90199737	GCST90200527	0.0565749	0.057864
GCST90199737	GCST90200528	0.0149998	0.0041697
GCST90199737	GCST90200529	0.0249934	0.024106
GCST90199737	GCST90200530	-0.0692994	-0.062401
GCST90199737	GCST90200531	0.0147313	0.0055571
GCST90199737	GCST90200532	-0.0130464	-0.018443
GCST90199737	GCST90200533	-0.0156818	-0.0069141
GCST90199737	GCST90200534	0.0509709	0.058064
GCST90199737	GCST90200535	0.0888482	0.078794
GCST90199737	GCST90200536	0.0845375	0.075186
GCST90199737	GCST90200537	0.0328191	0.045938
GCST90199737	GCST90200538	0.119022	0.11692
GCST90199737	GCST90200539	-0.0225025	-0.018086
GCST90199737	GCST90200540	0.0917771	0.08636
GCST90199737	GCST90200541	0.0160959	0.01371
GCST90199737	GCST90200589	0.0556356	0.054947
GCST90199737	GCST90200590	0.0142434	0.017909
GCST90199737	GCST90200591	0.018343	0.014684
GCST90199737	GCST90200592	-0.0389707	-0.035925
GCST90199737	GCST90200593	0.074793	0.073335
GCST90199737	GCST90200594	-0.00243958	0.0080466
GCST90199737	GCST90200595	0.0209356	0.031544
GCST90199737	GCST90200596	0.0701995	0.068975
GCST90199737	GCST90200597	0.0530955	0.04755
GCST90199737	GCST90200598	-0.0109144	-0.014729
GCST90199737	GCST90200599	0.0629731	0.066353
GCST90199737	GCST90200600	0.147176	0.13126
GCST90199737	GCST90200601	0.0833745	0.077552
GCST90199737	GCST90200602	0.0279036	0.01687
GCST90199737	GCST90200603	0.0517568	0.072661
GCST90199737	GCST90200604	0.0319313	0.032753
GCST90199737	GCST90200605	0.0207009	0.020652
GCST90199737	GCST90200606	0.0398851	0.038104
GCST90199737	GCST90200607	0.0691178	0.080424
GCST90199737	GCST90200608	0.0991758	0.090882
GCST90199737	GCST90200609	0.0634768	0.047702
GCST90199737	GCST90200610	0.226335	0.23223
GCST90199737	GCST90200611	0.00605208	3.8098e-05
GCST90199737	GCST90200612	-0.0460216	-0.039442
GCST90199737	GCST90200613	-0.00368113	0.013006
GCST90199737	GCST90200614	0.13169	0.13807
GCST90199737	GCST90200615	0.0022953	0.0039608
GCST90199737	GCST90200616	0.117337	0.12835
GCST90199737	GCST90200617	0.0267238	0.027583
GCST90199737	GCST90200618	-0.0909093	-0.083451
GCST90199737	GCST90200619	0.00208209	0.001537
GCST90199737	GCST90200620	0.0263576	0.015094
GCST90199737	GCST90200621	0.190477	0.19561
GCST90199737	GCST90200622	0.0536775	0.041365
GCST90199737	GCST90200623	0.0117087	0.021409
GCST90199737	GCST90200624	0.0168697	0.036423
GCST90199737	GCST90200625	0.20348	0.19692
GCST90199737	GCST90200626	0.0215745	0.028036
GCST90199737	GCST90200627	0.0497669	0.052468
GCST90199737	GCST90200628	0.0840201	0.088338
GCST90199737	GCST90200629	0.0897033	0.082144
GCST90199737	GCST90200630	0.00146161	-0.0014196
GCST90199737	GCST90200631	0.023914	0.014679
GCST90199737	GCST90200632	-0.00301693	-0.0057127
GCST90199737	GCST90200633	0.0547681	0.059549
GCST90199737	GCST90200634	0.0509943	0.048183
GCST90199737	GCST90200635	0.0286587	0.032936
GCST90199737	GCST90200636	-0.000174357	-0.0088134
GCST90199737	GCST90200637	0.0222556	0.023526
GCST90199737	GCST90200638	0.0689001	0.057883
GCST90199737	GCST90200639	0.0664806	0.061969
GCST90199737	GCST90200640	-0.0327337	-0.050455
GCST90199737	GCST90200641	0.000885965	0.0086216
GCST90199737	GCST90200642	0.00824323	0.0069184
GCST90199737	GCST90200643	-0.0414609	-0.041937
GCST90199737	GCST90200644	0.0701319	0.082932
GCST90199737	GCST90200645	0.0774181	0.072764
GCST90199737	GCST90200646	0.117908	0.11668
GCST90199737	GCST90200647	0.0775472	0.092642
GCST90199737	GCST90200648	0.0201917	0.012871
GCST90199737	GCST90200649	0.0597322	0.051498
GCST90199737	GCST90200650	0.0845338	0.080197
GCST90199737	GCST90200651	0.00820883	0.015799
GCST90199737	GCST90200652	0.00310788	0.008158
GCST90199737	GCST90200653	0.0504345	0.05683
GCST90199737	GCST90200654	0.0661655	0.054181
GCST90199737	GCST90200655	-0.0170103	-0.018573
GCST90199737	GCST90200656	0.0622767	0.059894
GCST90199737	GCST90200657	0.0375572	0.045203
GCST90199737	GCST90200658	0.0562247	0.053378
GCST90199737	GCST90200659	-0.0725952	-0.076115
GCST90199737	GCST90200660	0.116317	0.10272
GCST90199737	GCST90200661	0.0659775	0.079706
GCST90199737	GCST90200662	0.124671	0.10889
GCST90199737	GCST90200663	0.0747661	0.081915
GCST90199737	GCST90200664	0.0760063	0.072452
GCST90199737	GCST90200665	0.00566173	0.01978
GCST90199737	GCST90200666	0.0948551	0.1015
GCST90199737	GCST90200667	0.157421	0.14945
GCST90199737	GCST90200668	0.0259935	0.019889
GCST90199737	GCST90200669	0.0538332	0.044307
GCST90199737	GCST90200670	0.00286262	0.006149
GCST90199737	GCST90200671	0.00129557	0.014907
GCST90199737	GCST90200672	0.0988683	0.089162
GCST90199737	GCST90200673	0.00624358	0.029475
GCST90199737	GCST90200674	-0.0133733	-0.009574
GCST90199737	GCST90200675	0.144521	0.14309
GCST90199737	GCST90200676	0.129786	0.13972
GCST90199737	GCST90200677	0.163248	0.17027
GCST90199737	GCST90200678	0.0914923	0.096316
GCST90199737	GCST90200679	0.0898524	0.092108
GCST90199737	GCST90200680	0.0319183	0.031224
GCST90199737	GCST90200681	0.0930529	0.099839
GCST90199737	GCST90200682	0.0312407	0.024304
GCST90199737	GCST90200683	0.0887794	0.090141
GCST90199737	GCST90200684	0.0417026	0.045329
GCST90199737	GCST90200685	-0.0256053	-0.014934
GCST90199737	GCST90200686	-0.0729399	-0.074115
GCST90199737	GCST90200687	-0.0445421	-0.046535
GCST90199737	GCST90200688	0.0388933	0.036822
GCST90199737	GCST90200689	0.00737642	0.014919
GCST90199737	GCST90200690	0.028374	0.024519
GCST90199737	GCST90200691	0.139754	0.13966
GCST90199737	GCST90200692	-0.00497903	0.00071508
GCST90199737	GCST90200693	0.0701723	0.073546
GCST90199737	GCST90200694	0.051607	0.038953
GCST90199737	GCST90200695	-0.00893213	-0.0098194
GCST90199737	GCST90200696	0.048852	0.063729
GCST90199737	GCST90200697	0.00880078	0.021693
GCST90199737	GCST90200698	-0.00756462	0.0093717
GCST90199737	GCST90200699	0.00227183	0.0072693
GCST90199737	GCST90200700	-0.0499533	-0.04605
GCST90199737	GCST90200701	-0.0919863	-0.096241
GCST90199737	GCST90200702	-0.0934079	-0.095151
GCST90199737	GCST90200703	-0.0919441	-0.093218
GCST90199737	GCST90200704	-0.0779136	-0.08319
GCST90199737	GCST90200705	0.0261495	0.036219
GCST90199737	GCST90200706	-0.0853267	-0.090818
GCST90199737	GCST90200707	0.0207035	0.021243
GCST90199737	GCST90200708	-0.0159609	-0.0061094
GCST90199737	GCST90200709	-0.011261	-0.016894
GCST90199737	GCST90200710	0.0398304	0.03929
GCST90199737	GCST90200711	0.0462937	0.04954
GCST90199738	GCST90199622	0.022202	0.0167
GCST90199738	GCST90199623	-0.00855056	-0.0027
GCST90199738	GCST90199624	0.103587	0.1035
GCST90199738	GCST90199625	0.107385	0.1127
GCST90199738	GCST90199626	-0.00985902	-0.0022
GCST90199738	GCST90199627	0.121519	0.1229
GCST90199738	GCST90199628	0.0117018	0.0231
GCST90199738	GCST90199629	0.0690794	0.0796
GCST90199738	GCST90199630	0.00207832	0.0036
GCST90199738	GCST90199631	-0.0449409	-0.0442
GCST90199738	GCST90199632	0.0661656	0.0856
GCST90199738	GCST90199633	-0.0266623	-0.0263
GCST90199738	GCST90199634	-0.06279	-0.0496
GCST90199738	GCST90199635	0.107518	0.1198
GCST90199738	GCST90199636	0.00765559	0.0208
GCST90199738	GCST90199637	-0.01737	-0.0201
GCST90199738	GCST90199638	0.0500991	0.0495
GCST90199738	GCST90199639	0.0122334	0.012
GCST90199738	GCST90199640	0.124791	0.1216
GCST90199738	GCST90199641	0.034572	0.0276
GCST90199738	GCST90199642	0.0228978	0.0268
GCST90199738	GCST90199643	0.0175842	0.0185
GCST90199738	GCST90199644	0.015537	0.0133
GCST90199738	GCST90199645	0.0137568	0.024
GCST90199738	GCST90199646	0.0492393	0.0637
GCST90199738	GCST90199647	-0.0118407	-0.0085
GCST90199738	GCST90199648	-0.0159492	-0.0129
GCST90199738	GCST90199649	-0.0206076	-0.018
GCST90199738	GCST90199650	0.00354689	0.015
GCST90199738	GCST90199651	0.0114406	0.0145
GCST90199738	GCST90199652	-0.0379635	-0.0216
GCST90199738	GCST90199653	0.0261579	0.0256
GCST90199738	GCST90199654	-0.0229974	-0.0168
GCST90199738	GCST90199655	-0.0530789	-0.0442
GCST90199738	GCST90199656	-0.0197789	-0.011
GCST90199738	GCST90199657	-0.0243223	-0.0275
GCST90199738	GCST90199658	-0.0187097	-0.0249
GCST90199738	GCST90199659	0.042546	0.042
GCST90199738	GCST90199660	0.0421092	0.045
GCST90199738	GCST90199661	-0.0106509	-0.0084
GCST90199738	GCST90199662	-0.0403337	-0.034
GCST90199738	GCST90199663	0.087728	0.0915
GCST90199738	GCST90199664	0.00767384	0.0153
GCST90199738	GCST90199665	0.11159	0.1143
GCST90199738	GCST90199666	-0.0545938	-0.0484
GCST90199738	GCST90199667	0.122157	0.1245
GCST90199738	GCST90199668	-0.115177	-0.0985
GCST90199738	GCST90199669	-0.0898927	-0.0797
GCST90199738	GCST90199670	0.0499674	0.0577
GCST90199738	GCST90199671	-0.0282886	-0.0101
GCST90199738	GCST90199672	0.317036	0.3259
GCST90199738	GCST90199673	0.0099437	0.0254
GCST90199738	GCST90199674	-0.0942068	-0.0863
GCST90199738	GCST90199675	-0.0293038	-0.0073
GCST90199738	GCST90199676	-0.0173524	-0.0149
GCST90199738	GCST90199677	-0.0578719	-0.0606
GCST90199738	GCST90199678	0.290443	0.2909
GCST90199738	GCST90199679	-0.141565	-0.1398
GCST90199738	GCST90199680	-0.0638521	-0.061
GCST90199738	GCST90199681	0.0229752	0.0311
GCST90199738	GCST90199682	0.0340144	0.0282
GCST90199738	GCST90199683	0.00460763	0.0116
GCST90199738	GCST90199684	0.00480314	0.0037
GCST90199738	GCST90199685	-0.0142897	-0.0228
GCST90199738	GCST90199686	0.144476	0.1489
GCST90199738	GCST90199687	0.300055	0.3005
GCST90199738	GCST90199688	-0.0213118	-0.0168
GCST90199738	GCST90199689	0.0161493	0.0177
GCST90199738	GCST90199690	-0.0259576	-0.0309
GCST90199738	GCST90199691	0.0539969	0.0617
GCST90199738	GCST90199692	0.15017	0.1376
GCST90199738	GCST90199693	-0.0919552	-0.0847
GCST90199738	GCST90199694	-0.0394645	-0.03
GCST90199738	GCST90199739	-0.0359838	-0.0202
GCST90199738	GCST90199740	-0.0157565	-0.0014
GCST90199738	GCST90199741	0.0700389	0.0666
GCST90199738	GCST90199742	0.0665554	0.0659
GCST90199738	GCST90199743	-0.0277679	-0.0224
GCST90199738	GCST90199744	-0.0764686	-0.0693
GCST90199738	GCST90200383	-0.00705068	0.0082
GCST90199738	GCST90200384	0.00750931	0.0136
GCST90199738	GCST90200385	-0.0430578	-0.0365
GCST90199738	GCST90200386	-0.0264098	-0.0155
GCST90199738	GCST90200387	0.0205991	0.0328
GCST90199738	GCST90200388	-0.0884135	-0.0798
GCST90199738	GCST90200389	-0.056218	-0.041
GCST90199738	GCST90200390	-0.0763741	-0.0707
GCST90199738	GCST90200391	-0.0492042	-0.0396
GCST90199738	GCST90200392	0.0505024	0.0539
GCST90199738	GCST90200393	0.0113193	0.01
GCST90199738	GCST90200394	-0.0283107	-0.0173
GCST90199738	GCST90200395	0.000486419	-0.0047
GCST90199738	GCST90200396	-0.0430679	-0.0378
GCST90199738	GCST90200397	-0.0880022	-0.0789
GCST90199738	GCST90200398	0.00294164	0.0058
GCST90199738	GCST90200399	-0.0479564	-0.0353
GCST90199738	GCST90200400	-0.0304748	-0.027
GCST90199738	GCST90200401	0.306223	0.301
GCST90199738	GCST90200402	-0.051442	-0.0251
GCST90199738	GCST90200403	0.0242435	0.0203
GCST90199738	GCST90200404	0.00330902	0.0073
GCST90199738	GCST90200405	0.0573	0.0637
GCST90199738	GCST90200406	-0.0434946	-0.0253
GCST90199738	GCST90200407	-0.028576	-0.0276
GCST90199738	GCST90200408	0.00420838	0.0009
GCST90199738	GCST90200409	-0.0374991	-0.0261
GCST90199738	GCST90200410	-0.00379635	-0.0016
GCST90199738	GCST90200411	0.0061628	0.0157
GCST90199738	GCST90200412	-0.0777705	-0.0582
GCST90199738	GCST90200413	0.0172457	0.0111
GCST90199738	GCST90200414	-0.0659766	-0.0612
GCST90199738	GCST90200415	-0.0286707	-0.0298
GCST90199738	GCST90200416	0.0243291	0.024
GCST90199738	GCST90200417	0.0359847	0.0405
GCST90199738	GCST90200418	0.0519988	0.0527
GCST90199738	GCST90200419	-0.0100974	0.0009
GCST90199738	GCST90200420	0.0189244	0.036
GCST90199738	GCST90200421	0.0023278	0.0081
GCST90199738	GCST90200422	-0.0108725	-0.0097
GCST90199738	GCST90200423	-0.00197904	0.0168
GCST90199738	GCST90200424	0.0560471	0.0551
GCST90199738	GCST90200425	0.119796	0.1151
GCST90199738	GCST90200426	0.12695	0.1201
GCST90199738	GCST90200427	-0.0218982	-0.0026
GCST90199738	GCST90200428	-0.0170714	-0.0085
GCST90199738	GCST90200429	-0.00190924	0.0049
GCST90199738	GCST90200430	-0.030292	-0.0233
GCST90199738	GCST90200431	-0.00184445	0.0105
GCST90199738	GCST90200432	-0.0622258	-0.0466
GCST90199738	GCST90200433	0.0919257	0.104
GCST90199738	GCST90200434	0.0326706	0.0393
GCST90199738	GCST90200435	-0.141984	-0.1272
GCST90199738	GCST90200436	-0.0103421	-0.0005
GCST90199738	GCST90200437	0.0996558	0.0958
GCST90199738	GCST90200438	-0.0903484	-0.0919
GCST90199738	GCST90200439	-0.0964331	-0.0914
GCST90199738	GCST90200440	-0.0179154	-0.0187
GCST90199738	GCST90200441	0.0189552	0.0323
GCST90199738	GCST90200442	-0.0398232	-0.0269
GCST90199738	GCST90200443	0.0224988	0.0089
GCST90199738	GCST90200444	0.0435079	0.0493
GCST90199738	GCST90200445	0.00741558	0.0135
GCST90199738	GCST90200446	-0.0318094	-0.0321
GCST90199738	GCST90200447	0.0085409	-0.0004
GCST90199738	GCST90200448	-0.0834935	-0.07
GCST90199738	GCST90200449	0.0638472	0.0569
GCST90199738	GCST90200450	-0.01439	-0.0072
GCST90199738	GCST90200451	-0.0457423	-0.0416
GCST90199738	GCST90200452	0.0644295	0.0669
GCST90199738	GCST90200453	0.0214442	0.0196
GCST90199738	GCST90200454	-0.00796345	-0.0067
GCST90199738	GCST90200455	-0.0206755	-0.0215
GCST90199738	GCST90200456	-0.104343	-0.0768
GCST90199738	GCST90200457	-0.0530731	-0.045
GCST90199738	GCST90200458	0.149088	0.1425
GCST90199738	GCST90200459	-0.0784964	-0.0656
GCST90199738	GCST90200460	-0.0568288	-0.0482
GCST90199738	GCST90200461	-0.0606832	-0.0625
GCST90199738	GCST90200462	0.0105575	0.0212
GCST90199738	GCST90200463	0.0106625	0.0167
GCST90199738	GCST90200464	0.0509108	0.0568
GCST90199738	GCST90200465	0.0409464	0.0464
GCST90199738	GCST90200466	-0.018036	-0.0154
GCST90199738	GCST90200467	-0.00214845	-0.0082
GCST90199738	GCST90200468	0.0482368	0.0545
GCST90199738	GCST90200469	-0.00472081	0.0011
GCST90199738	GCST90200470	-0.00530611	0.0027
GCST90199738	GCST90200471	-0.0515084	-0.0425
GCST90199738	GCST90200472	-0.00992421	0.008
GCST90199738	GCST90200473	-0.0118085	-0.0047
GCST90199738	GCST90200474	0.000684299	-0.0029
GCST90199738	GCST90200475	0.0444508	0.0552
GCST90199738	GCST90200476	0.000304302	0.0135
GCST90199738	GCST90200477	-0.0171268	-0.0133
GCST90199738	GCST90200478	0.0307256	0.0294
GCST90199738	GCST90200479	0.0869084	0.0901
GCST90199738	GCST90200480	0.0857849	0.086
GCST90199738	GCST90200481	-0.047694	-0.0439
GCST90199738	GCST90200482	0.0593944	0.0475
GCST90199738	GCST90200483	-0.00610488	-0.0027
GCST90199738	GCST90200484	0.0794238	0.0912
GCST90199738	GCST90200485	0.0352494	0.0402
GCST90199738	GCST90200486	-0.0257951	-0.0074
GCST90199738	GCST90200487	-0.0714446	-0.0623
GCST90199738	GCST90200488	0.0083584	0.0096
GCST90199738	GCST90200489	0.0290501	0.0259
GCST90199738	GCST90200490	-0.0408253	-0.0395
GCST90199738	GCST90200491	-0.0131815	-0.0154
GCST90199738	GCST90200492	0.0383934	0.0363
GCST90199738	GCST90200493	-0.0196583	-0.0058
GCST90199738	GCST90200494	0.0801053	0.08
GCST90199738	GCST90200495	-0.0687631	-0.0615
GCST90199738	GCST90200496	0.0239288	0.0351
GCST90199738	GCST90200497	0.0196325	0.0221
GCST90199738	GCST90200498	0.00107928	0.0065
GCST90199738	GCST90200499	0.054952	0.0538
GCST90199738	GCST90200500	0.00987779	0.0234
GCST90199738	GCST90200501	0.0365058	0.0346
GCST90199738	GCST90200502	0.0693441	0.068
GCST90199738	GCST90200503	0.0606068	0.0535
GCST90199738	GCST90200504	-0.0160743	-0.0021
GCST90199738	GCST90200505	0.0467124	0.0577
GCST90199738	GCST90200506	0.299669	0.2894
GCST90199738	GCST90200507	0.0221767	0.0279
GCST90199738	GCST90200508	-0.00682103	0.0174
GCST90199738	GCST90200509	0.0550416	0.046
GCST90199738	GCST90200510	0.0759641	0.0616
GCST90199738	GCST90200511	0.386312	0.3832
GCST90199738	GCST90200512	-0.0219341	-0.0232
GCST90199738	GCST90200513	0.0460186	0.049
GCST90199738	GCST90200514	-0.0270155	-0.012
GCST90199738	GCST90200515	-0.0164911	-0.0149
GCST90199738	GCST90200516	0.0269023	0.0391
GCST90199738	GCST90200517	0.0508633	0.0468
GCST90199738	GCST90200518	-0.0514797	-0.0617
GCST90199738	GCST90200519	-0.0445159	-0.0408
GCST90199738	GCST90200520	-0.00859181	-0.0065
GCST90199738	GCST90200521	-0.0075708	0.0008
GCST90199738	GCST90200522	0.00714826	0.007
GCST90199738	GCST90200523	-0.00260346	-0.0008
GCST90199738	GCST90200524	0.0556811	0.0565
GCST90199738	GCST90200525	0.0290222	0.0197
GCST90199738	GCST90200526	-0.128284	-0.1259
GCST90199738	GCST90200527	0.0370514	0.0361
GCST90199738	GCST90200528	-0.00329709	-0.0028
GCST90199738	GCST90200529	-0.03152	-0.0316
GCST90199738	GCST90200530	-0.0880328	-0.0743
GCST90199738	GCST90200531	-0.0692694	-0.074
GCST90199738	GCST90200532	-0.0718501	-0.0662
GCST90199738	GCST90200533	-0.0422359	-0.0366
GCST90199738	GCST90200534	-0.0546116	-0.0577
GCST90199738	GCST90200535	0.0535907	0.0518
GCST90199738	GCST90200536	0.0343956	0.0335
GCST90199738	GCST90200537	-0.0104395	-0.0056
GCST90199738	GCST90200538	0.0234195	0.028
GCST90199738	GCST90200539	-0.00261866	0.0013
GCST90199738	GCST90200540	-0.0399363	-0.0438
GCST90199738	GCST90200541	-0.0219979	-0.0139
GCST90199738	GCST90200589	0.0860762	0.0819
GCST90199738	GCST90200590	-0.068183	-0.046
GCST90199738	GCST90200591	-0.0407417	-0.0479
GCST90199738	GCST90200592	-0.00615057	0.0025
GCST90199738	GCST90200593	0.0214	0.028
GCST90199738	GCST90200594	-0.082477	-0.0672
GCST90199738	GCST90200595	0.00153742	0.0002
GCST90199738	GCST90200596	0.0206927	0.0126
GCST90199738	GCST90200597	-0.0141896	-0.0143
GCST90199738	GCST90200598	-0.072319	-0.0734
GCST90199738	GCST90200599	0.0621586	0.0622
GCST90199738	GCST90200600	-0.00545853	-0.0139
GCST90199738	GCST90200601	0.0499977	0.0552
GCST90199738	GCST90200602	-0.0584118	-0.059
GCST90199738	GCST90200603	-0.0387872	-0.0332
GCST90199738	GCST90200604	0.0337668	0.0192
GCST90199738	GCST90200605	-0.0180012	-0.0004
GCST90199738	GCST90200606	0.0541041	0.0621
GCST90199738	GCST90200607	0.0496105	0.0459
GCST90199738	GCST90200608	0.0813818	0.0925
GCST90199738	GCST90200609	0.0606598	0.0505
GCST90199738	GCST90200610	0.143725	0.1376
GCST90199738	GCST90200611	-0.0402974	-0.04
GCST90199738	GCST90200612	-0.0418993	-0.0452
GCST90199738	GCST90200613	-0.0273391	-0.0268
GCST90199738	GCST90200614	0.212491	0.2138
GCST90199738	GCST90200615	0.0176667	0.0178
GCST90199738	GCST90200616	0.0986474	0.0944
GCST90199738	GCST90200617	-0.0759661	-0.0677
GCST90199738	GCST90200618	-0.0302242	-0.0328
GCST90199738	GCST90200619	-0.0284233	-0.0124
GCST90199738	GCST90200620	-0.0367238	-0.0323
GCST90199738	GCST90200621	0.065305	0.0609
GCST90199738	GCST90200622	-0.00643715	-0.0036
GCST90199738	GCST90200623	-0.0199328	-0.0087
GCST90199738	GCST90200624	-0.0412219	-0.0246
GCST90199738	GCST90200625	0.111953	0.1247
GCST90199738	GCST90200626	-0.0442579	-0.0285
GCST90199738	GCST90200627	-0.0444686	-0.0392
GCST90199738	GCST90200628	0.0315575	0.0465
GCST90199738	GCST90200629	-0.0428292	-0.0444
GCST90199738	GCST90200630	-0.0175122	-0.0077
GCST90199738	GCST90200631	-0.0288621	-0.0196
GCST90199738	GCST90200632	-0.0207061	-0.0226
GCST90199738	GCST90200633	-0.0186129	-0.0095
GCST90199738	GCST90200634	-0.0154166	-0.0052
GCST90199738	GCST90200635	-0.00455093	0.0126
GCST90199738	GCST90200636	-0.0312857	-0.0166
GCST90199738	GCST90200637	-0.0367935	-0.0291
GCST90199738	GCST90200638	0.0025883	0.0016
GCST90199738	GCST90200639	0.0507325	0.0462
GCST90199738	GCST90200640	-0.0376954	-0.0237
GCST90199738	GCST90200641	-0.0143587	0.0017
GCST90199738	GCST90200642	0.00417356	0.009
GCST90199738	GCST90200643	-0.0771886	-0.0642
GCST90199738	GCST90200644	-0.0356209	-0.0315
GCST90199738	GCST90200645	0.00843254	0.0088
GCST90199738	GCST90200646	0.0336069	0.0433
GCST90199738	GCST90200647	0.0809067	0.0862
GCST90199738	GCST90200648	0.00406086	0.0146
GCST90199738	GCST90200649	-0.00567452	0.0078
GCST90199738	GCST90200650	0.0141395	0.0143
GCST90199738	GCST90200651	-0.00356867	0.018
GCST90199738	GCST90200652	-0.0661132	-0.0718
GCST90199738	GCST90200653	-0.0591354	-0.0476
GCST90199738	GCST90200654	0.00722159	0.0006
GCST90199738	GCST90200655	-0.0351446	-0.0327
GCST90199738	GCST90200656	-0.021726	-0.0127
GCST90199738	GCST90200657	0.0779669	0.0805
GCST90199738	GCST90200658	-0.0235087	-0.0124
GCST90199738	GCST90200659	-0.35327	-0.3687
GCST90199738	GCST90200660	0.0767983	0.073
GCST90199738	GCST90200661	-0.0553465	-0.0497
GCST90199738	GCST90200662	0.100832	0.1073
GCST90199738	GCST90200663	-0.0145722	-0.0051
GCST90199738	GCST90200664	0.0617926	0.0592
GCST90199738	GCST90200665	-0.0582743	-0.0423
GCST90199738	GCST90200666	-0.00734962	0.0018
GCST90199738	GCST90200667	0.110247	0.1014
GCST90199738	GCST90200668	-0.0386067	-0.0448
GCST90199738	GCST90200669	-0.0183384	-0.0203
GCST90199738	GCST90200670	-0.0104821	0.0028
GCST90199738	GCST90200671	0.0255477	0.0311
GCST90199738	GCST90200672	0.0171494	0.0239
GCST90199738	GCST90200673	-0.078636	-0.0566
GCST90199738	GCST90200674	0.0713361	0.0711
GCST90199738	GCST90200675	0.00618686	0.0152
GCST90199738	GCST90200676	0.0348955	0.0399
GCST90199738	GCST90200677	-0.0313344	-0.02
GCST90199738	GCST90200678	0.0560033	0.0621
GCST90199738	GCST90200679	0.0204604	0.0288
GCST90199738	GCST90200680	-0.0380139	-0.039
GCST90199738	GCST90200681	0.00461436	0.0156
GCST90199738	GCST90200682	0.00888541	0.0036
GCST90199738	GCST90200683	0.0131448	0.0149
GCST90199738	GCST90200684	0.00271873	0.0168
GCST90199738	GCST90200685	-0.0534421	-0.0435
GCST90199738	GCST90200686	0.000735805	0.0153
GCST90199738	GCST90200687	0.0383255	0.0529
GCST90199738	GCST90200688	0.0256179	0.0219
GCST90199738	GCST90200689	0.00847571	0.0092
GCST90199738	GCST90200690	0.0270317	0.0391
GCST90199738	GCST90200691	0.262662	0.2644
GCST90199738	GCST90200692	-0.0749704	-0.0602
GCST90199738	GCST90200693	-0.0211486	-0.0258
GCST90199738	GCST90200694	0.0386135	0.0471
GCST90199738	GCST90200695	-0.00560507	-0.0058
GCST90199738	GCST90200696	0.0227733	0.025
GCST90199738	GCST90200697	0.0220154	0.0225
GCST90199738	GCST90200698	0.0136151	0.0112
GCST90199738	GCST90200699	-0.0317012	-0.0207
GCST90199738	GCST90200700	-0.0670718	-0.0564
GCST90199738	GCST90200701	-0.0142993	0.0014
GCST90199738	GCST90200702	-0.0152097	0.0003
GCST90199738	GCST90200703	-0.0142738	0.0019
GCST90199738	GCST90200704	0.0112181	0.0261
GCST90199738	GCST90200705	-0.00158982	0.0069
GCST90199738	GCST90200706	-0.0552959	-0.0443
GCST90199738	GCST90200707	0.0021774	0.0026
GCST90199738	GCST90200708	-0.103435	-0.0983
GCST90199738	GCST90200709	-0.0206774	-0.0154
GCST90199738	GCST90200710	0.013113	0.0154
GCST90199738	GCST90200711	0.0117751	0.0312
GCST90199739	GCST90199622	0.00552773	-0.0020024
GCST90199739	GCST90199623	0.0159671	0.020166
GCST90199739	GCST90199624	-0.0144965	-0.013874
GCST90199739	GCST90199625	0.00637867	0.013807
GCST90199739	GCST90199626	-0.0183786	-0.019629
GCST90199739	GCST90199627	0.0309446	0.033006
GCST90199739	GCST90199628	-0.00659875	0.0071428
GCST90199739	GCST90199629	-0.0814098	-0.07397
GCST90199739	GCST90199630	0.106923	0.10321
GCST90199739	GCST90199631	0.00490219	0.013332
GCST90199739	GCST90199632	-0.0292966	-0.027825
GCST90199739	GCST90199633	0.0411181	0.03728
GCST90199739	GCST90199634	0.0490597	0.054207
GCST90199739	GCST90199635	-0.0710155	-0.067871
GCST90199739	GCST90199636	0.0426367	0.045379
GCST90199739	GCST90199637	0.0403768	0.036541
GCST90199739	GCST90199638	-0.00957206	0.0043987
GCST90199739	GCST90199639	-0.00719026	-0.0017669
GCST90199739	GCST90199640	-0.0175074	-0.011204
GCST90199739	GCST90199641	0.104706	0.097081
GCST90199739	GCST90199642	0.0544524	0.059993
GCST90199739	GCST90199643	-0.0324538	-0.032222
GCST90199739	GCST90199644	0.000777593	-0.0020177
GCST90199739	GCST90199645	-0.00854733	-0.0036683
GCST90199739	GCST90199646	0.154262	0.16236
GCST90199739	GCST90199647	0.00269167	-0.0035396
GCST90199739	GCST90199648	-0.0432121	-0.027499
GCST90199739	GCST90199649	-0.0376192	-0.048082
GCST90199739	GCST90199650	0.0176551	0.023169
GCST90199739	GCST90199651	-0.0376205	-0.039743
GCST90199739	GCST90199652	0.0276628	0.02193
GCST90199739	GCST90199653	-0.0425068	-0.051311
GCST90199739	GCST90199654	-0.0160855	-0.013755
GCST90199739	GCST90199655	0.0205216	0.027133
GCST90199739	GCST90199656	0.080478	0.079949
GCST90199739	GCST90199657	-0.0163812	-0.013532
GCST90199739	GCST90199658	-0.0153639	-0.0057829
GCST90199739	GCST90199659	-0.049203	-0.060048
GCST90199739	GCST90199660	-0.122586	-0.12381
GCST90199739	GCST90199661	0.0317825	0.023298
GCST90199739	GCST90199662	0.00241241	0.0050257
GCST90199739	GCST90199663	-0.0345407	-0.03326
GCST90199739	GCST90199664	0.0125653	0.030272
GCST90199739	GCST90199665	-0.022471	-0.020889
GCST90199739	GCST90199666	6.35186e-05	-0.0074169
GCST90199739	GCST90199667	0.054722	0.049009
GCST90199739	GCST90199668	0.0401206	0.03429
GCST90199739	GCST90199669	0.0200678	0.019491
GCST90199739	GCST90199670	-0.0223315	-0.0075477
GCST90199739	GCST90199671	0.0179344	0.029748
GCST90199739	GCST90199672	-0.0469739	-0.032833
GCST90199739	GCST90199673	-0.0650938	-0.064464
GCST90199739	GCST90199674	0.0159818	0.013107
GCST90199739	GCST90199675	-0.0349159	-0.017588
GCST90199739	GCST90199676	0.0305128	0.02988
GCST90199739	GCST90199677	0.0194535	0.023846
GCST90199739	GCST90199678	-0.0451894	-0.041716
GCST90199739	GCST90199679	-0.00267846	-0.008491
GCST90199739	GCST90199680	0.0459551	0.041813
GCST90199739	GCST90199681	-0.0295562	-0.023097
GCST90199739	GCST90199682	0.0706051	0.063838
GCST90199739	GCST90199683	0.0257383	0.040639
GCST90199739	GCST90199684	-0.0124156	-0.012927
GCST90199739	GCST90199685	-0.0252079	-0.021941
GCST90199739	GCST90199686	-0.0908833	-0.072095
GCST90199739	GCST90199687	-0.0342439	-0.025833
GCST90199739	GCST90199688	-0.106792	-0.10569
GCST90199739	GCST90199689	-0.0168626	-0.015611
GCST90199739	GCST90199690	-0.0352549	-0.018373
GCST90199739	GCST90199691	0.0431172	0.05449
GCST90199739	GCST90199692	0.022746	0.016986
GCST90199739	GCST90199693	0.0363662	0.030715
GCST90199739	GCST90199694	0.00501425	-0.0011689
GCST90199739	GCST90199740	0.0765311	0.066872
GCST90199739	GCST90199741	-0.00771931	-0.0023492
GCST90199739	GCST90199742	-0.112666	-0.09809
GCST90199739	GCST90199743	-0.0585727	-0.059652
GCST90199739	GCST90199744	-0.0208518	-0.023896
GCST90199739	GCST90200383	0.0169919	0.033679
GCST90199739	GCST90200384	-0.0851332	-0.075537
GCST90199739	GCST90200385	0.0435615	0.043058
GCST90199739	GCST90200386	-0.00872235	-0.0093612
GCST90199739	GCST90200387	-0.0463683	-0.043535
GCST90199739	GCST90200388	0.0110435	0.0024443
GCST90199739	GCST90200389	0.0143367	0.022268
GCST90199739	GCST90200390	-0.0166185	-0.028785
GCST90199739	GCST90200391	0.00149017	0.017819
GCST90199739	GCST90200392	-0.0134257	0.0055628
GCST90199739	GCST90200393	0.00832908	0.015183
GCST90199739	GCST90200394	0.0262078	0.027213
GCST90199739	GCST90200395	0.00619317	0.0042893
GCST90199739	GCST90200396	0.0196289	0.027711
GCST90199739	GCST90200397	-0.00511251	-0.013909
GCST90199739	GCST90200398	0.00786092	0.019723
GCST90199739	GCST90200399	0.0130555	0.017132
GCST90199739	GCST90200400	0.00453473	0.0054747
GCST90199739	GCST90200401	0.00207027	-0.0095933
GCST90199739	GCST90200402	0.00317529	0.024815
GCST90199739	GCST90200403	-0.0490764	-0.054673
GCST90199739	GCST90200404	-0.0414417	-0.020908
GCST90199739	GCST90200405	0.0495491	0.036755
GCST90199739	GCST90200406	-0.00387407	0.00023257
GCST90199739	GCST90200407	-0.0150356	-0.013573
GCST90199739	GCST90200408	0.0619423	0.054537
GCST90199739	GCST90200409	-0.0188516	-0.028471
GCST90199739	GCST90200410	-0.0497054	-0.048833
GCST90199739	GCST90200411	0.0457613	0.060654
GCST90199739	GCST90200412	0.0992214	0.096331
GCST90199739	GCST90200413	-0.0628825	-0.046598
GCST90199739	GCST90200414	-0.0155982	-0.027716
GCST90199739	GCST90200415	-0.0466719	-0.035333
GCST90199739	GCST90200416	-0.0122229	-0.008604
GCST90199739	GCST90200417	0.0390577	0.046455
GCST90199739	GCST90200418	0.00795634	0.0068589
GCST90199739	GCST90200419	-0.0484931	-0.015238
GCST90199739	GCST90200420	-0.00567547	-0.0065342
GCST90199739	GCST90200421	0.64166	0.63833
GCST90199739	GCST90200422	-0.00812881	-0.015025
GCST90199739	GCST90200423	-0.0156781	-0.0070133
GCST90199739	GCST90200424	0.0302051	0.029439
GCST90199739	GCST90200425	0.0104219	0.018329
GCST90199739	GCST90200426	-0.0174925	-0.022131
GCST90199739	GCST90200427	-0.0274344	-0.01745
GCST90199739	GCST90200428	-0.0349914	-0.051948
GCST90199739	GCST90200429	-0.0122961	0.011278
GCST90199739	GCST90200430	0.0622051	0.055746
GCST90199739	GCST90200431	0.0450558	0.05355
GCST90199739	GCST90200432	-0.0149763	0.010562
GCST90199739	GCST90200433	-0.0107534	0.0034814
GCST90199739	GCST90200434	-0.0417386	-0.047101
GCST90199739	GCST90200435	0.107151	0.097718
GCST90199739	GCST90200436	0.00350305	-0.002579
GCST90199739	GCST90200437	0.00661565	0.01177
GCST90199739	GCST90200438	0.00915126	-0.0049382
GCST90199739	GCST90200439	0.0376583	0.043283
GCST90199739	GCST90200440	0.0477513	0.049288
GCST90199739	GCST90200441	-0.0521054	-0.039836
GCST90199739	GCST90200442	0.0178822	0.024712
GCST90199739	GCST90200443	0.0494832	0.051574
GCST90199739	GCST90200444	0.0608652	0.048562
GCST90199739	GCST90200445	-0.0183879	-0.030272
GCST90199739	GCST90200446	-0.0691633	-0.060639
GCST90199739	GCST90200447	0.0755986	0.086314
GCST90199739	GCST90200448	0.0610401	0.047252
GCST90199739	GCST90200449	0.0695926	0.070798
GCST90199739	GCST90200450	-0.0186465	-0.0217
GCST90199739	GCST90200451	-0.0585374	-0.061701
GCST90199739	GCST90200452	-0.0344219	-0.020098
GCST90199739	GCST90200453	0.0235821	0.022892
GCST90199739	GCST90200454	0.0307167	0.029285
GCST90199739	GCST90200455	0.0479575	0.051275
GCST90199739	GCST90200456	0.0148931	0.026874
GCST90199739	GCST90200457	-0.02298	-0.035784
GCST90199739	GCST90200458	-0.0543983	-0.035979
GCST90199739	GCST90200459	-0.0164738	-0.027114
GCST90199739	GCST90200460	0.00211287	0.012268
GCST90199739	GCST90200461	0.0596147	0.051125
GCST90199739	GCST90200462	-0.0116554	-0.016714
GCST90199739	GCST90200463	0.0453011	0.060276
GCST90199739	GCST90200464	-0.0581334	-0.055552
GCST90199739	GCST90200465	0.0263604	0.02503
GCST90199739	GCST90200466	0.0407224	0.034415
GCST90199739	GCST90200467	0.00222969	-0.0026488
GCST90199739	GCST90200468	-0.0477146	-0.03464
GCST90199739	GCST90200469	-0.0206366	-0.025296
GCST90199739	GCST90200470	0.00346445	0.0076518
GCST90199739	GCST90200471	-0.0185774	-0.023648
GCST90199739	GCST90200472	0.023886	0.016261
GCST90199739	GCST90200473	-0.020438	-0.0025712
GCST90199739	GCST90200474	0.0565061	0.052881
GCST90199739	GCST90200475	-0.04484	-0.037227
GCST90199739	GCST90200476	0.0278828	0.017692
GCST90199739	GCST90200477	0.0708558	0.072735
GCST90199739	GCST90200478	-0.0030801	-0.00051754
GCST90199739	GCST90200479	-0.014152	-0.0040027
GCST90199739	GCST90200480	0.00638102	0.011805
GCST90199739	GCST90200481	0.0663707	0.06417
GCST90199739	GCST90200482	-0.000973355	0.0093912
GCST90199739	GCST90200483	0.0175956	0.024436
GCST90199739	GCST90200484	-0.0678999	-0.05885
GCST90199739	GCST90200485	0.0540873	0.057938
GCST90199739	GCST90200486	0.0219429	0.016166
GCST90199739	GCST90200487	0.0256979	0.030023
GCST90199739	GCST90200488	0.0876307	0.085501
GCST90199739	GCST90200489	0.0144259	0.018574
GCST90199739	GCST90200490	0.0774775	0.08313
GCST90199739	GCST90200491	0.0560326	0.048402
GCST90199739	GCST90200492	0.0102815	0.019159
GCST90199739	GCST90200493	0.0261718	0.026712
GCST90199739	GCST90200494	-0.0214391	-0.017365
GCST90199739	GCST90200495	-0.00606489	0.0019054
GCST90199739	GCST90200496	0.029474	0.041379
GCST90199739	GCST90200497	-0.0257894	-0.010425
GCST90199739	GCST90200498	-0.0302092	-0.025248
GCST90199739	GCST90200499	-0.0112845	-0.011636
GCST90199739	GCST90200500	0.00693417	0.00099572
GCST90199739	GCST90200501	-0.0112905	-0.010783
GCST90199739	GCST90200502	-0.0297936	-0.022591
GCST90199739	GCST90200503	0.0047155	-0.00070632
GCST90199739	GCST90200504	0.0309995	0.036363
GCST90199739	GCST90200505	-0.00798748	-0.017574
GCST90199739	GCST90200506	0.0158275	0.015983
GCST90199739	GCST90200507	-0.0473475	-0.055942
GCST90199739	GCST90200508	-0.0166845	-0.014746
GCST90199739	GCST90200509	-0.0291632	-0.030626
GCST90199739	GCST90200510	0.00299633	0.0064742
GCST90199739	GCST90200511	-0.0187792	-0.012408
GCST90199739	GCST90200512	0.0495065	0.048454
GCST90199739	GCST90200513	0.00814335	0.016032
GCST90199739	GCST90200514	0.00528484	0.0014548
GCST90199739	GCST90200515	0.0487249	0.048504
GCST90199739	GCST90200516	-0.0219934	-0.015257
GCST90199739	GCST90200517	-0.00189122	0.008895
GCST90199739	GCST90200518	0.00903997	0.0096327
GCST90199739	GCST90200519	0.0372642	0.038781
GCST90199739	GCST90200520	-0.00453269	-0.0046564
GCST90199739	GCST90200521	0.00652564	0.012278
GCST90199739	GCST90200522	0.0310745	0.022558
GCST90199739	GCST90200523	-0.0427651	-0.04189
GCST90199739	GCST90200524	0.0223515	0.020275
GCST90199739	GCST90200525	0.0642862	0.060016
GCST90199739	GCST90200526	0.0653429	0.070583
GCST90199739	GCST90200527	0.00620791	0.010941
GCST90199739	GCST90200528	0.0129413	-0.0044714
GCST90199739	GCST90200529	0.0480964	0.04235
GCST90199739	GCST90200530	0.0155492	0.015132
GCST90199739	GCST90200531	0.0140356	0.013199
GCST90199739	GCST90200532	0.0204435	0.035131
GCST90199739	GCST90200533	0.0485697	0.061618
GCST90199739	GCST90200534	0.0839873	0.07729
GCST90199739	GCST90200535	-0.0143337	-0.012252
GCST90199739	GCST90200536	0.0310682	0.034876
GCST90199739	GCST90200537	0.0594659	0.066332
GCST90199739	GCST90200538	0.00228966	0.0053959
GCST90199739	GCST90200539	0.0108971	0.032478
GCST90199739	GCST90200540	0.0761297	0.074187
GCST90199739	GCST90200541	0.0264477	0.020289
GCST90199739	GCST90200589	-0.0160325	-0.0095877
GCST90199739	GCST90200590	-0.00190425	0.002982
GCST90199739	GCST90200591	0.0312042	0.024983
GCST90199739	GCST90200592	-0.0331863	-0.028296
GCST90199739	GCST90200593	-0.0191264	-0.02361
GCST90199739	GCST90200594	0.128465	0.12545
GCST90199739	GCST90200595	-0.0103477	-0.0018044
GCST90199739	GCST90200596	-0.00503791	-0.0050112
GCST90199739	GCST90200597	0.00246835	-0.00073479
GCST90199739	GCST90200598	-0.0271563	-0.019511
GCST90199739	GCST90200599	-0.0420224	-0.034676
GCST90199739	GCST90200600	0.0688709	0.069368
GCST90199739	GCST90200601	0.0524876	0.05503
GCST90199739	GCST90200602	0.0200641	0.01418
GCST90199739	GCST90200603	0.0377207	0.03834
GCST90199739	GCST90200604	-0.019924	-0.010607
GCST90199739	GCST90200605	0.016303	0.021006
GCST90199739	GCST90200606	0.00381776	0.0051442
GCST90199739	GCST90200607	-0.0299476	-0.021732
GCST90199739	GCST90200608	0.0324936	0.039604
GCST90199739	GCST90200609	0.0247629	0.021137
GCST90199739	GCST90200610	0.0348142	0.038476
GCST90199739	GCST90200611	-0.00903334	-0.0073751
GCST90199739	GCST90200612	0.0173762	0.010632
GCST90199739	GCST90200613	0.0669002	0.068908
GCST90199739	GCST90200614	-0.0418682	-0.031744
GCST90199739	GCST90200615	-0.060859	-0.054398
GCST90199739	GCST90200616	0.0232673	0.029609
GCST90199739	GCST90200617	0.0071283	0.011629
GCST90199739	GCST90200618	-0.0286776	-0.028654
GCST90199739	GCST90200619	0.0355955	0.034102
GCST90199739	GCST90200620	0.0246819	0.032649
GCST90199739	GCST90200621	0.0145022	0.024058
GCST90199739	GCST90200622	0.0677009	0.056219
GCST90199739	GCST90200623	-0.00348103	-0.0071772
GCST90199739	GCST90200624	-0.0439417	-0.035399
GCST90199739	GCST90200625	-0.0071137	0.0033717
GCST90199739	GCST90200626	0.0201614	0.029909
GCST90199739	GCST90200627	-0.0236264	-0.037877
GCST90199739	GCST90200628	-0.00211928	-0.0054433
GCST90199739	GCST90200629	0.0203331	0.025237
GCST90199739	GCST90200630	-0.0307971	-0.024427
GCST90199739	GCST90200631	0.000461619	0.0055653
GCST90199739	GCST90200632	-0.0101785	-0.0090037
GCST90199739	GCST90200633	0.078315	0.081703
GCST90199739	GCST90200634	0.056357	0.06665
GCST90199739	GCST90200635	-0.0238433	-0.009746
GCST90199739	GCST90200636	-0.0388763	-0.033893
GCST90199739	GCST90200637	0.0859577	0.079913
GCST90199739	GCST90200638	-0.00694974	-0.0040767
GCST90199739	GCST90200639	-0.00559426	-0.003707
GCST90199739	GCST90200640	0.017549	0.012567
GCST90199739	GCST90200641	0.00850447	0.0060601
GCST90199739	GCST90200642	-0.00893281	0.0010098
GCST90199739	GCST90200643	0.0120973	0.014926
GCST90199739	GCST90200644	0.0772844	0.076288
GCST90199739	GCST90200645	0.00127814	0.011318
GCST90199739	GCST90200646	0.0954787	0.094427
GCST90199739	GCST90200647	-0.000115526	8.8359e-05
GCST90199739	GCST90200648	0.00358173	0.0036214
GCST90199739	GCST90200649	0.0360296	0.034855
GCST90199739	GCST90200650	0.00496991	0.01447
GCST90199739	GCST90200651	-0.00507452	-0.0064291
GCST90199739	GCST90200652	0.0385253	0.03272
GCST90199739	GCST90200653	0.0595695	0.059682
GCST90199739	GCST90200654	-0.018991	-0.021229
GCST90199739	GCST90200655	-0.0172874	-0.021936
GCST90199739	GCST90200656	0.038594	0.03728
GCST90199739	GCST90200657	-0.0181752	-0.0053817
GCST90199739	GCST90200658	-0.0145684	-0.0036516
GCST90199739	GCST90200659	-0.000810915	-0.009692
GCST90199739	GCST90200660	-0.0235651	-0.0086624
GCST90199739	GCST90200661	0.0971606	0.098783
GCST90199739	GCST90200662	0.0238851	0.032861
GCST90199739	GCST90200663	0.0219773	0.028062
GCST90199739	GCST90200664	0.0383006	0.044254
GCST90199739	GCST90200665	0.103635	0.10538
GCST90199739	GCST90200666	0.0195996	0.029247
GCST90199739	GCST90200667	-0.0206759	-0.021554
GCST90199739	GCST90200668	-0.0139332	-0.017788
GCST90199739	GCST90200669	-0.00651455	0.0087398
GCST90199739	GCST90200670	-0.00532841	-0.014
GCST90199739	GCST90200671	0.0160597	0.018025
GCST90199739	GCST90200672	0.082357	0.073616
GCST90199739	GCST90200673	0.0689273	0.07185
GCST90199739	GCST90200674	-0.028699	-0.040066
GCST90199739	GCST90200675	0.00512249	0.01249
GCST90199739	GCST90200676	0.0506418	0.046842
GCST90199739	GCST90200677	0.0693216	0.071455
GCST90199739	GCST90200678	0.0212236	0.010198
GCST90199739	GCST90200679	-0.00821111	-0.00074772
GCST90199739	GCST90200680	0.0213233	0.0073626
GCST90199739	GCST90200681	0.0852805	0.080109
GCST90199739	GCST90200682	-0.0066591	-0.016054
GCST90199739	GCST90200683	0.025425	0.029524
GCST90199739	GCST90200684	0.000707394	0.021322
GCST90199739	GCST90200685	0.0933052	0.083861
GCST90199739	GCST90200686	-0.00342711	0.00072102
GCST90199739	GCST90200687	-0.0306196	-0.021972
GCST90199739	GCST90200688	0.0185903	0.011104
GCST90199739	GCST90200689	-0.0204427	-0.0072343
GCST90199739	GCST90200690	0.0275307	0.023885
GCST90199739	GCST90200691	-0.0204428	-0.017682
GCST90199739	GCST90200692	0.0660027	0.054238
GCST90199739	GCST90200693	0.0265914	0.018075
GCST90199739	GCST90200694	0.00394725	0.022116
GCST90199739	GCST90200695	0.00843085	0.019255
GCST90199739	GCST90200696	-0.0165083	-0.0036139
GCST90199739	GCST90200697	0.0109651	0.01665
GCST90199739	GCST90200698	-0.0204187	-0.010401
GCST90199739	GCST90200699	0.0262885	0.020907
GCST90199739	GCST90200700	0.0665901	0.059568
GCST90199739	GCST90200701	-0.0370358	-0.023314
GCST90199739	GCST90200702	-0.0369964	-0.023146
GCST90199739	GCST90200703	-0.0477079	-0.034633
GCST90199739	GCST90200704	-0.0314177	-0.02379
GCST90199739	GCST90200705	0.0342393	0.039459
GCST90199739	GCST90200706	-0.0252694	-0.011096
GCST90199739	GCST90200707	-0.0277787	-0.016511
GCST90199739	GCST90200708	0.0218864	0.032738
GCST90199739	GCST90200709	0.0254708	0.028073
GCST90199739	GCST90200710	-0.0064972	-0.0079265
GCST90199739	GCST90200711	-0.030429	-0.019211
GCST90199740	GCST90199622	0.052015	0.0476
GCST90199740	GCST90199623	0.0173407	0.0326
GCST90199740	GCST90199624	0.2081	0.2127
GCST90199740	GCST90199625	0.0452487	0.0585
GCST90199740	GCST90199626	-0.0358199	-0.0214
GCST90199740	GCST90199627	0.0581348	0.0592
GCST90199740	GCST90199628	0.0785246	0.0824
GCST90199740	GCST90199629	-0.0654382	-0.0531
GCST90199740	GCST90199630	0.53487	0.5338
GCST90199740	GCST90199631	-0.072053	-0.0592
GCST90199740	GCST90199632	0.0143615	0.0227
GCST90199740	GCST90199633	0.0425582	0.051
GCST90199740	GCST90199634	-0.00339423	0.012
GCST90199740	GCST90199635	0.223651	0.2307
GCST90199740	GCST90199636	0.116891	0.1277
GCST90199740	GCST90199637	0.0330121	0.0476
GCST90199740	GCST90199638	-0.0298388	-0.0237
GCST90199740	GCST90199639	0.05859	0.0728
GCST90199740	GCST90199640	0.0328559	0.0449
GCST90199740	GCST90199641	0.106012	0.1105
GCST90199740	GCST90199642	-0.018712	0.0076
GCST90199740	GCST90199643	0.0886986	0.0835
GCST90199740	GCST90199644	0.0421097	0.0459
GCST90199740	GCST90199645	0.0061871	0.016
GCST90199740	GCST90199646	0.180223	0.1801
GCST90199740	GCST90199647	0.0296425	0.039
GCST90199740	GCST90199648	-0.0612817	-0.0523
GCST90199740	GCST90199649	-0.0913533	-0.0769
GCST90199740	GCST90199650	0.10035	0.116
GCST90199740	GCST90199651	-0.0802547	-0.0624
GCST90199740	GCST90199652	0.00646781	0.0183
GCST90199740	GCST90199653	-0.113499	-0.1074
GCST90199740	GCST90199654	0.0151608	0.027
GCST90199740	GCST90199655	-0.0797812	-0.0644
GCST90199740	GCST90199656	0.502208	0.5094
GCST90199740	GCST90199657	-0.020717	-0.0101
GCST90199740	GCST90199658	-0.0708563	-0.0573
GCST90199740	GCST90199659	-0.0278443	-0.0238
GCST90199740	GCST90199660	-0.0981033	-0.0771
GCST90199740	GCST90199661	0.0197577	0.0229
GCST90199740	GCST90199662	0.0235784	0.0367
GCST90199740	GCST90199663	0.137928	0.1388
GCST90199740	GCST90199664	0.028706	0.0439
GCST90199740	GCST90199665	0.0400492	0.0439
GCST90199740	GCST90199666	-0.0996567	-0.0945
GCST90199740	GCST90199667	0.108068	0.1203
GCST90199740	GCST90199668	-0.0628414	-0.034
GCST90199740	GCST90199669	-0.0282915	-0.0215
GCST90199740	GCST90199670	-0.00796188	-0.0037
GCST90199740	GCST90199671	0.0136787	0.0333
GCST90199740	GCST90199672	-0.0446946	-0.0244
GCST90199740	GCST90199673	-0.0967353	-0.0811
GCST90199740	GCST90199674	-0.0834424	-0.0654
GCST90199740	GCST90199675	-0.054893	-0.0308
GCST90199740	GCST90199676	-0.0396386	-0.0354
GCST90199740	GCST90199677	-0.0918281	-0.0841
GCST90199740	GCST90199678	-0.0332902	-0.0212
GCST90199740	GCST90199679	0.00207591	0.0037
GCST90199740	GCST90199680	0.00716196	0.0121
GCST90199740	GCST90199681	0.0386764	0.0412
GCST90199740	GCST90199682	0.140247	0.1484
GCST90199740	GCST90199683	0.279866	0.2863
GCST90199740	GCST90199684	-0.023476	-0.0051
GCST90199740	GCST90199685	-0.0168529	-0.0128
GCST90199740	GCST90199686	0.0786027	0.0914
GCST90199740	GCST90199687	-0.0464611	-0.0296
GCST90199740	GCST90199688	-0.038235	-0.0244
GCST90199740	GCST90199689	0.13289	0.1386
GCST90199740	GCST90199690	-0.0231636	-0.0102
GCST90199740	GCST90199691	0.15753	0.1657
GCST90199740	GCST90199692	0.029838	0.0219
GCST90199740	GCST90199693	-0.0639463	-0.0524
GCST90199740	GCST90199694	0.0532428	0.0693
GCST90199740	GCST90199741	0.0846422	0.0869
GCST90199740	GCST90199742	-0.080255	-0.0753
GCST90199740	GCST90199743	-0.0607035	-0.0554
GCST90199740	GCST90199744	-0.111692	-0.0896
GCST90199740	GCST90200383	0.00296839	0.0211
GCST90199740	GCST90200384	-0.0609263	-0.0344
GCST90199740	GCST90200385	-0.0120019	0.0007
GCST90199740	GCST90200386	0.153232	0.1617
GCST90199740	GCST90200387	-0.085603	-0.0831
GCST90199740	GCST90200388	-0.126286	-0.1044
GCST90199740	GCST90200389	-0.0390287	-0.0257
GCST90199740	GCST90200390	-0.0897721	-0.0719
GCST90199740	GCST90200391	-0.0285612	-0.0226
GCST90199740	GCST90200392	0.0273662	0.0367
GCST90199740	GCST90200393	0.0230068	0.0203
GCST90199740	GCST90200394	-0.0116621	-0.0159
GCST90199740	GCST90200395	-0.00195925	0.008
GCST90199740	GCST90200396	-0.00837308	-0.0004
GCST90199740	GCST90200397	-0.106985	-0.0891
GCST90199740	GCST90200398	0.00742132	0.0178
GCST90199740	GCST90200399	-0.0514324	-0.037
GCST90199740	GCST90200400	-0.000180282	0.014
GCST90199740	GCST90200401	0.0504458	0.0514
GCST90199740	GCST90200402	-0.0104682	0.0267
GCST90199740	GCST90200403	0.0367282	0.0557
GCST90199740	GCST90200404	-0.00812192	0.0096
GCST90199740	GCST90200405	0.0822361	0.0976
GCST90199740	GCST90200406	0.00811275	0.0355
GCST90199740	GCST90200407	-0.00255926	0.0116
GCST90199740	GCST90200408	-0.0225259	-0.0299
GCST90199740	GCST90200409	-0.0433096	-0.0366
GCST90199740	GCST90200410	-0.0360464	-0.0198
GCST90199740	GCST90200411	0.042754	0.0505
GCST90199740	GCST90200412	-0.0486237	-0.0232
GCST90199740	GCST90200413	-0.0449836	-0.0293
GCST90199740	GCST90200414	-0.109625	-0.0939
GCST90199740	GCST90200415	-0.00730654	-0.0057
GCST90199740	GCST90200416	-0.0191491	-0.0175
GCST90199740	GCST90200417	0.168214	0.1687
GCST90199740	GCST90200418	0.00890276	0.0117
GCST90199740	GCST90200419	0.0254159	0.0472
GCST90199740	GCST90200420	0.0400248	0.0583
GCST90199740	GCST90200421	0.0903706	0.0945
GCST90199740	GCST90200422	0.00758015	0.0182
GCST90199740	GCST90200423	-0.0186761	-0.0034
GCST90199740	GCST90200424	0.0713155	0.075
GCST90199740	GCST90200425	0.0451479	0.0356
GCST90199740	GCST90200426	-0.00210656	0.0162
GCST90199740	GCST90200427	-0.105745	-0.0846
GCST90199740	GCST90200428	-0.0613279	-0.0531
GCST90199740	GCST90200429	0.048686	0.0554
GCST90199740	GCST90200430	-0.0519535	-0.0533
GCST90199740	GCST90200431	-0.0292033	-0.0212
GCST90199740	GCST90200432	-0.00640901	0.0074
GCST90199740	GCST90200433	0.0169663	0.0297
GCST90199740	GCST90200434	0.0284588	0.042
GCST90199740	GCST90200435	-0.00802691	0.012
GCST90199740	GCST90200436	0.00308021	0.015
GCST90199740	GCST90200437	0.00373456	0.0132
GCST90199740	GCST90200438	-0.146002	-0.1338
GCST90199740	GCST90200439	0.0115829	0.0169
GCST90199740	GCST90200440	-0.00693002	-0.0054
GCST90199740	GCST90200441	-0.132046	-0.1179
GCST90199740	GCST90200442	-0.0450671	-0.0313
GCST90199740	GCST90200443	0.182045	0.1811
GCST90199740	GCST90200444	0.0202316	0.035
GCST90199740	GCST90200445	-0.00753914	-0.0051
GCST90199740	GCST90200446	-0.0792038	-0.0672
GCST90199740	GCST90200447	0.0831524	0.0865
GCST90199740	GCST90200448	-0.0547099	-0.04
GCST90199740	GCST90200449	0.113401	0.1132
GCST90199740	GCST90200450	0.0126565	0.0199
GCST90199740	GCST90200451	-0.0860276	-0.0688
GCST90199740	GCST90200452	0.0101992	0.0066
GCST90199740	GCST90200453	0.0298966	0.0319
GCST90199740	GCST90200454	0.0992926	0.1222
GCST90199740	GCST90200455	-0.0604072	-0.0484
GCST90199740	GCST90200456	0.0289044	0.0566
GCST90199740	GCST90200457	-0.0709165	-0.0581
GCST90199740	GCST90200458	-0.0241484	-0.0252
GCST90199740	GCST90200459	-0.0821135	-0.0592
GCST90199740	GCST90200460	-0.0181178	-0.0025
GCST90199740	GCST90200461	0.0895835	0.0973
GCST90199740	GCST90200462	0.133706	0.135
GCST90199740	GCST90200463	-0.0044251	-0.0009
GCST90199740	GCST90200464	-0.0507001	-0.0466
GCST90199740	GCST90200465	0.143022	0.1554
GCST90199740	GCST90200466	0.0517102	0.0505
GCST90199740	GCST90200467	0.00266663	0.012
GCST90199740	GCST90200468	-0.0318798	-0.0345
GCST90199740	GCST90200469	0.0845997	0.0848
GCST90199740	GCST90200470	0.0668707	0.0683
GCST90199740	GCST90200471	-0.0114207	-0.0107
GCST90199740	GCST90200472	0.470562	0.4757
GCST90199740	GCST90200473	-0.0946523	-0.0781
GCST90199740	GCST90200474	0.0710644	0.0692
GCST90199740	GCST90200475	-0.0121418	-0.0208
GCST90199740	GCST90200476	0.461922	0.4694
GCST90199740	GCST90200477	0.0476847	0.051
GCST90199740	GCST90200478	0.120996	0.1161
GCST90199740	GCST90200479	0.0546061	0.0657
GCST90199740	GCST90200480	0.0743165	0.0853
GCST90199740	GCST90200481	0.0708522	0.0868
GCST90199740	GCST90200482	0.064686	0.0757
GCST90199740	GCST90200483	0.567015	0.5733
GCST90199740	GCST90200484	-0.0330798	-0.0154
GCST90199740	GCST90200485	0.0837687	0.099
GCST90199740	GCST90200486	0.212438	0.2238
GCST90199740	GCST90200487	-0.0266935	-0.0098
GCST90199740	GCST90200488	0.141518	0.155
GCST90199740	GCST90200489	0.0853077	0.0872
GCST90199740	GCST90200490	0.120213	0.1158
GCST90199740	GCST90200491	0.161178	0.1754
GCST90199740	GCST90200492	0.118343	0.1341
GCST90199740	GCST90200493	0.356307	0.3544
GCST90199740	GCST90200494	0.0831084	0.0824
GCST90199740	GCST90200495	-0.00918568	-0.003
GCST90199740	GCST90200496	0.10749	0.106
GCST90199740	GCST90200497	-0.0795516	-0.057
GCST90199740	GCST90200498	0.0342951	0.0415
GCST90199740	GCST90200499	0.0431886	0.0467
GCST90199740	GCST90200500	0.191966	0.2028
GCST90199740	GCST90200501	0.079391	0.0875
GCST90199740	GCST90200502	0.0982415	0.1061
GCST90199740	GCST90200503	0.0822153	0.0814
GCST90199740	GCST90200504	0.0620116	0.0662
GCST90199740	GCST90200505	0.00930886	0.0068
GCST90199740	GCST90200506	0.0573911	0.0573
GCST90199740	GCST90200507	0.0931934	0.1061
GCST90199740	GCST90200508	0.0396631	0.0543
GCST90199740	GCST90200509	0.0778585	0.0806
GCST90199740	GCST90200510	0.0878181	0.0896
GCST90199740	GCST90200511	0.12363	0.1497
GCST90199740	GCST90200512	-0.0327237	-0.0277
GCST90199740	GCST90200513	0.0684272	0.07
GCST90199740	GCST90200514	0.176412	0.1888
GCST90199740	GCST90200515	0.00572993	0.0227
GCST90199740	GCST90200516	-0.00723919	0.0005
GCST90199740	GCST90200517	0.0838589	0.0848
GCST90199740	GCST90200518	-0.0517371	-0.0469
GCST90199740	GCST90200519	0.48861	0.4998
GCST90199740	GCST90200520	0.0129931	0.0232
GCST90199740	GCST90200521	0.0514381	0.0518
GCST90199740	GCST90200522	0.0940188	0.0925
GCST90199740	GCST90200523	0.0743132	0.0843
GCST90199740	GCST90200524	0.0673837	0.0584
GCST90199740	GCST90200525	-0.00627352	-0.0065
GCST90199740	GCST90200526	-0.0277402	-0.006
GCST90199740	GCST90200527	0.0249894	0.0358
GCST90199740	GCST90200528	0.0296384	0.0271
GCST90199740	GCST90200529	0.00954146	0.0052
GCST90199740	GCST90200530	-0.0290534	-0.0251
GCST90199740	GCST90200531	0.0205523	0.0317
GCST90199740	GCST90200532	0.0267049	0.0412
GCST90199740	GCST90200533	0.00434423	0.0149
GCST90199740	GCST90200534	0.0427221	0.0425
GCST90199740	GCST90200535	0.0517502	0.0496
GCST90199740	GCST90200536	0.0599425	0.0598
GCST90199740	GCST90200537	0.0203993	0.0431
GCST90199740	GCST90200538	0.0628613	0.0705
GCST90199740	GCST90200539	-0.0574344	-0.0533
GCST90199740	GCST90200540	0.0352195	0.0326
GCST90199740	GCST90200541	0.0432926	0.0481
GCST90199740	GCST90200589	0.026193	0.0246
GCST90199740	GCST90200590	-0.0500365	-0.0311
GCST90199740	GCST90200591	0.047799	0.0557
GCST90199740	GCST90200592	-0.0853322	-0.0714
GCST90199740	GCST90200593	0.0321388	0.0235
GCST90199740	GCST90200594	0.0839143	0.0885
GCST90199740	GCST90200595	-0.0161964	-0.0151
GCST90199740	GCST90200596	0.0168289	0.0199
GCST90199740	GCST90200597	0.128759	0.1352
GCST90199740	GCST90200598	0.0106088	0.0282
GCST90199740	GCST90200599	-0.0391272	-0.0167
GCST90199740	GCST90200600	0.08606	0.1028
GCST90199740	GCST90200601	0.0376	0.0579
GCST90199740	GCST90200602	0.111824	0.1253
GCST90199740	GCST90200603	0.0571935	0.079
GCST90199740	GCST90200604	0.0184958	0.0102
GCST90199740	GCST90200605	0.015088	0.0347
GCST90199740	GCST90200606	0.123516	0.1225
GCST90199740	GCST90200607	-0.0220858	-0.0083
GCST90199740	GCST90200608	0.125224	0.1295
GCST90199740	GCST90200609	-0.0226139	-0.0133
GCST90199740	GCST90200610	0.0299924	0.0521
GCST90199740	GCST90200611	-0.0330453	-0.0228
GCST90199740	GCST90200612	-0.0156703	-0.0192
GCST90199740	GCST90200613	0.0422411	0.0453
GCST90199740	GCST90200614	0.00441063	0.0066
GCST90199740	GCST90200615	-0.00392181	0.0075
GCST90199740	GCST90200616	0.132308	0.1471
GCST90199740	GCST90200617	-0.0305038	-0.0106
GCST90199740	GCST90200618	-0.109461	-0.0867
GCST90199740	GCST90200619	-0.0828789	-0.0705
GCST90199740	GCST90200620	-0.115453	-0.1023
GCST90199740	GCST90200621	0.0772157	0.0958
GCST90199740	GCST90200622	0.694794	0.6916
GCST90199740	GCST90200623	0.00746629	0.014
GCST90199740	GCST90200624	0.073154	0.1027
GCST90199740	GCST90200625	0.0551993	0.0673
GCST90199740	GCST90200626	0.0784115	0.0933
GCST90199740	GCST90200627	0.0203578	0.0221
GCST90199740	GCST90200628	0.155452	0.1673
GCST90199740	GCST90200629	0.0453912	0.0528
GCST90199740	GCST90200630	-0.0326453	-0.019
GCST90199740	GCST90200631	-2.44334e-05	0.0115
GCST90199740	GCST90200632	0.00597836	0.0154
GCST90199740	GCST90200633	0.067721	0.0908
GCST90199740	GCST90200634	0.0907584	0.1082
GCST90199740	GCST90200635	0.0472296	0.0654
GCST90199740	GCST90200636	-0.0236031	-0.0119
GCST90199740	GCST90200637	0.500633	0.5072
GCST90199740	GCST90200638	0.0152093	0.0243
GCST90199740	GCST90200639	0.0549804	0.0455
GCST90199740	GCST90200640	-0.0611952	-0.0586
GCST90199740	GCST90200641	-0.0207516	-0.0051
GCST90199740	GCST90200642	0.0205418	0.0128
GCST90199740	GCST90200643	0.000728137	0.0134
GCST90199740	GCST90200644	0.036759	0.0516
GCST90199740	GCST90200645	0.0322405	0.0335
GCST90199740	GCST90200646	0.00750932	0.0329
GCST90199740	GCST90200647	0.0419232	0.0532
GCST90199740	GCST90200648	0.0300768	0.0446
GCST90199740	GCST90200649	0.00446111	0.0148
GCST90199740	GCST90200650	0.0152306	0.0275
GCST90199740	GCST90200651	0.0215548	0.0363
GCST90199740	GCST90200652	-0.0217647	-0.0181
GCST90199740	GCST90200653	0.0197307	0.0257
GCST90199740	GCST90200654	-0.00194099	-0.0105
GCST90199740	GCST90200655	-0.0282832	-0.0233
GCST90199740	GCST90200656	0.174048	0.1795
GCST90199740	GCST90200657	-0.0347367	-0.029
GCST90199740	GCST90200658	-8.97058e-05	0.0151
GCST90199740	GCST90200659	0.00672053	0.0024
GCST90199740	GCST90200660	0.000458268	0.0077
GCST90199740	GCST90200661	0.0824742	0.0942
GCST90199740	GCST90200662	0.0707024	0.0822
GCST90199740	GCST90200663	0.0139112	0.0141
GCST90199740	GCST90200664	0.073403	0.0683
GCST90199740	GCST90200665	0.0240466	0.0412
GCST90199740	GCST90200666	-0.0445337	-0.0362
GCST90199740	GCST90200667	0.00607167	0.0061
GCST90199740	GCST90200668	0.164968	0.1737
GCST90199740	GCST90200669	0.00926315	0.0265
GCST90199740	GCST90200670	0.0573196	0.0609
GCST90199740	GCST90200671	0.026661	0.0428
GCST90199740	GCST90200672	0.0992976	0.107
GCST90199740	GCST90200673	-0.022522	0.0059
GCST90199740	GCST90200674	-0.0588507	-0.0397
GCST90199740	GCST90200675	0.0118152	0.0363
GCST90199740	GCST90200676	0.0759677	0.0774
GCST90199740	GCST90200677	0.0625287	0.0747
GCST90199740	GCST90200678	0.0410552	0.0554
GCST90199740	GCST90200679	0.0661307	0.0983
GCST90199740	GCST90200680	0.0536408	0.0456
GCST90199740	GCST90200681	0.123311	0.1408
GCST90199740	GCST90200682	-0.200624	-0.1936
GCST90199740	GCST90200683	0.0696523	0.0908
GCST90199740	GCST90200684	0.0370824	0.0441
GCST90199740	GCST90200685	-0.00276271	0.0139
GCST90199740	GCST90200686	-0.0414067	-0.0269
GCST90199740	GCST90200687	-0.0471419	-0.0234
GCST90199740	GCST90200688	0.056852	0.0696
GCST90199740	GCST90200689	-0.0149513	-0.0067
GCST90199740	GCST90200690	0.0497221	0.065
GCST90199740	GCST90200691	0.0457177	0.0544
GCST90199740	GCST90200692	-0.0464389	-0.027
GCST90199740	GCST90200693	0.100177	0.0981
GCST90199740	GCST90200694	0.00862405	0.02
GCST90199740	GCST90200695	0.0229211	0.0352
GCST90199740	GCST90200696	0.0285092	0.0369
GCST90199740	GCST90200697	0.0148399	0.0315
GCST90199740	GCST90200698	-0.0183535	-0.0087
GCST90199740	GCST90200699	-0.0306611	-0.0056
GCST90199740	GCST90200700	0.00995216	0.0264
GCST90199740	GCST90200701	-0.087315	-0.0634
GCST90199740	GCST90200702	-0.0857731	-0.0602
GCST90199740	GCST90200703	-0.089418	-0.0665
GCST90199740	GCST90200704	-0.053743	-0.0345
GCST90199740	GCST90200705	0.0500359	0.0689
GCST90199740	GCST90200706	-0.0545068	-0.0398
GCST90199740	GCST90200707	0.0555966	0.0601
GCST90199740	GCST90200708	-0.00558301	0.0051
GCST90199740	GCST90200709	-0.0286927	-0.0159
GCST90199740	GCST90200710	0.0699136	0.0752
GCST90199740	GCST90200711	0.0700765	0.0957
GCST90199741	GCST90199622	0.0149701	0.0216
GCST90199741	GCST90199623	-0.0100194	-0.01
GCST90199741	GCST90199624	0.0846897	0.0909
GCST90199741	GCST90199625	0.12954	0.132
GCST90199741	GCST90199626	-0.0908417	-0.0732
GCST90199741	GCST90199627	0.0673045	0.0694
GCST90199741	GCST90199628	-0.036485	-0.0315
GCST90199741	GCST90199629	0.130515	0.1406
GCST90199741	GCST90199630	0.0802143	0.0835
GCST90199741	GCST90199631	-0.174691	-0.1499
GCST90199741	GCST90199632	0.0280284	0.0293
GCST90199741	GCST90199633	0.0394133	0.0491
GCST90199741	GCST90199634	0.0379408	0.0423
GCST90199741	GCST90199635	0.0654883	0.0763
GCST90199741	GCST90199636	0.0101714	0.0179
GCST90199741	GCST90199637	0.107857	0.1299
GCST90199741	GCST90199638	-0.0123405	-0.0037
GCST90199741	GCST90199639	0.0857869	0.0975
GCST90199741	GCST90199640	0.108244	0.1164
GCST90199741	GCST90199641	0.0579046	0.0624
GCST90199741	GCST90199642	-0.081399	-0.0664
GCST90199741	GCST90199643	0.0389708	0.0534
GCST90199741	GCST90199644	0.00821406	0.0184
GCST90199741	GCST90199645	0.0385909	0.0592
GCST90199741	GCST90199646	0.0651035	0.066
GCST90199741	GCST90199647	-0.0165713	0.0024
GCST90199741	GCST90199648	0.0423892	0.0499
GCST90199741	GCST90199649	-0.0873486	-0.075
GCST90199741	GCST90199650	-0.0151945	-0.0067
GCST90199741	GCST90199651	-0.129456	-0.1055
GCST90199741	GCST90199652	-0.0593602	-0.0494
GCST90199741	GCST90199653	-0.132102	-0.1437
GCST90199741	GCST90199654	-0.00925732	0.0085
GCST90199741	GCST90199655	-0.203901	-0.1821
GCST90199741	GCST90199656	0.0432441	0.0497
GCST90199741	GCST90199657	0.0163293	0.0196
GCST90199741	GCST90199658	-0.134496	-0.1248
GCST90199741	GCST90199659	-0.0472005	-0.0253
GCST90199741	GCST90199660	0.00361086	0.0089
GCST90199741	GCST90199661	0.0233301	0.0347
GCST90199741	GCST90199662	-0.129037	-0.0983
GCST90199741	GCST90199663	0.129659	0.1351
GCST90199741	GCST90199664	-0.00380051	0.0108
GCST90199741	GCST90199665	0.0842968	0.0929
GCST90199741	GCST90199666	-0.0894275	-0.0897
GCST90199741	GCST90199667	0.101381	0.1087
GCST90199741	GCST90199668	-0.0808139	-0.0567
GCST90199741	GCST90199669	-0.026566	-0.0137
GCST90199741	GCST90199670	0.00882144	0.0238
GCST90199741	GCST90199671	-0.0187606	-0.0091
GCST90199741	GCST90199672	0.0546265	0.0551
GCST90199741	GCST90199673	-0.0521603	-0.025
GCST90199741	GCST90199674	-0.12297	-0.1018
GCST90199741	GCST90199675	-0.336106	-0.3113
GCST90199741	GCST90199676	-0.112663	-0.0945
GCST90199741	GCST90199677	-0.274864	-0.2532
GCST90199741	GCST90199678	0.0642291	0.0636
GCST90199741	GCST90199679	0.00808115	0.0081
GCST90199741	GCST90199680	0.0282333	0.0347
GCST90199741	GCST90199681	0.160284	0.1637
GCST90199741	GCST90199682	0.076066	0.0862
GCST90199741	GCST90199683	-0.000166804	0.0011
GCST90199741	GCST90199684	-0.07083	-0.0526
GCST90199741	GCST90199685	-0.0271669	-0.0202
GCST90199741	GCST90199686	0.0852266	0.0981
GCST90199741	GCST90199687	0.0197424	0.0356
GCST90199741	GCST90199688	0.345086	0.3479
GCST90199741	GCST90199689	0.0713145	0.0711
GCST90199741	GCST90199690	-0.0413097	-0.0219
GCST90199741	GCST90199691	0.0620808	0.0691
GCST90199741	GCST90199692	0.037208	0.0389
GCST90199741	GCST90199693	-0.0699199	-0.0574
GCST90199741	GCST90199694	0.0292466	0.0357
GCST90199741	GCST90199742	0.222363	0.2248
GCST90199741	GCST90199743	0.0364141	0.038
GCST90199741	GCST90199744	-0.113224	-0.0931
GCST90199741	GCST90200383	0.0382847	0.0447
GCST90199741	GCST90200384	0.219613	0.2255
GCST90199741	GCST90200385	-0.086432	-0.084
GCST90199741	GCST90200386	-0.0142382	-0.0097
GCST90199741	GCST90200387	-0.00557763	0.0161
GCST90199741	GCST90200388	-0.161636	-0.1333
GCST90199741	GCST90200389	-0.108708	-0.0811
GCST90199741	GCST90200390	-0.133696	-0.1149
GCST90199741	GCST90200391	0.124536	0.1406
GCST90199741	GCST90200392	0.111207	0.12
GCST90199741	GCST90200393	0.0333783	0.039
GCST90199741	GCST90200394	-0.0455655	-0.0401
GCST90199741	GCST90200395	-0.0172862	-0.0133
GCST90199741	GCST90200396	-0.0207365	-0.0055
GCST90199741	GCST90200397	-0.173673	-0.1506
GCST90199741	GCST90200398	0.0186159	0.0331
GCST90199741	GCST90200399	-0.0712373	-0.0468
GCST90199741	GCST90200400	-0.0775773	-0.0505
GCST90199741	GCST90200401	0.100248	0.1062
GCST90199741	GCST90200402	-0.0444318	-0.0251
GCST90199741	GCST90200403	0.177511	0.1895
GCST90199741	GCST90200404	0.15292	0.1613
GCST90199741	GCST90200405	0.0117991	0.0319
GCST90199741	GCST90200406	-0.0153222	0.0011
GCST90199741	GCST90200407	-0.0997377	-0.0937
GCST90199741	GCST90200408	-0.106444	-0.1013
GCST90199741	GCST90200409	-0.05728	-0.0371
GCST90199741	GCST90200410	-0.0589337	-0.0552
GCST90199741	GCST90200411	0.130905	0.1452
GCST90199741	GCST90200412	-0.196762	-0.1689
GCST90199741	GCST90200413	-0.0211506	0.003
GCST90199741	GCST90200414	-0.136665	-0.1199
GCST90199741	GCST90200415	0.423458	0.4241
GCST90199741	GCST90200416	0.0137251	0.0317
GCST90199741	GCST90200417	0.016007	0.0373
GCST90199741	GCST90200418	-0.00546549	0.0139
GCST90199741	GCST90200419	0.382863	0.3938
GCST90199741	GCST90200420	0.103076	0.1017
GCST90199741	GCST90200421	0.0131761	0.0203
GCST90199741	GCST90200422	0.00165783	-0.0024
GCST90199741	GCST90200423	0.0169733	0.0395
GCST90199741	GCST90200424	0.0469036	0.0584
GCST90199741	GCST90200425	0.129754	0.1378
GCST90199741	GCST90200426	0.0159105	0.0187
GCST90199741	GCST90200427	-0.0825328	-0.0648
GCST90199741	GCST90200428	-0.0300132	-0.0294
GCST90199741	GCST90200429	0.0696666	0.0651
GCST90199741	GCST90200430	-0.145957	-0.1284
GCST90199741	GCST90200431	0.0176927	0.0292
GCST90199741	GCST90200432	0.24909	0.2542
GCST90199741	GCST90200433	0.069549	0.0727
GCST90199741	GCST90200434	0.0963953	0.1021
GCST90199741	GCST90200435	-0.203335	-0.17
GCST90199741	GCST90200436	-0.0538037	-0.0258
GCST90199741	GCST90200437	0.00729714	-0.0011
GCST90199741	GCST90200438	-0.275172	-0.2588
GCST90199741	GCST90200439	0.032132	0.0423
GCST90199741	GCST90200440	-0.077446	-0.0633
GCST90199741	GCST90200441	-0.0386821	-0.0233
GCST90199741	GCST90200442	-0.141536	-0.119
GCST90199741	GCST90200443	0.146833	0.1603
GCST90199741	GCST90200444	-0.0224193	-0.0037
GCST90199741	GCST90200445	0.0270682	0.0249
GCST90199741	GCST90200446	-0.00341156	0.0111
GCST90199741	GCST90200447	0.0183745	0.0195
GCST90199741	GCST90200448	-0.220439	-0.2142
GCST90199741	GCST90200449	0.0961813	0.0997
GCST90199741	GCST90200450	-0.053224	-0.0309
GCST90199741	GCST90200451	-0.0866453	-0.0775
GCST90199741	GCST90200452	0.283938	0.2896
GCST90199741	GCST90200453	0.0458289	0.053
GCST90199741	GCST90200454	-0.019195	0.0064
GCST90199741	GCST90200455	-0.0755839	-0.0554
GCST90199741	GCST90200456	-0.000930566	0.0358
GCST90199741	GCST90200457	-0.119445	-0.1082
GCST90199741	GCST90200458	0.106812	0.1022
GCST90199741	GCST90200459	-0.147353	-0.124
GCST90199741	GCST90200460	0.0318687	0.0478
GCST90199741	GCST90200461	-0.0147237	-0.0025
GCST90199741	GCST90200462	-0.00166331	0.0074
GCST90199741	GCST90200463	0.0238081	0.0499
GCST90199741	GCST90200464	-0.0107432	-0.0043
GCST90199741	GCST90200465	0.101045	0.1076
GCST90199741	GCST90200466	-0.0586134	-0.0529
GCST90199741	GCST90200467	-0.0291143	-0.0134
GCST90199741	GCST90200468	0.0382748	0.0433
GCST90199741	GCST90200469	-0.011129	-0.0088
GCST90199741	GCST90200470	0.0360501	0.051
GCST90199741	GCST90200471	-0.0685922	-0.0596
GCST90199741	GCST90200472	0.0636455	0.0663
GCST90199741	GCST90200473	0.0195589	0.0246
GCST90199741	GCST90200474	-0.000172513	0.0081
GCST90199741	GCST90200475	0.039574	0.0424
GCST90199741	GCST90200476	0.0324032	0.0328
GCST90199741	GCST90200477	0.00340724	0.0195
GCST90199741	GCST90200478	0.115638	0.1258
GCST90199741	GCST90200479	0.0180015	0.0277
GCST90199741	GCST90200480	0.0277322	0.0493
GCST90199741	GCST90200481	0.064016	0.0799
GCST90199741	GCST90200482	0.126498	0.1296
GCST90199741	GCST90200483	0.0886996	0.0968
GCST90199741	GCST90200484	0.0432128	0.0447
GCST90199741	GCST90200485	0.0529457	0.0613
GCST90199741	GCST90200486	0.031913	0.0441
GCST90199741	GCST90200487	-0.00810367	0.0157
GCST90199741	GCST90200488	0.0303846	0.0542
GCST90199741	GCST90200489	0.0684813	0.0758
GCST90199741	GCST90200490	0.102285	0.1211
GCST90199741	GCST90200491	0.0589362	0.0702
GCST90199741	GCST90200492	0.0692569	0.0824
GCST90199741	GCST90200493	0.0570061	0.0499
GCST90199741	GCST90200494	0.112091	0.1129
GCST90199741	GCST90200495	0.0539369	0.066
GCST90199741	GCST90200496	0.0766025	0.0909
GCST90199741	GCST90200497	-0.0119906	-0.0037
GCST90199741	GCST90200498	0.0714513	0.0777
GCST90199741	GCST90200499	0.0522563	0.0528
GCST90199741	GCST90200500	0.0810714	0.0891
GCST90199741	GCST90200501	0.0564335	0.0549
GCST90199741	GCST90200502	0.183584	0.1889
GCST90199741	GCST90200503	0.0475407	0.06
GCST90199741	GCST90200504	-0.0269476	-0.006
GCST90199741	GCST90200505	0.0409802	0.0398
GCST90199741	GCST90200506	0.0144477	0.0264
GCST90199741	GCST90200507	0.0333046	0.0475
GCST90199741	GCST90200508	0.0488616	0.0707
GCST90199741	GCST90200509	0.0370436	0.034
GCST90199741	GCST90200510	0.136395	0.1419
GCST90199741	GCST90200511	0.160444	0.1697
GCST90199741	GCST90200512	-0.0757416	-0.0565
GCST90199741	GCST90200513	0.125937	0.1425
GCST90199741	GCST90200514	0.034228	0.0496
