## Supplementary Table 2 for "Comprehensive metabolite ratio QTL mapping reveals disease relevant enzyme biology" (part 3 of 3)

### Sheet: Sheet1 (continued)
numerator_accession	denominator_accession	correlation_term_estimated_by_genomic_inflation_factor_control	correlation_term_estimated_by_ldsc_intercept
GCST90199741	GCST90200515	0.017462	0.0327
GCST90199741	GCST90200516	0.0239798	0.0425
GCST90199741	GCST90200517	0.0970243	0.1118
GCST90199741	GCST90200518	0.0158724	0.0184
GCST90199741	GCST90200519	0.114828	0.1147
GCST90199741	GCST90200520	0.0326789	0.0466
GCST90199741	GCST90200521	0.0901512	0.0957
GCST90199741	GCST90200522	0.0450293	0.0435
GCST90199741	GCST90200523	-0.0652263	-0.0458
GCST90199741	GCST90200524	0.0821061	0.0859
GCST90199741	GCST90200525	0.00681617	0.0043
GCST90199741	GCST90200526	0.0247773	0.0416
GCST90199741	GCST90200527	-0.0231447	-0.0139
GCST90199741	GCST90200528	0.000121504	0.0208
GCST90199741	GCST90200529	-0.0149846	0.0115
GCST90199741	GCST90200530	-0.0593196	-0.0286
GCST90199741	GCST90200531	0.0464298	0.0607
GCST90199741	GCST90200532	0.0218685	0.0456
GCST90199741	GCST90200533	0.0234606	0.0457
GCST90199741	GCST90200534	0.0133726	0.0322
GCST90199741	GCST90200535	0.152057	0.1577
GCST90199741	GCST90200536	0.0424576	0.0326
GCST90199741	GCST90200537	-0.0594918	-0.0426
GCST90199741	GCST90200538	0.0507052	0.0668
GCST90199741	GCST90200539	-0.0421467	-0.021
GCST90199741	GCST90200540	0.0315809	0.0459
GCST90199741	GCST90200541	0.00446605	0.0086
GCST90199741	GCST90200589	0.0169607	0.0239
GCST90199741	GCST90200590	-0.0801596	-0.058
GCST90199741	GCST90200591	0.00706869	0.0267
GCST90199741	GCST90200592	0.00852995	0.0273
GCST90199741	GCST90200593	0.055557	0.0602
GCST90199741	GCST90200594	0.0689347	0.0951
GCST90199741	GCST90200595	-0.0498226	-0.0317
GCST90199741	GCST90200596	0.0653443	0.0699
GCST90199741	GCST90200597	0.0230265	0.038
GCST90199741	GCST90200598	0.0297009	0.0485
GCST90199741	GCST90200599	0.279914	0.2804
GCST90199741	GCST90200600	0.0574213	0.0617
GCST90199741	GCST90200601	-0.146871	-0.133
GCST90199741	GCST90200602	-0.0623096	-0.0496
GCST90199741	GCST90200603	-0.0545068	-0.0387
GCST90199741	GCST90200604	0.00546878	-0.0032
GCST90199741	GCST90200605	-0.0487519	-0.0332
GCST90199741	GCST90200606	0.0566167	0.0602
GCST90199741	GCST90200607	0.0700669	0.0899
GCST90199741	GCST90200608	0.106719	0.1208
GCST90199741	GCST90200609	-0.0263556	-0.0224
GCST90199741	GCST90200610	0.130973	0.1366
GCST90199741	GCST90200611	-0.0178121	0.0036
GCST90199741	GCST90200612	-0.000623437	0.0095
GCST90199741	GCST90200613	0.0477549	0.0698
GCST90199741	GCST90200614	0.10564	0.1113
GCST90199741	GCST90200615	-0.0321868	-0.0183
GCST90199741	GCST90200616	0.0945246	0.1187
GCST90199741	GCST90200617	-0.0674868	-0.0545
GCST90199741	GCST90200618	-0.0689006	-0.0516
GCST90199741	GCST90200619	-0.219654	-0.1923
GCST90199741	GCST90200620	-0.043479	-0.0319
GCST90199741	GCST90200621	0.313495	0.3205
GCST90199741	GCST90200622	0.0893719	0.095
GCST90199741	GCST90200623	-0.0297072	-0.0214
GCST90199741	GCST90200624	-0.0221442	0.0099
GCST90199741	GCST90200625	0.101381	0.1082
GCST90199741	GCST90200626	0.00312603	0.0254
GCST90199741	GCST90200627	0.0579334	0.0594
GCST90199741	GCST90200628	0.118231	0.1262
GCST90199741	GCST90200629	0.0631714	0.0855
GCST90199741	GCST90200630	-0.0546157	-0.0288
GCST90199741	GCST90200631	-0.00639749	0.008
GCST90199741	GCST90200632	-0.00950866	-0.001
GCST90199741	GCST90200633	0.00169719	0.012
GCST90199741	GCST90200634	-0.0456842	-0.03
GCST90199741	GCST90200635	0.0180041	0.0394
GCST90199741	GCST90200636	-0.0464052	-0.0148
GCST90199741	GCST90200637	0.0716727	0.0792
GCST90199741	GCST90200638	0.0455534	0.0577
GCST90199741	GCST90200639	0.0975493	0.0879
GCST90199741	GCST90200640	-0.00636902	-0.0073
GCST90199741	GCST90200641	-0.023732	-0.0072
GCST90199741	GCST90200642	0.137974	0.1398
GCST90199741	GCST90200643	-0.0204376	-0.0013
GCST90199741	GCST90200644	0.0521803	0.0726
GCST90199741	GCST90200645	0.0610087	0.062
GCST90199741	GCST90200646	-0.146023	-0.1223
GCST90199741	GCST90200647	0.0887047	0.1041
GCST90199741	GCST90200648	0.0107612	0.0192
GCST90199741	GCST90200649	-0.0898841	-0.0575
GCST90199741	GCST90200650	0.110011	0.1183
GCST90199741	GCST90200651	-0.0122558	0.0126
GCST90199741	GCST90200652	0.0176015	0.0287
GCST90199741	GCST90200653	-0.00379153	0.0199
GCST90199741	GCST90200654	-0.0191149	0.0013
GCST90199741	GCST90200655	0.00154649	0.0083
GCST90199741	GCST90200656	0.0208212	0.0366
GCST90199741	GCST90200657	-0.0495116	-0.0399
GCST90199741	GCST90200658	-0.0593358	-0.0495
GCST90199741	GCST90200659	0.0450439	0.0462
GCST90199741	GCST90200660	0.0450593	0.0457
GCST90199741	GCST90200661	0.0828982	0.108
GCST90199741	GCST90200662	0.203064	0.2044
GCST90199741	GCST90200663	0.0615253	0.0666
GCST90199741	GCST90200664	0.0649999	0.0618
GCST90199741	GCST90200665	-0.095851	-0.0695
GCST90199741	GCST90200666	-0.0761111	-0.0646
GCST90199741	GCST90200667	0.0227597	0.0298
GCST90199741	GCST90200668	0.0687279	0.0815
GCST90199741	GCST90200669	0.0535659	0.0758
GCST90199741	GCST90200670	-0.0852004	-0.0688
GCST90199741	GCST90200671	-0.193164	-0.1556
GCST90199741	GCST90200672	0.0781014	0.0943
GCST90199741	GCST90200673	-0.113552	-0.0902
GCST90199741	GCST90200674	-0.0198832	-0.0012
GCST90199741	GCST90200675	-0.017342	0.0005
GCST90199741	GCST90200676	0.130782	0.1352
GCST90199741	GCST90200677	-0.0371385	-0.0143
GCST90199741	GCST90200678	0.0841345	0.0907
GCST90199741	GCST90200679	0.0486398	0.0666
GCST90199741	GCST90200680	0.054111	0.0477
GCST90199741	GCST90200681	0.0706199	0.0844
GCST90199741	GCST90200682	-0.00688839	0.0064
GCST90199741	GCST90200683	-0.0242717	-0.0076
GCST90199741	GCST90200684	0.0838263	0.1004
GCST90199741	GCST90200685	-0.0704406	-0.0554
GCST90199741	GCST90200686	0.0270089	0.04
GCST90199741	GCST90200687	0.0256519	0.0425
GCST90199741	GCST90200688	0.00836649	0.0239
GCST90199741	GCST90200689	0.015655	0.0362
GCST90199741	GCST90200690	-0.053389	-0.0394
GCST90199741	GCST90200691	0.110368	0.1187
GCST90199741	GCST90200692	-0.140471	-0.1212
GCST90199741	GCST90200693	-0.00684512	0.007
GCST90199741	GCST90200694	0.145522	0.1431
GCST90199741	GCST90200695	0.0673742	0.0835
GCST90199741	GCST90200696	0.0633601	0.079
GCST90199741	GCST90200697	0.0223504	0.0427
GCST90199741	GCST90200698	0.0151282	0.0329
GCST90199741	GCST90200699	-0.04165	-0.0393
GCST90199741	GCST90200700	0.0279305	0.0311
GCST90199741	GCST90200701	-0.00921366	0.0042
GCST90199741	GCST90200702	-0.0100052	0.0032
GCST90199741	GCST90200703	-0.0149006	0.0064
GCST90199741	GCST90200704	0.00568257	0.0169
GCST90199741	GCST90200705	-0.0283314	-0.0017
GCST90199741	GCST90200706	0.00367582	0.0165
GCST90199741	GCST90200707	0.842023	0.8353
GCST90199741	GCST90200708	-0.0704492	-0.0471
GCST90199741	GCST90200709	-0.0666851	-0.057
GCST90199741	GCST90200710	0.0270912	0.0377
GCST90199741	GCST90200711	0.0769589	0.0823
GCST90199742	GCST90199622	0.0928502	0.083798
GCST90199742	GCST90199623	-0.00503707	-0.0067544
GCST90199742	GCST90199624	0.148121	0.15062
GCST90199742	GCST90199625	0.166433	0.17437
GCST90199742	GCST90199626	-0.00455191	0.0012349
GCST90199742	GCST90199627	0.0557594	0.061341
GCST90199742	GCST90199628	-0.00588801	0.0073925
GCST90199742	GCST90199629	0.566054	0.57432
GCST90199742	GCST90199630	-0.0235598	-0.020912
GCST90199742	GCST90199631	0.0512988	0.063033
GCST90199742	GCST90199632	0.073999	0.075107
GCST90199742	GCST90199633	0.0855789	0.096309
GCST90199742	GCST90199634	-0.0759747	-0.059131
GCST90199742	GCST90199635	0.135383	0.14633
GCST90199742	GCST90199636	-0.181729	-0.16194
GCST90199742	GCST90199637	0.156672	0.1752
GCST90199742	GCST90199638	0.124715	0.13157
GCST90199742	GCST90199639	0.0707261	0.071279
GCST90199742	GCST90199640	0.185006	0.2006
GCST90199742	GCST90199641	-0.0194645	-0.0087921
GCST90199742	GCST90199642	-0.141582	-0.11815
GCST90199742	GCST90199643	0.0895426	0.10428
GCST90199742	GCST90199644	0.0552075	0.059897
GCST90199742	GCST90199645	0.0925516	0.10622
GCST90199742	GCST90199646	0.0627082	0.071685
GCST90199742	GCST90199647	0.0208919	0.040581
GCST90199742	GCST90199648	0.0581438	0.067766
GCST90199742	GCST90199649	0.116166	0.1175
GCST90199742	GCST90199650	-0.00383685	0.0055731
GCST90199742	GCST90199651	-0.0368002	-0.02122
GCST90199742	GCST90199652	-0.0336527	-0.01984
GCST90199742	GCST90199653	0.0784152	0.088515
GCST90199742	GCST90199654	0.0710364	0.094455
GCST90199742	GCST90199655	-0.0228802	-0.0053053
GCST90199742	GCST90199656	-0.10298	-0.081262
GCST90199742	GCST90199657	0.068936	0.09096
GCST90199742	GCST90199658	4.25742e-05	0.0042229
GCST90199742	GCST90199659	0.170372	0.18621
GCST90199742	GCST90199660	0.206027	0.22973
GCST90199742	GCST90199661	0.028227	0.038746
GCST90199742	GCST90199662	0.00295055	0.0095415
GCST90199742	GCST90199663	0.163684	0.16122
GCST90199742	GCST90199664	0.0959728	0.097379
GCST90199742	GCST90199665	0.139334	0.12372
GCST90199742	GCST90199666	0.0681752	0.070299
GCST90199742	GCST90199667	-0.0292123	-0.0069161
GCST90199742	GCST90199668	-0.177205	-0.15783
GCST90199742	GCST90199669	-0.0827518	-0.071363
GCST90199742	GCST90199670	0.0298139	0.041696
GCST90199742	GCST90199671	-0.104843	-0.089521
GCST90199742	GCST90199672	0.174367	0.18136
GCST90199742	GCST90199673	0.0824149	0.098658
GCST90199742	GCST90199674	-0.113385	-0.10341
GCST90199742	GCST90199675	-0.077698	-0.061449
GCST90199742	GCST90199676	-0.0765714	-0.039595
GCST90199742	GCST90199677	-0.118864	-0.10774
GCST90199742	GCST90199678	0.187981	0.18881
GCST90199742	GCST90199679	0.0124744	0.016992
GCST90199742	GCST90199680	0.0431809	0.049165
GCST90199742	GCST90199681	0.330565	0.33353
GCST90199742	GCST90199682	0.0200721	0.014965
GCST90199742	GCST90199683	0.0383544	0.038597
GCST90199742	GCST90199684	0.0908088	0.10637
GCST90199742	GCST90199685	0.133682	0.15215
GCST90199742	GCST90199686	0.155921	0.15112
GCST90199742	GCST90199687	0.146245	0.156
GCST90199742	GCST90199688	0.123943	0.12966
GCST90199742	GCST90199689	0.0403964	0.042623
GCST90199742	GCST90199690	-0.0293588	-0.030451
GCST90199742	GCST90199691	-0.0446415	-0.035779
GCST90199742	GCST90199692	0.0173385	0.036962
GCST90199742	GCST90199693	-0.0726944	-0.065045
GCST90199742	GCST90199694	0.00910352	0.033724
GCST90199742	GCST90199743	0.319813	0.3254
GCST90199742	GCST90199744	-0.044094	-0.03016
GCST90199742	GCST90200383	0.0238314	0.023786
GCST90199742	GCST90200384	0.20168	0.20737
GCST90199742	GCST90200385	-0.0871421	-0.07798
GCST90199742	GCST90200386	-0.0354759	-0.024302
GCST90199742	GCST90200387	0.150536	0.16661
GCST90199742	GCST90200388	-0.213671	-0.20647
GCST90199742	GCST90200389	-0.0298792	-0.018412
GCST90199742	GCST90200390	-0.0165032	-0.0040913
GCST90199742	GCST90200391	0.0765811	0.082698
GCST90199742	GCST90200392	0.0555734	0.062418
GCST90199742	GCST90200393	0.0697151	0.08528
GCST90199742	GCST90200394	-0.0855046	-0.085207
GCST90199742	GCST90200395	0.0112163	0.014519
GCST90199742	GCST90200396	0.0676701	0.066492
GCST90199742	GCST90200397	-0.129164	-0.11898
GCST90199742	GCST90200398	0.0499341	0.061873
GCST90199742	GCST90200399	0.0764938	0.082147
GCST90199742	GCST90200400	-0.113898	-0.10889
GCST90199742	GCST90200401	0.109115	0.10892
GCST90199742	GCST90200402	-0.15335	-0.14022
GCST90199742	GCST90200403	0.147999	0.15679
GCST90199742	GCST90200404	0.151066	0.16572
GCST90199742	GCST90200405	0.0918743	0.11875
GCST90199742	GCST90200406	-0.132828	-0.11789
GCST90199742	GCST90200407	-0.118214	-0.10626
GCST90199742	GCST90200408	-0.114107	-0.099316
GCST90199742	GCST90200409	0.093164	0.10666
GCST90199742	GCST90200410	0.145394	0.14808
GCST90199742	GCST90200411	0.0319926	0.047987
GCST90199742	GCST90200412	-0.330074	-0.30118
GCST90199742	GCST90200413	0.00678225	0.0087254
GCST90199742	GCST90200414	-0.0845762	-0.084261
GCST90199742	GCST90200415	0.193414	0.19796
GCST90199742	GCST90200416	0.0244955	0.03839
GCST90199742	GCST90200417	0.0497147	0.059074
GCST90199742	GCST90200418	0.0732126	0.077105
GCST90199742	GCST90200419	0.228576	0.22791
GCST90199742	GCST90200420	0.0835153	0.089013
GCST90199742	GCST90200421	-0.0596785	-0.047743
GCST90199742	GCST90200422	0.0172428	0.018361
GCST90199742	GCST90200423	0.0370539	0.05177
GCST90199742	GCST90200424	-0.0277616	-0.0044183
GCST90199742	GCST90200425	0.151139	0.16163
GCST90199742	GCST90200426	0.03211	0.052527
GCST90199742	GCST90200427	-0.00498073	0.012617
GCST90199742	GCST90200428	0.149615	0.15561
GCST90199742	GCST90200429	0.0175429	0.019382
GCST90199742	GCST90200430	-0.154586	-0.12758
GCST90199742	GCST90200431	-0.0439807	-0.030696
GCST90199742	GCST90200432	0.106517	0.11331
GCST90199742	GCST90200433	0.118872	0.1273
GCST90199742	GCST90200434	0.267654	0.27319
GCST90199742	GCST90200435	-0.357416	-0.32911
GCST90199742	GCST90200436	0.0341487	0.055879
GCST90199742	GCST90200437	0.0733322	0.08209
GCST90199742	GCST90200438	-0.11553	-0.1047
GCST90199742	GCST90200439	-0.0140108	-0.008653
GCST90199742	GCST90200440	-0.0560467	-0.048623
GCST90199742	GCST90200441	0.0865459	0.099686
GCST90199742	GCST90200442	-0.0509884	-0.037976
GCST90199742	GCST90200443	-0.0899186	-0.078763
GCST90199742	GCST90200444	-0.0826181	-0.058571
GCST90199742	GCST90200445	0.173942	0.1812
GCST90199742	GCST90200446	0.265379	0.2888
GCST90199742	GCST90200447	0.00240144	0.011933
GCST90199742	GCST90200448	-0.20174	-0.17668
GCST90199742	GCST90200449	0.0163354	0.031143
GCST90199742	GCST90200450	0.0562118	0.061248
GCST90199742	GCST90200451	0.0842704	0.093506
GCST90199742	GCST90200452	0.242879	0.25197
GCST90199742	GCST90200453	-0.00395799	-9.0191e-05
GCST90199742	GCST90200454	-0.0524693	-0.047606
GCST90199742	GCST90200455	-0.0630838	-0.055293
GCST90199742	GCST90200456	-0.010195	0.011115
GCST90199742	GCST90200457	-0.0926067	-0.084321
GCST90199742	GCST90200458	0.204974	0.20543
GCST90199742	GCST90200459	-0.0945545	-0.076245
GCST90199742	GCST90200460	0.0380695	0.04134
GCST90199742	GCST90200461	-0.0288493	-0.013097
GCST90199742	GCST90200462	0.0578243	0.051447
GCST90199742	GCST90200463	0.0187629	0.018251
GCST90199742	GCST90200464	0.067707	0.078953
GCST90199742	GCST90200465	0.00797622	0.011329
GCST90199742	GCST90200466	-0.0868485	-0.082361
GCST90199742	GCST90200467	0.00615206	0.0083013
GCST90199742	GCST90200468	0.112121	0.11712
GCST90199742	GCST90200469	0.0285082	0.026108
GCST90199742	GCST90200470	-0.0759698	-0.071564
GCST90199742	GCST90200471	-0.0564117	-0.030767
GCST90199742	GCST90200472	-0.0196403	-0.015211
GCST90199742	GCST90200473	0.0455468	0.046012
GCST90199742	GCST90200474	-0.141138	-0.13383
GCST90199742	GCST90200475	0.106222	0.11451
GCST90199742	GCST90200476	-0.0397562	-0.036328
GCST90199742	GCST90200477	-0.14025	-0.12633
GCST90199742	GCST90200478	0.105284	0.1147
GCST90199742	GCST90200479	0.0256789	0.021466
GCST90199742	GCST90200480	0.0192574	0.044343
GCST90199742	GCST90200481	-0.131034	-0.11277
GCST90199742	GCST90200482	0.270953	0.27576
GCST90199742	GCST90200483	-0.0212067	-0.020176
GCST90199742	GCST90200484	0.0819748	0.094722
GCST90199742	GCST90200485	-0.149794	-0.13899
GCST90199742	GCST90200486	-0.0274948	-0.012553
GCST90199742	GCST90200487	-0.0339504	-0.027132
GCST90199742	GCST90200488	-0.19186	-0.1728
GCST90199742	GCST90200489	0.138949	0.1391
GCST90199742	GCST90200490	-0.0519825	-0.051885
GCST90199742	GCST90200491	-0.168003	-0.15161
GCST90199742	GCST90200492	0.124708	0.13362
GCST90199742	GCST90200493	-0.0278653	-0.031436
GCST90199742	GCST90200494	0.233334	0.23518
GCST90199742	GCST90200495	0.0331661	0.035531
GCST90199742	GCST90200496	0.0523049	0.070089
GCST90199742	GCST90200497	0.0054701	0.040646
GCST90199742	GCST90200498	0.0403632	0.06314
GCST90199742	GCST90200499	0.0944765	0.10283
GCST90199742	GCST90200500	-0.00696626	0.023483
GCST90199742	GCST90200501	0.0471733	0.043263
GCST90199742	GCST90200502	0.135847	0.1457
GCST90199742	GCST90200503	0.0510727	0.038948
GCST90199742	GCST90200504	-0.100384	-0.093859
GCST90199742	GCST90200505	0.0712923	0.086124
GCST90199742	GCST90200506	0.0309024	0.032801
GCST90199742	GCST90200507	-0.0294235	-0.013032
GCST90199742	GCST90200508	0.00836334	0.016799
GCST90199742	GCST90200509	0.0715436	0.071602
GCST90199742	GCST90200510	0.238726	0.24331
GCST90199742	GCST90200511	0.126063	0.13869
GCST90199742	GCST90200512	-0.157833	-0.13859
GCST90199742	GCST90200513	0.128999	0.12673
GCST90199742	GCST90200514	-0.0962079	-0.088086
GCST90199742	GCST90200515	-0.0286244	-0.011866
GCST90199742	GCST90200516	0.0246492	0.045655
GCST90199742	GCST90200517	0.0445482	0.05393
GCST90199742	GCST90200518	-0.0434855	-0.044737
GCST90199742	GCST90200519	-0.0543204	-0.045871
GCST90199742	GCST90200520	0.072129	0.062729
GCST90199742	GCST90200521	0.0736836	0.087771
GCST90199742	GCST90200522	0.0121937	0.0244
GCST90199742	GCST90200523	-0.0941644	-0.079595
GCST90199742	GCST90200524	0.0984632	0.11043
GCST90199742	GCST90200525	0.0256364	0.036183
GCST90199742	GCST90200526	-0.126534	-0.10475
GCST90199742	GCST90200527	-0.00518866	0.0054006
GCST90199742	GCST90200528	-0.0200773	-0.0071044
GCST90199742	GCST90200529	-0.046741	-0.029489
GCST90199742	GCST90200530	-0.0285887	-0.019362
GCST90199742	GCST90200531	0.0129504	0.020319
GCST90199742	GCST90200532	-0.0580797	-0.048004
GCST90199742	GCST90200533	0.00652122	0.0074399
GCST90199742	GCST90200534	-0.131746	-0.11075
GCST90199742	GCST90200535	0.0962031	0.10836
GCST90199742	GCST90200536	0.0364779	0.03766
GCST90199742	GCST90200537	-0.0563519	-0.047092
GCST90199742	GCST90200538	0.198319	0.20534
GCST90199742	GCST90200539	0.00997693	0.011802
GCST90199742	GCST90200540	-0.0829641	-0.064681
GCST90199742	GCST90200541	-0.0242405	-0.030589
GCST90199742	GCST90200589	0.0450551	0.038905
GCST90199742	GCST90200590	-0.0928248	-0.071689
GCST90199742	GCST90200591	-0.03313	-0.015202
GCST90199742	GCST90200592	0.160956	0.17273
GCST90199742	GCST90200593	0.0620176	0.071547
GCST90199742	GCST90200594	-0.183381	-0.18041
GCST90199742	GCST90200595	-0.0401174	-0.031199
GCST90199742	GCST90200596	0.0466306	0.047428
GCST90199742	GCST90200597	0.00855015	0.015154
GCST90199742	GCST90200598	0.0285624	0.029061
GCST90199742	GCST90200599	0.178633	0.18526
GCST90199742	GCST90200600	-0.00424961	-0.00013917
GCST90199742	GCST90200601	-0.18682	-0.16079
GCST90199742	GCST90200602	-0.117137	-0.11098
GCST90199742	GCST90200603	-0.0441189	-0.029429
GCST90199742	GCST90200604	0.0269232	0.027503
GCST90199742	GCST90200605	-0.0849212	-0.08111
GCST90199742	GCST90200606	0.0355082	0.040085
GCST90199742	GCST90200607	0.183462	0.19324
GCST90199742	GCST90200608	-0.028631	-0.019208
GCST90199742	GCST90200609	-0.0358679	-0.030222
GCST90199742	GCST90200610	0.0840197	0.10135
GCST90199742	GCST90200611	-0.0544796	-0.040873
GCST90199742	GCST90200612	-0.00332029	0.0051221
GCST90199742	GCST90200613	-0.0219715	-0.0064307
GCST90199742	GCST90200614	0.148687	0.15126
GCST90199742	GCST90200615	0.0469232	0.048479
GCST90199742	GCST90200616	0.00425604	0.022757
GCST90199742	GCST90200617	-0.0460215	-0.02998
GCST90199742	GCST90200618	0.0870808	0.093757
GCST90199742	GCST90200619	-0.135916	-0.11776
GCST90199742	GCST90200620	-0.0629411	-0.049804
GCST90199742	GCST90200621	0.208022	0.21175
GCST90199742	GCST90200622	-0.059453	-0.048177
GCST90199742	GCST90200623	-0.0404175	-0.020409
GCST90199742	GCST90200624	-0.0148575	0.020258
GCST90199742	GCST90200625	0.14189	0.14869
GCST90199742	GCST90200626	-0.0411141	-0.027572
GCST90199742	GCST90200627	0.0352347	0.0435
GCST90199742	GCST90200628	0.135163	0.15273
GCST90199742	GCST90200629	0.0145709	0.034865
GCST90199742	GCST90200630	-0.00829673	0.014179
GCST90199742	GCST90200631	-0.0160377	-0.00032866
GCST90199742	GCST90200632	-0.00127227	0.014281
GCST90199742	GCST90200633	-0.188683	-0.17137
GCST90199742	GCST90200634	-0.179522	-0.17643
GCST90199742	GCST90200635	0.036735	0.042192
GCST90199742	GCST90200636	0.000975409	0.027936
GCST90199742	GCST90200637	-0.105156	-0.094804
GCST90199742	GCST90200638	0.0498264	0.064238
GCST90199742	GCST90200639	0.084695	0.087988
GCST90199742	GCST90200640	-0.0676299	-0.071686
GCST90199742	GCST90200641	-0.0293906	-0.0028108
GCST90199742	GCST90200642	0.0260921	0.047462
GCST90199742	GCST90200643	-0.0250708	-0.016162
GCST90199742	GCST90200644	-0.132503	-0.10931
GCST90199742	GCST90200645	0.125065	0.13433
GCST90199742	GCST90200646	-0.183292	-0.15713
GCST90199742	GCST90200647	0.0908356	0.10523
GCST90199742	GCST90200648	0.0113481	0.01726
GCST90199742	GCST90200649	-0.136631	-0.11851
GCST90199742	GCST90200650	0.0692413	0.089778
GCST90199742	GCST90200651	-0.028833	-0.013377
GCST90199742	GCST90200652	-0.0105953	-0.011923
GCST90199742	GCST90200653	-0.0779308	-0.053443
GCST90199742	GCST90200654	0.0136296	0.035554
GCST90199742	GCST90200655	0.0502573	0.043069
GCST90199742	GCST90200656	-0.143983	-0.12359
GCST90199742	GCST90200657	0.0447694	0.051524
GCST90199742	GCST90200658	-0.0459177	-0.033962
GCST90199742	GCST90200659	-0.0076544	-0.0078403
GCST90199742	GCST90200660	0.0710954	0.076376
GCST90199742	GCST90200661	-0.122909	-0.11148
GCST90199742	GCST90200662	-0.00075325	0.0013796
GCST90199742	GCST90200663	0.0466256	0.054578
GCST90199742	GCST90200664	0.0136304	0.0073257
GCST90199742	GCST90200665	-0.189836	-0.18645
GCST90199742	GCST90200666	-0.103487	-0.082925
GCST90199742	GCST90200667	0.0296615	0.041591
GCST90199742	GCST90200668	0.0573885	0.055306
GCST90199742	GCST90200669	-0.0265453	-0.0072157
GCST90199742	GCST90200670	-0.00226707	-0.004045
GCST90199742	GCST90200671	-0.224199	-0.1948
GCST90199742	GCST90200672	-0.0656388	-0.055163
GCST90199742	GCST90200673	-0.186247	-0.17357
GCST90199742	GCST90200674	0.0335228	0.04682
GCST90199742	GCST90200675	-0.0498146	-0.035926
GCST90199742	GCST90200676	-0.0173527	-0.0045093
GCST90199742	GCST90200677	-0.05445	-0.04319
GCST90199742	GCST90200678	0.0525177	0.058391
GCST90199742	GCST90200679	0.0216276	0.043055
GCST90199742	GCST90200680	0.0497766	0.060161
GCST90199742	GCST90200681	-0.160538	-0.14009
GCST90199742	GCST90200682	-0.00943294	-0.0049844
GCST90199742	GCST90200683	-0.0524908	-0.0436
GCST90199742	GCST90200684	0.011601	0.035543
GCST90199742	GCST90200685	-0.114017	-0.086721
GCST90199742	GCST90200686	-0.064722	-0.063295
GCST90199742	GCST90200687	-0.0207189	-0.01507
GCST90199742	GCST90200688	-0.0481053	-0.023217
GCST90199742	GCST90200689	-0.0287654	-0.012608
GCST90199742	GCST90200690	-0.146992	-0.13087
GCST90199742	GCST90200691	0.14024	0.14581
GCST90199742	GCST90200692	-0.0918668	-0.06229
GCST90199742	GCST90200693	0.0274973	0.02392
GCST90199742	GCST90200694	0.0780324	0.082558
GCST90199742	GCST90200695	0.0181933	0.027095
GCST90199742	GCST90200696	-0.024346	-0.01137
GCST90199742	GCST90200697	-0.0562644	-0.031308
GCST90199742	GCST90200698	-0.0386055	-0.014108
GCST90199742	GCST90200699	-0.0431308	-0.034198
GCST90199742	GCST90200700	-0.0825905	-0.086793
GCST90199742	GCST90200701	-0.12752	-0.12279
GCST90199742	GCST90200702	-0.119048	-0.11023
GCST90199742	GCST90200703	-0.0975442	-0.087057
GCST90199742	GCST90200704	-0.0732968	-0.072186
GCST90199742	GCST90200705	-0.0620727	-0.052536
GCST90199742	GCST90200706	-0.111647	-0.11401
GCST90199742	GCST90200707	0.222417	0.22336
GCST90199742	GCST90200708	-0.10469	-0.088476
GCST90199742	GCST90200709	-0.0802329	-0.061418
GCST90199742	GCST90200710	0.039188	0.05235
GCST90199742	GCST90200711	0.17736	0.19063
GCST90199743	GCST90199622	0.100456	0.099742
GCST90199743	GCST90199623	0.0296909	0.03959
GCST90199743	GCST90199624	-0.00659499	-0.0068537
GCST90199743	GCST90199625	-0.135864	-0.12633
GCST90199743	GCST90199626	-0.0526458	-0.058954
GCST90199743	GCST90199627	-0.0681041	-0.065956
GCST90199743	GCST90199628	-0.0531642	-0.029894
GCST90199743	GCST90199629	0.270815	0.2817
GCST90199743	GCST90199630	-0.0574432	-0.048079
GCST90199743	GCST90199631	0.155118	0.15714
GCST90199743	GCST90199632	-0.0507883	-0.049295
GCST90199743	GCST90199633	0.0626239	0.063532
GCST90199743	GCST90199634	-0.0230145	-0.0068643
GCST90199743	GCST90199635	-0.0514486	-0.043469
GCST90199743	GCST90199636	-0.0152573	-0.0013977
GCST90199743	GCST90199637	0.0573831	0.072361
GCST90199743	GCST90199638	0.020434	0.047682
GCST90199743	GCST90199639	0.0328569	0.052386
GCST90199743	GCST90199640	-0.137603	-0.13605
GCST90199743	GCST90199641	0.0041798	-0.0074112
GCST90199743	GCST90199642	-0.0740493	-0.06018
GCST90199743	GCST90199643	-0.0577789	-0.041877
GCST90199743	GCST90199644	0.17545	0.1786
GCST90199743	GCST90199645	0.0624302	0.068986
GCST90199743	GCST90199646	-0.0999278	-0.10295
GCST90199743	GCST90199647	0.0351596	0.056463
GCST90199743	GCST90199648	0.0517463	0.079058
GCST90199743	GCST90199649	0.346184	0.35178
GCST90199743	GCST90199650	0.00678599	0.0084311
GCST90199743	GCST90199651	0.145512	0.16816
GCST90199743	GCST90199652	0.0195537	0.03819
GCST90199743	GCST90199653	0.132419	0.14323
GCST90199743	GCST90199654	0.0548759	0.076425
GCST90199743	GCST90199655	0.160355	0.16792
GCST90199743	GCST90199656	-0.083828	-0.062361
GCST90199743	GCST90199657	0.219465	0.23608
GCST90199743	GCST90199658	0.128473	0.13627
GCST90199743	GCST90199659	0.117372	0.13215
GCST90199743	GCST90199660	0.17441	0.19717
GCST90199743	GCST90199661	0.0295786	0.046324
GCST90199743	GCST90199662	0.0201399	0.035978
GCST90199743	GCST90199663	-0.0939069	-0.086501
GCST90199743	GCST90199664	0.0154434	0.031515
GCST90199743	GCST90199665	0.0549753	0.050127
GCST90199743	GCST90199666	0.705395	0.70095
GCST90199743	GCST90199667	-0.0464373	-0.037923
GCST90199743	GCST90199668	0.312452	0.31664
GCST90199743	GCST90199669	0.37559	0.37557
GCST90199743	GCST90199670	0.0124921	0.023899
GCST90199743	GCST90199671	-0.00618451	0.0052698
GCST90199743	GCST90199672	-0.00406283	0.012473
GCST90199743	GCST90199673	0.0948106	0.10994
GCST90199743	GCST90199674	0.24519	0.26713
GCST90199743	GCST90199675	-0.0777694	-0.057115
GCST90199743	GCST90199676	0.0768998	0.08579
GCST90199743	GCST90199677	0.142704	0.15952
GCST90199743	GCST90199678	0.0142366	0.021229
GCST90199743	GCST90199679	0.0349768	0.051929
GCST90199743	GCST90199680	0.244437	0.24355
GCST90199743	GCST90199681	0.0328609	0.036579
GCST90199743	GCST90199682	0.0266385	0.026657
GCST90199743	GCST90199683	-0.0141439	-0.0058618
GCST90199743	GCST90199684	0.084109	0.09604
GCST90199743	GCST90199685	0.0668074	0.071018
GCST90199743	GCST90199686	-0.0960706	-0.095538
GCST90199743	GCST90199687	-0.00856728	0.010652
GCST90199743	GCST90199688	0.255116	0.26581
GCST90199743	GCST90199689	-0.0623266	-0.054198
GCST90199743	GCST90199690	0.0547098	0.055747
GCST90199743	GCST90199691	0.0942448	0.10586
GCST90199743	GCST90199692	-0.0229646	-0.018572
GCST90199743	GCST90199693	0.24753	0.25947
GCST90199743	GCST90199694	0.0310267	0.045737
GCST90199743	GCST90199744	0.206461	0.21828
GCST90199743	GCST90200383	-0.0844674	-0.070017
GCST90199743	GCST90200384	0.0613412	0.075239
GCST90199743	GCST90200385	0.0856247	0.097924
GCST90199743	GCST90200386	-0.0866989	-0.057429
GCST90199743	GCST90200387	-0.043258	-0.026147
GCST90199743	GCST90200388	0.174115	0.17843
GCST90199743	GCST90200389	0.00304471	0.012084
GCST90199743	GCST90200390	0.318706	0.32746
GCST90199743	GCST90200391	-0.065206	-0.050948
GCST90199743	GCST90200392	0.0702912	0.077841
GCST90199743	GCST90200393	0.00130186	0.012559
GCST90199743	GCST90200394	0.0215926	0.029813
GCST90199743	GCST90200395	0.0543813	0.062691
GCST90199743	GCST90200396	-0.062867	-0.052901
GCST90199743	GCST90200397	0.234653	0.24771
GCST90199743	GCST90200398	0.144852	0.16299
GCST90199743	GCST90200399	0.019396	0.024155
GCST90199743	GCST90200400	0.0628564	0.072398
GCST90199743	GCST90200401	0.0101088	0.018577
GCST90199743	GCST90200402	-0.0630719	-0.049267
GCST90199743	GCST90200403	0.0238915	0.038421
GCST90199743	GCST90200404	0.0133079	0.035083
GCST90199743	GCST90200405	0.170094	0.16832
GCST90199743	GCST90200406	-0.0123246	0.0099701
GCST90199743	GCST90200407	0.0765073	0.08793
GCST90199743	GCST90200408	-0.00475327	0.0076786
GCST90199743	GCST90200409	0.213309	0.22808
GCST90199743	GCST90200410	0.358443	0.35632
GCST90199743	GCST90200411	-0.108765	-0.10954
GCST90199743	GCST90200412	-0.0939653	-0.084734
GCST90199743	GCST90200413	-0.00607542	0.0060777
GCST90199743	GCST90200414	0.253223	0.25762
GCST90199743	GCST90200415	0.0490373	0.065314
GCST90199743	GCST90200416	-0.00267033	0.013366
GCST90199743	GCST90200417	-0.0169702	-0.017866
GCST90199743	GCST90200418	0.000340057	0.0084448
GCST90199743	GCST90200419	0.0239524	0.037443
GCST90199743	GCST90200420	0.13331	0.14842
GCST90199743	GCST90200421	-0.0916503	-0.097061
GCST90199743	GCST90200422	0.0704374	0.072419
GCST90199743	GCST90200423	0.111207	0.12552
GCST90199743	GCST90200424	-0.0211677	-0.024757
GCST90199743	GCST90200425	0.0247776	0.022246
GCST90199743	GCST90200426	-0.0581514	-0.045824
GCST90199743	GCST90200427	-0.0622344	-0.054898
GCST90199743	GCST90200428	0.230129	0.23312
GCST90199743	GCST90200429	-0.0211343	-0.015441
GCST90199743	GCST90200430	-0.0335131	-0.014289
GCST90199743	GCST90200431	-0.107135	-0.085388
GCST90199743	GCST90200432	-0.0768198	-0.059651
GCST90199743	GCST90200433	-0.0457198	-0.02961
GCST90199743	GCST90200434	-0.0224869	-0.031744
GCST90199743	GCST90200435	0.0230211	0.041043
GCST90199743	GCST90200436	0.0663406	0.082288
GCST90199743	GCST90200437	-0.0733449	-0.066379
GCST90199743	GCST90200438	0.194215	0.20443
GCST90199743	GCST90200439	0.0116403	0.026065
GCST90199743	GCST90200440	-0.00764572	-0.0048129
GCST90199743	GCST90200441	0.0158007	0.020102
GCST90199743	GCST90200442	-0.041045	-0.033078
GCST90199743	GCST90200443	0.0590537	0.072392
GCST90199743	GCST90200444	0.0334518	0.052928
GCST90199743	GCST90200445	0.127763	0.13643
GCST90199743	GCST90200446	0.224823	0.23256
GCST90199743	GCST90200447	-0.0156136	-0.026519
GCST90199743	GCST90200448	0.194038	0.2059
GCST90199743	GCST90200449	-0.0495716	-0.048701
GCST90199743	GCST90200450	0.108201	0.11894
GCST90199743	GCST90200451	0.314008	0.31169
GCST90199743	GCST90200452	-0.0251317	-0.0074642
GCST90199743	GCST90200453	0.0108707	0.017425
GCST90199743	GCST90200454	-0.0123837	0.0071908
GCST90199743	GCST90200455	0.10054	0.11695
GCST90199743	GCST90200456	0.0261537	0.044647
GCST90199743	GCST90200457	0.25564	0.26004
GCST90199743	GCST90200458	-0.0143795	0.0046935
GCST90199743	GCST90200459	0.281792	0.291
GCST90199743	GCST90200460	0.0806129	0.082222
GCST90199743	GCST90200461	0.0357553	0.032931
GCST90199743	GCST90200462	0.0402331	0.040069
GCST90199743	GCST90200463	-0.083781	-0.076674
GCST90199743	GCST90200464	-0.00109546	0.0051524
GCST90199743	GCST90200465	-0.0860019	-0.089501
GCST90199743	GCST90200466	0.0866778	0.088668
GCST90199743	GCST90200467	-0.0138656	-0.0054835
GCST90199743	GCST90200468	-0.00137246	-0.00043724
GCST90199743	GCST90200469	0.0267169	0.027679
GCST90199743	GCST90200470	0.0456711	0.053304
GCST90199743	GCST90200471	0.141609	0.1496
GCST90199743	GCST90200472	-0.0414062	-0.031127
GCST90199743	GCST90200473	0.0392008	0.052402
GCST90199743	GCST90200474	0.0546722	0.061366
GCST90199743	GCST90200475	-0.0218632	-0.016471
GCST90199743	GCST90200476	-0.0472504	-0.043031
GCST90199743	GCST90200477	0.0153741	0.015135
GCST90199743	GCST90200478	-0.0572885	-0.060196
GCST90199743	GCST90200479	-0.0421724	-0.040472
GCST90199743	GCST90200480	-0.0890133	-0.079979
GCST90199743	GCST90200481	-0.0305759	-0.013021
GCST90199743	GCST90200482	-0.0591903	-0.064734
GCST90199743	GCST90200483	0.0145321	0.018557
GCST90199743	GCST90200484	-0.0919175	-0.076596
GCST90199743	GCST90200485	0.0585354	0.069032
GCST90199743	GCST90200486	-0.0178477	0.0018513
GCST90199743	GCST90200487	0.0412965	0.045636
GCST90199743	GCST90200488	-0.00146353	0.0037318
GCST90199743	GCST90200489	-0.0538166	-0.056659
GCST90199743	GCST90200490	-0.0225845	-0.017851
GCST90199743	GCST90200491	0.00982509	0.028311
GCST90199743	GCST90200492	-0.0431914	-0.030869
GCST90199743	GCST90200493	-0.0338279	-0.029538
GCST90199743	GCST90200494	-0.08394	-0.085105
GCST90199743	GCST90200495	0.0530317	0.066988
GCST90199743	GCST90200496	-0.0719892	-0.066752
GCST90199743	GCST90200497	-0.0235802	-0.0030506
GCST90199743	GCST90200498	0.00309154	0.013548
GCST90199743	GCST90200499	-0.0831098	-0.083887
GCST90199743	GCST90200500	-0.0170515	-0.01118
GCST90199743	GCST90200501	-0.0808078	-0.086729
GCST90199743	GCST90200502	0.0312234	0.049079
GCST90199743	GCST90200503	-0.0391369	-0.043465
GCST90199743	GCST90200504	-0.0191159	-0.012394
GCST90199743	GCST90200505	-0.0824911	-0.085468
GCST90199743	GCST90200506	-0.0288144	-0.026967
GCST90199743	GCST90200507	0.0378978	0.049495
GCST90199743	GCST90200508	-0.00782174	-0.0031926
GCST90199743	GCST90200509	-0.0239173	-0.044146
GCST90199743	GCST90200510	-0.099841	-0.095148
GCST90199743	GCST90200511	-0.0661735	-0.059257
GCST90199743	GCST90200512	0.0232916	0.038388
GCST90199743	GCST90200513	-0.0629103	-0.04933
GCST90199743	GCST90200514	-0.0568205	-0.064103
GCST90199743	GCST90200515	0.0233007	0.028309
GCST90199743	GCST90200516	-0.0013718	0.0056451
GCST90199743	GCST90200517	0.0569637	0.073006
GCST90199743	GCST90200518	0.10063	0.10211
GCST90199743	GCST90200519	-0.0413141	-0.034974
GCST90199743	GCST90200520	-0.00110777	0.0052806
GCST90199743	GCST90200521	0.0364583	0.045885
GCST90199743	GCST90200522	0.167063	0.17483
GCST90199743	GCST90200523	0.0599088	0.078804
GCST90199743	GCST90200524	-0.0376017	-0.03685
GCST90199743	GCST90200525	0.000637096	0.009623
GCST90199743	GCST90200526	-0.0497692	-0.029086
GCST90199743	GCST90200527	0.104281	0.10246
GCST90199743	GCST90200528	-0.00715773	0.01481
GCST90199743	GCST90200529	0.153985	0.16576
GCST90199743	GCST90200530	0.304641	0.3168
GCST90199743	GCST90200531	0.117456	0.1203
GCST90199743	GCST90200532	0.0183541	0.021342
GCST90199743	GCST90200533	0.0225543	0.023743
GCST90199743	GCST90200534	0.149179	0.16093
GCST90199743	GCST90200535	-0.00731801	-0.015679
GCST90199743	GCST90200536	-0.0165437	-0.021862
GCST90199743	GCST90200537	0.0917741	0.098358
GCST90199743	GCST90200538	0.0332797	0.042639
GCST90199743	GCST90200539	-0.0537798	-0.047212
GCST90199743	GCST90200540	0.0849865	0.091557
GCST90199743	GCST90200541	-0.0257412	-0.024275
GCST90199743	GCST90200589	-0.0219974	-0.028322
GCST90199743	GCST90200590	0.0397562	0.045479
GCST90199743	GCST90200591	0.0117874	0.022052
GCST90199743	GCST90200592	0.0735243	0.082498
GCST90199743	GCST90200593	-0.00784376	-8.0931e-05
GCST90199743	GCST90200594	-0.105929	-0.093275
GCST90199743	GCST90200595	-0.0503047	-0.03674
GCST90199743	GCST90200596	0.03898	0.046823
GCST90199743	GCST90200597	-0.0308385	-0.0224
GCST90199743	GCST90200598	0.117341	0.12278
GCST90199743	GCST90200599	0.0621321	0.068267
GCST90199743	GCST90200600	-0.00517425	0.0067472
GCST90199743	GCST90200601	0.00356746	0.02579
GCST90199743	GCST90200602	-0.0406323	-0.031844
GCST90199743	GCST90200603	0.0296303	0.048583
GCST90199743	GCST90200604	0.0413197	0.058549
GCST90199743	GCST90200605	-0.0307676	-0.031805
GCST90199743	GCST90200606	-0.0441068	-0.047324
GCST90199743	GCST90200607	-0.00403207	0.0047856
GCST90199743	GCST90200608	-0.0598764	-0.044377
GCST90199743	GCST90200609	0.00113443	-0.0092515
GCST90199743	GCST90200610	-0.0269011	-0.014951
GCST90199743	GCST90200611	0.00403512	0.019099
GCST90199743	GCST90200612	0.207952	0.21512
GCST90199743	GCST90200613	0.0383464	0.041014
GCST90199743	GCST90200614	-0.019362	-0.013299
GCST90199743	GCST90200615	0.14857	0.14804
GCST90199743	GCST90200616	-0.0341893	-0.019773
GCST90199743	GCST90200617	0.106205	0.11095
GCST90199743	GCST90200618	0.258109	0.27248
GCST90199743	GCST90200619	0.0180087	0.038406
GCST90199743	GCST90200620	-0.00642877	0.0066909
GCST90199743	GCST90200621	-0.0372702	-0.026592
GCST90199743	GCST90200622	-0.0323023	-0.024995
GCST90199743	GCST90200623	0.0604997	0.070876
GCST90199743	GCST90200624	0.0700542	0.1006
GCST90199743	GCST90200625	-0.0506818	-0.045057
GCST90199743	GCST90200626	0.0163684	0.022612
GCST90199743	GCST90200627	0.0220273	0.029367
GCST90199743	GCST90200628	0.169381	0.17419
GCST90199743	GCST90200629	0.0141237	0.029041
GCST90199743	GCST90200630	0.0569367	0.0646
GCST90199743	GCST90200631	0.0157605	0.034341
GCST90199743	GCST90200632	0.0202894	0.032142
GCST90199743	GCST90200633	0.0321701	0.029877
GCST90199743	GCST90200634	-0.0436394	-0.043478
GCST90199743	GCST90200635	0.0931755	0.090802
GCST90199743	GCST90200636	0.108593	0.1314
GCST90199743	GCST90200637	-0.0749163	-0.074028
GCST90199743	GCST90200638	0.041296	0.046726
GCST90199743	GCST90200639	-0.00368905	-0.013643
GCST90199743	GCST90200640	0.0279336	0.043697
GCST90199743	GCST90200641	-0.00426097	0.012756
GCST90199743	GCST90200642	0.0648592	0.064075
GCST90199743	GCST90200643	0.0295117	0.037244
GCST90199743	GCST90200644	0.051233	0.071875
GCST90199743	GCST90200645	-0.0345611	-0.035465
GCST90199743	GCST90200646	0.00298033	0.02054
GCST90199743	GCST90200647	-0.0224331	-0.01574
GCST90199743	GCST90200648	-0.0186463	-0.0098003
GCST90199743	GCST90200649	0.0478554	0.048069
GCST90199743	GCST90200650	0.0404338	0.057888
GCST90199743	GCST90200651	0.0664296	0.058446
GCST90199743	GCST90200652	0.0355653	0.03137
GCST90199743	GCST90200653	0.119158	0.11697
GCST90199743	GCST90200654	0.0116338	0.0079974
GCST90199743	GCST90200655	-0.00387462	0.0012124
GCST90199743	GCST90200656	-0.0203887	-0.0015481
GCST90199743	GCST90200657	0.0048335	0.01969
GCST90199743	GCST90200658	-0.0400541	-0.014311
GCST90199743	GCST90200659	0.0257038	0.034355
GCST90199743	GCST90200660	-0.104912	-0.093562
GCST90199743	GCST90200661	0.00617186	0.020774
GCST90199743	GCST90200662	0.044002	0.059401
GCST90199743	GCST90200663	-0.0202595	-0.0093618
GCST90199743	GCST90200664	0.059445	0.047452
GCST90199743	GCST90200665	-0.0934931	-0.073637
GCST90199743	GCST90200666	-0.0777616	-0.055741
GCST90199743	GCST90200667	-0.00417471	0.004569
GCST90199743	GCST90200668	0.00723925	0.0034042
GCST90199743	GCST90200669	-0.0625913	-0.0422
GCST90199743	GCST90200670	0.0511666	0.05371
GCST90199743	GCST90200671	-0.0393651	-0.02839
GCST90199743	GCST90200672	-0.0108436	-0.0052865
GCST90199743	GCST90200673	0.0789683	0.093756
GCST90199743	GCST90200674	0.0682879	0.069772
GCST90199743	GCST90200675	-0.0333521	-0.023039
GCST90199743	GCST90200676	0.0210348	0.035719
GCST90199743	GCST90200677	0.0186425	0.027292
GCST90199743	GCST90200678	0.00111254	0.013328
GCST90199743	GCST90200679	-0.0417055	-0.02039
GCST90199743	GCST90200680	0.0493928	0.047166
GCST90199743	GCST90200681	-0.0113107	0.0040461
GCST90199743	GCST90200682	0.0921018	0.090168
GCST90199743	GCST90200683	-0.0499621	-0.03706
GCST90199743	GCST90200684	-0.00246036	0.021976
GCST90199743	GCST90200685	0.166574	0.18728
GCST90199743	GCST90200686	0.129784	0.14767
GCST90199743	GCST90200687	0.165556	0.18399
GCST90199743	GCST90200688	0.0443011	0.05203
GCST90199743	GCST90200689	0.0186148	0.020475
GCST90199743	GCST90200690	0.0513764	0.065671
GCST90199743	GCST90200691	0.0051651	0.0085746
GCST90199743	GCST90200692	0.197566	0.21784
GCST90199743	GCST90200693	-0.0722717	-0.072497
GCST90199743	GCST90200694	0.0389962	0.040353
GCST90199743	GCST90200695	0.036111	0.042347
GCST90199743	GCST90200696	-0.0067063	-0.00062708
GCST90199743	GCST90200697	-0.0207141	-0.0013082
GCST90199743	GCST90200698	-0.00132052	0.02492
GCST90199743	GCST90200699	-0.0038038	0.01271
GCST90199743	GCST90200700	0.173976	0.17202
GCST90199743	GCST90200701	0.139802	0.1516
GCST90199743	GCST90200702	0.149127	0.16084
GCST90199743	GCST90200703	0.163933	0.17675
GCST90199743	GCST90200704	0.176228	0.19368
GCST90199743	GCST90200705	0.0465471	0.053113
GCST90199743	GCST90200706	0.154358	0.16653
GCST90199743	GCST90200707	0.0188581	0.024993
GCST90199743	GCST90200708	-0.0209498	-0.015356
GCST90199743	GCST90200709	0.0649722	0.070386
GCST90199743	GCST90200710	0.197738	0.19738
GCST90199743	GCST90200711	0.00392498	0.026253
GCST90199744	GCST90199622	-0.00225667	-0.022897
GCST90199744	GCST90199623	-0.0209245	-0.012044
GCST90199744	GCST90199624	-0.0497147	-0.041699
GCST90199744	GCST90199625	-0.294448	-0.28199
GCST90199744	GCST90199626	-0.0563846	-0.044205
GCST90199744	GCST90199627	-0.0312467	-0.029353
GCST90199744	GCST90199628	-0.00632431	0.013979
GCST90199744	GCST90199629	-0.144945	-0.1274
GCST90199744	GCST90199630	-0.12053	-0.10278
GCST90199744	GCST90199631	0.241001	0.25097
GCST90199744	GCST90199632	-0.144247	-0.14304
GCST90199744	GCST90199633	0.0724628	0.092257
GCST90199744	GCST90199634	-0.0120931	-0.00035781
GCST90199744	GCST90199635	-0.118067	-0.10545
GCST90199744	GCST90199636	-0.206185	-0.19066
GCST90199744	GCST90199637	0.0075823	0.021783
GCST90199744	GCST90199638	-0.16761	-0.15228
GCST90199744	GCST90199639	0.0480858	0.065817
GCST90199744	GCST90199640	-0.281927	-0.2815
GCST90199744	GCST90199641	0.000184982	0.00081103
GCST90199744	GCST90199642	-0.0826356	-0.067387
GCST90199744	GCST90199643	-0.119333	-0.1046
GCST90199744	GCST90199644	-0.0136631	-0.012215
GCST90199744	GCST90199645	0.0705614	0.079498
GCST90199744	GCST90199646	-0.128076	-0.13035
GCST90199744	GCST90199647	0.0866591	0.10744
GCST90199744	GCST90199648	0.0173376	0.016145
GCST90199744	GCST90199649	0.163323	0.17195
GCST90199744	GCST90199650	-0.085352	-0.060188
GCST90199744	GCST90199651	0.679492	0.68665
GCST90199744	GCST90199652	0.0284053	0.034122
GCST90199744	GCST90199653	-0.0472586	-0.037078
GCST90199744	GCST90199654	0.0892713	0.10722
GCST90199744	GCST90199655	0.263204	0.27668
GCST90199744	GCST90199656	-0.176148	-0.16124
GCST90199744	GCST90199657	0.0524566	0.053832
GCST90199744	GCST90199658	0.1675	0.18388
GCST90199744	GCST90199659	0.0977564	0.10657
GCST90199744	GCST90199660	0.0433245	0.060083
GCST90199744	GCST90199661	0.0564733	0.064423
GCST90199744	GCST90199662	0.0784945	0.095069
GCST90199744	GCST90199663	-0.252417	-0.23949
GCST90199744	GCST90199664	-0.0939066	-0.075407
GCST90199744	GCST90199665	0.00730229	0.011319
GCST90199744	GCST90199666	0.373231	0.38772
GCST90199744	GCST90199667	-0.137847	-0.11863
GCST90199744	GCST90199668	0.526073	0.53412
GCST90199744	GCST90199669	0.590398	0.59706
GCST90199744	GCST90199670	-0.0171692	0.0024774
GCST90199744	GCST90199671	0.0310741	0.046027
GCST90199744	GCST90199672	0.00174808	0.015134
GCST90199744	GCST90199673	0.125445	0.13338
GCST90199744	GCST90199674	0.693284	0.69919
GCST90199744	GCST90199675	-0.0583606	-0.049551
GCST90199744	GCST90199676	0.167498	0.18294
GCST90199744	GCST90199677	0.41514	0.42265
GCST90199744	GCST90199678	-0.0102411	-0.0020574
GCST90199744	GCST90199679	0.0520894	0.057958
GCST90199744	GCST90199680	0.451358	0.45878
GCST90199744	GCST90199681	-0.0741816	-0.067315
GCST90199744	GCST90199682	-0.0171065	-0.0063654
GCST90199744	GCST90199683	-0.120432	-0.10127
GCST90199744	GCST90199684	0.227376	0.23073
GCST90199744	GCST90199685	0.107244	0.12127
GCST90199744	GCST90199686	-0.090785	-0.088186
GCST90199744	GCST90199687	0.00293019	0.015753
GCST90199744	GCST90199688	0.306994	0.32509
GCST90199744	GCST90199689	-0.155628	-0.13467
GCST90199744	GCST90199690	0.0683511	0.07285
GCST90199744	GCST90199691	0.0341455	0.052339
GCST90199744	GCST90199692	-0.0501002	-0.039735
GCST90199744	GCST90199693	0.612534	0.62012
GCST90199744	GCST90199694	0.0657238	0.078559
GCST90199744	GCST90200383	-0.113984	-0.098602
GCST90199744	GCST90200384	-0.0118299	0.00072468
GCST90199744	GCST90200385	-0.026517	-0.029929
GCST90199744	GCST90200386	-0.0827926	-0.059304
GCST90199744	GCST90200387	-0.102777	-0.096724
GCST90199744	GCST90200388	0.805088	0.81016
GCST90199744	GCST90200389	-0.0305601	-0.012282
GCST90199744	GCST90200390	0.851497	0.85745
GCST90199744	GCST90200391	-0.141422	-0.12036
GCST90199744	GCST90200392	-0.04679	-0.023695
GCST90199744	GCST90200393	-0.0154148	-0.0023779
GCST90199744	GCST90200394	0.106988	0.11503
GCST90199744	GCST90200395	0.0168505	0.018083
GCST90199744	GCST90200396	-0.171639	-0.16659
GCST90199744	GCST90200397	0.858403	0.86405
GCST90199744	GCST90200398	0.103609	0.11799
GCST90199744	GCST90200399	-0.0433761	-0.028126
GCST90199744	GCST90200400	0.105851	0.10591
GCST90199744	GCST90200401	-0.0410066	-0.035214
GCST90199744	GCST90200402	-0.143427	-0.1251
GCST90199744	GCST90200403	-0.0182789	-0.011331
GCST90199744	GCST90200404	-0.0878478	-0.080884
GCST90199744	GCST90200405	-0.0172647	-0.0012563
GCST90199744	GCST90200406	0.0723297	0.082152
GCST90199744	GCST90200407	0.16799	0.18425
GCST90199744	GCST90200408	0.0183733	0.03218
GCST90199744	GCST90200409	0.294518	0.30173
GCST90199744	GCST90200410	0.30391	0.31464
GCST90199744	GCST90200411	-0.277511	-0.27891
GCST90199744	GCST90200412	-0.0142958	-0.00048417
GCST90199744	GCST90200413	0.00213218	0.017494
GCST90199744	GCST90200414	0.739392	0.74433
GCST90199744	GCST90200415	0.0162116	0.025282
GCST90199744	GCST90200416	0.104094	0.11079
GCST90199744	GCST90200417	-0.0521844	-0.034625
GCST90199744	GCST90200418	0.045327	0.038257
GCST90199744	GCST90200419	-0.0815494	-0.069736
GCST90199744	GCST90200420	0.0679065	0.059749
GCST90199744	GCST90200421	-0.0513835	-0.048356
GCST90199744	GCST90200422	0.0478242	0.036335
GCST90199744	GCST90200423	0.0122711	0.016765
GCST90199744	GCST90200424	-0.0656737	-0.049905
GCST90199744	GCST90200425	-0.119301	-0.11181
GCST90199744	GCST90200426	-0.14922	-0.13771
GCST90199744	GCST90200427	-0.104506	-0.092405
GCST90199744	GCST90200428	0.249408	0.25928
GCST90199744	GCST90200429	-0.0281809	-0.018071
GCST90199744	GCST90200430	-0.00339144	0.014319
GCST90199744	GCST90200431	-0.286044	-0.2802
GCST90199744	GCST90200432	-0.125802	-0.11932
GCST90199744	GCST90200433	-0.0953731	-0.09292
GCST90199744	GCST90200434	-0.0200075	-0.015926
GCST90199744	GCST90200435	0.254419	0.27054
GCST90199744	GCST90200436	0.110898	0.12293
GCST90199744	GCST90200437	-0.31571	-0.30479
GCST90199744	GCST90200438	0.469353	0.47823
GCST90199744	GCST90200439	-0.00124235	0.0081309
GCST90199744	GCST90200440	-0.0162859	-0.018228
GCST90199744	GCST90200441	-0.228142	-0.22307
GCST90199744	GCST90200442	-0.0830829	-0.0656
GCST90199744	GCST90200443	0.0253966	0.048669
GCST90199744	GCST90200444	-0.00141391	0.014818
GCST90199744	GCST90200445	0.00726568	0.027847
GCST90199744	GCST90200446	0.641934	0.64687
GCST90199744	GCST90200447	-0.123773	-0.13017
GCST90199744	GCST90200448	0.14023	0.14055
GCST90199744	GCST90200449	-0.244004	-0.24569
GCST90199744	GCST90200450	0.177744	0.18403
GCST90199744	GCST90200451	0.786732	0.79278
GCST90199744	GCST90200452	-0.168486	-0.15655
GCST90199744	GCST90200453	-0.0511553	-0.038094
GCST90199744	GCST90200454	0.05762	0.073038
GCST90199744	GCST90200455	0.177003	0.18337
GCST90199744	GCST90200456	0.0763493	0.080096
GCST90199744	GCST90200457	0.722409	0.72755
GCST90199744	GCST90200458	0.00749315	0.016162
GCST90199744	GCST90200459	0.840188	0.84807
GCST90199744	GCST90200460	0.148758	0.14764
GCST90199744	GCST90200461	0.0341561	0.036425
GCST90199744	GCST90200462	0.0457059	0.044808
GCST90199744	GCST90200463	0.117711	0.12167
GCST90199744	GCST90200464	0.0252733	0.033184
GCST90199744	GCST90200465	-0.156022	-0.1515
GCST90199744	GCST90200466	0.175957	0.18506
GCST90199744	GCST90200467	0.00486582	0.011895
GCST90199744	GCST90200468	0.0155366	0.0138
GCST90199744	GCST90200469	0.0429495	0.037515
GCST90199744	GCST90200470	0.0271786	0.052271
GCST90199744	GCST90200471	0.0397129	0.055894
GCST90199744	GCST90200472	-0.0651339	-0.050177
GCST90199744	GCST90200473	0.0534228	0.068104
GCST90199744	GCST90200474	0.0162548	0.028149
GCST90199744	GCST90200475	0.0159473	0.018578
GCST90199744	GCST90200476	-0.0670904	-0.062745
GCST90199744	GCST90200477	-0.00655879	0.0067089
GCST90199744	GCST90200478	-0.227976	-0.21887
GCST90199744	GCST90200479	0.135888	0.13266
GCST90199744	GCST90200480	-0.0861978	-0.087648
GCST90199744	GCST90200481	0.0108916	0.026511
GCST90199744	GCST90200482	-0.0376897	-0.036039
GCST90199744	GCST90200483	-0.0165346	0.0074541
GCST90199744	GCST90200484	-0.0852467	-0.069178
GCST90199744	GCST90200485	0.0205209	0.035475
GCST90199744	GCST90200486	-0.0315777	-0.019901
GCST90199744	GCST90200487	0.128392	0.12894
GCST90199744	GCST90200488	-0.037574	-0.026142
GCST90199744	GCST90200489	-0.202951	-0.19495
GCST90199744	GCST90200490	0.133866	0.13808
GCST90199744	GCST90200491	0.0164713	0.029822
GCST90199744	GCST90200492	-0.124766	-0.11534
GCST90199744	GCST90200493	-0.0460889	-0.037068
GCST90199744	GCST90200494	-0.250325	-0.2415
GCST90199744	GCST90200495	0.0292326	0.039719
GCST90199744	GCST90200496	-0.223881	-0.20504
GCST90199744	GCST90200497	-0.0697128	-0.060441
GCST90199744	GCST90200498	-0.0270869	-0.014411
GCST90199744	GCST90200499	-0.172946	-0.17981
GCST90199744	GCST90200500	-0.0340743	-0.009334
GCST90199744	GCST90200501	-0.140369	-0.13192
GCST90199744	GCST90200502	0.0131686	0.033392
GCST90199744	GCST90200503	-0.0326165	-0.042166
GCST90199744	GCST90200504	0.00632099	0.0082511
GCST90199744	GCST90200505	-0.155815	-0.15771
GCST90199744	GCST90200506	-0.0777331	-0.07117
GCST90199744	GCST90200507	0.017839	0.033314
GCST90199744	GCST90200508	-0.0537006	-0.043908
GCST90199744	GCST90200509	-0.0158711	-0.018935
GCST90199744	GCST90200510	-0.217951	-0.20444
GCST90199744	GCST90200511	-0.0988781	-0.093558
GCST90199744	GCST90200512	0.131373	0.148
GCST90199744	GCST90200513	-0.0713044	-0.068523
GCST90199744	GCST90200514	0.022942	0.014786
GCST90199744	GCST90200515	0.0486958	0.0598
GCST90199744	GCST90200516	-0.00407367	0.003299
GCST90199744	GCST90200517	0.0886638	0.11017
GCST90199744	GCST90200518	0.308212	0.30938
GCST90199744	GCST90200519	-0.0650901	-0.050333
GCST90199744	GCST90200520	-0.00217963	-0.0041451
GCST90199744	GCST90200521	0.0617223	0.083389
GCST90199744	GCST90200522	-0.0377842	-0.038756
GCST90199744	GCST90200523	0.0628944	0.079538
GCST90199744	GCST90200524	-0.162634	-0.15574
GCST90199744	GCST90200525	-0.0149758	-0.017973
GCST90199744	GCST90200526	-0.0426618	-0.027055
GCST90199744	GCST90200527	0.161559	0.18343
GCST90199744	GCST90200528	0.0498873	0.058989
GCST90199744	GCST90200529	0.190472	0.19398
GCST90199744	GCST90200530	0.454726	0.46354
GCST90199744	GCST90200531	0.0687382	0.082806
GCST90199744	GCST90200532	0.0165145	0.023883
GCST90199744	GCST90200533	0.269591	0.27758
GCST90199744	GCST90200534	0.190462	0.19361
GCST90199744	GCST90200535	-0.116679	-0.10637
GCST90199744	GCST90200536	-0.0342475	-0.031173
GCST90199744	GCST90200537	0.0862755	0.085198
GCST90199744	GCST90200538	-0.0561347	-0.048186
GCST90199744	GCST90200539	0.141498	0.14152
GCST90199744	GCST90200540	0.0497968	0.06311
GCST90199744	GCST90200541	0.00824293	-0.0063875
GCST90199744	GCST90200589	0.139936	0.13676
GCST90199744	GCST90200590	0.10573	0.12051
GCST90199744	GCST90200591	0.0196206	0.032272
GCST90199744	GCST90200592	0.343043	0.3473
GCST90199744	GCST90200593	-0.0337505	-0.020423
GCST90199744	GCST90200594	-0.0517803	-0.037842
GCST90199744	GCST90200595	-0.0489903	-0.043623
GCST90199744	GCST90200596	0.0559571	0.049047
GCST90199744	GCST90200597	-0.0783288	-0.061074
GCST90199744	GCST90200598	0.101313	0.11242
GCST90199744	GCST90200599	0.0491259	0.060919
GCST90199744	GCST90200600	-0.0322704	-0.020486
GCST90199744	GCST90200601	-0.0893797	-0.059946
GCST90199744	GCST90200602	0.00791349	0.0231
GCST90199744	GCST90200603	-0.0542915	-0.033603
GCST90199744	GCST90200604	0.0463673	0.060639
GCST90199744	GCST90200605	-0.000202472	-0.0038078
GCST90199744	GCST90200606	0.00458751	0.0028971
GCST90199744	GCST90200607	-0.00252403	0.015651
GCST90199744	GCST90200608	-0.00102886	0.020701
GCST90199744	GCST90200609	0.031798	0.041834
GCST90199744	GCST90200610	-0.0708719	-0.058608
GCST90199744	GCST90200611	0.0498209	0.042074
GCST90199744	GCST90200612	0.316659	0.31781
GCST90199744	GCST90200613	0.0947333	0.11069
GCST90199744	GCST90200614	-0.052129	-0.042222
GCST90199744	GCST90200615	0.140851	0.14998
GCST90199744	GCST90200616	-0.0529136	-0.041544
GCST90199744	GCST90200617	0.329519	0.33246
GCST90199744	GCST90200618	0.62637	0.63286
GCST90199744	GCST90200619	0.112172	0.12834
GCST90199744	GCST90200620	-0.0449294	-0.028978
GCST90199744	GCST90200621	-0.160185	-0.14166
GCST90199744	GCST90200622	-0.0494645	-0.04284
GCST90199744	GCST90200623	-0.0842978	-0.072836
GCST90199744	GCST90200624	0.0567781	0.088625
GCST90199744	GCST90200625	-0.176548	-0.16859
GCST90199744	GCST90200626	0.0407576	0.053577
GCST90199744	GCST90200627	0.0147639	0.03055
GCST90199744	GCST90200628	-0.0207005	-0.01123
GCST90199744	GCST90200629	-0.0316225	-0.017067
GCST90199744	GCST90200630	0.0661785	0.077243
GCST90199744	GCST90200631	0.0191267	0.023406
GCST90199744	GCST90200632	0.0103175	0.023776
GCST90199744	GCST90200633	0.045073	0.061322
GCST90199744	GCST90200634	-0.0615221	-0.050488
GCST90199744	GCST90200635	0.0798018	0.096418
GCST90199744	GCST90200636	0.0978351	0.10238
GCST90199744	GCST90200637	-0.0594375	-0.045966
GCST90199744	GCST90200638	0.0365031	0.041949
GCST90199744	GCST90200639	-0.0578066	-0.052443
GCST90199744	GCST90200640	0.265979	0.26438
GCST90199744	GCST90200641	0.0311549	0.020259
GCST90199744	GCST90200642	0.0534933	0.055943
GCST90199744	GCST90200643	0.0724815	0.07854
GCST90199744	GCST90200644	0.0664197	0.09891
GCST90199744	GCST90200645	-0.0809843	-0.07656
GCST90199744	GCST90200646	-0.0633256	-0.052853
GCST90199744	GCST90200647	-0.00990661	-0.0092259
GCST90199744	GCST90200648	-0.117673	-0.093511
GCST90199744	GCST90200649	0.00990951	0.020591
GCST90199744	GCST90200650	-0.0343395	-0.022623
GCST90199744	GCST90200651	0.0513862	0.058708
GCST90199744	GCST90200652	0.11183	0.11121
GCST90199744	GCST90200653	0.103125	0.10567
GCST90199744	GCST90200654	0.000797001	0.0034637
GCST90199744	GCST90200655	-0.0163048	-0.0017039
GCST90199744	GCST90200656	-0.0999061	-0.072058
GCST90199744	GCST90200657	-0.00628424	0.0060734
GCST90199744	GCST90200658	-0.00395718	0.010981
GCST90199744	GCST90200659	0.0136282	0.025369
GCST90199744	GCST90200660	-0.171859	-0.16347
GCST90199744	GCST90200661	0.0558486	0.073138
GCST90199744	GCST90200662	-0.0294897	-0.0025675
GCST90199744	GCST90200663	-0.0642124	-0.051968
GCST90199744	GCST90200664	0.0182061	0.030547
GCST90199744	GCST90200665	0.00187613	0.013321
GCST90199744	GCST90200666	-0.054506	-0.037231
GCST90199744	GCST90200667	-0.00932399	0.0049366
GCST90199744	GCST90200668	-0.0459787	-0.034779
GCST90199744	GCST90200669	-0.0148075	-0.0012685
GCST90199744	GCST90200670	0.10051	0.10147
GCST90199744	GCST90200671	0.0472259	0.057664
GCST90199744	GCST90200672	-0.0553984	-0.034807
GCST90199744	GCST90200673	0.0794916	0.096549
GCST90199744	GCST90200674	0.0728892	0.081481
GCST90199744	GCST90200675	-0.0548965	-0.036143
GCST90199744	GCST90200676	0.0416277	0.050052
GCST90199744	GCST90200677	-0.00256028	0.018292
GCST90199744	GCST90200678	-0.00860311	0.0034034
GCST90199744	GCST90200679	-0.0281871	-0.020241
GCST90199744	GCST90200680	0.0493876	0.055847
GCST90199744	GCST90200681	-0.041627	-0.026593
GCST90199744	GCST90200682	0.0551319	0.055952
GCST90199744	GCST90200683	-0.0315078	-0.02167
GCST90199744	GCST90200684	-0.0457584	-0.036624
GCST90199744	GCST90200685	0.0659588	0.07585
GCST90199744	GCST90200686	0.171675	0.19009
GCST90199744	GCST90200687	0.0990331	0.11961
GCST90199744	GCST90200688	-0.0233616	-0.0090606
GCST90199744	GCST90200689	-0.0127485	-0.0059145
GCST90199744	GCST90200690	0.0576552	0.074306
GCST90199744	GCST90200691	-0.0505218	-0.036023
GCST90199744	GCST90200692	0.117573	0.12962
GCST90199744	GCST90200693	-0.0533629	-0.045658
GCST90199744	GCST90200694	0.0116616	0.010401
GCST90199744	GCST90200695	0.0157608	0.034299
GCST90199744	GCST90200696	-0.0447258	-0.032827
GCST90199744	GCST90200697	-0.00162025	0.017959
GCST90199744	GCST90200698	0.015819	0.030921
GCST90199744	GCST90200699	0.015214	0.034291
GCST90199744	GCST90200700	0.331299	0.33602
GCST90199744	GCST90200701	0.177973	0.1971
GCST90199744	GCST90200702	0.197018	0.21757
GCST90199744	GCST90200703	0.228292	0.24863
GCST90199744	GCST90200704	0.166509	0.18797
GCST90199744	GCST90200705	0.0891541	0.098982
GCST90199744	GCST90200706	0.192777	0.20582
GCST90199744	GCST90200707	-0.152723	-0.12633
GCST90199744	GCST90200708	-0.00133032	0.014648
GCST90199744	GCST90200709	-0.0150635	0.0022399
GCST90199744	GCST90200710	-0.132407	-0.11421
GCST90199744	GCST90200711	-0.0846455	-0.064072
GCST90199745	GCST90199622	0.0814084	0.0835
GCST90199745	GCST90199623	0.0998914	0.115
GCST90199745	GCST90199624	0.0504937	0.056
GCST90199745	GCST90199625	0.117803	0.1289
GCST90199745	GCST90199626	0.0550185	0.0586
GCST90199745	GCST90199627	-0.00041241	0.0103
GCST90199745	GCST90199628	0.00821306	0.0302
GCST90199745	GCST90199629	0.000701991	0.0224
GCST90199745	GCST90199630	0.0881163	0.0883
GCST90199745	GCST90199631	0.266458	0.2746
GCST90199745	GCST90199632	-0.0215226	-0.0125
GCST90199745	GCST90199633	0.25912	0.2599
GCST90199745	GCST90199634	0.152066	0.1615
GCST90199745	GCST90199635	-0.0709274	-0.0493
GCST90199745	GCST90199636	0.233669	0.2402
GCST90199745	GCST90199637	0.319925	0.3298
GCST90199745	GCST90199638	0.0949336	0.1048
GCST90199745	GCST90199639	0.131919	0.1389
GCST90199745	GCST90199640	0.0608111	0.0751
GCST90199745	GCST90199641	0.172459	0.181
GCST90199745	GCST90199642	0.237954	0.2509
GCST90199745	GCST90199643	0.172707	0.1834
GCST90199745	GCST90199644	0.0646788	0.0679
GCST90199745	GCST90199645	-0.0046973	0.014
GCST90199745	GCST90199646	0.0439763	0.0407
GCST90199745	GCST90199647	0.040803	0.0505
GCST90199745	GCST90199648	-0.0245345	-0.0077
GCST90199745	GCST90199649	0.0584377	0.0766
GCST90199745	GCST90199650	0.205909	0.2079
GCST90199745	GCST90199651	-0.0306889	-0.0158
GCST90199745	GCST90199652	0.0599688	0.0768
GCST90199745	GCST90199653	-0.0243843	-0.0227
GCST90199745	GCST90199654	0.0420097	0.0581
GCST90199745	GCST90199655	0.193841	0.2093
GCST90199745	GCST90199656	0.179202	0.1769
GCST90199745	GCST90199657	0.116256	0.1322
GCST90199745	GCST90199658	0.269887	0.2789
GCST90199745	GCST90199659	0.0510499	0.0615
GCST90199745	GCST90199660	-0.0725267	-0.0445
GCST90199745	GCST90199661	0.136817	0.1512
GCST90199745	GCST90199662	0.175701	0.1813
GCST90199745	GCST90199663	0.0779618	0.0868
GCST90199745	GCST90199664	0.313494	0.3174
GCST90199745	GCST90199665	-0.0625954	-0.0586
GCST90199745	GCST90199666	0.157897	0.1682
GCST90199745	GCST90199667	0.275057	0.2832
GCST90199745	GCST90199668	0.13565	0.152
GCST90199745	GCST90199669	0.196078	0.2041
GCST90199745	GCST90199670	-0.137771	-0.123
GCST90199745	GCST90199671	0.0786955	0.0955
GCST90199745	GCST90199672	-0.12975	-0.1043
GCST90199745	GCST90199673	-0.0566523	-0.0342
GCST90199745	GCST90199674	0.151573	0.1648
GCST90199745	GCST90199675	-0.0365934	-0.0221
GCST90199745	GCST90199676	0.195458	0.2024
GCST90199745	GCST90199677	0.227572	0.2373
GCST90199745	GCST90199678	-0.145877	-0.1276
GCST90199745	GCST90199679	0.0108129	0.0344
GCST90199745	GCST90199680	0.397782	0.4005
GCST90199745	GCST90199681	0.222299	0.2229
GCST90199745	GCST90199682	0.224474	0.2275
GCST90199745	GCST90199683	0.127731	0.1305
GCST90199745	GCST90199684	0.186199	0.1973
GCST90199745	GCST90199685	0.0702984	0.0841
GCST90199745	GCST90199686	-0.0955795	-0.0857
GCST90199745	GCST90199687	-0.106331	-0.0866
GCST90199745	GCST90199688	-0.0633469	-0.0472
GCST90199745	GCST90199689	0.139183	0.1558
GCST90199745	GCST90199690	-0.2154	-0.1938
GCST90199745	GCST90199691	0.233161	0.2421
GCST90199745	GCST90199692	0.157875	0.1599
GCST90199745	GCST90199693	0.275975	0.2843
GCST90199745	GCST90199694	0.0885867	0.091
GCST90199745	GCST90199720	0.0608194	0.0816
GCST90199745	GCST90199721	-0.00483903	0.0069
GCST90199745	GCST90199722	0.0577271	0.0764
GCST90199745	GCST90199723	0.0387711	0.0456
GCST90199745	GCST90199724	0.145264	0.1561
GCST90199745	GCST90199725	-0.0397704	-0.0205
GCST90199745	GCST90199726	0.283964	0.281
GCST90199745	GCST90199727	-0.0505163	-0.0205
GCST90199745	GCST90199728	0.0760747	0.0899
GCST90199745	GCST90199729	-0.0251179	-0.0062
GCST90199745	GCST90199730	0.186407	0.1958
GCST90199745	GCST90199731	0.0365897	0.0471
GCST90199745	GCST90199732	-0.0993392	-0.0683
GCST90199745	GCST90199733	-0.0732397	-0.0523
GCST90199745	GCST90199734	0.0287547	0.027
GCST90199745	GCST90199735	0.0883193	0.1059
GCST90199745	GCST90199736	0.223973	0.2306
GCST90199745	GCST90199737	0.118967	0.1307
GCST90199745	GCST90199738	0.00929988	0.0114
GCST90199745	GCST90199739	0.0605181	0.0738
GCST90199745	GCST90199740	0.0929245	0.0987
GCST90199745	GCST90199741	0.0171682	0.0395
GCST90199745	GCST90199742	-0.0111553	0.0083
GCST90199745	GCST90199743	0.100445	0.1201
GCST90199745	GCST90199744	0.0717357	0.0913
GCST90199745	GCST90199746	0.382174	0.3881
GCST90199745	GCST90199747	0.178336	0.1764
GCST90199745	GCST90199748	0.0554538	0.0719
GCST90199745	GCST90199749	0.0776172	0.0908
GCST90199745	GCST90199750	0.125606	0.1425
GCST90199745	GCST90199751	0.133808	0.1477
GCST90199745	GCST90199752	-0.0438863	-0.0351
GCST90199745	GCST90199753	0.220462	0.2294
GCST90199745	GCST90199754	0.101442	0.0983
GCST90199745	GCST90199755	0.0838692	0.0751
GCST90199745	GCST90199756	0.0942524	0.1095
GCST90199745	GCST90199757	0.103459	0.109
GCST90199745	GCST90199758	0.252172	0.2584
GCST90199745	GCST90199759	0.0495545	0.056
GCST90199745	GCST90199760	0.0664124	0.0777
GCST90199745	GCST90199761	0.307134	0.3015
GCST90199745	GCST90199762	0.335509	0.343
GCST90199745	GCST90199763	0.0143039	0.0367
GCST90199745	GCST90199764	0.327016	0.3264
GCST90199745	GCST90199765	0.200328	0.2108
GCST90199745	GCST90199766	0.358148	0.3516
GCST90199745	GCST90199767	0.33631	0.3384
GCST90199745	GCST90199768	0.177247	0.1763
GCST90199745	GCST90199769	0.260326	0.2632
GCST90199745	GCST90200383	0.145167	0.1492
GCST90199745	GCST90200384	-0.191961	-0.1593
GCST90199745	GCST90200385	0.184738	0.1928
GCST90199745	GCST90200386	0.102319	0.1127
GCST90199745	GCST90200387	0.161773	0.1658
GCST90199745	GCST90200388	0.0110682	0.0177
GCST90199745	GCST90200389	0.121862	0.1315
GCST90199745	GCST90200390	0.123394	0.132
GCST90199745	GCST90200391	0.0673872	0.0901
GCST90199745	GCST90200392	0.109339	0.1261
GCST90199745	GCST90200393	-0.037553	-0.0268
GCST90199745	GCST90200394	0.115471	0.1061
GCST90199745	GCST90200395	0.0308973	0.0335
GCST90199745	GCST90200396	0.184954	0.2009
GCST90199745	GCST90200397	0.0861878	0.0923
GCST90199745	GCST90200398	0.564569	0.5689
GCST90199745	GCST90200399	0.182734	0.1899
GCST90199745	GCST90200400	-0.0443881	-0.0363
GCST90199745	GCST90200401	0.160068	0.1598
GCST90199745	GCST90200402	-0.0772534	-0.0454
GCST90199745	GCST90200403	-0.0735158	-0.0569
GCST90199745	GCST90200404	0.0677846	0.0951
GCST90199745	GCST90200405	0.0358535	0.0573
GCST90199745	GCST90200406	-0.116823	-0.087
GCST90199745	GCST90200407	-0.0273753	-0.0004
GCST90199745	GCST90200408	0.249311	0.2524
GCST90199745	GCST90200409	0.059911	0.079
GCST90199745	GCST90200410	0.0952965	0.1028
GCST90199745	GCST90200411	0.212786	0.2226
GCST90199745	GCST90200412	0.16706	0.1701
GCST90199745	GCST90200413	-0.089382	-0.0765
GCST90199745	GCST90200414	0.0681043	0.072
GCST90199745	GCST90200415	-0.010709	0.0172
GCST90199745	GCST90200416	0.0182212	0.0182
GCST90199745	GCST90200417	0.119491	0.1234
GCST90199745	GCST90200418	-0.047293	-0.0225
GCST90199745	GCST90200419	-0.0291476	-0.0032
GCST90199745	GCST90200420	-0.0410918	-0.0244
GCST90199745	GCST90200421	0.0554344	0.0651
GCST90199745	GCST90200422	0.0173142	0.028
GCST90199745	GCST90200423	-0.0400008	-0.0113
GCST90199745	GCST90200424	0.191799	0.1908
GCST90199745	GCST90200425	0.0257657	0.0333
GCST90199745	GCST90200426	0.0568546	0.0615
GCST90199745	GCST90200427	0.0712711	0.0888
GCST90199745	GCST90200428	0.126817	0.126
GCST90199745	GCST90200429	0.0874692	0.0954
GCST90199745	GCST90200430	0.269595	0.2803
GCST90199745	GCST90200431	0.208503	0.2222
GCST90199745	GCST90200432	-0.0313682	-0.0091
GCST90199745	GCST90200433	0.0194813	0.0409
GCST90199745	GCST90200434	0.0821399	0.0779
GCST90199745	GCST90200435	0.116766	0.1343
GCST90199745	GCST90200436	0.0586948	0.0766
GCST90199745	GCST90200437	0.193541	0.2049
GCST90199745	GCST90200438	0.167385	0.1748
GCST90199745	GCST90200439	0.0374581	0.0465
GCST90199745	GCST90200440	0.18605	0.2095
GCST90199745	GCST90200441	-0.0306499	-0.011
GCST90199745	GCST90200442	0.107814	0.1132
GCST90199745	GCST90200443	0.334493	0.3345
GCST90199745	GCST90200444	0.130608	0.1446
GCST90199745	GCST90200445	0.184926	0.1845
GCST90199745	GCST90200446	0.137249	0.1564
GCST90199745	GCST90200447	0.221298	0.2133
GCST90199745	GCST90200448	0.191032	0.1865
GCST90199745	GCST90200449	0.190247	0.1967
GCST90199745	GCST90200450	0.113669	0.1291
GCST90199745	GCST90200451	0.0804778	0.0916
GCST90199745	GCST90200452	0.0191036	0.0363
GCST90199745	GCST90200453	0.0738588	0.085
GCST90199745	GCST90200454	0.182269	0.1907
GCST90199745	GCST90200455	0.40902	0.4173
GCST90199745	GCST90200456	0.126614	0.1435
GCST90199745	GCST90200457	0.0555395	0.0635
GCST90199745	GCST90200458	-0.0457734	-0.0341
GCST90199745	GCST90200459	0.0715503	0.087
GCST90199745	GCST90200460	0.0887589	0.0961
GCST90199745	GCST90200461	0.12534	0.1237
GCST90199745	GCST90200462	-0.0505584	-0.04
GCST90199745	GCST90200463	0.148175	0.1608
GCST90199745	GCST90200464	-0.0573746	-0.0428
GCST90199745	GCST90200465	0.0834177	0.0912
GCST90199745	GCST90200466	0.045044	0.0465
GCST90199745	GCST90200467	0.040095	0.0363
GCST90199745	GCST90200468	-0.065906	-0.0504
GCST90199745	GCST90200469	-0.0451542	-0.0406
GCST90199745	GCST90200470	0.082098	0.0774
GCST90199745	GCST90200471	0.0302901	0.0462
GCST90199745	GCST90200472	-0.00494134	0.0106
GCST90199745	GCST90200473	0.00137337	0.0239
GCST90199745	GCST90200474	0.167597	0.1654
GCST90199745	GCST90200475	-0.0408955	-0.0325
GCST90199745	GCST90200476	0.0160129	0.0259
GCST90199745	GCST90200477	0.187951	0.1994
GCST90199745	GCST90200478	0.144639	0.1561
GCST90199745	GCST90200479	0.0534416	0.0547
GCST90199745	GCST90200480	0.0861468	0.0971
GCST90199745	GCST90200481	0.113702	0.1216
GCST90199745	GCST90200482	0.169469	0.1714
GCST90199745	GCST90200483	0.0588369	0.0676
GCST90199745	GCST90200484	-0.0269609	-0.0219
GCST90199745	GCST90200485	0.273129	0.2749
GCST90199745	GCST90200486	0.0391331	0.0539
GCST90199745	GCST90200487	0.137531	0.1459
GCST90199745	GCST90200488	0.270871	0.2704
GCST90199745	GCST90200489	0.147481	0.1481
GCST90199745	GCST90200490	0.34899	0.3609
GCST90199745	GCST90200491	0.223118	0.2272
GCST90199745	GCST90200492	0.214569	0.2137
GCST90199745	GCST90200493	0.0252345	0.0339
GCST90199745	GCST90200494	0.0982611	0.1075
GCST90199745	GCST90200495	-0.0249346	-0.007
GCST90199745	GCST90200496	0.158163	0.164
GCST90199745	GCST90200497	0.00787332	0.025
GCST90199745	GCST90200498	0.0396123	0.055
GCST90199745	GCST90200499	0.0797967	0.0762
GCST90199745	GCST90200500	0.00802314	0.0292
GCST90199745	GCST90200501	0.0227572	0.0373
GCST90199745	GCST90200502	0.120731	0.1371
GCST90199745	GCST90200503	0.0337085	0.0481
GCST90199745	GCST90200504	0.0540086	0.0657
GCST90199745	GCST90200505	0.0494843	0.0414
GCST90199745	GCST90200506	0.0479137	0.0525
GCST90199745	GCST90200507	0.181749	0.1875
GCST90199745	GCST90200508	0.035076	0.0451
GCST90199745	GCST90200509	-0.0424194	-0.0401
GCST90199745	GCST90200510	0.110389	0.1206
GCST90199745	GCST90200511	0.144883	0.1454
GCST90199745	GCST90200512	0.202171	0.2156
GCST90199745	GCST90200513	0.0766583	0.0929
GCST90199745	GCST90200514	0.0692006	0.0712
GCST90199745	GCST90200515	0.0333965	0.0523
GCST90199745	GCST90200516	0.0204439	0.0353
GCST90199745	GCST90200517	0.299113	0.3053
GCST90199745	GCST90200518	0.130819	0.136
GCST90199745	GCST90200519	0.124633	0.1334
GCST90199745	GCST90200520	0.0905257	0.0965
GCST90199745	GCST90200521	0.0682186	0.0858
GCST90199745	GCST90200522	0.115312	0.1145
GCST90199745	GCST90200523	0.121703	0.1422
GCST90199745	GCST90200524	0.127984	0.1362
GCST90199745	GCST90200525	0.125157	0.129
GCST90199745	GCST90200526	0.312594	0.3242
GCST90199745	GCST90200527	0.120254	0.1369
GCST90199745	GCST90200528	0.035348	0.0421
GCST90199745	GCST90200529	0.212576	0.2272
GCST90199745	GCST90200530	0.252527	0.2623
GCST90199745	GCST90200531	0.101192	0.1136
GCST90199745	GCST90200532	0.155927	0.1635
GCST90199745	GCST90200533	0.262713	0.2793
GCST90199745	GCST90200534	0.379156	0.3778
GCST90199745	GCST90200535	0.0140553	0.0122
GCST90199745	GCST90200536	0.0342008	0.0464
GCST90199745	GCST90200537	0.161813	0.1789
GCST90199745	GCST90200538	0.137948	0.1507
GCST90199745	GCST90200539	0.101695	0.1186
GCST90199745	GCST90200540	0.184073	0.1835
GCST90199745	GCST90200541	0.0536798	0.0593
GCST90199745	GCST90200589	0.0582585	0.0585
GCST90199745	GCST90200590	0.118902	0.1223
GCST90199745	GCST90200591	0.105804	0.1199
GCST90199745	GCST90200592	0.0422399	0.0706
GCST90199745	GCST90200593	0.0112695	0.0216
GCST90199745	GCST90200594	0.224585	0.2273
GCST90199745	GCST90200595	-0.0370657	-0.0452
GCST90199745	GCST90200596	0.0338951	0.0426
GCST90199745	GCST90200597	0.143477	0.1561
GCST90199745	GCST90200598	0.0730038	0.0873
GCST90199745	GCST90200599	-0.0309484	-0.0011
GCST90199745	GCST90200600	0.126485	0.1297
GCST90199745	GCST90200601	0.11029	0.1145
GCST90199745	GCST90200602	0.187903	0.1871
GCST90199745	GCST90200603	0.107411	0.114
GCST90199745	GCST90200604	0.034065	0.0528
GCST90199745	GCST90200605	0.0374417	0.0442
GCST90199745	GCST90200606	-0.00682493	-0.0039
GCST90199745	GCST90200607	0.0495764	0.0668
GCST90199745	GCST90200608	0.131958	0.1331
GCST90199745	GCST90200609	0.0554059	0.0592
GCST90199745	GCST90200610	0.244459	0.2482
GCST90199745	GCST90200611	-0.124101	-0.1228
GCST90199745	GCST90200612	0.20786	0.219
GCST90199745	GCST90200613	0.170166	0.1905
GCST90199745	GCST90200614	0.0240726	0.0403
GCST90199745	GCST90200615	-0.121631	-0.103
GCST90199745	GCST90200616	0.171567	0.1773
GCST90199745	GCST90200617	0.12522	0.1229
GCST90199745	GCST90200618	0.0453362	0.055
GCST90199745	GCST90200619	0.318899	0.3208
GCST90199745	GCST90200620	0.0341724	0.0396
GCST90199745	GCST90200621	0.183555	0.1949
GCST90199745	GCST90200622	0.0370699	0.0425
GCST90199745	GCST90200623	-0.011647	0.0079
GCST90199745	GCST90200624	0.109123	0.13
GCST90199745	GCST90200625	0.05119	0.0647
GCST90199745	GCST90200626	0.0631732	0.0899
GCST90199745	GCST90200627	0.0169865	0.0285
GCST90199745	GCST90200628	0.132086	0.1406
GCST90199745	GCST90200629	0.259954	0.2577
GCST90199745	GCST90200630	0.0289316	0.0434
GCST90199745	GCST90200631	-0.0948401	-0.0809
GCST90199745	GCST90200632	-0.118559	-0.105
GCST90199745	GCST90200633	0.292257	0.2927
GCST90199745	GCST90200634	0.174503	0.1845
GCST90199745	GCST90200635	0.0790059	0.0927
GCST90199745	GCST90200636	0.0491237	0.0552
GCST90199745	GCST90200637	0.116036	0.119
GCST90199745	GCST90200638	0.034151	0.0459
GCST90199745	GCST90200639	-0.0152136	-0.0144
GCST90199745	GCST90200640	0.0467965	0.0516
GCST90199745	GCST90200641	-0.0451705	-0.0361
GCST90199745	GCST90200642	0.0339239	0.0392
GCST90199745	GCST90200643	0.0960304	0.1
GCST90199745	GCST90200644	0.384794	0.3888
GCST90199745	GCST90200645	0.0809395	0.0851
GCST90199745	GCST90200646	0.0918692	0.091
GCST90199745	GCST90200647	0.0598776	0.073
GCST90199745	GCST90200648	0.0292595	0.0305
GCST90199745	GCST90200649	0.199222	0.2038
GCST90199745	GCST90200650	0.189684	0.2021
GCST90199745	GCST90200651	0.0308178	0.0291
GCST90199745	GCST90200652	0.209866	0.2143
GCST90199745	GCST90200653	0.140714	0.1501
GCST90199745	GCST90200654	-0.0143636	-0.0139
GCST90199745	GCST90200655	-0.128297	-0.1236
GCST90199745	GCST90200656	0.24526	0.247
GCST90199745	GCST90200657	-0.0740964	-0.0575
GCST90199745	GCST90200658	-0.033395	-0.018
GCST90199745	GCST90200659	-0.0955552	-0.0787
GCST90199745	GCST90200660	-0.0437683	-0.0342
GCST90199745	GCST90200661	0.19931	0.2126
GCST90199745	GCST90200662	0.135658	0.1397
GCST90199745	GCST90200663	0.0657946	0.0679
GCST90199745	GCST90200664	0.124941	0.1261
GCST90199745	GCST90200665	0.165937	0.1683
GCST90199745	GCST90200666	0.218494	0.2292
GCST90199745	GCST90200667	0.0127283	0.0281
GCST90199745	GCST90200668	-0.0215246	-0.0021
GCST90199745	GCST90200669	0.0425319	0.0574
GCST90199745	GCST90200670	-0.0145773	-0.0039
GCST90199745	GCST90200671	0.139072	0.1409
GCST90199745	GCST90200672	0.209113	0.2209
GCST90199745	GCST90200673	0.152701	0.1604
GCST90199745	GCST90200674	-0.0464486	-0.0313
GCST90199745	GCST90200675	0.097073	0.1136
GCST90199745	GCST90200676	0.099793	0.1167
GCST90199745	GCST90200677	0.183298	0.1974
GCST90199745	GCST90200678	0.0808188	0.0865
GCST90199745	GCST90200679	-0.0493278	-0.024
GCST90199745	GCST90200680	0.0340335	0.0358
GCST90199745	GCST90200681	0.332339	0.3319
GCST90199745	GCST90200682	-0.00977153	0.0012
GCST90199745	GCST90200683	0.0551321	0.0682
GCST90199745	GCST90200684	0.0384571	0.0631
GCST90199745	GCST90200685	0.0477311	0.0709
GCST90199745	GCST90200686	-0.00752134	0.0194
GCST90199745	GCST90200687	-0.0251972	-0.0001
GCST90199745	GCST90200688	0.071818	0.0791
GCST90199745	GCST90200689	0.0246882	0.0505
GCST90199745	GCST90200690	0.0597838	0.0756
GCST90199745	GCST90200691	0.0987478	0.1014
GCST90199745	GCST90200692	0.0334915	0.0535
GCST90199745	GCST90200693	0.185967	0.1788
GCST90199745	GCST90200694	0.0186553	0.0262
GCST90199745	GCST90200695	0.0493709	0.0565
GCST90199745	GCST90200696	0.0729076	0.093
GCST90199745	GCST90200697	0.0256545	0.0515
GCST90199745	GCST90200698	-0.00976623	0.0146
GCST90199745	GCST90200699	0.072657	0.0786
GCST90199745	GCST90200700	0.17309	0.1811
GCST90199745	GCST90200701	-0.0790393	-0.0473
GCST90199745	GCST90200702	-0.0771498	-0.0504
GCST90199745	GCST90200703	-0.0806734	-0.0518
GCST90199745	GCST90200704	-0.0702191	-0.0408
GCST90199745	GCST90200705	0.177855	0.1886
GCST90199745	GCST90200706	-0.0690199	-0.0441
GCST90199745	GCST90200707	-0.0774278	-0.0488
GCST90199745	GCST90200708	0.0989176	0.1105
GCST90199745	GCST90200709	-0.00988502	0.009
GCST90199745	GCST90200710	0.0713705	0.085
GCST90199745	GCST90200711	0.0766573	0.0909
GCST90199746	GCST90199622	0.0116704	0.014995
GCST90199746	GCST90199623	0.0654075	0.078116
GCST90199746	GCST90199624	0.0815622	0.079706
GCST90199746	GCST90199625	0.175549	0.18449
GCST90199746	GCST90199626	0.0412932	0.055501
GCST90199746	GCST90199627	0.0784968	0.080648
GCST90199746	GCST90199628	0.0375392	0.039343
GCST90199746	GCST90199629	0.0478449	0.076649
GCST90199746	GCST90199630	0.0524696	0.059468
GCST90199746	GCST90199631	-0.0336849	-0.018476
GCST90199746	GCST90199632	0.150637	0.15574
GCST90199746	GCST90199633	0.141612	0.14396
GCST90199746	GCST90199634	0.0919494	0.10233
GCST90199746	GCST90199635	-0.0643862	-0.037181
GCST90199746	GCST90199636	0.317769	0.3226
GCST90199746	GCST90199637	0.201994	0.20301
GCST90199746	GCST90199638	0.101736	0.12386
GCST90199746	GCST90199639	0.127249	0.13709
GCST90199746	GCST90199640	0.218116	0.21927
GCST90199746	GCST90199641	0.275295	0.26604
GCST90199746	GCST90199642	0.395317	0.40354
GCST90199746	GCST90199643	0.113516	0.11393
GCST90199746	GCST90199644	0.0710039	0.071005
GCST90199746	GCST90199645	-0.0555793	-0.040889
GCST90199746	GCST90199646	0.100282	0.11332
GCST90199746	GCST90199647	-0.0547224	-0.045311
GCST90199746	GCST90199648	-0.0169226	0.0067525
GCST90199746	GCST90199649	-0.00883193	0.016108
GCST90199746	GCST90199650	0.271426	0.28814
GCST90199746	GCST90199651	-0.163793	-0.14055
GCST90199746	GCST90199652	0.0325963	0.043744
GCST90199746	GCST90199653	0.0836947	0.092689
GCST90199746	GCST90199654	-0.0734476	-0.05939
GCST90199746	GCST90199655	-0.0729281	-0.055006
GCST90199746	GCST90199656	0.216331	0.22036
GCST90199746	GCST90199657	0.0319013	0.040269
GCST90199746	GCST90199658	0.0103978	0.03103
GCST90199746	GCST90199659	0.0360685	0.052138
GCST90199746	GCST90199660	-0.017073	0.011668
GCST90199746	GCST90199661	0.0717051	0.074492
GCST90199746	GCST90199662	0.014011	0.025912
GCST90199746	GCST90199663	0.192224	0.20102
GCST90199746	GCST90199664	0.213636	0.22994
GCST90199746	GCST90199665	0.0167362	0.030082
GCST90199746	GCST90199666	-0.0163005	-0.0015396
GCST90199746	GCST90199667	0.631683	0.63344
GCST90199746	GCST90199668	-0.0267367	-0.011296
GCST90199746	GCST90199669	0.00226976	0.012177
GCST90199746	GCST90199670	-0.0388492	-0.028715
GCST90199746	GCST90199671	0.000131459	0.025581
GCST90199746	GCST90199672	0.0715901	0.091183
GCST90199746	GCST90199673	-0.0719161	-0.054815
GCST90199746	GCST90199674	-0.129015	-0.1089
GCST90199746	GCST90199675	-0.0703799	-0.058264
GCST90199746	GCST90199676	0.137992	0.13557
GCST90199746	GCST90199677	-0.0508559	-0.040035
GCST90199746	GCST90199678	0.0495113	0.060771
GCST90199746	GCST90199679	-0.060159	-0.05436
GCST90199746	GCST90199680	0.0443996	0.046961
GCST90199746	GCST90199681	0.178837	0.17089
GCST90199746	GCST90199682	0.324358	0.32279
GCST90199746	GCST90199683	0.130908	0.13369
GCST90199746	GCST90199684	0.117548	0.12233
GCST90199746	GCST90199685	0.0372273	0.038531
GCST90199746	GCST90199686	0.0045107	0.033654
GCST90199746	GCST90199687	0.132305	0.15406
GCST90199746	GCST90199688	-0.113652	-0.097292
GCST90199746	GCST90199689	0.061519	0.083349
GCST90199746	GCST90199690	-0.118183	-0.090163
GCST90199746	GCST90199691	0.34117	0.34346
GCST90199746	GCST90199692	0.198191	0.20153
GCST90199746	GCST90199693	-0.0551016	-0.042322
GCST90199746	GCST90199694	-9.69178e-05	0.0065833
GCST90199746	GCST90199720	-0.0772468	-0.060388
GCST90199746	GCST90199721	-0.111283	-0.098503
GCST90199746	GCST90199722	-0.0909667	-0.070138
GCST90199746	GCST90199723	-0.148507	-0.13475
GCST90199746	GCST90199724	0.149146	0.15007
GCST90199746	GCST90199725	-0.00644184	-0.001299
GCST90199746	GCST90199726	0.44366	0.44808
GCST90199746	GCST90199727	-0.0112169	0.011452
GCST90199746	GCST90199728	-0.151967	-0.13135
GCST90199746	GCST90199729	-0.0782209	-0.056265
GCST90199746	GCST90199730	-0.0327599	-0.01435
GCST90199746	GCST90199731	-0.13924	-0.11862
GCST90199746	GCST90199732	0.000536742	0.022392
GCST90199746	GCST90199733	0.0159734	0.032094
GCST90199746	GCST90199734	-0.0103824	-0.00059355
GCST90199746	GCST90199735	0.174468	0.19189
GCST90199746	GCST90199736	0.0973722	0.11457
GCST90199746	GCST90199737	0.18438	0.18279
GCST90199746	GCST90199738	0.159727	0.16453
GCST90199746	GCST90199739	0.0591183	0.059229
GCST90199746	GCST90199740	0.105305	0.11732
GCST90199746	GCST90199741	0.111735	0.12334
GCST90199746	GCST90199742	-0.0191917	0.0070213
GCST90199746	GCST90199743	-0.0375432	-0.020008
GCST90199746	GCST90199744	-0.160425	-0.1373
GCST90199746	GCST90199747	0.107187	0.12181
GCST90199746	GCST90199748	-0.108914	-0.09498
GCST90199746	GCST90199749	0.04146	0.046039
GCST90199746	GCST90199750	-0.0584619	-0.036583
GCST90199746	GCST90199751	0.0341151	0.040235
GCST90199746	GCST90199752	-0.029771	-0.032517
GCST90199746	GCST90199753	0.0524847	0.071631
GCST90199746	GCST90199754	0.140851	0.1408
GCST90199746	GCST90199755	0.118083	0.11694
GCST90199746	GCST90199756	-0.0237177	-0.0086174
GCST90199746	GCST90199757	-0.000260051	-0.004463
GCST90199746	GCST90199758	0.252205	0.26458
GCST90199746	GCST90199759	0.0705478	0.08104
GCST90199746	GCST90199760	0.0265617	0.037142
GCST90199746	GCST90199761	0.37288	0.37461
GCST90199746	GCST90199762	0.422	0.428
GCST90199746	GCST90199763	-0.085288	-0.064677
GCST90199746	GCST90199764	0.398305	0.3981
GCST90199746	GCST90199765	0.319757	0.3095
GCST90199746	GCST90199766	0.457481	0.451
GCST90199746	GCST90199767	0.411177	0.41688
GCST90199746	GCST90199768	0.142018	0.14739
GCST90199746	GCST90199769	0.0153358	0.021297
GCST90199746	GCST90200383	0.123457	0.13538
GCST90199746	GCST90200384	-0.140619	-0.11835
GCST90199746	GCST90200385	0.0899096	0.098286
GCST90199746	GCST90200386	0.059441	0.073029
GCST90199746	GCST90200387	0.0996946	0.11089
GCST90199746	GCST90200388	-0.134605	-0.1146
GCST90199746	GCST90200389	-0.016498	0.0027227
GCST90199746	GCST90200390	-0.114489	-0.10511
GCST90199746	GCST90200391	-0.0457481	-0.030855
GCST90199746	GCST90200392	0.167377	0.18337
GCST90199746	GCST90200393	0.00713573	0.026453
GCST90199746	GCST90200394	0.0608797	0.063713
GCST90199746	GCST90200395	-0.00292775	2.1632e-05
GCST90199746	GCST90200396	0.0917477	0.10884
GCST90199746	GCST90200397	-0.120213	-0.10163
GCST90199746	GCST90200398	0.241259	0.25429
GCST90199746	GCST90200399	0.0275061	0.045311
GCST90199746	GCST90200400	-0.0530155	-0.035554
GCST90199746	GCST90200401	0.296404	0.30827
GCST90199746	GCST90200402	-0.102489	-0.068598
GCST90199746	GCST90200403	0.0574074	0.071372
GCST90199746	GCST90200404	-0.0270962	0.0028415
GCST90199746	GCST90200405	0.218773	0.2218
GCST90199746	GCST90200406	-0.0927154	-0.072932
GCST90199746	GCST90200407	-0.0665858	-0.051248
GCST90199746	GCST90200408	0.195659	0.1933
GCST90199746	GCST90200409	-0.0825218	-0.065045
GCST90199746	GCST90200410	-0.128957	-0.11293
GCST90199746	GCST90200411	0.195221	0.20803
GCST90199746	GCST90200412	0.141069	0.14084
GCST90199746	GCST90200413	-0.052675	-0.035428
GCST90199746	GCST90200414	-0.103884	-0.092874
GCST90199746	GCST90200415	-0.203944	-0.17977
GCST90199746	GCST90200416	0.031378	0.040276
GCST90199746	GCST90200417	0.199841	0.20072
GCST90199746	GCST90200418	0.0548446	0.065272
GCST90199746	GCST90200419	-0.0859902	-0.051712
GCST90199746	GCST90200420	-0.0213448	-0.005831
GCST90199746	GCST90200421	0.0679982	0.074863
GCST90199746	GCST90200422	-0.0110424	-0.00092108
GCST90199746	GCST90200423	-0.0460466	-0.017244
GCST90199746	GCST90200424	0.200781	0.19857
GCST90199746	GCST90200425	0.0147908	0.033716
GCST90199746	GCST90200426	0.199534	0.20872
GCST90199746	GCST90200427	-0.0411535	-0.013086
GCST90199746	GCST90200428	-0.0619529	-0.050819
GCST90199746	GCST90200429	0.107385	0.12714
GCST90199746	GCST90200430	0.191659	0.1986
GCST90199746	GCST90200431	0.208556	0.22458
GCST90199746	GCST90200432	-0.111483	-0.099545
GCST90199746	GCST90200433	0.0940873	0.10545
GCST90199746	GCST90200434	0.0654024	0.083881
GCST90199746	GCST90200435	-0.0794281	-0.054269
GCST90199746	GCST90200436	-0.0714687	-0.061768
GCST90199746	GCST90200437	0.264922	0.27254
GCST90199746	GCST90200438	-0.112556	-0.11207
GCST90199746	GCST90200439	0.0696655	0.077924
GCST90199746	GCST90200440	0.111632	0.11737
GCST90199746	GCST90200441	-0.0393296	-0.01977
GCST90199746	GCST90200442	-0.00307693	0.01556
GCST90199746	GCST90200443	0.476981	0.47969
GCST90199746	GCST90200444	0.158235	0.16842
GCST90199746	GCST90200445	0.0181768	0.025119
GCST90199746	GCST90200446	-0.067833	-0.060046
GCST90199746	GCST90200447	0.238564	0.24188
GCST90199746	GCST90200448	0.0442434	0.046241
GCST90199746	GCST90200449	0.368558	0.36729
GCST90199746	GCST90200450	-0.0325754	-0.018687
GCST90199746	GCST90200451	-0.138763	-0.12874
GCST90199746	GCST90200452	-0.0390113	-0.023602
GCST90199746	GCST90200453	0.107192	0.11691
GCST90199746	GCST90200454	0.192645	0.20796
GCST90199746	GCST90200455	0.209419	0.22145
GCST90199746	GCST90200456	-0.00402887	0.016383
GCST90199746	GCST90200457	-0.105667	-0.094112
GCST90199746	GCST90200458	0.00470043	0.021661
GCST90199746	GCST90200459	-0.134883	-0.11657
GCST90199746	GCST90200460	-0.0279822	-0.018862
GCST90199746	GCST90200461	0.0956426	0.091571
GCST90199746	GCST90200462	-0.0949188	-0.073265
GCST90199746	GCST90200463	0.0250409	0.027522
GCST90199746	GCST90200464	-0.0247221	-0.011942
GCST90199746	GCST90200465	0.22238	0.23483
GCST90199746	GCST90200466	0.0766452	0.069604
GCST90199746	GCST90200467	0.0486337	0.044348
GCST90199746	GCST90200468	-0.031208	-0.018829
GCST90199746	GCST90200469	-0.0552616	-0.040085
GCST90199746	GCST90200470	0.0836451	0.089869
GCST90199746	GCST90200471	-0.0108789	0.0080815
GCST90199746	GCST90200472	-0.0156854	0.0027556
GCST90199746	GCST90200473	-0.012577	0.00017016
GCST90199746	GCST90200474	0.194095	0.19192
GCST90199746	GCST90200475	-0.0150958	-0.006903
GCST90199746	GCST90200476	0.00611972	0.020032
GCST90199746	GCST90200477	0.1764	0.18497
GCST90199746	GCST90200478	0.208379	0.21051
GCST90199746	GCST90200479	0.111399	0.12353
GCST90199746	GCST90200480	0.193796	0.20468
GCST90199746	GCST90200481	0.194781	0.20173
GCST90199746	GCST90200482	0.162082	0.16326
GCST90199746	GCST90200483	0.00701915	0.023223
GCST90199746	GCST90200484	0.0545158	0.064586
GCST90199746	GCST90200485	0.379479	0.39104
GCST90199746	GCST90200486	0.0374867	0.044199
GCST90199746	GCST90200487	0.00972478	0.016016
GCST90199746	GCST90200488	0.42619	0.42747
GCST90199746	GCST90200489	0.155462	0.15531
GCST90199746	GCST90200490	0.170073	0.17157
GCST90199746	GCST90200491	0.287128	0.29581
GCST90199746	GCST90200492	0.218199	0.23023
GCST90199746	GCST90200493	0.00515163	0.011218
GCST90199746	GCST90200494	0.233205	0.23802
GCST90199746	GCST90200495	-0.0567272	-0.049852
GCST90199746	GCST90200496	0.202837	0.21051
GCST90199746	GCST90200497	0.0488497	0.064427
GCST90199746	GCST90200498	-0.0177638	-0.013288
GCST90199746	GCST90200499	0.167868	0.16733
GCST90199746	GCST90200500	0.0117814	0.033015
GCST90199746	GCST90200501	0.124578	0.12514
GCST90199746	GCST90200502	0.149185	0.1709
GCST90199746	GCST90200503	0.111526	0.11184
GCST90199746	GCST90200504	0.0569185	0.075513
GCST90199746	GCST90200505	0.155556	0.1536
GCST90199746	GCST90200506	0.129725	0.13042
GCST90199746	GCST90200507	0.19759	0.21154
GCST90199746	GCST90200508	0.025121	0.042551
GCST90199746	GCST90200509	-0.00526372	0.0032479
GCST90199746	GCST90200510	0.278775	0.27969
GCST90199746	GCST90200511	0.271144	0.28071
GCST90199746	GCST90200512	0.133061	0.14934
GCST90199746	GCST90200513	0.219271	0.22327
GCST90199746	GCST90200514	-0.000274254	0.010278
GCST90199746	GCST90200515	0.0685184	0.070728
GCST90199746	GCST90200516	0.042983	0.05364
GCST90199746	GCST90200517	0.247815	0.26186
GCST90199746	GCST90200518	-0.0142661	-0.010697
GCST90199746	GCST90200519	0.119251	0.13377
GCST90199746	GCST90200520	0.0456959	0.05916
GCST90199746	GCST90200521	0.0185846	0.034198
GCST90199746	GCST90200522	0.173372	0.17096
GCST90199746	GCST90200523	0.123904	0.13308
GCST90199746	GCST90200524	0.173634	0.17381
GCST90199746	GCST90200525	0.0963411	0.093535
GCST90199746	GCST90200526	0.144485	0.16377
GCST90199746	GCST90200527	0.0210179	0.033447
GCST90199746	GCST90200528	0.00353966	0.0094606
GCST90199746	GCST90200529	0.0986565	0.10591
GCST90199746	GCST90200530	-0.0135083	-0.0022914
GCST90199746	GCST90200531	-0.0143847	-0.0022354
GCST90199746	GCST90200532	0.0251631	0.030875
GCST90199746	GCST90200533	0.129815	0.12925
GCST90199746	GCST90200534	0.184741	0.18258
GCST90199746	GCST90200535	0.0804862	0.08383
GCST90199746	GCST90200536	0.0882435	0.07724
GCST90199746	GCST90200537	0.137391	0.14078
GCST90199746	GCST90200538	0.0449819	0.057901
GCST90199746	GCST90200539	-0.0369576	-0.033356
GCST90199746	GCST90200540	0.205228	0.20646
GCST90199746	GCST90200541	0.0357281	0.048321
GCST90199746	GCST90200589	0.115779	0.12681
GCST90199746	GCST90200590	0.0612091	0.074096
GCST90199746	GCST90200591	0.112376	0.11629
GCST90199746	GCST90200592	-0.0884543	-0.076168
GCST90199746	GCST90200593	0.0485298	0.051842
GCST90199746	GCST90200594	0.109199	0.11872
GCST90199746	GCST90200595	-0.033094	-0.031235
GCST90199746	GCST90200596	-0.0337476	-0.027771
GCST90199746	GCST90200597	0.0852359	0.091618
GCST90199746	GCST90200598	-0.0564881	-0.036175
GCST90199746	GCST90200599	-0.00574158	0.01627
GCST90199746	GCST90200600	0.158616	0.15672
GCST90199746	GCST90200601	0.242202	0.25106
GCST90199746	GCST90200602	0.0836485	0.079206
GCST90199746	GCST90200603	0.135591	0.14398
GCST90199746	GCST90200604	0.0243207	0.018603
GCST90199746	GCST90200605	0.0305231	0.036235
GCST90199746	GCST90200606	0.0312995	0.02342
GCST90199746	GCST90200607	0.0656889	0.070711
GCST90199746	GCST90200608	0.298986	0.30749
GCST90199746	GCST90200609	0.043551	0.047252
GCST90199746	GCST90200610	0.329641	0.32719
GCST90199746	GCST90200611	-0.0754251	-0.060518
GCST90199746	GCST90200612	0.0244025	0.028015
GCST90199746	GCST90200613	0.157801	0.15301
GCST90199746	GCST90200614	0.100574	0.10616
GCST90199746	GCST90200615	-0.108333	-0.092262
GCST90199746	GCST90200616	0.316087	0.32472
GCST90199746	GCST90200617	-0.0515711	-0.042828
GCST90199746	GCST90200618	-0.181042	-0.16557
GCST90199746	GCST90200619	0.090652	0.096524
GCST90199746	GCST90200620	0.0526777	0.053647
GCST90199746	GCST90200621	0.209672	0.22344
GCST90199746	GCST90200622	0.067959	0.060237
GCST90199746	GCST90200623	0.0304758	0.050648
GCST90199746	GCST90200624	0.0781907	0.09008
GCST90199746	GCST90200625	0.161003	0.18883
GCST90199746	GCST90200626	0.0328539	0.057614
GCST90199746	GCST90200627	0.00600835	0.024381
GCST90199746	GCST90200628	0.130298	0.13543
GCST90199746	GCST90200629	0.270259	0.27183
GCST90199746	GCST90200630	-0.0154903	-0.0019278
GCST90199746	GCST90200631	-0.0669908	-0.046122
GCST90199746	GCST90200632	-0.0702246	-0.048261
GCST90199746	GCST90200633	0.282559	0.28349
GCST90199746	GCST90200634	0.252936	0.25722
GCST90199746	GCST90200635	0.0508836	0.066537
GCST90199746	GCST90200636	0.0182188	0.028757
GCST90199746	GCST90200637	0.120138	0.12337
GCST90199746	GCST90200638	0.00310609	0.013836
GCST90199746	GCST90200639	0.0634132	0.06778
GCST90199746	GCST90200640	-0.0261308	-0.011486
GCST90199746	GCST90200641	-0.035079	-0.019972
GCST90199746	GCST90200642	0.0331056	0.03393
GCST90199746	GCST90200643	-0.0196487	-0.015696
GCST90199746	GCST90200644	0.408319	0.4101
GCST90199746	GCST90200645	0.0452257	0.052445
GCST90199746	GCST90200646	0.239964	0.25091
GCST90199746	GCST90200647	0.134227	0.15635
GCST90199746	GCST90200648	0.108166	0.10678
GCST90199746	GCST90200649	0.211993	0.21979
GCST90199746	GCST90200650	0.232087	0.25178
GCST90199746	GCST90200651	0.0300297	0.046014
GCST90199746	GCST90200652	0.00695194	0.027577
GCST90199746	GCST90200653	0.103422	0.10851
GCST90199746	GCST90200654	0.00190243	0.0084458
GCST90199746	GCST90200655	-0.110881	-0.0885
GCST90199746	GCST90200656	0.341027	0.3329
GCST90199746	GCST90200657	-0.03902	-0.028681
GCST90199746	GCST90200658	-0.0216989	-0.012431
GCST90199746	GCST90200659	-0.0814524	-0.079395
GCST90199746	GCST90200660	0.00768097	0.015452
GCST90199746	GCST90200661	0.263925	0.27336
GCST90199746	GCST90200662	0.317972	0.32703
GCST90199746	GCST90200663	0.113383	0.13159
GCST90199746	GCST90200664	0.149376	0.15194
GCST90199746	GCST90200665	0.0418666	0.054933
GCST90199746	GCST90200666	0.120053	0.12662
GCST90199746	GCST90200667	0.0660725	0.070605
GCST90199746	GCST90200668	0.0974542	0.10209
GCST90199746	GCST90200669	0.0917193	0.10354
GCST90199746	GCST90200670	-0.0822768	-0.05687
GCST90199746	GCST90200671	0.0841998	0.094465
GCST90199746	GCST90200672	0.298967	0.30977
GCST90199746	GCST90200673	0.144734	0.17063
GCST90199746	GCST90200674	-0.0144522	-0.019212
GCST90199746	GCST90200675	0.100115	0.11689
GCST90199746	GCST90200676	0.184362	0.21018
GCST90199746	GCST90200677	0.170619	0.19048
GCST90199746	GCST90200678	0.123024	0.13098
GCST90199746	GCST90200679	0.0552856	0.066642
GCST90199746	GCST90200680	-0.0204673	-0.0070997
GCST90199746	GCST90200681	0.458818	0.4654
GCST90199746	GCST90200682	0.0607638	0.066493
GCST90199746	GCST90200683	0.0904393	0.09803
GCST90199746	GCST90200684	0.10423	0.12631
GCST90199746	GCST90200685	-0.0324839	-0.0076392
GCST90199746	GCST90200686	-0.0682258	-0.054039
GCST90199746	GCST90200687	-0.0573119	-0.034353
GCST90199746	GCST90200688	0.0893537	0.099634
GCST90199746	GCST90200689	0.0207834	0.041488
GCST90199746	GCST90200690	0.155817	0.16951
GCST90199746	GCST90200691	0.204178	0.21626
GCST90199746	GCST90200692	-0.0582761	-0.038286
GCST90199746	GCST90200693	0.0800053	0.087516
GCST90199746	GCST90200694	0.053618	0.067566
GCST90199746	GCST90200695	0.0187666	0.039449
GCST90199746	GCST90200696	0.11561	0.12938
GCST90199746	GCST90200697	0.0605648	0.076057
GCST90199746	GCST90200698	-0.00442366	0.010634
GCST90199746	GCST90200699	0.0305126	0.038388
GCST90199746	GCST90200700	0.000998747	0.00027836
GCST90199746	GCST90200701	-0.116881	-0.094067
GCST90199746	GCST90200702	-0.112264	-0.091611
GCST90199746	GCST90200703	-0.117985	-0.096628
GCST90199746	GCST90200704	-0.0981115	-0.080939
GCST90199746	GCST90200705	0.187915	0.21331
GCST90199746	GCST90200706	-0.113661	-0.092982
GCST90199746	GCST90200707	-0.00875531	0.0077036
GCST90199746	GCST90200708	0.0659497	0.085111
GCST90199746	GCST90200709	-0.00970264	-0.0011321
GCST90199746	GCST90200710	0.0721642	0.080644
GCST90199746	GCST90200711	0.141193	0.15688
GCST90199747	GCST90199622	0.0360043	0.047
GCST90199747	GCST90199623	0.00567207	0.012
GCST90199747	GCST90199624	0.0478048	0.0551
GCST90199747	GCST90199625	0.383438	0.3928
GCST90199747	GCST90199626	0.344809	0.3567
GCST90199747	GCST90199627	0.0966276	0.1049
GCST90199747	GCST90199628	0.173797	0.1786
GCST90199747	GCST90199629	-0.0946486	-0.0783
GCST90199747	GCST90199630	0.064185	0.0598
GCST90199747	GCST90199631	0.31124	0.317
GCST90199747	GCST90199632	-0.0104683	-0.0139
GCST90199747	GCST90199633	0.0436127	0.0487
GCST90199747	GCST90199634	0.284636	0.2888
GCST90199747	GCST90199635	-0.0213762	-0.003
GCST90199747	GCST90199636	0.221103	0.222
GCST90199747	GCST90199637	0.254922	0.2603
GCST90199747	GCST90199638	0.250455	0.2671
GCST90199747	GCST90199639	0.00244131	0.0101
GCST90199747	GCST90199640	0.181737	0.1863
GCST90199747	GCST90199641	0.0681211	0.0685
GCST90199747	GCST90199642	0.0872692	0.0998
GCST90199747	GCST90199643	0.118341	0.1078
GCST90199747	GCST90199644	-0.00949532	0.0118
GCST90199747	GCST90199645	-0.0020124	0.0111
GCST90199747	GCST90199646	0.0344532	0.0419
GCST90199747	GCST90199647	-0.0134725	-0.0018
GCST90199747	GCST90199648	0.0152479	0.0311
GCST90199747	GCST90199649	0.0320612	0.0443
GCST90199747	GCST90199650	0.165338	0.1777
GCST90199747	GCST90199651	-0.124715	-0.0966
GCST90199747	GCST90199652	-0.0230397	-0.0091
GCST90199747	GCST90199653	0.0595874	0.0622
GCST90199747	GCST90199654	0.0110882	0.0212
GCST90199747	GCST90199655	0.253093	0.2611
GCST90199747	GCST90199656	0.152492	0.1607
GCST90199747	GCST90199657	0.00288024	0.016
GCST90199747	GCST90199658	0.146384	0.1692
GCST90199747	GCST90199659	-0.108158	-0.0999
GCST90199747	GCST90199660	-0.0797595	-0.0644
GCST90199747	GCST90199661	0.0481535	0.0631
GCST90199747	GCST90199662	0.565744	0.5663
GCST90199747	GCST90199663	0.104632	0.1034
GCST90199747	GCST90199664	0.18896	0.2059
GCST90199747	GCST90199665	0.00138527	0.0065
GCST90199747	GCST90199666	0.00412872	0.0042
GCST90199747	GCST90199667	0.0996973	0.1082
GCST90199747	GCST90199668	0.0654897	0.0706
GCST90199747	GCST90199669	0.0111925	0.0116
GCST90199747	GCST90199670	-0.0412556	-0.0315
GCST90199747	GCST90199671	0.0304874	0.046
GCST90199747	GCST90199672	-0.070685	-0.037
GCST90199747	GCST90199673	-0.0244353	-0.0061
GCST90199747	GCST90199674	-0.159107	-0.1345
GCST90199747	GCST90199675	0.20588	0.2158
GCST90199747	GCST90199676	0.11484	0.1103
GCST90199747	GCST90199677	0.18453	0.1803
GCST90199747	GCST90199678	-0.111804	-0.0853
GCST90199747	GCST90199679	0.0037648	0.0222
GCST90199747	GCST90199680	-0.0820383	-0.066
GCST90199747	GCST90199681	0.0808365	0.0883
GCST90199747	GCST90199682	0.169303	0.1879
GCST90199747	GCST90199683	0.167706	0.1676
GCST90199747	GCST90199684	0.0555175	0.0617
GCST90199747	GCST90199685	-0.00632602	-0.0041
GCST90199747	GCST90199686	-0.057769	-0.0376
GCST90199747	GCST90199687	-0.0695071	-0.0444
GCST90199747	GCST90199688	-0.218491	-0.1981
GCST90199747	GCST90199689	0.0822996	0.0907
GCST90199747	GCST90199690	0.00654064	0.0198
GCST90199747	GCST90199691	0.263059	0.2776
GCST90199747	GCST90199692	-0.0118615	-0.0085
GCST90199747	GCST90199693	-0.168193	-0.1449
GCST90199747	GCST90199694	-0.00390162	0.0088
GCST90199747	GCST90199720	-0.124352	-0.1094
GCST90199747	GCST90199721	-0.0766931	-0.0587
GCST90199747	GCST90199722	-0.14288	-0.1293
GCST90199747	GCST90199723	-0.163397	-0.147
GCST90199747	GCST90199724	0.269996	0.2604
GCST90199747	GCST90199725	-0.0613414	-0.0492
GCST90199747	GCST90199726	0.155746	0.1684
GCST90199747	GCST90199727	-0.136935	-0.1233
GCST90199747	GCST90199728	-0.0822512	-0.061
GCST90199747	GCST90199729	0.121502	0.1219
GCST90199747	GCST90199730	-0.0225723	-0.0224
GCST90199747	GCST90199731	-0.0745557	-0.0531
GCST90199747	GCST90199732	-0.0682906	-0.0621
GCST90199747	GCST90199733	-0.0501266	-0.0476
GCST90199747	GCST90199734	-0.0151184	0.008
GCST90199747	GCST90199735	0.018016	0.0417
GCST90199747	GCST90199736	0.0862281	0.1084
GCST90199747	GCST90199737	0.138858	0.1451
GCST90199747	GCST90199738	-0.0523409	-0.037
GCST90199747	GCST90199739	0.0238214	0.0324
GCST90199747	GCST90199740	0.043338	0.0606
GCST90199747	GCST90199741	-0.128885	-0.1028
GCST90199747	GCST90199742	-0.0558676	-0.0407
GCST90199747	GCST90199743	-0.006251	0.0009
GCST90199747	GCST90199744	-0.104476	-0.078
GCST90199747	GCST90199748	-0.0814432	-0.0711
GCST90199747	GCST90199749	0.180976	0.1937
GCST90199747	GCST90199750	-0.125738	-0.1105
GCST90199747	GCST90199751	0.341263	0.3535
GCST90199747	GCST90199752	-0.0206115	0.0058
GCST90199747	GCST90199753	0.261046	0.2774
GCST90199747	GCST90199754	-0.00807259	0.0103
GCST90199747	GCST90199755	0.0245567	0.0292
GCST90199747	GCST90199756	0.0152903	0.0201
GCST90199747	GCST90199757	0.0398306	0.0436
GCST90199747	GCST90199758	0.0781933	0.0953
GCST90199747	GCST90199759	0.0124042	0.0201
GCST90199747	GCST90199760	0.0123334	0.0261
GCST90199747	GCST90199761	0.0679343	0.0739
GCST90199747	GCST90199762	0.0978592	0.1108
GCST90199747	GCST90199763	-0.0071086	-0.0063
GCST90199747	GCST90199764	0.0893834	0.0947
GCST90199747	GCST90199765	0.0949672	0.0965
GCST90199747	GCST90199766	0.115007	0.1244
GCST90199747	GCST90199767	0.0944003	0.0936
GCST90199747	GCST90199768	0.112008	0.1203
GCST90199747	GCST90199769	-0.167487	-0.1467
GCST90199747	GCST90200383	0.290372	0.2979
GCST90199747	GCST90200384	-0.0973044	-0.0876
GCST90199747	GCST90200385	0.0612126	0.0686
GCST90199747	GCST90200386	0.0900226	0.0912
GCST90199747	GCST90200387	0.113623	0.1113
GCST90199747	GCST90200388	-0.109135	-0.0889
GCST90199747	GCST90200389	0.479288	0.4878
GCST90199747	GCST90200390	-0.0616393	-0.0412
GCST90199747	GCST90200391	0.294373	0.3053
GCST90199747	GCST90200392	0.0963991	0.1073
GCST90199747	GCST90200393	0.105825	0.1185
GCST90199747	GCST90200394	0.0325171	0.0392
GCST90199747	GCST90200395	-0.0246683	-0.0083
GCST90199747	GCST90200396	0.419436	0.4215
GCST90199747	GCST90200397	-0.0645204	-0.0456
GCST90199747	GCST90200398	-0.00423789	0.0082
GCST90199747	GCST90200399	0.445294	0.4506
GCST90199747	GCST90200400	-0.077331	-0.0621
GCST90199747	GCST90200401	0.0388397	0.0466
GCST90199747	GCST90200402	0.314311	0.3331
GCST90199747	GCST90200403	0.026658	0.0485
GCST90199747	GCST90200404	0.27345	0.2844
GCST90199747	GCST90200405	0.13382	0.1439
GCST90199747	GCST90200406	-0.0814353	-0.0688
GCST90199747	GCST90200407	-0.12282	-0.1171
GCST90199747	GCST90200408	0.0123866	0.0087
GCST90199747	GCST90200409	-0.0353331	-0.0137
GCST90199747	GCST90200410	-0.00904212	0.0029
GCST90199747	GCST90200411	0.277438	0.2875
GCST90199747	GCST90200412	0.34093	0.3424
GCST90199747	GCST90200413	-0.0046329	-0.0014
GCST90199747	GCST90200414	-0.04944	-0.0279
GCST90199747	GCST90200415	0.0545154	0.0746
GCST90199747	GCST90200416	0.307834	0.3103
GCST90199747	GCST90200417	0.351751	0.3544
GCST90199747	GCST90200418	0.0131494	0.0113
GCST90199747	GCST90200419	-0.0913793	-0.0595
GCST90199747	GCST90200420	0.0502688	0.0577
GCST90199747	GCST90200421	0.0375346	0.026
GCST90199747	GCST90200422	-0.0428209	-0.0258
GCST90199747	GCST90200423	-0.103533	-0.0813
GCST90199747	GCST90200424	0.273449	0.2783
GCST90199747	GCST90200425	0.062805	0.0609
GCST90199747	GCST90200426	0.0192669	0.023
GCST90199747	GCST90200427	0.374122	0.3814
GCST90199747	GCST90200428	0.0346494	0.0541
GCST90199747	GCST90200429	-0.0197126	-0.0139
GCST90199747	GCST90200430	0.14922	0.1526
GCST90199747	GCST90200431	0.161457	0.1699
GCST90199747	GCST90200432	0.161259	0.1793
GCST90199747	GCST90200433	0.0730023	0.0857
GCST90199747	GCST90200434	0.0214823	0.0348
GCST90199747	GCST90200435	-0.0159075	-0.0095
GCST90199747	GCST90200436	0.029155	0.0345
GCST90199747	GCST90200437	0.0341241	0.0357
GCST90199747	GCST90200438	0.220435	0.2173
GCST90199747	GCST90200439	0.139122	0.1485
GCST90199747	GCST90200440	0.0717308	0.0691
GCST90199747	GCST90200441	0.293354	0.3039
GCST90199747	GCST90200442	0.507276	0.5139
GCST90199747	GCST90200443	0.0633588	0.0742
GCST90199747	GCST90200444	0.114133	0.122
GCST90199747	GCST90200445	0.0950569	0.1072
GCST90199747	GCST90200446	-0.0317315	-0.0142
GCST90199747	GCST90200447	0.0480579	0.0437
GCST90199747	GCST90200448	0.128494	0.135
GCST90199747	GCST90200449	0.0143851	0.0103
GCST90199747	GCST90200450	0.0804183	0.0779
GCST90199747	GCST90200451	-0.0451316	-0.0288
GCST90199747	GCST90200452	0.0790905	0.0917
GCST90199747	GCST90200453	0.0404793	0.045
GCST90199747	GCST90200454	0.284655	0.2954
GCST90199747	GCST90200455	0.1175	0.1262
GCST90199747	GCST90200456	0.0149427	0.036
GCST90199747	GCST90200457	-0.029517	-0.0171
GCST90199747	GCST90200458	-0.0433796	-0.0187
GCST90199747	GCST90200459	-0.0465728	-0.0288
GCST90199747	GCST90200460	-0.0149804	0.0042
GCST90199747	GCST90200461	0.15777	0.1691
GCST90199747	GCST90200462	0.00282842	0.0005
GCST90199747	GCST90200463	-0.00538765	-0.0083
GCST90199747	GCST90200464	0.00116671	0.01
GCST90199747	GCST90200465	0.234633	0.2383
GCST90199747	GCST90200466	0.126952	0.1286
GCST90199747	GCST90200467	0.0955926	0.1018
GCST90199747	GCST90200468	-0.0284647	-0.0323
GCST90199747	GCST90200469	0.00563322	0.0085
GCST90199747	GCST90200470	-0.00952483	-0.0011
GCST90199747	GCST90200471	0.20917	0.2157
GCST90199747	GCST90200472	-0.0118555	-0.0028
GCST90199747	GCST90200473	0.0105145	0.0257
GCST90199747	GCST90200474	0.0833666	0.0876
GCST90199747	GCST90200475	-0.00401203	-0.0112
GCST90199747	GCST90200476	0.020198	0.028
GCST90199747	GCST90200477	0.0371665	0.0428
GCST90199747	GCST90200478	0.0987857	0.0969
GCST90199747	GCST90200479	-0.0397097	-0.0305
GCST90199747	GCST90200480	0.0670701	0.0807
GCST90199747	GCST90200481	0.0984584	0.1088
GCST90199747	GCST90200482	0.0886838	0.0939
GCST90199747	GCST90200483	0.0534488	0.0546
GCST90199747	GCST90200484	0.0169575	0.0257
GCST90199747	GCST90200485	0.174598	0.1786
GCST90199747	GCST90200486	-0.00257647	0.012
GCST90199747	GCST90200487	0.0282113	0.0373
GCST90199747	GCST90200488	0.100093	0.1033
GCST90199747	GCST90200489	0.154612	0.1595
GCST90199747	GCST90200490	0.020917	0.0157
GCST90199747	GCST90200491	0.0172589	0.0215
GCST90199747	GCST90200492	0.203756	0.2125
GCST90199747	GCST90200493	0.0118545	0.017
GCST90199747	GCST90200494	0.136154	0.131
GCST90199747	GCST90200495	0.147459	0.1387
GCST90199747	GCST90200496	0.188164	0.1993
GCST90199747	GCST90200497	0.00960147	0.0344
GCST90199747	GCST90200498	0.0317824	0.0496
GCST90199747	GCST90200499	0.140557	0.1397
GCST90199747	GCST90200500	-0.00743146	0.0206
GCST90199747	GCST90200501	0.135948	0.1339
GCST90199747	GCST90200502	-0.039362	-0.0362
GCST90199747	GCST90200503	0.0226944	0.0291
GCST90199747	GCST90200504	0.0808178	0.0753
GCST90199747	GCST90200505	0.0805809	0.0724
GCST90199747	GCST90200506	0.0187337	0.0288
GCST90199747	GCST90200507	0.135417	0.138
GCST90199747	GCST90200508	0.0473622	0.0528
GCST90199747	GCST90200509	0.0135307	0.0151
GCST90199747	GCST90200510	0.1385	0.1428
GCST90199747	GCST90200511	0.0694491	0.0744
GCST90199747	GCST90200512	-0.00842663	0.0073
GCST90199747	GCST90200513	0.0435149	0.0411
GCST90199747	GCST90200514	-0.0244479	-0.0299
GCST90199747	GCST90200515	-0.0024418	-0.0008
GCST90199747	GCST90200516	0.023159	0.0356
GCST90199747	GCST90200517	0.031367	0.0392
GCST90199747	GCST90200518	-0.137785	-0.1205
GCST90199747	GCST90200519	0.0558812	0.0537
GCST90199747	GCST90200520	0.0420384	0.045
GCST90199747	GCST90200521	0.0300176	0.0266
GCST90199747	GCST90200522	0.0104533	0.0287
GCST90199747	GCST90200523	0.0933864	0.0998
GCST90199747	GCST90200524	0.0973835	0.0952
GCST90199747	GCST90200525	0.0368075	0.0358
GCST90199747	GCST90200526	0.219871	0.2258
GCST90199747	GCST90200527	0.0657163	0.0725
GCST90199747	GCST90200528	-0.00200449	-0.0082
GCST90199747	GCST90200529	0.0114483	0.0164
GCST90199747	GCST90200530	-0.129843	-0.1199
GCST90199747	GCST90200531	0.124112	0.1204
GCST90199747	GCST90200532	-0.00320959	0.0082
GCST90199747	GCST90200533	0.0200399	0.0182
GCST90199747	GCST90200534	0.0137609	0.0222
GCST90199747	GCST90200535	0.0773336	0.0737
GCST90199747	GCST90200536	0.0487271	0.0417
GCST90199747	GCST90200537	0.0798324	0.0934
GCST90199747	GCST90200538	0.117453	0.1239
GCST90199747	GCST90200539	0.00309455	0.0049
GCST90199747	GCST90200540	0.224281	0.2268
GCST90199747	GCST90200541	0.059928	0.0661
GCST90199747	GCST90200589	-0.0485034	-0.0411
GCST90199747	GCST90200590	0.0118286	0.0313
GCST90199747	GCST90200591	0.0749869	0.0805
GCST90199747	GCST90200592	-0.0782184	-0.0658
GCST90199747	GCST90200593	0.0340378	0.0298
GCST90199747	GCST90200594	0.0970899	0.1112
GCST90199747	GCST90200595	-0.0171486	-0.0082
GCST90199747	GCST90200596	0.0142974	0.014
GCST90199747	GCST90200597	0.084659	0.0849
GCST90199747	GCST90200598	0.102391	0.1042
GCST90199747	GCST90200599	-0.126911	-0.1028
GCST90199747	GCST90200600	0.215884	0.2278
GCST90199747	GCST90200601	0.32372	0.3197
GCST90199747	GCST90200602	0.0521036	0.0483
GCST90199747	GCST90200603	0.189912	0.1997
GCST90199747	GCST90200604	0.0069951	0.0246
GCST90199747	GCST90200605	0.0667664	0.0667
GCST90199747	GCST90200606	-0.017784	-0.0071
GCST90199747	GCST90200607	0.0306902	0.0438
GCST90199747	GCST90200608	0.0655378	0.083
GCST90199747	GCST90200609	0.0987548	0.0955
GCST90199747	GCST90200610	0.19263	0.2084
GCST90199747	GCST90200611	-0.0280109	-0.0275
GCST90199747	GCST90200612	-0.116642	-0.114
GCST90199747	GCST90200613	0.13688	0.1304
GCST90199747	GCST90200614	0.0302041	0.0453
GCST90199747	GCST90200615	-0.0259228	-0.017
GCST90199747	GCST90200616	0.113501	0.1223
GCST90199747	GCST90200617	0.217835	0.2336
GCST90199747	GCST90200618	-0.139873	-0.1217
GCST90199747	GCST90200619	0.171476	0.1667
GCST90199747	GCST90200620	0.141014	0.1374
GCST90199747	GCST90200621	0.233936	0.2519
GCST90199747	GCST90200622	0.0060945	0.015
GCST90199747	GCST90200623	0.211313	0.2129
GCST90199747	GCST90200624	0.069691	0.0929
GCST90199747	GCST90200625	0.127602	0.1527
GCST90199747	GCST90200626	-0.0253318	-0.0123
GCST90199747	GCST90200627	0.00872553	0.0206
GCST90199747	GCST90200628	0.0570435	0.0785
GCST90199747	GCST90200629	0.0921556	0.0981
GCST90199747	GCST90200630	-0.0249604	-0.0015
GCST90199747	GCST90200631	-0.0301238	-0.0233
GCST90199747	GCST90200632	-0.071642	-0.0669
GCST90199747	GCST90200633	0.108456	0.116
GCST90199747	GCST90200634	0.0845344	0.0939
GCST90199747	GCST90200635	-0.0205923	-0.0146
GCST90199747	GCST90200636	0.00715748	0.0264
GCST90199747	GCST90200637	0.0398082	0.0494
GCST90199747	GCST90200638	-0.00997961	0.003
GCST90199747	GCST90200639	0.0365081	0.036
GCST90199747	GCST90200640	-0.0465447	-0.036
GCST90199747	GCST90200641	-0.0303236	-0.0265
GCST90199747	GCST90200642	-0.0231459	-0.0177
GCST90199747	GCST90200643	0.0271043	0.0398
GCST90199747	GCST90200644	0.118907	0.1387
GCST90199747	GCST90200645	0.0589084	0.0674
GCST90199747	GCST90200646	0.307004	0.3041
GCST90199747	GCST90200647	0.0377537	0.0485
GCST90199747	GCST90200648	-0.0346249	-0.0277
GCST90199747	GCST90200649	0.131092	0.1351
GCST90199747	GCST90200650	0.0238206	0.0389
GCST90199747	GCST90200651	-0.0187667	0.0017
GCST90199747	GCST90200652	-0.000614748	-0.0007
GCST90199747	GCST90200653	0.0771229	0.0869
GCST90199747	GCST90200654	0.0204654	-0.0058
GCST90199747	GCST90200655	-0.0497627	-0.0372
GCST90199747	GCST90200656	0.148456	0.1487
GCST90199747	GCST90200657	0.0536032	0.0624
GCST90199747	GCST90200658	0.00498042	0.0242
GCST90199747	GCST90200659	0.0626744	0.0602
GCST90199747	GCST90200660	0.0870065	0.1025
GCST90199747	GCST90200661	0.0930254	0.1008
GCST90199747	GCST90200662	-0.0475172	-0.0368
GCST90199747	GCST90200663	0.0281581	0.0453
GCST90199747	GCST90200664	0.104262	0.1052
GCST90199747	GCST90200665	0.125229	0.1367
GCST90199747	GCST90200666	0.169313	0.1802
GCST90199747	GCST90200667	0.0284707	0.0353
GCST90199747	GCST90200668	0.0255101	0.0207
GCST90199747	GCST90200669	0.121929	0.1307
GCST90199747	GCST90200670	0.0324849	0.0273
GCST90199747	GCST90200671	0.107341	0.1158
GCST90199747	GCST90200672	0.125372	0.1366
GCST90199747	GCST90200673	0.299253	0.3016
GCST90199747	GCST90200674	-0.036394	-0.0076
GCST90199747	GCST90200675	0.238272	0.2447
GCST90199747	GCST90200676	0.0510435	0.0727
GCST90199747	GCST90200677	0.234964	0.2441
GCST90199747	GCST90200678	0.112522	0.1211
GCST90199747	GCST90200679	0.200744	0.2256
GCST90199747	GCST90200680	-0.00134607	-0.0008
GCST90199747	GCST90200681	0.12351	0.1334
GCST90199747	GCST90200682	0.0175605	0.0284
GCST90199747	GCST90200683	0.209372	0.2149
GCST90199747	GCST90200684	0.099912	0.1051
GCST90199747	GCST90200685	0.0484072	0.054
GCST90199747	GCST90200686	-0.107423	-0.0923
GCST90199747	GCST90200687	-0.0989931	-0.0769
GCST90199747	GCST90200688	0.0419921	0.06
GCST90199747	GCST90200689	0.029234	0.0473
GCST90199747	GCST90200690	0.0787532	0.0925
GCST90199747	GCST90200691	0.0526241	0.0669
GCST90199747	GCST90200692	0.0610124	0.0647
GCST90199747	GCST90200693	0.120547	0.1245
GCST90199747	GCST90200694	-0.0365171	-0.0258
GCST90199747	GCST90200695	0.011264	0.0109
GCST90199747	GCST90200696	0.102273	0.1232
GCST90199747	GCST90200697	0.0113041	0.0285
GCST90199747	GCST90200698	0.000502592	0.0276
GCST90199747	GCST90200699	0.0374767	0.0537
GCST90199747	GCST90200700	-0.0749505	-0.0614
GCST90199747	GCST90200701	-0.110094	-0.0882
GCST90199747	GCST90200702	-0.100006	-0.0833
GCST90199747	GCST90200703	-0.100785	-0.0812
GCST90199747	GCST90200704	-0.113688	-0.0947
GCST90199747	GCST90200705	0.0952615	0.1081
GCST90199747	GCST90200706	-0.0802706	-0.0718
GCST90199747	GCST90200707	-0.173933	-0.1577
GCST90199747	GCST90200708	0.0803179	0.0926
GCST90199747	GCST90200709	0.156703	0.1783
GCST90199747	GCST90200710	0.138151	0.1445
GCST90199747	GCST90200711	0.0207508	0.0407
GCST90199748	GCST90199622	-0.0220333	-0.03428
GCST90199748	GCST90199623	-0.00930213	-0.004668
GCST90199748	GCST90199624	-0.0393966	-0.039098
GCST90199748	GCST90199625	-0.223483	-0.21456
GCST90199748	GCST90199626	-0.0492116	-0.042101
GCST90199748	GCST90199627	-0.0220903	-0.015768
GCST90199748	GCST90199628	-0.011277	-0.00017544
GCST90199748	GCST90199629	-0.122939	-0.10368
GCST90199748	GCST90199630	-0.11505	-0.10671
GCST90199748	GCST90199631	0.196594	0.20146
GCST90199748	GCST90199632	-0.110012	-0.1074
GCST90199748	GCST90199633	0.0637269	0.084887
GCST90199748	GCST90199634	-0.0245849	-0.012376
GCST90199748	GCST90199635	-0.120135	-0.10669
GCST90199748	GCST90199636	-0.190356	-0.17606
GCST90199748	GCST90199637	0.000227972	0.013508
GCST90199748	GCST90199638	-0.114032	-0.10995
GCST90199748	GCST90199639	0.0282256	0.03353
GCST90199748	GCST90199640	-0.235293	-0.22745
GCST90199748	GCST90199641	0.00701595	0.013949
GCST90199748	GCST90199642	-0.0687438	-0.055113
GCST90199748	GCST90199643	-0.0871624	-0.073451
GCST90199748	GCST90199644	-0.0174119	-0.018153
GCST90199748	GCST90199645	0.0241143	0.029564
GCST90199748	GCST90199646	-0.108076	-0.11254
GCST90199748	GCST90199647	0.0743401	0.086579
GCST90199748	GCST90199648	0.0401486	0.04073
GCST90199748	GCST90199649	0.138105	0.1449
GCST90199748	GCST90199650	-0.0848408	-0.072976
GCST90199748	GCST90199651	0.627678	0.62907
GCST90199748	GCST90199652	0.0459435	0.050216
GCST90199748	GCST90199653	-0.0606071	-0.052509
GCST90199748	GCST90199654	0.0577084	0.078611
GCST90199748	GCST90199655	0.195603	0.20699
GCST90199748	GCST90199656	-0.141715	-0.12767
GCST90199748	GCST90199657	0.0618	0.067453
GCST90199748	GCST90199658	0.1344	0.13791
GCST90199748	GCST90199659	0.0966874	0.098146
GCST90199748	GCST90199660	0.03841	0.053865
GCST90199748	GCST90199661	0.0246891	0.027588
GCST90199748	GCST90199662	0.0537351	0.066885
GCST90199748	GCST90199663	-0.233731	-0.22489
GCST90199748	GCST90199664	-0.103707	-0.097121
GCST90199748	GCST90199665	0.0446872	0.026662
GCST90199748	GCST90199666	0.269233	0.27981
GCST90199748	GCST90199667	-0.109821	-0.10281
GCST90199748	GCST90199668	0.468927	0.47591
GCST90199748	GCST90199669	0.466892	0.47943
GCST90199748	GCST90199670	-0.0343297	-0.021245
GCST90199748	GCST90199671	0.039415	0.054264
GCST90199748	GCST90199672	0.0263442	0.034576
GCST90199748	GCST90199673	0.0856081	0.093123
GCST90199748	GCST90199674	0.639943	0.63325
GCST90199748	GCST90199675	-0.0226738	-0.013258
GCST90199748	GCST90199676	0.171471	0.18402
GCST90199748	GCST90199677	0.337297	0.3479
GCST90199748	GCST90199678	0.0230127	0.027391
GCST90199748	GCST90199679	0.0235767	0.0344
GCST90199748	GCST90199680	0.410484	0.41493
GCST90199748	GCST90199681	-0.0182349	-0.014986
GCST90199748	GCST90199682	-0.0196978	-0.022725
GCST90199748	GCST90199683	-0.103372	-0.091173
GCST90199748	GCST90199684	0.287068	0.28988
GCST90199748	GCST90199685	0.152698	0.15713
GCST90199748	GCST90199686	-0.0543584	-0.050136
GCST90199748	GCST90199687	0.0150097	0.022991
GCST90199748	GCST90199688	0.191032	0.20909
GCST90199748	GCST90199689	-0.129244	-0.1166
GCST90199748	GCST90199690	0.0488119	0.05665
GCST90199748	GCST90199691	0.0150492	0.03342
GCST90199748	GCST90199692	-0.0602069	-0.050563
GCST90199748	GCST90199693	0.555422	0.55943
GCST90199748	GCST90199694	0.0449074	0.057299
GCST90199748	GCST90199720	0.402324	0.40121
GCST90199748	GCST90199721	0.776893	0.77522
GCST90199748	GCST90199722	0.381534	0.38202
GCST90199748	GCST90199723	0.649487	0.64797
GCST90199748	GCST90199724	-0.0167116	-0.001608
GCST90199748	GCST90199725	0.0395329	0.050669
GCST90199748	GCST90199726	-0.0574082	-0.042776
GCST90199748	GCST90199727	-0.00281865	0.012124
GCST90199748	GCST90199728	0.739542	0.74293
GCST90199748	GCST90199729	-0.0343443	-0.022541
GCST90199748	GCST90199730	0.315249	0.31678
GCST90199748	GCST90199731	0.748538	0.7476
GCST90199748	GCST90199732	0.0334892	0.041065
GCST90199748	GCST90199733	-0.00386672	0.001405
GCST90199748	GCST90199734	0.0362221	0.033717
GCST90199748	GCST90199735	-0.0127711	-0.0025076
GCST90199748	GCST90199736	0.0809219	0.089908
GCST90199748	GCST90199737	-0.0842639	-0.078306
GCST90199748	GCST90199738	-0.0623298	-0.056664
GCST90199748	GCST90199739	-0.0163955	-0.020961
GCST90199748	GCST90199740	-0.102764	-0.086885
GCST90199748	GCST90199741	-0.082865	-0.058736
GCST90199748	GCST90199742	0.0166821	0.025169
GCST90199748	GCST90199743	0.0961012	0.10932
GCST90199748	GCST90199744	0.799318	0.80088
GCST90199748	GCST90199749	-0.0214464	-0.0075892
GCST90199748	GCST90199750	0.39372	0.39303
GCST90199748	GCST90199751	-0.121142	-0.10897
GCST90199748	GCST90199752	0.0688153	0.070268
GCST90199748	GCST90199753	0.137386	0.14459
GCST90199748	GCST90199754	-0.0561036	-0.046581
GCST90199748	GCST90199755	-0.0604381	-0.059407
GCST90199748	GCST90199756	0.0906601	0.1138
GCST90199748	GCST90199757	0.0639036	0.068623
GCST90199748	GCST90199758	0.0371864	0.054801
GCST90199748	GCST90199759	0.0323583	0.041121
GCST90199748	GCST90199760	0.0160223	0.040444
GCST90199748	GCST90199761	0.0375212	0.045317
GCST90199748	GCST90199762	0.0645873	0.083383
GCST90199748	GCST90199763	0.0457196	0.066801
GCST90199748	GCST90199764	0.110065	0.12666
GCST90199748	GCST90199765	-0.162128	-0.14162
GCST90199748	GCST90199766	0.00997473	0.023592
GCST90199748	GCST90199767	0.0410097	0.05137
GCST90199748	GCST90199768	-0.0687588	-0.070518
GCST90199748	GCST90199769	0.400853	0.40375
GCST90199748	GCST90200383	-0.0520932	-0.032742
GCST90199748	GCST90200384	0.00866354	0.014334
GCST90199748	GCST90200385	0.00998597	0.012944
GCST90199748	GCST90200386	-0.0348856	-0.015413
GCST90199748	GCST90200387	-0.0767222	-0.067381
GCST90199748	GCST90200388	0.733518	0.73131
GCST90199748	GCST90200389	-0.0106035	0.0021103
GCST90199748	GCST90200390	0.731401	0.7312
GCST90199748	GCST90200391	-0.0956225	-0.081511
GCST90199748	GCST90200392	-0.0646277	-0.047742
GCST90199748	GCST90200393	0.00816221	0.018272
GCST90199748	GCST90200394	0.0791166	0.081385
GCST90199748	GCST90200395	0.0129738	0.015802
GCST90199748	GCST90200396	-0.136414	-0.12619
GCST90199748	GCST90200397	0.777777	0.77632
GCST90199748	GCST90200398	0.0773104	0.087218
GCST90199748	GCST90200399	-0.00808735	0.0041284
GCST90199748	GCST90200400	0.147428	0.13991
GCST90199748	GCST90200401	-0.0336404	-0.036786
GCST90199748	GCST90200402	-0.107916	-0.08712
GCST90199748	GCST90200403	0.0114668	0.016286
GCST90199748	GCST90200404	-0.0815177	-0.061787
GCST90199748	GCST90200405	-0.0297837	-0.011632
GCST90199748	GCST90200406	0.0888942	0.087595
GCST90199748	GCST90200407	0.146831	0.15289
GCST90199748	GCST90200408	-0.0114824	0.011756
GCST90199748	GCST90200409	0.217466	0.22826
GCST90199748	GCST90200410	0.184815	0.19187
GCST90199748	GCST90200411	-0.227449	-0.21899
GCST90199748	GCST90200412	-0.0482054	-0.025526
GCST90199748	GCST90200413	-0.000260722	0.00043302
GCST90199748	GCST90200414	0.697178	0.69277
GCST90199748	GCST90200415	-0.00989332	-0.0014044
GCST90199748	GCST90200416	0.148348	0.14481
GCST90199748	GCST90200417	-0.0430616	-0.037888
GCST90199748	GCST90200418	0.0613257	0.05691
GCST90199748	GCST90200419	-0.0327507	-0.019219
GCST90199748	GCST90200420	0.0739144	0.065058
GCST90199748	GCST90200421	-0.0371433	-0.039145
GCST90199748	GCST90200422	0.0473077	0.033362
GCST90199748	GCST90200423	0.0363469	0.040924
GCST90199748	GCST90200424	-0.0469752	-0.033024
GCST90199748	GCST90200425	-0.0781478	-0.074814
GCST90199748	GCST90200426	-0.125548	-0.1264
GCST90199748	GCST90200427	-0.0744082	-0.073426
GCST90199748	GCST90200428	0.239744	0.23963
GCST90199748	GCST90200429	-0.0129519	-0.006171
GCST90199748	GCST90200430	-0.0373492	-0.013364
GCST90199748	GCST90200431	-0.205327	-0.19603
GCST90199748	GCST90200432	-0.111831	-0.10039
GCST90199748	GCST90200433	-0.0891128	-0.086364
GCST90199748	GCST90200434	0.0685954	0.072445
GCST90199748	GCST90200435	0.170285	0.18058
GCST90199748	GCST90200436	0.0767179	0.089981
GCST90199748	GCST90200437	-0.302207	-0.29474
GCST90199748	GCST90200438	0.371896	0.37831
GCST90199748	GCST90200439	-0.0088979	-0.0066643
GCST90199748	GCST90200440	-0.0735634	-0.07835
GCST90199748	GCST90200441	-0.210828	-0.20676
GCST90199748	GCST90200442	-0.052206	-0.036929
GCST90199748	GCST90200443	0.0525903	0.062464
GCST90199748	GCST90200444	-0.00314967	0.0072596
GCST90199748	GCST90200445	0.0239237	0.032104
GCST90199748	GCST90200446	0.514017	0.51562
GCST90199748	GCST90200447	-0.105153	-0.11006
GCST90199748	GCST90200448	0.110935	0.10739
GCST90199748	GCST90200449	-0.2048	-0.21157
GCST90199748	GCST90200450	0.150619	0.15321
GCST90199748	GCST90200451	0.626878	0.6314
GCST90199748	GCST90200452	-0.167321	-0.15502
GCST90199748	GCST90200453	-0.0188433	-0.013854
GCST90199748	GCST90200454	0.0738342	0.086019
GCST90199748	GCST90200455	0.124363	0.12905
GCST90199748	GCST90200456	0.0998021	0.10683
GCST90199748	GCST90200457	0.6396	0.64153
GCST90199748	GCST90200458	0.0073668	0.0060876
GCST90199748	GCST90200459	0.735141	0.73629
GCST90199748	GCST90200460	0.178267	0.16612
GCST90199748	GCST90200461	0.0357885	0.04543
GCST90199748	GCST90200462	0.0105198	0.0099693
GCST90199748	GCST90200463	0.24166	0.24474
GCST90199748	GCST90200464	0.0212975	0.023368
GCST90199748	GCST90200465	-0.0994486	-0.091997
GCST90199748	GCST90200466	0.162858	0.17044
GCST90199748	GCST90200467	0.0224328	0.021495
GCST90199748	GCST90200468	0.00606225	-0.001445
GCST90199748	GCST90200469	0.023959	0.016815
GCST90199748	GCST90200470	0.0342393	0.04626
GCST90199748	GCST90200471	0.0461903	0.063236
GCST90199748	GCST90200472	-0.0508141	-0.051606
GCST90199748	GCST90200473	0.0737123	0.080196
GCST90199748	GCST90200474	0.028315	0.039428
GCST90199748	GCST90200475	0.0220738	0.017628
GCST90199748	GCST90200476	-0.0610232	-0.066556
GCST90199748	GCST90200477	-0.00705844	-0.00069652
GCST90199748	GCST90200478	-0.204891	-0.19652
GCST90199748	GCST90200479	0.14628	0.13784
GCST90199748	GCST90200480	-0.0417182	-0.047558
GCST90199748	GCST90200481	0.0168617	0.02223
GCST90199748	GCST90200482	0.142529	0.13934
GCST90199748	GCST90200483	-0.0155494	-0.0067576
GCST90199748	GCST90200484	-0.0532665	-0.044347
GCST90199748	GCST90200485	0.0145482	0.029759
GCST90199748	GCST90200486	-0.0340027	-0.027613
GCST90199748	GCST90200487	0.154978	0.15037
GCST90199748	GCST90200488	-0.0387858	-0.029809
GCST90199748	GCST90200489	-0.178078	-0.17373
GCST90199748	GCST90200490	0.156438	0.16404
GCST90199748	GCST90200491	0.0470529	0.053857
GCST90199748	GCST90200492	-0.0904509	-0.090354
GCST90199748	GCST90200493	-0.0334191	-0.039525
GCST90199748	GCST90200494	-0.197261	-0.19174
GCST90199748	GCST90200495	0.0130279	0.020976
GCST90199748	GCST90200496	-0.203025	-0.18601
GCST90199748	GCST90200497	-0.0440658	-0.02893
GCST90199748	GCST90200498	-0.0451625	-0.037329
GCST90199748	GCST90200499	-0.119808	-0.12017
GCST90199748	GCST90200500	-0.047384	-0.03003
GCST90199748	GCST90200501	-0.148423	-0.13794
GCST90199748	GCST90200502	0.0222582	0.029098
GCST90199748	GCST90200503	-0.0146988	-0.020984
GCST90199748	GCST90200504	-0.0019681	-0.0015536
GCST90199748	GCST90200505	-0.102216	-0.11514
GCST90199748	GCST90200506	-0.0618359	-0.054223
GCST90199748	GCST90200507	0.0231292	0.030035
GCST90199748	GCST90200508	-0.063694	-0.045975
GCST90199748	GCST90200509	-0.00346248	-0.0015146
GCST90199748	GCST90200510	-0.177794	-0.16744
GCST90199748	GCST90200511	-0.0744722	-0.072166
GCST90199748	GCST90200512	0.105667	0.11313
GCST90199748	GCST90200513	-0.0526239	-0.053933
GCST90199748	GCST90200514	0.00121622	-0.009155
GCST90199748	GCST90200515	0.0545188	0.065189
GCST90199748	GCST90200516	-0.00207308	0.0056659
GCST90199748	GCST90200517	0.0898915	0.093687
GCST90199748	GCST90200518	0.266334	0.2667
GCST90199748	GCST90200519	-0.0574621	-0.052924
GCST90199748	GCST90200520	0.0122035	0.0069323
GCST90199748	GCST90200521	0.0438528	0.060522
GCST90199748	GCST90200522	-0.0378388	-0.031634
GCST90199748	GCST90200523	0.0721841	0.07543
GCST90199748	GCST90200524	-0.16255	-0.14844
GCST90199748	GCST90200525	-0.0220453	-0.016562
GCST90199748	GCST90200526	-0.0542138	-0.033402
GCST90199748	GCST90200527	0.131973	0.14307
GCST90199748	GCST90200528	0.0620206	0.065972
GCST90199748	GCST90200529	0.143795	0.14327
GCST90199748	GCST90200530	0.362436	0.36087
GCST90199748	GCST90200531	0.0610269	0.067562
GCST90199748	GCST90200532	0.0320752	0.039751
GCST90199748	GCST90200533	0.371611	0.37222
GCST90199748	GCST90200534	0.106081	0.11184
GCST90199748	GCST90200535	-0.112093	-0.096324
GCST90199748	GCST90200536	-0.00642429	-0.0085873
GCST90199748	GCST90200537	0.0898614	0.091456
GCST90199748	GCST90200538	-0.0384322	-0.033439
GCST90199748	GCST90200539	0.210616	0.21096
GCST90199748	GCST90200540	0.0523266	0.05979
GCST90199748	GCST90200541	0.0232889	0.0047512
GCST90199748	GCST90200589	0.148462	0.13678
GCST90199748	GCST90200590	0.0491501	0.065774
GCST90199748	GCST90200591	0.061705	0.066198
GCST90199748	GCST90200592	0.509687	0.50759
GCST90199748	GCST90200593	-0.034793	-0.02066
GCST90199748	GCST90200594	-0.0120516	-0.0029934
GCST90199748	GCST90200595	-0.0485741	-0.048725
GCST90199748	GCST90200596	0.0216368	0.013569
GCST90199748	GCST90200597	-0.035643	-0.027021
GCST90199748	GCST90200598	0.0748311	0.084603
GCST90199748	GCST90200599	0.0168129	0.032763
GCST90199748	GCST90200600	-0.037396	-0.026353
GCST90199748	GCST90200601	-0.0568401	-0.038335
GCST90199748	GCST90200602	0.0257895	0.030147
GCST90199748	GCST90200603	-0.0554128	-0.038322
GCST90199748	GCST90200604	0.0635323	0.074883
GCST90199748	GCST90200605	-0.00339028	-0.006906
GCST90199748	GCST90200606	0.0264952	0.02082
GCST90199748	GCST90200607	-0.0859048	-0.075163
GCST90199748	GCST90200608	0.0119873	0.02918
GCST90199748	GCST90200609	-0.00372335	0.0063261
GCST90199748	GCST90200610	-0.0428673	-0.028732
GCST90199748	GCST90200611	0.0324945	0.034558
GCST90199748	GCST90200612	0.245491	0.24246
GCST90199748	GCST90200613	0.267686	0.2769
GCST90199748	GCST90200614	-0.053629	-0.042376
GCST90199748	GCST90200615	0.134802	0.1409
GCST90199748	GCST90200616	-0.0401489	-0.033366
GCST90199748	GCST90200617	0.255402	0.25708
GCST90199748	GCST90200618	0.608086	0.60748
GCST90199748	GCST90200619	0.0602452	0.083373
GCST90199748	GCST90200620	-0.00883737	-0.0038182
GCST90199748	GCST90200621	-0.159981	-0.13962
GCST90199748	GCST90200622	-0.034328	-0.035512
GCST90199748	GCST90200623	-0.0550383	-0.056021
GCST90199748	GCST90200624	0.0372344	0.06235
GCST90199748	GCST90200625	-0.113642	-0.10203
GCST90199748	GCST90200626	0.0298314	0.039052
GCST90199748	GCST90200627	-0.0156158	0.00063838
GCST90199748	GCST90200628	0.00972743	0.01973
GCST90199748	GCST90200629	-0.034251	-0.021862
GCST90199748	GCST90200630	0.0239819	0.036463
GCST90199748	GCST90200631	0.0114017	0.019852
GCST90199748	GCST90200632	-0.00119415	0.0065956
GCST90199748	GCST90200633	0.0293666	0.039443
GCST90199748	GCST90200634	-0.0725242	-0.060937
GCST90199748	GCST90200635	0.0437786	0.052527
GCST90199748	GCST90200636	0.0646839	0.073018
GCST90199748	GCST90200637	-0.0552468	-0.044322
GCST90199748	GCST90200638	0.00436695	0.010903
GCST90199748	GCST90200639	-0.061327	-0.054667
GCST90199748	GCST90200640	0.255284	0.24777
GCST90199748	GCST90200641	0.0249386	0.02371
GCST90199748	GCST90200642	0.0452233	0.049652
GCST90199748	GCST90200643	0.0869252	0.090165
GCST90199748	GCST90200644	0.035066	0.06161
GCST90199748	GCST90200645	-0.0461943	-0.039021
GCST90199748	GCST90200646	-0.028685	-0.014048
GCST90199748	GCST90200647	-0.00373978	-0.0031429
GCST90199748	GCST90200648	-0.101622	-0.08603
GCST90199748	GCST90200649	0.00309558	0.011869
GCST90199748	GCST90200650	-0.0297007	-0.026001
GCST90199748	GCST90200651	0.0228062	0.021248
GCST90199748	GCST90200652	0.119348	0.11798
GCST90199748	GCST90200653	0.0364265	0.05482
GCST90199748	GCST90200654	-0.00261284	-0.0060855
GCST90199748	GCST90200655	0.0280589	0.036879
GCST90199748	GCST90200656	-0.0447648	-0.027773
GCST90199748	GCST90200657	-0.0374002	-0.022028
GCST90199748	GCST90200658	-0.0021023	-0.0018973
GCST90199748	GCST90200659	0.0286475	0.035537
GCST90199748	GCST90200660	-0.128233	-0.12322
GCST90199748	GCST90200661	0.0391792	0.049225
GCST90199748	GCST90200662	-0.0450602	-0.021894
GCST90199748	GCST90200663	-0.0284003	-0.022368
GCST90199748	GCST90200664	-0.00497872	-0.0035423
GCST90199748	GCST90200665	0.00201142	0.01137
GCST90199748	GCST90200666	-0.0532928	-0.032254
GCST90199748	GCST90200667	0.0110328	0.01998
GCST90199748	GCST90200668	-0.0282881	-0.022206
GCST90199748	GCST90200669	-0.0228743	-0.0090882
GCST90199748	GCST90200670	0.052026	0.057469
GCST90199748	GCST90200671	0.0566854	0.062518
GCST90199748	GCST90200672	-0.0469261	-0.035218
GCST90199748	GCST90200673	0.0691195	0.082518
GCST90199748	GCST90200674	0.0543585	0.062017
GCST90199748	GCST90200675	-0.0527201	-0.042785
GCST90199748	GCST90200676	0.0217132	0.020624
GCST90199748	GCST90200677	-0.0311045	-0.024948
GCST90199748	GCST90200678	-0.0241868	-0.016299
GCST90199748	GCST90200679	-0.019958	-0.014809
GCST90199748	GCST90200680	0.0186346	0.029224
GCST90199748	GCST90200681	-0.0456522	-0.019746
GCST90199748	GCST90200682	0.0263852	0.028279
GCST90199748	GCST90200683	-0.0102508	-0.0076674
GCST90199748	GCST90200684	-0.0336289	-0.012945
GCST90199748	GCST90200685	0.0541823	0.071018
GCST90199748	GCST90200686	0.135708	0.14971
GCST90199748	GCST90200687	0.0705337	0.084595
GCST90199748	GCST90200688	-0.0244846	-0.016817
GCST90199748	GCST90200689	-0.00509099	-0.001014
GCST90199748	GCST90200690	0.0337109	0.046032
GCST90199748	GCST90200691	-0.037578	-0.02857
GCST90199748	GCST90200692	0.0602343	0.07913
GCST90199748	GCST90200693	-0.0332764	-0.019042
GCST90199748	GCST90200694	0.00678124	0.0089486
GCST90199748	GCST90200695	0.014781	0.027352
GCST90199748	GCST90200696	-0.0195949	-0.01512
GCST90199748	GCST90200697	0.0104955	0.021231
GCST90199748	GCST90200698	0.0187528	0.022302
GCST90199748	GCST90200699	0.0288601	0.041382
GCST90199748	GCST90200700	0.238793	0.24317
GCST90199748	GCST90200701	0.142421	0.15954
GCST90199748	GCST90200702	0.163957	0.18229
GCST90199748	GCST90200703	0.190087	0.20779
GCST90199748	GCST90200704	0.129198	0.14537
GCST90199748	GCST90200705	0.0707912	0.072849
GCST90199748	GCST90200706	0.153489	0.1644
GCST90199748	GCST90200707	-0.113646	-0.086006
GCST90199748	GCST90200708	0.0016844	0.012519
GCST90199748	GCST90200709	-0.00578372	0.010185
GCST90199748	GCST90200710	-0.146971	-0.13419
GCST90199748	GCST90200711	-0.0179146	-0.0047397
GCST90199749	GCST90199622	0.0206612	0.0138
GCST90199749	GCST90199623	0.00863409	0.0068
GCST90199749	GCST90199624	-0.00974002	-0.0142
GCST90199749	GCST90199625	0.266661	0.2596
GCST90199749	GCST90199626	0.0607296	0.0604
GCST90199749	GCST90199627	0.108306	0.115
GCST90199749	GCST90199628	0.0596276	0.0704
GCST90199749	GCST90199629	0.0639738	0.0526
GCST90199749	GCST90199630	0.0133802	0.0108
GCST90199749	GCST90199631	0.103565	0.1141
GCST90199749	GCST90199632	0.0117796	-0.0048
GCST90199749	GCST90199633	0.0274104	0.0265
GCST90199749	GCST90199634	0.137727	0.1466
GCST90199749	GCST90199635	0.00454302	0.0059
GCST90199749	GCST90199636	0.211826	0.2133
GCST90199749	GCST90199637	0.195057	0.2055
GCST90199749	GCST90199638	0.104647	0.1217
GCST90199749	GCST90199639	0.101228	0.1134
GCST90199749	GCST90199640	0.0647705	0.066
GCST90199749	GCST90199641	-0.000935661	-0.0041
GCST90199749	GCST90199642	-0.0136189	-0.0096
GCST90199749	GCST90199643	0.0426687	0.0428
GCST90199749	GCST90199644	-0.100941	-0.0938
GCST90199749	GCST90199645	-0.0440814	-0.0429
GCST90199749	GCST90199646	-0.00449415	-0.0093
GCST90199749	GCST90199647	-0.161899	-0.1547
GCST90199749	GCST90199648	0.0830034	0.0855
GCST90199749	GCST90199649	-0.0145389	-0.0082
GCST90199749	GCST90199650	0.0800349	0.0873
GCST90199749	GCST90199651	-0.0486581	-0.0416
GCST90199749	GCST90199652	-0.00894374	-0.0038
GCST90199749	GCST90199653	-0.0355507	-0.0422
GCST90199749	GCST90199654	-0.0293608	-0.0251
GCST90199749	GCST90199655	0.0428526	0.05
GCST90199749	GCST90199656	0.0279127	0.0334
GCST90199749	GCST90199657	0.0312681	0.0362
GCST90199749	GCST90199658	0.0440452	0.0551
GCST90199749	GCST90199659	-0.0493396	-0.0603
GCST90199749	GCST90199660	-0.0316868	-0.0415
GCST90199749	GCST90199661	-0.0259459	-0.0299
GCST90199749	GCST90199662	0.0781274	0.0899
GCST90199749	GCST90199663	0.0357312	0.0329
GCST90199749	GCST90199664	0.0897011	0.1042
GCST90199749	GCST90199665	0.0782386	0.0884
GCST90199749	GCST90199666	-0.0210683	-0.0151
GCST90199749	GCST90199667	0.0456488	0.0534
GCST90199749	GCST90199668	0.0399854	0.0568
GCST90199749	GCST90199669	0.0220236	0.0409
GCST90199749	GCST90199670	0.00412203	0.009
GCST90199749	GCST90199671	0.0315633	0.037
GCST90199749	GCST90199672	-0.0678353	-0.0614
GCST90199749	GCST90199673	-0.0346378	-0.0192
GCST90199749	GCST90199674	-0.0230755	-0.0096
GCST90199749	GCST90199675	0.15525	0.1631
GCST90199749	GCST90199676	0.0236901	0.0321
GCST90199749	GCST90199677	-0.00428785	0.0039
GCST90199749	GCST90199678	-0.0433993	-0.0512
GCST90199749	GCST90199679	-0.0299266	-0.033
GCST90199749	GCST90199680	0.0351936	0.0392
GCST90199749	GCST90199681	0.0824084	0.0775
GCST90199749	GCST90199682	0.0991828	0.1063
GCST90199749	GCST90199683	0.0465848	0.0382
GCST90199749	GCST90199684	0.0247273	0.0345
GCST90199749	GCST90199685	0.0176507	0.0138
GCST90199749	GCST90199686	0.0152594	0.023
GCST90199749	GCST90199687	-0.086504	-0.0774
GCST90199749	GCST90199688	-0.0136742	-0.0055
GCST90199749	GCST90199689	0.0376498	0.0408
GCST90199749	GCST90199690	0.030348	0.0419
GCST90199749	GCST90199691	0.181961	0.1909
GCST90199749	GCST90199692	-0.159333	-0.1729
GCST90199749	GCST90199693	-0.021033	-0.0111
GCST90199749	GCST90199694	-0.0022371	0.0038
GCST90199749	GCST90199720	0.0360797	0.0474
GCST90199749	GCST90199721	-0.0282122	-0.0202
GCST90199749	GCST90199722	0.0383409	0.0515
GCST90199749	GCST90199723	-0.0110993	-0.0067
GCST90199749	GCST90199724	0.0767953	0.0709
GCST90199749	GCST90199725	0.0237068	0.0131
GCST90199749	GCST90199726	0.187324	0.1949
GCST90199749	GCST90199727	0.0613504	0.0588
GCST90199749	GCST90199728	-0.0254955	-0.0123
GCST90199749	GCST90199729	0.0154606	0.0098
GCST90199749	GCST90199730	0.0388913	0.0448
GCST90199749	GCST90199731	-0.0221382	-0.0116
GCST90199749	GCST90199732	0.0296684	0.0222
GCST90199749	GCST90199733	0.0153026	0.0083
GCST90199749	GCST90199734	0.0519114	0.0546
GCST90199749	GCST90199735	0.121074	0.139
GCST90199749	GCST90199736	-0.0084769	0.0108
GCST90199749	GCST90199737	0.200219	0.1937
GCST90199749	GCST90199738	-0.0490577	-0.0474
GCST90199749	GCST90199739	-0.00457631	0.0023
GCST90199749	GCST90199740	0.0107572	0.0222
GCST90199749	GCST90199741	0.18614	0.1843
GCST90199749	GCST90199742	0.0613817	0.0589
GCST90199749	GCST90199743	-0.0109318	-0.0014
GCST90199749	GCST90199744	-0.038247	-0.0259
GCST90199749	GCST90199750	0.0277845	0.0399
GCST90199749	GCST90199751	0.456429	0.4619
GCST90199749	GCST90199752	-0.0132575	-0.0146
GCST90199749	GCST90199753	0.271679	0.278
GCST90199749	GCST90199754	0.0143743	0.0153
GCST90199749	GCST90199755	-0.0114758	-0.0107
GCST90199749	GCST90199756	-0.0280986	-0.0217
GCST90199749	GCST90199757	-0.0324505	-0.0336
GCST90199749	GCST90199758	0.0516184	0.0608
GCST90199749	GCST90199759	0.0167954	0.0208
GCST90199749	GCST90199760	-0.0126961	-0.0019
GCST90199749	GCST90199761	-0.010933	-0.0026
GCST90199749	GCST90199762	0.108236	0.1194
GCST90199749	GCST90199763	-0.0124832	-0.0151
GCST90199749	GCST90199764	0.0902657	0.1045
GCST90199749	GCST90199765	0.0160294	0.0132
GCST90199749	GCST90199766	0.111131	0.1222
GCST90199749	GCST90199767	0.119872	0.1268
GCST90199749	GCST90199768	0.0292081	0.0373
GCST90199749	GCST90199769	-0.0371891	-0.0225
GCST90199749	GCST90200383	0.220876	0.2271
GCST90199749	GCST90200384	0.0419474	0.0433
GCST90199749	GCST90200385	0.0261138	0.0251
GCST90199749	GCST90200386	-0.004015	-0.0021
GCST90199749	GCST90200387	0.0436945	0.0356
GCST90199749	GCST90200388	-0.0243947	-0.012
GCST90199749	GCST90200389	0.173066	0.1775
GCST90199749	GCST90200390	-0.0316027	-0.0224
GCST90199749	GCST90200391	0.321363	0.3223
GCST90199749	GCST90200392	0.11102	0.1192
GCST90199749	GCST90200393	0.0879509	0.0946
GCST90199749	GCST90200394	-0.00894946	-0.0067
GCST90199749	GCST90200395	-0.00404369	0.0003
GCST90199749	GCST90200396	0.194862	0.1923
GCST90199749	GCST90200397	-0.0346019	-0.0187
GCST90199749	GCST90200398	0.0295186	0.0311
GCST90199749	GCST90200399	0.241091	0.248
GCST90199749	GCST90200400	-0.0599648	-0.0598
GCST90199749	GCST90200401	0.0578837	0.0507
GCST90199749	GCST90200402	0.242856	0.2529
GCST90199749	GCST90200403	0.223259	0.2233
GCST90199749	GCST90200404	0.298043	0.3053
GCST90199749	GCST90200405	0.0196207	0.0348
GCST90199749	GCST90200406	0.0067082	0.0086
GCST90199749	GCST90200407	-0.120427	-0.1144
GCST90199749	GCST90200408	-0.0398873	-0.0523
GCST90199749	GCST90200409	0.00146263	0.0098
GCST90199749	GCST90200410	0.0159486	0.0101
GCST90199749	GCST90200411	0.304659	0.3039
GCST90199749	GCST90200412	0.0170209	0.0397
GCST90199749	GCST90200413	0.0521687	0.0631
GCST90199749	GCST90200414	-0.0201917	-0.0142
GCST90199749	GCST90200415	0.247275	0.2538
GCST90199749	GCST90200416	0.0316415	0.0295
GCST90199749	GCST90200417	0.125861	0.1277
GCST90199749	GCST90200418	-0.00775387	-0.0199
GCST90199749	GCST90200419	0.269135	0.2791
GCST90199749	GCST90200420	0.0632589	0.0709
GCST90199749	GCST90200421	-0.00137332	0.0019
GCST90199749	GCST90200422	-0.00183404	-0.0072
GCST90199749	GCST90200423	-0.021076	-0.012
GCST90199749	GCST90200424	0.14413	0.1534
GCST90199749	GCST90200425	0.0832083	0.091
GCST90199749	GCST90200426	-0.0206304	-0.0143
GCST90199749	GCST90200427	0.22113	0.223
GCST90199749	GCST90200428	0.0314075	0.0223
GCST90199749	GCST90200429	-0.00958385	-0.0119
GCST90199749	GCST90200430	-0.0178966	-0.0187
GCST90199749	GCST90200431	0.415781	0.4174
GCST90199749	GCST90200432	0.578864	0.5791
GCST90199749	GCST90200433	0.0407423	0.0354
GCST90199749	GCST90200434	-0.00237583	-0.0157
GCST90199749	GCST90200435	-0.0632146	-0.0531
GCST90199749	GCST90200436	-0.0527946	-0.0511
GCST90199749	GCST90200437	-0.0359643	-0.0488
GCST90199749	GCST90200438	-0.0109836	-0.0032
GCST90199749	GCST90200439	0.24211	0.2358
GCST90199749	GCST90200440	-0.0215878	-0.0228
GCST90199749	GCST90200441	0.32112	0.3245
GCST90199749	GCST90200442	0.174332	0.1777
GCST90199749	GCST90200443	0.118864	0.1234
GCST90199749	GCST90200444	0.0643622	0.0635
GCST90199749	GCST90200445	0.0717355	0.0619
GCST90199749	GCST90200446	0.00609323	0.0118
GCST90199749	GCST90200447	0.00792491	0.0043
GCST90199749	GCST90200448	-0.0211115	-0.0201
GCST90199749	GCST90200449	0.0230546	0.0192
GCST90199749	GCST90200450	0.0728167	0.066
GCST90199749	GCST90200451	-0.0153225	-0.0116
GCST90199749	GCST90200452	0.308339	0.3126
GCST90199749	GCST90200453	0.0252303	0.0365
GCST90199749	GCST90200454	0.126464	0.1286
GCST90199749	GCST90200455	-0.0229577	-0.0135
GCST90199749	GCST90200456	0.0395985	0.0489
GCST90199749	GCST90200457	-0.0151552	-0.0117
GCST90199749	GCST90200458	0.035375	0.0341
GCST90199749	GCST90200459	-0.051882	-0.0402
GCST90199749	GCST90200460	0.0271376	0.0281
GCST90199749	GCST90200461	0.134452	0.1379
GCST90199749	GCST90200462	0.00217018	0.0038
GCST90199749	GCST90200463	0.0380154	0.0458
GCST90199749	GCST90200464	-0.0298286	-0.0284
GCST90199749	GCST90200465	0.063465	0.0473
GCST90199749	GCST90200466	0.0664082	0.0732
GCST90199749	GCST90200467	0.0388732	0.026
GCST90199749	GCST90200468	-0.0325992	-0.0428
GCST90199749	GCST90200469	0.0133739	0.005
GCST90199749	GCST90200470	0.0264323	0.0247
GCST90199749	GCST90200471	0.0549285	0.0762
GCST90199749	GCST90200472	0.021497	0.0136
GCST90199749	GCST90200473	0.0811679	0.0891
GCST90199749	GCST90200474	0.0305322	0.0294
GCST90199749	GCST90200475	-0.0106107	-0.0228
GCST90199749	GCST90200476	0.0259729	0.0141
GCST90199749	GCST90200477	0.0125281	0.0247
GCST90199749	GCST90200478	0.047286	0.0404
GCST90199749	GCST90200479	0.0588133	0.0611
GCST90199749	GCST90200480	0.0285225	0.0326
GCST90199749	GCST90200481	-0.0403804	-0.0271
GCST90199749	GCST90200482	0.0911097	0.0807
GCST90199749	GCST90200483	0.0398919	0.0502
GCST90199749	GCST90200484	0.0315494	0.0355
GCST90199749	GCST90200485	0.198901	0.2112
GCST90199749	GCST90200486	0.0234886	0.0337
GCST90199749	GCST90200487	0.0359817	0.038
GCST90199749	GCST90200488	0.0819598	0.0923
GCST90199749	GCST90200489	0.0444607	0.0429
GCST90199749	GCST90200490	0.0699888	0.0697
GCST90199749	GCST90200491	0.0562973	0.0544
GCST90199749	GCST90200492	0.10266	0.0937
GCST90199749	GCST90200493	0.0487187	0.0459
GCST90199749	GCST90200494	0.0359298	0.0364
GCST90199749	GCST90200495	0.494768	0.5024
GCST90199749	GCST90200496	0.0782367	0.0938
GCST90199749	GCST90200497	-0.00297967	0.0039
GCST90199749	GCST90200498	-0.0248724	-0.0237
GCST90199749	GCST90200499	0.0361695	0.0363
GCST90199749	GCST90200500	-0.011059	0.0077
GCST90199749	GCST90200501	0.0507408	0.0513
GCST90199749	GCST90200502	0.069486	0.0784
GCST90199749	GCST90200503	0.0261832	0.0197
GCST90199749	GCST90200504	0.00942124	0.0015
GCST90199749	GCST90200505	0.0202954	0.0223
GCST90199749	GCST90200506	0.0031754	-0.0059
GCST90199749	GCST90200507	0.0268911	0.0262
GCST90199749	GCST90200508	-0.0230892	-0.0103
GCST90199749	GCST90200509	0.0065102	0.0044
GCST90199749	GCST90200510	0.034178	0.0416
GCST90199749	GCST90200511	0.0726162	0.0799
GCST90199749	GCST90200512	0.019551	0.0495
GCST90199749	GCST90200513	0.0484918	0.0406
GCST90199749	GCST90200514	0.0281093	0.0365
GCST90199749	GCST90200515	0.00140125	0.0145
GCST90199749	GCST90200516	-0.00206673	0.0097
GCST90199749	GCST90200517	0.0522463	0.0556
GCST90199749	GCST90200518	0.00352334	0.001
GCST90199749	GCST90200519	0.0071671	0.0252
GCST90199749	GCST90200520	0.0297704	0.0232
GCST90199749	GCST90200521	-0.0259066	-0.0211
GCST90199749	GCST90200522	0.0108313	0.0147
GCST90199749	GCST90200523	-0.0254941	-0.0114
GCST90199749	GCST90200524	-0.00798459	-0.0073
GCST90199749	GCST90200525	-0.0121915	-0.0178
GCST90199749	GCST90200526	0.131932	0.1345
GCST90199749	GCST90200527	-0.0363135	-0.0335
GCST90199749	GCST90200528	0.0270403	0.0125
GCST90199749	GCST90200529	0.108617	0.1269
GCST90199749	GCST90200530	-0.0328442	-0.0154
GCST90199749	GCST90200531	0.153647	0.1585
GCST90199749	GCST90200532	0.0221067	0.0261
GCST90199749	GCST90200533	0.0522996	0.0629
GCST90199749	GCST90200534	0.112114	0.1349
GCST90199749	GCST90200535	-0.00939765	-0.0153
GCST90199749	GCST90200536	0.0150119	0.0076
GCST90199749	GCST90200537	0.00228149	0.0172
GCST90199749	GCST90200538	0.0878777	0.081
GCST90199749	GCST90200539	0.0302922	0.0242
GCST90199749	GCST90200540	0.0435587	0.0535
GCST90199749	GCST90200541	0.0318677	0.0252
GCST90199749	GCST90200589	0.0314092	0.0343
GCST90199749	GCST90200590	-0.00743891	0.0032
GCST90199749	GCST90200591	0.0488287	0.0574
GCST90199749	GCST90200592	0.0142952	0.0135
GCST90199749	GCST90200593	0.0497742	0.0461
GCST90199749	GCST90200594	0.0555893	0.0773
GCST90199749	GCST90200595	-0.032707	-0.0246
GCST90199749	GCST90200596	-0.0153873	-0.0182
GCST90199749	GCST90200597	0.00803499	0.0068
GCST90199749	GCST90200598	0.147215	0.1563
GCST90199749	GCST90200599	0.152477	0.1654
GCST90199749	GCST90200600	0.192268	0.1887
GCST90199749	GCST90200601	-0.0326602	-0.0193
GCST90199749	GCST90200602	-0.00896665	0.0133
GCST90199749	GCST90200603	0.0355612	0.0522
GCST90199749	GCST90200604	0.0327915	0.0298
GCST90199749	GCST90200605	0.0180668	0.0113
GCST90199749	GCST90200606	0.00864161	0.0083
GCST90199749	GCST90200607	0.00588609	0.0175
GCST90199749	GCST90200608	0.0849478	0.0941
GCST90199749	GCST90200609	0.0224046	0.017
GCST90199749	GCST90200610	0.139679	0.1366
GCST90199749	GCST90200611	-0.0200541	-0.0275
GCST90199749	GCST90200612	-0.0288804	-0.0188
GCST90199749	GCST90200613	0.0504835	0.0664
GCST90199749	GCST90200614	0.0319313	0.0296
GCST90199749	GCST90200615	-0.0274064	-0.0191
GCST90199749	GCST90200616	0.068605	0.0747
GCST90199749	GCST90200617	0.0851165	0.0965
GCST90199749	GCST90200618	-0.0535399	-0.0456
GCST90199749	GCST90200619	-0.0858971	-0.0781
GCST90199749	GCST90200620	0.0401297	0.0419
GCST90199749	GCST90200621	0.399841	0.4103
GCST90199749	GCST90200622	0.03391	0.0391
GCST90199749	GCST90200623	0.082059	0.0967
GCST90199749	GCST90200624	0.0321986	0.0459
GCST90199749	GCST90200625	0.148551	0.1508
GCST90199749	GCST90200626	0.0255569	0.0328
GCST90199749	GCST90200627	0.0152045	0.0275
GCST90199749	GCST90200628	0.0848353	0.096
GCST90199749	GCST90200629	0.0951736	0.1053
GCST90199749	GCST90200630	-0.0158561	-0.0027
GCST90199749	GCST90200631	0.0086554	0.0207
GCST90199749	GCST90200632	0.00632025	0.0104
GCST90199749	GCST90200633	0.0498013	0.0617
GCST90199749	GCST90200634	0.0550825	0.0649
GCST90199749	GCST90200635	0.0209468	0.0331
GCST90199749	GCST90200636	-0.0269643	-0.0114
GCST90199749	GCST90200637	0.0206942	0.0223
GCST90199749	GCST90200638	-0.0282338	-0.0238
GCST90199749	GCST90200639	-0.00182663	-0.0142
GCST90199749	GCST90200640	0.000844162	0.0052
GCST90199749	GCST90200641	-0.0284719	-0.0179
GCST90199749	GCST90200642	-0.0151023	-0.0249
GCST90199749	GCST90200643	0.014337	0.0154
GCST90199749	GCST90200644	0.0478944	0.0665
GCST90199749	GCST90200645	0.0260231	0.0239
GCST90199749	GCST90200646	0.172074	0.1878
GCST90199749	GCST90200647	0.0406425	0.0452
GCST90199749	GCST90200648	-0.115749	-0.1122
GCST90199749	GCST90200649	0.0597325	0.0606
GCST90199749	GCST90200650	0.0532765	0.058
GCST90199749	GCST90200651	-0.00401705	0.0057
GCST90199749	GCST90200652	0.00954167	0.0083
GCST90199749	GCST90200653	0.0567642	0.0673
GCST90199749	GCST90200654	0.00251358	-0.0039
GCST90199749	GCST90200655	0.142804	0.1478
GCST90199749	GCST90200656	0.0956838	0.1086
GCST90199749	GCST90200657	0.0529255	0.05
GCST90199749	GCST90200658	0.176498	0.1892
GCST90199749	GCST90200659	-0.0519335	-0.0537
GCST90199749	GCST90200660	0.136853	0.1352
GCST90199749	GCST90200661	0.184064	0.2011
GCST90199749	GCST90200662	0.121543	0.1368
GCST90199749	GCST90200663	0.227939	0.2387
GCST90199749	GCST90200664	0.0657998	0.0537
GCST90199749	GCST90200665	0.0823199	0.1083
GCST90199749	GCST90200666	0.0731914	0.081
GCST90199749	GCST90200667	0.0828451	0.0872
GCST90199749	GCST90200668	-0.011259	-0.0124
GCST90199749	GCST90200669	0.0466235	0.0594
GCST90199749	GCST90200670	-0.0100407	-0.0114
GCST90199749	GCST90200671	-0.0216023	-0.0113
GCST90199749	GCST90200672	0.120076	0.1251
GCST90199749	GCST90200673	0.0126586	0.0313
GCST90199749	GCST90200674	-0.023831	-0.0205
GCST90199749	GCST90200675	0.115138	0.1285
GCST90199749	GCST90200676	0.118407	0.1436
GCST90199749	GCST90200677	0.0802904	0.0979
GCST90199749	GCST90200678	0.109781	0.1329
GCST90199749	GCST90200679	0.218373	0.2366
GCST90199749	GCST90200680	-0.0222234	-0.0217
GCST90199749	GCST90200681	0.0645228	0.0842
GCST90199749	GCST90200682	0.114709	0.1104
GCST90199749	GCST90200683	0.117128	0.1389
GCST90199749	GCST90200684	0.0760661	0.0789
GCST90199749	GCST90200685	0.0186838	0.0303
GCST90199749	GCST90200686	-0.0438805	-0.0366
GCST90199749	GCST90200687	-0.00215035	-0.0035
GCST90199749	GCST90200688	0.0361501	0.0387
GCST90199749	GCST90200689	0.0405648	0.0499
GCST90199749	GCST90200690	-0.012195	0.0133
GCST90199749	GCST90200691	0.0368898	0.0332
GCST90199749	GCST90200692	-0.0163512	-0.0057
GCST90199749	GCST90200693	0.0686358	0.0703
GCST90199749	GCST90200694	0.105793	0.1039
GCST90199749	GCST90200695	0.05798	0.0618
GCST90199749	GCST90200696	0.1015	0.1064
GCST90199749	GCST90200697	0.014403	0.0347
GCST90199749	GCST90200698	0.0217538	0.0452
GCST90199749	GCST90200699	0.0172556	0.0074
GCST90199749	GCST90200700	0.0237145	0.0371
GCST90199749	GCST90200701	-0.0162309	-0.0147
GCST90199749	GCST90200702	-0.00557601	-0.0038
GCST90199749	GCST90200703	0.00497045	0.0055
GCST90199749	GCST90200704	-0.0162931	-0.0122
GCST90199749	GCST90200705	0.0161736	0.0295
GCST90199749	GCST90200706	0.00869428	0.008
GCST90199749	GCST90200707	0.182201	0.1814
GCST90199749	GCST90200708	0.00277201	0.0059
GCST90199749	GCST90200709	0.0210933	0.0299
GCST90199749	GCST90200710	0.0785227	0.0857
GCST90199749	GCST90200711	0.0375751	0.0429
GCST90199750	GCST90199622	0.110833	0.1034
GCST90199750	GCST90199623	0.0188688	0.020045
GCST90199750	GCST90199624	-0.0585844	-0.06613
GCST90199750	GCST90199625	-0.306493	-0.30345
GCST90199750	GCST90199626	-0.0488923	-0.04663
GCST90199750	GCST90199627	-0.0972331	-0.095863
GCST90199750	GCST90199628	-0.0424382	-0.030075
GCST90199750	GCST90199629	-0.115856	-0.098833
GCST90199750	GCST90199630	-0.071405	-0.062944
GCST90199750	GCST90199631	0.139767	0.14118
GCST90199750	GCST90199632	-0.115784	-0.12216
GCST90199750	GCST90199633	0.101774	0.10606
GCST90199750	GCST90199634	-0.0861145	-0.071462
GCST90199750	GCST90199635	-0.13859	-0.13539
GCST90199750	GCST90199636	0.0273402	0.051751
GCST90199750	GCST90199637	-0.0121479	-0.0032053
GCST90199750	GCST90199638	-0.0970424	-0.081701
GCST90199750	GCST90199639	0.0857408	0.10117
GCST90199750	GCST90199640	-0.305025	-0.29686
GCST90199750	GCST90199641	0.0565333	0.05156
GCST90199750	GCST90199642	-0.0515958	-0.036192
GCST90199750	GCST90199643	-0.125901	-0.11619
GCST90199750	GCST90199644	0.0397662	0.034502
GCST90199750	GCST90199645	0.051929	0.052355
GCST90199750	GCST90199646	-0.0766951	-0.090832
GCST90199750	GCST90199647	0.0836261	0.098668
GCST90199750	GCST90199648	0.0836828	0.087971
GCST90199750	GCST90199649	0.14026	0.14594
GCST90199750	GCST90199650	0.0358907	0.04656
GCST90199750	GCST90199651	0.374733	0.3844
GCST90199750	GCST90199652	0.0676794	0.068805
GCST90199750	GCST90199653	0.073054	0.078726
GCST90199750	GCST90199654	0.0832407	0.095439
GCST90199750	GCST90199655	0.198034	0.20393
GCST90199750	GCST90199656	-0.0623868	-0.049477
GCST90199750	GCST90199657	0.137914	0.14824
GCST90199750	GCST90199658	0.176294	0.18629
GCST90199750	GCST90199659	0.0367215	0.036179
GCST90199750	GCST90199660	0.104449	0.12148
GCST90199750	GCST90199661	0.0671263	0.070927
GCST90199750	GCST90199662	-0.0799722	-0.06294
GCST90199750	GCST90199663	-0.229116	-0.22849
GCST90199750	GCST90199664	0.0113155	0.03216
GCST90199750	GCST90199665	0.00150182	0.0020634
GCST90199750	GCST90199666	0.616336	0.61908
GCST90199750	GCST90199667	-0.0546814	-0.036856
GCST90199750	GCST90199668	0.702143	0.7035
GCST90199750	GCST90199669	0.604765	0.61378
GCST90199750	GCST90199670	-0.0108671	-0.005783
GCST90199750	GCST90199671	0.0171708	0.036961
GCST90199750	GCST90199672	-0.105188	-0.089532
GCST90199750	GCST90199673	0.0685255	0.082891
GCST90199750	GCST90199674	0.622718	0.63087
GCST90199750	GCST90199675	-0.117848	-0.099268
GCST90199750	GCST90199676	0.0560983	0.063293
GCST90199750	GCST90199677	0.276885	0.28094
GCST90199750	GCST90199678	-0.0640214	-0.060404
GCST90199750	GCST90199679	0.0645237	0.071806
GCST90199750	GCST90199680	0.481859	0.4902
GCST90199750	GCST90199681	-0.0400215	-0.046497
GCST90199750	GCST90199682	0.0325383	0.040109
GCST90199750	GCST90199683	-0.0500463	-0.051689
GCST90199750	GCST90199684	0.0477925	0.048851
GCST90199750	GCST90199685	0.0124546	0.0096503
GCST90199750	GCST90199686	-0.128693	-0.12728
GCST90199750	GCST90199687	-0.102819	-0.080762
GCST90199750	GCST90199688	0.278469	0.29857
GCST90199750	GCST90199689	-0.144585	-0.13858
GCST90199750	GCST90199690	0.0559126	0.066336
GCST90199750	GCST90199691	0.114417	0.12971
GCST90199750	GCST90199692	-0.027407	-0.024306
GCST90199750	GCST90199693	0.593551	0.60181
GCST90199750	GCST90199694	0.106891	0.11565
GCST90199750	GCST90199720	0.798946	0.7957
GCST90199750	GCST90199721	0.379619	0.39021
GCST90199750	GCST90199722	0.830841	0.82852
GCST90199750	GCST90199723	0.657784	0.66344
GCST90199750	GCST90199724	-0.0437996	-0.036014
GCST90199750	GCST90199725	0.0114542	0.025753
GCST90199750	GCST90199726	0.0394322	0.052763
GCST90199750	GCST90199727	0.0352237	0.044301
GCST90199750	GCST90199728	0.555241	0.56153
GCST90199750	GCST90199729	-0.068678	-0.051517
GCST90199750	GCST90199730	0.831138	0.82874
GCST90199750	GCST90199731	0.547402	0.55334
GCST90199750	GCST90199732	-0.00431822	0.0062857
GCST90199750	GCST90199733	0.0197603	0.024514
GCST90199750	GCST90199734	0.0235009	0.034768
GCST90199750	GCST90199735	0.0679676	0.080886
GCST90199750	GCST90199736	0.127545	0.1455
GCST90199750	GCST90199737	-0.113053	-0.1075
GCST90199750	GCST90199738	-0.0758197	-0.05839
GCST90199750	GCST90199739	0.0115616	0.010073
GCST90199750	GCST90199740	-0.0137854	0.0020771
GCST90199750	GCST90199741	0.00134129	0.013972
GCST90199750	GCST90199742	-0.056648	-0.058134
GCST90199750	GCST90199743	0.433593	0.4418
GCST90199750	GCST90199744	0.463638	0.47074
GCST90199750	GCST90199751	-0.0713717	-0.072031
GCST90199750	GCST90199752	0.0691575	0.071331
GCST90199750	GCST90199753	0.160507	0.16756
GCST90199750	GCST90199754	0.0581293	0.047846
GCST90199750	GCST90199755	0.0090452	0.0075207
GCST90199750	GCST90199756	0.122916	0.13686
GCST90199750	GCST90199757	0.110582	0.10951
GCST90199750	GCST90199758	0.127933	0.15497
GCST90199750	GCST90199759	0.0416661	0.057504
GCST90199750	GCST90199760	0.0833475	0.086921
GCST90199750	GCST90199761	0.185475	0.2008
GCST90199750	GCST90199762	0.196693	0.21227
GCST90199750	GCST90199763	0.0939382	0.10565
GCST90199750	GCST90199764	0.233012	0.25494
GCST90199750	GCST90199765	-0.152753	-0.13574
GCST90199750	GCST90199766	0.144316	0.16149
GCST90199750	GCST90199767	0.162527	0.18235
GCST90199750	GCST90199768	-0.0140646	-0.0019349
GCST90199750	GCST90199769	0.40847	0.4217
GCST90199750	GCST90200383	-0.0882514	-0.090414
GCST90199750	GCST90200384	-0.0633819	-0.041838
GCST90199750	GCST90200385	0.0461844	0.049951
GCST90199750	GCST90200386	-0.0776852	-0.064599
GCST90199750	GCST90200387	-0.12689	-0.12223
GCST90199750	GCST90200388	0.544207	0.55167
GCST90199750	GCST90200389	-0.0723143	-0.059997
GCST90199750	GCST90200390	0.500046	0.49962
GCST90199750	GCST90200391	-0.102223	-0.087256
GCST90199750	GCST90200392	0.00190867	0.014749
GCST90199750	GCST90200393	-0.0424507	-0.035903
GCST90199750	GCST90200394	0.0456203	0.054021
GCST90199750	GCST90200395	0.0401581	0.035815
GCST90199750	GCST90200396	-0.142951	-0.13761
GCST90199750	GCST90200397	0.536462	0.53892
GCST90199750	GCST90200398	0.173876	0.18148
GCST90199750	GCST90200399	-0.0837655	-0.081121
GCST90199750	GCST90200400	0.195195	0.20046
GCST90199750	GCST90200401	-0.0136288	0.00038529
GCST90199750	GCST90200402	-0.103749	-0.081549
GCST90199750	GCST90200403	0.00954676	0.02548
GCST90199750	GCST90200404	-0.117537	-0.105
GCST90199750	GCST90200405	0.0893941	0.096159
GCST90199750	GCST90200406	0.200147	0.20958
GCST90199750	GCST90200407	0.134641	0.13595
GCST90199750	GCST90200408	-0.0351058	-0.037951
GCST90199750	GCST90200409	0.262864	0.27435
GCST90199750	GCST90200410	0.36171	0.37296
GCST90199750	GCST90200411	-0.202145	-0.19452
GCST90199750	GCST90200412	-0.192307	-0.17397
GCST90199750	GCST90200413	-0.0458246	-0.038928
GCST90199750	GCST90200414	0.557037	0.56193
GCST90199750	GCST90200415	-0.0550092	-0.05079
GCST90199750	GCST90200416	-0.0129301	-0.0022462
GCST90199750	GCST90200417	-0.0229273	-0.014367
GCST90199750	GCST90200418	-0.0341787	-0.028804
GCST90199750	GCST90200419	0.0393915	0.05292
GCST90199750	GCST90200420	0.133393	0.1348
GCST90199750	GCST90200421	-0.03411	-0.03946
GCST90199750	GCST90200422	0.0596729	0.057043
GCST90199750	GCST90200423	0.113124	0.12708
GCST90199750	GCST90200424	0.0060614	0.0058258
GCST90199750	GCST90200425	-0.0373634	-0.038027
GCST90199750	GCST90200426	-0.138942	-0.13792
GCST90199750	GCST90200427	-0.0895246	-0.09184
GCST90199750	GCST90200428	0.363499	0.37386
GCST90199750	GCST90200429	0.0385844	0.042086
GCST90199750	GCST90200430	-0.0971969	-0.081448
GCST90199750	GCST90200431	-0.14177	-0.13262
GCST90199750	GCST90200432	-0.0865237	-0.068041
GCST90199750	GCST90200433	-0.0853302	-0.079711
GCST90199750	GCST90200434	-0.0883158	-0.08985
GCST90199750	GCST90200435	0.251714	0.26699
GCST90199750	GCST90200436	0.0916327	0.10648
GCST90199750	GCST90200437	-0.249195	-0.25041
GCST90199750	GCST90200438	0.288186	0.29769
GCST90199750	GCST90200439	0.0161306	0.026793
GCST90199750	GCST90200440	-0.0169647	-0.015211
GCST90199750	GCST90200441	-0.163376	-0.16036
GCST90199750	GCST90200442	-0.110464	-0.10962
GCST90199750	GCST90200443	0.182222	0.20096
GCST90199750	GCST90200444	0.0133339	0.024033
GCST90199750	GCST90200445	0.191473	0.2009
GCST90199750	GCST90200446	0.22771	0.22565
GCST90199750	GCST90200447	-0.0479879	-0.053821
GCST90199750	GCST90200448	0.205984	0.21006
GCST90199750	GCST90200449	-0.10141	-0.10371
GCST90199750	GCST90200450	0.197065	0.202
GCST90199750	GCST90200451	0.429684	0.43318
GCST90199750	GCST90200452	-0.142979	-0.13459
GCST90199750	GCST90200453	0.0205659	0.034076
GCST90199750	GCST90200454	0.113518	0.13487
GCST90199750	GCST90200455	0.077974	0.082798
GCST90199750	GCST90200456	0.0825127	0.098735
GCST90199750	GCST90200457	0.487417	0.4929
GCST90199750	GCST90200458	-0.0748806	-0.070296
GCST90199750	GCST90200459	0.510494	0.51366
GCST90199750	GCST90200460	0.138635	0.14257
GCST90199750	GCST90200461	0.0487159	0.041156
GCST90199750	GCST90200462	0.053227	0.046725
GCST90199750	GCST90200463	0.0675733	0.074296
GCST90199750	GCST90200464	-0.0142285	-0.016394
GCST90199750	GCST90200465	-0.163922	-0.15944
GCST90199750	GCST90200466	0.144407	0.14677
GCST90199750	GCST90200467	-0.0089651	-0.0050511
GCST90199750	GCST90200468	-0.0387748	-0.035135
GCST90199750	GCST90200469	0.0537395	0.0467
GCST90199750	GCST90200470	0.141121	0.15167
GCST90199750	GCST90200471	0.0944303	0.10694
GCST90199750	GCST90200472	-0.0104603	-0.0051195
GCST90199750	GCST90200473	0.0807755	0.091988
GCST90199750	GCST90200474	0.0838206	0.086346
GCST90199750	GCST90200475	-0.0451442	-0.04771
GCST90199750	GCST90200476	-0.00853897	-0.010652
GCST90199750	GCST90200477	0.0954327	0.096809
GCST90199750	GCST90200478	-0.141935	-0.14396
GCST90199750	GCST90200479	0.0749667	0.077675
GCST90199750	GCST90200480	-0.103428	-0.10817
GCST90199750	GCST90200481	0.0679885	0.071271
GCST90199750	GCST90200482	-0.138135	-0.13998
GCST90199750	GCST90200483	0.0523012	0.064199
GCST90199750	GCST90200484	-0.118004	-0.10713
GCST90199750	GCST90200485	0.170047	0.18607
GCST90199750	GCST90200486	0.00172332	0.015994
GCST90199750	GCST90200487	0.118593	0.12189
GCST90199750	GCST90200488	0.101294	0.1125
GCST90199750	GCST90200489	-0.16999	-0.16323
GCST90199750	GCST90200490	0.148313	0.16949
GCST90199750	GCST90200491	0.159764	0.17615
GCST90199750	GCST90200492	-0.0948348	-0.084887
GCST90199750	GCST90200493	-0.00892685	-0.0044314
GCST90199750	GCST90200494	-0.226627	-0.2196
GCST90199750	GCST90200495	0.0226805	0.039925
GCST90199750	GCST90200496	-0.158661	-0.15829
GCST90199750	GCST90200497	-0.0420683	-0.037663
GCST90199750	GCST90200498	0.0174283	0.01799
GCST90199750	GCST90200499	-0.168803	-0.16625
GCST90199750	GCST90200500	-0.0114851	-0.0063621
GCST90199750	GCST90200501	-0.14625	-0.14281
GCST90199750	GCST90200502	0.0491902	0.06208
GCST90199750	GCST90200503	-0.038081	-0.037354
GCST90199750	GCST90200504	0.0134035	0.014951
GCST90199750	GCST90200505	-0.146113	-0.15482
GCST90199750	GCST90200506	-0.0617144	-0.056459
GCST90199750	GCST90200507	0.0951156	0.10951
GCST90199750	GCST90200508	0.020621	0.025247
GCST90199750	GCST90200509	-0.0364411	-0.044299
GCST90199750	GCST90200510	-0.218641	-0.20882
GCST90199750	GCST90200511	-0.113913	-0.10504
GCST90199750	GCST90200512	0.160256	0.17805
GCST90199750	GCST90200513	-0.0679677	-0.063548
GCST90199750	GCST90200514	0.049629	0.055024
GCST90199750	GCST90200515	0.0839833	0.083936
GCST90199750	GCST90200516	0.00540932	-0.0011158
GCST90199750	GCST90200517	0.165173	0.18393
GCST90199750	GCST90200518	0.233746	0.23869
GCST90199750	GCST90200519	0.0180982	0.028529
GCST90199750	GCST90200520	-0.0236544	-0.016168
GCST90199750	GCST90200521	0.0668242	0.073086
GCST90199750	GCST90200522	0.0487268	0.047846
GCST90199750	GCST90200523	0.0959727	0.10667
GCST90199750	GCST90200524	-0.107352	-0.11311
GCST90199750	GCST90200525	0.00430173	-0.00080235
GCST90199750	GCST90200526	-0.070454	-0.050685
GCST90199750	GCST90200527	0.150619	0.16349
GCST90199750	GCST90200528	0.0380001	0.044659
GCST90199750	GCST90200529	0.287377	0.29364
GCST90199750	GCST90200530	0.596326	0.60161
GCST90199750	GCST90200531	0.0764281	0.085576
GCST90199750	GCST90200532	0.0500319	0.060766
GCST90199750	GCST90200533	0.22454	0.22609
GCST90199750	GCST90200534	0.304708	0.32244
GCST90199750	GCST90200535	-0.108848	-0.11619
GCST90199750	GCST90200536	0.0029852	0.00037339
GCST90199750	GCST90200537	0.152593	0.14243
GCST90199750	GCST90200538	-0.0773219	-0.073792
GCST90199750	GCST90200539	0.0607631	0.06371
GCST90199750	GCST90200540	0.133193	0.13113
GCST90199750	GCST90200541	0.0115482	0.010926
GCST90199750	GCST90200589	0.0698233	0.067556
GCST90199750	GCST90200590	0.140436	0.14005
GCST90199750	GCST90200591	0.0760791	0.086396
GCST90199750	GCST90200592	0.253798	0.25311
GCST90199750	GCST90200593	-0.0100297	-0.0060947
GCST90199750	GCST90200594	8.4811e-05	0.0064196
GCST90199750	GCST90200595	-0.0542517	-0.050189
GCST90199750	GCST90200596	0.0748804	0.069654
GCST90199750	GCST90200597	-0.0517909	-0.047375
GCST90199750	GCST90200598	0.0807075	0.092515
GCST90199750	GCST90200599	0.0713224	0.079555
GCST90199750	GCST90200600	-0.03459	-0.020964
GCST90199750	GCST90200601	0.00315667	0.022866
GCST90199750	GCST90200602	0.0338315	0.042823
GCST90199750	GCST90200603	0.0283878	0.045493
GCST90199750	GCST90200604	0.0396723	0.046414
GCST90199750	GCST90200605	-0.00241069	-4.7153e-05
GCST90199750	GCST90200606	-0.023984	-0.027564
GCST90199750	GCST90200607	-0.0948732	-0.090309
GCST90199750	GCST90200608	0.0403495	0.049556
GCST90199750	GCST90200609	0.0157214	0.019249
GCST90199750	GCST90200610	-0.0642112	-0.055041
GCST90199750	GCST90200611	0.0286414	0.03182
GCST90199750	GCST90200612	0.372992	0.37842
GCST90199750	GCST90200613	0.256409	0.26238
GCST90199750	GCST90200614	-0.0654456	-0.064934
GCST90199750	GCST90200615	0.117778	0.11878
GCST90199750	GCST90200616	-0.0372431	-0.020674
GCST90199750	GCST90200617	0.155282	0.16714
GCST90199750	GCST90200618	0.4608	0.47341
GCST90199750	GCST90200619	0.0175436	0.031571
GCST90199750	GCST90200620	-0.0509258	-0.030707
GCST90199750	GCST90200621	-0.113193	-0.095158
GCST90199750	GCST90200622	0.0234271	0.02487
GCST90199750	GCST90200623	-0.0092676	-0.0014997
GCST90199750	GCST90200624	0.0990438	0.12048
GCST90199750	GCST90200625	-0.128018	-0.12541
GCST90199750	GCST90200626	0.0875708	0.10337
GCST90199750	GCST90200627	0.0477461	0.055806
GCST90199750	GCST90200628	0.120056	0.13254
GCST90199750	GCST90200629	0.0312799	0.041812
GCST90199750	GCST90200630	0.0897746	0.096393
GCST90199750	GCST90200631	0.0428395	0.044086
GCST90199750	GCST90200632	0.0629856	0.062295
GCST90199750	GCST90200633	0.127325	0.13471
GCST90199750	GCST90200634	0.0133691	0.026634
GCST90199750	GCST90200635	0.124194	0.13549
GCST90199750	GCST90200636	0.124162	0.14569
GCST90199750	GCST90200637	0.00122139	0.0075031
GCST90199750	GCST90200638	0.04253	0.056029
GCST90199750	GCST90200639	-0.0644447	-0.083729
GCST90199750	GCST90200640	0.173173	0.19308
GCST90199750	GCST90200641	0.00268407	0.013154
GCST90199750	GCST90200642	0.0621912	0.059816
GCST90199750	GCST90200643	0.0708122	0.081411
GCST90199750	GCST90200644	0.167961	0.18223
GCST90199750	GCST90200645	-0.0990629	-0.098806
GCST90199750	GCST90200646	0.0111236	0.026309
GCST90199750	GCST90200647	-0.0326166	-0.03014
GCST90199750	GCST90200648	-0.0119019	0.001566
GCST90199750	GCST90200649	0.130594	0.13056
GCST90199750	GCST90200650	0.0171442	0.032112
GCST90199750	GCST90200651	0.092576	0.097178
GCST90199750	GCST90200652	0.103553	0.092121
GCST90199750	GCST90200653	0.205561	0.21254
GCST90199750	GCST90200654	-0.0280103	-0.027692
GCST90199750	GCST90200655	-0.0143974	-0.010772
GCST90199750	GCST90200656	0.0557615	0.064727
GCST90199750	GCST90200657	-0.0428298	-0.025398
GCST90199750	GCST90200658	-0.00854822	0.0077423
GCST90199750	GCST90200659	0.0591311	0.051535
GCST90199750	GCST90200660	-0.162835	-0.15867
GCST90199750	GCST90200661	0.115757	0.13876
GCST90199750	GCST90200662	0.129363	0.15573
GCST90199750	GCST90200663	0.0355524	0.038484
GCST90199750	GCST90200664	0.102706	0.093513
GCST90199750	GCST90200665	0.0233754	0.042056
GCST90199750	GCST90200666	-0.14202	-0.1177
GCST90199750	GCST90200667	-0.0216056	-0.031317
GCST90199750	GCST90200668	-0.00947196	-0.0083143
GCST90199750	GCST90200669	-0.0407904	-0.024859
GCST90199750	GCST90200670	0.0822481	0.081186
GCST90199750	GCST90200671	0.0492191	0.047103
GCST90199750	GCST90200672	0.0143594	0.028258
GCST90199750	GCST90200673	0.173936	0.18884
GCST90199750	GCST90200674	0.0616357	0.067066
GCST90199750	GCST90200675	-0.0407732	-0.029745
GCST90199750	GCST90200676	0.056839	0.059279
GCST90199750	GCST90200677	0.017794	0.026983
GCST90199750	GCST90200678	-0.0344473	-0.022332
GCST90199750	GCST90200679	-0.0794293	-0.066392
GCST90199750	GCST90200680	0.06685	0.056911
GCST90199750	GCST90200681	0.077676	0.10005
GCST90199750	GCST90200682	0.0809905	0.085991
GCST90199750	GCST90200683	-0.0392304	-0.038225
GCST90199750	GCST90200684	0.00253166	0.013546
GCST90199750	GCST90200685	0.135714	0.14231
GCST90199750	GCST90200686	0.204017	0.22179
GCST90199750	GCST90200687	0.197629	0.21053
GCST90199750	GCST90200688	0.0486212	0.063496
GCST90199750	GCST90200689	0.0181655	0.019916
GCST90199750	GCST90200690	0.106214	0.11753
GCST90199750	GCST90200691	-0.0577688	-0.046491
GCST90199750	GCST90200692	0.178253	0.18721
GCST90199750	GCST90200693	-0.0513409	-0.050177
GCST90199750	GCST90200694	0.0468706	0.050362
GCST90199750	GCST90200695	0.0488826	0.063196
GCST90199750	GCST90200696	-0.00573368	-0.0015962
GCST90199750	GCST90200697	0.0357962	0.041288
GCST90199750	GCST90200698	0.0375942	0.042165
GCST90199750	GCST90200699	0.042968	0.04789
GCST90199750	GCST90200700	0.382634	0.39044
GCST90199750	GCST90200701	0.222701	0.22639
GCST90199750	GCST90200702	0.230299	0.23544
GCST90199750	GCST90200703	0.241846	0.24688
GCST90199750	GCST90200704	0.248057	0.26081
GCST90199750	GCST90200705	0.144278	0.16162
GCST90199750	GCST90200706	0.24726	0.25425
GCST90199750	GCST90200707	-0.0609888	-0.041868
GCST90199750	GCST90200708	0.0285897	0.029337
GCST90199750	GCST90200709	0.0593031	0.077635
GCST90199750	GCST90200710	0.230876	0.23835
GCST90199750	GCST90200711	0.00660015	0.015882
GCST90199751	GCST90199622	0.0745273	0.07421
GCST90199751	GCST90199623	-0.00706041	0.01541
GCST90199751	GCST90199624	0.0870636	0.092825
GCST90199751	GCST90199625	0.570604	0.57499
GCST90199751	GCST90199626	0.244578	0.25519
GCST90199751	GCST90199627	0.178487	0.17579
GCST90199751	GCST90199628	0.104645	0.11832
GCST90199751	GCST90199629	0.0552431	0.057181
GCST90199751	GCST90199630	0.0733791	0.075505
GCST90199751	GCST90199631	0.317326	0.32558
GCST90199751	GCST90199632	0.0170387	-0.00033006
GCST90199751	GCST90199633	0.0660728	0.069892
GCST90199751	GCST90199634	0.279925	0.28889
GCST90199751	GCST90199635	0.0816585	0.088613
GCST90199751	GCST90199636	0.159784	0.16826
GCST90199751	GCST90199637	0.348177	0.35427
GCST90199751	GCST90199638	0.289104	0.30211
GCST90199751	GCST90199639	0.0673959	0.079669
GCST90199751	GCST90199640	0.172955	0.17619
GCST90199751	GCST90199641	0.0123613	0.0048044
GCST90199751	GCST90199642	0.0192254	0.019442
GCST90199751	GCST90199643	0.177411	0.16817
GCST90199751	GCST90199644	-0.019525	-0.0044744
GCST90199751	GCST90199645	0.00166522	0.014292
GCST90199751	GCST90199646	0.0630324	0.064695
GCST90199751	GCST90199647	-0.0165165	-0.0014076
GCST90199751	GCST90199648	0.0166595	0.019518
GCST90199751	GCST90199649	0.000222697	0.0020936
GCST90199751	GCST90199650	0.0499865	0.068919
GCST90199751	GCST90199651	-0.106351	-0.095233
GCST90199751	GCST90199652	-0.00679812	-0.0013911
GCST90199751	GCST90199653	0.0148895	0.0089122
GCST90199751	GCST90199654	0.0276274	0.03519
GCST90199751	GCST90199655	0.230356	0.23607
GCST90199751	GCST90199656	0.0592231	0.069096
GCST90199751	GCST90199657	0.0189582	0.034836
GCST90199751	GCST90199658	0.165933	0.18528
GCST90199751	GCST90199659	-0.0895254	-0.088904
GCST90199751	GCST90199660	0.00606327	0.0038812
GCST90199751	GCST90199661	0.0251939	0.031928
GCST90199751	GCST90199662	0.233697	0.24554
GCST90199751	GCST90199663	0.126806	0.11581
GCST90199751	GCST90199664	0.225944	0.24429
GCST90199751	GCST90199665	0.0732585	0.083317
GCST90199751	GCST90199666	-0.0589203	-0.057794
GCST90199751	GCST90199667	0.014841	0.026018
GCST90199751	GCST90199668	-0.0735108	-0.061238
GCST90199751	GCST90199669	-0.111604	-0.10863
GCST90199751	GCST90199670	0.0125297	0.020139
GCST90199751	GCST90199671	0.019782	0.026805
GCST90199751	GCST90199672	0.0311868	0.044463
GCST90199751	GCST90199673	-0.00548797	0.015945
GCST90199751	GCST90199674	-0.137108	-0.12108
GCST90199751	GCST90199675	0.21928	0.22521
GCST90199751	GCST90199676	-0.0122774	-0.013332
GCST90199751	GCST90199677	-0.0235531	-0.015799
GCST90199751	GCST90199678	0.00929174	0.015803
GCST90199751	GCST90199679	0.0244052	0.0251
GCST90199751	GCST90199680	0.00727783	0.019133
GCST90199751	GCST90199681	0.117778	0.12381
GCST90199751	GCST90199682	0.115216	0.11767
GCST90199751	GCST90199683	0.100291	0.098025
GCST90199751	GCST90199684	-0.0247095	-0.018299
GCST90199751	GCST90199685	-0.0186916	-0.024964
GCST90199751	GCST90199686	0.0729879	0.081667
GCST90199751	GCST90199687	0.00486799	0.012064
GCST90199751	GCST90199688	-0.123694	-0.11506
GCST90199751	GCST90199689	0.206313	0.2038
GCST90199751	GCST90199690	0.0189055	0.030417
GCST90199751	GCST90199691	0.166437	0.17355
GCST90199751	GCST90199692	-0.0351653	-0.039026
GCST90199751	GCST90199693	-0.0949436	-0.082012
GCST90199751	GCST90199694	-0.0236743	-0.010237
GCST90199751	GCST90199720	-0.0590581	-0.052545
GCST90199751	GCST90199721	-0.127166	-0.11626
GCST90199751	GCST90199722	-0.057459	-0.048866
GCST90199751	GCST90199723	-0.140341	-0.13056
GCST90199751	GCST90199724	0.220854	0.22085
GCST90199751	GCST90199725	0.0212246	0.018111
GCST90199751	GCST90199726	0.125004	0.13723
GCST90199751	GCST90199727	0.0521693	0.045452
GCST90199751	GCST90199728	-0.160149	-0.1521
GCST90199751	GCST90199729	0.0784542	0.08387
GCST90199751	GCST90199730	-0.0435419	-0.049073
GCST90199751	GCST90199731	-0.181169	-0.17272
GCST90199751	GCST90199732	0.0308189	0.025385
GCST90199751	GCST90199733	0.0276124	0.01914
GCST90199751	GCST90199734	0.0311823	0.03672
GCST90199751	GCST90199735	0.103467	0.12583
GCST90199751	GCST90199736	-0.0286339	-0.01231
GCST90199751	GCST90199737	0.160224	0.15657
GCST90199751	GCST90199738	-0.00642505	-0.00060173
GCST90199751	GCST90199739	-0.000621843	0.020625
GCST90199751	GCST90199740	0.0053673	0.0074987
GCST90199751	GCST90199741	0.259673	0.25831
GCST90199751	GCST90199742	0.136019	0.14292
GCST90199751	GCST90199743	-0.0270153	-0.020319
GCST90199751	GCST90199744	-0.164285	-0.15724
GCST90199751	GCST90199752	-0.00753651	0.0095371
GCST90199751	GCST90199753	0.477221	0.48455
GCST90199751	GCST90199754	0.0169507	0.024599
GCST90199751	GCST90199755	-0.00917828	0.0024459
GCST90199751	GCST90199756	-0.00364395	0.0020092
GCST90199751	GCST90199757	0.00903638	0.018817
GCST90199751	GCST90199758	-0.00895152	-0.0086849
GCST90199751	GCST90199759	0.015283	0.015669
GCST90199751	GCST90199760	0.00764221	0.013412
GCST90199751	GCST90199761	-0.00624395	-0.0064314
GCST90199751	GCST90199762	-0.00859924	-3.9328e-05
GCST90199751	GCST90199763	0.013274	0.024213
GCST90199751	GCST90199764	-0.0190017	-0.008543
GCST90199751	GCST90199765	0.0809938	0.0898
GCST90199751	GCST90199766	0.0127221	0.022412
GCST90199751	GCST90199767	0.025243	0.023635
GCST90199751	GCST90199768	0.0432701	0.049775
GCST90199751	GCST90199769	-0.116071	-0.10219
GCST90199751	GCST90200383	0.288748	0.29237
GCST90199751	GCST90200384	0.0536287	0.054203
GCST90199751	GCST90200385	0.0116486	0.019529
GCST90199751	GCST90200386	0.0570395	0.055922
GCST90199751	GCST90200387	0.146103	0.14552
GCST90199751	GCST90200388	-0.199719	-0.18959
GCST90199751	GCST90200389	0.485193	0.49727
GCST90199751	GCST90200390	-0.133436	-0.13107
GCST90199751	GCST90200391	0.775039	0.78379
GCST90199751	GCST90200392	0.174623	0.17865
GCST90199751	GCST90200393	0.125521	0.13543
GCST90199751	GCST90200394	-0.0493536	-0.050523
GCST90199751	GCST90200395	-0.0241376	-0.0083627
GCST90199751	GCST90200396	0.519166	0.5309
GCST90199751	GCST90200397	-0.172923	-0.16299
GCST90199751	GCST90200398	0.0774103	0.089783
GCST90199751	GCST90200399	0.511565	0.52184
GCST90199751	GCST90200400	-0.0833951	-0.070097
GCST90199751	GCST90200401	0.0483448	0.050658
GCST90199751	GCST90200402	0.434175	0.44996
GCST90199751	GCST90200403	0.127229	0.13377
GCST90199751	GCST90200404	0.40422	0.41996
GCST90199751	GCST90200405	0.00706266	0.022545
GCST90199751	GCST90200406	-0.0432983	-0.035288
GCST90199751	GCST90200407	-0.247115	-0.24778
GCST90199751	GCST90200408	-0.0636156	-0.067356
GCST90199751	GCST90200409	-0.00641511	0.0065385
GCST90199751	GCST90200410	0.0209141	0.019905
GCST90199751	GCST90200411	0.399119	0.40626
GCST90199751	GCST90200412	-0.00848386	0.009341
GCST90199751	GCST90200413	0.0251505	0.020591
GCST90199751	GCST90200414	-0.142109	-0.13267
GCST90199751	GCST90200415	0.375582	0.38904
GCST90199751	GCST90200416	0.0658665	0.072101
GCST90199751	GCST90200417	0.159425	0.16591
GCST90199751	GCST90200418	0.0479037	0.052673
GCST90199751	GCST90200419	0.40279	0.40504
GCST90199751	GCST90200420	0.0955585	0.098637
GCST90199751	GCST90200421	0.033214	0.037717
GCST90199751	GCST90200422	0.0166526	0.016666
GCST90199751	GCST90200423	0.0173924	0.036027
GCST90199751	GCST90200424	0.289211	0.28746
GCST90199751	GCST90200425	0.167979	0.15916
GCST90199751	GCST90200426	0.0169716	0.022997
GCST90199751	GCST90200427	0.509247	0.51805
GCST90199751	GCST90200428	0.0802235	0.082886
GCST90199751	GCST90200429	0.022079	0.010642
GCST90199751	GCST90200430	-0.0170261	-0.017351
GCST90199751	GCST90200431	0.31816	0.32745
GCST90199751	GCST90200432	0.565228	0.56881
GCST90199751	GCST90200433	0.106666	0.10069
GCST90199751	GCST90200434	0.0791356	0.083665
GCST90199751	GCST90200435	-0.153547	-0.14057
GCST90199751	GCST90200436	0.0250988	0.034408
GCST90199751	GCST90200437	0.0407926	0.025228
GCST90199751	GCST90200438	0.00760508	0.0087015
GCST90199751	GCST90200439	0.180023	0.17871
GCST90199751	GCST90200440	0.00709484	0.015614
GCST90199751	GCST90200441	0.444295	0.45456
GCST90199751	GCST90200442	0.43755	0.44765
GCST90199751	GCST90200443	0.0110727	0.010121
GCST90199751	GCST90200444	0.0635637	0.074617
GCST90199751	GCST90200445	0.187286	0.18351
GCST90199751	GCST90200446	-0.0670405	-0.051687
GCST90199751	GCST90200447	0.0228199	0.016645
GCST90199751	GCST90200448	-0.00861542	-0.0087612
GCST90199751	GCST90200449	-0.0138107	-0.014279
GCST90199751	GCST90200450	0.0697416	0.07428
GCST90199751	GCST90200451	-0.0797866	-0.080468
GCST90199751	GCST90200452	0.505069	0.50737
GCST90199751	GCST90200453	-0.000612775	0.0023623
GCST90199751	GCST90200454	0.201535	0.21431
GCST90199751	GCST90200455	-0.00690772	0.0070256
GCST90199751	GCST90200456	3.29938e-05	0.022351
GCST90199751	GCST90200457	-0.118989	-0.11777
GCST90199751	GCST90200458	0.0714693	0.075548
GCST90199751	GCST90200459	-0.152973	-0.14244
GCST90199751	GCST90200460	0.0139916	0.028816
GCST90199751	GCST90200461	0.0938544	0.10289
GCST90199751	GCST90200462	0.029883	0.024964
GCST90199751	GCST90200463	0.0444998	0.052793
GCST90199751	GCST90200464	-0.00407211	0.002724
GCST90199751	GCST90200465	0.168364	0.16617
GCST90199751	GCST90200466	0.00980767	0.013683
GCST90199751	GCST90200467	0.0339191	0.03393
GCST90199751	GCST90200468	0.00758895	0.0067309
GCST90199751	GCST90200469	0.0281165	0.023403
GCST90199751	GCST90200470	-0.00642881	-0.001638
GCST90199751	GCST90200471	0.0475009	0.061988
GCST90199751	GCST90200472	0.0142808	0.010318
GCST90199751	GCST90200473	0.0468677	0.04826
GCST90199751	GCST90200474	-0.000731507	0.0057671
GCST90199751	GCST90200475	0.0366496	0.033437
GCST90199751	GCST90200476	0.0125925	0.011706
GCST90199751	GCST90200477	-0.000878918	-0.0029178
GCST90199751	GCST90200478	0.129708	0.12094
GCST90199751	GCST90200479	0.00836638	0.012536
GCST90199751	GCST90200480	0.0518131	0.067017
GCST90199751	GCST90200481	-0.0529012	-0.04053
GCST90199751	GCST90200482	0.168146	0.16167
GCST90199751	GCST90200483	0.03963	0.037098
GCST90199751	GCST90200484	0.0753854	0.087457
GCST90199751	GCST90200485	0.14143	0.14455
GCST90199751	GCST90200486	-0.00847868	0.0034956
GCST90199751	GCST90200487	0.0148829	0.030519
GCST90199751	GCST90200488	-0.0138715	-0.011874
GCST90199751	GCST90200489	0.150136	0.1491
GCST90199751	GCST90200490	0.0354505	0.042507
GCST90199751	GCST90200491	-0.10261	-0.098231
GCST90199751	GCST90200492	0.20071	0.2014
GCST90199751	GCST90200493	0.0325631	0.029884
GCST90199751	GCST90200494	0.13248	0.13125
GCST90199751	GCST90200495	0.184724	0.1823
GCST90199751	GCST90200496	0.178698	0.18952
GCST90199751	GCST90200497	0.0347809	0.042157
GCST90199751	GCST90200498	0.0706065	0.076243
GCST90199751	GCST90200499	0.11633	0.11005
GCST90199751	GCST90200500	0.0244612	0.035599
GCST90199751	GCST90200501	0.0950678	0.095348
GCST90199751	GCST90200502	0.0310416	0.037083
GCST90199751	GCST90200503	0.0267747	0.033328
GCST90199751	GCST90200504	-0.0117369	-0.012756
GCST90199751	GCST90200505	0.0776108	0.076181
GCST90199751	GCST90200506	0.0634298	0.066933
GCST90199751	GCST90200507	0.0509813	0.06054
GCST90199751	GCST90200508	0.0359612	0.053845
GCST90199751	GCST90200509	0.066574	0.061867
GCST90199751	GCST90200510	0.0985124	0.10101
GCST90199751	GCST90200511	0.134611	0.13857
GCST90199751	GCST90200512	-0.0385937	-0.018477
GCST90199751	GCST90200513	0.0310145	0.026768
GCST90199751	GCST90200514	0.0151271	0.022019
GCST90199751	GCST90200515	-0.0113171	-0.0072823
GCST90199751	GCST90200516	0.0317093	0.042145
GCST90199751	GCST90200517	0.050165	0.057988
GCST90199751	GCST90200518	-0.0818626	-0.086552
GCST90199751	GCST90200519	0.00525708	0.0069302
GCST90199751	GCST90200520	0.069596	0.058415
GCST90199751	GCST90200521	0.0270396	0.032106
GCST90199751	GCST90200522	-0.00155323	0.0092254
GCST90199751	GCST90200523	-0.0537714	-0.039365
GCST90199751	GCST90200524	0.103339	0.10348
GCST90199751	GCST90200525	0.0451777	0.047891
GCST90199751	GCST90200526	0.148416	0.15941
GCST90199751	GCST90200527	0.0147254	0.022876
GCST90199751	GCST90200528	0.0103039	-0.003183
GCST90199751	GCST90200529	-0.0590674	-0.039856
GCST90199751	GCST90200530	-0.104078	-0.084595
GCST90199751	GCST90200531	0.158046	0.15774
GCST90199751	GCST90200532	-0.0109079	-0.0054123
GCST90199751	GCST90200533	-0.00866764	0.0066849
GCST90199751	GCST90200534	-0.0476901	-0.033439
GCST90199751	GCST90200535	0.0956649	0.094175
GCST90199751	GCST90200536	0.0296241	0.03426
GCST90199751	GCST90200537	-0.0140204	0.0040836
GCST90199751	GCST90200538	0.185409	0.18502
GCST90199751	GCST90200539	0.0556143	0.059233
GCST90199751	GCST90200540	0.0370709	0.047161
GCST90199751	GCST90200541	0.0259028	0.028608
GCST90199751	GCST90200589	-0.00259043	0.005867
GCST90199751	GCST90200590	-0.0574872	-0.031414
GCST90199751	GCST90200591	0.00492571	0.012368
GCST90199751	GCST90200592	0.0345432	0.047585
GCST90199751	GCST90200593	0.0779285	0.080168
GCST90199751	GCST90200594	0.0185407	0.034273
GCST90199751	GCST90200595	-0.0399429	-0.029982
GCST90199751	GCST90200596	0.0286297	0.025141
GCST90199751	GCST90200597	0.102321	0.096391
GCST90199751	GCST90200598	0.142395	0.13618
GCST90199751	GCST90200599	0.100087	0.11247
GCST90199751	GCST90200600	0.139227	0.13712
GCST90199751	GCST90200601	-0.00472834	0.0074732
GCST90199751	GCST90200602	0.00564218	0.0020409
GCST90199751	GCST90200603	0.0346574	0.053982
GCST90199751	GCST90200604	0.0314602	0.031431
GCST90199751	GCST90200605	0.0061932	0.0050805
GCST90199751	GCST90200606	0.0337878	0.037005
GCST90199751	GCST90200607	-0.00177684	0.0093757
GCST90199751	GCST90200608	0.0303522	0.037908
GCST90199751	GCST90200609	0.00124278	-0.0011319
GCST90199751	GCST90200610	0.223355	0.22944
GCST90199751	GCST90200611	-0.0306679	-0.024425
GCST90199751	GCST90200612	-0.0914545	-0.072381
GCST90199751	GCST90200613	0.0545574	0.065293
GCST90199751	GCST90200614	0.0655676	0.076656
GCST90199751	GCST90200615	-0.00941741	-0.002211
GCST90199751	GCST90200616	0.102421	0.11662
GCST90199751	GCST90200617	0.144843	0.15717
GCST90199751	GCST90200618	-0.0893005	-0.083256
GCST90199751	GCST90200619	-0.00472185	0.0018862
GCST90199751	GCST90200620	0.0811592	0.082213
GCST90199751	GCST90200621	0.513855	0.52188
GCST90199751	GCST90200622	-0.0176233	-0.019623
GCST90199751	GCST90200623	0.112144	0.11888
GCST90199751	GCST90200624	0.0224975	0.047016
GCST90199751	GCST90200625	0.184216	0.19029
GCST90199751	GCST90200626	-0.0486705	-0.036174
GCST90199751	GCST90200627	0.0360686	0.046228
GCST90199751	GCST90200628	0.0558672	0.076542
GCST90199751	GCST90200629	0.0291176	0.034588
GCST90199751	GCST90200630	-0.033509	-0.01424
GCST90199751	GCST90200631	0.0229015	0.022607
GCST90199751	GCST90200632	0.0036603	-0.0041853
GCST90199751	GCST90200633	-0.000497981	0.018859
GCST90199751	GCST90200634	-0.0163694	-0.016913
GCST90199751	GCST90200635	-0.0235691	-0.0062828
GCST90199751	GCST90200636	-0.0297306	-0.0097136
GCST90199751	GCST90200637	0.0307195	0.034754
GCST90199751	GCST90200638	0.00536033	0.022691
GCST90199751	GCST90200639	0.0714823	0.05904
GCST90199751	GCST90200640	-0.0382148	-0.046113
GCST90199751	GCST90200641	-0.0316419	-0.019959
GCST90199751	GCST90200642	-0.000809367	-0.0081889
GCST90199751	GCST90200643	0.00531791	0.024098
GCST90199751	GCST90200644	-0.0282116	-0.0082737
GCST90199751	GCST90200645	0.123259	0.11632
GCST90199751	GCST90200646	0.0203258	0.031563
GCST90199751	GCST90200647	0.0609913	0.061261
GCST90199751	GCST90200648	-0.0855737	-0.073018
GCST90199751	GCST90200649	0.0242144	0.03384
GCST90199751	GCST90200650	0.140432	0.14358
GCST90199751	GCST90200651	-0.0513032	-0.028771
GCST90199751	GCST90200652	-0.0108314	-0.0093108
GCST90199751	GCST90200653	0.0083767	0.023658
GCST90199751	GCST90200654	0.0345565	0.018646
GCST90199751	GCST90200655	0.0201146	0.027704
GCST90199751	GCST90200656	0.00915043	0.017751
GCST90199751	GCST90200657	0.0377292	0.036061
GCST90199751	GCST90200658	-0.00108951	0.023046
GCST90199751	GCST90200659	0.0396846	0.039216
GCST90199751	GCST90200660	0.258613	0.26107
GCST90199751	GCST90200661	-0.0252486	-0.018782
GCST90199751	GCST90200662	-0.0208613	-0.0192
GCST90199751	GCST90200663	0.094692	0.10044
GCST90199751	GCST90200664	0.0462462	0.036832
GCST90199751	GCST90200665	0.0560711	0.077191
GCST90199751	GCST90200666	0.136377	0.14268
GCST90199751	GCST90200667	0.0282375	0.027125
GCST90199751	GCST90200668	0.0210221	0.026455
GCST90199751	GCST90200669	0.0934069	0.098441
GCST90199751	GCST90200670	-0.00953207	-0.0093196
GCST90199751	GCST90200671	-0.0445153	-0.023387
GCST90199751	GCST90200672	0.0875049	0.090363
GCST90199751	GCST90200673	-0.0115914	0.012523
GCST90199751	GCST90200674	-0.0236026	-0.0019743
GCST90199751	GCST90200675	0.2268	0.23889
GCST90199751	GCST90200676	0.0978188	0.11692
GCST90199751	GCST90200677	0.132072	0.14881
GCST90199751	GCST90200678	0.152516	0.16567
GCST90199751	GCST90200679	0.197395	0.21068
GCST90199751	GCST90200680	0.0056748	-0.0016929
GCST90199751	GCST90200681	-0.0171518	-0.0045975
GCST90199751	GCST90200682	0.0171395	0.025148
GCST90199751	GCST90200683	0.118181	0.13463
GCST90199751	GCST90200684	0.12302	0.13098
GCST90199751	GCST90200685	-0.00968345	0.00061232
GCST90199751	GCST90200686	-0.090996	-0.082993
GCST90199751	GCST90200687	-0.0181843	-0.0047503
GCST90199751	GCST90200688	0.016829	0.032497
GCST90199751	GCST90200689	0.0556468	0.062401
GCST90199751	GCST90200690	-0.0930547	-0.076565
GCST90199751	GCST90200691	0.0647963	0.066801
GCST90199751	GCST90200692	-0.0160588	-0.013108
GCST90199751	GCST90200693	0.140465	0.14012
GCST90199751	GCST90200694	0.0913225	0.086945
GCST90199751	GCST90200695	0.0494263	0.050867
GCST90199751	GCST90200696	0.125244	0.13332
GCST90199751	GCST90200697	0.00685127	0.015305
GCST90199751	GCST90200698	0.0110486	0.026538
GCST90199751	GCST90200699	-0.00136457	-0.001245
GCST90199751	GCST90200700	-0.0740527	-0.067049
GCST90199751	GCST90200701	-0.0787212	-0.063593
GCST90199751	GCST90200702	-0.0721808	-0.057229
GCST90199751	GCST90200703	-0.0647534	-0.046507
GCST90199751	GCST90200704	-0.0613265	-0.046736
GCST90199751	GCST90200705	-0.0209172	-0.0053683
GCST90199751	GCST90200706	-0.0729429	-0.056096
GCST90199751	GCST90200707	0.175806	0.17461
GCST90199751	GCST90200708	-0.0138429	-0.0037647
GCST90199751	GCST90200709	0.0440952	0.05837
GCST90199751	GCST90200710	0.116245	0.12613
GCST90199751	GCST90200711	0.0230745	0.030545
GCST90199752	GCST90199622	0.0127128	0.012088
GCST90199752	GCST90199623	-0.0313451	-0.023429
GCST90199752	GCST90199624	0.0855337	0.078079
GCST90199752	GCST90199625	-0.0456196	-0.02715
GCST90199752	GCST90199626	0.0342247	0.045127
GCST90199752	GCST90199627	0.0241106	0.022996
GCST90199752	GCST90199628	0.0476567	0.057682
GCST90199752	GCST90199629	0.0244525	0.034723
GCST90199752	GCST90199630	-0.0302481	-0.014896
GCST90199752	GCST90199631	0.080465	0.09703
GCST90199752	GCST90199632	0.0152138	0.016028
GCST90199752	GCST90199633	-0.0295449	-0.026939
GCST90199752	GCST90199634	-0.0749975	-0.062091
GCST90199752	GCST90199635	0.107728	0.12279
GCST90199752	GCST90199636	-0.0491038	-0.054466
GCST90199752	GCST90199637	-0.0331624	-0.022683
GCST90199752	GCST90199638	-0.0180258	-0.007094
GCST90199752	GCST90199639	0.0267672	0.031208
GCST90199752	GCST90199640	0.0155804	0.021652
GCST90199752	GCST90199641	-0.0464283	-0.056724
GCST90199752	GCST90199642	-0.0648352	-0.072582
GCST90199752	GCST90199643	-0.00691245	0.013799
GCST90199752	GCST90199644	0.0212436	0.01054
GCST90199752	GCST90199645	0.0512119	0.048993
GCST90199752	GCST90199646	0.0303579	0.030984
GCST90199752	GCST90199647	0.0366173	0.028777
GCST90199752	GCST90199648	0.0222579	0.03688
GCST90199752	GCST90199649	0.0241512	0.03185
GCST90199752	GCST90199650	0.069707	0.06251
GCST90199752	GCST90199651	0.128945	0.12865
GCST90199752	GCST90199652	-0.00523272	0.0031029
GCST90199752	GCST90199653	-0.0311514	-0.036911
GCST90199752	GCST90199654	0.0445157	0.036721
GCST90199752	GCST90199655	0.0962554	0.10986
GCST90199752	GCST90199656	-0.0264439	-0.018869
GCST90199752	GCST90199657	0.0336647	0.035064
GCST90199752	GCST90199658	0.0499359	0.053107
GCST90199752	GCST90199659	0.042419	0.037371
GCST90199752	GCST90199660	-0.0101766	0.0044988
GCST90199752	GCST90199661	0.013233	0.010915
GCST90199752	GCST90199662	0.0083083	0.031923
GCST90199752	GCST90199663	0.0317769	0.036063
GCST90199752	GCST90199664	0.023701	0.023476
GCST90199752	GCST90199665	0.0266193	0.042915
GCST90199752	GCST90199666	0.0728507	0.072531
GCST90199752	GCST90199667	-0.0104736	-0.014015
GCST90199752	GCST90199668	0.044037	0.054063
GCST90199752	GCST90199669	0.0739861	0.073757
GCST90199752	GCST90199670	0.00236778	0.018901
GCST90199752	GCST90199671	-0.0143339	-0.0081679
GCST90199752	GCST90199672	0.0768431	0.093227
GCST90199752	GCST90199673	0.621102	0.63168
GCST90199752	GCST90199674	0.0881008	0.090839
GCST90199752	GCST90199675	0.0288882	0.041346
GCST90199752	GCST90199676	-0.0190635	-0.013698
GCST90199752	GCST90199677	0.0867609	0.092472
GCST90199752	GCST90199678	0.0880068	0.097393
GCST90199752	GCST90199679	0.0345898	0.039275
GCST90199752	GCST90199680	0.0693402	0.065888
GCST90199752	GCST90199681	0.00722134	0.014553
GCST90199752	GCST90199682	-0.0215013	-0.023109
GCST90199752	GCST90199683	0.0378463	0.040927
GCST90199752	GCST90199684	-0.0280646	-0.018663
GCST90199752	GCST90199685	0.0141526	0.013997
GCST90199752	GCST90199686	0.113652	0.12287
GCST90199752	GCST90199687	0.0701014	0.079514
GCST90199752	GCST90199688	0.0700082	0.084265
GCST90199752	GCST90199689	-0.00105831	-0.001995
GCST90199752	GCST90199690	0.0465321	0.060185
GCST90199752	GCST90199691	0.0676445	0.075469
GCST90199752	GCST90199692	0.0362434	0.027939
GCST90199752	GCST90199693	0.0736082	0.07714
GCST90199752	GCST90199694	0.0563281	0.046164
GCST90199752	GCST90199720	0.0722997	0.076565
GCST90199752	GCST90199721	0.079533	0.083138
GCST90199752	GCST90199722	0.0741986	0.078391
GCST90199752	GCST90199723	0.0542151	0.055836
GCST90199752	GCST90199724	-0.0204814	-0.012082
GCST90199752	GCST90199725	-0.0245858	-0.012465
GCST90199752	GCST90199726	0.0369326	0.029739
GCST90199752	GCST90199727	0.0454062	0.051283
GCST90199752	GCST90199728	0.0971818	0.097791
GCST90199752	GCST90199729	0.0229466	0.032439
GCST90199752	GCST90199730	0.0661679	0.067016
GCST90199752	GCST90199731	0.0798963	0.07998
GCST90199752	GCST90199732	0.0268506	0.029321
GCST90199752	GCST90199733	0.0529645	0.054869
GCST90199752	GCST90199734	-0.0397496	-0.043833
GCST90199752	GCST90199735	0.0172016	0.027729
GCST90199752	GCST90199736	0.0631375	0.068095
GCST90199752	GCST90199737	0.00743674	0.0076089
GCST90199752	GCST90199738	0.0865104	0.087163
GCST90199752	GCST90199739	-0.0121686	-0.022518
GCST90199752	GCST90199740	0.000956789	0.014333
GCST90199752	GCST90199741	-0.0098216	0.0082168
GCST90199752	GCST90199742	0.0452077	0.057368
GCST90199752	GCST90199743	0.0689247	0.071013
GCST90199752	GCST90199744	0.100117	0.10343
GCST90199752	GCST90199753	0.0110424	0.025033
GCST90199752	GCST90199754	0.00584563	-0.0026002
GCST90199752	GCST90199755	0.0167709	0.016498
GCST90199752	GCST90199756	0.0078421	0.0096048
GCST90199752	GCST90199757	0.0645905	0.049361
GCST90199752	GCST90199758	-0.0136965	-0.0066929
GCST90199752	GCST90199759	0.00609544	-0.00064812
GCST90199752	GCST90199760	-0.015366	-0.0071586
GCST90199752	GCST90199761	-0.0500419	-0.049204
GCST90199752	GCST90199762	0.00832185	0.0096353
GCST90199752	GCST90199763	0.0365559	0.035547
GCST90199752	GCST90199764	-0.0652446	-0.059968
GCST90199752	GCST90199765	-0.0557006	-0.050423
GCST90199752	GCST90199766	-0.000289686	0.001156
GCST90199752	GCST90199767	-0.0204025	-0.010141
GCST90199752	GCST90199768	-0.0415227	-0.027698
GCST90199752	GCST90199769	0.0713181	0.063817
GCST90199752	GCST90200383	-0.0634944	-0.046907
GCST90199752	GCST90200384	0.0582963	0.061889
GCST90199752	GCST90200385	-0.0465335	-0.048833
GCST90199752	GCST90200386	-0.0258467	-0.019178
GCST90199752	GCST90200387	-0.0369452	-0.029748
GCST90199752	GCST90200388	0.0699459	0.069224
GCST90199752	GCST90200389	-0.00788742	0.014951
GCST90199752	GCST90200390	0.118791	0.11423
GCST90199752	GCST90200391	-0.0209852	-0.0016155
GCST90199752	GCST90200392	-0.0213759	-0.01378
GCST90199752	GCST90200393	0.00804877	0.01389
GCST90199752	GCST90200394	-0.0234484	-0.013895
GCST90199752	GCST90200395	-0.00417629	0.010196
GCST90199752	GCST90200396	-0.0810651	-0.072617
GCST90199752	GCST90200397	0.0948638	0.093986
GCST90199752	GCST90200398	0.010465	0.013293
GCST90199752	GCST90200399	-0.0341115	-0.0071767
GCST90199752	GCST90200400	0.00791665	0.019518
GCST90199752	GCST90200401	0.0553406	0.057169
GCST90199752	GCST90200402	0.0162822	0.034547
GCST90199752	GCST90200403	-0.0153527	-0.0071438
GCST90199752	GCST90200404	-0.0136997	0.0089025
GCST90199752	GCST90200405	0.0866294	0.097694
GCST90199752	GCST90200406	-0.017245	-0.0012633
GCST90199752	GCST90200407	0.0415319	0.049402
GCST90199752	GCST90200408	-0.0108325	-0.0084349
GCST90199752	GCST90200409	0.0668272	0.079452
GCST90199752	GCST90200410	0.100094	0.10312
GCST90199752	GCST90200411	-0.0117569	-0.001952
GCST90199752	GCST90200412	-0.0840939	-0.069587
GCST90199752	GCST90200413	0.0385697	0.046017
GCST90199752	GCST90200414	0.0878892	0.080973
GCST90199752	GCST90200415	0.0156189	0.035563
GCST90199752	GCST90200416	0.000173431	-0.0054115
GCST90199752	GCST90200417	-0.0158765	-0.0082487
GCST90199752	GCST90200418	0.00888072	0.016912
GCST90199752	GCST90200419	0.0113589	0.029292
GCST90199752	GCST90200420	0.0619246	0.054504
GCST90199752	GCST90200421	-0.0104106	-0.01411
GCST90199752	GCST90200422	0.0264814	0.034288
GCST90199752	GCST90200423	0.0110224	0.02044
GCST90199752	GCST90200424	-0.00944954	0.0072067
GCST90199752	GCST90200425	0.0780096	0.074292
GCST90199752	GCST90200426	0.00976943	0.0098043
GCST90199752	GCST90200427	-0.0589976	-0.050241
GCST90199752	GCST90200428	0.0517163	0.061599
GCST90199752	GCST90200429	0.0204817	0.028448
GCST90199752	GCST90200430	-0.025739	-0.026878
GCST90199752	GCST90200431	-0.0195313	-0.01763
GCST90199752	GCST90200432	-0.0173755	0.0025241
GCST90199752	GCST90200433	-0.00403869	0.00064632
GCST90199752	GCST90200434	-0.0309725	-0.025043
GCST90199752	GCST90200435	-0.0390698	-0.023948
GCST90199752	GCST90200436	0.0461697	0.045762
GCST90199752	GCST90200437	-0.0321182	-0.032979
GCST90199752	GCST90200438	0.0703397	0.069464
GCST90199752	GCST90200439	0.00579356	0.0047116
GCST90199752	GCST90200440	-0.0152871	-0.012077
GCST90199752	GCST90200441	0.0134225	0.016054
GCST90199752	GCST90200442	-0.0268614	0.0018325
GCST90199752	GCST90200443	0.00306372	0.0035633
GCST90199752	GCST90200444	-0.0216803	-0.02307
GCST90199752	GCST90200445	0.0201593	0.041733
GCST90199752	GCST90200446	0.0811765	0.085478
GCST90199752	GCST90200447	-0.0744854	-0.078615
GCST90199752	GCST90200448	-0.00573023	-0.014372
GCST90199752	GCST90200449	-0.0829491	-0.088614
GCST90199752	GCST90200450	0.0671745	0.085705
GCST90199752	GCST90200451	0.120994	0.12215
GCST90199752	GCST90200452	0.0367806	0.046717
GCST90199752	GCST90200453	-0.00230999	0.0041549
GCST90199752	GCST90200454	0.0452112	0.050788
GCST90199752	GCST90200455	-0.0436909	-0.045254
GCST90199752	GCST90200456	0.03924	0.057902
GCST90199752	GCST90200457	0.090961	0.093012
GCST90199752	GCST90200458	0.0832136	0.08933
GCST90199752	GCST90200459	0.106354	0.10676
GCST90199752	GCST90200460	0.0574872	0.055973
GCST90199752	GCST90200461	0.0663774	0.066821
GCST90199752	GCST90200462	0.0782198	0.098817
GCST90199752	GCST90200463	0.0229466	0.038349
GCST90199752	GCST90200464	0.08659	0.085014
GCST90199752	GCST90200465	-0.0570933	-0.05324
GCST90199752	GCST90200466	0.0787767	0.078672
GCST90199752	GCST90200467	0.0147024	0.021929
GCST90199752	GCST90200468	0.0682203	0.069736
GCST90199752	GCST90200469	0.0968212	0.10852
GCST90199752	GCST90200470	0.152252	0.16395
GCST90199752	GCST90200471	0.0294283	0.051431
GCST90199752	GCST90200472	0.039178	0.055764
GCST90199752	GCST90200473	0.06047	0.068804
GCST90199752	GCST90200474	0.133481	0.14648
GCST90199752	GCST90200475	0.0627548	0.055603
GCST90199752	GCST90200476	0.0316508	0.049153
GCST90199752	GCST90200477	-0.0384512	-0.028719
GCST90199752	GCST90200478	0.0134766	0.0046121
GCST90199752	GCST90200479	0.0975424	0.087684
GCST90199752	GCST90200480	0.00201546	0.0065179
GCST90199752	GCST90200481	-0.0613765	-0.041301
GCST90199752	GCST90200482	-0.0257647	-0.017297
GCST90199752	GCST90200483	0.0664643	0.072414
GCST90199752	GCST90200484	0.0494026	0.046836
GCST90199752	GCST90200485	-0.0577208	-0.062408
GCST90199752	GCST90200486	0.000452334	0.01291
GCST90199752	GCST90200487	0.0350766	0.030049
GCST90199752	GCST90200488	-0.0867374	-0.087209
GCST90199752	GCST90200489	-0.00183296	0.002665
GCST90199752	GCST90200490	0.00547191	0.014974
GCST90199752	GCST90200491	-0.0162869	-0.018928
GCST90199752	GCST90200492	-0.0229313	-0.024147
GCST90199752	GCST90200493	0.0141168	0.026539
GCST90199752	GCST90200494	-0.0189631	-0.015075
GCST90199752	GCST90200495	0.0367493	0.030527
GCST90199752	GCST90200496	-0.0333413	-0.018735
GCST90199752	GCST90200497	-0.0124194	-0.0074762
GCST90199752	GCST90200498	0.0432123	0.055725
GCST90199752	GCST90200499	-0.0318129	-0.027444
GCST90199752	GCST90200500	0.0125399	0.031071
GCST90199752	GCST90200501	-0.0151354	-0.012131
GCST90199752	GCST90200502	0.0327357	0.035355
GCST90199752	GCST90200503	0.0370814	0.036122
GCST90199752	GCST90200504	0.00964832	0.014163
GCST90199752	GCST90200505	-0.0117648	-0.0081683
GCST90199752	GCST90200506	0.0217397	0.033421
GCST90199752	GCST90200507	0.093191	0.097663
GCST90199752	GCST90200508	0.02469	0.034081
GCST90199752	GCST90200509	0.0805517	0.077992
GCST90199752	GCST90200510	-0.0435733	-0.039443
GCST90199752	GCST90200511	0.0540783	0.05768
GCST90199752	GCST90200512	0.0110339	0.015649
GCST90199752	GCST90200513	0.00312692	0.012638
GCST90199752	GCST90200514	0.0788478	0.083043
GCST90199752	GCST90200515	0.00611813	0.016819
GCST90199752	GCST90200516	0.0741584	0.068705
GCST90199752	GCST90200517	0.0500693	0.051574
GCST90199752	GCST90200518	0.00396644	0.00921
GCST90199752	GCST90200519	-0.0223113	-0.011944
GCST90199752	GCST90200520	-0.020715	-0.010896
GCST90199752	GCST90200521	-0.00581011	0.0023638
GCST90199752	GCST90200522	-0.00674951	-0.0084613
GCST90199752	GCST90200523	0.105438	0.12106
GCST90199752	GCST90200524	0.0318046	0.02936
GCST90199752	GCST90200525	0.00455216	0.00068766
GCST90199752	GCST90200526	-0.0547812	-0.044121
GCST90199752	GCST90200527	0.0889082	0.10236
GCST90199752	GCST90200528	-0.00649229	-0.002162
GCST90199752	GCST90200529	0.0281742	0.022599
GCST90199752	GCST90200530	0.0803152	0.079352
GCST90199752	GCST90200531	0.0413923	0.035429
GCST90199752	GCST90200532	-0.00764825	0.0037644
GCST90199752	GCST90200533	-0.0139826	0.0028288
GCST90199752	GCST90200534	0.000838745	0.0034624
GCST90199752	GCST90200535	0.00904121	0.0075758
GCST90199752	GCST90200536	0.00169724	-0.005419
GCST90199752	GCST90200537	0.00667657	0.0079435
GCST90199752	GCST90200538	-0.00953502	0.0038699
GCST90199752	GCST90200539	0.0496943	0.060013
GCST90199752	GCST90200540	0.00227231	-0.0030201
GCST90199752	GCST90200541	-0.0418342	-0.046489
GCST90199752	GCST90200589	0.0937355	0.084922
GCST90199752	GCST90200590	0.271041	0.28081
GCST90199752	GCST90200591	0.00806547	0.005106
GCST90199752	GCST90200592	0.057184	0.055891
GCST90199752	GCST90200593	0.0400689	0.052231
GCST90199752	GCST90200594	-0.0130505	-0.0010184
GCST90199752	GCST90200595	-0.0220445	-0.0037123
GCST90199752	GCST90200596	0.015988	0.015768
GCST90199752	GCST90200597	-0.011546	0.00037903
GCST90199752	GCST90200598	0.0576008	0.053153
GCST90199752	GCST90200599	0.0450819	0.049222
GCST90199752	GCST90200600	-0.0587911	-0.046564
GCST90199752	GCST90200601	0.0185555	0.023719
GCST90199752	GCST90200602	-0.0164873	-0.0040179
GCST90199752	GCST90200603	0.0325705	0.041505
GCST90199752	GCST90200604	0.0215757	0.036627
GCST90199752	GCST90200605	0.0281828	0.026189
GCST90199752	GCST90200606	0.0438757	0.043531
GCST90199752	GCST90200607	-0.0176636	-0.0055447
GCST90199752	GCST90200608	-0.0042379	-0.0019385
GCST90199752	GCST90200609	0.056832	0.051847
GCST90199752	GCST90200610	0.00090715	0.00095891
GCST90199752	GCST90200611	-0.00722542	0.01149
GCST90199752	GCST90200612	0.0625597	0.049763
GCST90199752	GCST90200613	-0.0234982	-0.0078957
GCST90199752	GCST90200614	0.0471094	0.045074
GCST90199752	GCST90200615	0.0823802	0.097475
GCST90199752	GCST90200616	0.00238941	0.0068964
GCST90199752	GCST90200617	0.0410243	0.050334
GCST90199752	GCST90200618	0.110258	0.11538
GCST90199752	GCST90200619	0.0304393	0.040913
GCST90199752	GCST90200620	-0.092562	-0.078779
GCST90199752	GCST90200621	-0.00295685	0.004463
GCST90199752	GCST90200622	-0.00176283	0.006983
GCST90199752	GCST90200623	-0.00334313	0.021901
GCST90199752	GCST90200624	0.152513	0.16601
GCST90199752	GCST90200625	-0.0240824	-0.0055541
GCST90199752	GCST90200626	-0.0324511	-0.01792
GCST90199752	GCST90200627	0.0464036	0.049243
GCST90199752	GCST90200628	0.0489102	0.066563
GCST90199752	GCST90200629	-0.0265642	-0.016861
GCST90199752	GCST90200630	0.275329	0.28942
GCST90199752	GCST90200631	0.00596326	0.020161
GCST90199752	GCST90200632	-0.0211513	-0.0066138
GCST90199752	GCST90200633	-0.0237956	-0.015377
GCST90199752	GCST90200634	-0.0832708	-0.065226
GCST90199752	GCST90200635	0.0422761	0.047368
GCST90199752	GCST90200636	0.398631	0.41379
GCST90199752	GCST90200637	-0.06845	-0.060776
GCST90199752	GCST90200638	0.00951668	0.01623
GCST90199752	GCST90200639	0.00680824	-0.0033207
GCST90199752	GCST90200640	0.00145951	0.0037686
GCST90199752	GCST90200641	-0.0247233	0.0008894
GCST90199752	GCST90200642	0.00379114	-0.0024589
GCST90199752	GCST90200643	0.0454016	0.051784
GCST90199752	GCST90200644	0.0174464	0.014487
GCST90199752	GCST90200645	-0.0401329	-0.021031
GCST90199752	GCST90200646	0.014419	0.012719
GCST90199752	GCST90200647	0.0167773	0.028634
GCST90199752	GCST90200648	-0.00125359	-3.862e-05
GCST90199752	GCST90200649	-0.0404472	-0.027605
GCST90199752	GCST90200650	0.0111583	0.0073243
GCST90199752	GCST90200651	0.534545	0.54028
GCST90199752	GCST90200652	0.0119737	0.017509
GCST90199752	GCST90200653	0.0203962	0.025986
GCST90199752	GCST90200654	0.0313619	0.02717
GCST90199752	GCST90200655	-0.0169277	-0.0091674
GCST90199752	GCST90200656	-0.0329771	-0.026578
GCST90199752	GCST90200657	0.0638336	0.071036
GCST90199752	GCST90200658	0.00708057	0.013083
GCST90199752	GCST90200659	-0.0334535	-0.031398
GCST90199752	GCST90200660	0.00699075	0.016186
GCST90199752	GCST90200661	-0.0819757	-0.077383
GCST90199752	GCST90200662	0.022533	0.011752
GCST90199752	GCST90200663	-0.0461738	-0.034238
GCST90199752	GCST90200664	0.0242712	0.012253
GCST90199752	GCST90200665	-0.0043148	0.0052318
GCST90199752	GCST90200666	-0.0175776	-0.007545
GCST90199752	GCST90200667	0.0307686	0.040833
GCST90199752	GCST90200668	0.0359938	0.038084
GCST90199752	GCST90200669	-0.0359122	-0.019313
GCST90199752	GCST90200670	0.0886724	0.10691
GCST90199752	GCST90200671	0.195384	0.18971
GCST90199752	GCST90200672	-0.0655188	-0.053841
GCST90199752	GCST90200673	-0.0391079	-0.018497
GCST90199752	GCST90200674	0.90885	0.90715
GCST90199752	GCST90200675	-0.023429	-0.010718
GCST90199752	GCST90200676	0.0052029	0.018507
GCST90199752	GCST90200677	-0.0161431	-0.0071009
GCST90199752	GCST90200678	0.000743757	0.013915
GCST90199752	GCST90200679	0.0452411	0.058073
GCST90199752	GCST90200680	-0.00357452	0.0023325
GCST90199752	GCST90200681	-0.0109713	-0.0066234
GCST90199752	GCST90200682	0.0520494	0.045234
GCST90199752	GCST90200683	-0.0385466	-0.029757
GCST90199752	GCST90200684	-0.00522138	0.005754
GCST90199752	GCST90200685	-0.0017596	0.012095
GCST90199752	GCST90200686	0.0343365	0.040973
GCST90199752	GCST90200687	0.0655435	0.077096
GCST90199752	GCST90200688	0.468494	0.47546
GCST90199752	GCST90200689	0.00247407	0.0027099
GCST90199752	GCST90200690	0.0235841	0.036237
GCST90199752	GCST90200691	0.0862172	0.077259
GCST90199752	GCST90200692	0.0441977	0.062586
GCST90199752	GCST90200693	5.06621e-05	0.024941
GCST90199752	GCST90200694	0.00871794	0.0062132
GCST90199752	GCST90200695	-0.0158512	-0.0040398
GCST90199752	GCST90200696	-0.0156708	-0.015542
GCST90199752	GCST90200697	0.00179394	0.013413
GCST90199752	GCST90200698	0.0253837	0.037173
GCST90199752	GCST90200699	-0.1012	-0.093477
GCST90199752	GCST90200700	0.0334151	0.038679
GCST90199752	GCST90200701	0.0448889	0.059783
GCST90199752	GCST90200702	0.0349692	0.048666
GCST90199752	GCST90200703	0.0564017	0.069586
GCST90199752	GCST90200704	0.0518303	0.070437
GCST90199752	GCST90200705	-0.0185484	-0.0020621
GCST90199752	GCST90200706	0.0420614	0.0559
GCST90199752	GCST90200707	-0.0152437	0.0028277
GCST90199752	GCST90200708	-0.00511325	-0.001433
GCST90199752	GCST90200709	0.0150324	0.039783
GCST90199752	GCST90200710	0.00303952	0.021769
GCST90199752	GCST90200711	-0.0987586	-0.078661
GCST90199753	GCST90199622	0.104869	0.10427
GCST90199753	GCST90199623	0.0260747	0.04632
GCST90199753	GCST90199624	0.0573167	0.051308
GCST90199753	GCST90199625	0.249499	0.25803
GCST90199753	GCST90199626	0.24949	0.25633
GCST90199753	GCST90199627	0.0968824	0.1112
GCST90199753	GCST90199628	0.0810916	0.10429
GCST90199753	GCST90199629	-0.0159324	-0.0059193
GCST90199753	GCST90199630	0.00793602	0.0016241
GCST90199753	GCST90199631	0.37534	0.39026
GCST90199753	GCST90199632	-0.0434754	-0.05862
GCST90199753	GCST90199633	0.0951177	0.093849
GCST90199753	GCST90199634	0.20891	0.2235
GCST90199753	GCST90199635	-0.0292125	-0.024169
GCST90199753	GCST90199636	0.191439	0.20657
GCST90199753	GCST90199637	0.242467	0.25186
GCST90199753	GCST90199638	0.153128	0.18284
GCST90199753	GCST90199639	0.0940621	0.10931
GCST90199753	GCST90199640	0.0212716	0.017164
GCST90199753	GCST90199641	0.0222291	0.028148
GCST90199753	GCST90199642	0.0355925	0.040476
GCST90199753	GCST90199643	0.0877272	0.08674
GCST90199753	GCST90199644	0.0572563	0.055163
GCST90199753	GCST90199645	0.0252514	0.038945
GCST90199753	GCST90199646	-0.0243647	-0.027325
GCST90199753	GCST90199647	0.0688696	0.073327
GCST90199753	GCST90199648	0.114347	0.11206
GCST90199753	GCST90199649	0.107648	0.11683
GCST90199753	GCST90199650	0.171158	0.18086
GCST90199753	GCST90199651	0.105376	0.12249
GCST90199753	GCST90199652	0.0451084	0.043436
GCST90199753	GCST90199653	0.0940791	0.099222
GCST90199753	GCST90199654	0.0938214	0.10121
GCST90199753	GCST90199655	0.310141	0.33232
GCST90199753	GCST90199656	0.01449	0.018553
GCST90199753	GCST90199657	0.0546753	0.06502
GCST90199753	GCST90199658	0.275888	0.29222
GCST90199753	GCST90199659	0.015453	0.018602
GCST90199753	GCST90199660	0.0767241	0.080645
GCST90199753	GCST90199661	0.0523722	0.065012
GCST90199753	GCST90199662	0.263791	0.26946
GCST90199753	GCST90199663	-0.00604288	-0.00962
GCST90199753	GCST90199664	0.212926	0.23175
GCST90199753	GCST90199665	0.0607556	0.075007
GCST90199753	GCST90199666	0.174202	0.18589
GCST90199753	GCST90199667	0.0314218	0.040163
GCST90199753	GCST90199668	0.168211	0.17764
GCST90199753	GCST90199669	0.142612	0.1512
GCST90199753	GCST90199670	-0.0121203	-0.0030433
GCST90199753	GCST90199671	0.0504114	0.069584
GCST90199753	GCST90199672	0.0240796	0.054689
GCST90199753	GCST90199673	0.0226625	0.044793
GCST90199753	GCST90199674	0.121002	0.14364
GCST90199753	GCST90199675	0.154893	0.16204
GCST90199753	GCST90199676	0.0887426	0.099958
GCST90199753	GCST90199677	0.245499	0.26448
GCST90199753	GCST90199678	-0.000196838	0.020654
GCST90199753	GCST90199679	0.0274537	0.030725
GCST90199753	GCST90199680	0.162135	0.17635
GCST90199753	GCST90199681	0.0758208	0.084247
GCST90199753	GCST90199682	0.1347	0.14188
GCST90199753	GCST90199683	0.106734	0.10133
GCST90199753	GCST90199684	0.0463063	0.05789
GCST90199753	GCST90199685	0.0305536	0.035544
GCST90199753	GCST90199686	-0.0149477	-0.010021
GCST90199753	GCST90199687	-0.0144168	0.012227
GCST90199753	GCST90199688	-0.0513917	-0.025736
GCST90199753	GCST90199689	0.0640471	0.066716
GCST90199753	GCST90199690	0.101461	0.11871
GCST90199753	GCST90199691	0.264014	0.27882
GCST90199753	GCST90199692	-0.00571513	-0.0053927
GCST90199753	GCST90199693	0.125299	0.14944
GCST90199753	GCST90199694	0.0832849	0.086884
GCST90199753	GCST90199720	0.14657	0.14723
GCST90199753	GCST90199721	0.122851	0.13252
GCST90199753	GCST90199722	0.137548	0.13674
GCST90199753	GCST90199723	0.167913	0.16561
GCST90199753	GCST90199724	0.164578	0.17373
GCST90199753	GCST90199725	-0.0328806	-0.018263
GCST90199753	GCST90199726	0.198162	0.21517
GCST90199753	GCST90199727	0.00869953	0.010413
GCST90199753	GCST90199728	0.156966	0.16877
GCST90199753	GCST90199729	0.0225343	0.033404
GCST90199753	GCST90199730	0.198993	0.20772
GCST90199753	GCST90199731	0.169101	0.17663
GCST90199753	GCST90199732	0.0085914	0.014347
GCST90199753	GCST90199733	0.0332929	0.033063
GCST90199753	GCST90199734	0.0341651	0.041533
GCST90199753	GCST90199735	0.137603	0.15733
GCST90199753	GCST90199736	0.0988292	0.10544
GCST90199753	GCST90199737	0.0617686	0.057949
GCST90199753	GCST90199738	-0.00642759	-0.0038549
GCST90199753	GCST90199739	0.00177102	0.015929
GCST90199753	GCST90199740	-0.0334058	-0.027007
GCST90199753	GCST90199741	0.0742319	0.087578
GCST90199753	GCST90199742	0.0271698	0.025624
GCST90199753	GCST90199743	0.0872839	0.10053
GCST90199753	GCST90199744	0.130174	0.14242
GCST90199753	GCST90199754	0.0328933	0.036202
GCST90199753	GCST90199755	0.0386188	0.040229
GCST90199753	GCST90199756	0.0963906	0.097016
GCST90199753	GCST90199757	0.0894523	0.087297
GCST90199753	GCST90199758	0.137747	0.13967
GCST90199753	GCST90199759	0.0776198	0.086118
GCST90199753	GCST90199760	0.0494876	0.058449
GCST90199753	GCST90199761	0.105915	0.11466
GCST90199753	GCST90199762	0.223691	0.23902
GCST90199753	GCST90199763	0.0661319	0.063063
GCST90199753	GCST90199764	0.136681	0.15308
GCST90199753	GCST90199765	0.0438498	0.051588
GCST90199753	GCST90199766	0.222933	0.23149
GCST90199753	GCST90199767	0.178711	0.17768
GCST90199753	GCST90199768	0.0394775	0.041633
GCST90199753	GCST90199769	0.0940518	0.10338
GCST90199753	GCST90200383	0.216511	0.2118
GCST90199753	GCST90200384	-0.0281472	-0.016234
GCST90199753	GCST90200385	0.0714141	0.070881
GCST90199753	GCST90200386	0.0573116	0.052127
GCST90199753	GCST90200387	0.0829145	0.082673
GCST90199753	GCST90200388	0.154993	0.1616
GCST90199753	GCST90200389	0.354541	0.36823
GCST90199753	GCST90200390	0.158493	0.1688
GCST90199753	GCST90200391	0.392532	0.40049
GCST90199753	GCST90200392	0.132248	0.14258
GCST90199753	GCST90200393	0.0702043	0.086725
GCST90199753	GCST90200394	0.0527435	0.061258
GCST90199753	GCST90200395	0.00813734	0.011526
GCST90199753	GCST90200396	0.36541	0.37371
GCST90199753	GCST90200397	0.163807	0.17498
GCST90199753	GCST90200398	0.133321	0.14854
GCST90199753	GCST90200399	0.374694	0.38108
GCST90199753	GCST90200400	-0.00560153	-0.0054457
GCST90199753	GCST90200401	0.0395201	0.051201
GCST90199753	GCST90200402	0.223512	0.25091
GCST90199753	GCST90200403	0.088873	0.10876
GCST90199753	GCST90200404	0.259115	0.27845
GCST90199753	GCST90200405	0.0175252	0.040694
GCST90199753	GCST90200406	-0.0262983	-0.0084696
GCST90199753	GCST90200407	-0.0504417	-0.051879
GCST90199753	GCST90200408	-0.0195628	-0.0099101
GCST90199753	GCST90200409	0.0594218	0.084133
GCST90199753	GCST90200410	0.0849897	0.092723
GCST90199753	GCST90200411	0.171055	0.18111
GCST90199753	GCST90200412	0.0746646	0.088758
GCST90199753	GCST90200413	0.0734216	0.065732
GCST90199753	GCST90200414	0.1732	0.17912
GCST90199753	GCST90200415	0.094872	0.1114
GCST90199753	GCST90200416	0.0421226	0.048312
GCST90199753	GCST90200417	0.17029	0.18079
GCST90199753	GCST90200418	0.0229689	0.03103
GCST90199753	GCST90200419	0.173858	0.17918
GCST90199753	GCST90200420	0.112127	0.10572
GCST90199753	GCST90200421	0.00403657	0.0049568
GCST90199753	GCST90200422	0.0221137	0.024833
GCST90199753	GCST90200423	0.0745285	0.092889
GCST90199753	GCST90200424	0.211176	0.20954
GCST90199753	GCST90200425	0.049718	0.052897
GCST90199753	GCST90200426	-0.0413474	-0.040594
GCST90199753	GCST90200427	0.396761	0.40958
GCST90199753	GCST90200428	0.14868	0.15655
GCST90199753	GCST90200429	0.0224941	0.014865
GCST90199753	GCST90200430	-0.0109795	0.0082797
GCST90199753	GCST90200431	0.0935651	0.10606
GCST90199753	GCST90200432	0.266457	0.27045
GCST90199753	GCST90200433	0.0353351	0.032088
GCST90199753	GCST90200434	0.0454469	0.041361
GCST90199753	GCST90200435	0.0224737	0.029514
GCST90199753	GCST90200436	0.0802879	0.090617
GCST90199753	GCST90200437	-0.131172	-0.1294
GCST90199753	GCST90200438	0.17624	0.18556
GCST90199753	GCST90200439	0.0587943	0.067274
GCST90199753	GCST90200440	-0.0191252	-0.015234
GCST90199753	GCST90200441	0.382235	0.3888
GCST90199753	GCST90200442	0.343646	0.35503
GCST90199753	GCST90200443	0.222146	0.22526
GCST90199753	GCST90200444	0.112573	0.12898
GCST90199753	GCST90200445	0.13132	0.14301
GCST90199753	GCST90200446	0.080334	0.095605
GCST90199753	GCST90200447	-0.00371044	-0.011166
GCST90199753	GCST90200448	0.139205	0.15505
GCST90199753	GCST90200449	-0.0691681	-0.070507
GCST90199753	GCST90200450	0.135203	0.13331
GCST90199753	GCST90200451	0.132069	0.14359
GCST90199753	GCST90200452	0.154521	0.15991
GCST90199753	GCST90200453	0.0219797	0.029896
GCST90199753	GCST90200454	0.291133	0.30198
GCST90199753	GCST90200455	0.116381	0.12234
GCST90199753	GCST90200456	0.0286934	0.047569
GCST90199753	GCST90200457	0.162156	0.16869
GCST90199753	GCST90200458	0.0538169	0.047409
GCST90199753	GCST90200459	0.155613	0.16406
GCST90199753	GCST90200460	0.0515611	0.063981
GCST90199753	GCST90200461	0.110415	0.12003
GCST90199753	GCST90200462	0.0176482	0.015954
GCST90199753	GCST90200463	0.0828358	0.080389
GCST90199753	GCST90200464	0.0123269	0.024044
GCST90199753	GCST90200465	0.0730112	0.076603
GCST90199753	GCST90200466	0.116433	0.12757
GCST90199753	GCST90200467	0.032425	0.025159
GCST90199753	GCST90200468	0.00792075	0.0079488
GCST90199753	GCST90200469	0.0413635	0.031974
GCST90199753	GCST90200470	0.0272571	0.035513
GCST90199753	GCST90200471	0.127057	0.13529
GCST90199753	GCST90200472	-0.0330252	-0.027807
GCST90199753	GCST90200473	0.0472959	0.05138
GCST90199753	GCST90200474	0.0656885	0.076367
GCST90199753	GCST90200475	0.0216982	0.023662
GCST90199753	GCST90200476	-0.0213115	-0.018584
GCST90199753	GCST90200477	0.00174029	0.011124
GCST90199753	GCST90200478	0.00662584	0.0024887
GCST90199753	GCST90200479	0.026201	0.041383
GCST90199753	GCST90200480	0.0316879	0.042942
GCST90199753	GCST90200481	0.0564055	0.070189
GCST90199753	GCST90200482	0.102671	0.095207
GCST90199753	GCST90200483	0.0191132	0.01773
GCST90199753	GCST90200484	0.0116626	0.026017
GCST90199753	GCST90200485	0.23723	0.25021
GCST90199753	GCST90200486	-0.0356873	-0.019922
GCST90199753	GCST90200487	0.0684713	0.071657
GCST90199753	GCST90200488	0.0965764	0.10234
GCST90199753	GCST90200489	0.0280998	0.023288
GCST90199753	GCST90200490	0.0573892	0.058354
GCST90199753	GCST90200491	0.11335	0.11428
GCST90199753	GCST90200492	0.153325	0.15932
GCST90199753	GCST90200493	-0.0109386	-0.010368
GCST90199753	GCST90200494	0.00444806	-0.0035959
GCST90199753	GCST90200495	0.0811928	0.074754
GCST90199753	GCST90200496	0.0915304	0.089647
GCST90199753	GCST90200497	0.0135591	0.034402
GCST90199753	GCST90200498	0.0499198	0.048931
GCST90199753	GCST90200499	0.0264694	0.021712
GCST90199753	GCST90200500	0.0231264	0.030337
GCST90199753	GCST90200501	0.0114311	0.0045059
GCST90199753	GCST90200502	0.00717142	0.022286
GCST90199753	GCST90200503	0.00393633	0.01043
GCST90199753	GCST90200504	0.0249617	0.027066
GCST90199753	GCST90200505	0.0203609	0.015053
GCST90199753	GCST90200506	0.0362242	0.036091
GCST90199753	GCST90200507	0.137234	0.15477
GCST90199753	GCST90200508	0.0538708	0.049148
GCST90199753	GCST90200509	0.040774	0.047137
GCST90199753	GCST90200510	0.0184473	0.022242
GCST90199753	GCST90200511	0.0785595	0.088414
GCST90199753	GCST90200512	0.0826863	0.097781
GCST90199753	GCST90200513	-0.0242685	-0.017853
GCST90199753	GCST90200514	0.0279288	0.017299
GCST90199753	GCST90200515	0.0253167	0.036622
GCST90199753	GCST90200516	0.0182541	0.031295
GCST90199753	GCST90200517	0.146838	0.16823
GCST90199753	GCST90200518	0.0759937	0.081824
GCST90199753	GCST90200519	-0.0361645	-0.037297
GCST90199753	GCST90200520	0.0705234	0.053504
GCST90199753	GCST90200521	0.089622	0.093278
GCST90199753	GCST90200522	0.0631027	0.070495
GCST90199753	GCST90200523	0.0402278	0.053596
GCST90199753	GCST90200524	0.0571314	0.055536
GCST90199753	GCST90200525	0.0494847	0.052488
GCST90199753	GCST90200526	0.0663955	0.089553
GCST90199753	GCST90200527	0.0840957	0.10389
GCST90199753	GCST90200528	0.0193113	0.011466
GCST90199753	GCST90200529	0.0579365	0.072941
GCST90199753	GCST90200530	0.105121	0.12699
GCST90199753	GCST90200531	0.213451	0.20431
GCST90199753	GCST90200532	0.0193389	0.019952
GCST90199753	GCST90200533	0.149995	0.15629
GCST90199753	GCST90200534	0.0415156	0.064397
GCST90199753	GCST90200535	0.0551452	0.043704
GCST90199753	GCST90200536	0.0107702	0.019896
GCST90199753	GCST90200537	0.110606	0.12212
GCST90199753	GCST90200538	0.133761	0.13203
GCST90199753	GCST90200539	0.104886	0.10749
GCST90199753	GCST90200540	0.0880108	0.097932
GCST90199753	GCST90200541	0.0454278	0.047256
GCST90199753	GCST90200589	0.0604096	0.071158
GCST90199753	GCST90200590	0.0239379	0.042467
GCST90199753	GCST90200591	0.0762083	0.080444
GCST90199753	GCST90200592	0.130359	0.13802
GCST90199753	GCST90200593	0.0561287	0.061484
GCST90199753	GCST90200594	0.0510209	0.071386
GCST90199753	GCST90200595	-0.0010932	-0.0014132
GCST90199753	GCST90200596	0.0520375	0.045853
GCST90199753	GCST90200597	0.0803255	0.077443
GCST90199753	GCST90200598	0.201317	0.19131
GCST90199753	GCST90200599	0.0367195	0.052888
GCST90199753	GCST90200600	0.10196	0.11861
GCST90199753	GCST90200601	0.0856492	0.10757
GCST90199753	GCST90200602	0.0565579	0.053009
GCST90199753	GCST90200603	0.0483498	0.073511
GCST90199753	GCST90200604	0.0557356	0.063772
GCST90199753	GCST90200605	0.0136987	0.023429
GCST90199753	GCST90200606	-0.0009315	0.00043881
GCST90199753	GCST90200607	-0.0198834	-0.005236
GCST90199753	GCST90200608	0.0686192	0.081373
GCST90199753	GCST90200609	0.00536626	0.00092322
GCST90199753	GCST90200610	0.179011	0.19306
GCST90199753	GCST90200611	-0.0239553	-0.024485
GCST90199753	GCST90200612	0.0586014	0.065796
GCST90199753	GCST90200613	0.125632	0.13275
GCST90199753	GCST90200614	0.0214196	0.025632
GCST90199753	GCST90200615	0.0552439	0.059091
GCST90199753	GCST90200616	0.0717087	0.091206
GCST90199753	GCST90200617	0.238784	0.2521
GCST90199753	GCST90200618	0.110985	0.12401
GCST90199753	GCST90200619	0.0917872	0.10471
GCST90199753	GCST90200620	0.0632507	0.061489
GCST90199753	GCST90200621	0.283778	0.29917
GCST90199753	GCST90200622	-0.0503751	-0.057987
GCST90199753	GCST90200623	0.0591812	0.060428
GCST90199753	GCST90200624	0.105861	0.11698
GCST90199753	GCST90200625	0.13068	0.13141
GCST90199753	GCST90200626	0.0047559	0.0084977
GCST90199753	GCST90200627	0.0534105	0.051852
GCST90199753	GCST90200628	0.0746793	0.085625
GCST90199753	GCST90200629	0.139032	0.14815
GCST90199753	GCST90200630	0.00239493	0.0073431
GCST90199753	GCST90200631	0.0442266	0.050466
GCST90199753	GCST90200632	0.013837	0.013665
GCST90199753	GCST90200633	0.153711	0.17003
GCST90199753	GCST90200634	0.0567738	0.066554
GCST90199753	GCST90200635	0.0149137	0.033637
GCST90199753	GCST90200636	0.0512317	0.065957
GCST90199753	GCST90200637	-0.0139405	-0.010709
GCST90199753	GCST90200638	0.0269996	0.035488
GCST90199753	GCST90200639	0.0391797	0.027649
GCST90199753	GCST90200640	0.0752137	0.083125
GCST90199753	GCST90200641	-0.028249	-0.016728
GCST90199753	GCST90200642	0.0298278	0.021302
GCST90199753	GCST90200643	0.0502208	0.057973
GCST90199753	GCST90200644	0.128792	0.13826
GCST90199753	GCST90200645	0.0411613	0.034837
GCST90199753	GCST90200646	0.0948723	0.1151
GCST90199753	GCST90200647	0.0362769	0.039751
GCST90199753	GCST90200648	-0.0220908	-0.021439
GCST90199753	GCST90200649	0.150575	0.16257
GCST90199753	GCST90200650	0.114042	0.12487
GCST90199753	GCST90200651	0.0161362	0.021663
GCST90199753	GCST90200652	0.056069	0.052327
GCST90199753	GCST90200653	0.0664471	0.07782
GCST90199753	GCST90200654	0.00706379	0.011863
GCST90199753	GCST90200655	-0.0138803	-0.0032866
GCST90199753	GCST90200656	0.132522	0.14135
GCST90199753	GCST90200657	0.00234149	0.0085334
GCST90199753	GCST90200658	-0.00334356	0.0060985
GCST90199753	GCST90200659	0.0384891	0.034874
GCST90199753	GCST90200660	0.0712211	0.065763
GCST90199753	GCST90200661	0.0350478	0.05133
GCST90199753	GCST90200662	0.0318831	0.031965
GCST90199753	GCST90200663	0.0667428	0.062126
GCST90199753	GCST90200664	0.0586748	0.053838
GCST90199753	GCST90200665	0.0784931	0.086746
GCST90199753	GCST90200666	0.0414359	0.060919
GCST90199753	GCST90200667	-0.000533808	0.0063311
GCST90199753	GCST90200668	-0.025258	-0.019508
GCST90199753	GCST90200669	0.0680767	0.07064
GCST90199753	GCST90200670	0.0347992	0.038005
GCST90199753	GCST90200671	0.106436	0.11647
GCST90199753	GCST90200672	0.109184	0.12265
GCST90199753	GCST90200673	0.100309	0.12675
GCST90199753	GCST90200674	0.0148068	0.030088
GCST90199753	GCST90200675	0.262366	0.28003
GCST90199753	GCST90200676	0.0972549	0.10742
GCST90199753	GCST90200677	0.202836	0.22228
GCST90199753	GCST90200678	0.0894293	0.10962
GCST90199753	GCST90200679	0.131108	0.15264
GCST90199753	GCST90200680	0.0336146	0.038581
GCST90199753	GCST90200681	0.0873369	0.10526
GCST90199753	GCST90200682	0.0529465	0.063564
GCST90199753	GCST90200683	0.159526	0.18053
GCST90199753	GCST90200684	0.108485	0.11802
GCST90199753	GCST90200685	0.0631895	0.080635
GCST90199753	GCST90200686	0.0192489	0.041995
GCST90199753	GCST90200687	0.0634781	0.087507
GCST90199753	GCST90200688	0.0375487	0.049278
GCST90199753	GCST90200689	0.0387416	0.048255
GCST90199753	GCST90200690	0.00844489	0.034397
GCST90199753	GCST90200691	0.0592844	0.066497
GCST90199753	GCST90200692	0.0716567	0.08412
GCST90199753	GCST90200693	0.0962732	0.10221
GCST90199753	GCST90200694	0.0551474	0.058029
GCST90199753	GCST90200695	0.118448	0.11926
GCST90199753	GCST90200696	0.11174	0.12258
GCST90199753	GCST90200697	0.0198023	0.036135
GCST90199753	GCST90200698	0.0145015	0.03284
GCST90199753	GCST90200699	0.0728861	0.080473
GCST90199753	GCST90200700	0.106635	0.11581
GCST90199753	GCST90200701	0.0504217	0.071314
GCST90199753	GCST90200702	0.0641742	0.087302
GCST90199753	GCST90200703	0.0852545	0.10541
GCST90199753	GCST90200704	0.0525695	0.076101
GCST90199753	GCST90200705	0.0802614	0.097168
GCST90199753	GCST90200706	0.0566232	0.068463
GCST90199753	GCST90200707	-0.0418959	-0.030275
GCST90199753	GCST90200708	0.0409064	0.049526
GCST90199753	GCST90200709	0.0574083	0.072896
GCST90199753	GCST90200710	0.122607	0.12711
GCST90199753	GCST90200711	0.0544472	0.05949
GCST90199754	GCST90199622	0.0331959	0.0301
GCST90199754	GCST90199623	0.0105128	0.0092
GCST90199754	GCST90199624	0.142755	0.1393
GCST90199754	GCST90199625	0.0158133	0.03
GCST90199754	GCST90199626	-0.00373669	0.005
GCST90199754	GCST90199627	0.0171747	0.0167
GCST90199754	GCST90199628	0.002197	0.0084
GCST90199754	GCST90199629	0.00488812	0.0228
GCST90199754	GCST90199630	0.0289064	0.0285
GCST90199754	GCST90199631	-0.0736299	-0.0801
GCST90199754	GCST90199632	0.00849903	0.0128
GCST90199754	GCST90199633	0.0482507	0.0463
GCST90199754	GCST90199634	-0.0132833	-0.014
GCST90199754	GCST90199635	0.0531258	0.0758
GCST90199754	GCST90199636	0.126205	0.1268
GCST90199754	GCST90199637	0.0674052	0.0721
GCST90199754	GCST90199638	0.0181773	0.0316
GCST90199754	GCST90199639	0.0665687	0.0678
GCST90199754	GCST90199640	0.0249804	0.0232
GCST90199754	GCST90199641	0.1023	0.0896
GCST90199754	GCST90199642	0.00267758	0.0052
GCST90199754	GCST90199643	-0.018946	-0.0204
GCST90199754	GCST90199644	0.78085	0.7782
GCST90199754	GCST90199645	0.170457	0.1787
GCST90199754	GCST90199646	0.113982	0.1172
GCST90199754	GCST90199647	0.218481	0.2211
GCST90199754	GCST90199648	-0.0174528	-0.0115
GCST90199754	GCST90199649	-0.0290259	-0.0268
GCST90199754	GCST90199650	0.132276	0.1226
GCST90199754	GCST90199651	-0.0772429	-0.0711
GCST90199754	GCST90199652	-0.0138059	-0.0082
GCST90199754	GCST90199653	0.0223115	0.0276
GCST90199754	GCST90199654	0.221863	0.2257
GCST90199754	GCST90199655	-0.101332	-0.1009
GCST90199754	GCST90199656	0.104057	0.1077
GCST90199754	GCST90199657	0.0203732	0.0174
GCST90199754	GCST90199658	-0.0330676	-0.0293
GCST90199754	GCST90199659	0.00801569	0.013
GCST90199754	GCST90199660	-0.105739	-0.0898
GCST90199754	GCST90199661	0.138303	0.1392
GCST90199754	GCST90199662	-0.0424621	-0.0352
GCST90199754	GCST90199663	0.105926	0.0963
GCST90199754	GCST90199664	0.0627217	0.0708
GCST90199754	GCST90199665	-0.0183991	-0.0056
GCST90199754	GCST90199666	0.0171726	0.0127
GCST90199754	GCST90199667	0.0923702	0.1021
GCST90199754	GCST90199668	0.00183619	0.0045
GCST90199754	GCST90199669	0.0272748	0.0111
GCST90199754	GCST90199670	-0.0208661	-0.0014
GCST90199754	GCST90199671	-0.00369903	0.0166
GCST90199754	GCST90199672	-0.0598572	-0.0391
GCST90199754	GCST90199673	0.00585022	0.0119
GCST90199754	GCST90199674	-0.0209734	-0.0169
GCST90199754	GCST90199675	-0.0779798	-0.064
GCST90199754	GCST90199676	-0.0168967	-0.0156
GCST90199754	GCST90199677	-0.0835464	-0.0877
GCST90199754	GCST90199678	-0.0477102	-0.0349
GCST90199754	GCST90199679	0.0991954	0.1115
GCST90199754	GCST90199680	0.0508642	0.0481
GCST90199754	GCST90199681	0.131287	0.1172
GCST90199754	GCST90199682	0.0689956	0.0599
GCST90199754	GCST90199683	0.0455014	0.0479
GCST90199754	GCST90199684	-0.021524	-0.0081
GCST90199754	GCST90199685	-0.0099164	0.0041
GCST90199754	GCST90199686	0.0281459	0.038
GCST90199754	GCST90199687	-0.0546676	-0.0332
GCST90199754	GCST90199688	0.014999	0.0156
GCST90199754	GCST90199689	-0.01383	-0.0111
GCST90199754	GCST90199690	-0.00571051	0.0081
GCST90199754	GCST90199691	0.0728717	0.0687
GCST90199754	GCST90199692	0.102347	0.1067
GCST90199754	GCST90199693	0.00848072	0.0031
GCST90199754	GCST90199694	0.263523	0.2564
GCST90199754	GCST90199720	0.0105752	0.0053
GCST90199754	GCST90199721	-0.0476176	-0.0431
GCST90199754	GCST90199722	0.0160651	0.0147
GCST90199754	GCST90199723	-0.0146357	-0.0134
GCST90199754	GCST90199724	0.0571952	0.0534
GCST90199754	GCST90199725	0.0370246	0.0488
GCST90199754	GCST90199726	0.101862	0.0925
GCST90199754	GCST90199727	0.0559805	0.0625
GCST90199754	GCST90199728	-0.0440392	-0.0328
GCST90199754	GCST90199729	-0.112278	-0.1082
GCST90199754	GCST90199730	0.0430436	0.0397
GCST90199754	GCST90199731	-0.0444521	-0.0403
GCST90199754	GCST90199732	0.0382086	0.0585
GCST90199754	GCST90199733	-0.0137509	-0.0069
GCST90199754	GCST90199734	0.00409654	-0.0043
GCST90199754	GCST90199735	0.0492314	0.0398
GCST90199754	GCST90199736	-0.0657604	-0.0593
GCST90199754	GCST90199737	0.0696216	0.0695
GCST90199754	GCST90199738	0.00117836	0.0016
GCST90199754	GCST90199739	0.0219618	0.0155
GCST90199754	GCST90199740	0.0810136	0.082
GCST90199754	GCST90199741	0.0874329	0.0879
GCST90199754	GCST90199742	0.0765258	0.0845
GCST90199754	GCST90199743	0.192045	0.1958
GCST90199754	GCST90199744	-0.0440945	-0.0417
GCST90199754	GCST90199755	0.656835	0.6564
GCST90199754	GCST90199756	0.193049	0.1963
GCST90199754	GCST90199757	0.167837	0.1615
GCST90199754	GCST90199758	0.0960763	0.0962
GCST90199754	GCST90199759	0.0419416	0.0444
GCST90199754	GCST90199760	0.291617	0.2968
GCST90199754	GCST90199761	0.129079	0.1173
GCST90199754	GCST90199762	0.133513	0.1259
GCST90199754	GCST90199763	0.259731	0.2628
GCST90199754	GCST90199764	0.109821	0.1071
GCST90199754	GCST90199765	0.0754175	0.0658
GCST90199754	GCST90199766	0.108193	0.0991
GCST90199754	GCST90199767	0.0845663	0.0852
GCST90199754	GCST90199768	0.075582	0.0704
GCST90199754	GCST90199769	0.0332764	0.026
GCST90199754	GCST90200383	0.0137884	0.0211
GCST90199754	GCST90200384	0.0430486	0.0564
GCST90199754	GCST90200385	0.000488751	0.0082
GCST90199754	GCST90200386	-0.0395837	-0.0286
GCST90199754	GCST90200387	-0.0152338	-0.0186
GCST90199754	GCST90200388	-0.0391896	-0.0383
GCST90199754	GCST90200389	-0.0545478	-0.0435
GCST90199754	GCST90200390	0.0222931	0.0267
GCST90199754	GCST90200391	-0.0366552	-0.0221
GCST90199754	GCST90200392	0.0827479	0.0887
GCST90199754	GCST90200393	0.010168	0.0289
GCST90199754	GCST90200394	0.025396	0.0199
GCST90199754	GCST90200395	0.00356378	0.0064
GCST90199754	GCST90200396	-0.0110316	0.0023
GCST90199754	GCST90200397	-0.0283876	-0.0221
GCST90199754	GCST90200398	0.0312088	0.0382
GCST90199754	GCST90200399	-0.0261295	-0.021
GCST90199754	GCST90200400	-0.00915182	-0.0114
GCST90199754	GCST90200401	0.0784837	0.0699
GCST90199754	GCST90200402	-0.103012	-0.0807
GCST90199754	GCST90200403	0.0423954	0.041
GCST90199754	GCST90200404	0.00676638	0.0136
GCST90199754	GCST90200405	0.0520048	0.0458
GCST90199754	GCST90200406	0.00374972	0.003
GCST90199754	GCST90200407	-0.0126673	-0.0256
GCST90199754	GCST90200408	-0.00848057	0.0006
GCST90199754	GCST90200409	-0.00175765	0.0143
GCST90199754	GCST90200410	0.0470708	0.0535
GCST90199754	GCST90200411	0.0140131	0.0145
GCST90199754	GCST90200412	-0.0229287	-0.0074
GCST90199754	GCST90200413	-0.1308	-0.1225
GCST90199754	GCST90200414	-0.00286516	0.0074
GCST90199754	GCST90200415	-0.0457794	-0.0192
GCST90199754	GCST90200416	0.00326366	-0.0003
GCST90199754	GCST90200417	0.00699342	0.0058
GCST90199754	GCST90200418	-0.00814293	-0.0155
GCST90199754	GCST90200419	0.0111858	0.0258
GCST90199754	GCST90200420	0.0528555	0.0569
GCST90199754	GCST90200421	0.0211896	0.0119
GCST90199754	GCST90200422	-0.000909387	0.0027
GCST90199754	GCST90200423	-0.0113318	-0.0044
GCST90199754	GCST90200424	0.0574184	0.0573
GCST90199754	GCST90200425	-0.000861774	0.0064
GCST90199754	GCST90200426	-0.0180363	-0.0297
GCST90199754	GCST90200427	-0.0719661	-0.0453
GCST90199754	GCST90200428	0.0266437	0.0433
GCST90199754	GCST90200429	0.076307	0.0747
GCST90199754	GCST90200430	-0.0125402	0.0066
GCST90199754	GCST90200431	-0.00233811	0.014
GCST90199754	GCST90200432	-0.0386326	-0.0215
GCST90199754	GCST90200433	0.0890761	0.0868
GCST90199754	GCST90200434	0.0563296	0.0661
GCST90199754	GCST90200435	-0.0138975	0.0041
GCST90199754	GCST90200436	0.14926	0.1471
GCST90199754	GCST90200437	0.0254454	0.0207
GCST90199754	GCST90200438	-0.095549	-0.11
GCST90199754	GCST90200439	0.0128406	0.0193
GCST90199754	GCST90200440	-0.00479084	-0.0069
GCST90199754	GCST90200441	-0.0315363	-0.0183
GCST90199754	GCST90200442	-0.0565672	-0.045
GCST90199754	GCST90200443	0.1057	0.0995
GCST90199754	GCST90200444	0.0159229	0.0255
GCST90199754	GCST90200445	0.0319185	0.0441
GCST90199754	GCST90200446	0.044608	0.0382
GCST90199754	GCST90200447	0.0294704	0.0263
GCST90199754	GCST90200448	-0.00850797	-0.0048
GCST90199754	GCST90200449	0.173787	0.1684
GCST90199754	GCST90200450	-0.00353332	-0.0186
GCST90199754	GCST90200451	-0.0147329	-0.0123
GCST90199754	GCST90200452	-0.00986186	0.0005
GCST90199754	GCST90200453	0.0829568	0.0716
GCST90199754	GCST90200454	0.0417889	0.0368
GCST90199754	GCST90200455	0.0237538	0.0267
GCST90199754	GCST90200456	-0.0192541	-0.0183
GCST90199754	GCST90200457	-0.0036089	0.0011
GCST90199754	GCST90200458	0.0429803	0.051
GCST90199754	GCST90200459	-0.0369897	-0.027
GCST90199754	GCST90200460	0.00340851	0.002
GCST90199754	GCST90200461	0.0447509	0.0384
GCST90199754	GCST90200462	-0.018362	-0.0185
GCST90199754	GCST90200463	-0.0317504	-0.0427
GCST90199754	GCST90200464	-0.0154429	-0.0122
GCST90199754	GCST90200465	0.0753027	0.0723
GCST90199754	GCST90200466	0.026445	0.0177
GCST90199754	GCST90200467	-0.00824012	-0.0152
GCST90199754	GCST90200468	0.0143475	0.0154
GCST90199754	GCST90200469	-0.00946301	-0.0231
GCST90199754	GCST90200470	0.0322987	0.0282
GCST90199754	GCST90200471	-0.0374913	-0.0164
GCST90199754	GCST90200472	-0.0102379	-0.0026
GCST90199754	GCST90200473	-0.0216961	-0.0212
GCST90199754	GCST90200474	0.0388897	0.0293
GCST90199754	GCST90200475	0.0152083	0.0283
GCST90199754	GCST90200476	-0.0052871	0.0036
GCST90199754	GCST90200477	0.0312228	0.031
GCST90199754	GCST90200478	0.128524	0.1239
GCST90199754	GCST90200479	0.0451076	0.0447
GCST90199754	GCST90200480	0.0504745	0.0495
GCST90199754	GCST90200481	0.0587623	0.0587
GCST90199754	GCST90200482	0.0734822	0.0736
GCST90199754	GCST90200483	0.040601	0.0439
GCST90199754	GCST90200484	-0.0194782	-0.0016
GCST90199754	GCST90200485	0.0688893	0.0689
GCST90199754	GCST90200486	0.00943703	0.0099
GCST90199754	GCST90200487	-0.0027136	-0.0006
GCST90199754	GCST90200488	0.102761	0.1041
GCST90199754	GCST90200489	0.0651822	0.0658
GCST90199754	GCST90200490	0.0384051	0.034
GCST90199754	GCST90200491	0.0809839	0.0834
GCST90199754	GCST90200492	0.0813334	0.0786
GCST90199754	GCST90200493	0.00344051	-0.0067
GCST90199754	GCST90200494	0.0794017	0.0813
GCST90199754	GCST90200495	-0.0269564	-0.0177
GCST90199754	GCST90200496	0.0865977	0.0837
GCST90199754	GCST90200497	0.114721	0.1222
GCST90199754	GCST90200498	0.114737	0.1297
GCST90199754	GCST90200499	0.0343443	0.03
GCST90199754	GCST90200500	0.122655	0.1312
GCST90199754	GCST90200501	0.000770227	0.0033
GCST90199754	GCST90200502	0.0911225	0.0931
GCST90199754	GCST90200503	0.0625804	0.0581
GCST90199754	GCST90200504	-0.00424039	0.0024
GCST90199754	GCST90200505	0.0151376	0.0184
GCST90199754	GCST90200506	0.0141806	0.0194
GCST90199754	GCST90200507	0.0229763	0.0161
GCST90199754	GCST90200508	0.112912	0.122
GCST90199754	GCST90200509	-0.0213696	-0.0295
GCST90199754	GCST90200510	0.0870475	0.0928
GCST90199754	GCST90200511	0.0576433	0.0575
GCST90199754	GCST90200512	-0.0178966	-0.0152
GCST90199754	GCST90200513	0.101722	0.1062
GCST90199754	GCST90200514	-0.0410572	-0.0493
GCST90199754	GCST90200515	0.0293277	0.0351
GCST90199754	GCST90200516	0.030268	0.0306
GCST90199754	GCST90200517	0.0888252	0.0819
GCST90199754	GCST90200518	0.0125482	0.0008
GCST90199754	GCST90200519	0.106007	0.105
GCST90199754	GCST90200520	-0.00301093	0.0087
GCST90199754	GCST90200521	0.121567	0.1327
GCST90199754	GCST90200522	0.815168	0.8113
GCST90199754	GCST90200523	0.0225418	0.0143
GCST90199754	GCST90200524	0.0881486	0.0914
GCST90199754	GCST90200525	0.0851262	0.0794
GCST90199754	GCST90200526	0.000734204	0.0173
GCST90199754	GCST90200527	-0.000137324	0.008
GCST90199754	GCST90200528	0.0222987	0.0134
GCST90199754	GCST90200529	0.0809065	0.0724
GCST90199754	GCST90200530	0.0372416	0.0242
GCST90199754	GCST90200531	0.0152472	0.0204
GCST90199754	GCST90200532	0.0258292	0.0261
GCST90199754	GCST90200533	0.0137607	0.0079
GCST90199754	GCST90200534	0.0737002	0.0674
GCST90199754	GCST90200535	0.10718	0.11
GCST90199754	GCST90200536	0.0387452	0.0343
GCST90199754	GCST90200537	0.121305	0.1236
GCST90199754	GCST90200538	0.0174625	0.0168
GCST90199754	GCST90200539	-0.0590099	-0.0634
GCST90199754	GCST90200540	0.0737313	0.0762
GCST90199754	GCST90200541	-0.0102475	-0.0128
GCST90199754	GCST90200589	0.0509796	0.0455
GCST90199754	GCST90200590	0.00746246	0.0116
GCST90199754	GCST90200591	0.0317248	0.0264
GCST90199754	GCST90200592	-0.0398733	-0.0499
GCST90199754	GCST90200593	0.0944961	0.0811
GCST90199754	GCST90200594	-0.032496	-0.0287
GCST90199754	GCST90200595	-0.0187511	-0.0311
GCST90199754	GCST90200596	0.113546	0.1175
GCST90199754	GCST90200597	-0.0316503	-0.0178
GCST90199754	GCST90200598	-0.00959083	-0.0008
GCST90199754	GCST90200599	0.164399	0.1773
GCST90199754	GCST90200600	0.0210481	0.0092
GCST90199754	GCST90200601	0.0233232	0.031
GCST90199754	GCST90200602	-0.0140665	-0.0251
GCST90199754	GCST90200603	0.0451815	0.05
GCST90199754	GCST90200604	0.0273121	0.0166
GCST90199754	GCST90200605	-0.0412626	-0.0249
GCST90199754	GCST90200606	0.0138263	0.0117
GCST90199754	GCST90200607	0.0283933	0.0357
GCST90199754	GCST90200608	0.0761634	0.0874
GCST90199754	GCST90200609	-0.0296643	-0.0338
GCST90199754	GCST90200610	0.0665531	0.0665
GCST90199754	GCST90200611	0.00683647	0.0182
GCST90199754	GCST90200612	0.0421046	0.0249
GCST90199754	GCST90200613	0.00550702	0.0056
GCST90199754	GCST90200614	0.0272069	0.0315
GCST90199754	GCST90200615	0.0378558	0.0364
GCST90199754	GCST90200616	0.0299352	0.0413
GCST90199754	GCST90200617	-0.00174391	-0.0067
GCST90199754	GCST90200618	0.000437883	-0.0002
GCST90199754	GCST90200619	-0.0584172	-0.0455
GCST90199754	GCST90200620	-0.00997812	-0.0082
GCST90199754	GCST90200621	0.0571574	0.0637
GCST90199754	GCST90200622	0.0540375	0.05
GCST90199754	GCST90200623	0.0112842	0.0337
GCST90199754	GCST90200624	0.058809	0.0607
GCST90199754	GCST90200625	0.0280635	0.0348
GCST90199754	GCST90200626	0.0248414	0.0268
GCST90199754	GCST90200627	0.122768	0.124
GCST90199754	GCST90200628	0.197428	0.1941
GCST90199754	GCST90200629	0.135701	0.1347
GCST90199754	GCST90200630	-0.0127967	0.0011
GCST90199754	GCST90200631	0.00279825	0.0126
GCST90199754	GCST90200632	0.00162268	0.0117
GCST90199754	GCST90200633	0.00488632	0.002
GCST90199754	GCST90200634	0.0779109	0.0851
GCST90199754	GCST90200635	0.0435534	0.0438
GCST90199754	GCST90200636	0.0175048	0.0258
GCST90199754	GCST90200637	0.0764098	0.0717
GCST90199754	GCST90200638	0.140934	0.1462
GCST90199754	GCST90200639	0.0717813	0.0665
GCST90199754	GCST90200640	0.02602	0.0208
GCST90199754	GCST90200641	-0.00315709	0.008
GCST90199754	GCST90200642	0.0844825	0.0858
GCST90199754	GCST90200643	0.000601491	-0.0007
GCST90199754	GCST90200644	0.0759603	0.0737
GCST90199754	GCST90200645	0.0128668	0.0091
GCST90199754	GCST90200646	0.0136236	0.0348
GCST90199754	GCST90200647	0.0458889	0.0511
GCST90199754	GCST90200648	0.061998	0.056
GCST90199754	GCST90200649	0.0339374	0.0226
GCST90199754	GCST90200650	0.0319895	0.0485
GCST90199754	GCST90200651	0.00856012	0.0045
GCST90199754	GCST90200652	0.00916544	-0.0007
GCST90199754	GCST90200653	0.134645	0.1321
GCST90199754	GCST90200654	0.00335766	-0.0006
GCST90199754	GCST90200655	-0.00820583	0.0016
GCST90199754	GCST90200656	0.136549	0.1306
GCST90199754	GCST90200657	-0.0296907	-0.0222
GCST90199754	GCST90200658	-0.0222775	-0.0085
GCST90199754	GCST90200659	-0.0185899	-0.0114
GCST90199754	GCST90200660	-0.0310854	-0.0174
GCST90199754	GCST90200661	0.0549654	0.0504
GCST90199754	GCST90200662	0.118122	0.1104
GCST90199754	GCST90200663	0.0899313	0.0872
GCST90199754	GCST90200664	0.0593258	0.051
GCST90199754	GCST90200665	-0.0560243	-0.0428
GCST90199754	GCST90200666	-0.0128992	-0.0035
GCST90199754	GCST90200667	-0.0230681	-0.0239
GCST90199754	GCST90200668	0.106502	0.1155
GCST90199754	GCST90200669	0.0180288	0.0288
GCST90199754	GCST90200670	-0.0406716	-0.0394
GCST90199754	GCST90200671	-0.0391887	-0.0324
GCST90199754	GCST90200672	0.0388681	0.0477
GCST90199754	GCST90200673	0.0228385	0.0315
GCST90199754	GCST90200674	0.00215047	-0.0058
GCST90199754	GCST90200675	0.032398	0.047
GCST90199754	GCST90200676	0.0388353	0.0469
GCST90199754	GCST90200677	0.0806262	0.0818
GCST90199754	GCST90200678	0.0119563	0.0136
GCST90199754	GCST90200679	-0.0186197	-0.0087
GCST90199754	GCST90200680	0.241342	0.2312
GCST90199754	GCST90200681	0.091829	0.0966
GCST90199754	GCST90200682	0.0198585	0.0209
GCST90199754	GCST90200683	-0.0102476	-0.0098
GCST90199754	GCST90200684	0.0523188	0.0733
GCST90199754	GCST90200685	-0.0374486	-0.0335
GCST90199754	GCST90200686	-0.0577998	-0.0585
GCST90199754	GCST90200687	-0.0687879	-0.0605
GCST90199754	GCST90200688	0.0564473	0.0546
GCST90199754	GCST90200689	0.0103092	0.0182
GCST90199754	GCST90200690	-0.00304057	0.0014
GCST90199754	GCST90200691	0.0671589	0.0615
GCST90199754	GCST90200692	-0.0730555	-0.0628
GCST90199754	GCST90200693	-0.0357036	-0.0401
GCST90199754	GCST90200694	0.0643376	0.054
GCST90199754	GCST90200695	0.0338843	0.0338
GCST90199754	GCST90200696	0.0170574	0.0223
GCST90199754	GCST90200697	-0.00100995	0.0134
GCST90199754	GCST90200698	-0.0248702	-0.0056
GCST90199754	GCST90200699	-0.0175501	-0.0056
GCST90199754	GCST90200700	0.0626013	0.0513
GCST90199754	GCST90200701	-0.0748017	-0.0687
GCST90199754	GCST90200702	-0.0729984	-0.0688
GCST90199754	GCST90200703	-0.073968	-0.0673
GCST90199754	GCST90200704	-0.0829651	-0.07
GCST90199754	GCST90200705	0.0445021	0.0408
GCST90199754	GCST90200706	-0.0665429	-0.0591
GCST90199754	GCST90200707	0.0463098	0.0618
GCST90199754	GCST90200708	0.0194032	0.033
GCST90199754	GCST90200709	0.00873865	0.0141
GCST90199754	GCST90200710	0.0772906	0.0887
GCST90199754	GCST90200711	0.129163	0.1399
GCST90199755	GCST90199622	0.0346061	0.032147
GCST90199755	GCST90199623	0.00513053	0.0067415
GCST90199755	GCST90199624	0.0520468	0.047207
GCST90199755	GCST90199625	0.0123991	0.023509
GCST90199755	GCST90199626	0.0318881	0.041916
GCST90199755	GCST90199627	-0.00125078	0.0014932
GCST90199755	GCST90199628	0.0598924	0.052951
GCST90199755	GCST90199629	-0.0143433	0.0075693
GCST90199755	GCST90199630	0.025063	0.02601
GCST90199755	GCST90199631	-0.0144008	-0.022085
GCST90199755	GCST90199632	0.0246043	0.024002
GCST90199755	GCST90199633	0.0201155	0.022599
GCST90199755	GCST90199634	-0.00651637	-0.0077553
GCST90199755	GCST90199635	0.0209858	0.039141
GCST90199755	GCST90199636	0.104364	0.11235
GCST90199755	GCST90199637	0.0361527	0.039807
GCST90199755	GCST90199638	0.0344006	0.039838
GCST90199755	GCST90199639	0.0126947	0.025413
GCST90199755	GCST90199640	0.0498804	0.040795
GCST90199755	GCST90199641	0.0138085	0.007344
GCST90199755	GCST90199642	0.040755	0.037034
GCST90199755	GCST90199643	-0.00864898	-0.0046591
GCST90199755	GCST90199644	0.627355	0.62581
GCST90199755	GCST90199645	-0.0111414	6.0373e-05
GCST90199755	GCST90199646	0.0191454	0.028419
GCST90199755	GCST90199647	0.0777918	0.074606
GCST90199755	GCST90199648	0.0125822	0.015586
GCST90199755	GCST90199649	-0.000526045	0.0017538
GCST90199755	GCST90199650	0.119037	0.12024
GCST90199755	GCST90199651	-0.0338246	-0.031288
GCST90199755	GCST90199652	-0.0372804	-0.029049
GCST90199755	GCST90199653	0.039904	0.054556
GCST90199755	GCST90199654	0.0471334	0.054689
GCST90199755	GCST90199655	-0.0404215	-0.043002
GCST90199755	GCST90199656	0.103979	0.10587
GCST90199755	GCST90199657	0.0231051	0.017655
GCST90199755	GCST90199658	0.0139813	0.0079811
GCST90199755	GCST90199659	0.0300617	0.028688
GCST90199755	GCST90199660	-0.0773274	-0.064608
GCST90199755	GCST90199661	-0.000823037	0.0083617
GCST90199755	GCST90199662	-0.0101556	-0.0035246
GCST90199755	GCST90199663	0.0946938	0.087319
GCST90199755	GCST90199664	0.0640013	0.0737
GCST90199755	GCST90199665	-0.0138235	-0.0031337
GCST90199755	GCST90199666	0.00948878	0.0085721
GCST90199755	GCST90199667	0.0832313	0.08372
GCST90199755	GCST90199668	-0.0198325	-0.021015
GCST90199755	GCST90199669	-0.0240213	-0.04318
GCST90199755	GCST90199670	-0.0118184	-0.0015906
GCST90199755	GCST90199671	-0.00522929	0.008888
GCST90199755	GCST90199672	-0.0202193	-0.0050535
GCST90199755	GCST90199673	0.01677	0.015569
GCST90199755	GCST90199674	-0.0344977	-0.036084
GCST90199755	GCST90199675	0.00777466	0.014611
GCST90199755	GCST90199676	0.00612866	0.011944
GCST90199755	GCST90199677	-0.0125851	-0.017277
GCST90199755	GCST90199678	-0.0246083	-0.015496
GCST90199755	GCST90199679	0.0082321	0.028015
GCST90199755	GCST90199680	0.0173113	0.004498
GCST90199755	GCST90199681	0.0989353	0.088911
GCST90199755	GCST90199682	0.0388477	0.024436
GCST90199755	GCST90199683	0.0565848	0.055683
GCST90199755	GCST90199684	-0.0124051	0.0016996
GCST90199755	GCST90199685	0.00478318	0.0091236
GCST90199755	GCST90199686	0.0389244	0.042333
GCST90199755	GCST90199687	-0.0296685	-0.02078
GCST90199755	GCST90199688	-0.0389118	-0.036543
GCST90199755	GCST90199689	-0.0110742	-0.00070426
GCST90199755	GCST90199690	0.0309879	0.03236
GCST90199755	GCST90199691	0.0729995	0.062495
GCST90199755	GCST90199692	0.0512988	0.058901
GCST90199755	GCST90199693	-0.0222571	-0.02859
GCST90199755	GCST90199694	0.123348	0.12593
GCST90199755	GCST90199720	-0.0117177	-0.014546
GCST90199755	GCST90199721	-0.0435787	-0.040249
GCST90199755	GCST90199722	-0.0146358	-0.011519
GCST90199755	GCST90199723	-0.0393111	-0.036353
GCST90199755	GCST90199724	0.0542143	0.047485
GCST90199755	GCST90199725	0.00809911	0.019075
GCST90199755	GCST90199726	0.0907669	0.086251
GCST90199755	GCST90199727	0.00615389	0.0098987
GCST90199755	GCST90199728	-0.0662568	-0.058573
GCST90199755	GCST90199729	-0.050171	-0.053465
GCST90199755	GCST90199730	-0.00301782	0.0027865
GCST90199755	GCST90199731	-0.0548386	-0.049213
GCST90199755	GCST90199732	0.0114517	0.038544
GCST90199755	GCST90199733	-0.019054	-0.002426
GCST90199755	GCST90199734	0.00174889	-0.0045115
GCST90199755	GCST90199735	0.00177471	0.011464
GCST90199755	GCST90199736	0.00419686	0.0086308
GCST90199755	GCST90199737	0.0609563	0.059466
GCST90199755	GCST90199738	-0.00256296	0.00039986
GCST90199755	GCST90199739	-0.00813965	-0.0007041
GCST90199755	GCST90199740	0.0572312	0.056942
GCST90199755	GCST90199741	0.0218284	0.02655
GCST90199755	GCST90199742	0.0197962	0.02374
GCST90199755	GCST90199743	0.125454	0.13586
GCST90199755	GCST90199744	-0.0611466	-0.062535
GCST90199755	GCST90199756	0.0181933	0.019629
GCST90199755	GCST90199757	0.0670576	0.07352
GCST90199755	GCST90199758	0.0860863	0.087694
GCST90199755	GCST90199759	0.0246787	0.040203
GCST90199755	GCST90199760	0.0468074	0.05128
GCST90199755	GCST90199761	0.10809	0.09739
GCST90199755	GCST90199762	0.13187	0.1195
GCST90199755	GCST90199763	0.0366412	0.039507
GCST90199755	GCST90199764	0.109482	0.10691
GCST90199755	GCST90199765	0.0427815	0.04254
GCST90199755	GCST90199766	0.132945	0.1228
GCST90199755	GCST90199767	0.0735344	0.061253
GCST90199755	GCST90199768	0.0530082	0.04663
GCST90199755	GCST90199769	-0.024607	-0.028526
GCST90199755	GCST90200383	0.0187445	0.020199
GCST90199755	GCST90200384	-0.00750926	0.019531
GCST90199755	GCST90200385	0.0108933	0.015228
GCST90199755	GCST90200386	-0.00143701	0.0055277
GCST90199755	GCST90200387	0.00353003	0.0026716
GCST90199755	GCST90200388	-0.047122	-0.045121
GCST90199755	GCST90200389	-0.00512753	-0.002265
GCST90199755	GCST90200390	0.00892918	0.0079643
GCST90199755	GCST90200391	-0.0400036	-0.022219
GCST90199755	GCST90200392	0.0409158	0.048022
GCST90199755	GCST90200393	-0.0282555	-0.009126
GCST90199755	GCST90200394	0.0249888	0.022435
GCST90199755	GCST90200395	-0.00330465	-0.0056481
GCST90199755	GCST90200396	0.0197506	0.020301
GCST90199755	GCST90200397	-0.0238673	-0.022576
GCST90199755	GCST90200398	0.0385205	0.034235
GCST90199755	GCST90200399	0.00836426	0.010765
GCST90199755	GCST90200400	-0.00378811	-0.00131
GCST90199755	GCST90200401	0.0603847	0.043718
GCST90199755	GCST90200402	-0.0311581	-0.019594
GCST90199755	GCST90200403	0.0108302	0.020993
GCST90199755	GCST90200404	-0.0308642	-0.018819
GCST90199755	GCST90200405	0.0261357	0.02737
GCST90199755	GCST90200406	0.00567216	0.005633
GCST90199755	GCST90200407	0.0192491	0.01651
GCST90199755	GCST90200408	0.0250488	0.025364
GCST90199755	GCST90200409	-0.00389854	0.005994
GCST90199755	GCST90200410	0.0117943	0.016053
GCST90199755	GCST90200411	0.0300118	0.026488
GCST90199755	GCST90200412	0.00631879	0.030679
GCST90199755	GCST90200413	-0.00437224	-0.0036287
GCST90199755	GCST90200414	-0.0134093	-0.0093462
GCST90199755	GCST90200415	-0.0712064	-0.04847
GCST90199755	GCST90200416	0.00109194	0.002303
GCST90199755	GCST90200417	0.0171605	0.004552
GCST90199755	GCST90200418	-0.0139674	-0.016376
GCST90199755	GCST90200419	-0.0288285	-0.01715
GCST90199755	GCST90200420	-0.0182373	-0.01539
GCST90199755	GCST90200421	-0.00743344	-0.014663
GCST90199755	GCST90200422	-0.0128882	-0.0073305
GCST90199755	GCST90200423	0.00657183	0.0032766
GCST90199755	GCST90200424	0.0211761	0.014545
GCST90199755	GCST90200425	-0.0217076	-0.012365
GCST90199755	GCST90200426	5.22744e-05	-0.019204
GCST90199755	GCST90200427	-0.0176672	-0.0016209
GCST90199755	GCST90200428	-0.00880767	0.0066482
GCST90199755	GCST90200429	0.0460525	0.046326
GCST90199755	GCST90200430	0.0234987	0.038201
GCST90199755	GCST90200431	0.035745	0.045819
GCST90199755	GCST90200432	-0.0283824	-0.013869
GCST90199755	GCST90200433	0.0204304	0.019165
GCST90199755	GCST90200434	0.0547498	0.054892
GCST90199755	GCST90200435	-0.0245832	-0.0025879
GCST90199755	GCST90200436	0.016521	0.021408
GCST90199755	GCST90200437	0.0403344	0.042209
GCST90199755	GCST90200438	-0.0639702	-0.071933
GCST90199755	GCST90200439	-0.0100778	-0.0051457
GCST90199755	GCST90200440	0.0200173	0.018268
GCST90199755	GCST90200441	-0.000767593	0.0061233
GCST90199755	GCST90200442	0.0172331	0.022524
GCST90199755	GCST90200443	0.101076	0.089555
GCST90199755	GCST90200444	0.0510821	0.047438
GCST90199755	GCST90200445	0.026523	0.030302
GCST90199755	GCST90200446	0.0208883	0.0070928
GCST90199755	GCST90200447	0.00676656	0.0038603
GCST90199755	GCST90200448	0.0366386	0.044378
GCST90199755	GCST90200449	0.149762	0.14205
GCST90199755	GCST90200450	0.00342098	0.0026835
GCST90199755	GCST90200451	-0.0556977	-0.054083
GCST90199755	GCST90200452	-0.0280592	-0.025976
GCST90199755	GCST90200453	0.070491	0.060148
GCST90199755	GCST90200454	0.0529221	0.049599
GCST90199755	GCST90200455	0.0106669	0.010287
GCST90199755	GCST90200456	-0.00819565	-0.01251
GCST90199755	GCST90200457	-0.0136355	-0.016374
GCST90199755	GCST90200458	0.0368898	0.0392
GCST90199755	GCST90200459	-0.0489743	-0.047019
GCST90199755	GCST90200460	0.014636	0.010418
GCST90199755	GCST90200461	0.0501649	0.044903
GCST90199755	GCST90200462	-0.0338079	-0.0265
GCST90199755	GCST90200463	-0.0253311	-0.026088
GCST90199755	GCST90200464	0.0191129	0.01485
GCST90199755	GCST90200465	0.0635095	0.065669
GCST90199755	GCST90200466	0.0384585	0.030611
GCST90199755	GCST90200467	-0.0102033	-0.015856
GCST90199755	GCST90200468	0.0151892	0.0146
GCST90199755	GCST90200469	-0.0102062	-0.01216
GCST90199755	GCST90200470	0.0157878	0.018459
GCST90199755	GCST90200471	-0.0190031	-0.011301
GCST90199755	GCST90200472	-0.0060443	-0.00082183
GCST90199755	GCST90200473	-0.0176109	-0.019934
GCST90199755	GCST90200474	0.0364733	0.032221
GCST90199755	GCST90200475	0.00370878	0.013715
GCST90199755	GCST90200476	0.0116954	0.015596
GCST90199755	GCST90200477	0.0237272	0.010075
GCST90199755	GCST90200478	0.0890085	0.079619
GCST90199755	GCST90200479	0.0384512	0.034797
GCST90199755	GCST90200480	0.0460185	0.049677
GCST90199755	GCST90200481	0.0478368	0.055279
GCST90199755	GCST90200482	0.0592517	0.052454
GCST90199755	GCST90200483	0.0197103	0.018373
GCST90199755	GCST90200484	-0.00917749	-0.00051691
GCST90199755	GCST90200485	0.0541344	0.049907
GCST90199755	GCST90200486	0.0108298	0.0094146
GCST90199755	GCST90200487	0.0236859	0.015606
GCST90199755	GCST90200488	0.0602094	0.061858
GCST90199755	GCST90200489	0.050178	0.050346
GCST90199755	GCST90200490	-0.00474195	-0.0052396
GCST90199755	GCST90200491	0.122537	0.11747
GCST90199755	GCST90200492	0.0726696	0.073291
GCST90199755	GCST90200493	0.00660616	-4.4143e-05
GCST90199755	GCST90200494	0.0602254	0.05714
GCST90199755	GCST90200495	-0.0242099	-0.020951
GCST90199755	GCST90200496	0.0487981	0.047484
GCST90199755	GCST90200497	0.13356	0.13449
GCST90199755	GCST90200498	0.0244694	0.03295
GCST90199755	GCST90200499	0.0376757	0.026534
GCST90199755	GCST90200500	0.0197653	0.035387
GCST90199755	GCST90200501	0.00857571	0.010168
GCST90199755	GCST90200502	0.0495447	0.050543
GCST90199755	GCST90200503	0.0505601	0.044813
GCST90199755	GCST90200504	0.00445184	0.0057487
GCST90199755	GCST90200505	0.0211405	0.022441
GCST90199755	GCST90200506	0.0215336	0.015295
GCST90199755	GCST90200507	0.0468596	0.028789
GCST90199755	GCST90200508	0.045755	0.051973
GCST90199755	GCST90200509	-0.0114157	-0.013562
GCST90199755	GCST90200510	0.079912	0.073897
GCST90199755	GCST90200511	0.034032	0.037109
GCST90199755	GCST90200512	-0.00330244	0.0024564
GCST90199755	GCST90200513	0.0389303	0.036944
GCST90199755	GCST90200514	-0.0310468	-0.027519
GCST90199755	GCST90200515	0.0170132	0.013923
GCST90199755	GCST90200516	0.0226107	0.029643
GCST90199755	GCST90200517	0.102841	0.097366
GCST90199755	GCST90200518	-0.0265398	-0.032225
GCST90199755	GCST90200519	0.0697956	0.070382
GCST90199755	GCST90200520	0.0254443	0.026604
GCST90199755	GCST90200521	0.000980093	0.0047229
GCST90199755	GCST90200522	0.639307	0.63584
GCST90199755	GCST90200523	0.0475223	0.035427
GCST90199755	GCST90200524	0.0378444	0.042716
GCST90199755	GCST90200525	0.0232243	0.017151
GCST90199755	GCST90200526	0.0167928	0.026356
GCST90199755	GCST90200527	0.0381454	0.041365
GCST90199755	GCST90200528	0.0161866	0.0048653
GCST90199755	GCST90200529	0.0435082	0.043675
GCST90199755	GCST90200530	0.00320524	0.006382
GCST90199755	GCST90200531	0.0314793	0.03317
GCST90199755	GCST90200532	0.0199533	0.017139
GCST90199755	GCST90200533	0.00689459	0.00032735
GCST90199755	GCST90200534	0.0176386	0.017035
GCST90199755	GCST90200535	0.0445596	0.044961
GCST90199755	GCST90200536	0.0416637	0.032574
GCST90199755	GCST90200537	0.120919	0.11368
GCST90199755	GCST90200538	0.0236551	0.024128
GCST90199755	GCST90200539	-0.0288732	-0.028487
GCST90199755	GCST90200540	0.051802	0.049204
GCST90199755	GCST90200541	0.0121015	0.014978
GCST90199755	GCST90200589	0.0481961	0.036927
GCST90199755	GCST90200590	0.0470762	0.054038
GCST90199755	GCST90200591	0.0242118	0.021468
GCST90199755	GCST90200592	-0.0300064	-0.033085
GCST90199755	GCST90200593	0.0616079	0.04613
GCST90199755	GCST90200594	0.0423796	0.039009
GCST90199755	GCST90200595	0.00342467	0.0089567
GCST90199755	GCST90200596	-0.000959771	0.0097436
GCST90199755	GCST90200597	-0.0190173	0.0046623
GCST90199755	GCST90200598	0.00809725	0.019103
GCST90199755	GCST90200599	-0.0218937	-0.0075411
GCST90199755	GCST90200600	0.0352581	0.016401
GCST90199755	GCST90200601	0.0644671	0.073035
GCST90199755	GCST90200602	0.0210519	0.019956
GCST90199755	GCST90200603	0.0520291	0.057657
GCST90199755	GCST90200604	0.0551537	0.03986
GCST90199755	GCST90200605	-0.0119632	-0.010262
GCST90199755	GCST90200606	-0.00545097	-0.0054422
GCST90199755	GCST90200607	0.00287399	0.011869
GCST90199755	GCST90200608	0.0360723	0.036481
GCST90199755	GCST90200609	-0.0307707	-0.035974
GCST90199755	GCST90200610	0.0291432	0.032519
GCST90199755	GCST90200611	0.0260908	0.024958
GCST90199755	GCST90200612	0.0185311	0.0022899
GCST90199755	GCST90200613	-0.00533319	-0.010226
GCST90199755	GCST90200614	-0.0122158	-0.017596
GCST90199755	GCST90200615	0.0423579	0.046618
GCST90199755	GCST90200616	0.0409106	0.035663
GCST90199755	GCST90200617	-0.0139771	-0.018987
GCST90199755	GCST90200618	-0.0108015	-0.014802
GCST90199755	GCST90200619	0.0032672	0.0054524
GCST90199755	GCST90200620	0.0114846	0.012572
GCST90199755	GCST90200621	0.00902007	0.0094949
GCST90199755	GCST90200622	0.030874	0.026128
GCST90199755	GCST90200623	0.0177592	0.013193
GCST90199755	GCST90200624	0.0585682	0.065647
GCST90199755	GCST90200625	0.0131005	0.014748
GCST90199755	GCST90200626	-0.0011907	-0.0088013
GCST90199755	GCST90200627	0.0327356	0.039963
GCST90199755	GCST90200628	0.165087	0.16317
GCST90199755	GCST90200629	0.125842	0.12621
GCST90199755	GCST90200630	0.0263409	0.029724
GCST90199755	GCST90200631	0.0230688	0.030004
GCST90199755	GCST90200632	0.00235551	0.010998
GCST90199755	GCST90200633	0.0323367	0.033177
GCST90199755	GCST90200634	0.0540382	0.064808
GCST90199755	GCST90200635	0.0148314	0.01069
GCST90199755	GCST90200636	0.0308023	0.034679
GCST90199755	GCST90200637	0.0154504	0.017296
GCST90199755	GCST90200638	0.000860329	0.016686
GCST90199755	GCST90200639	0.0154378	0.01932
GCST90199755	GCST90200640	0.0195364	0.0058368
GCST90199755	GCST90200641	-0.00492016	-0.00038158
GCST90199755	GCST90200642	0.0309595	0.028471
GCST90199755	GCST90200643	0.00848698	0.0058335
GCST90199755	GCST90200644	0.0902016	0.090301
GCST90199755	GCST90200645	0.0198035	0.009712
GCST90199755	GCST90200646	0.030915	0.043005
GCST90199755	GCST90200647	0.0236948	0.01873
GCST90199755	GCST90200648	0.0532884	0.058001
GCST90199755	GCST90200649	0.0602773	0.05139
GCST90199755	GCST90200650	0.0267747	0.040591
GCST90199755	GCST90200651	0.0367847	0.038096
GCST90199755	GCST90200652	0.00922308	0.0040724
GCST90199755	GCST90200653	0.00269916	-0.0035996
GCST90199755	GCST90200654	-0.00332637	-0.014711
GCST90199755	GCST90200655	-0.0294851	-0.016795
GCST90199755	GCST90200656	0.165653	0.16726
GCST90199755	GCST90200657	-0.00568782	-0.0079202
GCST90199755	GCST90200658	-0.03458	-0.023739
GCST90199755	GCST90200659	0.0114414	0.01035
GCST90199755	GCST90200660	-0.0275004	-0.017178
GCST90199755	GCST90200661	-0.00122059	-0.0022012
GCST90199755	GCST90200662	0.053327	0.055098
GCST90199755	GCST90200663	-0.0109326	-0.0041671
GCST90199755	GCST90200664	0.039216	0.026771
GCST90199755	GCST90200665	0.00688987	0.012215
GCST90199755	GCST90200666	0.00970304	0.012077
GCST90199755	GCST90200667	-0.0173932	-0.023036
GCST90199755	GCST90200668	0.0950834	0.10274
GCST90199755	GCST90200669	0.0139335	0.026615
GCST90199755	GCST90200670	-0.0292412	-0.020306
GCST90199755	GCST90200671	0.0411493	0.054558
GCST90199755	GCST90200672	0.0170916	0.031809
GCST90199755	GCST90200673	0.0197033	0.025412
GCST90199755	GCST90200674	0.0342917	0.023518
GCST90199755	GCST90200675	0.0574341	0.073621
GCST90199755	GCST90200676	-0.0103925	-0.0021827
GCST90199755	GCST90200677	0.0538806	0.054096
GCST90199755	GCST90200678	-0.0155306	-0.013152
GCST90199755	GCST90200679	-0.0247029	-0.020754
GCST90199755	GCST90200680	0.0493541	0.046858
GCST90199755	GCST90200681	0.0764333	0.076807
GCST90199755	GCST90200682	0.0411158	0.03942
GCST90199755	GCST90200683	0.0114669	0.0073258
GCST90199755	GCST90200684	0.0434725	0.051903
GCST90199755	GCST90200685	-0.0181934	-0.011129
GCST90199755	GCST90200686	-0.0223237	-0.019262
GCST90199755	GCST90200687	-0.0113736	-0.0019641
GCST90199755	GCST90200688	0.0490542	0.055254
GCST90199755	GCST90200689	-0.00562599	-0.0073424
GCST90199755	GCST90200690	-0.0127193	-0.0064247
GCST90199755	GCST90200691	0.0539072	0.044315
GCST90199755	GCST90200692	-0.0321132	-0.027222
GCST90199755	GCST90200693	-0.0301654	-0.029824
GCST90199755	GCST90200694	0.0210546	0.011627
GCST90199755	GCST90200695	0.0268764	0.029631
GCST90199755	GCST90200696	0.00623729	0.0076931
GCST90199755	GCST90200697	-0.0247778	-0.018517
GCST90199755	GCST90200698	-0.0372619	-0.02556
GCST90199755	GCST90200699	0.000826492	0.011019
GCST90199755	GCST90200700	-0.00759004	-0.0028208
GCST90199755	GCST90200701	-0.00894732	-0.011458
GCST90199755	GCST90200702	-0.0140929	-0.012691
GCST90199755	GCST90200703	-0.0109334	-0.0073771
GCST90199755	GCST90200704	-0.0210814	-0.015327
GCST90199755	GCST90200705	0.0252533	0.028257
GCST90199755	GCST90200706	-0.00936244	-0.010457
GCST90199755	GCST90200707	0.00559742	0.016531
GCST90199755	GCST90200708	0.00871205	0.013015
GCST90199755	GCST90200709	0.0118969	0.015904
GCST90199755	GCST90200710	0.0711711	0.072919
GCST90199755	GCST90200711	0.0748074	0.080044
GCST90199756	GCST90199622	0.0612774	0.059073
GCST90199756	GCST90199623	0.030399	0.031048
GCST90199756	GCST90199624	0.238733	0.24389
GCST90199756	GCST90199625	-0.0734232	-0.061528
GCST90199756	GCST90199626	0.0461994	0.050387
GCST90199756	GCST90199627	-0.029915	-0.016697
GCST90199756	GCST90199628	-0.0460456	-0.033915
GCST90199756	GCST90199629	-0.0510334	-0.014298
GCST90199756	GCST90199630	-0.0299533	-0.019676
GCST90199756	GCST90199631	0.01005	0.017758
GCST90199756	GCST90199632	-0.0561126	-0.038309
GCST90199756	GCST90199633	0.0572531	0.067124
GCST90199756	GCST90199634	-0.0081655	0.0049109
GCST90199756	GCST90199635	0.033055	0.05553
GCST90199756	GCST90199636	0.0832596	0.085203
GCST90199756	GCST90199637	0.0913084	0.10118
GCST90199756	GCST90199638	-0.0188365	-0.00055668
GCST90199756	GCST90199639	0.055429	0.074264
GCST90199756	GCST90199640	-0.0839986	-0.067966
GCST90199756	GCST90199641	0.109084	0.12237
GCST90199756	GCST90199642	-0.0668791	-0.054143
GCST90199756	GCST90199643	-0.0246827	-0.01542
GCST90199756	GCST90199644	0.199431	0.19977
GCST90199756	GCST90199645	0.448569	0.45531
GCST90199756	GCST90199646	0.123306	0.11762
GCST90199756	GCST90199647	0.74035	0.73871
GCST90199756	GCST90199648	-0.0424937	-0.016895
GCST90199756	GCST90199649	0.0810896	0.086488
GCST90199756	GCST90199650	0.135476	0.1465
GCST90199756	GCST90199651	0.0382913	0.064019
GCST90199756	GCST90199652	-0.0130317	0.0049609
GCST90199756	GCST90199653	0.0645417	0.0757
GCST90199756	GCST90199654	0.798614	0.79816
GCST90199756	GCST90199655	0.0129074	0.023642
GCST90199756	GCST90199656	0.070636	0.073055
GCST90199756	GCST90199657	0.0140414	0.036697
GCST90199756	GCST90199658	0.0189865	0.029802
GCST90199756	GCST90199659	-0.01611	0.0029706
GCST90199756	GCST90199660	0.0240071	0.045126
GCST90199756	GCST90199661	0.291561	0.29595
GCST90199756	GCST90199662	0.00293495	0.018998
GCST90199756	GCST90199663	-0.0345468	-0.028609
GCST90199756	GCST90199664	0.0562453	0.070345
GCST90199756	GCST90199665	-0.049955	-0.033306
GCST90199756	GCST90199666	0.132904	0.14633
GCST90199756	GCST90199667	-0.0445865	-0.026927
GCST90199756	GCST90199668	0.104813	0.12844
GCST90199756	GCST90199669	0.0932738	0.11697
GCST90199756	GCST90199670	-0.0136351	0.0027055
GCST90199756	GCST90199671	0.0105806	0.01343
GCST90199756	GCST90199672	-0.130924	-0.098996
GCST90199756	GCST90199673	-0.00817561	0.016153
GCST90199756	GCST90199674	0.118808	0.13456
GCST90199756	GCST90199675	-0.106253	-0.083492
GCST90199756	GCST90199676	0.0286314	0.033593
GCST90199756	GCST90199677	0.0465793	0.044057
GCST90199756	GCST90199678	-0.116719	-0.098182
GCST90199756	GCST90199679	0.186767	0.2027
GCST90199756	GCST90199680	0.1123	0.12585
GCST90199756	GCST90199681	0.0402498	0.049195
GCST90199756	GCST90199682	0.00719323	0.019001
GCST90199756	GCST90199683	0.0463071	0.051341
GCST90199756	GCST90199684	0.0276147	0.032856
GCST90199756	GCST90199685	-0.00479608	0.0056833
GCST90199756	GCST90199686	-0.043814	-0.036574
GCST90199756	GCST90199687	-0.130583	-0.098587
GCST90199756	GCST90199688	0.0187781	0.054752
GCST90199756	GCST90199689	-0.065747	-0.039201
GCST90199756	GCST90199690	0.0161609	0.020597
GCST90199756	GCST90199691	0.0382863	0.051773
GCST90199756	GCST90199692	0.223053	0.22751
GCST90199756	GCST90199693	0.102628	0.12353
GCST90199756	GCST90199694	0.644258	0.64902
GCST90199756	GCST90199720	0.0749006	0.095773
GCST90199756	GCST90199721	0.0806958	0.10286
GCST90199756	GCST90199722	0.0800894	0.098283
GCST90199756	GCST90199723	0.130516	0.14666
GCST90199756	GCST90199724	0.0288882	0.035328
GCST90199756	GCST90199725	-0.00578241	0.011121
GCST90199756	GCST90199726	0.0121374	0.023577
GCST90199756	GCST90199727	0.0238275	0.044323
GCST90199756	GCST90199728	0.161238	0.17481
GCST90199756	GCST90199729	-0.0119605	-0.0013969
GCST90199756	GCST90199730	0.150976	0.16363
GCST90199756	GCST90199731	0.157109	0.16803
GCST90199756	GCST90199732	-0.0181718	0.013336
GCST90199756	GCST90199733	0.0179159	0.039776
GCST90199756	GCST90199734	-0.0268747	-0.001817
GCST90199756	GCST90199735	0.0112946	0.019221
GCST90199756	GCST90199736	-0.021644	-0.0058292
GCST90199756	GCST90199737	0.0194373	0.012505
GCST90199756	GCST90199738	-0.0169782	-0.0099087
GCST90199756	GCST90199739	0.0149345	0.0047279
GCST90199756	GCST90199740	0.0272792	0.046575
GCST90199756	GCST90199741	-0.0183055	0.0048034
GCST90199756	GCST90199742	0.00372389	0.033524
GCST90199756	GCST90199743	0.0614504	0.084827
GCST90199756	GCST90199744	0.115029	0.13526
GCST90199756	GCST90199757	0.600078	0.60048
GCST90199756	GCST90199758	0.107642	0.12453
GCST90199756	GCST90199759	0.0473154	0.04804
GCST90199756	GCST90199760	0.783789	0.78212
GCST90199756	GCST90199761	0.114074	0.12057
GCST90199756	GCST90199762	0.130515	0.13287
GCST90199756	GCST90199763	0.770661	0.77332
GCST90199756	GCST90199764	0.125698	0.1331
GCST90199756	GCST90199765	0.0434115	0.042446
GCST90199756	GCST90199766	0.0560008	0.063409
GCST90199756	GCST90199767	0.033864	0.04992
GCST90199756	GCST90199768	0.0426636	0.05119
GCST90199756	GCST90199769	0.100778	0.12077
GCST90199756	GCST90200383	-0.00836435	-0.010463
GCST90199756	GCST90200384	0.0437767	0.052826
GCST90199756	GCST90200385	0.00857732	0.016018
GCST90199756	GCST90200386	0.0122138	0.02092
GCST90199756	GCST90200387	-0.0564961	-0.045868
GCST90199756	GCST90200388	0.142241	0.15511
GCST90199756	GCST90200389	-0.0280809	-0.019859
GCST90199756	GCST90200390	0.136556	0.14733
GCST90199756	GCST90200391	-0.0479415	-0.032527
GCST90199756	GCST90200392	0.0442608	0.054129
GCST90199756	GCST90200393	0.00823533	0.017303
GCST90199756	GCST90200394	-0.00287703	0.013746
GCST90199756	GCST90200395	-0.0156639	-0.0034899
GCST90199756	GCST90200396	-0.0139881	-0.0063801
GCST90199756	GCST90200397	0.14747	0.16267
GCST90199756	GCST90200398	0.0520657	0.063954
GCST90199756	GCST90200399	-0.0322017	-0.026547
GCST90199756	GCST90200400	-0.00187452	0.021484
GCST90199756	GCST90200401	-0.0116213	-0.0018068
GCST90199756	GCST90200402	-0.0899673	-0.071108
GCST90199756	GCST90200403	-0.00652781	0.013261
GCST90199756	GCST90200404	-0.00604863	0.01442
GCST90199756	GCST90200405	0.075363	0.081747
GCST90199756	GCST90200406	0.000803195	0.03315
GCST90199756	GCST90200407	-0.00482596	0.0051896
GCST90199756	GCST90200408	0.0253221	0.039002
GCST90199756	GCST90200409	0.0611393	0.090061
GCST90199756	GCST90200410	0.102597	0.12976
GCST90199756	GCST90200411	-0.0404969	-0.040146
GCST90199756	GCST90200412	0.0137773	0.014681
GCST90199756	GCST90200413	-0.183054	-0.1749
GCST90199756	GCST90200414	0.165399	0.17355
GCST90199756	GCST90200415	-0.0499681	-0.03212
GCST90199756	GCST90200416	-0.0113875	-0.0013239
GCST90199756	GCST90200417	-0.052516	-0.046969
GCST90199756	GCST90200418	-0.0310923	-0.020289
GCST90199756	GCST90200419	-0.0461929	-0.024161
GCST90199756	GCST90200420	0.096842	0.11157
GCST90199756	GCST90200421	0.00918336	0.0012775
GCST90199756	GCST90200422	-0.0516362	-0.03903
GCST90199756	GCST90200423	-0.0517506	-0.025024
GCST90199756	GCST90200424	0.0167927	0.032098
GCST90199756	GCST90200425	-0.0540117	-0.049178
GCST90199756	GCST90200426	-0.066798	-0.066182
GCST90199756	GCST90200427	-0.00751188	-0.00044839
GCST90199756	GCST90200428	0.11675	0.12614
GCST90199756	GCST90200429	0.0124231	0.039371
GCST90199756	GCST90200430	0.0104343	0.023225
GCST90199756	GCST90200431	-0.0809976	-0.069467
GCST90199756	GCST90200432	-0.058712	-0.051322
GCST90199756	GCST90200433	0.066243	0.078184
GCST90199756	GCST90200434	-0.0398758	-0.030442
GCST90199756	GCST90200435	0.0502069	0.067094
GCST90199756	GCST90200436	0.777646	0.77816
GCST90199756	GCST90200437	-0.078774	-0.070462
GCST90199756	GCST90200438	0.0489967	0.053071
GCST90199756	GCST90200439	0.0208719	0.023741
GCST90199756	GCST90200440	-0.0128863	-0.0025701
GCST90199756	GCST90200441	-0.0583783	-0.049867
GCST90199756	GCST90200442	-0.0494899	-0.041755
GCST90199756	GCST90200443	0.0408734	0.054364
GCST90199756	GCST90200444	-0.000675633	0.0041817
GCST90199756	GCST90200445	0.0311599	0.04862
GCST90199756	GCST90200446	0.0801216	0.096591
GCST90199756	GCST90200447	0.00976575	0.011167
GCST90199756	GCST90200448	0.0944144	0.091668
GCST90199756	GCST90200449	-0.00683748	-0.0045722
GCST90199756	GCST90200450	0.053035	0.050661
GCST90199756	GCST90200451	0.142541	0.15763
GCST90199756	GCST90200452	-0.0960625	-0.068583
GCST90199756	GCST90200453	0.0149644	0.024072
GCST90199756	GCST90200454	0.0782984	0.090134
GCST90199756	GCST90200455	0.102924	0.10442
GCST90199756	GCST90200456	-0.000809515	0.023275
GCST90199756	GCST90200457	0.151727	0.16485
GCST90199756	GCST90200458	-0.0559779	-0.045181
GCST90199756	GCST90200459	0.148679	0.163
GCST90199756	GCST90200460	-0.0114766	0.0077094
GCST90199756	GCST90200461	0.0904631	0.090097
GCST90199756	GCST90200462	0.00631369	0.017247
GCST90199756	GCST90200463	0.00982065	0.015858
GCST90199756	GCST90200464	-0.0260873	-0.018992
GCST90199756	GCST90200465	-0.0312501	-0.027694
GCST90199756	GCST90200466	0.104606	0.10141
GCST90199756	GCST90200467	0.0173339	0.023022
GCST90199756	GCST90200468	-0.0254158	-0.017809
GCST90199756	GCST90200469	-0.00154893	0.0050634
GCST90199756	GCST90200470	0.0115373	0.023403
GCST90199756	GCST90200471	0.0029888	0.034501
GCST90199756	GCST90200472	-0.0191976	0.0031274
GCST90199756	GCST90200473	0.0466452	0.060179
GCST90199756	GCST90200474	0.0165413	0.024013
GCST90199756	GCST90200475	-0.0199441	-0.0098972
GCST90199756	GCST90200476	-0.0219687	-0.0039844
GCST90199756	GCST90200477	0.0235437	0.043843
GCST90199756	GCST90200478	0.0645045	0.071939
GCST90199756	GCST90200479	0.0350053	0.037072
GCST90199756	GCST90200480	-0.0139051	-0.0071048
GCST90199756	GCST90200481	-0.0365101	-0.014782
GCST90199756	GCST90200482	0.0219166	0.032599
GCST90199756	GCST90200483	0.0447354	0.05507
GCST90199756	GCST90200484	-0.0385085	-0.031599
GCST90199756	GCST90200485	0.0239209	0.027732
GCST90199756	GCST90200486	-0.0220177	-0.0044799
GCST90199756	GCST90200487	-0.00245769	0.013136
GCST90199756	GCST90200488	0.0619438	0.066621
GCST90199756	GCST90200489	0.0314868	0.035581
GCST90199756	GCST90200490	0.0578398	0.058075
GCST90199756	GCST90200491	0.0898917	0.097163
GCST90199756	GCST90200492	0.0366876	0.054679
GCST90199756	GCST90200493	-0.0099439	-0.011708
GCST90199756	GCST90200494	-0.0199163	-0.0082474
GCST90199756	GCST90200495	0.00245024	0.0080483
GCST90199756	GCST90200496	0.0385406	0.043289
GCST90199756	GCST90200497	-0.0328801	-0.013708
GCST90199756	GCST90200498	0.208889	0.21671
GCST90199756	GCST90200499	-0.0167483	-0.009595
GCST90199756	GCST90200500	0.168659	0.19359
GCST90199756	GCST90200501	-0.0362847	-0.035142
GCST90199756	GCST90200502	0.00536263	0.023383
GCST90199756	GCST90200503	5.66527e-05	0.017035
GCST90199756	GCST90200504	0.0156355	0.01098
GCST90199756	GCST90200505	-0.0203959	-0.01652
GCST90199756	GCST90200506	-0.0125087	-0.0019652
GCST90199756	GCST90200507	0.0584126	0.070867
GCST90199756	GCST90200508	0.157191	0.16357
GCST90199756	GCST90200509	0.000811607	0.0051509
GCST90199756	GCST90200510	0.000796595	0.01724
GCST90199756	GCST90200511	0.00128558	0.0051907
GCST90199756	GCST90200512	0.0220556	0.036821
GCST90199756	GCST90200513	0.0456708	0.06604
GCST90199756	GCST90200514	-0.0225792	-0.019205
GCST90199756	GCST90200515	0.0341368	0.058277
GCST90199756	GCST90200516	0.006373	0.031127
GCST90199756	GCST90200517	0.0435093	0.057914
GCST90199756	GCST90200518	0.0782252	0.081159
GCST90199756	GCST90200519	0.0244065	0.028343
GCST90199756	GCST90200520	-0.0433153	-0.039156
GCST90199756	GCST90200521	0.383863	0.38676
GCST90199756	GCST90200522	0.0966122	0.10712
GCST90199756	GCST90200523	0.0109281	0.026965
GCST90199756	GCST90200524	0.116492	0.11909
GCST90199756	GCST90200525	0.18109	0.17621
GCST90199756	GCST90200526	0.0437265	0.0571
GCST90199756	GCST90200527	0.0236186	0.039144
GCST90199756	GCST90200528	0.00131649	0.0090066
GCST90199756	GCST90200529	0.0795301	0.098804
GCST90199756	GCST90200530	0.116134	0.13918
GCST90199756	GCST90200531	0.064891	0.069828
GCST90199756	GCST90200532	0.035178	0.046761
GCST90199756	GCST90200533	0.113897	0.1249
GCST90199756	GCST90200534	0.0667944	0.079839
GCST90199756	GCST90200535	0.182304	0.19266
GCST90199756	GCST90200536	0.0277031	0.024358
GCST90199756	GCST90200537	0.0952638	0.10935
GCST90199756	GCST90200538	-0.00131823	-0.0014578
GCST90199756	GCST90200539	-0.0313044	-0.024245
GCST90199756	GCST90200540	0.0893515	0.092609
GCST90199756	GCST90200541	0.0129533	0.016206
GCST90199756	GCST90200589	0.0336228	0.034472
GCST90199756	GCST90200590	0.0409016	0.060731
GCST90199756	GCST90200591	0.0733117	0.081338
GCST90199756	GCST90200592	0.00892633	0.029226
GCST90199756	GCST90200593	0.0956971	0.090303
GCST90199756	GCST90200594	-0.0682326	-0.053842
GCST90199756	GCST90200595	-0.0372577	-0.027578
GCST90199756	GCST90200596	0.258585	0.26053
GCST90199756	GCST90200597	-0.0122328	-0.005247
GCST90199756	GCST90200598	0.0604274	0.068292
GCST90199756	GCST90200599	0.289894	0.30218
GCST90199756	GCST90200600	-0.0228299	-0.0093983
GCST90199756	GCST90200601	0.0285983	0.040401
GCST90199756	GCST90200602	0.0189547	0.0059497
GCST90199756	GCST90200603	0.0273436	0.03246
GCST90199756	GCST90200604	0.00351592	0.0047141
GCST90199756	GCST90200605	-0.0143537	-0.018805
GCST90199756	GCST90200606	-0.00475024	-0.00245
GCST90199756	GCST90200607	-0.0475673	-0.030611
GCST90199756	GCST90200608	-0.0261403	-0.011103
GCST90199756	GCST90200609	0.0472627	0.047192
GCST90199756	GCST90200610	-0.0114474	0.00024772
GCST90199756	GCST90200611	0.00295134	0.0079364
GCST90199756	GCST90200612	0.0835035	0.093776
GCST90199756	GCST90200613	0.042823	0.067737
GCST90199756	GCST90200614	0.0216994	0.028046
GCST90199756	GCST90200615	0.01767	0.030256
GCST90199756	GCST90200616	-0.0246357	-0.0092501
GCST90199756	GCST90200617	0.0511374	0.062621
GCST90199756	GCST90200618	0.0746286	0.099461
GCST90199756	GCST90200619	0.0172614	0.029327
GCST90199756	GCST90200620	-0.0235951	-0.009449
GCST90199756	GCST90200621	-0.0282854	-0.020493
GCST90199756	GCST90200622	0.0210404	0.033429
GCST90199756	GCST90200623	0.00329774	0.028463
GCST90199756	GCST90200624	0.0328389	0.047134
GCST90199756	GCST90200625	-0.0780838	-0.062058
GCST90199756	GCST90200626	0.0369478	0.063419
GCST90199756	GCST90200627	0.125892	0.12164
GCST90199756	GCST90200628	0.112226	0.13302
GCST90199756	GCST90200629	0.117804	0.12404
GCST90199756	GCST90200630	0.0229416	0.028381
GCST90199756	GCST90200631	0.0132363	0.017326
GCST90199756	GCST90200632	0.0186792	0.0264
GCST90199756	GCST90200633	0.0286243	0.032517
GCST90199756	GCST90200634	0.0367711	0.048214
GCST90199756	GCST90200635	0.0826473	0.099048
GCST90199756	GCST90200636	0.0473135	0.061914
GCST90199756	GCST90200637	0.0448812	0.06061
GCST90199756	GCST90200638	0.262277	0.26893
GCST90199756	GCST90200639	0.128339	0.12913
GCST90199756	GCST90200640	0.0654708	0.076022
GCST90199756	GCST90200641	-0.00430145	0.0087168
GCST90199756	GCST90200642	0.15818	0.16154
GCST90199756	GCST90200643	0.00631145	0.01952
GCST90199756	GCST90200644	0.00298838	0.021605
GCST90199756	GCST90200645	-0.0142855	-0.0090022
GCST90199756	GCST90200646	0.0211534	0.022578
GCST90199756	GCST90200647	-0.0343087	-0.02211
GCST90199756	GCST90200648	0.0535111	0.06149
GCST90199756	GCST90200649	0.0774429	0.084477
GCST90199756	GCST90200650	0.04024	0.057266
GCST90199756	GCST90200651	0.0229113	0.023904
GCST90199756	GCST90200652	0.0144301	0.02007
GCST90199756	GCST90200653	0.200467	0.20364
GCST90199756	GCST90200654	-0.00544902	-0.00020681
GCST90199756	GCST90200655	-0.0140993	-0.0062904
GCST90199756	GCST90200656	0.122823	0.13024
GCST90199756	GCST90200657	-0.019191	-0.0019445
GCST90199756	GCST90200658	-0.0189969	-0.012246
GCST90199756	GCST90200659	-0.0363117	-0.021298
GCST90199756	GCST90200660	-0.076077	-0.064349
GCST90199756	GCST90200661	0.0381552	0.033892
GCST90199756	GCST90200662	-0.00782396	0.0025653
GCST90199756	GCST90200663	0.0275641	0.046499
GCST90199756	GCST90200664	0.0417445	0.054197
GCST90199756	GCST90200665	-0.0276006	-0.010846
GCST90199756	GCST90200666	-0.0105003	0.0095994
GCST90199756	GCST90200667	-0.047005	-0.023463
GCST90199756	GCST90200668	-0.0972189	-0.081987
GCST90199756	GCST90200669	-0.0122111	0.0086889
GCST90199756	GCST90200670	0.00991492	0.020541
GCST90199756	GCST90200671	-0.00472927	0.009226
GCST90199756	GCST90200672	-0.0575052	-0.046602
GCST90199756	GCST90200673	0.0491667	0.063963
GCST90199756	GCST90200674	-0.0178056	-0.013734
GCST90199756	GCST90200675	0.104095	0.123
GCST90199756	GCST90200676	0.0490485	0.053479
GCST90199756	GCST90200677	0.155114	0.16355
GCST90199756	GCST90200678	0.0127417	0.02237
GCST90199756	GCST90200679	-0.00780667	0.019522
GCST90199756	GCST90200680	0.551824	0.55133
GCST90199756	GCST90200681	0.0655693	0.073953
GCST90199756	GCST90200682	-0.0302225	-0.017752
GCST90199756	GCST90200683	0.0217765	0.036841
GCST90199756	GCST90200684	-0.00349873	0.012382
GCST90199756	GCST90200685	0.0521806	0.064639
GCST90199756	GCST90200686	-0.0690432	-0.04388
GCST90199756	GCST90200687	-0.0798719	-0.058383
GCST90199756	GCST90200688	0.0220336	0.031781
GCST90199756	GCST90200689	-0.0170096	-0.0071972
GCST90199756	GCST90200690	0.00086047	0.02818
GCST90199756	GCST90200691	-0.0184571	-0.008584
GCST90199756	GCST90200692	0.0876323	0.099343
GCST90199756	GCST90200693	-0.0226791	-0.016107
GCST90199756	GCST90200694	-3.97913e-05	0.015374
GCST90199756	GCST90200695	0.0283203	0.045447
GCST90199756	GCST90200696	-0.0169268	-0.011248
GCST90199756	GCST90200697	0.00409728	0.022668
GCST90199756	GCST90200698	-0.02462	0.002342
GCST90199756	GCST90200699	-0.00447573	0.012956
GCST90199756	GCST90200700	0.162646	0.18211
GCST90199756	GCST90200701	-0.0872763	-0.057283
GCST90199756	GCST90200702	-0.0789573	-0.050476
GCST90199756	GCST90200703	-0.0730105	-0.043294
GCST90199756	GCST90200704	-0.0803478	-0.043692
GCST90199756	GCST90200705	0.0464087	0.051041
GCST90199756	GCST90200706	-0.0540999	-0.028761
GCST90199756	GCST90200707	-0.0644173	-0.040185
GCST90199756	GCST90200708	0.021149	0.024831
GCST90199756	GCST90200709	0.0643543	0.075275
GCST90199756	GCST90200710	0.0434212	0.068232
GCST90199756	GCST90200711	0.0890301	0.11491
GCST90199757	GCST90199622	0.0706626	0.066441
GCST90199757	GCST90199623	0.0355104	0.027918
GCST90199757	GCST90199624	0.224021	0.22375
GCST90199757	GCST90199625	-0.00174007	0.012773
GCST90199757	GCST90199626	0.124473	0.11938
GCST90199757	GCST90199627	-0.0184642	-0.012833
GCST90199757	GCST90199628	-0.00383133	0.011415
GCST90199757	GCST90199629	-0.0565292	-0.039637
GCST90199757	GCST90199630	-0.00576389	-0.0025409
GCST90199757	GCST90199631	0.0147927	0.011604
GCST90199757	GCST90199632	-0.0360327	-0.031097
GCST90199757	GCST90199633	0.0731247	0.07439
GCST90199757	GCST90199634	0.00674255	0.00046766
GCST90199757	GCST90199635	0.0578838	0.069229
GCST90199757	GCST90199636	0.106778	0.098652
GCST90199757	GCST90199637	0.108754	0.12045
GCST90199757	GCST90199638	0.0109537	0.019118
GCST90199757	GCST90199639	0.0661678	0.079882
GCST90199757	GCST90199640	-0.0364186	-0.033142
GCST90199757	GCST90199641	0.120729	0.12566
GCST90199757	GCST90199642	-0.0452599	-0.051661
GCST90199757	GCST90199643	0.0203944	0.014662
GCST90199757	GCST90199644	0.191529	0.19194
GCST90199757	GCST90199645	0.474546	0.47689
GCST90199757	GCST90199646	0.237287	0.23134
GCST90199757	GCST90199647	0.660034	0.65806
GCST90199757	GCST90199648	-0.0449868	-0.030447
GCST90199757	GCST90199649	0.0844475	0.082181
GCST90199757	GCST90199650	0.193803	0.18987
GCST90199757	GCST90199651	0.0460377	0.052422
GCST90199757	GCST90199652	0.00527961	0.017956
GCST90199757	GCST90199653	0.115127	0.11092
GCST90199757	GCST90199654	0.69919	0.69687
GCST90199757	GCST90199655	0.01723	0.022209
GCST90199757	GCST90199656	0.10497	0.1083
GCST90199757	GCST90199657	0.0329619	0.03752
GCST90199757	GCST90199658	0.031269	0.035841
GCST90199757	GCST90199659	-0.00425689	-0.0037367
GCST90199757	GCST90199660	0.0516854	0.058833
GCST90199757	GCST90199661	0.463441	0.46624
GCST90199757	GCST90199662	0.0189045	0.027398
GCST90199757	GCST90199663	0.057047	0.053516
GCST90199757	GCST90199664	0.108546	0.12058
GCST90199757	GCST90199665	-0.0549947	-0.051459
GCST90199757	GCST90199666	0.116586	0.11537
GCST90199757	GCST90199667	-0.0187964	-0.018862
GCST90199757	GCST90199668	0.0943634	0.088673
GCST90199757	GCST90199669	0.0693868	0.07036
GCST90199757	GCST90199670	-0.0215923	-0.021675
GCST90199757	GCST90199671	0.0178296	0.0069779
GCST90199757	GCST90199672	-0.087283	-0.068129
GCST90199757	GCST90199673	0.0395488	0.047356
GCST90199757	GCST90199674	0.110869	0.11275
GCST90199757	GCST90199675	-0.0810394	-0.062261
GCST90199757	GCST90199676	0.0316257	0.025924
GCST90199757	GCST90199677	0.0562038	0.048128
GCST90199757	GCST90199678	-0.0921397	-0.082067
GCST90199757	GCST90199679	0.382536	0.39081
GCST90199757	GCST90199680	0.109111	0.11928
GCST90199757	GCST90199681	0.0658098	0.067306
GCST90199757	GCST90199682	0.0181242	0.024068
GCST90199757	GCST90199683	0.0586197	0.052356
GCST90199757	GCST90199684	-0.00372706	-0.0094758
GCST90199757	GCST90199685	-0.0181012	-0.023907
GCST90199757	GCST90199686	0.00330368	-0.0016525
GCST90199757	GCST90199687	-0.0852773	-0.071538
GCST90199757	GCST90199688	0.00411388	0.018449
GCST90199757	GCST90199689	0.0031306	0.005395
GCST90199757	GCST90199690	0.0121063	0.011691
GCST90199757	GCST90199691	0.0377738	0.044698
GCST90199757	GCST90199692	0.274068	0.27253
GCST90199757	GCST90199693	0.102878	0.11197
GCST90199757	GCST90199694	0.650558	0.6471
GCST90199757	GCST90199720	0.0629783	0.058804
GCST90199757	GCST90199721	0.0585002	0.067043
GCST90199757	GCST90199722	0.0637718	0.060489
GCST90199757	GCST90199723	0.100215	0.10493
GCST90199757	GCST90199724	0.05825	0.059881
GCST90199757	GCST90199725	-0.00648187	-0.002916
GCST90199757	GCST90199726	0.0189205	0.020163
GCST90199757	GCST90199727	0.00429649	0.015315
GCST90199757	GCST90199728	0.128807	0.12617
GCST90199757	GCST90199729	-0.011637	0.0024575
GCST90199757	GCST90199730	0.139728	0.13725
GCST90199757	GCST90199731	0.116693	0.11432
GCST90199757	GCST90199732	-0.0228869	-0.021311
GCST90199757	GCST90199733	0.0310783	0.032717
GCST90199757	GCST90199734	-0.0123997	-0.0098315
GCST90199757	GCST90199735	0.0187691	0.013736
GCST90199757	GCST90199736	0.0288427	0.04964
GCST90199757	GCST90199737	0.0576315	0.058177
GCST90199757	GCST90199738	-0.00687863	-0.0037197
GCST90199757	GCST90199739	0.00799648	0.0072259
GCST90199757	GCST90199740	0.0495932	0.054204
GCST90199757	GCST90199741	-0.00881485	-0.0038673
GCST90199757	GCST90199742	0.0184681	0.029782
GCST90199757	GCST90199743	0.0534058	0.05679
GCST90199757	GCST90199744	0.0853204	0.0882
GCST90199757	GCST90199758	0.108944	0.11003
GCST90199757	GCST90199759	0.0268125	0.032654
GCST90199757	GCST90199760	0.512137	0.51164
GCST90199757	GCST90199761	0.100892	0.1056
GCST90199757	GCST90199762	0.112488	0.11175
GCST90199757	GCST90199763	0.546177	0.54855
GCST90199757	GCST90199764	0.106533	0.10248
GCST90199757	GCST90199765	0.0765096	0.068508
GCST90199757	GCST90199766	0.0372632	0.037351
GCST90199757	GCST90199767	0.00173859	0.0015947
GCST90199757	GCST90199768	0.0398135	0.044479
GCST90199757	GCST90199769	0.0917783	0.094941
GCST90199757	GCST90200383	0.00890764	0.0044991
GCST90199757	GCST90200384	0.039847	0.043215
GCST90199757	GCST90200385	0.0165928	0.020379
GCST90199757	GCST90200386	0.0423461	0.021381
GCST90199757	GCST90200387	-0.0129109	-0.016064
GCST90199757	GCST90200388	0.100393	0.10225
GCST90199757	GCST90200389	-0.031938	-0.025532
GCST90199757	GCST90200390	0.109843	0.10502
GCST90199757	GCST90200391	-0.036348	-0.022284
GCST90199757	GCST90200392	0.110607	0.11465
GCST90199757	GCST90200393	-0.0231954	-0.02736
GCST90199757	GCST90200394	-0.0217964	-0.0099697
GCST90199757	GCST90200395	0.000362592	-0.0047834
GCST90199757	GCST90200396	0.0183013	0.019747
GCST90199757	GCST90200397	0.12327	0.11809
GCST90199757	GCST90200398	0.0673385	0.0709
GCST90199757	GCST90200399	-0.0313328	-0.031838
GCST90199757	GCST90200400	0.00371486	0.016819
GCST90199757	GCST90200401	0.0369201	0.035163
GCST90199757	GCST90200402	-0.0813838	-0.066788
GCST90199757	GCST90200403	-0.032391	-0.030051
GCST90199757	GCST90200404	-0.0253275	-0.015435
GCST90199757	GCST90200405	0.117139	0.1183
GCST90199757	GCST90200406	0.0456911	0.062785
GCST90199757	GCST90200407	-0.0413696	-0.034688
GCST90199757	GCST90200408	0.0753971	0.069617
GCST90199757	GCST90200409	0.0918907	0.099081
GCST90199757	GCST90200410	0.129294	0.13494
GCST90199757	GCST90200411	0.0006643	-0.0048364
GCST90199757	GCST90200412	0.0050063	0.002825
GCST90199757	GCST90200413	-0.206284	-0.21628
GCST90199757	GCST90200414	0.147816	0.14318
GCST90199757	GCST90200415	-0.0503542	-0.041324
GCST90199757	GCST90200416	-0.0197996	-0.028974
GCST90199757	GCST90200417	-0.0275751	-0.025001
GCST90199757	GCST90200418	0.0147613	0.015831
GCST90199757	GCST90200419	-0.0681086	-0.053927
GCST90199757	GCST90200420	0.0914251	0.10154
GCST90199757	GCST90200421	-0.000195741	0.0047541
GCST90199757	GCST90200422	-0.0412538	-0.032569
GCST90199757	GCST90200423	-0.0214969	-0.0015181
GCST90199757	GCST90200424	0.00731344	0.025172
GCST90199757	GCST90200425	-0.0702058	-0.078583
GCST90199757	GCST90200426	-0.0399028	-0.053364
GCST90199757	GCST90200427	0.0206617	0.026017
GCST90199757	GCST90200428	0.159976	0.16326
GCST90199757	GCST90200429	0.0257658	0.041376
GCST90199757	GCST90200430	0.0597544	0.056602
GCST90199757	GCST90200431	-0.0314085	-0.031824
GCST90199757	GCST90200432	-0.0377819	-0.040337
GCST90199757	GCST90200433	0.140245	0.14721
GCST90199757	GCST90200434	-0.00661665	-0.0073411
GCST90199757	GCST90200435	0.0366768	0.037045
GCST90199757	GCST90200436	0.689628	0.69548
GCST90199757	GCST90200437	-0.0292202	-0.0426
GCST90199757	GCST90200438	0.0545368	0.052615
GCST90199757	GCST90200439	-0.0192302	-0.023676
GCST90199757	GCST90200440	0.0298906	0.024696
GCST90199757	GCST90200441	-0.0398084	-0.038791
GCST90199757	GCST90200442	-0.0168717	-0.01806
GCST90199757	GCST90200443	0.0119714	0.015259
GCST90199757	GCST90200444	0.011749	0.019782
GCST90199757	GCST90200445	0.100835	0.11106
GCST90199757	GCST90200446	0.0808561	0.079364
GCST90199757	GCST90200447	0.0245599	0.014961
GCST90199757	GCST90200448	0.0972885	0.090527
GCST90199757	GCST90200449	0.0153432	0.0034811
GCST90199757	GCST90200450	0.071923	0.068373
GCST90199757	GCST90200451	0.116182	0.11076
GCST90199757	GCST90200452	-0.0570887	-0.047748
GCST90199757	GCST90200453	-0.00517523	0.0017848
GCST90199757	GCST90200454	0.144273	0.15054
GCST90199757	GCST90200455	0.115419	0.10975
GCST90199757	GCST90200456	-0.0342302	-0.013871
GCST90199757	GCST90200457	0.129513	0.12581
GCST90199757	GCST90200458	-0.0121613	-0.0088939
GCST90199757	GCST90200459	0.116147	0.11566
GCST90199757	GCST90200460	-0.0390175	-0.026908
GCST90199757	GCST90200461	0.0752999	0.063298
GCST90199757	GCST90200462	0.0293557	0.034471
GCST90199757	GCST90200463	-0.0088447	-0.0072108
GCST90199757	GCST90200464	0.00548288	0.002648
GCST90199757	GCST90200465	-0.0288733	-0.028675
GCST90199757	GCST90200466	0.095102	0.079988
GCST90199757	GCST90200467	0.0326252	0.022764
GCST90199757	GCST90200468	0.00330089	0.010102
GCST90199757	GCST90200469	0.0356015	0.036867
GCST90199757	GCST90200470	0.0413635	0.045968
GCST90199757	GCST90200471	-0.0132156	-0.0064704
GCST90199757	GCST90200472	0.00390534	0.0053809
GCST90199757	GCST90200473	0.0570107	0.06261
GCST90199757	GCST90200474	0.0285859	0.026869
GCST90199757	GCST90200475	0.0113076	0.0084929
GCST90199757	GCST90200476	0.0225557	0.016375
GCST90199757	GCST90200477	0.0109672	0.03276
GCST90199757	GCST90200478	0.148239	0.15462
GCST90199757	GCST90200479	0.0725448	0.063697
GCST90199757	GCST90200480	0.00678643	0.007753
GCST90199757	GCST90200481	-0.0433267	-0.035338
GCST90199757	GCST90200482	0.0434105	0.046168
GCST90199757	GCST90200483	0.0262239	0.03703
GCST90199757	GCST90200484	-0.024106	-0.025911
GCST90199757	GCST90200485	0.030484	0.02606
GCST90199757	GCST90200486	-0.0149067	-0.012478
GCST90199757	GCST90200487	-0.0355451	-0.016415
GCST90199757	GCST90200488	0.0440876	0.033023
GCST90199757	GCST90200489	0.0926326	0.097916
GCST90199757	GCST90200490	0.0617825	0.058429
GCST90199757	GCST90200491	0.057904	0.053142
GCST90199757	GCST90200492	0.0800135	0.076376
GCST90199757	GCST90200493	-0.00368408	-0.019408
GCST90199757	GCST90200494	0.0247772	0.028807
GCST90199757	GCST90200495	-0.0143554	-0.021857
GCST90199757	GCST90200496	0.163267	0.16779
GCST90199757	GCST90200497	-0.0431858	-0.025329
GCST90199757	GCST90200498	0.423189	0.42956
GCST90199757	GCST90200499	0.0157986	0.018813
GCST90199757	GCST90200500	0.190149	0.20137
GCST90199757	GCST90200501	-0.00233886	-0.0024597
GCST90199757	GCST90200502	0.0178897	0.021611
GCST90199757	GCST90200503	0.0239776	0.024452
GCST90199757	GCST90200504	0.0211615	0.022826
GCST90199757	GCST90200505	-0.0146551	-0.026137
GCST90199757	GCST90200506	0.0191356	0.013175
GCST90199757	GCST90200507	0.0880757	0.095698
GCST90199757	GCST90200508	0.368475	0.37288
GCST90199757	GCST90200509	0.0313188	0.018564
GCST90199757	GCST90200510	0.0194481	0.026426
GCST90199757	GCST90200511	0.0124759	0.022836
GCST90199757	GCST90200512	0.0696305	0.076599
GCST90199757	GCST90200513	0.0698694	0.087618
GCST90199757	GCST90200514	-0.00901111	-0.010364
GCST90199757	GCST90200515	0.0551812	0.07149
GCST90199757	GCST90200516	0.0309624	0.033652
GCST90199757	GCST90200517	0.0413732	0.046409
GCST90199757	GCST90200518	0.0516544	0.06405
GCST90199757	GCST90200519	0.024067	0.024699
GCST90199757	GCST90200520	-0.0323613	-0.039759
GCST90199757	GCST90200521	0.431336	0.42944
GCST90199757	GCST90200522	0.0615179	0.064805
GCST90199757	GCST90200523	0.0439284	0.039479
GCST90199757	GCST90200524	0.257389	0.26014
GCST90199757	GCST90200525	0.210267	0.20203
GCST90199757	GCST90200526	0.0427364	0.043526
GCST90199757	GCST90200527	0.0456965	0.050857
GCST90199757	GCST90200528	0.0195276	0.021237
GCST90199757	GCST90200529	0.0589276	0.063052
GCST90199757	GCST90200530	0.129033	0.13676
GCST90199757	GCST90200531	0.0319418	0.025093
GCST90199757	GCST90200532	-0.00062261	0.0058837
GCST90199757	GCST90200533	0.0758335	0.080667
GCST90199757	GCST90200534	0.0441361	0.042656
GCST90199757	GCST90200535	0.217281	0.21363
GCST90199757	GCST90200536	0.0313611	0.028304
GCST90199757	GCST90200537	0.0914324	0.10633
GCST90199757	GCST90200538	0.0233945	0.024879
GCST90199757	GCST90200539	-0.0177144	-0.01407
GCST90199757	GCST90200540	0.083701	0.074084
GCST90199757	GCST90200541	0.026072	0.025747
GCST90199757	GCST90200589	0.0733163	0.062413
GCST90199757	GCST90200590	0.0564823	0.071063
GCST90199757	GCST90200591	0.0647989	0.063297
GCST90199757	GCST90200592	0.0195719	0.025606
GCST90199757	GCST90200593	0.10709	0.1018
GCST90199757	GCST90200594	-0.0843912	-0.075865
GCST90199757	GCST90200595	-0.0307535	-0.02942
GCST90199757	GCST90200596	0.446606	0.44842
GCST90199757	GCST90200597	0.00475542	-0.00075953
GCST90199757	GCST90200598	0.0289334	0.027537
GCST90199757	GCST90200599	0.252454	0.24951
GCST90199757	GCST90200600	-0.00229442	-0.00080399
GCST90199757	GCST90200601	0.0636421	0.068041
GCST90199757	GCST90200602	0.00667541	-0.0008873
GCST90199757	GCST90200603	0.064237	0.064435
GCST90199757	GCST90200604	-0.00361034	-0.010387
GCST90199757	GCST90200605	0.00201033	-0.0078395
GCST90199757	GCST90200606	0.0197086	0.01736
GCST90199757	GCST90200607	-0.0200213	-0.019989
GCST90199757	GCST90200608	0.00758386	0.0045462
GCST90199757	GCST90200609	0.0490922	0.055623
GCST90199757	GCST90200610	-0.00466808	0.00047803
GCST90199757	GCST90200611	0.0284753	0.034829
GCST90199757	GCST90200612	0.0930817	0.094996
GCST90199757	GCST90200613	0.0249147	0.040509
GCST90199757	GCST90200614	0.0467094	0.049349
GCST90199757	GCST90200615	0.0307292	0.032753
GCST90199757	GCST90200616	0.00633228	0.01052
GCST90199757	GCST90200617	0.0282921	0.032146
GCST90199757	GCST90200618	0.0805069	0.087899
GCST90199757	GCST90200619	0.0525647	0.056027
GCST90199757	GCST90200620	-0.0460542	-0.037394
GCST90199757	GCST90200621	0.00697405	0.0051463
GCST90199757	GCST90200622	0.0500593	0.047698
GCST90199757	GCST90200623	-0.00934893	-0.012264
GCST90199757	GCST90200624	0.0259472	0.03676
GCST90199757	GCST90200625	-0.0443189	-0.045116
GCST90199757	GCST90200626	0.0686729	0.080776
GCST90199757	GCST90200627	0.260044	0.2556
GCST90199757	GCST90200628	0.133946	0.14203
GCST90199757	GCST90200629	0.0947768	0.10006
GCST90199757	GCST90200630	0.0277733	0.046472
GCST90199757	GCST90200631	0.0188318	0.024802
GCST90199757	GCST90200632	0.00550911	0.015293
GCST90199757	GCST90200633	0.0127105	0.010605
GCST90199757	GCST90200634	0.0383829	0.040475
GCST90199757	GCST90200635	0.102396	0.10885
GCST90199757	GCST90200636	0.0683035	0.082118
GCST90199757	GCST90200637	0.0402413	0.046278
GCST90199757	GCST90200638	0.364037	0.37086
GCST90199757	GCST90200639	0.153143	0.14597
GCST90199757	GCST90200640	0.0486415	0.052697
GCST90199757	GCST90200641	0.00699881	0.021133
GCST90199757	GCST90200642	0.139061	0.13718
GCST90199757	GCST90200643	-0.00609298	-0.0017325
GCST90199757	GCST90200644	0.0427134	0.036927
GCST90199757	GCST90200645	0.00106953	0.008868
GCST90199757	GCST90200646	0.0241118	0.015722
GCST90199757	GCST90200647	-0.00912322	-0.0021231
GCST90199757	GCST90200648	0.126459	0.12195
GCST90199757	GCST90200649	0.0868424	0.087798
GCST90199757	GCST90200650	0.0827086	0.077068
GCST90199757	GCST90200651	0.0440983	0.035118
GCST90199757	GCST90200652	-0.00212109	-0.0046443
GCST90199757	GCST90200653	0.189792	0.19105
GCST90199757	GCST90200654	0.000336977	-0.0097805
GCST90199757	GCST90200655	-0.0364863	-0.041068
GCST90199757	GCST90200656	0.128786	0.12523
GCST90199757	GCST90200657	0.0192829	0.031031
GCST90199757	GCST90200658	-0.00963854	1.6642e-05
GCST90199757	GCST90200659	-0.0258474	-0.027936
GCST90199757	GCST90200660	-0.0379783	-0.03919
GCST90199757	GCST90200661	0.0211649	0.017978
GCST90199757	GCST90200662	-0.00916189	-0.01622
GCST90199757	GCST90200663	0.0230731	0.017679
GCST90199757	GCST90200664	0.0629983	0.0643
GCST90199757	GCST90200665	-0.0332452	-0.014557
GCST90199757	GCST90200666	0.0383186	0.045557
GCST90199757	GCST90200667	-0.0258814	-0.011251
GCST90199757	GCST90200668	-0.059741	-0.068646
GCST90199757	GCST90200669	-0.0058256	0.0048735
GCST90199757	GCST90200670	0.035557	0.045832
GCST90199757	GCST90200671	0.0164565	0.0092498
GCST90199757	GCST90200672	-0.0634686	-0.062054
GCST90199757	GCST90200673	0.0553881	0.065131
GCST90199757	GCST90200674	0.0254028	0.014025
GCST90199757	GCST90200675	0.148064	0.15675
GCST90199757	GCST90200676	0.0444377	0.038173
GCST90199757	GCST90200677	0.20995	0.21371
GCST90199757	GCST90200678	0.016823	0.016721
GCST90199757	GCST90200679	-0.0119856	-0.0011523
GCST90199757	GCST90200680	0.429066	0.42998
GCST90199757	GCST90200681	0.0755169	0.076647
GCST90199757	GCST90200682	-0.0570542	-0.056749
GCST90199757	GCST90200683	0.0211818	0.02786
GCST90199757	GCST90200684	-0.0207787	0.0069678
GCST90199757	GCST90200685	0.0527664	0.057974
GCST90199757	GCST90200686	-0.04063	-0.031227
GCST90199757	GCST90200687	-0.0543178	-0.041214
GCST90199757	GCST90200688	0.0442082	0.052173
GCST90199757	GCST90200689	-0.00766239	-0.017202
GCST90199757	GCST90200690	0.0207862	0.027301
GCST90199757	GCST90200691	0.0148181	0.007044
GCST90199757	GCST90200692	0.116842	0.12232
GCST90199757	GCST90200693	-0.00480833	0.0011908
GCST90199757	GCST90200694	0.0156402	0.016115
GCST90199757	GCST90200695	0.0101751	0.0090897
GCST90199757	GCST90200696	-0.0123704	-0.017141
GCST90199757	GCST90200697	0.00653643	0.0077063
GCST90199757	GCST90200698	-0.00547645	-0.01055
GCST90199757	GCST90200699	-0.00709192	6.895e-05
GCST90199757	GCST90200700	0.128896	0.1391
GCST90199757	GCST90200701	-0.0804717	-0.072449
GCST90199757	GCST90200702	-0.081269	-0.073825
GCST90199757	GCST90200703	-0.0733442	-0.066656
GCST90199757	GCST90200704	-0.0624418	-0.044916
GCST90199757	GCST90200705	0.0596153	0.063325
GCST90199757	GCST90200706	-0.0512747	-0.051185
GCST90199757	GCST90200707	-0.0681304	-0.057197
GCST90199757	GCST90200708	0.0368086	0.021056
GCST90199757	GCST90200709	0.0478451	0.040687
GCST90199757	GCST90200710	0.0908047	0.089963
GCST90199757	GCST90200711	0.0800578	0.10087
GCST90199758	GCST90199622	0.0282594	0.042902
GCST90199758	GCST90199623	0.039654	0.042659
GCST90199758	GCST90199624	0.00331825	0.013243
GCST90199758	GCST90199625	-0.0253489	-0.023886
GCST90199758	GCST90199626	0.0132905	0.018267
GCST90199758	GCST90199627	-0.0158268	-0.0099667
GCST90199758	GCST90199628	0.0182358	0.025697
GCST90199758	GCST90199629	-0.182498	-0.17193
GCST90199758	GCST90199630	0.0230397	0.024017
GCST90199758	GCST90199631	0.0376347	0.054563
GCST90199758	GCST90199632	-0.0207278	-0.018143
GCST90199758	GCST90199633	0.100864	0.10544
GCST90199758	GCST90199634	0.145135	0.14035
GCST90199758	GCST90199635	-0.12292	-0.10022
GCST90199758	GCST90199636	0.256874	0.24992
GCST90199758	GCST90199637	0.114315	0.12149
GCST90199758	GCST90199638	0.0071381	0.024824
GCST90199758	GCST90199639	0.0717328	0.087726
GCST90199758	GCST90199640	-0.0105367	-0.0024795
GCST90199758	GCST90199641	0.162944	0.1715
GCST90199758	GCST90199642	0.177643	0.18252
GCST90199758	GCST90199643	0.046034	0.044414
GCST90199758	GCST90199644	0.0711889	0.07337
GCST90199758	GCST90199645	-0.04606	-0.024095
GCST90199758	GCST90199646	0.0243079	0.025182
GCST90199758	GCST90199647	0.0640474	0.078295
GCST90199758	GCST90199648	0.0264416	0.041027
GCST90199758	GCST90199649	0.0338424	0.045437
GCST90199758	GCST90199650	0.212659	0.21865
GCST90199758	GCST90199651	-0.105705	-0.085228
GCST90199758	GCST90199652	0.021317	0.028482
GCST90199758	GCST90199653	-0.00133537	0.0089634
GCST90199758	GCST90199654	0.0434437	0.05539
GCST90199758	GCST90199655	-0.00207638	0.020191
GCST90199758	GCST90199656	0.176428	0.17819
GCST90199758	GCST90199657	0.0228556	0.031169
GCST90199758	GCST90199658	0.0311814	0.057576
GCST90199758	GCST90199659	-0.11844	-0.11885
GCST90199758	GCST90199660	-0.102518	-0.079401
GCST90199758	GCST90199661	0.0541425	0.061492
GCST90199758	GCST90199662	0.0187593	0.037946
GCST90199758	GCST90199663	0.00219549	0.015276
GCST90199758	GCST90199664	0.144196	0.16657
GCST90199758	GCST90199665	-0.013784	0.0034293
GCST90199758	GCST90199666	0.109657	0.12785
GCST90199758	GCST90199667	0.226236	0.22777
GCST90199758	GCST90199668	0.197223	0.20695
GCST90199758	GCST90199669	0.161155	0.17173
GCST90199758	GCST90199670	-0.0206021	-0.012068
GCST90199758	GCST90199671	0.0605731	0.075851
GCST90199758	GCST90199672	-0.17914	-0.16364
GCST90199758	GCST90199673	-0.0614174	-0.04173
GCST90199758	GCST90199674	0.0369723	0.058855
GCST90199758	GCST90199675	-0.0376038	-0.036132
GCST90199758	GCST90199676	0.0858388	0.094701
GCST90199758	GCST90199677	0.0787777	0.086435
GCST90199758	GCST90199678	-0.224489	-0.22138
GCST90199758	GCST90199679	-0.00926248	0.0046459
GCST90199758	GCST90199680	0.132604	0.14426
GCST90199758	GCST90199681	0.128116	0.12677
GCST90199758	GCST90199682	0.169466	0.16178
GCST90199758	GCST90199683	0.104255	0.10621
GCST90199758	GCST90199684	0.0287041	0.0557
GCST90199758	GCST90199685	-0.017625	-0.0049824
GCST90199758	GCST90199686	-0.107518	-0.09659
GCST90199758	GCST90199687	-0.172853	-0.15577
GCST90199758	GCST90199688	-0.108619	-0.078598
GCST90199758	GCST90199689	-8.74307e-05	0.012999
GCST90199758	GCST90199690	0.0971025	0.10845
GCST90199758	GCST90199691	0.251219	0.25243
GCST90199758	GCST90199692	0.0469706	0.05227
GCST90199758	GCST90199693	0.0852252	0.10056
GCST90199758	GCST90199694	0.106582	0.1168
GCST90199758	GCST90199720	0.110668	0.12765
GCST90199758	GCST90199721	0.00447624	0.028342
GCST90199758	GCST90199722	0.0938319	0.1093
GCST90199758	GCST90199723	0.0411597	0.065564
GCST90199758	GCST90199724	0.124315	0.12964
GCST90199758	GCST90199725	-0.0720322	-0.048938
GCST90199758	GCST90199726	0.25783	0.26003
GCST90199758	GCST90199727	-0.141759	-0.12327
GCST90199758	GCST90199728	0.0530942	0.073273
GCST90199758	GCST90199729	-0.0293476	-0.014064
GCST90199758	GCST90199730	0.137984	0.15756
GCST90199758	GCST90199731	0.0740119	0.092098
GCST90199758	GCST90199732	-0.124261	-0.10554
GCST90199758	GCST90199733	-0.109976	-0.095101
GCST90199758	GCST90199734	0.0218226	0.022821
GCST90199758	GCST90199735	0.110005	0.12335
GCST90199758	GCST90199736	0.0993471	0.12548
GCST90199758	GCST90199737	0.041628	0.038468
GCST90199758	GCST90199738	-0.0397467	-0.042738
GCST90199758	GCST90199739	0.07193	0.072414
GCST90199758	GCST90199740	0.104318	0.11496
GCST90199758	GCST90199741	-0.00289018	0.0081922
GCST90199758	GCST90199742	-0.179484	-0.16178
GCST90199758	GCST90199743	0.0112196	0.026812
GCST90199758	GCST90199744	0.029516	0.05545
GCST90199758	GCST90199759	0.0658586	0.078477
GCST90199758	GCST90199760	0.0788961	0.092225
GCST90199758	GCST90199761	0.363148	0.3737
GCST90199758	GCST90199762	0.430687	0.43877
GCST90199758	GCST90199763	0.0152195	0.033851
GCST90199758	GCST90199764	0.381299	0.39232
GCST90199758	GCST90199765	0.101979	0.10028
GCST90199758	GCST90199766	0.409967	0.41095
GCST90199758	GCST90199767	0.587669	0.58911
GCST90199758	GCST90199768	0.143181	0.14599
GCST90199758	GCST90199769	0.096914	0.10714
GCST90199758	GCST90200383	0.0968155	0.093238
GCST90199758	GCST90200384	-0.119847	-0.11283
GCST90199758	GCST90200385	0.100158	0.09851
GCST90199758	GCST90200386	0.0541992	0.057356
GCST90199758	GCST90200387	0.0254938	0.035728
GCST90199758	GCST90200388	0.0806079	0.10091
GCST90199758	GCST90200389	0.0200435	0.026367
GCST90199758	GCST90200390	0.0359227	0.050685
GCST90199758	GCST90200391	-0.025438	-0.022137
GCST90199758	GCST90200392	0.0209905	0.029003
GCST90199758	GCST90200393	-0.0126196	-0.0042234
GCST90199758	GCST90200394	0.106326	0.10628
GCST90199758	GCST90200395	0.00478808	0.0028758
GCST90199758	GCST90200396	0.0839681	0.079962
GCST90199758	GCST90200397	0.0759174	0.092473
GCST90199758	GCST90200398	0.124391	0.13712
GCST90199758	GCST90200399	0.0526811	0.054798
GCST90199758	GCST90200400	0.0232755	0.033998
GCST90199758	GCST90200401	0.0285169	0.036372
GCST90199758	GCST90200402	-0.0673557	-0.041444
GCST90199758	GCST90200403	0.0160227	0.025428
GCST90199758	GCST90200404	0.0189639	0.040004
GCST90199758	GCST90200405	0.0643443	0.081055
GCST90199758	GCST90200406	-0.0168631	0.00091521
GCST90199758	GCST90200407	0.0246807	0.039005
GCST90199758	GCST90200408	0.0944557	0.089252
GCST90199758	GCST90200409	-0.0268779	-0.0083341
GCST90199758	GCST90200410	-0.0628407	-0.037024
GCST90199758	GCST90200411	0.089968	0.097337
GCST90199758	GCST90200412	0.210973	0.2209
GCST90199758	GCST90200413	-0.0215051	-0.017228
GCST90199758	GCST90200414	0.0607124	0.075996
GCST90199758	GCST90200415	-0.134525	-0.11586
GCST90199758	GCST90200416	-0.0264768	-0.018063
GCST90199758	GCST90200417	0.0644017	0.06309
GCST90199758	GCST90200418	-0.0242076	-0.02615
GCST90199758	GCST90200419	-0.0613287	-0.044007
GCST90199758	GCST90200420	0.00373899	0.013035
GCST90199758	GCST90200421	0.0442039	0.03235
GCST90199758	GCST90200422	-0.0335242	-0.033063
GCST90199758	GCST90200423	-0.0300098	-0.017095
GCST90199758	GCST90200424	0.124394	0.13292
GCST90199758	GCST90200425	-0.0489709	-0.044743
GCST90199758	GCST90200426	-0.00446212	0.0052221
GCST90199758	GCST90200427	0.00991786	0.023439
GCST90199758	GCST90200428	-0.0264658	-0.012377
GCST90199758	GCST90200429	0.256026	0.26463
GCST90199758	GCST90200430	0.120828	0.11775
GCST90199758	GCST90200431	0.0617111	0.076606
GCST90199758	GCST90200432	-0.0656068	-0.056844
GCST90199758	GCST90200433	-0.0213147	0.0054167
GCST90199758	GCST90200434	-0.0519025	-0.033553
GCST90199758	GCST90200435	0.142248	0.15121
GCST90199758	GCST90200436	0.0496856	0.061245
GCST90199758	GCST90200437	-0.0784047	-0.076509
GCST90199758	GCST90200438	0.0166623	0.023749
GCST90199758	GCST90200439	0.0664594	0.070078
GCST90199758	GCST90200440	0.041022	0.05323
GCST90199758	GCST90200441	-0.0983389	-0.09578
GCST90199758	GCST90200442	0.0150955	0.025956
GCST90199758	GCST90200443	0.505334	0.50492
GCST90199758	GCST90200444	0.119248	0.12208
GCST90199758	GCST90200445	-0.0124554	0.0031873
GCST90199758	GCST90200446	-0.0316507	-0.012382
GCST90199758	GCST90200447	0.131214	0.12598
GCST90199758	GCST90200448	0.161001	0.16545
GCST90199758	GCST90200449	0.143334	0.14155
GCST90199758	GCST90200450	0.0112549	0.021582
GCST90199758	GCST90200451	-0.0368629	-0.017103
GCST90199758	GCST90200452	-0.136592	-0.12142
GCST90199758	GCST90200453	0.127493	0.1306
GCST90199758	GCST90200454	0.178618	0.18234
GCST90199758	GCST90200455	0.135395	0.14891
GCST90199758	GCST90200456	0.0996454	0.11674
GCST90199758	GCST90200457	0.0494814	0.061213
GCST90199758	GCST90200458	-0.0968194	-0.095784
GCST90199758	GCST90200459	0.0324237	0.046741
GCST90199758	GCST90200460	0.0459756	0.0548
GCST90199758	GCST90200461	0.0885431	0.093108
GCST90199758	GCST90200462	-0.0457901	-0.033815
GCST90199758	GCST90200463	0.126163	0.12614
GCST90199758	GCST90200464	-0.0300436	-0.016626
GCST90199758	GCST90200465	0.105807	0.10779
GCST90199758	GCST90200466	0.142129	0.13864
GCST90199758	GCST90200467	0.0433985	0.044608
GCST90199758	GCST90200468	-0.0712004	-0.05644
GCST90199758	GCST90200469	-0.012158	-0.0075645
GCST90199758	GCST90200470	0.133604	0.13496
GCST90199758	GCST90200471	0.0532077	0.059589
GCST90199758	GCST90200472	0.0146824	0.016188
GCST90199758	GCST90200473	0.0296121	0.049539
GCST90199758	GCST90200474	0.185505	0.19204
GCST90199758	GCST90200475	-0.0684052	-0.055706
GCST90199758	GCST90200476	0.0351448	0.034254
GCST90199758	GCST90200477	0.199668	0.20126
GCST90199758	GCST90200478	0.0583702	0.052881
GCST90199758	GCST90200479	0.0420522	0.046719
GCST90199758	GCST90200480	0.0416788	0.038674
GCST90199758	GCST90200481	0.222684	0.21894
GCST90199758	GCST90200482	0.0401956	0.043744
GCST90199758	GCST90200483	0.0674922	0.078509
GCST90199758	GCST90200484	-0.0367896	-0.031943
GCST90199758	GCST90200485	0.273368	0.27758
GCST90199758	GCST90200486	0.0562944	0.053001
GCST90199758	GCST90200487	0.0905397	0.10114
GCST90199758	GCST90200488	0.336517	0.34015
GCST90199758	GCST90200489	0.0618543	0.075366
GCST90199758	GCST90200490	0.221377	0.2243
GCST90199758	GCST90200491	0.328123	0.32804
GCST90199758	GCST90200492	0.141186	0.15562
GCST90199758	GCST90200493	0.0430172	0.031178
GCST90199758	GCST90200494	0.0343739	0.036656
GCST90199758	GCST90200495	-0.00405304	0.011388
GCST90199758	GCST90200496	0.128594	0.12748
GCST90199758	GCST90200497	0.00841418	0.018232
GCST90199758	GCST90200498	-0.00700762	0.0042524
GCST90199758	GCST90200499	0.0694589	0.06594
GCST90199758	GCST90200500	0.0129174	0.034136
GCST90199758	GCST90200501	0.0262743	0.036211
GCST90199758	GCST90200502	0.0167402	0.030637
GCST90199758	GCST90200503	0.0249409	0.033478
GCST90199758	GCST90200504	0.0757522	0.078652
GCST90199758	GCST90200505	0.0063549	0.011088
GCST90199758	GCST90200506	0.000832868	0.0055573
GCST90199758	GCST90200507	0.171689	0.18545
GCST90199758	GCST90200508	0.0150115	0.031695
GCST90199758	GCST90200509	-0.0477321	-0.036655
GCST90199758	GCST90200510	0.0378563	0.046037
GCST90199758	GCST90200511	0.0632629	0.066464
GCST90199758	GCST90200512	0.14682	0.15673
GCST90199758	GCST90200513	0.0510011	0.062814
GCST90199758	GCST90200514	0.0439519	0.049679
GCST90199758	GCST90200515	0.0621537	0.065962
GCST90199758	GCST90200516	0.0283841	0.035077
GCST90199758	GCST90200517	0.182957	0.19083
GCST90199758	GCST90200518	0.0955498	0.099044
GCST90199758	GCST90200519	0.162736	0.16958
GCST90199758	GCST90200520	0.016305	0.033076
GCST90199758	GCST90200521	0.0542637	0.065651
GCST90199758	GCST90200522	0.151111	0.14713
GCST90199758	GCST90200523	0.118495	0.12791
GCST90199758	GCST90200524	0.0534647	0.057584
GCST90199758	GCST90200525	0.0770441	0.073139
GCST90199758	GCST90200526	0.143554	0.15656
GCST90199758	GCST90200527	0.0326029	0.04238
GCST90199758	GCST90200528	0.0183157	0.011806
GCST90199758	GCST90200529	0.166452	0.16509
GCST90199758	GCST90200530	0.104002	0.12244
GCST90199758	GCST90200531	0.167814	0.17336
GCST90199758	GCST90200532	0.114679	0.11753
GCST90199758	GCST90200533	0.227971	0.22884
GCST90199758	GCST90200534	0.218116	0.21862
GCST90199758	GCST90200535	-0.00789436	0.0059239
GCST90199758	GCST90200536	0.0625154	0.050649
GCST90199758	GCST90200537	0.198239	0.2088
GCST90199758	GCST90200538	0.0342752	0.036097
GCST90199758	GCST90200539	0.0442456	0.047556
GCST90199758	GCST90200540	0.188337	0.1962
GCST90199758	GCST90200541	0.0913278	0.097645
GCST90199758	GCST90200589	0.0419422	0.040708
GCST90199758	GCST90200590	0.159155	0.17083
GCST90199758	GCST90200591	0.111863	0.11396
GCST90199758	GCST90200592	-0.0508099	-0.027674
GCST90199758	GCST90200593	0.0149667	0.02363
GCST90199758	GCST90200594	0.178896	0.18516
GCST90199758	GCST90200595	0.0610351	0.064093
GCST90199758	GCST90200596	-0.00479685	-0.0016917
GCST90199758	GCST90200597	0.0496806	0.060484
GCST90199758	GCST90200598	0.132817	0.15182
GCST90199758	GCST90200599	-0.0320704	-0.007858
GCST90199758	GCST90200600	0.0995587	0.10452
GCST90199758	GCST90200601	0.183652	0.1918
GCST90199758	GCST90200602	0.139756	0.14485
GCST90199758	GCST90200603	0.144381	0.14326
GCST90199758	GCST90200604	0.0436058	0.038991
GCST90199758	GCST90200605	0.0381476	0.040875
GCST90199758	GCST90200606	-0.0167722	-0.010467
GCST90199758	GCST90200607	-0.00471507	0.0086532
GCST90199758	GCST90200608	0.136316	0.1406
GCST90199758	GCST90200609	0.0260745	0.032372
GCST90199758	GCST90200610	0.137862	0.14726
GCST90199758	GCST90200611	3.97928e-05	0.012834
GCST90199758	GCST90200612	0.0968431	0.092214
GCST90199758	GCST90200613	0.22633	0.22993
GCST90199758	GCST90200614	-0.0125494	0.007848
GCST90199758	GCST90200615	-0.0488109	-0.03746
GCST90199758	GCST90200616	0.148745	0.15237
GCST90199758	GCST90200617	0.0496691	0.053368
GCST90199758	GCST90200618	-0.0700356	-0.044534
GCST90199758	GCST90200619	0.0543063	0.06429
GCST90199758	GCST90200620	0.0470965	0.059425
GCST90199758	GCST90200621	0.0302224	0.046761
GCST90199758	GCST90200622	0.0670436	0.066941
GCST90199758	GCST90200623	0.0248002	0.026606
GCST90199758	GCST90200624	0.108764	0.12526
GCST90199758	GCST90200625	-0.0140893	0.00042772
GCST90199758	GCST90200626	0.052292	0.082296
GCST90199758	GCST90200627	0.0282059	0.039583
GCST90199758	GCST90200628	0.0963896	0.10464
GCST90199758	GCST90200629	0.253571	0.25505
GCST90199758	GCST90200630	0.0348332	0.057747
GCST90199758	GCST90200631	0.0236716	0.032329
GCST90199758	GCST90200632	0.0206242	0.030895
GCST90199758	GCST90200633	0.248878	0.24507
GCST90199758	GCST90200634	0.239211	0.25213
GCST90199758	GCST90200635	0.0406098	0.043736
GCST90199758	GCST90200636	0.0956156	0.11204
GCST90199758	GCST90200637	0.102956	0.11214
GCST90199758	GCST90200638	0.00480909	0.027475
GCST90199758	GCST90200639	-0.000524526	0.0067784
GCST90199758	GCST90200640	0.0439103	0.056974
GCST90199758	GCST90200641	-0.0193846	-0.0052976
GCST90199758	GCST90200642	0.0324687	0.039611
GCST90199758	GCST90200643	0.0662191	0.075211
GCST90199758	GCST90200644	0.279762	0.28164
GCST90199758	GCST90200645	0.0220141	0.017512
GCST90199758	GCST90200646	0.19495	0.20477
GCST90199758	GCST90200647	0.0396944	0.048507
GCST90199758	GCST90200648	0.0915906	0.098859
GCST90199758	GCST90200649	0.235942	0.24902
GCST90199758	GCST90200650	0.0803298	0.093203
GCST90199758	GCST90200651	0.0869701	0.10196
GCST90199758	GCST90200652	0.12269	0.12463
GCST90199758	GCST90200653	0.19094	0.19931
GCST90199758	GCST90200654	0.00108822	-0.0055713
GCST90199758	GCST90200655	-0.0480933	-0.042112
GCST90199758	GCST90200656	0.326323	0.32185
GCST90199758	GCST90200657	-0.0549278	-0.038841
GCST90199758	GCST90200658	-0.034755	-0.030252
GCST90199758	GCST90200659	0.0335756	0.042455
GCST90199758	GCST90200660	-0.0412938	-0.042317
GCST90199758	GCST90200661	0.191548	0.21743
GCST90199758	GCST90200662	0.141112	0.15399
GCST90199758	GCST90200663	0.101674	0.10984
GCST90199758	GCST90200664	0.109911	0.11084
GCST90199758	GCST90200665	0.142468	0.15184
GCST90199758	GCST90200666	0.0815708	0.091509
GCST90199758	GCST90200667	-0.00303688	0.005485
GCST90199758	GCST90200668	0.0119371	0.01606
GCST90199758	GCST90200669	0.0755637	0.084419
GCST90199758	GCST90200670	0.0128091	0.021346
GCST90199758	GCST90200671	0.18384	0.18024
GCST90199758	GCST90200672	0.165803	0.17567
GCST90199758	GCST90200673	0.216522	0.22781
GCST90199758	GCST90200674	-0.00258855	0.0048733
GCST90199758	GCST90200675	0.131088	0.15434
GCST90199758	GCST90200676	0.0984845	0.1154
GCST90199758	GCST90200677	0.228869	0.24041
GCST90199758	GCST90200678	0.0174262	0.035879
GCST90199758	GCST90200679	-0.00684113	0.011024
GCST90199758	GCST90200680	0.0703112	0.082926
GCST90199758	GCST90200681	0.326353	0.33299
GCST90199758	GCST90200682	0.0465962	0.062356
GCST90199758	GCST90200683	0.0723948	0.090561
GCST90199758	GCST90200684	0.0320444	0.055965
GCST90199758	GCST90200685	0.0380914	0.060975
GCST90199758	GCST90200686	-0.00495667	0.0018555
GCST90199758	GCST90200687	-0.0574572	-0.0467
GCST90199758	GCST90200688	0.0968325	0.11612
GCST90199758	GCST90200689	0.0219315	0.024669
GCST90199758	GCST90200690	0.130418	0.14543
GCST90199758	GCST90200691	0.0246501	0.024128
GCST90199758	GCST90200692	0.0168152	0.034115
GCST90199758	GCST90200693	0.0860605	0.09076
GCST90199758	GCST90200694	0.0210354	0.030452
GCST90199758	GCST90200695	0.115632	0.12575
GCST90199758	GCST90200696	0.0685247	0.073011
GCST90199758	GCST90200697	0.0438826	0.05297
GCST90199758	GCST90200698	-0.0192033	-0.0014479
GCST90199758	GCST90200699	0.0533433	0.058273
GCST90199758	GCST90200700	0.134007	0.15261
GCST90199758	GCST90200701	-0.0700607	-0.057594
GCST90199758	GCST90200702	-0.0635719	-0.051565
GCST90199758	GCST90200703	-0.0732552	-0.060646
GCST90199758	GCST90200704	-0.0581814	-0.051539
GCST90199758	GCST90200705	0.116876	0.13462
GCST90199758	GCST90200706	-0.0111569	-0.0021652
GCST90199758	GCST90200707	-0.0692781	-0.05255
GCST90199758	GCST90200708	0.103448	0.10133
GCST90199758	GCST90200709	0.0823695	0.090403
GCST90199758	GCST90200710	0.0788323	0.092442
GCST90199758	GCST90200711	0.0901775	0.10265
GCST90199759	GCST90199622	0.0182488	0.02334
GCST90199759	GCST90199623	0.040765	0.037075
GCST90199759	GCST90199624	0.0207422	0.028154
GCST90199759	GCST90199625	-0.00832667	-0.006502
GCST90199759	GCST90199626	-0.0174824	-0.017205
GCST90199759	GCST90199627	0.017061	0.012492
GCST90199759	GCST90199628	-0.0339972	-0.023166
GCST90199759	GCST90199629	-0.0186532	-0.0092999
GCST90199759	GCST90199630	0.0780285	0.089267
GCST90199759	GCST90199631	-0.00386693	-0.0014717
GCST90199759	GCST90199632	-0.0137093	0.0022397
GCST90199759	GCST90199633	0.0728588	0.070945
GCST90199759	GCST90199634	0.0181881	0.034775
GCST90199759	GCST90199635	0.0106508	0.034394
GCST90199759	GCST90199636	0.0800887	0.097283
GCST90199759	GCST90199637	0.0190091	0.024757
GCST90199759	GCST90199638	0.0067582	0.020026
GCST90199759	GCST90199639	0.013514	0.024861
GCST90199759	GCST90199640	0.0224686	0.024924
GCST90199759	GCST90199641	0.0368315	0.039714
GCST90199759	GCST90199642	0.0605962	0.070358
GCST90199759	GCST90199643	0.00772317	0.0098403
GCST90199759	GCST90199644	0.0384634	0.038611
GCST90199759	GCST90199645	-0.00907001	0.0049218
GCST90199759	GCST90199646	-0.0282939	-0.010739
GCST90199759	GCST90199647	0.0277258	0.034698
GCST90199759	GCST90199648	0.0320369	0.047678
GCST90199759	GCST90199649	0.0130894	0.012898
GCST90199759	GCST90199650	0.0551833	0.066895
GCST90199759	GCST90199651	-0.0193338	-0.0041787
GCST90199759	GCST90199652	0.0185672	0.026894
GCST90199759	GCST90199653	0.0806876	0.084805
GCST90199759	GCST90199654	0.0336003	0.038791
GCST90199759	GCST90199655	-0.00244997	-0.004975
GCST90199759	GCST90199656	0.049242	0.052172
GCST90199759	GCST90199657	0.0217261	0.020399
GCST90199759	GCST90199658	0.0187075	0.017221
GCST90199759	GCST90199659	0.00740092	0.010796
GCST90199759	GCST90199660	0.043572	0.065553
GCST90199759	GCST90199661	0.0194276	0.022747
GCST90199759	GCST90199662	-0.0139897	-0.00047235
GCST90199759	GCST90199663	-0.00101541	0.018431
GCST90199759	GCST90199664	0.043181	0.048181
GCST90199759	GCST90199665	-0.0136829	0.0073444
GCST90199759	GCST90199666	0.0172027	0.023066
GCST90199759	GCST90199667	0.0512821	0.067202
GCST90199759	GCST90199668	0.062108	0.066095
GCST90199759	GCST90199669	0.0158467	0.022643
GCST90199759	GCST90199670	-0.00166804	0.00024713
GCST90199759	GCST90199671	0.0254253	0.018836
GCST90199759	GCST90199672	-0.0373746	-0.024009
GCST90199759	GCST90199673	-0.0163187	-0.0085817
GCST90199759	GCST90199674	0.0358543	0.039669
GCST90199759	GCST90199675	-0.0241523	-0.01189
GCST90199759	GCST90199676	-0.0157144	-0.012239
GCST90199759	GCST90199677	0.0133534	0.0088207
GCST90199759	GCST90199678	-0.0354387	-0.025164
GCST90199759	GCST90199679	-0.0220587	-0.0010725
GCST90199759	GCST90199680	0.0468497	0.055374
GCST90199759	GCST90199681	0.0194491	0.017876
GCST90199759	GCST90199682	0.0477685	0.040314
GCST90199759	GCST90199683	0.255219	0.25789
GCST90199759	GCST90199684	0.00421395	0.010056
GCST90199759	GCST90199685	-0.00400942	-0.010944
GCST90199759	GCST90199686	0.0292422	0.047006
GCST90199759	GCST90199687	-0.0345593	-0.024292
GCST90199759	GCST90199688	-0.069812	-0.050549
GCST90199759	GCST90199689	-0.00442723	-0.0021405
GCST90199759	GCST90199690	0.0167923	0.035405
GCST90199759	GCST90199691	0.0385986	0.04637
GCST90199759	GCST90199692	0.0135714	0.014355
GCST90199759	GCST90199693	0.0273663	0.039059
GCST90199759	GCST90199694	0.0492483	0.047267
GCST90199759	GCST90199720	0.0280698	0.039095
GCST90199759	GCST90199721	0.050336	0.071499
GCST90199759	GCST90199722	0.0200902	0.029494
GCST90199759	GCST90199723	0.0849359	0.09308
GCST90199759	GCST90199724	0.0135942	0.0019984
GCST90199759	GCST90199725	0.0057269	0.008986
GCST90199759	GCST90199726	0.0509463	0.069304
GCST90199759	GCST90199727	-0.00520416	0.01362
GCST90199759	GCST90199728	0.031529	0.041086
GCST90199759	GCST90199729	-0.0325819	-0.015418
GCST90199759	GCST90199730	0.0527244	0.05878
GCST90199759	GCST90199731	0.0478995	0.057513
GCST90199759	GCST90199732	-0.02112	-0.011198
GCST90199759	GCST90199733	-0.0160577	-0.012976
GCST90199759	GCST90199734	0.0374201	0.04614
GCST90199759	GCST90199735	0.0365082	0.044328
GCST90199759	GCST90199736	0.00526815	0.0097284
GCST90199759	GCST90199737	0.0136307	0.0096009
GCST90199759	GCST90199738	-0.00702606	-0.00066194
GCST90199759	GCST90199739	0.0216345	0.023637
GCST90199759	GCST90199740	0.0471984	0.058626
GCST90199759	GCST90199741	0.0101913	0.020511
GCST90199759	GCST90199742	-0.0230901	-0.013953
GCST90199759	GCST90199743	-0.0281248	-0.023562
GCST90199759	GCST90199744	0.00569981	0.02095
GCST90199759	GCST90199760	0.0452933	0.04513
GCST90199759	GCST90199761	0.0702029	0.081336
GCST90199759	GCST90199762	0.0879544	0.10961
GCST90199759	GCST90199763	0.0326821	0.045963
GCST90199759	GCST90199764	0.0817581	0.099515
GCST90199759	GCST90199765	-0.00213936	0.01957
GCST90199759	GCST90199766	0.103231	0.10933
GCST90199759	GCST90199767	0.0903188	0.10175
GCST90199759	GCST90199768	0.0876853	0.099721
GCST90199759	GCST90199769	0.043529	0.05614
GCST90199759	GCST90200383	-0.00678956	0.0046463
GCST90199759	GCST90200384	-0.0122	0.00197
GCST90199759	GCST90200385	0.021483	0.033062
GCST90199759	GCST90200386	0.0205618	0.018393
GCST90199759	GCST90200387	0.0136607	0.023099
GCST90199759	GCST90200388	0.0587519	0.073226
GCST90199759	GCST90200389	-0.0335837	-0.027423
GCST90199759	GCST90200390	0.0212645	0.026044
GCST90199759	GCST90200391	0.0128491	0.019206
GCST90199759	GCST90200392	0.020026	0.035348
GCST90199759	GCST90200393	-0.00653958	0.0092276
GCST90199759	GCST90200394	0.0479285	0.041422
GCST90199759	GCST90200395	0.0043882	0.0052042
GCST90199759	GCST90200396	0.0219135	0.031583
GCST90199759	GCST90200397	0.0294657	0.040084
GCST90199759	GCST90200398	0.0505441	0.060681
GCST90199759	GCST90200399	-0.0157089	-0.0088946
GCST90199759	GCST90200400	0.0250135	0.02276
GCST90199759	GCST90200401	-0.0172329	0.0056861
GCST90199759	GCST90200402	-0.0238567	-0.010729
GCST90199759	GCST90200403	0.0319123	0.045232
GCST90199759	GCST90200404	0.00864082	0.024967
GCST90199759	GCST90200405	-0.0168533	0.0013195
GCST90199759	GCST90200406	-0.00903617	0.0075482
GCST90199759	GCST90200407	0.0106581	0.021171
GCST90199759	GCST90200408	0.0220684	0.015315
GCST90199759	GCST90200409	-0.0138218	-0.0073424
GCST90199759	GCST90200410	-0.013989	-0.0037727
GCST90199759	GCST90200411	0.0465356	0.047866
GCST90199759	GCST90200412	0.00226838	0.012798
GCST90199759	GCST90200413	-0.0180885	0.0028578
GCST90199759	GCST90200414	0.0455514	0.051358
GCST90199759	GCST90200415	-0.0422888	-0.032779
GCST90199759	GCST90200416	-0.00694686	0.0020216
GCST90199759	GCST90200417	0.0193059	0.031698
GCST90199759	GCST90200418	0.00914975	0.018736
GCST90199759	GCST90200419	-0.018954	0.0028293
GCST90199759	GCST90200420	0.01061	0.025458
GCST90199759	GCST90200421	0.0135061	0.015777
GCST90199759	GCST90200422	0.0221937	0.017959
GCST90199759	GCST90200423	0.00525626	0.03617
GCST90199759	GCST90200424	0.0755683	0.080165
GCST90199759	GCST90200425	0.00619658	0.019011
GCST90199759	GCST90200426	-0.02786	-0.023444
GCST90199759	GCST90200427	0.0369282	0.042248
GCST90199759	GCST90200428	0.0366212	0.041363
GCST90199759	GCST90200429	0.00768215	0.022461
GCST90199759	GCST90200430	0.0270972	0.021454
GCST90199759	GCST90200431	0.0262034	0.034438
GCST90199759	GCST90200432	-0.0100994	-0.0020008
GCST90199759	GCST90200433	0.00298891	0.0051683
GCST90199759	GCST90200434	0.0371623	0.030754
GCST90199759	GCST90200435	-0.0228917	-0.0099267
GCST90199759	GCST90200436	0.0243631	0.026926
GCST90199759	GCST90200437	-0.016662	-0.014492
GCST90199759	GCST90200438	-0.038853	-0.048935
GCST90199759	GCST90200439	0.0234017	0.026887
GCST90199759	GCST90200440	-0.00690506	-0.0084063
GCST90199759	GCST90200441	0.016779	0.024315
GCST90199759	GCST90200442	-0.0361393	-0.032315
GCST90199759	GCST90200443	0.0988097	0.11326
GCST90199759	GCST90200444	-0.0215946	0.006657
GCST90199759	GCST90200445	0.0524575	0.05615
GCST90199759	GCST90200446	-0.00616859	-0.0058184
GCST90199759	GCST90200447	0.062114	0.054146
GCST90199759	GCST90200448	0.0120827	0.017857
GCST90199759	GCST90200449	0.0490415	0.053834
GCST90199759	GCST90200450	0.0402135	0.04717
GCST90199759	GCST90200451	0.006214	0.012449
GCST90199759	GCST90200452	-0.038085	-0.031164
GCST90199759	GCST90200453	0.0755627	0.08739
GCST90199759	GCST90200454	0.01006	0.021677
GCST90199759	GCST90200455	0.0517855	0.043302
GCST90199759	GCST90200456	0.02647	0.040013
GCST90199759	GCST90200457	0.0276271	0.037094
GCST90199759	GCST90200458	-0.0125595	0.0017586
GCST90199759	GCST90200459	0.0222376	0.028824
GCST90199759	GCST90200460	-0.00494546	0.0019493
GCST90199759	GCST90200461	0.0366168	0.031159
GCST90199759	GCST90200462	-0.0262481	-0.014133
GCST90199759	GCST90200463	0.121856	0.12538
GCST90199759	GCST90200464	-0.035382	-0.034438
GCST90199759	GCST90200465	0.0155974	0.035788
GCST90199759	GCST90200466	0.0206919	0.033875
GCST90199759	GCST90200467	-0.0113899	0.0053378
GCST90199759	GCST90200468	-0.0289629	-0.029653
GCST90199759	GCST90200469	-0.0190939	-0.0082382
GCST90199759	GCST90200470	0.00444695	0.01305
GCST90199759	GCST90200471	-0.0196851	-0.0024
GCST90199759	GCST90200472	0.11259	0.12546
GCST90199759	GCST90200473	-0.0236803	-0.0096757
GCST90199759	GCST90200474	-0.00836236	-0.0064521
GCST90199759	GCST90200475	-0.032929	-0.033174
GCST90199759	GCST90200476	0.109707	0.12031
GCST90199759	GCST90200477	0.0391619	0.037615
GCST90199759	GCST90200478	0.023589	0.031663
GCST90199759	GCST90200479	0.00683137	0.016947
GCST90199759	GCST90200480	-0.00580946	0.0066149
GCST90199759	GCST90200481	0.0340809	0.04804
GCST90199759	GCST90200482	0.0333229	0.030971
GCST90199759	GCST90200483	0.0150061	0.026382
GCST90199759	GCST90200484	-0.00349437	0.0044398
GCST90199759	GCST90200485	0.0868792	0.090113
GCST90199759	GCST90200486	0.078729	0.090984
GCST90199759	GCST90200487	0.0251146	0.034226
GCST90199759	GCST90200488	0.057033	0.073757
GCST90199759	GCST90200489	0.0191567	0.023186
GCST90199759	GCST90200490	0.0319563	0.036191
GCST90199759	GCST90200491	0.0723696	0.08598
GCST90199759	GCST90200492	0.0453611	0.056495
GCST90199759	GCST90200493	0.0947486	0.11034
GCST90199759	GCST90200494	0.0151549	0.025342
GCST90199759	GCST90200495	0.000704071	0.01193
GCST90199759	GCST90200496	-0.00193211	0.015285
GCST90199759	GCST90200497	-0.00648389	0.012477
GCST90199759	GCST90200498	0.00178467	0.01258
GCST90199759	GCST90200499	-0.000279521	0.013981
GCST90199759	GCST90200500	0.0153731	0.025958
GCST90199759	GCST90200501	0.00989786	0.025659
GCST90199759	GCST90200502	0.0227297	0.032369
GCST90199759	GCST90200503	-0.00297905	-0.00043521
GCST90199759	GCST90200504	-0.00857712	-0.0053646
GCST90199759	GCST90200505	0.0248022	0.029522
GCST90199759	GCST90200506	0.00744249	0.018113
GCST90199759	GCST90200507	0.0314257	0.037245
GCST90199759	GCST90200508	-0.00219945	0.017868
GCST90199759	GCST90200509	0.0404092	0.043643
GCST90199759	GCST90200510	0.0276463	0.039809
GCST90199759	GCST90200511	0.00879221	0.01668
GCST90199759	GCST90200512	0.0206077	0.026221
GCST90199759	GCST90200513	0.027189	0.040018
GCST90199759	GCST90200514	0.00307797	0.0055423
GCST90199759	GCST90200515	0.0150281	0.025518
GCST90199759	GCST90200516	-0.00280882	-0.0016267
GCST90199759	GCST90200517	0.0618704	0.069811
GCST90199759	GCST90200518	0.0436612	0.045516
GCST90199759	GCST90200519	0.0111694	0.02676
GCST90199759	GCST90200520	-0.000345906	0.0063112
GCST90199759	GCST90200521	0.0183318	0.029165
GCST90199759	GCST90200522	0.0365581	0.040231
GCST90199759	GCST90200523	-0.0271429	-0.011639
GCST90199759	GCST90200524	0.0292929	0.046931
GCST90199759	GCST90200525	0.0307241	0.035076
GCST90199759	GCST90200526	0.0350904	0.043712
GCST90199759	GCST90200527	-0.00227098	0.013927
GCST90199759	GCST90200528	0.00401694	0.0099018
GCST90199759	GCST90200529	-0.00603245	-0.0018493
GCST90199759	GCST90200530	0.0132683	0.012376
GCST90199759	GCST90200531	0.0279269	0.032467
GCST90199759	GCST90200532	0.0377308	0.042464
GCST90199759	GCST90200533	0.0566668	0.068302
GCST90199759	GCST90200534	-0.0174805	-0.0099805
GCST90199759	GCST90200535	0.0100092	0.026195
GCST90199759	GCST90200536	0.00350022	-0.0085033
GCST90199759	GCST90200537	0.0646507	0.071373
GCST90199759	GCST90200538	0.0034643	0.0077316
GCST90199759	GCST90200539	0.0181548	0.021605
GCST90199759	GCST90200540	0.0876205	0.091883
GCST90199759	GCST90200541	0.0200588	0.016655
GCST90199759	GCST90200589	0.00370096	0.010336
GCST90199759	GCST90200590	0.0262089	0.033766
GCST90199759	GCST90200591	0.0426073	0.042756
GCST90199759	GCST90200592	0.0233728	0.035928
GCST90199759	GCST90200593	0.0375397	0.039246
GCST90199759	GCST90200594	0.0409403	0.055529
GCST90199759	GCST90200595	-0.0206814	-0.0054944
GCST90199759	GCST90200596	0.0108164	0.012585
GCST90199759	GCST90200597	0.0190715	0.024232
GCST90199759	GCST90200598	0.0157646	0.030024
GCST90199759	GCST90200599	-0.00558479	0.007893
GCST90199759	GCST90200600	0.0299873	0.04086
GCST90199759	GCST90200601	0.0290268	0.0481
GCST90199759	GCST90200602	0.0435307	0.045674
GCST90199759	GCST90200603	0.0404438	0.046236
GCST90199759	GCST90200604	0.0207575	0.030998
GCST90199759	GCST90200605	-0.00361335	-0.010151
GCST90199759	GCST90200606	0.00495646	0.0020078
GCST90199759	GCST90200607	-0.0475762	-0.030231
GCST90199759	GCST90200608	0.0529519	0.060025
GCST90199759	GCST90200609	0.0163443	0.010398
GCST90199759	GCST90200610	0.0418261	0.057358
GCST90199759	GCST90200611	-0.0122283	-0.0058753
GCST90199759	GCST90200612	0.00664341	0.004786
GCST90199759	GCST90200613	0.0661493	0.067125
GCST90199759	GCST90200614	-0.00960302	-0.0010678
GCST90199759	GCST90200615	-0.0145348	-0.00091352
GCST90199759	GCST90200616	0.0233607	0.032293
GCST90199759	GCST90200617	-0.0163686	-0.0095024
GCST90199759	GCST90200618	-0.00192044	0.0079024
GCST90199759	GCST90200619	0.00452651	0.0035103
GCST90199759	GCST90200620	0.0100181	0.021178
GCST90199759	GCST90200621	0.00404396	0.0071114
GCST90199759	GCST90200622	0.0360507	0.044495
GCST90199759	GCST90200623	-0.015027	-0.0055131
GCST90199759	GCST90200624	0.0862033	0.1037
GCST90199759	GCST90200625	0.0218105	0.043807
GCST90199759	GCST90200626	-0.00205021	0.014705
GCST90199759	GCST90200627	0.0226113	0.020747
GCST90199759	GCST90200628	0.0168278	0.026404
GCST90199759	GCST90200629	0.0697283	0.073936
GCST90199759	GCST90200630	0.0126309	0.022707
GCST90199759	GCST90200631	0.0115077	0.018684
GCST90199759	GCST90200632	0.0122663	0.015681
GCST90199759	GCST90200633	0.0345333	0.044564
GCST90199759	GCST90200634	0.0560478	0.070579
GCST90199759	GCST90200635	0.0265025	0.037129
GCST90199759	GCST90200636	0.0106121	0.012493
GCST90199759	GCST90200637	0.0606159	0.07558
GCST90199759	GCST90200638	0.0158402	0.022245
GCST90199759	GCST90200639	0.0183189	0.020495
GCST90199759	GCST90200640	0.070826	0.071088
GCST90199759	GCST90200641	-0.00685729	0.001373
GCST90199759	GCST90200642	0.00766291	0.013494
GCST90199759	GCST90200643	-0.000472677	-0.0035788
GCST90199759	GCST90200644	0.0450665	0.059365
GCST90199759	GCST90200645	0.0041677	0.014425
GCST90199759	GCST90200646	0.0355005	0.04807
GCST90199759	GCST90200647	-0.0163979	-0.003355
GCST90199759	GCST90200648	-0.00086958	0.0083634
GCST90199759	GCST90200649	0.0244573	0.031382
GCST90199759	GCST90200650	0.00502093	0.015553
GCST90199759	GCST90200651	0.0436153	0.043733
GCST90199759	GCST90200652	0.0130386	0.017444
GCST90199759	GCST90200653	0.0156999	0.027105
GCST90199759	GCST90200654	0.010367	0.008293
GCST90199759	GCST90200655	-0.0192463	-0.001914
GCST90199759	GCST90200656	0.0690404	0.082407
GCST90199759	GCST90200657	-0.0404674	-0.040115
GCST90199759	GCST90200658	-0.0126602	0.0026801
GCST90199759	GCST90200659	0.00435131	0.0071069
GCST90199759	GCST90200660	-0.0195016	-0.010843
GCST90199759	GCST90200661	0.0399318	0.056911
GCST90199759	GCST90200662	0.0540522	0.072188
GCST90199759	GCST90200663	0.050368	0.059637
GCST90199759	GCST90200664	0.0216965	0.014708
GCST90199759	GCST90200665	0.0133962	0.043727
GCST90199759	GCST90200666	-0.00546571	0.0013197
GCST90199759	GCST90200667	-0.00553738	-0.0010324
GCST90199759	GCST90200668	0.00383021	0.016738
GCST90199759	GCST90200669	0.0221083	0.01978
GCST90199759	GCST90200670	-0.0220476	-0.0064592
GCST90199759	GCST90200671	0.0538221	0.066761
GCST90199759	GCST90200672	0.0490713	0.056174
GCST90199759	GCST90200673	0.0692516	0.07703
GCST90199759	GCST90200674	0.0137082	0.011706
GCST90199759	GCST90200675	0.0459997	0.056317
GCST90199759	GCST90200676	0.0156508	0.016056
GCST90199759	GCST90200677	0.0421044	0.043321
GCST90199759	GCST90200678	0.0154265	0.012734
GCST90199759	GCST90200679	0.00651394	0.010207
GCST90199759	GCST90200680	0.0306754	0.025384
GCST90199759	GCST90200681	0.079955	0.083181
GCST90199759	GCST90200682	0.00343214	0.0030395
GCST90199759	GCST90200683	0.0200907	0.027515
GCST90199759	GCST90200684	-0.0216645	-0.003559
GCST90199759	GCST90200685	-0.0280547	-0.0094239
GCST90199759	GCST90200686	-0.0267313	0.00058815
GCST90199759	GCST90200687	-0.0118704	0.0088738
GCST90199759	GCST90200688	0.00746319	0.014657
GCST90199759	GCST90200689	-0.018458	-0.0019208
GCST90199759	GCST90200690	-0.0010372	-0.001811
GCST90199759	GCST90200691	-0.00830711	-0.0011512
GCST90199759	GCST90200692	-0.0271636	-0.013209
GCST90199759	GCST90200693	0.00478089	0.012817
GCST90199759	GCST90200694	0.0165815	0.026538
GCST90199759	GCST90200695	0.0396848	0.051456
GCST90199759	GCST90200696	-9.13242e-05	0.018576
GCST90199759	GCST90200697	-0.0123689	0.006214
GCST90199759	GCST90200698	-0.027014	-0.012719
GCST90199759	GCST90200699	0.0270853	0.032098
GCST90199759	GCST90200700	0.0650494	0.072629
GCST90199759	GCST90200701	-0.0292946	-0.0051054
GCST90199759	GCST90200702	-0.0175352	0.0030231
GCST90199759	GCST90200703	-0.0165566	0.0046443
GCST90199759	GCST90200704	-0.0240136	0.0045886
GCST90199759	GCST90200705	0.0683535	0.085126
GCST90199759	GCST90200706	-0.0172314	0.0024964
GCST90199759	GCST90200707	-0.0135639	0.0043055
GCST90199759	GCST90200708	0.00778738	0.026264
GCST90199759	GCST90200709	0.0129744	0.028773
GCST90199759	GCST90200710	0.0065411	0.012746
GCST90199759	GCST90200711	0.0346822	0.054672
GCST90199760	GCST90199622	0.0523579	0.056968
GCST90199760	GCST90199623	0.022475	0.027723
GCST90199760	GCST90199624	0.285822	0.29178
GCST90199760	GCST90199625	-0.0384416	-0.025255
GCST90199760	GCST90199626	0.0242264	0.032867
GCST90199760	GCST90199627	-0.0377929	-0.012555
GCST90199760	GCST90199628	-0.0301552	-0.017235
GCST90199760	GCST90199629	-0.0398196	-0.0046247
GCST90199760	GCST90199630	0.00850705	0.011081
GCST90199760	GCST90199631	-0.0718108	-0.060052
GCST90199760	GCST90199632	-0.054932	-0.038487
GCST90199760	GCST90199633	0.0601705	0.070833
GCST90199760	GCST90199634	-0.0114292	0.0041907
GCST90199760	GCST90199635	0.0761381	0.098723
GCST90199760	GCST90199636	0.0819683	0.089889
GCST90199760	GCST90199637	0.0719092	0.087267
GCST90199760	GCST90199638	-0.0440226	-0.023762
GCST90199760	GCST90199639	0.0662269	0.087195
GCST90199760	GCST90199640	-0.0541194	-0.040354
GCST90199760	GCST90199641	0.163751	0.17238
GCST90199760	GCST90199642	-0.0893734	-0.074221
GCST90199760	GCST90199643	-0.0474822	-0.042881
GCST90199760	GCST90199644	0.177436	0.18039
GCST90199760	GCST90199645	0.545821	0.54833
GCST90199760	GCST90199646	0.198468	0.19281
GCST90199760	GCST90199647	0.635003	0.63432
GCST90199760	GCST90199648	-0.0465471	-0.031621
GCST90199760	GCST90199649	0.0271098	0.030079
GCST90199760	GCST90199650	0.120689	0.13663
GCST90199760	GCST90199651	-0.0496327	-0.025786
GCST90199760	GCST90199652	-0.0146038	0.0070504
GCST90199760	GCST90199653	0.0161114	0.024603
GCST90199760	GCST90199654	0.723847	0.72276
GCST90199760	GCST90199655	-0.0732038	-0.061288
GCST90199760	GCST90199656	0.0914948	0.089962
GCST90199760	GCST90199657	0.00527071	0.016947
GCST90199760	GCST90199658	-0.0487126	-0.036053
GCST90199760	GCST90199659	-0.0256087	-0.0068196
GCST90199760	GCST90199660	-0.0102997	0.016507
GCST90199760	GCST90199661	0.382382	0.38669
GCST90199760	GCST90199662	-0.0246855	-0.0038217
GCST90199760	GCST90199663	0.0332454	0.042872
GCST90199760	GCST90199664	0.0220531	0.044327
GCST90199760	GCST90199665	-0.0614259	-0.037846
GCST90199760	GCST90199666	0.054785	0.056532
GCST90199760	GCST90199667	-0.00612146	0.010678
GCST90199760	GCST90199668	0.0589301	0.071722
GCST90199760	GCST90199669	0.064771	0.075017
GCST90199760	GCST90199670	-0.040028	-0.01814
GCST90199760	GCST90199671	0.0174234	0.027696
GCST90199760	GCST90199672	-0.140204	-0.10252
GCST90199760	GCST90199673	-0.0133936	0.014148
GCST90199760	GCST90199674	0.0369883	0.050411
GCST90199760	GCST90199675	-0.158993	-0.12548
GCST90199760	GCST90199676	-0.00332709	0.0099627
GCST90199760	GCST90199677	-0.0472567	-0.051598
GCST90199760	GCST90199678	-0.120314	-0.091849
GCST90199760	GCST90199679	0.270591	0.28018
GCST90199760	GCST90199680	0.0755076	0.08235
GCST90199760	GCST90199681	0.0587416	0.061326
GCST90199760	GCST90199682	0.037409	0.047474
GCST90199760	GCST90199683	0.037673	0.043086
GCST90199760	GCST90199684	-0.0012018	0.011871
GCST90199760	GCST90199685	-0.00403618	0.008487
GCST90199760	GCST90199686	-0.0247961	-0.0069344
GCST90199760	GCST90199687	-0.131773	-0.082754
GCST90199760	GCST90199688	0.0417925	0.065936
GCST90199760	GCST90199689	-0.0558908	-0.040029
GCST90199760	GCST90199690	-0.0274115	-0.024422
GCST90199760	GCST90199691	0.0600187	0.069827
GCST90199760	GCST90199692	0.251526	0.25605
GCST90199760	GCST90199693	0.0472347	0.056324
GCST90199760	GCST90199694	0.621092	0.62425
GCST90199760	GCST90199720	0.0498748	0.057679
GCST90199760	GCST90199721	0.00295566	0.023017
GCST90199760	GCST90199722	0.0460042	0.052792
GCST90199760	GCST90199723	0.06277	0.072572
GCST90199760	GCST90199724	0.0364431	0.045153
GCST90199760	GCST90199725	0.0272068	0.046772
GCST90199760	GCST90199726	0.0144949	0.021518
GCST90199760	GCST90199727	0.0316254	0.051543
GCST90199760	GCST90199728	0.0851442	0.095675
GCST90199760	GCST90199729	-0.0930864	-0.084355
GCST90199760	GCST90199730	0.0980262	0.099178
GCST90199760	GCST90199731	0.0732109	0.081741
GCST90199760	GCST90199732	0.00750499	0.036962
GCST90199760	GCST90199733	0.00651277	0.022625
GCST90199760	GCST90199734	-0.0289579	-0.0089475
GCST90199760	GCST90199735	0.0364332	0.038161
GCST90199760	GCST90199736	-0.12841	-0.10323
GCST90199760	GCST90199737	0.0351485	0.036713
GCST90199760	GCST90199738	-0.0524665	-0.038845
GCST90199760	GCST90199739	0.0220094	0.008845
GCST90199760	GCST90199740	0.0725733	0.080615
GCST90199760	GCST90199741	0.0811799	0.093955
GCST90199760	GCST90199742	0.0386525	0.067565
GCST90199760	GCST90199743	0.0494168	0.061228
GCST90199760	GCST90199744	0.0391427	0.057712
GCST90199760	GCST90199761	0.102359	0.10972
GCST90199760	GCST90199762	0.110974	0.11694
GCST90199760	GCST90199763	0.699509	0.69945
GCST90199760	GCST90199764	0.0778738	0.082976
GCST90199760	GCST90199765	0.0504325	0.046815
GCST90199760	GCST90199766	0.0411155	0.05034
GCST90199760	GCST90199767	0.0459706	0.054525
GCST90199760	GCST90199768	0.074589	0.079038
GCST90199760	GCST90199769	0.0790883	0.092892
GCST90199760	GCST90200383	0.00156004	0.011261
GCST90199760	GCST90200384	0.0645974	0.073871
GCST90199760	GCST90200385	-0.00598125	0.0072069
GCST90199760	GCST90200386	-0.0147705	-0.016191
GCST90199760	GCST90200387	-0.0643145	-0.068665
GCST90199760	GCST90200388	0.058817	0.06455
GCST90199760	GCST90200389	-0.0440169	-0.034168
GCST90199760	GCST90200390	0.056855	0.064884
GCST90199760	GCST90200391	-0.0539938	-0.035827
GCST90199760	GCST90200392	0.0562494	0.066685
GCST90199760	GCST90200393	0.0266953	0.036396
GCST90199760	GCST90200394	-0.0332665	-0.0086804
GCST90199760	GCST90200395	-0.0121	0.0030021
GCST90199760	GCST90200396	-0.0157191	-0.002386
GCST90199760	GCST90200397	0.0532001	0.063665
GCST90199760	GCST90200398	-0.0258639	-0.013129
GCST90199760	GCST90200399	-0.0497407	-0.038793
GCST90199760	GCST90200400	-0.0167079	0.0042147
GCST90199760	GCST90200401	-0.00017767	0.024461
GCST90199760	GCST90200402	-0.110377	-0.096035
GCST90199760	GCST90200403	0.00720299	0.032626
GCST90199760	GCST90200404	0.0121185	0.030016
GCST90199760	GCST90200405	0.080632	0.092625
GCST90199760	GCST90200406	0.0211417	0.045782
GCST90199760	GCST90200407	-0.0186397	-0.021732
GCST90199760	GCST90200408	0.00126592	0.0082564
GCST90199760	GCST90200409	0.030948	0.050532
GCST90199760	GCST90200410	0.0775771	0.10234
GCST90199760	GCST90200411	-0.026359	-0.019797
GCST90199760	GCST90200412	-0.0216656	-0.015849
GCST90199760	GCST90200413	-0.241533	-0.23163
GCST90199760	GCST90200414	0.0887393	0.097656
GCST90199760	GCST90200415	-0.0111541	0.0033013
GCST90199760	GCST90200416	-0.0187004	-0.00040813
GCST90199760	GCST90200417	-0.00318334	0.0053697
GCST90199760	GCST90200418	-0.0456562	-0.031389
GCST90199760	GCST90200419	0.000512664	0.017365
GCST90199760	GCST90200420	0.13159	0.14617
GCST90199760	GCST90200421	0.0204703	0.014251
GCST90199760	GCST90200422	-0.0297512	-0.0095658
GCST90199760	GCST90200423	-0.0615802	-0.036878
GCST90199760	GCST90200424	0.0657835	0.087775
GCST90199760	GCST90200425	-0.0277972	-0.018901
GCST90199760	GCST90200426	-0.0676302	-0.056551
GCST90199760	GCST90200427	-0.0559586	-0.047398
GCST90199760	GCST90200428	0.0813355	0.091762
GCST90199760	GCST90200429	0.0140513	0.040235
GCST90199760	GCST90200430	-0.0106616	0.0017783
GCST90199760	GCST90200431	-0.0930222	-0.079204
GCST90199760	GCST90200432	-0.0308584	-0.023452
GCST90199760	GCST90200433	0.129324	0.14157
GCST90199760	GCST90200434	-0.0141739	-0.0080037
GCST90199760	GCST90200435	0.0372412	0.053322
GCST90199760	GCST90200436	0.623146	0.62189
GCST90199760	GCST90200437	-0.0544366	-0.05079
GCST90199760	GCST90200438	-0.0118767	-0.015453
GCST90199760	GCST90200439	0.0156287	0.02056
GCST90199760	GCST90200440	-0.00287488	0.0049276
GCST90199760	GCST90200441	-0.0820684	-0.070393
GCST90199760	GCST90200442	-0.0599029	-0.051842
GCST90199760	GCST90200443	0.0419834	0.050152
GCST90199760	GCST90200444	-0.0245174	-0.014525
GCST90199760	GCST90200445	0.0172153	0.029387
GCST90199760	GCST90200446	0.037628	0.05935
GCST90199760	GCST90200447	0.025214	0.036294
GCST90199760	GCST90200448	0.0148679	0.011575
GCST90199760	GCST90200449	0.0342576	0.035467
GCST90199760	GCST90200450	-0.00795644	-0.0075534
GCST90199760	GCST90200451	0.0875657	0.098997
GCST90199760	GCST90200452	-0.0475471	-0.030947
GCST90199760	GCST90200453	0.00937234	0.023687
GCST90199760	GCST90200454	0.0796438	0.08654
GCST90199760	GCST90200455	0.0450041	0.054043
GCST90199760	GCST90200456	-0.0237263	9.7213e-05
GCST90199760	GCST90200457	0.089672	0.10003
GCST90199760	GCST90200458	-0.0426486	-0.025009
GCST90199760	GCST90200459	0.0754575	0.087904
GCST90199760	GCST90200460	-0.0459896	-0.027737
GCST90199760	GCST90200461	0.0617469	0.05793
GCST90199760	GCST90200462	0.00619983	0.0082169
GCST90199760	GCST90200463	-0.0287184	-0.016947
GCST90199760	GCST90200464	-0.0642585	-0.051306
GCST90199760	GCST90200465	0.0143897	0.027443
GCST90199760	GCST90200466	0.045956	0.044658
GCST90199760	GCST90200467	0.0133414	0.023825
GCST90199760	GCST90200468	-0.0232154	-0.016029
GCST90199760	GCST90200469	-0.00261728	-0.005021
GCST90199760	GCST90200470	0.0191537	0.021707
GCST90199760	GCST90200471	0.00433545	0.029136
GCST90199760	GCST90200472	0.00661131	0.01726
GCST90199760	GCST90200473	0.00800117	0.016877
GCST90199760	GCST90200474	0.0253688	0.033142
GCST90199760	GCST90200475	-0.0132046	-0.0014158
GCST90199760	GCST90200476	0.00252031	0.012331
GCST90199760	GCST90200477	0.0271113	0.038247
GCST90199760	GCST90200478	0.161003	0.15848
GCST90199760	GCST90200479	0.0249874	0.034941
GCST90199760	GCST90200480	0.0482525	0.055209
GCST90199760	GCST90200481	0.00253937	0.022514
GCST90199760	GCST90200482	0.0428359	0.05935
GCST90199760	GCST90200483	0.0653293	0.077877
GCST90199760	GCST90200484	-0.024081	-0.015897
GCST90199760	GCST90200485	0.0163596	0.021767
GCST90199760	GCST90200486	-0.0126752	0.00040535
GCST90199760	GCST90200487	-0.0530281	-0.034471
GCST90199760	GCST90200488	0.0878729	0.097696
GCST90199760	GCST90200489	0.0779567	0.080918
GCST90199760	GCST90200490	0.0578982	0.060075
GCST90199760	GCST90200491	0.0627203	0.080112
GCST90199760	GCST90200492	0.0475599	0.069399
GCST90199760	GCST90200493	-0.00428627	-0.0072337
GCST90199760	GCST90200494	0.0309272	0.040763
GCST90199760	GCST90200495	0.00097169	0.012638
GCST90199760	GCST90200496	0.0971644	0.099376
GCST90199760	GCST90200497	-0.0353261	-0.01321
GCST90199760	GCST90200498	0.317279	0.31781
GCST90199760	GCST90200499	-0.0019527	0.007416
GCST90199760	GCST90200500	0.255827	0.26438
GCST90199760	GCST90200501	-0.0184897	-0.0063079
GCST90199760	GCST90200502	0.0569801	0.066385
GCST90199760	GCST90200503	0.0235219	0.038645
GCST90199760	GCST90200504	0.00839316	0.008133
GCST90199760	GCST90200505	-0.00630822	-0.0040861
GCST90199760	GCST90200506	-0.0199543	-0.00037885
GCST90199760	GCST90200507	0.0326434	0.041456
GCST90199760	GCST90200508	0.240802	0.24583
GCST90199760	GCST90200509	0.0107209	0.01156
GCST90199760	GCST90200510	0.0514132	0.0725
GCST90199760	GCST90200511	0.0281474	0.032732
GCST90199760	GCST90200512	-0.000880818	0.014926
GCST90199760	GCST90200513	0.0972653	0.12084
GCST90199760	GCST90200514	-0.050749	-0.05771
GCST90199760	GCST90200515	0.03861	0.054641
GCST90199760	GCST90200516	0.0132026	0.036752
GCST90199760	GCST90200517	0.0312351	0.03916
GCST90199760	GCST90200518	0.0440451	0.047382
GCST90199760	GCST90200519	0.12845	0.12615
GCST90199760	GCST90200520	-0.0467079	-0.038794
GCST90199760	GCST90200521	0.459401	0.46429
GCST90199760	GCST90200522	0.129045	0.13949
GCST90199760	GCST90200523	0.0321218	0.047182
GCST90199760	GCST90200524	0.19379	0.19623
GCST90199760	GCST90200525	0.191096	0.18277
GCST90199760	GCST90200526	0.0323538	0.049357
GCST90199760	GCST90200527	-0.0262708	-0.013772
GCST90199760	GCST90200528	0.00443128	0.010971
GCST90199760	GCST90200529	0.0693318	0.085767
GCST90199760	GCST90200530	0.0728673	0.08314
GCST90199760	GCST90200531	0.0458713	0.052498
GCST90199760	GCST90200532	0.0289942	0.044842
GCST90199760	GCST90200533	0.063379	0.071591
GCST90199760	GCST90200534	0.0729238	0.077915
GCST90199760	GCST90200535	0.215342	0.22774
GCST90199760	GCST90200536	0.0346658	0.032302
GCST90199760	GCST90200537	0.0532936	0.064058
GCST90199760	GCST90200538	-0.0160764	-0.0098681
GCST90199760	GCST90200539	-0.0787014	-0.072057
GCST90199760	GCST90200540	0.114236	0.11486
GCST90199760	GCST90200541	0.00103601	0.0037952
GCST90199760	GCST90200589	0.0231189	0.026559
GCST90199760	GCST90200590	0.000152825	0.019111
GCST90199760	GCST90200591	0.0484887	0.056754
GCST90199760	GCST90200592	-0.040193	-0.021904
GCST90199760	GCST90200593	0.141147	0.13465
GCST90199760	GCST90200594	-0.102812	-0.087063
GCST90199760	GCST90200595	-0.0498278	-0.045245
GCST90199760	GCST90200596	0.334201	0.3366
GCST90199760	GCST90200597	-0.0407832	-0.034618
GCST90199760	GCST90200598	0.0421338	0.051727
GCST90199760	GCST90200599	0.409193	0.41304
GCST90199760	GCST90200600	-0.00462557	0.010745
GCST90199760	GCST90200601	-0.0109544	-0.0014333
GCST90199760	GCST90200602	-0.043187	-0.046034
GCST90199760	GCST90200603	0.0110272	0.013954
GCST90199760	GCST90200604	-0.0145704	-0.010087
GCST90199760	GCST90200605	-0.0298918	-0.036103
GCST90199760	GCST90200606	0.00427062	0.012618
GCST90199760	GCST90200607	-0.0139031	0.0076189
GCST90199760	GCST90200608	0.0245213	0.039021
GCST90199760	GCST90200609	0.0420346	0.04694
GCST90199760	GCST90200610	0.0043854	0.022739
GCST90199760	GCST90200611	-0.00821391	0.00035127
GCST90199760	GCST90200612	0.0603136	0.065036
GCST90199760	GCST90200613	0.0360899	0.049388
GCST90199760	GCST90200614	0.0662573	0.076592
GCST90199760	GCST90200615	0.0150124	0.023241
GCST90199760	GCST90200616	-0.0124514	0.0070134
GCST90199760	GCST90200617	0.0363839	0.041813
GCST90199760	GCST90200618	0.0145498	0.033727
GCST90199760	GCST90200619	-0.050778	-0.034538
GCST90199760	GCST90200620	-0.0441275	-0.033548
GCST90199760	GCST90200621	0.0215491	0.036847
GCST90199760	GCST90200622	0.0587818	0.059281
GCST90199760	GCST90200623	0.0250742	0.040398
GCST90199760	GCST90200624	0.00958993	0.023224
GCST90199760	GCST90200625	-0.0458693	-0.02442
GCST90199760	GCST90200626	0.0521041	0.072286
GCST90199760	GCST90200627	0.218024	0.21218
GCST90199760	GCST90200628	0.137663	0.1554
GCST90199760	GCST90200629	0.0989447	0.097909
GCST90199760	GCST90200630	-0.0121171	0.0069699
GCST90199760	GCST90200631	-0.0154646	-0.0089054
GCST90199760	GCST90200632	-0.00253665	-0.0030979
GCST90199760	GCST90200633	-0.00294327	0.0052275
GCST90199760	GCST90200634	0.0510964	0.05841
GCST90199760	GCST90200635	0.0858095	0.10692
GCST90199760	GCST90200636	0.0286784	0.053939
GCST90199760	GCST90200637	0.0959933	0.11277
GCST90199760	GCST90200638	0.336092	0.34626
GCST90199760	GCST90200639	0.153295	0.1523
GCST90199760	GCST90200640	0.0303988	0.04206
GCST90199760	GCST90200641	-0.00791439	0.011962
GCST90199760	GCST90200642	0.163209	0.16801
GCST90199760	GCST90200643	-0.0277381	-0.012294
GCST90199760	GCST90200644	0.00358274	0.019996
GCST90199760	GCST90200645	-0.00784066	7.942e-05
GCST90199760	GCST90200646	0.00307527	0.012958
GCST90199760	GCST90200647	0.00162418	0.015961
GCST90199760	GCST90200648	0.0793285	0.083531
GCST90199760	GCST90200649	0.0210233	0.025159
GCST90199760	GCST90200650	0.0339118	0.048266
GCST90199760	GCST90200651	-0.0107662	-0.0016009
GCST90199760	GCST90200652	-0.0181549	-0.014649
GCST90199760	GCST90200653	0.28478	0.29446
GCST90199760	GCST90200654	-0.00666375	0.00083825
GCST90199760	GCST90200655	-0.00290958	0.01089
GCST90199760	GCST90200656	0.132761	0.13861
GCST90199760	GCST90200657	-0.036983	-0.019283
GCST90199760	GCST90200658	-0.0228225	-0.0051044
GCST90199760	GCST90200659	-0.034371	-0.023968
GCST90199760	GCST90200660	-0.0661987	-0.043713
GCST90199760	GCST90200661	0.0585652	0.065488
GCST90199760	GCST90200662	0.0398893	0.047139
GCST90199760	GCST90200663	0.109266	0.12461
GCST90199760	GCST90200664	0.0529743	0.06402
GCST90199760	GCST90200665	-0.0499266	-0.041226
GCST90199760	GCST90200666	-0.0283045	-0.0056906
GCST90199760	GCST90200667	-0.0462639	-0.015572
GCST90199760	GCST90200668	-0.0637314	-0.047871
GCST90199760	GCST90200669	0.00134347	0.024003
GCST90199760	GCST90200670	-0.0201673	-0.012149
GCST90199760	GCST90200671	-0.0910133	-0.075372
GCST90199760	GCST90200672	-0.0264977	-0.007289
GCST90199760	GCST90200673	0.0236094	0.033403
GCST90199760	GCST90200674	-0.0426985	-0.029065
GCST90199760	GCST90200675	0.083461	0.099714
GCST90199760	GCST90200676	0.111457	0.11691
GCST90199760	GCST90200677	0.140767	0.15135
GCST90199760	GCST90200678	0.0270159	0.030386
GCST90199760	GCST90200679	0.000353141	0.029459
GCST90199760	GCST90200680	0.734612	0.73096
GCST90199760	GCST90200681	0.0776706	0.0888
GCST90199760	GCST90200682	-0.0615034	-0.042071
GCST90199760	GCST90200683	0.0217621	0.02561
GCST90199760	GCST90200684	0.0237082	0.043932
GCST90199760	GCST90200685	0.0167598	0.030078
GCST90199760	GCST90200686	-0.106672	-0.095159
GCST90199760	GCST90200687	-0.142261	-0.12904
GCST90199760	GCST90200688	0.0231849	0.034552
GCST90199760	GCST90200689	0.000326016	0.0093764
GCST90199760	GCST90200690	0.00923885	0.026547
GCST90199760	GCST90200691	-0.012794	0.0042601
GCST90199760	GCST90200692	0.0208105	0.035672
GCST90199760	GCST90200693	-0.0501753	-0.038999
GCST90199760	GCST90200694	0.0220732	0.039493
GCST90199760	GCST90200695	0.0161541	0.031877
GCST90199760	GCST90200696	0.00708564	0.0085049
GCST90199760	GCST90200697	0.0197545	0.032016
GCST90199760	GCST90200698	-0.0073028	0.006432
GCST90199760	GCST90200699	-0.044217	-0.024849
GCST90199760	GCST90200700	0.132654	0.1527
GCST90199760	GCST90200701	-0.147172	-0.13045
GCST90199760	GCST90200702	-0.1427	-0.12786
GCST90199760	GCST90200703	-0.138297	-0.12531
GCST90199760	GCST90200704	-0.142418	-0.12295
GCST90199760	GCST90200705	0.0433755	0.04616
GCST90199760	GCST90200706	-0.116865	-0.11027
GCST90199760	GCST90200707	0.029898	0.041731
GCST90199760	GCST90200708	0.0367319	0.042049
GCST90199760	GCST90200709	0.0571866	0.070707
GCST90199760	GCST90200710	0.0683312	0.081788
GCST90199760	GCST90200711	0.120867	0.14641
GCST90199761	GCST90199622	0.0180829	0.0159
GCST90199761	GCST90199623	0.0247985	0.0285
GCST90199761	GCST90199624	0.0118248	0.018
GCST90199761	GCST90199625	-0.0634322	-0.0638
GCST90199761	GCST90199626	0.110223	0.1255
GCST90199761	GCST90199627	-0.0341975	-0.0154
GCST90199761	GCST90199628	0.0523114	0.0627
GCST90199761	GCST90199629	-0.139105	-0.1161
GCST90199761	GCST90199630	0.0317068	0.0396
GCST90199761	GCST90199631	-0.0254273	-0.0235
GCST90199761	GCST90199632	-0.0297492	-0.0277
GCST90199761	GCST90199633	0.143729	0.1488
GCST90199761	GCST90199634	0.129899	0.1398
GCST90199761	GCST90199635	-0.160295	-0.1261
GCST90199761	GCST90199636	0.32965	0.3261
GCST90199761	GCST90199637	0.18272	0.1783
GCST90199761	GCST90199638	-0.00202296	0.0012
GCST90199761	GCST90199639	0.187822	0.1921
GCST90199761	GCST90199640	0.022953	0.0246
GCST90199761	GCST90199641	0.211193	0.2097
GCST90199761	GCST90199642	0.188203	0.1861
GCST90199761	GCST90199643	-0.0181194	-0.0137
GCST90199761	GCST90199644	0.096377	0.0873
GCST90199761	GCST90199645	-0.0217484	-0.0171
GCST90199761	GCST90199646	0.0148133	0.0227
GCST90199761	GCST90199647	0.102641	0.1083
GCST90199761	GCST90199648	0.0325831	0.035
GCST90199761	GCST90199649	-0.0219733	-0.0074
GCST90199761	GCST90199650	0.249562	0.2421
GCST90199761	GCST90199651	-0.0685498	-0.0427
GCST90199761	GCST90199652	0.0067753	0.0249
GCST90199761	GCST90199653	-0.0144706	-0.0186
GCST90199761	GCST90199654	0.0120991	0.0182
GCST90199761	GCST90199655	-0.039299	-0.0326
GCST90199761	GCST90199656	0.205105	0.2116
GCST90199761	GCST90199657	0.0534705	0.063
GCST90199761	GCST90199658	0.0382238	0.0376
GCST90199761	GCST90199659	-0.0569883	-0.0485
GCST90199761	GCST90199660	-0.0656185	-0.0334
GCST90199761	GCST90199661	0.0707793	0.0648
GCST90199761	GCST90199662	-0.0196966	-0.0111
GCST90199761	GCST90199663	0.0198745	0.0217
GCST90199761	GCST90199664	0.167453	0.1647
GCST90199761	GCST90199665	-0.109279	-0.0884
GCST90199761	GCST90199666	0.149203	0.1502
GCST90199761	GCST90199667	0.295746	0.299
GCST90199761	GCST90199668	0.222108	0.236
GCST90199761	GCST90199669	0.205885	0.2069
GCST90199761	GCST90199670	-0.0927153	-0.0894
GCST90199761	GCST90199671	0.0344096	0.0397
GCST90199761	GCST90199672	-0.264844	-0.2313
GCST90199761	GCST90199673	-0.0750035	-0.0677
GCST90199761	GCST90199674	0.0710096	0.0863
GCST90199761	GCST90199675	-0.0740949	-0.0614
GCST90199761	GCST90199676	0.0873866	0.0981
GCST90199761	GCST90199677	0.0258111	0.0233
GCST90199761	GCST90199678	-0.270229	-0.2432
GCST90199761	GCST90199679	0.0154016	0.0218
GCST90199761	GCST90199680	0.177979	0.1774
GCST90199761	GCST90199681	0.114158	0.1056
GCST90199761	GCST90199682	0.224287	0.2339
GCST90199761	GCST90199683	0.0830934	0.0876
GCST90199761	GCST90199684	0.0260003	0.0349
GCST90199761	GCST90199685	0.0139554	0.0271
GCST90199761	GCST90199686	-0.107516	-0.0916
GCST90199761	GCST90199687	-0.223999	-0.1927
GCST90199761	GCST90199688	-0.00251664	0.0107
GCST90199761	GCST90199689	-0.064229	-0.0376
GCST90199761	GCST90199690	-0.0375105	-0.0214
GCST90199761	GCST90199691	0.296702	0.2963
GCST90199761	GCST90199692	0.123927	0.1254
GCST90199761	GCST90199693	0.11875	0.1312
GCST90199761	GCST90199694	0.119677	0.1195
GCST90199761	GCST90199720	0.177156	0.1931
GCST90199761	GCST90199721	0.0135691	0.0269
GCST90199761	GCST90199722	0.141732	0.1605
GCST90199761	GCST90199723	0.0926608	0.1012
GCST90199761	GCST90199724	0.130853	0.1535
GCST90199761	GCST90199725	-0.0307406	-0.0166
GCST90199761	GCST90199726	0.288753	0.2788
GCST90199761	GCST90199727	-0.101691	-0.0929
GCST90199761	GCST90199728	0.0556807	0.0624
GCST90199761	GCST90199729	-0.0675536	-0.0359
GCST90199761	GCST90199730	0.176205	0.1772
GCST90199761	GCST90199731	0.0789134	0.0909
GCST90199761	GCST90199732	-0.130361	-0.1057
GCST90199761	GCST90199733	-0.119706	-0.0991
GCST90199761	GCST90199734	0.0157045	0.0274
GCST90199761	GCST90199735	0.193881	0.1976
GCST90199761	GCST90199736	0.091595	0.1
GCST90199761	GCST90199737	0.016731	0.021
GCST90199761	GCST90199738	-0.17756	-0.1732
GCST90199761	GCST90199739	0.080513	0.0774
GCST90199761	GCST90199740	0.118199	0.1434
GCST90199761	GCST90199741	0.100715	0.1137
GCST90199761	GCST90199742	-0.160883	-0.1481
GCST90199761	GCST90199743	0.00979649	0.0285
GCST90199761	GCST90199744	0.0351245	0.0482
GCST90199761	GCST90199762	0.52753	0.5317
GCST90199761	GCST90199763	0.00312214	0.0143
GCST90199761	GCST90199764	0.626906	0.6342
GCST90199761	GCST90199765	0.131051	0.1211
GCST90199761	GCST90199766	0.488243	0.4897
GCST90199761	GCST90199767	0.449914	0.4522
GCST90199761	GCST90199768	0.183429	0.1975
GCST90199761	GCST90199769	0.157625	0.1595
GCST90199761	GCST90200383	0.086197	0.0917
GCST90199761	GCST90200384	-0.133331	-0.1058
GCST90199761	GCST90200385	0.0911899	0.0969
GCST90199761	GCST90200386	0.0200309	0.0346
GCST90199761	GCST90200387	-0.0354878	-0.0374
GCST90199761	GCST90200388	0.10276	0.1116
GCST90199761	GCST90200389	-0.0196657	-0.0026
GCST90199761	GCST90200390	0.0353458	0.0389
GCST90199761	GCST90200391	-0.0211036	-0.0071
GCST90199761	GCST90200392	0.129845	0.1384
GCST90199761	GCST90200393	-0.0621611	-0.05
GCST90199761	GCST90200394	0.0677458	0.0696
GCST90199761	GCST90200395	-0.00630413	0.0003
GCST90199761	GCST90200396	0.112375	0.1146
GCST90199761	GCST90200397	0.0696759	0.0795
GCST90199761	GCST90200398	0.18827	0.189
GCST90199761	GCST90200399	-0.0209057	-0.0049
GCST90199761	GCST90200400	0.0407263	0.0638
GCST90199761	GCST90200401	0.0732117	0.0823
GCST90199761	GCST90200402	-0.0756515	-0.0442
GCST90199761	GCST90200403	0.0767382	0.0915
GCST90199761	GCST90200404	-0.020688	0.0055
GCST90199761	GCST90200405	0.0979032	0.1125
GCST90199761	GCST90200406	0.0338965	0.0553
GCST90199761	GCST90200407	0.00301878	0.0176
GCST90199761	GCST90200408	0.0512831	0.0519
GCST90199761	GCST90200409	-0.0232041	-0.0142
GCST90199761	GCST90200410	-0.0521618	-0.0474
GCST90199761	GCST90200411	0.0726319	0.0643
GCST90199761	GCST90200412	0.0907727	0.0945
GCST90199761	GCST90200413	-0.0812909	-0.0668
GCST90199761	GCST90200414	0.0628002	0.065
GCST90199761	GCST90200415	-0.156307	-0.133
GCST90199761	GCST90200416	0.00740135	0.0112
GCST90199761	GCST90200417	0.170586	0.1738
GCST90199761	GCST90200418	-0.0727595	-0.0453
GCST90199761	GCST90200419	-0.00938276	0.0147
GCST90199761	GCST90200420	-0.00146269	0.0176
GCST90199761	GCST90200421	0.0420825	0.0488
GCST90199761	GCST90200422	-0.0431343	-0.0245
GCST90199761	GCST90200423	0.0190898	0.048
GCST90199761	GCST90200424	0.159489	0.1561
GCST90199761	GCST90200425	-0.0291414	-0.0212
GCST90199761	GCST90200426	-0.027545	-0.0228
GCST90199761	GCST90200427	-0.0701179	-0.0582
GCST90199761	GCST90200428	-0.0216867	-0.0311
GCST90199761	GCST90200429	0.140458	0.1538
GCST90199761	GCST90200430	0.042219	0.0516
GCST90199761	GCST90200431	-0.0380316	-0.0264
GCST90199761	GCST90200432	-0.0502411	-0.0376
GCST90199761	GCST90200433	-0.00905776	0.0016
GCST90199761	GCST90200434	-0.0314997	-0.0291
GCST90199761	GCST90200435	0.165458	0.1671
GCST90199761	GCST90200436	0.0298961	0.0405
GCST90199761	GCST90200437	-0.0496197	-0.0486
GCST90199761	GCST90200438	-0.0119959	-0.0157
GCST90199761	GCST90200439	0.0372749	0.043
GCST90199761	GCST90200440	0.0280626	0.0147
GCST90199761	GCST90200441	-0.181068	-0.1786
GCST90199761	GCST90200442	-0.0151804	-0.0019
GCST90199761	GCST90200443	0.509858	0.5119
GCST90199761	GCST90200444	0.153549	0.1666
GCST90199761	GCST90200445	-0.0404436	-0.0423
GCST90199761	GCST90200446	-0.0432414	-0.0354
GCST90199761	GCST90200447	0.148376	0.1421
GCST90199761	GCST90200448	0.114123	0.113
GCST90199761	GCST90200449	0.169808	0.1521
GCST90199761	GCST90200450	-0.0066382	-0.0025
GCST90199761	GCST90200451	-0.0220149	-0.0148
GCST90199761	GCST90200452	-0.100451	-0.0917
GCST90199761	GCST90200453	0.118021	0.1283
GCST90199761	GCST90200454	0.344541	0.3634
GCST90199761	GCST90200455	0.135425	0.1413
GCST90199761	GCST90200456	0.0680771	0.0966
GCST90199761	GCST90200457	0.0463517	0.0512
GCST90199761	GCST90200458	-0.126566	-0.1177
GCST90199761	GCST90200459	0.0329352	0.0424
GCST90199761	GCST90200460	0.0404616	0.0624
GCST90199761	GCST90200461	0.0918456	0.1
GCST90199761	GCST90200462	-0.040497	-0.0325
GCST90199761	GCST90200463	0.0559231	0.0682
GCST90199761	GCST90200464	-0.0146857	-0.0113
GCST90199761	GCST90200465	0.159619	0.1771
GCST90199761	GCST90200466	0.108446	0.1144
GCST90199761	GCST90200467	0.0445867	0.0463
GCST90199761	GCST90200468	-0.0300778	-0.0195
GCST90199761	GCST90200469	-0.0095978	-0.0023
GCST90199761	GCST90200470	0.0957484	0.101
GCST90199761	GCST90200471	-0.00691099	0.0086
GCST90199761	GCST90200472	0.0149797	0.0336
GCST90199761	GCST90200473	0.0269345	0.0348
GCST90199761	GCST90200474	0.169053	0.1664
GCST90199761	GCST90200475	-0.0473288	-0.0446
GCST90199761	GCST90200476	0.0177205	0.0341
GCST90199761	GCST90200477	0.242663	0.2554
GCST90199761	GCST90200478	0.0613037	0.053
GCST90199761	GCST90200479	0.110478	0.1175
GCST90199761	GCST90200480	0.0680739	0.0736
GCST90199761	GCST90200481	0.295916	0.305
GCST90199761	GCST90200482	0.0465476	0.0443
GCST90199761	GCST90200483	0.0784488	0.1054
GCST90199761	GCST90200484	-0.0556504	-0.0473
GCST90199761	GCST90200485	0.394717	0.3949
GCST90199761	GCST90200486	0.0218212	0.0501
GCST90199761	GCST90200487	0.0775657	0.0943
GCST90199761	GCST90200488	0.426287	0.4256
GCST90199761	GCST90200489	0.0406073	0.0515
GCST90199761	GCST90200490	0.24529	0.2575
GCST90199761	GCST90200491	0.433284	0.4373
GCST90199761	GCST90200492	0.179495	0.1834
GCST90199761	GCST90200493	0.0257359	0.0358
GCST90199761	GCST90200494	0.0171094	0.0198
GCST90199761	GCST90200495	-0.102451	-0.0854
GCST90199761	GCST90200496	0.110377	0.114
GCST90199761	GCST90200497	-0.0111284	0.0063
GCST90199761	GCST90200498	-0.00527576	0.0019
GCST90199761	GCST90200499	0.0211702	0.023
GCST90199761	GCST90200500	0.0373586	0.0454
GCST90199761	GCST90200501	0.0139833	0.0214
GCST90199761	GCST90200502	0.0977934	0.0978
GCST90199761	GCST90200503	0.0413543	0.0535
GCST90199761	GCST90200504	0.104814	0.1074
GCST90199761	GCST90200505	0.0121897	0.0106
GCST90199761	GCST90200506	-0.0440235	-0.0416
GCST90199761	GCST90200507	0.230896	0.2337
GCST90199761	GCST90200508	0.0348406	0.0491
GCST90199761	GCST90200509	-0.0819566	-0.0679
GCST90199761	GCST90200510	0.082851	0.0903
GCST90199761	GCST90200511	0.0169324	0.019
GCST90199761	GCST90200512	0.163455	0.1791
GCST90199761	GCST90200513	0.121664	0.1284
GCST90199761	GCST90200514	0.0349715	0.0349
GCST90199761	GCST90200515	0.0803774	0.085
GCST90199761	GCST90200516	0.0105988	0.0189
GCST90199761	GCST90200517	0.274235	0.2813
GCST90199761	GCST90200518	0.123619	0.1329
GCST90199761	GCST90200519	0.188604	0.2011
GCST90199761	GCST90200520	-0.0062075	0.004
GCST90199761	GCST90200521	0.0973631	0.1036
GCST90199761	GCST90200522	0.146036	0.1347
GCST90199761	GCST90200523	0.0905184	0.1072
GCST90199761	GCST90200524	0.0728776	0.0614
GCST90199761	GCST90200525	0.0855886	0.0749
GCST90199761	GCST90200526	0.12521	0.1323
GCST90199761	GCST90200527	0.0468734	0.0673
GCST90199761	GCST90200528	-0.00320003	0.0064
GCST90199761	GCST90200529	0.163174	0.1588
GCST90199761	GCST90200530	0.176203	0.1939
GCST90199761	GCST90200531	0.0411617	0.0431
GCST90199761	GCST90200532	0.0987409	0.1195
GCST90199761	GCST90200533	0.276039	0.2869
GCST90199761	GCST90200534	0.246689	0.2408
GCST90199761	GCST90200535	-0.00254827	-0.0052
GCST90199761	GCST90200536	0.065494	0.0601
GCST90199761	GCST90200537	0.197946	0.2053
GCST90199761	GCST90200538	0.00697761	0.005
GCST90199761	GCST90200539	-0.00842443	0.0066
GCST90199761	GCST90200540	0.227251	0.237
GCST90199761	GCST90200541	0.0482486	0.0611
GCST90199761	GCST90200589	0.101643	0.1058
GCST90199761	GCST90200590	0.135624	0.1432
GCST90199761	GCST90200591	0.164733	0.1619
GCST90199761	GCST90200592	-0.0505257	-0.0333
GCST90199761	GCST90200593	0.0119223	0.0139
GCST90199761	GCST90200594	0.153763	0.1606
GCST90199761	GCST90200595	-0.0214095	-0.0131
GCST90199761	GCST90200596	0.0218503	0.0174
GCST90199761	GCST90200597	0.0184663	0.0255
GCST90199761	GCST90200598	0.0233363	0.0172
GCST90199761	GCST90200599	-0.0202777	-0.0106
GCST90199761	GCST90200600	0.133202	0.1515
GCST90199761	GCST90200601	0.202275	0.2111
GCST90199761	GCST90200602	0.12108	0.123
GCST90199761	GCST90200603	0.173505	0.1841
GCST90199761	GCST90200604	0.00421217	0.0132
GCST90199761	GCST90200605	0.0316019	0.0365
GCST90199761	GCST90200606	0.00411171	0.0093
GCST90199761	GCST90200607	0.0286896	0.0374
GCST90199761	GCST90200608	0.24925	0.2565
GCST90199761	GCST90200609	0.0667716	0.0641
GCST90199761	GCST90200610	0.214149	0.2215
GCST90199761	GCST90200611	0.04121	0.0558
GCST90199761	GCST90200612	0.147588	0.1508
GCST90199761	GCST90200613	0.248671	0.2593
GCST90199761	GCST90200614	-0.0286637	-0.0203
GCST90199761	GCST90200615	-0.0517065	-0.0321
GCST90199761	GCST90200616	0.274393	0.2822
GCST90199761	GCST90200617	0.058955	0.0593
GCST90199761	GCST90200618	-0.0181698	-0.002
GCST90199761	GCST90200619	0.0223471	0.0305
GCST90199761	GCST90200620	0.0407455	0.0581
GCST90199761	GCST90200621	0.134351	0.1416
GCST90199761	GCST90200622	0.0889043	0.1018
GCST90199761	GCST90200623	-0.00207001	0.0101
GCST90199761	GCST90200624	0.128297	0.1524
GCST90199761	GCST90200625	-0.0185448	0.0007
GCST90199761	GCST90200626	0.0530462	0.0765
GCST90199761	GCST90200627	0.0451659	0.0515
GCST90199761	GCST90200628	0.155383	0.1545
GCST90199761	GCST90200629	0.264485	0.2674
GCST90199761	GCST90200630	0.0250293	0.0341
GCST90199761	GCST90200631	-0.0127585	-0.0072
GCST90199761	GCST90200632	-0.0285328	-0.026
GCST90199761	GCST90200633	0.291229	0.279
GCST90199761	GCST90200634	0.275483	0.2934
GCST90199761	GCST90200635	0.0899368	0.0953
GCST90199761	GCST90200636	0.0391583	0.0554
GCST90199761	GCST90200637	0.175492	0.179
GCST90199761	GCST90200638	0.0278978	0.0346
GCST90199761	GCST90200639	-0.0053542	-0.0144
GCST90199761	GCST90200640	0.0761436	0.0831
GCST90199761	GCST90200641	0.0115996	0.0227
GCST90199761	GCST90200642	0.0668975	0.0604
GCST90199761	GCST90200643	0.0426968	0.0628
GCST90199761	GCST90200644	0.445013	0.4452
GCST90199761	GCST90200645	0.0118694	0.0197
GCST90199761	GCST90200646	0.108275	0.1195
GCST90199761	GCST90200647	0.0408916	0.0467
GCST90199761	GCST90200648	0.200034	0.1949
GCST90199761	GCST90200649	0.239011	0.2323
GCST90199761	GCST90200650	0.18983	0.2033
GCST90199761	GCST90200651	0.0303072	0.0467
GCST90199761	GCST90200652	0.11165	0.1194
GCST90199761	GCST90200653	0.177042	0.1744
GCST90199761	GCST90200654	-0.0309466	-0.0174
GCST90199761	GCST90200655	-0.123334	-0.1124
GCST90199761	GCST90200656	0.357506	0.3475
GCST90199761	GCST90200657	-0.0578995	-0.0504
GCST90199761	GCST90200658	-0.0922738	-0.0855
GCST90199761	GCST90200659	0.137777	0.1504
GCST90199761	GCST90200660	-0.0807868	-0.0691
GCST90199761	GCST90200661	0.304243	0.3188
GCST90199761	GCST90200662	0.293826	0.2998
GCST90199761	GCST90200663	0.0879129	0.0945
GCST90199761	GCST90200664	0.12651	0.134
GCST90199761	GCST90200665	0.0908432	0.0978
GCST90199761	GCST90200666	0.0234725	0.0242
GCST90199761	GCST90200667	-0.00519377	-0.0103
GCST90199761	GCST90200668	0.0449498	0.0629
GCST90199761	GCST90200669	0.16434	0.1653
GCST90199761	GCST90200670	-0.0126117	-0.0003
GCST90199761	GCST90200671	0.0965604	0.1098
GCST90199761	GCST90200672	0.221773	0.2326
GCST90199761	GCST90200673	0.193154	0.2077
GCST90199761	GCST90200674	-0.0535421	-0.0504
GCST90199761	GCST90200675	0.0883975	0.1114
GCST90199761	GCST90200676	0.128341	0.1421
GCST90199761	GCST90200677	0.208183	0.2327
GCST90199761	GCST90200678	0.045979	0.053
GCST90199761	GCST90200679	0.0407771	0.0609
GCST90199761	GCST90200680	0.0649932	0.0602
GCST90199761	GCST90200681	0.415762	0.4125
GCST90199761	GCST90200682	0.105737	0.12
GCST90199761	GCST90200683	0.0771828	0.0917
GCST90199761	GCST90200684	0.0912841	0.1147
GCST90199761	GCST90200685	0.00587733	0.0333
GCST90199761	GCST90200686	0.018132	0.0269
GCST90199761	GCST90200687	0.00029289	0.0119
GCST90199761	GCST90200688	0.107225	0.1051
GCST90199761	GCST90200689	0.00393923	0.0307
GCST90199761	GCST90200690	0.18704	0.2045
GCST90199761	GCST90200691	0.021832	0.0261
GCST90199761	GCST90200692	-0.0144217	0.0094
GCST90199761	GCST90200693	0.0466611	0.0585
GCST90199761	GCST90200694	0.0700386	0.0884
GCST90199761	GCST90200695	0.0857466	0.1028
GCST90199761	GCST90200696	0.108016	0.1282
GCST90199761	GCST90200697	0.0657754	0.0869
GCST90199761	GCST90200698	-0.00343602	0.0201
GCST90199761	GCST90200699	0.0848779	0.0898
GCST90199761	GCST90200700	0.203074	0.2044
GCST90199761	GCST90200701	-0.0233849	-0.0136
GCST90199761	GCST90200702	-0.0285815	-0.0158
GCST90199761	GCST90200703	-0.0332226	-0.0221
GCST90199761	GCST90200704	-0.0060254	-0.0027
GCST90199761	GCST90200705	0.165353	0.1775
GCST90199761	GCST90200706	0.0523371	0.0588
GCST90199761	GCST90200707	-0.000899828	0.0133
GCST90199761	GCST90200708	0.109359	0.1285
GCST90199761	GCST90200709	-0.0208387	-0.0089
GCST90199761	GCST90200710	0.148134	0.1575
GCST90199761	GCST90200711	0.147953	0.152
GCST90199762	GCST90199622	0.0557604	0.069373
GCST90199762	GCST90199623	0.0573065	0.063239
GCST90199762	GCST90199624	0.0366519	0.044393
GCST90199762	GCST90199625	-0.0688219	-0.056722
GCST90199762	GCST90199626	0.0700128	0.092921
GCST90199762	GCST90199627	-0.0105371	0.0054809
GCST90199762	GCST90199628	0.0794605	0.081844
GCST90199762	GCST90199629	-0.11145	-0.094806
GCST90199762	GCST90199630	0.0303566	0.034916
GCST90199762	GCST90199631	0.0060348	0.02971
GCST90199762	GCST90199632	0.000251791	0.0058734
GCST90199762	GCST90199633	0.139765	0.14242
GCST90199762	GCST90199634	0.124907	0.13195
GCST90199762	GCST90199635	-0.0974184	-0.06567
GCST90199762	GCST90199636	0.388339	0.38277
GCST90199762	GCST90199637	0.129459	0.13474
GCST90199762	GCST90199638	-0.0103382	0.0098893
GCST90199762	GCST90199639	0.182833	0.1926
GCST90199762	GCST90199640	0.0290262	0.028297
GCST90199762	GCST90199641	0.245999	0.24533
GCST90199762	GCST90199642	0.200046	0.20559
GCST90199762	GCST90199643	-0.0115931	-0.008863
GCST90199762	GCST90199644	0.0761338	0.068993
GCST90199762	GCST90199645	-0.0328094	-0.02264
GCST90199762	GCST90199646	0.032626	0.03479
GCST90199762	GCST90199647	0.0475225	0.048732
GCST90199762	GCST90199648	0.1232	0.12708
GCST90199762	GCST90199649	0.00161544	0.016632
GCST90199762	GCST90199650	0.303769	0.31927
GCST90199762	GCST90199651	-0.0333785	-0.0066365
GCST90199762	GCST90199652	0.0415764	0.044881
GCST90199762	GCST90199653	-0.0139112	-0.0066473
GCST90199762	GCST90199654	0.0420432	0.051018
GCST90199762	GCST90199655	-0.0153846	0.012169
GCST90199762	GCST90199656	0.179389	0.18655
GCST90199762	GCST90199657	0.0776436	0.082638
GCST90199762	GCST90199658	0.0779056	0.099954
GCST90199762	GCST90199659	0.00876773	0.024396
GCST90199762	GCST90199660	-0.0526703	-0.032826
GCST90199762	GCST90199661	0.0667228	0.072102
GCST90199762	GCST90199662	0.0494179	0.065078
GCST90199762	GCST90199663	0.0245642	0.036899
GCST90199762	GCST90199664	0.219987	0.23293
GCST90199762	GCST90199665	0.0118987	0.030888
GCST90199762	GCST90199666	0.17394	0.18513
GCST90199762	GCST90199667	0.321948	0.32354
GCST90199762	GCST90199668	0.214023	0.22946
GCST90199762	GCST90199669	0.19138	0.20301
GCST90199762	GCST90199670	-0.0338069	-0.025113
GCST90199762	GCST90199671	0.0416069	0.059254
GCST90199762	GCST90199672	-0.140234	-0.11408
GCST90199762	GCST90199673	-0.030221	-0.014009
GCST90199762	GCST90199674	0.0788795	0.10611
GCST90199762	GCST90199675	-0.0134976	-0.0019445
GCST90199762	GCST90199676	0.106296	0.11203
GCST90199762	GCST90199677	0.0925784	0.11024
GCST90199762	GCST90199678	-0.138422	-0.12214
GCST90199762	GCST90199679	0.0051227	0.011634
GCST90199762	GCST90199680	0.169779	0.18131
GCST90199762	GCST90199681	0.161626	0.15163
GCST90199762	GCST90199682	0.267811	0.27089
GCST90199762	GCST90199683	0.153158	0.16165
GCST90199762	GCST90199684	0.0514275	0.071883
GCST90199762	GCST90199685	0.0280772	0.042299
GCST90199762	GCST90199686	-0.0343694	-0.018476
GCST90199762	GCST90199687	-0.130383	-0.10415
GCST90199762	GCST90199688	-0.0112901	0.0035472
GCST90199762	GCST90199689	-0.0438637	-0.018789
GCST90199762	GCST90199690	0.11809	0.13192
GCST90199762	GCST90199691	0.424056	0.43195
GCST90199762	GCST90199692	0.0770027	0.090066
GCST90199762	GCST90199693	0.108865	0.12835
GCST90199762	GCST90199694	0.136491	0.13965
GCST90199762	GCST90199720	0.157335	0.17331
GCST90199762	GCST90199721	0.0447074	0.063974
GCST90199762	GCST90199722	0.145752	0.16093
GCST90199762	GCST90199723	0.107903	0.12218
GCST90199762	GCST90199724	0.112986	0.13655
GCST90199762	GCST90199725	-0.0478086	-0.027135
GCST90199762	GCST90199726	0.437652	0.44887
GCST90199762	GCST90199727	-0.095542	-0.082894
GCST90199762	GCST90199728	0.0959138	0.11549
GCST90199762	GCST90199729	-0.0522839	-0.023311
GCST90199762	GCST90199730	0.187122	0.19877
GCST90199762	GCST90199731	0.122592	0.14502
GCST90199762	GCST90199732	-0.0818824	-0.069941
GCST90199762	GCST90199733	-0.074211	-0.067851
GCST90199762	GCST90199734	0.0385433	0.040153
GCST90199762	GCST90199735	0.225364	0.23879
GCST90199762	GCST90199736	0.138098	0.1612
GCST90199762	GCST90199737	0.0772186	0.073771
GCST90199762	GCST90199738	-0.00627986	-0.0013082
GCST90199762	GCST90199739	0.0672839	0.073949
GCST90199762	GCST90199740	0.185542	0.1978
GCST90199762	GCST90199741	0.0734533	0.084574
GCST90199762	GCST90199742	-0.162183	-0.15132
GCST90199762	GCST90199743	0.0549544	0.070523
GCST90199762	GCST90199744	0.056866	0.084005
GCST90199762	GCST90199763	0.0355392	0.040219
GCST90199762	GCST90199764	0.615711	0.6184
GCST90199762	GCST90199765	0.154903	0.15263
GCST90199762	GCST90199766	0.644556	0.64384
GCST90199762	GCST90199767	0.568069	0.57028
GCST90199762	GCST90199768	0.197038	0.20705
GCST90199762	GCST90199769	0.12588	0.13452
GCST90199762	GCST90200383	0.0908935	0.10008
GCST90199762	GCST90200384	-0.0997653	-0.085729
GCST90199762	GCST90200385	0.122097	0.11723
GCST90199762	GCST90200386	-0.0140146	0.00036668
GCST90199762	GCST90200387	0.00357781	0.0055553
GCST90199762	GCST90200388	0.131032	0.15009
GCST90199762	GCST90200389	-0.0246465	-0.0060661
GCST90199762	GCST90200390	0.0770105	0.098594
GCST90199762	GCST90200391	-0.0492662	-0.036202
GCST90199762	GCST90200392	0.153132	0.15616
GCST90199762	GCST90200393	-0.0455812	-0.032868
GCST90199762	GCST90200394	0.118769	0.12446
GCST90199762	GCST90200395	0.00956311	0.014449
GCST90199762	GCST90200396	0.0987713	0.10745
GCST90199762	GCST90200397	0.115011	0.13779
GCST90199762	GCST90200398	0.195134	0.19999
GCST90199762	GCST90200399	-0.0147388	-0.00057347
GCST90199762	GCST90200400	0.0403983	0.060772
GCST90199762	GCST90200401	0.148917	0.15201
GCST90199762	GCST90200402	-0.0327983	-0.0016179
GCST90199762	GCST90200403	0.130279	0.14382
GCST90199762	GCST90200404	0.0165878	0.035343
GCST90199762	GCST90200405	0.125265	0.14678
GCST90199762	GCST90200406	0.0454731	0.064931
GCST90199762	GCST90200407	0.103613	0.12112
GCST90199762	GCST90200408	0.0533093	0.055847
GCST90199762	GCST90200409	-0.00926722	0.007477
GCST90199762	GCST90200410	-0.0235356	-0.0027411
GCST90199762	GCST90200411	0.0765665	0.079003
GCST90199762	GCST90200412	0.12385	0.13017
GCST90199762	GCST90200413	0.015899	0.034281
GCST90199762	GCST90200414	0.103931	0.11842
GCST90199762	GCST90200415	-0.156965	-0.1383
GCST90199762	GCST90200416	0.0445079	0.039838
GCST90199762	GCST90200417	0.203766	0.20095
GCST90199762	GCST90200418	-0.0322111	-0.021955
GCST90199762	GCST90200419	-0.0220143	0.010744
GCST90199762	GCST90200420	0.0207666	0.043584
GCST90199762	GCST90200421	0.0488099	0.044466
GCST90199762	GCST90200422	-0.0092611	-0.0097816
GCST90199762	GCST90200423	0.0459223	0.068627
GCST90199762	GCST90200424	0.182853	0.18361
GCST90199762	GCST90200425	0.00215077	0.0030769
GCST90199762	GCST90200426	-0.0229288	-0.020024
GCST90199762	GCST90200427	-0.0316906	-0.0072008
GCST90199762	GCST90200428	-0.0184645	-0.0030441
GCST90199762	GCST90200429	0.129898	0.1432
GCST90199762	GCST90200430	0.0581938	0.066668
GCST90199762	GCST90200431	0.0233611	0.03688
GCST90199762	GCST90200432	-0.0584066	-0.037784
GCST90199762	GCST90200433	0.0129911	0.022918
GCST90199762	GCST90200434	-0.0241841	-0.018289
GCST90199762	GCST90200435	0.122632	0.13634
GCST90199762	GCST90200436	0.0207942	0.027916
GCST90199762	GCST90200437	-0.0195917	-0.024718
GCST90199762	GCST90200438	-0.0302721	-0.021439
GCST90199762	GCST90200439	0.0658816	0.071551
GCST90199762	GCST90200440	0.0174517	0.018325
GCST90199762	GCST90200441	-0.116482	-0.10668
GCST90199762	GCST90200442	-0.0221503	-0.0056023
GCST90199762	GCST90200443	0.657254	0.65994
GCST90199762	GCST90200444	0.218936	0.2169
GCST90199762	GCST90200445	-0.0165875	-0.0066429
GCST90199762	GCST90200446	-0.012807	0.0078741
GCST90199762	GCST90200447	0.138095	0.12897
GCST90199762	GCST90200448	0.113688	0.12255
GCST90199762	GCST90200449	0.20148	0.18574
GCST90199762	GCST90200450	0.0639361	0.075276
GCST90199762	GCST90200451	0.0167334	0.033024
GCST90199762	GCST90200452	-0.120655	-0.10361
GCST90199762	GCST90200453	0.151061	0.15843
GCST90199762	GCST90200454	0.325496	0.34491
GCST90199762	GCST90200455	0.1249	0.13323
GCST90199762	GCST90200456	0.127778	0.14918
GCST90199762	GCST90200457	0.105825	0.11813
GCST90199762	GCST90200458	-0.0252313	-0.021916
GCST90199762	GCST90200459	0.0812818	0.098674
GCST90199762	GCST90200460	0.0911965	0.098526
GCST90199762	GCST90200461	0.19853	0.19997
GCST90199762	GCST90200462	-0.0122945	0.00066522
GCST90199762	GCST90200463	0.110647	0.11722
GCST90199762	GCST90200464	-0.0105927	-0.0029158
GCST90199762	GCST90200465	0.183336	0.18613
GCST90199762	GCST90200466	0.193025	0.19783
GCST90199762	GCST90200467	0.064776	0.071119
GCST90199762	GCST90200468	-0.0477215	-0.040556
GCST90199762	GCST90200469	0.0177743	0.020415
GCST90199762	GCST90200470	0.176502	0.17787
GCST90199762	GCST90200471	0.0822898	0.10401
GCST90199762	GCST90200472	0.0598451	0.083979
GCST90199762	GCST90200473	0.0451465	0.056533
GCST90199762	GCST90200474	0.259842	0.25039
GCST90199762	GCST90200475	-0.050365	-0.039579
GCST90199762	GCST90200476	0.0773853	0.089913
GCST90199762	GCST90200477	0.254116	0.26045
GCST90199762	GCST90200478	0.0851144	0.070724
GCST90199762	GCST90200479	0.137075	0.1514
GCST90199762	GCST90200480	0.080874	0.089116
GCST90199762	GCST90200481	0.29171	0.28931
GCST90199762	GCST90200482	0.0771131	0.071592
GCST90199762	GCST90200483	0.124468	0.14318
GCST90199762	GCST90200484	-0.0424154	-0.033237
GCST90199762	GCST90200485	0.457386	0.45922
GCST90199762	GCST90200486	0.0451356	0.065342
GCST90199762	GCST90200487	0.126883	0.13275
GCST90199762	GCST90200488	0.432352	0.43719
GCST90199762	GCST90200489	0.0628668	0.061548
GCST90199762	GCST90200490	0.242337	0.24883
GCST90199762	GCST90200491	0.508022	0.50558
GCST90199762	GCST90200492	0.214079	0.22109
GCST90199762	GCST90200493	0.0609624	0.066839
GCST90199762	GCST90200494	0.0440029	0.039431
GCST90199762	GCST90200495	0.0032459	0.020615
GCST90199762	GCST90200496	0.122891	0.13551
GCST90199762	GCST90200497	-0.00896919	0.0092236
GCST90199762	GCST90200498	0.00663606	0.01586
GCST90199762	GCST90200499	0.0537445	0.052355
GCST90199762	GCST90200500	0.0555912	0.07422
GCST90199762	GCST90200501	0.0317634	0.040896
GCST90199762	GCST90200502	0.137203	0.15085
GCST90199762	GCST90200503	0.057014	0.06611
GCST90199762	GCST90200504	0.116696	0.13032
GCST90199762	GCST90200505	0.0204148	0.019178
GCST90199762	GCST90200506	0.0249559	0.018614
GCST90199762	GCST90200507	0.287814	0.29352
GCST90199762	GCST90200508	0.0464478	0.049446
GCST90199762	GCST90200509	-0.0184453	-0.010784
GCST90199762	GCST90200510	0.0885406	0.095794
GCST90199762	GCST90200511	0.149494	0.1566
GCST90199762	GCST90200512	0.154252	0.174
GCST90199762	GCST90200513	0.115615	0.12794
GCST90199762	GCST90200514	0.0347534	0.03415
GCST90199762	GCST90200515	0.0985351	0.11034
GCST90199762	GCST90200516	0.0398916	0.041264
GCST90199762	GCST90200517	0.328154	0.3292
GCST90199762	GCST90200518	0.118253	0.1186
GCST90199762	GCST90200519	0.164202	0.17324
GCST90199762	GCST90200520	0.0309638	0.035672
GCST90199762	GCST90200521	0.0923677	0.10177
GCST90199762	GCST90200522	0.180706	0.17195
GCST90199762	GCST90200523	0.201757	0.21546
GCST90199762	GCST90200524	0.0792424	0.07032
GCST90199762	GCST90200525	0.0766655	0.065412
GCST90199762	GCST90200526	0.111197	0.12494
GCST90199762	GCST90200527	0.103738	0.11386
GCST90199762	GCST90200528	0.0499062	0.049409
GCST90199762	GCST90200529	0.24059	0.23511
GCST90199762	GCST90200530	0.161984	0.18384
GCST90199762	GCST90200531	0.131222	0.13744
GCST90199762	GCST90200532	0.134916	0.14158
GCST90199762	GCST90200533	0.308425	0.31316
GCST90199762	GCST90200534	0.262141	0.26253
GCST90199762	GCST90200535	-0.00430139	-0.0064992
GCST90199762	GCST90200536	0.0847878	0.077536
GCST90199762	GCST90200537	0.226583	0.23228
GCST90199762	GCST90200538	0.0562234	0.054175
GCST90199762	GCST90200539	0.0490148	0.062307
GCST90199762	GCST90200540	0.206293	0.21473
GCST90199762	GCST90200541	0.10076	0.10206
GCST90199762	GCST90200589	0.15444	0.16212
GCST90199762	GCST90200590	0.165687	0.1668
GCST90199762	GCST90200591	0.198988	0.20451
GCST90199762	GCST90200592	4.43424e-05	0.011119
GCST90199762	GCST90200593	0.0370115	0.04002
GCST90199762	GCST90200594	0.181519	0.18095
GCST90199762	GCST90200595	0.0131165	0.01955
GCST90199762	GCST90200596	0.0304785	0.021114
GCST90199762	GCST90200597	0.00688598	0.017312
GCST90199762	GCST90200598	0.140684	0.15442
GCST90199762	GCST90200599	-0.00952548	0.012011
GCST90199762	GCST90200600	0.140331	0.15784
GCST90199762	GCST90200601	0.224002	0.23771
GCST90199762	GCST90200602	0.0982377	0.10311
GCST90199762	GCST90200603	0.167283	0.18923
GCST90199762	GCST90200604	0.062116	0.069628
GCST90199762	GCST90200605	0.051503	0.063288
GCST90199762	GCST90200606	0.0112054	0.012238
GCST90199762	GCST90200607	0.0118723	0.026606
GCST90199762	GCST90200608	0.297027	0.3041
GCST90199762	GCST90200609	0.0465235	0.052969
GCST90199762	GCST90200610	0.219732	0.22109
GCST90199762	GCST90200611	-0.00653482	0.0082469
GCST90199762	GCST90200612	0.117865	0.1216
GCST90199762	GCST90200613	0.2632	0.26445
GCST90199762	GCST90200614	0.0138073	0.022069
GCST90199762	GCST90200615	-0.00950294	0.010831
GCST90199762	GCST90200616	0.249096	0.25427
GCST90199762	GCST90200617	0.0510481	0.069086
GCST90199762	GCST90200618	-0.0257072	-0.0074926
GCST90199762	GCST90200619	0.00752501	0.035989
GCST90199762	GCST90200620	0.0182694	0.028235
GCST90199762	GCST90200621	0.10329	0.12236
GCST90199762	GCST90200622	0.122533	0.12559
GCST90199762	GCST90200623	0.021796	0.041138
GCST90199762	GCST90200624	0.162497	0.18551
GCST90199762	GCST90200625	0.0285234	0.037548
GCST90199762	GCST90200626	0.104462	0.11848
GCST90199762	GCST90200627	0.0527086	0.06044
GCST90199762	GCST90200628	0.224621	0.2284
GCST90199762	GCST90200629	0.301838	0.30808
GCST90199762	GCST90200630	0.0656801	0.073284
GCST90199762	GCST90200631	0.037354	0.044561
GCST90199762	GCST90200632	0.01823	0.020911
GCST90199762	GCST90200633	0.359682	0.35611
GCST90199762	GCST90200634	0.27653	0.29083
GCST90199762	GCST90200635	0.127163	0.13534
GCST90199762	GCST90200636	0.114684	0.12678
GCST90199762	GCST90200637	0.136788	0.14677
GCST90199762	GCST90200638	0.0409503	0.04579
GCST90199762	GCST90200639	-0.0116917	-0.01269
GCST90199762	GCST90200640	0.0646891	0.077746
GCST90199762	GCST90200641	-0.0144453	-0.0029234
GCST90199762	GCST90200642	0.0571761	0.052028
GCST90199762	GCST90200643	0.0938925	0.096244
GCST90199762	GCST90200644	0.434315	0.44051
GCST90199762	GCST90200645	0.0230196	0.019825
GCST90199762	GCST90200646	0.182929	0.20512
GCST90199762	GCST90200647	0.0670506	0.067695
GCST90199762	GCST90200648	0.0659159	0.067253
GCST90199762	GCST90200649	0.339308	0.34027
GCST90199762	GCST90200650	0.107443	0.13083
GCST90199762	GCST90200651	0.0799906	0.092035
GCST90199762	GCST90200652	0.108864	0.11728
GCST90199762	GCST90200653	0.186355	0.19229
GCST90199762	GCST90200654	0.0042339	0.0059707
GCST90199762	GCST90200655	-0.0979255	-0.087515
GCST90199762	GCST90200656	0.468875	0.45275
GCST90199762	GCST90200657	-0.0361531	-0.019499
GCST90199762	GCST90200658	-0.00238479	0.0012889
GCST90199762	GCST90200659	0.0128686	0.018333
GCST90199762	GCST90200660	-0.0638267	-0.063007
GCST90199762	GCST90200661	0.346991	0.35915
GCST90199762	GCST90200662	0.324627	0.33049
GCST90199762	GCST90200663	0.10339	0.11178
GCST90199762	GCST90200664	0.153173	0.16002
GCST90199762	GCST90200665	0.145436	0.15756
GCST90199762	GCST90200666	0.0149891	0.037555
GCST90199762	GCST90200667	0.0208638	0.028492
GCST90199762	GCST90200668	0.0608753	0.0683
GCST90199762	GCST90200669	0.0962193	0.10535
GCST90199762	GCST90200670	0.0202246	0.035052
GCST90199762	GCST90200671	0.157329	0.17034
GCST90199762	GCST90200672	0.265228	0.27903
GCST90199762	GCST90200673	0.185418	0.21075
GCST90199762	GCST90200674	0.00968662	0.0082503
GCST90199762	GCST90200675	0.159117	0.18313
GCST90199762	GCST90200676	0.161241	0.1806
GCST90199762	GCST90200677	0.273771	0.29836
GCST90199762	GCST90200678	0.0403321	0.055484
GCST90199762	GCST90200679	0.0494444	0.074999
GCST90199762	GCST90200680	0.0696264	0.069925
GCST90199762	GCST90200681	0.446254	0.45599
GCST90199762	GCST90200682	0.15382	0.16075
GCST90199762	GCST90200683	0.0987251	0.12319
GCST90199762	GCST90200684	0.102816	0.11643
GCST90199762	GCST90200685	0.0410098	0.055406
GCST90199762	GCST90200686	0.0189594	0.034741
GCST90199762	GCST90200687	0.0238039	0.044958
GCST90199762	GCST90200688	0.15617	0.1634
GCST90199762	GCST90200689	0.0442332	0.059286
GCST90199762	GCST90200690	0.203356	0.22243
GCST90199762	GCST90200691	0.119266	0.124
GCST90199762	GCST90200692	0.0067832	0.0226
GCST90199762	GCST90200693	0.0536385	0.055122
GCST90199762	GCST90200694	0.0934201	0.1052
GCST90199762	GCST90200695	0.172071	0.18991
GCST90199762	GCST90200696	0.151044	0.16122
GCST90199762	GCST90200697	0.0730646	0.095665
GCST90199762	GCST90200698	0.0142816	0.044466
GCST90199762	GCST90200699	0.0916738	0.10218
GCST90199762	GCST90200700	0.195034	0.20601
GCST90199762	GCST90200701	0.015712	0.034192
GCST90199762	GCST90200702	0.0294353	0.052023
GCST90199762	GCST90200703	0.0349502	0.05526
GCST90199762	GCST90200704	0.031202	0.041673
GCST90199762	GCST90200705	0.17568	0.19521
GCST90199762	GCST90200706	0.0795472	0.087983
GCST90199762	GCST90200707	-0.0234784	-0.017505
GCST90199762	GCST90200708	0.118101	0.12814
GCST90199762	GCST90200709	0.0469671	0.064529
GCST90199762	GCST90200710	0.172549	0.17799
GCST90199762	GCST90200711	0.172407	0.18053
GCST90199763	GCST90199622	0.085186	0.082662
GCST90199763	GCST90199623	0.025751	0.028878
GCST90199763	GCST90199624	0.285416	0.28625
GCST90199763	GCST90199625	-0.0425981	-0.030902
GCST90199763	GCST90199626	0.0322337	0.03496
GCST90199763	GCST90199627	-0.035174	-0.02179
GCST90199763	GCST90199628	-0.0337244	-0.022728
GCST90199763	GCST90199629	0.00939164	0.038606
GCST90199763	GCST90199630	-0.034427	-0.024828
GCST90199763	GCST90199631	-0.0250746	-0.019543
GCST90199763	GCST90199632	-0.0629631	-0.043328
GCST90199763	GCST90199633	0.0206874	0.034331
GCST90199763	GCST90199634	-0.0496489	-0.039579
GCST90199763	GCST90199635	0.0836712	0.10051
GCST90199763	GCST90199636	0.00787802	0.015747
GCST90199763	GCST90199637	0.0536103	0.064428
GCST90199763	GCST90199638	-0.0507548	-0.027551
GCST90199763	GCST90199639	0.0590554	0.073465
GCST90199763	GCST90199640	-0.066121	-0.04472
GCST90199763	GCST90199641	0.0930641	0.10132
GCST90199763	GCST90199642	-0.131962	-0.11302
GCST90199763	GCST90199643	-0.0443597	-0.038063
GCST90199763	GCST90199644	0.162197	0.16734
GCST90199763	GCST90199645	0.550131	0.55233
GCST90199763	GCST90199646	0.166079	0.17107
GCST90199763	GCST90199647	0.652447	0.65277
GCST90199763	GCST90199648	-0.00970296	0.001754
GCST90199763	GCST90199649	0.0272061	0.036576
GCST90199763	GCST90199650	0.103665	0.11538
GCST90199763	GCST90199651	0.0100944	0.029544
GCST90199763	GCST90199652	-0.00372248	0.0084179
GCST90199763	GCST90199653	0.0432215	0.055739
GCST90199763	GCST90199654	0.768849	0.77213
GCST90199763	GCST90199655	-0.0294472	-0.015419
GCST90199763	GCST90199656	0.0415707	0.043631
GCST90199763	GCST90199657	0.0475014	0.0684
GCST90199763	GCST90199658	-0.00856139	0.0082062
GCST90199763	GCST90199659	0.00470679	0.020273
GCST90199763	GCST90199660	0.0297181	0.050401
GCST90199763	GCST90199661	0.375192	0.37917
GCST90199763	GCST90199662	-0.0143971	0.0034595
GCST90199763	GCST90199663	-0.00925925	0.0073289
GCST90199763	GCST90199664	0.0372527	0.059066
GCST90199763	GCST90199665	-0.0338455	-0.012044
GCST90199763	GCST90199666	0.0817288	0.091806
GCST90199763	GCST90199667	-0.0957358	-0.075845
GCST90199763	GCST90199668	0.0581665	0.075845
GCST90199763	GCST90199669	0.0694921	0.087272
GCST90199763	GCST90199670	-0.0233585	0.0050555
GCST90199763	GCST90199671	0.0177302	0.021596
GCST90199763	GCST90199672	-0.0953092	-0.061397
GCST90199763	GCST90199673	0.0385004	0.058357
GCST90199763	GCST90199674	0.0890874	0.1013
GCST90199763	GCST90199675	-0.136087	-0.11472
GCST90199763	GCST90199676	-0.038731	-0.021303
GCST90199763	GCST90199677	-0.00094622	-0.0040036
GCST90199763	GCST90199678	-0.0737292	-0.050644
GCST90199763	GCST90199679	0.294437	0.30004
GCST90199763	GCST90199680	0.0702563	0.085624
GCST90199763	GCST90199681	0.028334	0.040517
GCST90199763	GCST90199682	-0.0168983	-0.0012772
GCST90199763	GCST90199683	0.00688541	0.020891
GCST90199763	GCST90199684	-0.0177438	-0.0097
GCST90199763	GCST90199685	-0.0163631	-0.0016376
GCST90199763	GCST90199686	-0.0162868	-0.0066449
GCST90199763	GCST90199687	-0.10599	-0.070408
GCST90199763	GCST90199688	0.0802572	0.10991
GCST90199763	GCST90199689	-0.0575189	-0.051305
GCST90199763	GCST90199690	0.0229941	0.030376
GCST90199763	GCST90199691	-0.00279834	0.015687
GCST90199763	GCST90199692	0.242709	0.25337
GCST90199763	GCST90199693	0.0665727	0.08517
GCST90199763	GCST90199694	0.622719	0.62552
GCST90199763	GCST90199720	0.0510644	0.061521
GCST90199763	GCST90199721	0.039399	0.062815
GCST90199763	GCST90199722	0.0628079	0.071393
GCST90199763	GCST90199723	0.114053	0.13053
GCST90199763	GCST90199724	0.0102155	0.018154
GCST90199763	GCST90199725	0.0350832	0.051081
GCST90199763	GCST90199726	-0.0307605	-0.016043
GCST90199763	GCST90199727	0.0841404	0.10501
GCST90199763	GCST90199728	0.125408	0.13878
GCST90199763	GCST90199729	-0.0712959	-0.076015
GCST90199763	GCST90199730	0.110755	0.12392
GCST90199763	GCST90199731	0.11305	0.12241
GCST90199763	GCST90199732	0.0123324	0.040194
GCST90199763	GCST90199733	0.0382587	0.055942
GCST90199763	GCST90199734	-0.0262342	-0.0068497
GCST90199763	GCST90199735	-0.00795149	0.0063417
GCST90199763	GCST90199736	-0.0515092	-0.02744
GCST90199763	GCST90199737	0.0232975	0.016313
GCST90199763	GCST90199738	-0.0149108	-0.013141
GCST90199763	GCST90199739	-0.003616	-0.0035157
GCST90199763	GCST90199740	0.0131337	0.032216
GCST90199763	GCST90199741	0.0381741	0.058972
GCST90199763	GCST90199742	0.0742611	0.099784
GCST90199763	GCST90199743	0.0662503	0.082035
GCST90199763	GCST90199744	0.0835662	0.098261
GCST90199763	GCST90199764	0.000513569	0.01373
GCST90199763	GCST90199765	0.0171226	0.013913
GCST90199763	GCST90199766	-0.0203145	-0.015014
GCST90199763	GCST90199767	-0.0431916	-0.026281
GCST90199763	GCST90199768	0.010488	0.015874
GCST90199763	GCST90199769	0.0860539	0.098492
GCST90199763	GCST90200383	-0.0263434	-0.026404
GCST90199763	GCST90200384	0.117984	0.12514
GCST90199763	GCST90200385	-0.00992189	0.0057349
GCST90199763	GCST90200386	-0.0326364	-0.029281
GCST90199763	GCST90200387	-0.0649352	-0.054649
GCST90199763	GCST90200388	0.106326	0.11341
GCST90199763	GCST90200389	-0.0549568	-0.051849
GCST90199763	GCST90200390	0.104904	0.11248
GCST90199763	GCST90200391	-0.0339072	-0.018525
GCST90199763	GCST90200392	0.0764391	0.090051
GCST90199763	GCST90200393	0.0243051	0.036609
GCST90199763	GCST90200394	-0.00748268	0.0037223
GCST90199763	GCST90200395	0.00990873	0.0098151
GCST90199763	GCST90200396	-0.0350966	-0.018577
GCST90199763	GCST90200397	0.103026	0.11278
GCST90199763	GCST90200398	-0.000317355	0.011254
GCST90199763	GCST90200399	-0.0649345	-0.061187
GCST90199763	GCST90200400	-0.0160383	0.0019962
GCST90199763	GCST90200401	-0.0118968	-0.0018468
GCST90199763	GCST90200402	-0.108007	-0.089884
GCST90199763	GCST90200403	0.00125903	0.022134
GCST90199763	GCST90200404	0.014907	0.026384
GCST90199763	GCST90200405	0.042139	0.052991
GCST90199763	GCST90200406	0.0134047	0.040457
GCST90199763	GCST90200407	-0.000774816	0.0036408
GCST90199763	GCST90200408	-0.0118605	-0.0043221
GCST90199763	GCST90200409	0.0673771	0.095149
GCST90199763	GCST90200410	0.118509	0.14251
GCST90199763	GCST90200411	-0.0584829	-0.061126
GCST90199763	GCST90200412	-0.0857051	-0.075836
GCST90199763	GCST90200413	-0.216075	-0.20658
GCST90199763	GCST90200414	0.136634	0.14305
GCST90199763	GCST90200415	0.0110308	0.026566
GCST90199763	GCST90200416	-0.0194524	-0.0061947
GCST90199763	GCST90200417	-0.0663173	-0.057769
GCST90199763	GCST90200418	-0.0341287	-0.030523
GCST90199763	GCST90200419	-0.0112244	0.012657
GCST90199763	GCST90200420	0.151399	0.15522
GCST90199763	GCST90200421	0.00306675	0.0088993
GCST90199763	GCST90200422	-0.0189562	-0.01129
GCST90199763	GCST90200423	-0.0247096	-0.0095239
GCST90199763	GCST90200424	0.0228565	0.042506
GCST90199763	GCST90200425	-0.0245586	-0.02112
GCST90199763	GCST90200426	-0.0698974	-0.067363
GCST90199763	GCST90200427	-0.0256978	-0.015078
GCST90199763	GCST90200428	0.133043	0.14869
GCST90199763	GCST90200429	0.0125739	0.031329
GCST90199763	GCST90200430	-0.0380754	-0.02464
GCST90199763	GCST90200431	-0.115821	-0.096644
GCST90199763	GCST90200432	-0.0254285	-0.016297
GCST90199763	GCST90200433	0.115891	0.12833
GCST90199763	GCST90200434	-0.0293753	-0.015813
GCST90199763	GCST90200435	0.0031522	0.020547
GCST90199763	GCST90200436	0.669177	0.67197
GCST90199763	GCST90200437	-0.0753888	-0.069056
GCST90199763	GCST90200438	-0.00317063	-0.0075012
GCST90199763	GCST90200439	0.00216276	0.0080619
GCST90199763	GCST90200440	-0.059528	-0.042119
GCST90199763	GCST90200441	-0.0489689	-0.035572
GCST90199763	GCST90200442	-0.0877903	-0.078298
GCST90199763	GCST90200443	-0.0443086	-0.026313
GCST90199763	GCST90200444	-0.0554243	-0.046369
GCST90199763	GCST90200445	0.0535212	0.080785
GCST90199763	GCST90200446	0.0896486	0.1027
GCST90199763	GCST90200447	-0.0219592	-0.0078628
GCST90199763	GCST90200448	-0.00494144	-0.0032699
GCST90199763	GCST90200449	-0.0122867	-0.0013686
GCST90199763	GCST90200450	0.0550049	0.054213
GCST90199763	GCST90200451	0.144545	0.15288
GCST90199763	GCST90200452	-0.0235596	-0.0094699
GCST90199763	GCST90200453	-0.0170507	-0.0029485
GCST90199763	GCST90200454	0.019542	0.030923
GCST90199763	GCST90200455	0.0437773	0.052886
GCST90199763	GCST90200456	-0.0394749	-0.020379
GCST90199763	GCST90200457	0.133996	0.13853
GCST90199763	GCST90200458	0.000934617	0.015739
GCST90199763	GCST90200459	0.115172	0.12508
GCST90199763	GCST90200460	-0.0351349	-0.02182
GCST90199763	GCST90200461	0.0759688	0.076297
GCST90199763	GCST90200462	0.0228302	0.029
GCST90199763	GCST90200463	-0.0415365	-0.0251
GCST90199763	GCST90200464	-0.0367169	-0.032418
GCST90199763	GCST90200465	-0.035201	-0.033102
GCST90199763	GCST90200466	0.0713246	0.072906
GCST90199763	GCST90200467	-0.00629723	-1.3978e-05
GCST90199763	GCST90200468	-0.00946918	-0.0041071
GCST90199763	GCST90200469	0.0142914	0.015176
GCST90199763	GCST90200470	-0.00364009	0.0054416
GCST90199763	GCST90200471	0.0150431	0.032283
GCST90199763	GCST90200472	-0.0170281	-0.0021444
GCST90199763	GCST90200473	0.0424109	0.050098
GCST90199763	GCST90200474	-0.0353618	-0.028379
GCST90199763	GCST90200475	-0.000713172	0.0047338
GCST90199763	GCST90200476	-0.024219	-0.016582
GCST90199763	GCST90200477	-0.00411848	0.016965
GCST90199763	GCST90200478	0.121972	0.13428
GCST90199763	GCST90200479	0.0106435	0.015162
GCST90199763	GCST90200480	-0.0620022	-0.050245
GCST90199763	GCST90200481	-0.0922696	-0.073021
GCST90199763	GCST90200482	0.0155457	0.031879
GCST90199763	GCST90200483	0.0148222	0.028173
GCST90199763	GCST90200484	-0.0276973	-0.012422
GCST90199763	GCST90200485	-0.0509727	-0.043581
GCST90199763	GCST90200486	-0.0263839	-0.010606
GCST90199763	GCST90200487	-0.0507488	-0.038084
GCST90199763	GCST90200488	-0.0121666	-0.0080166
GCST90199763	GCST90200489	0.0483915	0.054783
GCST90199763	GCST90200490	0.00602787	0.014001
GCST90199763	GCST90200491	-0.0524065	-0.040975
GCST90199763	GCST90200492	0.00148584	0.020318
GCST90199763	GCST90200493	-0.0179314	-0.024102
GCST90199763	GCST90200494	-0.0030708	0.010593
GCST90199763	GCST90200495	0.0231387	0.025237
GCST90199763	GCST90200496	0.0671561	0.072301
GCST90199763	GCST90200497	-0.0399577	-0.016202
GCST90199763	GCST90200498	0.339796	0.34186
GCST90199763	GCST90200499	-0.0177318	-0.0062476
GCST90199763	GCST90200500	0.216399	0.23258
GCST90199763	GCST90200501	-0.0429085	-0.035955
GCST90199763	GCST90200502	0.0199056	0.033933
GCST90199763	GCST90200503	0.0110547	0.023717
GCST90199763	GCST90200504	-0.0243943	-0.031226
GCST90199763	GCST90200505	-0.0262652	-0.026482
GCST90199763	GCST90200506	-0.016943	-0.0077913
GCST90199763	GCST90200507	-0.00412418	0.006262
GCST90199763	GCST90200508	0.240076	0.23984
GCST90199763	GCST90200509	0.0188581	0.022513
GCST90199763	GCST90200510	0.00412605	0.023516
GCST90199763	GCST90200511	0.00783674	0.0089984
GCST90199763	GCST90200512	-0.0372239	-0.019923
GCST90199763	GCST90200513	0.0652938	0.084117
GCST90199763	GCST90200514	-0.0348988	-0.034667
GCST90199763	GCST90200515	0.0356783	0.056131
GCST90199763	GCST90200516	0.0200352	0.033865
GCST90199763	GCST90200517	0.0108549	0.021898
GCST90199763	GCST90200518	0.054692	0.054242
GCST90199763	GCST90200519	0.0484612	0.048689
GCST90199763	GCST90200520	-0.0526664	-0.050029
GCST90199763	GCST90200521	0.429234	0.43146
GCST90199763	GCST90200522	0.0871517	0.10321
GCST90199763	GCST90200523	-0.0230395	-0.004036
GCST90199763	GCST90200524	0.183614	0.18115
GCST90199763	GCST90200525	0.185756	0.18773
GCST90199763	GCST90200526	-0.0109304	0.0028492
GCST90199763	GCST90200527	-0.0301265	-0.016549
GCST90199763	GCST90200528	0.0130274	0.016968
GCST90199763	GCST90200529	0.0226054	0.040805
GCST90199763	GCST90200530	0.0664908	0.091063
GCST90199763	GCST90200531	0.0490452	0.056015
GCST90199763	GCST90200532	0.0109936	0.018879
GCST90199763	GCST90200533	0.0232297	0.042157
GCST90199763	GCST90200534	0.00929543	0.022874
GCST90199763	GCST90200535	0.234343	0.2432
GCST90199763	GCST90200536	0.0147719	0.015683
GCST90199763	GCST90200537	0.0141567	0.023629
GCST90199763	GCST90200538	0.00275785	0.0067471
GCST90199763	GCST90200539	-0.0816239	-0.061543
GCST90199763	GCST90200540	0.0622063	0.070745
GCST90199763	GCST90200541	0.00513757	0.0068147
GCST90199763	GCST90200589	0.0173252	0.013895
GCST90199763	GCST90200590	0.00511731	0.024967
GCST90199763	GCST90200591	0.0225369	0.037793
GCST90199763	GCST90200592	-0.00622493	0.013302
GCST90199763	GCST90200593	0.137216	0.13353
GCST90199763	GCST90200594	-0.135972	-0.12058
GCST90199763	GCST90200595	-0.0467347	-0.039769
GCST90199763	GCST90200596	0.35962	0.3561
GCST90199763	GCST90200597	-0.0490435	-0.043459
GCST90199763	GCST90200598	0.0526916	0.066203
GCST90199763	GCST90200599	0.398718	0.40329
GCST90199763	GCST90200600	-0.048797	-0.039125
GCST90199763	GCST90200601	-0.0607778	-0.055275
GCST90199763	GCST90200602	-0.0426852	-0.050898
GCST90199763	GCST90200603	-0.0204872	-0.013014
GCST90199763	GCST90200604	0.00405851	0.012162
GCST90199763	GCST90200605	-0.0421934	-0.047536
GCST90199763	GCST90200606	0.0042916	0.0075737
GCST90199763	GCST90200607	-0.0288457	-0.018315
GCST90199763	GCST90200608	-0.0446398	-0.029028
GCST90199763	GCST90200609	0.0417045	0.038928
GCST90199763	GCST90200610	-0.0321191	-0.017017
GCST90199763	GCST90200611	-0.00334193	0.0012758
GCST90199763	GCST90200612	0.0657727	0.070633
GCST90199763	GCST90200613	-0.0295966	-0.0070578
GCST90199763	GCST90200614	0.0662741	0.069896
GCST90199763	GCST90200615	0.0456678	0.053603
GCST90199763	GCST90200616	-0.0645339	-0.048783
GCST90199763	GCST90200617	0.0254986	0.031134
GCST90199763	GCST90200618	0.0579284	0.081938
GCST90199763	GCST90200619	-0.0242183	-0.015255
GCST90199763	GCST90200620	-0.0545832	-0.0394
GCST90199763	GCST90200621	-0.00455192	0.0086415
GCST90199763	GCST90200622	0.0153303	0.02172
GCST90199763	GCST90200623	0.0247481	0.040013
GCST90199763	GCST90200624	-0.0229831	0.0021638
GCST90199763	GCST90200625	-0.0645266	-0.058543
GCST90199763	GCST90200626	0.0627316	0.077316
GCST90199763	GCST90200627	0.228947	0.22404
GCST90199763	GCST90200628	0.0755221	0.10339
GCST90199763	GCST90200629	0.0549169	0.065894
GCST90199763	GCST90200630	0.0103156	0.026914
GCST90199763	GCST90200631	-0.00339723	0.0097601
GCST90199763	GCST90200632	0.00870654	0.014552
GCST90199763	GCST90200633	-0.042184	-0.037535
GCST90199763	GCST90200634	-0.0141489	-0.0067362
GCST90199763	GCST90200635	0.0798609	0.098423
GCST90199763	GCST90200636	0.0451456	0.057756
GCST90199763	GCST90200637	0.0367807	0.051221
GCST90199763	GCST90200638	0.345827	0.35053
GCST90199763	GCST90200639	0.164642	0.16923
GCST90199763	GCST90200640	0.0630636	0.066077
GCST90199763	GCST90200641	-0.00732586	0.0021196
GCST90199763	GCST90200642	0.154171	0.16271
GCST90199763	GCST90200643	-0.0230672	-0.022238
GCST90199763	GCST90200644	-0.0677009	-0.054004
GCST90199763	GCST90200645	-0.00576955	-0.00035231
GCST90199763	GCST90200646	-0.027128	-0.034808
GCST90199763	GCST90200647	-0.0142148	0.003231
GCST90199763	GCST90200648	0.0341697	0.042067
GCST90199763	GCST90200649	0.0183622	0.02731
GCST90199763	GCST90200650	0.0232948	0.045158
GCST90199763	GCST90200651	0.0164378	0.018587
GCST90199763	GCST90200652	-0.032023	-0.022443
GCST90199763	GCST90200653	0.256039	0.25956
GCST90199763	GCST90200654	0.000298773	0.0045043
GCST90199763	GCST90200655	0.0216779	0.015313
GCST90199763	GCST90200656	0.00774832	0.019578
GCST90199763	GCST90200657	-0.0101559	0.0044966
GCST90199763	GCST90200658	-0.0116316	-0.0016746
GCST90199763	GCST90200659	-0.0447786	-0.027339
GCST90199763	GCST90200660	-0.0719867	-0.061753
GCST90199763	GCST90200661	-0.00475079	0.0013106
GCST90199763	GCST90200662	-0.0152541	-0.0042764
GCST90199763	GCST90200663	0.106575	0.117
GCST90199763	GCST90200664	0.033978	0.04055
GCST90199763	GCST90200665	-0.0608454	-0.035956
GCST90199763	GCST90200666	-0.0305385	-0.015615
GCST90199763	GCST90200667	-0.0583186	-0.030817
GCST90199763	GCST90200668	-0.0800533	-0.071151
GCST90199763	GCST90200669	-0.0398595	-0.025364
GCST90199763	GCST90200670	-0.000172916	0.0035506
GCST90199763	GCST90200671	-0.0903373	-0.071154
GCST90199763	GCST90200672	-0.0800025	-0.069914
GCST90199763	GCST90200673	-0.00295567	0.012108
GCST90199763	GCST90200674	0.00270971	0.0042446
GCST90199763	GCST90200675	0.0757904	0.092317
GCST90199763	GCST90200676	0.00387976	0.017955
GCST90199763	GCST90200677	0.122739	0.12693
GCST90199763	GCST90200678	-0.000971753	0.014524
GCST90199763	GCST90200679	-0.00223269	0.023775
GCST90199763	GCST90200680	0.424994	0.42834
GCST90199763	GCST90200681	-0.0268362	-0.011235
GCST90199763	GCST90200682	-0.0499645	-0.037934
GCST90199763	GCST90200683	-0.0151196	-0.0021902
GCST90199763	GCST90200684	0.00728073	0.023061
GCST90199763	GCST90200685	0.0140477	0.02944
GCST90199763	GCST90200686	-0.099165	-0.083771
GCST90199763	GCST90200687	-0.100761	-0.081258
GCST90199763	GCST90200688	0.00121606	0.018648
GCST90199763	GCST90200689	-0.00133362	-0.0030163
GCST90199763	GCST90200690	-0.0305452	-0.004133
GCST90199763	GCST90200691	-0.0101781	-0.0039583
GCST90199763	GCST90200692	0.0495977	0.069331
GCST90199763	GCST90200693	-0.0427495	-0.035168
GCST90199763	GCST90200694	0.0381063	0.050927
GCST90199763	GCST90200695	0.0367649	0.050817
GCST90199763	GCST90200696	-0.0288851	-0.030815
GCST90199763	GCST90200697	-0.00820243	0.010874
GCST90199763	GCST90200698	-0.0120466	0.010849
GCST90199763	GCST90200699	-0.0457463	-0.018781
GCST90199763	GCST90200700	0.125348	0.14231
GCST90199763	GCST90200701	-0.106887	-0.093435
GCST90199763	GCST90200702	-0.0932563	-0.08404
GCST90199763	GCST90200703	-0.0869838	-0.076841
GCST90199763	GCST90200704	-0.100543	-0.072825
GCST90199763	GCST90200705	0.00800554	0.021136
GCST90199763	GCST90200706	-0.0807577	-0.071416
GCST90199763	GCST90200707	0.0146278	0.035869
GCST90199763	GCST90200708	0.0197218	0.020451
GCST90199763	GCST90200709	0.0514029	0.055601
GCST90199763	GCST90200710	0.0303371	0.053073
GCST90199763	GCST90200711	0.0751611	0.10812
GCST90199764	GCST90199622	0.0247952	0.038573
GCST90199764	GCST90199623	0.0400804	0.044152
GCST90199764	GCST90199624	-0.0244077	-0.020066
GCST90199764	GCST90199625	-0.137244	-0.13272
GCST90199764	GCST90199626	0.0995358	0.11341
GCST90199764	GCST90199627	-0.0161695	-0.0081552
GCST90199764	GCST90199628	0.0451002	0.056045
GCST90199764	GCST90199629	-0.137712	-0.10593
GCST90199764	GCST90199630	-0.0633137	-0.053211
GCST90199764	GCST90199631	-0.0154361	0.00083583
GCST90199764	GCST90199632	-0.0290757	-0.026458
GCST90199764	GCST90199633	0.121265	0.12334
GCST90199764	GCST90199634	0.142439	0.13843
GCST90199764	GCST90199635	-0.197637	-0.16938
GCST90199764	GCST90199636	0.418849	0.41901
GCST90199764	GCST90199637	0.130843	0.13587
GCST90199764	GCST90199638	0.009973	0.027035
GCST90199764	GCST90199639	0.195433	0.20609
GCST90199764	GCST90199640	-0.0154505	-0.0094309
GCST90199764	GCST90199641	0.167101	0.16739
GCST90199764	GCST90199642	0.226381	0.22422
GCST90199764	GCST90199643	-0.0466248	-0.041512
GCST90199764	GCST90199644	0.0772378	0.077114
GCST90199764	GCST90199645	-0.0496647	-0.040683
GCST90199764	GCST90199646	-0.0326339	-0.029256
GCST90199764	GCST90199647	0.068108	0.07559
GCST90199764	GCST90199648	0.0663744	0.086946
GCST90199764	GCST90199649	-0.000173903	0.022522
GCST90199764	GCST90199650	0.239585	0.24652
GCST90199764	GCST90199651	0.00865975	0.035431
GCST90199764	GCST90199652	0.0225992	0.039778
GCST90199764	GCST90199653	0.01342	0.026287
GCST90199764	GCST90199654	0.0177065	0.028403
GCST90199764	GCST90199655	-0.0178806	-0.00059482
GCST90199764	GCST90199656	0.137407	0.14707
GCST90199764	GCST90199657	0.0819363	0.094498
GCST90199764	GCST90199658	0.0697363	0.079527
GCST90199764	GCST90199659	-0.0202991	0.0017971
GCST90199764	GCST90199660	-0.0441821	-0.014508
GCST90199764	GCST90199661	0.0608001	0.057642
GCST90199764	GCST90199662	0.000518355	0.0076846
GCST90199764	GCST90199663	-0.0587157	-0.042453
GCST90199764	GCST90199664	0.144539	0.15562
GCST90199764	GCST90199665	-0.0510459	-0.037033
GCST90199764	GCST90199666	0.195796	0.21639
GCST90199764	GCST90199667	0.287409	0.28712
GCST90199764	GCST90199668	0.296881	0.30727
GCST90199764	GCST90199669	0.232005	0.2497
GCST90199764	GCST90199670	-0.0510932	-0.043223
GCST90199764	GCST90199671	0.040524	0.056246
GCST90199764	GCST90199672	-0.20698	-0.18166
GCST90199764	GCST90199673	-0.0986948	-0.076741
GCST90199764	GCST90199674	0.156863	0.17798
GCST90199764	GCST90199675	-0.0235987	-0.0062083
GCST90199764	GCST90199676	0.0951178	0.10282
GCST90199764	GCST90199677	0.11382	0.11959
GCST90199764	GCST90199678	-0.200476	-0.17988
GCST90199764	GCST90199679	0.0123431	0.020109
GCST90199764	GCST90199680	0.187493	0.19869
GCST90199764	GCST90199681	0.0939418	0.087911
GCST90199764	GCST90199682	0.2049	0.2076
GCST90199764	GCST90199683	0.0622074	0.071669
GCST90199764	GCST90199684	0.0732833	0.097647
GCST90199764	GCST90199685	0.0240597	0.04203
GCST90199764	GCST90199686	-0.11476	-0.089672
GCST90199764	GCST90199687	-0.182938	-0.14902
GCST90199764	GCST90199688	-0.0184984	0.0023489
GCST90199764	GCST90199689	-0.101017	-0.079044
GCST90199764	GCST90199690	0.0474502	0.067323
GCST90199764	GCST90199691	0.324036	0.33133
GCST90199764	GCST90199692	0.132449	0.12621
GCST90199764	GCST90199693	0.173669	0.18524
GCST90199764	GCST90199694	0.1166	0.11368
GCST90199764	GCST90199720	0.216806	0.2344
GCST90199764	GCST90199721	0.103273	0.12354
GCST90199764	GCST90199722	0.189253	0.21105
GCST90199764	GCST90199723	0.17088	0.19216
GCST90199764	GCST90199724	0.112207	0.12976
GCST90199764	GCST90199725	-0.0381242	-0.013907
GCST90199764	GCST90199726	0.374023	0.37663
GCST90199764	GCST90199727	-0.134482	-0.11454
GCST90199764	GCST90199728	0.136987	0.15592
GCST90199764	GCST90199729	-0.063214	-0.039046
GCST90199764	GCST90199730	0.214918	0.22863
GCST90199764	GCST90199731	0.17535	0.19619
GCST90199764	GCST90199732	-0.125679	-0.097299
GCST90199764	GCST90199733	-0.115433	-0.10234
GCST90199764	GCST90199734	0.0303128	0.040546
GCST90199764	GCST90199735	0.138845	0.15701
GCST90199764	GCST90199736	0.12719	0.14528
GCST90199764	GCST90199737	0.0408681	0.045199
GCST90199764	GCST90199738	-0.0266574	-0.022527
GCST90199764	GCST90199739	0.0675919	0.067685
GCST90199764	GCST90199740	0.0313326	0.055896
GCST90199764	GCST90199741	0.0625472	0.082938
GCST90199764	GCST90199742	-0.20126	-0.18456
GCST90199764	GCST90199743	0.0397915	0.063328
GCST90199764	GCST90199744	0.0940323	0.11524
GCST90199764	GCST90199765	0.143361	0.14999
GCST90199764	GCST90199766	0.554693	0.55817
GCST90199764	GCST90199767	0.513247	0.51635
GCST90199764	GCST90199768	0.0921195	0.10725
GCST90199764	GCST90199769	0.152465	0.16159
GCST90199764	GCST90200383	0.0426742	0.04595
GCST90199764	GCST90200384	-0.113417	-0.087869
GCST90199764	GCST90200385	0.129752	0.1304
GCST90199764	GCST90200386	-0.00223451	0.020271
GCST90199764	GCST90200387	-0.0185166	-0.018675
GCST90199764	GCST90200388	0.195618	0.21676
GCST90199764	GCST90200389	-0.023082	-0.003514
GCST90199764	GCST90200390	0.120084	0.13196
GCST90199764	GCST90200391	-0.0621072	-0.046123
GCST90199764	GCST90200392	0.130806	0.13368
GCST90199764	GCST90200393	-0.049267	-0.036165
GCST90199764	GCST90200394	0.118275	0.12429
GCST90199764	GCST90200395	-0.00924166	0.005889
GCST90199764	GCST90200396	0.109984	0.12586
GCST90199764	GCST90200397	0.171831	0.18951
GCST90199764	GCST90200398	0.233081	0.23736
GCST90199764	GCST90200399	-0.0310622	-0.011492
GCST90199764	GCST90200400	0.112739	0.13563
GCST90199764	GCST90200401	0.0917198	0.097599
GCST90199764	GCST90200402	-0.025481	0.0047667
GCST90199764	GCST90200403	0.140022	0.16324
GCST90199764	GCST90200404	-0.0186884	0.0057522
GCST90199764	GCST90200405	0.0835334	0.095883
GCST90199764	GCST90200406	0.0878472	0.11543
GCST90199764	GCST90200407	0.0965325	0.12324
GCST90199764	GCST90200408	0.0880381	0.084698
GCST90199764	GCST90200409	-0.012022	0.01427
GCST90199764	GCST90200410	-0.0311042	-0.010431
GCST90199764	GCST90200411	0.0805202	0.080548
GCST90199764	GCST90200412	0.135832	0.13577
GCST90199764	GCST90200413	-0.0137071	0.0080256
GCST90199764	GCST90200414	0.156343	0.17546
GCST90199764	GCST90200415	-0.189012	-0.16753
GCST90199764	GCST90200416	0.0745267	0.088362
GCST90199764	GCST90200417	0.151266	0.15469
GCST90199764	GCST90200418	-0.0182548	-0.0012085
GCST90199764	GCST90200419	-0.00884262	0.031169
GCST90199764	GCST90200420	-0.0120341	0.013009
GCST90199764	GCST90200421	0.0364035	0.030926
GCST90199764	GCST90200422	-0.0235878	-0.0084674
GCST90199764	GCST90200423	0.0486985	0.084033
GCST90199764	GCST90200424	0.131404	0.13475
GCST90199764	GCST90200425	-0.0234478	-0.013888
GCST90199764	GCST90200426	-0.0512307	-0.043473
GCST90199764	GCST90200427	-0.0186905	-0.00060879
GCST90199764	GCST90200428	-0.00898511	0.0030827
GCST90199764	GCST90200429	0.139022	0.15953
GCST90199764	GCST90200430	0.0883754	0.092604
GCST90199764	GCST90200431	0.0461918	0.06673
GCST90199764	GCST90200432	-0.0483916	-0.0352
GCST90199764	GCST90200433	-0.0218493	-0.013109
GCST90199764	GCST90200434	-0.0827711	-0.077086
GCST90199764	GCST90200435	0.174812	0.17425
GCST90199764	GCST90200436	0.0413032	0.044572
GCST90199764	GCST90200437	-0.0598963	-0.062663
GCST90199764	GCST90200438	-0.000546894	8.8351e-05
GCST90199764	GCST90200439	0.127425	0.12618
GCST90199764	GCST90200440	0.0170202	0.0083988
GCST90199764	GCST90200441	-0.146333	-0.12949
GCST90199764	GCST90200442	0.00201383	0.019568
GCST90199764	GCST90200443	0.571909	0.57532
GCST90199764	GCST90200444	0.213801	0.21584
GCST90199764	GCST90200445	-0.0348605	-0.021372
GCST90199764	GCST90200446	-0.000696422	0.01755
GCST90199764	GCST90200447	0.116055	0.10858
GCST90199764	GCST90200448	0.150759	0.15581
GCST90199764	GCST90200449	0.157147	0.15298
GCST90199764	GCST90200450	0.0353342	0.045016
GCST90199764	GCST90200451	0.0231292	0.037909
GCST90199764	GCST90200452	-0.137655	-0.12008
GCST90199764	GCST90200453	0.145805	0.15661
GCST90199764	GCST90200454	0.371911	0.388
GCST90199764	GCST90200455	0.159606	0.1654
GCST90199764	GCST90200456	0.10788	0.1366
GCST90199764	GCST90200457	0.13728	0.15181
GCST90199764	GCST90200458	-0.119139	-0.10264
GCST90199764	GCST90200459	0.121732	0.13649
GCST90199764	GCST90200460	0.101146	0.11496
GCST90199764	GCST90200461	0.172194	0.18008
GCST90199764	GCST90200462	-0.0650291	-0.057644
GCST90199764	GCST90200463	0.100709	0.11403
GCST90199764	GCST90200464	-0.0344116	-0.028312
GCST90199764	GCST90200465	0.19758	0.19943
GCST90199764	GCST90200466	0.180651	0.19008
GCST90199764	GCST90200467	0.0552536	0.060822
GCST90199764	GCST90200468	-0.07283	-0.067821
GCST90199764	GCST90200469	-0.0325355	-0.026335
GCST90199764	GCST90200470	0.124996	0.13303
GCST90199764	GCST90200471	0.0194196	0.043129
GCST90199764	GCST90200472	-0.0452399	-0.025052
GCST90199764	GCST90200473	0.018876	0.033789
GCST90199764	GCST90200474	0.210863	0.21393
GCST90199764	GCST90200475	-0.0673584	-0.068052
GCST90199764	GCST90200476	-0.0326845	-0.018226
GCST90199764	GCST90200477	0.261302	0.28101
GCST90199764	GCST90200478	0.0190031	0.012875
GCST90199764	GCST90200479	0.138494	0.15045
GCST90199764	GCST90200480	0.0566234	0.066009
GCST90199764	GCST90200481	0.327087	0.336
GCST90199764	GCST90200482	0.0135132	0.016343
GCST90199764	GCST90200483	0.0278473	0.051492
GCST90199764	GCST90200484	-0.0694915	-0.057599
GCST90199764	GCST90200485	0.487131	0.50117
GCST90199764	GCST90200486	0.00690767	0.023137
GCST90199764	GCST90200487	0.142267	0.15734
GCST90199764	GCST90200488	0.468734	0.47505
GCST90199764	GCST90200489	0.0106646	0.014292
GCST90199764	GCST90200490	0.270269	0.27764
GCST90199764	GCST90200491	0.490984	0.4919
GCST90199764	GCST90200492	0.114897	0.12049
GCST90199764	GCST90200493	-0.0159213	-0.0022546
GCST90199764	GCST90200494	-0.0211722	-0.025177
GCST90199764	GCST90200495	0.026941	0.041422
GCST90199764	GCST90200496	0.0767147	0.077535
GCST90199764	GCST90200497	-0.00146846	0.0088076
GCST90199764	GCST90200498	-0.0178286	-0.013739
GCST90199764	GCST90200499	0.0147572	0.0099231
GCST90199764	GCST90200500	0.00428307	0.0079515
GCST90199764	GCST90200501	-0.00654694	0.005027
GCST90199764	GCST90200502	0.10076	0.10586
GCST90199764	GCST90200503	0.0271388	0.043746
GCST90199764	GCST90200504	0.114594	0.1272
GCST90199764	GCST90200505	-0.00335012	-0.008104
GCST90199764	GCST90200506	0.0147643	0.019239
GCST90199764	GCST90200507	0.237749	0.24476
GCST90199764	GCST90200508	0.0298294	0.038379
GCST90199764	GCST90200509	-0.076536	-0.06983
GCST90199764	GCST90200510	0.0702005	0.073853
GCST90199764	GCST90200511	0.0508728	0.056356
GCST90199764	GCST90200512	0.198717	0.21576
GCST90199764	GCST90200513	0.110195	0.11555
GCST90199764	GCST90200514	0.00847349	0.011827
GCST90199764	GCST90200515	0.0837182	0.10069
GCST90199764	GCST90200516	0.0170557	0.02781
GCST90199764	GCST90200517	0.283241	0.29356
GCST90199764	GCST90200518	0.14239	0.146
GCST90199764	GCST90200519	0.0980357	0.11441
GCST90199764	GCST90200520	0.00774394	0.023356
GCST90199764	GCST90200521	0.088836	0.097919
GCST90199764	GCST90200522	0.157218	0.15209
GCST90199764	GCST90200523	0.134168	0.14633
GCST90199764	GCST90200524	0.0476856	0.040862
GCST90199764	GCST90200525	0.0792085	0.072564
GCST90199764	GCST90200526	0.180871	0.18951
GCST90199764	GCST90200527	0.0632562	0.074669
GCST90199764	GCST90200528	0.0481016	0.047863
GCST90199764	GCST90200529	0.23104	0.23354
GCST90199764	GCST90200530	0.202455	0.22365
GCST90199764	GCST90200531	0.0870282	0.10401
GCST90199764	GCST90200532	0.120835	0.14207
GCST90199764	GCST90200533	0.339792	0.34539
GCST90199764	GCST90200534	0.292466	0.29321
GCST90199764	GCST90200535	-0.0447848	-0.036384
GCST90199764	GCST90200536	0.0703497	0.062688
GCST90199764	GCST90200537	0.214547	0.22214
GCST90199764	GCST90200538	-0.0161156	-0.014247
GCST90199764	GCST90200539	0.0404169	0.049
GCST90199764	GCST90200540	0.23291	0.24426
GCST90199764	GCST90200541	0.041803	0.055236
GCST90199764	GCST90200589	0.113683	0.12256
GCST90199764	GCST90200590	0.131181	0.13307
GCST90199764	GCST90200591	0.175435	0.18368
GCST90199764	GCST90200592	-0.00258086	0.015181
GCST90199764	GCST90200593	0.00347359	0.010349
GCST90199764	GCST90200594	0.180365	0.18779
GCST90199764	GCST90200595	-0.0367393	-0.027732
GCST90199764	GCST90200596	0.0277185	0.023256
GCST90199764	GCST90200597	-0.00935181	0.0013734
GCST90199764	GCST90200598	0.058669	0.076127
GCST90199764	GCST90200599	-0.0281129	-0.012337
GCST90199764	GCST90200600	0.132582	0.14889
GCST90199764	GCST90200601	0.271702	0.28549
GCST90199764	GCST90200602	0.101407	0.10857
GCST90199764	GCST90200603	0.170669	0.18241
GCST90199764	GCST90200604	0.0298541	0.039007
GCST90199764	GCST90200605	0.0409283	0.045188
GCST90199764	GCST90200606	-0.0282624	-0.027039
GCST90199764	GCST90200607	0.00206804	0.022848
GCST90199764	GCST90200608	0.272747	0.28064
GCST90199764	GCST90200609	0.0604373	0.062539
GCST90199764	GCST90200610	0.224037	0.23236
GCST90199764	GCST90200611	0.0409931	0.060851
GCST90199764	GCST90200612	0.148026	0.14843
GCST90199764	GCST90200613	0.258451	0.27924
GCST90199764	GCST90200614	-0.0317365	-0.012356
GCST90199764	GCST90200615	-0.0349489	-0.018769
GCST90199764	GCST90200616	0.25199	0.26113
GCST90199764	GCST90200617	0.0551959	0.063776
GCST90199764	GCST90200618	0.0229693	0.039444
GCST90199764	GCST90200619	0.0370451	0.053293
GCST90199764	GCST90200620	0.0672515	0.086149
GCST90199764	GCST90200621	0.0683433	0.092901
GCST90199764	GCST90200622	0.0429571	0.044927
GCST90199764	GCST90200623	0.0241003	0.050679
GCST90199764	GCST90200624	0.127755	0.15354
GCST90199764	GCST90200625	-0.0191652	-0.00047508
GCST90199764	GCST90200626	0.0524087	0.077901
GCST90199764	GCST90200627	0.0125852	0.017599
GCST90199764	GCST90200628	0.161177	0.16763
GCST90199764	GCST90200629	0.288701	0.29483
GCST90199764	GCST90200630	0.00722792	0.02255
GCST90199764	GCST90200631	-0.00700576	0.0072052
GCST90199764	GCST90200632	0.00398291	0.018515
GCST90199764	GCST90200633	0.31174	0.31105
GCST90199764	GCST90200634	0.348897	0.35987
GCST90199764	GCST90200635	0.0782605	0.082371
GCST90199764	GCST90200636	0.0330848	0.050553
GCST90199764	GCST90200637	0.0998767	0.10992
GCST90199764	GCST90200638	0.0519292	0.060337
GCST90199764	GCST90200639	-0.0261815	-0.027258
GCST90199764	GCST90200640	0.0921243	0.11495
GCST90199764	GCST90200641	-0.0308558	0.0037132
GCST90199764	GCST90200642	0.0561678	0.0587
GCST90199764	GCST90200643	0.0832938	0.095649
GCST90199764	GCST90200644	0.46392	0.47722
GCST90199764	GCST90200645	0.00551941	0.0020572
GCST90199764	GCST90200646	0.183573	0.19856
GCST90199764	GCST90200647	0.0503083	0.053725
GCST90199764	GCST90200648	0.0376858	0.036007
GCST90199764	GCST90200649	0.296846	0.2999
GCST90199764	GCST90200650	0.144573	0.15925
GCST90199764	GCST90200651	0.0279514	0.045598
GCST90199764	GCST90200652	0.107223	0.11605
GCST90199764	GCST90200653	0.170848	0.17186
GCST90199764	GCST90200654	-0.0234722	-0.0166
GCST90199764	GCST90200655	-0.140192	-0.11956
GCST90199764	GCST90200656	0.407902	0.39398
GCST90199764	GCST90200657	-0.055871	-0.044609
GCST90199764	GCST90200658	-0.0497529	-0.039194
GCST90199764	GCST90200659	0.0732618	0.088591
GCST90199764	GCST90200660	-0.0695422	-0.062527
GCST90199764	GCST90200661	0.347845	0.36375
GCST90199764	GCST90200662	0.33386	0.34661
GCST90199764	GCST90200663	0.100297	0.12131
GCST90199764	GCST90200664	0.135652	0.14632
GCST90199764	GCST90200665	0.091225	0.11275
GCST90199764	GCST90200666	0.0460812	0.06614
GCST90199764	GCST90200667	0.00995484	0.005226
GCST90199764	GCST90200668	0.0204359	0.040451
GCST90199764	GCST90200669	0.13106	0.13175
GCST90199764	GCST90200670	-0.0154137	-0.0080582
GCST90199764	GCST90200671	0.160516	0.17457
GCST90199764	GCST90200672	0.220287	0.23673
GCST90199764	GCST90200673	0.228721	0.24487
GCST90199764	GCST90200674	-0.0467608	-0.04045
GCST90199764	GCST90200675	0.0981862	0.12741
GCST90199764	GCST90200676	0.134034	0.15863
GCST90199764	GCST90200677	0.220574	0.23972
GCST90199764	GCST90200678	0.00448703	0.024764
GCST90199764	GCST90200679	0.0632298	0.092562
GCST90199764	GCST90200680	0.0355235	0.031357
GCST90199764	GCST90200681	0.400324	0.40904
GCST90199764	GCST90200682	0.284072	0.29816
GCST90199764	GCST90200683	0.0477759	0.0731
GCST90199764	GCST90200684	0.126479	0.13977
GCST90199764	GCST90200685	0.0232116	0.049908
GCST90199764	GCST90200686	-0.00424173	0.018329
GCST90199764	GCST90200687	0.0201542	0.047079
GCST90199764	GCST90200688	0.103524	0.1116
GCST90199764	GCST90200689	0.0186843	0.042386
GCST90199764	GCST90200690	0.190476	0.2278
GCST90199764	GCST90200691	0.0616711	0.057323
GCST90199764	GCST90200692	-0.016233	0.013796
GCST90199764	GCST90200693	0.0211498	0.027285
GCST90199764	GCST90200694	0.142154	0.16399
GCST90199764	GCST90200695	0.137471	0.14661
GCST90199764	GCST90200696	0.124649	0.13818
GCST90199764	GCST90200697	0.0537443	0.085127
GCST90199764	GCST90200698	-0.00674537	0.035615
GCST90199764	GCST90200699	0.0904526	0.10231
GCST90199764	GCST90200700	0.208128	0.22234
GCST90199764	GCST90200701	0.011426	0.043881
GCST90199764	GCST90200702	0.0298799	0.059238
GCST90199764	GCST90200703	0.0327266	0.063136
GCST90199764	GCST90200704	0.0362964	0.063346
GCST90199764	GCST90200705	0.166873	0.18225
GCST90199764	GCST90200706	0.0994059	0.12355
GCST90199764	GCST90200707	-0.0447337	-0.021355
GCST90199764	GCST90200708	0.118347	0.13251
GCST90199764	GCST90200709	0.052817	0.067934
GCST90199764	GCST90200710	0.150133	0.16502
GCST90199764	GCST90200711	0.123119	0.13697
GCST90199765	GCST90199622	0.0458559	0.0572
GCST90199765	GCST90199623	0.0264677	0.0243
GCST90199765	GCST90199624	0.147393	0.1447
GCST90199765	GCST90199625	0.211582	0.216
GCST90199765	GCST90199626	0.0974758	0.0984
GCST90199765	GCST90199627	0.11883	0.1122
GCST90199765	GCST90199628	0.0316337	0.0405
GCST90199765	GCST90199629	0.0137652	0.0287
GCST90199765	GCST90199630	0.109764	0.1131
GCST90199765	GCST90199631	-0.0257495	-0.0192
GCST90199765	GCST90199632	0.0886582	0.0938
GCST90199765	GCST90199633	0.0785872	0.0867
GCST90199765	GCST90199634	0.075012	0.0791
GCST90199765	GCST90199635	-0.157798	-0.1377
GCST90199765	GCST90199636	0.141571	0.1508
GCST90199765	GCST90199637	0.176449	0.1725
GCST90199765	GCST90199638	0.0808233	0.0922
GCST90199765	GCST90199639	0.0797603	0.0676
GCST90199765	GCST90199640	0.260009	0.2594
GCST90199765	GCST90199641	0.157865	0.1619
GCST90199765	GCST90199642	0.125713	0.1382
GCST90199765	GCST90199643	0.105148	0.1056
GCST90199765	GCST90199644	0.0173542	0.0097
GCST90199765	GCST90199645	0.0317683	0.0282
GCST90199765	GCST90199646	0.217047	0.2229
GCST90199765	GCST90199647	0.00408012	0.0066
GCST90199765	GCST90199648	-0.027689	-0.0293
GCST90199765	GCST90199649	-0.0386371	-0.0338
GCST90199765	GCST90199650	0.166611	0.162
GCST90199765	GCST90199651	-0.170912	-0.1495
GCST90199765	GCST90199652	-0.0279581	-0.0236
GCST90199765	GCST90199653	-0.0286235	-0.0259
GCST90199765	GCST90199654	0.00953692	0.0134
GCST90199765	GCST90199655	-0.0605952	-0.0456
GCST90199765	GCST90199656	0.193862	0.1954
GCST90199765	GCST90199657	-0.026009	-0.0238
GCST90199765	GCST90199658	-0.0489653	-0.0332
GCST90199765	GCST90199659	-0.0373355	-0.028
GCST90199765	GCST90199660	-0.0444605	-0.0311
GCST90199765	GCST90199661	0.0876477	0.0743
GCST90199765	GCST90199662	0.00725445	0.014
GCST90199765	GCST90199663	0.318736	0.3141
GCST90199765	GCST90199664	0.183654	0.1939
GCST90199765	GCST90199665	0.0501059	0.0549
GCST90199765	GCST90199666	-0.164385	-0.1482
GCST90199765	GCST90199667	0.276587	0.2808
GCST90199765	GCST90199668	-0.131339	-0.1128
GCST90199765	GCST90199669	-0.110111	-0.1127
GCST90199765	GCST90199670	0.0132267	0.0125
GCST90199765	GCST90199671	0.00257548	0.0187
GCST90199765	GCST90199672	0.0711192	0.0892
GCST90199765	GCST90199673	-0.085243	-0.0759
GCST90199765	GCST90199674	-0.214486	-0.196
GCST90199765	GCST90199675	-0.0344196	-0.0165
GCST90199765	GCST90199676	0.022674	0.0315
GCST90199765	GCST90199677	-0.112641	-0.1042
GCST90199765	GCST90199678	0.0573891	0.0615
GCST90199765	GCST90199679	-0.0112324	-0.0161
GCST90199765	GCST90199680	-0.0436324	-0.0332
GCST90199765	GCST90199681	0.232634	0.2348
GCST90199765	GCST90199682	0.183146	0.176
GCST90199765	GCST90199683	0.129162	0.1271
GCST90199765	GCST90199684	0.0177058	0.0314
GCST90199765	GCST90199685	0.00288821	0.0035
GCST90199765	GCST90199686	0.0357822	0.0596
GCST90199765	GCST90199687	0.074307	0.0855
GCST90199765	GCST90199688	-0.145172	-0.1369
GCST90199765	GCST90199689	0.0691986	0.0719
GCST90199765	GCST90199690	-0.0140519	0.0034
GCST90199765	GCST90199691	0.150184	0.1514
GCST90199765	GCST90199692	0.182854	0.1753
GCST90199765	GCST90199693	-0.160056	-0.1462
GCST90199765	GCST90199694	0.000899628	0.0074
GCST90199765	GCST90199720	-0.124965	-0.1035
GCST90199765	GCST90199721	-0.17982	-0.1622
GCST90199765	GCST90199722	-0.1375	-0.1161
GCST90199765	GCST90199723	-0.232261	-0.2118
GCST90199765	GCST90199724	0.125625	0.1142
GCST90199765	GCST90199725	0.0332494	0.0495
GCST90199765	GCST90199726	0.322	0.3164
GCST90199765	GCST90199727	0.018154	0.0303
GCST90199765	GCST90199728	-0.227924	-0.2092
GCST90199765	GCST90199729	-0.0126051	0.0006
GCST90199765	GCST90199730	-0.156901	-0.1494
GCST90199765	GCST90199731	-0.229233	-0.2066
GCST90199765	GCST90199732	0.00434381	0.0099
GCST90199765	GCST90199733	-0.0161836	-0.0062
GCST90199765	GCST90199734	0.0376881	0.0392
GCST90199765	GCST90199735	0.126374	0.1287
GCST90199765	GCST90199736	0.0078185	0.0187
GCST90199765	GCST90199737	0.190497	0.186
GCST90199765	GCST90199738	0.222031	0.2236
GCST90199765	GCST90199739	0.104249	0.1072
GCST90199765	GCST90199740	0.0836718	0.0894
GCST90199765	GCST90199741	0.0986923	0.1057
GCST90199765	GCST90199742	0.0782994	0.0917
GCST90199765	GCST90199743	-0.0864274	-0.0749
GCST90199765	GCST90199744	-0.169923	-0.1499
GCST90199765	GCST90199766	0.192326	0.1879
GCST90199765	GCST90199767	0.156269	0.1595
GCST90199765	GCST90199768	0.153369	0.1578
GCST90199765	GCST90199769	-0.0774504	-0.0768
GCST90199765	GCST90200383	0.12991	0.1343
GCST90199765	GCST90200384	-0.0509372	-0.0391
GCST90199765	GCST90200385	-0.01783	-0.0104
GCST90199765	GCST90200386	0.0656824	0.0646
GCST90199765	GCST90200387	0.0764553	0.0844
GCST90199765	GCST90200388	-0.234964	-0.2099
GCST90199765	GCST90200389	0.0248833	0.0359
GCST90199765	GCST90200390	-0.185916	-0.1703
GCST90199765	GCST90200391	0.00959594	0.024
GCST90199765	GCST90200392	0.112747	0.1157
GCST90199765	GCST90200393	0.0279676	0.0326
GCST90199765	GCST90200394	0.0100851	0.0213
GCST90199765	GCST90200395	-0.0190803	-0.0232
GCST90199765	GCST90200396	0.116493	0.1272
GCST90199765	GCST90200397	-0.207822	-0.1901
GCST90199765	GCST90200398	0.105124	0.1166
GCST90199765	GCST90200399	0.0642462	0.0733
GCST90199765	GCST90200400	-0.113686	-0.092
GCST90199765	GCST90200401	0.225072	0.2162
GCST90199765	GCST90200402	-0.0732158	-0.0455
GCST90199765	GCST90200403	0.0583751	0.0646
GCST90199765	GCST90200404	0.104666	0.1093
GCST90199765	GCST90200405	0.104291	0.1148
GCST90199765	GCST90200406	-0.0886865	-0.0659
GCST90199765	GCST90200407	-0.116902	-0.1069
GCST90199765	GCST90200408	0.0742378	0.0693
GCST90199765	GCST90200409	-0.0898384	-0.0779
GCST90199765	GCST90200410	-0.115572	-0.1075
GCST90199765	GCST90200411	0.167122	0.1729
GCST90199765	GCST90200412	0.0408492	0.0475
GCST90199765	GCST90200413	-0.0029455	0.0121
GCST90199765	GCST90200414	-0.200762	-0.1904
GCST90199765	GCST90200415	-0.0575461	-0.0469
GCST90199765	GCST90200416	-0.0155225	-0.0129
GCST90199765	GCST90200417	0.173884	0.1655
GCST90199765	GCST90200418	0.0292312	0.0322
GCST90199765	GCST90200419	-0.00675403	0.0136
GCST90199765	GCST90200420	-0.0231447	-0.0098
GCST90199765	GCST90200421	0.185424	0.1934
GCST90199765	GCST90200422	-0.0335066	-0.0335
GCST90199765	GCST90200423	-0.028095	-0.0219
GCST90199765	GCST90200424	0.145862	0.141
GCST90199765	GCST90200425	0.0971271	0.1004
GCST90199765	GCST90200426	0.201593	0.2054
GCST90199765	GCST90200427	0.0381463	0.0591
GCST90199765	GCST90200428	-0.0710614	-0.0724
GCST90199765	GCST90200429	0.0436541	0.0523
GCST90199765	GCST90200430	0.0646824	0.0704
GCST90199765	GCST90200431	0.127007	0.1314
GCST90199765	GCST90200432	-0.00368036	0.0035
GCST90199765	GCST90200433	0.144046	0.1556
GCST90199765	GCST90200434	0.102223	0.1062
GCST90199765	GCST90200435	-0.138461	-0.125
GCST90199765	GCST90200436	0.0176843	0.0107
GCST90199765	GCST90200437	0.138868	0.1366
GCST90199765	GCST90200438	-0.154516	-0.1519
GCST90199765	GCST90200439	-0.0215036	-0.0172
GCST90199765	GCST90200440	0.0254199	0.0268
GCST90199765	GCST90200441	0.00184298	0.0078
GCST90199765	GCST90200442	0.032713	0.0457
GCST90199765	GCST90200443	0.201959	0.1973
GCST90199765	GCST90200444	0.0863929	0.0849
GCST90199765	GCST90200445	0.00324463	0.0029
GCST90199765	GCST90200446	0.0135487	0.0159
GCST90199765	GCST90200447	0.134675	0.1272
GCST90199765	GCST90200448	-0.0923423	-0.0775
GCST90199765	GCST90200449	0.178558	0.1673
GCST90199765	GCST90200450	-0.05089	-0.0434
GCST90199765	GCST90200451	-0.155717	-0.1496
GCST90199765	GCST90200452	0.0985305	0.107
GCST90199765	GCST90200453	0.0315713	0.0246
GCST90199765	GCST90200454	0.134184	0.1362
GCST90199765	GCST90200455	0.062578	0.0665
GCST90199765	GCST90200456	-0.0617959	-0.0417
GCST90199765	GCST90200457	-0.190699	-0.1763
GCST90199765	GCST90200458	0.0801741	0.0834
GCST90199765	GCST90200459	-0.201658	-0.1857
GCST90199765	GCST90200460	-0.0653837	-0.0546
GCST90199765	GCST90200461	0.0649705	0.061
GCST90199765	GCST90200462	-0.0320608	-0.023
GCST90199765	GCST90200463	-0.00488533	0.01
GCST90199765	GCST90200464	0.00664511	0.0236
GCST90199765	GCST90200465	0.179112	0.1822
GCST90199765	GCST90200466	0.0272807	0.0273
GCST90199765	GCST90200467	0.0760977	0.075
GCST90199765	GCST90200468	0.0329022	0.0323
GCST90199765	GCST90200469	-0.0119738	-0.0081
GCST90199765	GCST90200470	0.0233423	0.025
GCST90199765	GCST90200471	-0.0264301	-0.0204
GCST90199765	GCST90200472	-0.0322259	-0.0159
GCST90199765	GCST90200473	0.0167935	0.0339
GCST90199765	GCST90200474	0.0576245	0.0529
GCST90199765	GCST90200475	0.0311465	0.0327
GCST90199765	GCST90200476	-0.0131342	0.0016
GCST90199765	GCST90200477	0.0631308	0.0747
GCST90199765	GCST90200478	0.17403	0.1642
GCST90199765	GCST90200479	0.0751745	0.0833
GCST90199765	GCST90200480	0.165697	0.1625
GCST90199765	GCST90200481	0.0553204	0.0536
GCST90199765	GCST90200482	0.183227	0.1923
GCST90199765	GCST90200483	0.00547783	0.0126
GCST90199765	GCST90200484	0.119472	0.1218
GCST90199765	GCST90200485	0.136492	0.1436
GCST90199765	GCST90200486	0.0326029	0.0479
GCST90199765	GCST90200487	-0.049606	-0.0393
GCST90199765	GCST90200488	0.147712	0.1429
GCST90199765	GCST90200489	0.173718	0.164
GCST90199765	GCST90200490	0.0729002	0.0689
GCST90199765	GCST90200491	0.111083	0.1176
GCST90199765	GCST90200492	0.202477	0.2082
GCST90199765	GCST90200493	0.0110348	0.0193
GCST90199765	GCST90200494	0.215265	0.2088
GCST90199765	GCST90200495	-0.071528	-0.0714
GCST90199765	GCST90200496	0.258178	0.2566
GCST90199765	GCST90200497	0.115355	0.1315
GCST90199765	GCST90200498	0.0495125	0.042
GCST90199765	GCST90200499	0.162099	0.1505
GCST90199765	GCST90200500	0.0257108	0.0391
GCST90199765	GCST90200501	0.144101	0.1459
GCST90199765	GCST90200502	0.123702	0.1169
GCST90199765	GCST90200503	0.0614945	0.0547
GCST90199765	GCST90200504	0.0406404	0.0459
GCST90199765	GCST90200505	0.191282	0.1925
GCST90199765	GCST90200506	0.219547	0.2226
GCST90199765	GCST90200507	0.158858	0.1641
GCST90199765	GCST90200508	0.0735376	0.0833
GCST90199765	GCST90200509	-0.0195094	-0.0246
GCST90199765	GCST90200510	0.24565	0.2388
GCST90199765	GCST90200511	0.322274	0.3166
GCST90199765	GCST90200512	-0.0228074	-0.0177
GCST90199765	GCST90200513	0.179486	0.1643
GCST90199765	GCST90200514	-0.0183312	-0.0128
GCST90199765	GCST90200515	0.0377388	0.0425
GCST90199765	GCST90200516	0.0313763	0.0422
GCST90199765	GCST90200517	0.13969	0.1516
GCST90199765	GCST90200518	-0.0680537	-0.0658
GCST90199765	GCST90200519	0.0911535	0.0987
GCST90199765	GCST90200520	0.0556774	0.0607
GCST90199765	GCST90200521	0.0655066	0.0658
GCST90199765	GCST90200522	0.0632	0.0583
GCST90199765	GCST90200523	0.0247606	0.0318
GCST90199765	GCST90200524	0.270213	0.2635
GCST90199765	GCST90200525	0.212236	0.2108
GCST90199765	GCST90200526	0.0310788	0.0436
GCST90199765	GCST90200527	0.0219532	0.0325
GCST90199765	GCST90200528	0.0105355	0.0127
GCST90199765	GCST90200529	0.0374886	0.0345
GCST90199765	GCST90200530	-0.0944172	-0.0767
GCST90199765	GCST90200531	0.00905683	0.0106
GCST90199765	GCST90200532	-0.0274134	-0.0183
GCST90199765	GCST90200533	0.0274141	0.0409
GCST90199765	GCST90200534	0.0620417	0.0532
GCST90199765	GCST90200535	0.156443	0.1564
GCST90199765	GCST90200536	0.0863601	0.0794
GCST90199765	GCST90200537	0.0577147	0.0786
GCST90199765	GCST90200538	0.142778	0.1425
GCST90199765	GCST90200539	-0.00974454	0.0035
GCST90199765	GCST90200540	0.119985	0.1195
GCST90199765	GCST90200541	0.0414668	0.0376
GCST90199765	GCST90200589	0.0670985	0.0684
GCST90199765	GCST90200590	-0.0513158	-0.0345
GCST90199765	GCST90200591	0.03501	0.0347
GCST90199765	GCST90200592	-0.0520659	-0.0304
GCST90199765	GCST90200593	0.0250718	0.0287
GCST90199765	GCST90200594	0.0413929	0.0543
GCST90199765	GCST90200595	0.0283291	0.0211
GCST90199765	GCST90200596	0.0394096	0.0235
GCST90199765	GCST90200597	0.0595514	0.0612
GCST90199765	GCST90200598	-0.0333243	-0.0246
GCST90199765	GCST90200599	0.025715	0.0275
GCST90199765	GCST90200600	0.105479	0.1057
GCST90199765	GCST90200601	0.12544	0.1362
GCST90199765	GCST90200602	0.019091	0.0207
GCST90199765	GCST90200603	0.0787861	0.0802
GCST90199765	GCST90200604	0.0171975	0.0121
GCST90199765	GCST90200605	0.00394233	0.0096
GCST90199765	GCST90200606	0.0502052	0.0492
GCST90199765	GCST90200607	0.251634	0.2488
GCST90199765	GCST90200608	0.182199	0.1788
GCST90199765	GCST90200609	0.0327625	0.0249
GCST90199765	GCST90200610	0.25281	0.264
GCST90199765	GCST90200611	-0.0497338	-0.0317
GCST90199765	GCST90200612	-0.0498207	-0.0445
GCST90199765	GCST90200613	0.0542391	0.0625
GCST90199765	GCST90200614	0.153476	0.1564
GCST90199765	GCST90200615	-0.0471733	-0.0371
GCST90199765	GCST90200616	0.202456	0.208
GCST90199765	GCST90200617	-0.0290703	-0.0285
GCST90199765	GCST90200618	-0.157524	-0.1398
GCST90199765	GCST90200619	-3.91828e-05	0.0135
GCST90199765	GCST90200620	0.135294	0.1235
GCST90199765	GCST90200621	0.248225	0.2524
GCST90199765	GCST90200622	0.0667898	0.0555
GCST90199765	GCST90200623	0.0112733	0.0232
GCST90199765	GCST90200624	-0.00376045	0.0146
GCST90199765	GCST90200625	0.177955	0.1904
GCST90199765	GCST90200626	0.0161285	0.0381
GCST90199765	GCST90200627	0.0199616	0.011
GCST90199765	GCST90200628	0.105299	0.1145
GCST90199765	GCST90200629	0.110324	0.1149
GCST90199765	GCST90200630	-0.07462	-0.0473
GCST90199765	GCST90200631	-0.00645087	0.0095
GCST90199765	GCST90200632	-0.00905247	-0.0065
GCST90199765	GCST90200633	0.107604	0.1026
GCST90199765	GCST90200634	0.0893224	0.0969
GCST90199765	GCST90200635	0.0349905	0.0313
GCST90199765	GCST90200636	-0.0632677	-0.047
GCST90199765	GCST90200637	0.116464	0.1203
GCST90199765	GCST90200638	0.0471649	0.039
GCST90199765	GCST90200639	0.132022	0.1256
GCST90199765	GCST90200640	-0.068955	-0.0678
GCST90199765	GCST90200641	-0.0290071	-0.0093
GCST90199765	GCST90200642	0.183171	0.1877
GCST90199765	GCST90200643	-0.0678313	-0.0658
GCST90199765	GCST90200644	0.115168	0.1221
GCST90199765	GCST90200645	0.0633915	0.0601
GCST90199765	GCST90200646	0.0752792	0.0805
GCST90199765	GCST90200647	0.12918	0.1324
GCST90199765	GCST90200648	0.0626331	0.0668
GCST90199765	GCST90200649	0.0990001	0.1098
GCST90199765	GCST90200650	0.0975042	0.1088
GCST90199765	GCST90200651	-0.0574462	-0.0376
GCST90199765	GCST90200652	0.0188072	0.022
GCST90199765	GCST90200653	0.038598	0.0334
GCST90199765	GCST90200654	0.000565577	-0.0011
GCST90199765	GCST90200655	-0.0564105	-0.0497
GCST90199765	GCST90200656	0.146214	0.1523
GCST90199765	GCST90200657	-0.0105286	-0.0061
GCST90199765	GCST90200658	-0.0244833	-0.0126
GCST90199765	GCST90200659	-0.114034	-0.1077
GCST90199765	GCST90200660	0.0857177	0.0925
GCST90199765	GCST90200661	0.085382	0.0694
GCST90199765	GCST90200662	0.141297	0.1272
GCST90199765	GCST90200663	0.0716072	0.0687
GCST90199765	GCST90200664	0.077442	0.0838
GCST90199765	GCST90200665	0.000752389	0.0166
GCST90199765	GCST90200666	0.0717677	0.0895
GCST90199765	GCST90200667	0.0318717	0.0398
GCST90199765	GCST90200668	0.0265138	0.0305
GCST90199765	GCST90200669	0.0766388	0.0886
GCST90199765	GCST90200670	-0.046049	-0.0341
GCST90199765	GCST90200671	-0.0452593	-0.0282
GCST90199765	GCST90200672	0.141787	0.1459
GCST90199765	GCST90200673	0.00278048	0.0091
GCST90199765	GCST90200674	-0.0477265	-0.0418
GCST90199765	GCST90200675	0.118919	0.1313
GCST90199765	GCST90200676	0.12948	0.1198
GCST90199765	GCST90200677	0.196615	0.1973
GCST90199765	GCST90200678	0.132766	0.1316
GCST90199765	GCST90200679	0.115495	0.1186
GCST90199765	GCST90200680	0.0428436	0.0336
GCST90199765	GCST90200681	0.181873	0.1851
GCST90199765	GCST90200682	-0.0307862	-0.0261
GCST90199765	GCST90200683	0.111693	0.1162
GCST90199765	GCST90200684	0.0634161	0.0807
GCST90199765	GCST90200685	-0.0332207	-0.0199
GCST90199765	GCST90200686	-0.08834	-0.0719
GCST90199765	GCST90200687	-0.0711403	-0.0521
GCST90199765	GCST90200688	0.0164284	0.0188
GCST90199765	GCST90200689	0.00513919	0.0221
GCST90199765	GCST90200690	0.0586864	0.0534
GCST90199765	GCST90200691	0.206284	0.2064
GCST90199765	GCST90200692	-0.0690048	-0.0509
GCST90199765	GCST90200693	0.0952642	0.0855
GCST90199765	GCST90200694	0.024519	0.0261
GCST90199765	GCST90200695	0.0137869	0.0343
GCST90199765	GCST90200696	0.0617096	0.0724
GCST90199765	GCST90200697	0.0479854	0.0561
GCST90199765	GCST90200698	0.00837079	0.0229
GCST90199765	GCST90200699	0.05663	0.0653
GCST90199765	GCST90200700	-0.0545356	-0.0525
GCST90199765	GCST90200701	-0.117775	-0.1027
GCST90199765	GCST90200702	-0.107204	-0.0922
GCST90199765	GCST90200703	-0.114554	-0.1005
GCST90199765	GCST90200704	-0.105725	-0.0842
GCST90199765	GCST90200705	0.0176123	0.0334
GCST90199765	GCST90200706	-0.103844	-0.0942
GCST90199765	GCST90200707	0.0146651	0.0307
GCST90199765	GCST90200708	-0.00938796	0.0021
GCST90199765	GCST90200709	-0.0364293	-0.0295
GCST90199765	GCST90200710	0.0616634	0.0627
GCST90199765	GCST90200711	0.123929	0.1362
GCST90199766	GCST90199622	0.0389622	0.0513
GCST90199766	GCST90199623	0.0615029	0.0585
GCST90199766	GCST90199624	0.0220594	0.027
GCST90199766	GCST90199625	-0.014567	-0.0078
GCST90199766	GCST90199626	0.0655777	0.0784
GCST90199766	GCST90199627	0.00141057	0.023
GCST90199766	GCST90199628	0.0845226	0.0882
GCST90199766	GCST90199629	-0.111524	-0.0796
GCST90199766	GCST90199630	0.0498348	0.05
GCST90199766	GCST90199631	0.0376923	0.0458
GCST90199766	GCST90199632	0.0173168	0.0187
GCST90199766	GCST90199633	0.131523	0.132
GCST90199766	GCST90199634	0.129975	0.1437
GCST90199766	GCST90199635	-0.108916	-0.0913
GCST90199766	GCST90199636	0.377081	0.3744
GCST90199766	GCST90199637	0.148449	0.153
GCST90199766	GCST90199638	0.00239652	0.0205
GCST90199766	GCST90199639	0.177314	0.1845
GCST90199766	GCST90199640	0.0616414	0.0602
GCST90199766	GCST90199641	0.205854	0.1961
GCST90199766	GCST90199642	0.203812	0.2036
GCST90199766	GCST90199643	0.0431467	0.0324
GCST90199766	GCST90199644	0.0385899	0.0299
GCST90199766	GCST90199645	-0.0701931	-0.063
GCST90199766	GCST90199646	0.00916961	0.0131
GCST90199766	GCST90199647	-0.0290206	-0.0239
GCST90199766	GCST90199648	0.0958463	0.1039
GCST90199766	GCST90199649	-0.0150206	-0.0024
GCST90199766	GCST90199650	0.291304	0.2926
GCST90199766	GCST90199651	-0.0927006	-0.0643
GCST90199766	GCST90199652	0.0297498	0.0313
GCST90199766	GCST90199653	-0.0255896	-0.0124
GCST90199766	GCST90199654	-0.0248271	-0.0168
GCST90199766	GCST90199655	0.0069185	0.0223
GCST90199766	GCST90199656	0.223904	0.2186
GCST90199766	GCST90199657	0.0641215	0.0682
GCST90199766	GCST90199658	0.0749249	0.0885
GCST90199766	GCST90199659	-0.0289493	-0.0128
GCST90199766	GCST90199660	-0.0555575	-0.0303
GCST90199766	GCST90199661	0.0400245	0.0378
GCST90199766	GCST90199662	0.0519881	0.0563
GCST90199766	GCST90199663	0.0692584	0.0706
GCST90199766	GCST90199664	0.227632	0.2294
GCST90199766	GCST90199665	0.0199436	0.0321
GCST90199766	GCST90199666	0.123552	0.141
GCST90199766	GCST90199667	0.350937	0.35
GCST90199766	GCST90199668	0.183336	0.1953
GCST90199766	GCST90199669	0.165788	0.1773
GCST90199766	GCST90199670	-0.0438649	-0.0332
GCST90199766	GCST90199671	0.0553	0.0754
GCST90199766	GCST90199672	-0.133164	-0.1115
GCST90199766	GCST90199673	-0.0502777	-0.0255
GCST90199766	GCST90199674	0.0228139	0.0445
GCST90199766	GCST90199675	-0.0159273	-0.0056
GCST90199766	GCST90199676	0.105229	0.1085
GCST90199766	GCST90199677	0.0748955	0.092
GCST90199766	GCST90199678	-0.14662	-0.1313
GCST90199766	GCST90199679	-0.0125039	-0.0163
GCST90199766	GCST90199680	0.152343	0.1549
GCST90199766	GCST90199681	0.173743	0.1633
GCST90199766	GCST90199682	0.285204	0.2875
GCST90199766	GCST90199683	0.151144	0.1512
GCST90199766	GCST90199684	0.0546913	0.0716
GCST90199766	GCST90199685	0.0330803	0.0358
GCST90199766	GCST90199686	-0.0548148	-0.0368
GCST90199766	GCST90199687	-0.128797	-0.1049
GCST90199766	GCST90199688	-0.0430342	-0.0204
GCST90199766	GCST90199689	0.00565743	0.0188
GCST90199766	GCST90199690	0.100287	0.1151
GCST90199766	GCST90199691	0.432267	0.4394
GCST90199766	GCST90199692	0.0860678	0.0795
GCST90199766	GCST90199693	0.0704459	0.0834
GCST90199766	GCST90199694	0.101531	0.1021
GCST90199766	GCST90199720	0.12033	0.1353
GCST90199766	GCST90199721	-0.0189225	-0.0007
GCST90199766	GCST90199722	0.104373	0.1212
GCST90199766	GCST90199723	0.0381335	0.0501
GCST90199766	GCST90199724	0.124671	0.1432
GCST90199766	GCST90199725	-0.053021	-0.036
GCST90199766	GCST90199726	0.46501	0.4587
GCST90199766	GCST90199727	-0.117612	-0.0921
GCST90199766	GCST90199728	0.0258652	0.0404
GCST90199766	GCST90199729	-0.0440667	-0.0272
GCST90199766	GCST90199730	0.147264	0.1565
GCST90199766	GCST90199731	0.0522972	0.0677
GCST90199766	GCST90199732	-0.0996306	-0.0724
GCST90199766	GCST90199733	-0.0967618	-0.0728
GCST90199766	GCST90199734	0.0252179	0.0256
GCST90199766	GCST90199735	0.208003	0.2259
GCST90199766	GCST90199736	0.136284	0.151
GCST90199766	GCST90199737	0.0757888	0.07
GCST90199766	GCST90199738	0.0148778	0.0096
GCST90199766	GCST90199739	0.058925	0.0575
GCST90199766	GCST90199740	0.148746	0.1533
GCST90199766	GCST90199741	0.0880546	0.1016
GCST90199766	GCST90199742	-0.145477	-0.1352
GCST90199766	GCST90199743	0.0386518	0.0558
GCST90199766	GCST90199744	-0.0059093	0.0184
GCST90199766	GCST90199767	0.598391	0.6019
GCST90199766	GCST90199768	0.201735	0.2015
GCST90199766	GCST90199769	0.0977548	0.1055
GCST90199766	GCST90200383	0.118055	0.1196
GCST90199766	GCST90200384	-0.151734	-0.135
GCST90199766	GCST90200385	0.11604	0.1125
GCST90199766	GCST90200386	0.0361042	0.049
GCST90199766	GCST90200387	0.0335914	0.0295
GCST90199766	GCST90200388	0.0557431	0.0736
GCST90199766	GCST90200389	-0.000160284	0.0087
GCST90199766	GCST90200390	0.0202141	0.0299
GCST90199766	GCST90200391	-0.0465679	-0.0292
GCST90199766	GCST90200392	0.130149	0.1345
GCST90199766	GCST90200393	-0.0240638	-0.0159
GCST90199766	GCST90200394	0.123959	0.1293
GCST90199766	GCST90200395	-0.000422557	0.0013
GCST90199766	GCST90200396	0.126317	0.1293
GCST90199766	GCST90200397	0.044719	0.0615
GCST90199766	GCST90200398	0.189019	0.1939
GCST90199766	GCST90200399	0.0234873	0.0345
GCST90199766	GCST90200400	0.00667436	0.0268
GCST90199766	GCST90200401	0.159656	0.1567
GCST90199766	GCST90200402	-0.0284881	0.0043
GCST90199766	GCST90200403	0.1201	0.1323
GCST90199766	GCST90200404	0.0249356	0.0463
GCST90199766	GCST90200405	0.12431	0.1425
GCST90199766	GCST90200406	-0.00480249	0.0207
GCST90199766	GCST90200407	0.086439	0.1028
GCST90199766	GCST90200408	0.0756455	0.0733
GCST90199766	GCST90200409	-0.0340135	-0.0126
GCST90199766	GCST90200410	-0.0608679	-0.0435
GCST90199766	GCST90200411	0.12687	0.1238
GCST90199766	GCST90200412	0.150392	0.1547
GCST90199766	GCST90200413	0.0716665	0.0748
GCST90199766	GCST90200414	0.0421821	0.0514
GCST90199766	GCST90200415	-0.162689	-0.1413
GCST90199766	GCST90200416	0.0220908	0.0233
GCST90199766	GCST90200417	0.21915	0.2189
GCST90199766	GCST90200418	-0.0218006	-0.0108
GCST90199766	GCST90200419	-0.0433742	-0.0074
GCST90199766	GCST90200420	0.00236872	0.0188
GCST90199766	GCST90200421	0.0309048	0.0333
GCST90199766	GCST90200422	-0.00626652	-0.0062
GCST90199766	GCST90200423	0.0170863	0.0374
GCST90199766	GCST90200424	0.219924	0.2141
GCST90199766	GCST90200425	-0.00804567	-0.0065
GCST90199766	GCST90200426	0.00238874	0.0076
GCST90199766	GCST90200427	-0.0168442	0.0049
GCST90199766	GCST90200428	-0.0211211	-0.0171
GCST90199766	GCST90200429	0.127367	0.1412
GCST90199766	GCST90200430	0.0887754	0.0933
GCST90199766	GCST90200431	0.0622336	0.0708
GCST90199766	GCST90200432	-0.0507308	-0.0428
GCST90199766	GCST90200433	0.0139363	0.0228
GCST90199766	GCST90200434	-0.0220449	-0.0177
GCST90199766	GCST90200435	0.0941436	0.0984
GCST90199766	GCST90200436	-0.0593086	-0.0542
GCST90199766	GCST90200437	-0.0176679	-0.0264
GCST90199766	GCST90200438	-0.0311301	-0.0306
GCST90199766	GCST90200439	0.0719583	0.0819
GCST90199766	GCST90200440	0.0157142	0.0092
GCST90199766	GCST90200441	-0.0770364	-0.0634
GCST90199766	GCST90200442	0.00316551	0.0165
GCST90199766	GCST90200443	0.681076	0.6814
GCST90199766	GCST90200444	0.20209	0.2048
GCST90199766	GCST90200445	0.00997214	0.0108
GCST90199766	GCST90200446	-0.0402103	-0.0289
GCST90199766	GCST90200447	0.154501	0.1443
GCST90199766	GCST90200448	0.135566	0.136
GCST90199766	GCST90200449	0.206933	0.1962
GCST90199766	GCST90200450	0.050651	0.0632
GCST90199766	GCST90200451	-0.0350208	-0.02
GCST90199766	GCST90200452	-0.101089	-0.0952
GCST90199766	GCST90200453	0.139484	0.1393
GCST90199766	GCST90200454	0.289816	0.3003
GCST90199766	GCST90200455	0.124023	0.1359
GCST90199766	GCST90200456	0.104374	0.1261
GCST90199766	GCST90200457	0.0407965	0.0504
GCST90199766	GCST90200458	-0.0209681	-0.0154
GCST90199766	GCST90200459	0.0154895	0.0297
GCST90199766	GCST90200460	0.0643793	0.0755
GCST90199766	GCST90200461	0.195169	0.1946
GCST90199766	GCST90200462	-0.0257931	-0.0211
GCST90199766	GCST90200463	0.104079	0.11
GCST90199766	GCST90200464	-0.0180203	-0.0091
GCST90199766	GCST90200465	0.214608	0.2086
GCST90199766	GCST90200466	0.199487	0.2074
GCST90199766	GCST90200467	0.0487981	0.0537
GCST90199766	GCST90200468	-0.0492025	-0.0355
GCST90199766	GCST90200469	0.0159824	0.0128
GCST90199766	GCST90200470	0.168756	0.1738
GCST90199766	GCST90200471	0.0857876	0.1005
GCST90199766	GCST90200472	0.0296279	0.0411
GCST90199766	GCST90200473	0.0252757	0.0407
GCST90199766	GCST90200474	0.267042	0.2651
GCST90199766	GCST90200475	-0.0502641	-0.0398
GCST90199766	GCST90200476	0.0453358	0.044
GCST90199766	GCST90200477	0.229455	0.2361
GCST90199766	GCST90200478	0.111501	0.0936
GCST90199766	GCST90200479	0.104688	0.1083
GCST90199766	GCST90200480	0.107501	0.1089
GCST90199766	GCST90200481	0.269561	0.2722
GCST90199766	GCST90200482	0.0939947	0.0921
GCST90199766	GCST90200483	0.130257	0.1324
GCST90199766	GCST90200484	-0.0197886	-0.0164
GCST90199766	GCST90200485	0.456544	0.4592
GCST90199766	GCST90200486	0.041387	0.0495
GCST90199766	GCST90200487	0.094915	0.106
GCST90199766	GCST90200488	0.441802	0.442
GCST90199766	GCST90200489	0.0892175	0.0868
GCST90199766	GCST90200490	0.238756	0.2422
GCST90199766	GCST90200491	0.496614	0.4942
GCST90199766	GCST90200492	0.2088	0.2071
GCST90199766	GCST90200493	0.037195	0.0394
GCST90199766	GCST90200494	0.0856256	0.073
GCST90199766	GCST90200495	0.0142098	0.0321
GCST90199766	GCST90200496	0.151703	0.1489
GCST90199766	GCST90200497	0.0205909	0.0341
GCST90199766	GCST90200498	-0.00325931	-0.0057
GCST90199766	GCST90200499	0.0845697	0.0718
GCST90199766	GCST90200500	0.0333738	0.0507
GCST90199766	GCST90200501	0.0755177	0.0767
GCST90199766	GCST90200502	0.162655	0.171
GCST90199766	GCST90200503	0.0461024	0.0454
GCST90199766	GCST90200504	0.113406	0.1199
GCST90199766	GCST90200505	0.0661039	0.0538
GCST90199766	GCST90200506	0.0386804	0.0431
GCST90199766	GCST90200507	0.293273	0.2882
GCST90199766	GCST90200508	0.0452221	0.0451
GCST90199766	GCST90200509	-0.0302462	-0.0229
GCST90199766	GCST90200510	0.120396	0.1188
GCST90199766	GCST90200511	0.1758	0.1828
GCST90199766	GCST90200512	0.141921	0.16
GCST90199766	GCST90200513	0.1252	0.1253
GCST90199766	GCST90200514	0.0455773	0.047
GCST90199766	GCST90200515	0.0619668	0.0852
GCST90199766	GCST90200516	0.0273264	0.0433
GCST90199766	GCST90200517	0.368025	0.3693
GCST90199766	GCST90200518	0.0979293	0.1044
GCST90199766	GCST90200519	0.202572	0.203
GCST90199766	GCST90200520	0.0284095	0.0323
GCST90199766	GCST90200521	0.0604579	0.0676
GCST90199766	GCST90200522	0.153266	0.1509
GCST90199766	GCST90200523	0.216418	0.2289
GCST90199766	GCST90200524	0.104107	0.0834
GCST90199766	GCST90200525	0.0755794	0.0767
GCST90199766	GCST90200526	0.143812	0.1589
GCST90199766	GCST90200527	0.0754623	0.0826
GCST90199766	GCST90200528	0.0209578	0.0204
GCST90199766	GCST90200529	0.207545	0.2077
GCST90199766	GCST90200530	0.109805	0.1311
GCST90199766	GCST90200531	0.144533	0.1562
GCST90199766	GCST90200532	0.111244	0.1168
GCST90199766	GCST90200533	0.265418	0.2688
GCST90199766	GCST90200534	0.270227	0.271
GCST90199766	GCST90200535	-0.00175104	-0.0093
GCST90199766	GCST90200536	0.0756178	0.0702
GCST90199766	GCST90200537	0.198187	0.206
GCST90199766	GCST90200538	0.0785388	0.0761
GCST90199766	GCST90200539	0.0535769	0.0598
GCST90199766	GCST90200540	0.229809	0.2404
GCST90199766	GCST90200541	0.0797707	0.0853
GCST90199766	GCST90200589	0.112761	0.1206
GCST90199766	GCST90200590	0.183581	0.1807
GCST90199766	GCST90200591	0.173905	0.1765
GCST90199766	GCST90200592	-0.0175332	-0.0086
GCST90199766	GCST90200593	0.0282604	0.0349
GCST90199766	GCST90200594	0.218282	0.2172
GCST90199766	GCST90200595	0.0131163	0.0206
GCST90199766	GCST90200596	-0.0158303	-0.0253
GCST90199766	GCST90200597	0.0729306	0.067
GCST90199766	GCST90200598	0.115596	0.1264
GCST90199766	GCST90200599	-0.0320003	-0.0099
GCST90199766	GCST90200600	0.150177	0.1657
GCST90199766	GCST90200601	0.216885	0.2276
GCST90199766	GCST90200602	0.139275	0.1337
GCST90199766	GCST90200603	0.15596	0.1687
GCST90199766	GCST90200604	0.0567062	0.0565
GCST90199766	GCST90200605	0.04704	0.0504
GCST90199766	GCST90200606	0.00231551	-0.0018
GCST90199766	GCST90200607	0.0455452	0.0472
GCST90199766	GCST90200608	0.27783	0.2827
GCST90199766	GCST90200609	0.0630912	0.066
GCST90199766	GCST90200610	0.262098	0.2576
GCST90199766	GCST90200611	-0.0168958	-0.0038
GCST90199766	GCST90200612	0.0919962	0.0975
GCST90199766	GCST90200613	0.252766	0.2555
GCST90199766	GCST90200614	0.0399989	0.0503
GCST90199766	GCST90200615	-0.0155276	-0.0074
GCST90199766	GCST90200616	0.285483	0.2947
GCST90199766	GCST90200617	0.059116	0.0742
GCST90199766	GCST90200618	-0.0743952	-0.0608
GCST90199766	GCST90200619	0.0576508	0.0761
GCST90199766	GCST90200620	0.0586419	0.0643
GCST90199766	GCST90200621	0.147938	0.1566
GCST90199766	GCST90200622	0.0830012	0.0864
GCST90199766	GCST90200623	0.0304454	0.054
GCST90199766	GCST90200624	0.164152	0.1814
GCST90199766	GCST90200625	0.073061	0.0882
GCST90199766	GCST90200626	0.108173	0.1271
GCST90199766	GCST90200627	0.0509665	0.058
GCST90199766	GCST90200628	0.204518	0.2029
GCST90199766	GCST90200629	0.304879	0.3038
GCST90199766	GCST90200630	0.0675158	0.0801
GCST90199766	GCST90200631	0.0515177	0.06
GCST90199766	GCST90200632	0.015846	0.028
GCST90199766	GCST90200633	0.400017	0.3949
GCST90199766	GCST90200634	0.274308	0.2826
GCST90199766	GCST90200635	0.103773	0.1116
GCST90199766	GCST90200636	0.0988699	0.1156
GCST90199766	GCST90200637	0.139489	0.1436
GCST90199766	GCST90200638	0.00853643	0.0137
GCST90199766	GCST90200639	-0.00171239	-0.0071
GCST90199766	GCST90200640	0.0285801	0.0418
GCST90199766	GCST90200641	-0.0215125	-0.0043
GCST90199766	GCST90200642	0.0563565	0.0518
GCST90199766	GCST90200643	0.0756214	0.0782
GCST90199766	GCST90200644	0.435825	0.4413
GCST90199766	GCST90200645	0.0328369	0.0322
GCST90199766	GCST90200646	0.203966	0.2198
GCST90199766	GCST90200647	0.0905881	0.0928
GCST90199766	GCST90200648	0.0567387	0.0579
GCST90199766	GCST90200649	0.3397	0.3389
GCST90199766	GCST90200650	0.127605	0.1489
GCST90199766	GCST90200651	0.0806234	0.0931
GCST90199766	GCST90200652	0.118241	0.1262
GCST90199766	GCST90200653	0.17616	0.1854
GCST90199766	GCST90200654	-0.00985293	-0.008
GCST90199766	GCST90200655	-0.0896931	-0.0729
GCST90199766	GCST90200656	0.477026	0.4622
GCST90199766	GCST90200657	-0.0132289	-0.0114
GCST90199766	GCST90200658	-0.0267025	-0.021
GCST90199766	GCST90200659	0.013891	0.0185
GCST90199766	GCST90200660	-0.0431632	-0.047
GCST90199766	GCST90200661	0.332493	0.3472
GCST90199766	GCST90200662	0.31982	0.3265
GCST90199766	GCST90200663	0.117932	0.1319
GCST90199766	GCST90200664	0.165569	0.171
GCST90199766	GCST90200665	0.147351	0.1629
GCST90199766	GCST90200666	0.0517631	0.0673
GCST90199766	GCST90200667	0.0175508	0.0248
GCST90199766	GCST90200668	0.0551846	0.064
GCST90199766	GCST90200669	0.102292	0.0935
GCST90199766	GCST90200670	0.0106008	0.0182
GCST90199766	GCST90200671	0.160726	0.164
GCST90199766	GCST90200672	0.288228	0.3026
GCST90199766	GCST90200673	0.203253	0.2124
GCST90199766	GCST90200674	0.0108372	0.0134
GCST90199766	GCST90200675	0.149122	0.1683
GCST90199766	GCST90200676	0.145792	0.1637
GCST90199766	GCST90200677	0.231802	0.2451
GCST90199766	GCST90200678	0.0372983	0.0585
GCST90199766	GCST90200679	0.0576968	0.0798
GCST90199766	GCST90200680	0.0117411	0.0124
GCST90199766	GCST90200681	0.433974	0.4357
GCST90199766	GCST90200682	0.122148	0.1302
GCST90199766	GCST90200683	0.109555	0.131
GCST90199766	GCST90200684	0.114293	0.1241
GCST90199766	GCST90200685	0.0125466	0.0302
GCST90199766	GCST90200686	-0.0099036	0.0064
GCST90199766	GCST90200687	-0.0115312	0.0083
GCST90199766	GCST90200688	0.16139	0.1594
GCST90199766	GCST90200689	0.047415	0.0629
GCST90199766	GCST90200690	0.181482	0.212
GCST90199766	GCST90200691	0.143343	0.145
GCST90199766	GCST90200692	-0.0272296	-0.0059
GCST90199766	GCST90200693	0.082027	0.0815
GCST90199766	GCST90200694	0.0661309	0.0796
GCST90199766	GCST90200695	0.151823	0.1643
GCST90199766	GCST90200696	0.15642	0.167
GCST90199766	GCST90200697	0.0707984	0.0985
GCST90199766	GCST90200698	0.00924052	0.0364
GCST90199766	GCST90200699	0.0798208	0.0879
GCST90199766	GCST90200700	0.149846	0.1533
GCST90199766	GCST90200701	-0.0203717	0.0017
GCST90199766	GCST90200702	-0.00326895	0.0192
GCST90199766	GCST90200703	-0.00823214	0.0153
GCST90199766	GCST90200704	-0.0053673	0.015
GCST90199766	GCST90200705	0.171866	0.1774
GCST90199766	GCST90200706	0.052938	0.0668
GCST90199766	GCST90200707	-0.0218866	-0.0087
GCST90199766	GCST90200708	0.12931	0.1341
GCST90199766	GCST90200709	0.0426512	0.0627
GCST90199766	GCST90200710	0.148344	0.1596
GCST90199766	GCST90200711	0.165974	0.1659
GCST90199767	GCST90199622	0.0601079	0.072701
GCST90199767	GCST90199623	0.0599413	0.06922
GCST90199767	GCST90199624	0.0190052	0.027465
GCST90199767	GCST90199625	-0.0200489	-0.019929
GCST90199767	GCST90199626	-0.000405711	0.010442
GCST90199767	GCST90199627	0.0062946	0.011597
GCST90199767	GCST90199628	0.0589349	0.054566
GCST90199767	GCST90199629	-0.072978	-0.052812
GCST90199767	GCST90199630	0.0589718	0.061154
GCST90199767	GCST90199631	0.0371716	0.051847
GCST90199767	GCST90199632	0.0163876	0.025995
GCST90199767	GCST90199633	0.116273	0.11694
GCST90199767	GCST90199634	0.132734	0.13908
GCST90199767	GCST90199635	-0.100498	-0.075974
GCST90199767	GCST90199636	0.312903	0.31476
GCST90199767	GCST90199637	0.114709	0.119
GCST90199767	GCST90199638	0.0102557	0.019916
GCST90199767	GCST90199639	0.163293	0.17593
GCST90199767	GCST90199640	0.0577474	0.049944
GCST90199767	GCST90199641	0.196167	0.18747
GCST90199767	GCST90199642	0.222866	0.22916
GCST90199767	GCST90199643	0.0352566	0.034206
GCST90199767	GCST90199644	-0.00686181	-0.010744
GCST90199767	GCST90199645	-0.0751408	-0.057895
GCST90199767	GCST90199646	0.0165467	0.021862
GCST90199767	GCST90199647	-0.0673029	-0.05123
GCST90199767	GCST90199648	0.133973	0.13284
GCST90199767	GCST90199649	-0.00595377	0.008027
GCST90199767	GCST90199650	0.235692	0.24095
GCST90199767	GCST90199651	-0.0844098	-0.065387
GCST90199767	GCST90199652	0.0348023	0.037578
GCST90199767	GCST90199653	-0.043046	-0.029915
GCST90199767	GCST90199654	-0.0446605	-0.029949
GCST90199767	GCST90199655	0.000161439	0.023133
GCST90199767	GCST90199656	0.17868	0.17926
GCST90199767	GCST90199657	0.036446	0.041192
GCST90199767	GCST90199658	0.054715	0.069464
GCST90199767	GCST90199659	-0.000130927	0.0011615
GCST90199767	GCST90199660	-0.0768905	-0.056873
GCST90199767	GCST90199661	0.0354649	0.038978
GCST90199767	GCST90199662	0.0558675	0.065118
GCST90199767	GCST90199663	0.0415383	0.044131
GCST90199767	GCST90199664	0.190351	0.19639
GCST90199767	GCST90199665	0.0443439	0.05657
GCST90199767	GCST90199666	0.122338	0.1396
GCST90199767	GCST90199667	0.335357	0.33084
GCST90199767	GCST90199668	0.212666	0.2261
GCST90199767	GCST90199669	0.204391	0.21201
GCST90199767	GCST90199670	-0.0443581	-0.030832
GCST90199767	GCST90199671	0.049563	0.065407
GCST90199767	GCST90199672	-0.123801	-0.10632
GCST90199767	GCST90199673	-0.0573587	-0.040445
GCST90199767	GCST90199674	0.0471268	0.075205
GCST90199767	GCST90199675	-0.0500663	-0.041233
GCST90199767	GCST90199676	0.0868048	0.095275
GCST90199767	GCST90199677	0.0749321	0.086987
GCST90199767	GCST90199678	-0.125718	-0.12248
GCST90199767	GCST90199679	-0.0167112	-0.021344
GCST90199767	GCST90199680	0.159802	0.16568
GCST90199767	GCST90199681	0.149057	0.13963
GCST90199767	GCST90199682	0.303649	0.29666
GCST90199767	GCST90199683	0.139841	0.13256
GCST90199767	GCST90199684	0.11697	0.13581
GCST90199767	GCST90199685	0.0814975	0.086667
GCST90199767	GCST90199686	-0.0541281	-0.043894
GCST90199767	GCST90199687	-0.107025	-0.094937
GCST90199767	GCST90199688	-0.00339513	0.011648
GCST90199767	GCST90199689	-0.00717342	0.0027407
GCST90199767	GCST90199690	0.0846384	0.10293
GCST90199767	GCST90199691	0.408988	0.41268
GCST90199767	GCST90199692	0.0654765	0.056325
GCST90199767	GCST90199693	0.0813018	0.101
GCST90199767	GCST90199694	0.0569051	0.062737
GCST90199767	GCST90199720	0.143416	0.15298
GCST90199767	GCST90199721	0.0130263	0.032989
GCST90199767	GCST90199722	0.138719	0.15106
GCST90199767	GCST90199723	0.0673689	0.088571
GCST90199767	GCST90199724	0.102989	0.11447
GCST90199767	GCST90199725	-0.0515719	-0.0315
GCST90199767	GCST90199726	0.438093	0.44133
GCST90199767	GCST90199727	-0.0772356	-0.059479
GCST90199767	GCST90199728	0.0512075	0.069599
GCST90199767	GCST90199729	-0.101393	-0.078585
GCST90199767	GCST90199730	0.148172	0.16253
GCST90199767	GCST90199731	0.070884	0.090435
GCST90199767	GCST90199732	-0.0697687	-0.053533
GCST90199767	GCST90199733	-0.0973972	-0.073734
GCST90199767	GCST90199734	0.0284822	0.039507
GCST90199767	GCST90199735	0.212844	0.22971
GCST90199767	GCST90199736	0.106868	0.12643
GCST90199767	GCST90199737	0.0476806	0.034476
GCST90199767	GCST90199738	-0.0143467	-0.014553
GCST90199767	GCST90199739	0.0455749	0.044073
GCST90199767	GCST90199740	0.144486	0.14913
GCST90199767	GCST90199741	0.0983672	0.11322
GCST90199767	GCST90199742	-0.12784	-0.10801
GCST90199767	GCST90199743	0.0361445	0.056428
GCST90199767	GCST90199744	0.0334657	0.054398
GCST90199767	GCST90199768	0.193534	0.19309
GCST90199767	GCST90199769	0.116787	0.12698
GCST90199767	GCST90200383	0.104651	0.10217
GCST90199767	GCST90200384	-0.117539	-0.1102
GCST90199767	GCST90200385	0.0884884	0.09587
GCST90199767	GCST90200386	0.0323889	0.050422
GCST90199767	GCST90200387	0.0283562	0.02651
GCST90199767	GCST90200388	0.0797071	0.10307
GCST90199767	GCST90200389	-0.0239089	-0.014834
GCST90199767	GCST90200390	0.0430886	0.054009
GCST90199767	GCST90200391	-0.030307	-0.033149
GCST90199767	GCST90200392	0.105249	0.11084
GCST90199767	GCST90200393	0.0277395	0.03399
GCST90199767	GCST90200394	0.117815	0.11448
GCST90199767	GCST90200395	0.00359571	0.0093716
GCST90199767	GCST90200396	0.103806	0.095005
GCST90199767	GCST90200397	0.0700689	0.0881
GCST90199767	GCST90200398	0.18514	0.19504
GCST90199767	GCST90200399	0.0032945	0.0098919
GCST90199767	GCST90200400	0.0236548	0.036238
GCST90199767	GCST90200401	0.132079	0.13767
GCST90199767	GCST90200402	-0.060974	-0.036528
GCST90199767	GCST90200403	0.147044	0.16018
GCST90199767	GCST90200404	0.0356766	0.044822
GCST90199767	GCST90200405	0.124961	0.14102
GCST90199767	GCST90200406	-0.020499	-0.0023253
GCST90199767	GCST90200407	0.0818456	0.095376
GCST90199767	GCST90200408	0.020989	0.021441
GCST90199767	GCST90200409	-0.013383	-0.00075036
GCST90199767	GCST90200410	-0.0479442	-0.025291
GCST90199767	GCST90200411	0.101077	0.1043
GCST90199767	GCST90200412	0.12177	0.12597
GCST90199767	GCST90200413	0.0257836	0.040117
GCST90199767	GCST90200414	0.0635338	0.076804
GCST90199767	GCST90200415	-0.141047	-0.12448
GCST90199767	GCST90200416	0.00581009	0.014949
GCST90199767	GCST90200417	0.180474	0.17904
GCST90199767	GCST90200418	-0.0122743	-0.0067301
GCST90199767	GCST90200419	-0.0123991	0.0087645
GCST90199767	GCST90200420	0.0384839	0.047987
GCST90199767	GCST90200421	0.0203498	0.015633
GCST90199767	GCST90200422	-0.00233358	0.00058502
GCST90199767	GCST90200423	-0.0373622	-0.011303
GCST90199767	GCST90200424	0.221514	0.21808
GCST90199767	GCST90200425	0.0192508	0.022693
GCST90199767	GCST90200426	-0.00287091	-0.00056398
GCST90199767	GCST90200427	-0.0188492	-0.0066561
GCST90199767	GCST90200428	-0.0103364	-0.0054169
GCST90199767	GCST90200429	0.231722	0.23519
GCST90199767	GCST90200430	0.0316339	0.037979
GCST90199767	GCST90200431	-0.00236908	0.015506
GCST90199767	GCST90200432	-0.0517419	-0.045589
GCST90199767	GCST90200433	0.0313011	0.042144
GCST90199767	GCST90200434	-0.0206053	-0.014455
GCST90199767	GCST90200435	0.0997017	0.10964
GCST90199767	GCST90200436	-0.077518	-0.072798
GCST90199767	GCST90200437	-0.0418042	-0.042486
GCST90199767	GCST90200438	-0.0412719	-0.045859
GCST90199767	GCST90200439	0.103332	0.11163
GCST90199767	GCST90200440	-0.00154763	-0.0021122
GCST90199767	GCST90200441	-0.120189	-0.11135
GCST90199767	GCST90200442	-0.0251885	-0.023191
GCST90199767	GCST90200443	0.768929	0.76218
GCST90199767	GCST90200444	0.143338	0.14243
GCST90199767	GCST90200445	0.00934949	0.011875
GCST90199767	GCST90200446	0.0020021	0.011582
GCST90199767	GCST90200447	0.162971	0.15376
GCST90199767	GCST90200448	0.0897125	0.098132
GCST90199767	GCST90200449	0.207115	0.19288
GCST90199767	GCST90200450	0.0641998	0.067158
GCST90199767	GCST90200451	0.00207391	0.015595
GCST90199767	GCST90200452	-0.0928626	-0.085776
GCST90199767	GCST90200453	0.137619	0.1356
GCST90199767	GCST90200454	0.207313	0.21571
GCST90199767	GCST90200455	0.111518	0.12759
GCST90199767	GCST90200456	0.0954423	0.1129
GCST90199767	GCST90200457	0.0592311	0.069467
GCST90199767	GCST90200458	-0.0315653	-0.017636
GCST90199767	GCST90200459	0.0434232	0.05647
GCST90199767	GCST90200460	0.0505365	0.055098
GCST90199767	GCST90200461	0.178959	0.17485
GCST90199767	GCST90200462	-0.0438889	-0.040276
GCST90199767	GCST90200463	0.119348	0.11703
GCST90199767	GCST90200464	-0.0340976	-0.026232
GCST90199767	GCST90200465	0.161341	0.17192
GCST90199767	GCST90200466	0.174351	0.18705
GCST90199767	GCST90200467	0.0615238	0.063874
GCST90199767	GCST90200468	-0.0547256	-0.048419
GCST90199767	GCST90200469	-0.0280308	-0.018053
GCST90199767	GCST90200470	0.159642	0.16756
GCST90199767	GCST90200471	0.121053	0.12942
GCST90199767	GCST90200472	0.0410043	0.042623
GCST90199767	GCST90200473	0.0374716	0.042876
GCST90199767	GCST90200474	0.246583	0.24635
GCST90199767	GCST90200475	-0.0416749	-0.043417
GCST90199767	GCST90200476	0.0487983	0.044111
GCST90199767	GCST90200477	0.224346	0.22926
GCST90199767	GCST90200478	0.10432	0.077724
GCST90199767	GCST90200479	0.0926263	0.099303
GCST90199767	GCST90200480	0.104143	0.094472
GCST90199767	GCST90200481	0.239086	0.23883
GCST90199767	GCST90200482	0.0993049	0.09057
GCST90199767	GCST90200483	0.11114	0.11669
GCST90199767	GCST90200484	-0.00922348	-0.0025765
GCST90199767	GCST90200485	0.431648	0.43651
GCST90199767	GCST90200486	0.0529474	0.0645
GCST90199767	GCST90200487	0.0817056	0.085636
GCST90199767	GCST90200488	0.432501	0.43927
GCST90199767	GCST90200489	0.0721768	0.067695
GCST90199767	GCST90200490	0.241299	0.24607
GCST90199767	GCST90200491	0.443825	0.44232
GCST90199767	GCST90200492	0.177293	0.17336
GCST90199767	GCST90200493	0.0592672	0.051166
GCST90199767	GCST90200494	0.0891448	0.074079
GCST90199767	GCST90200495	0.0256778	0.042995
GCST90199767	GCST90200496	0.15285	0.13852
GCST90199767	GCST90200497	0.0213672	0.02947
GCST90199767	GCST90200498	-0.0191517	-0.017027
GCST90199767	GCST90200499	0.0749649	0.062122
GCST90199767	GCST90200500	0.0353531	0.050121
GCST90199767	GCST90200501	0.0639519	0.066724
GCST90199767	GCST90200502	0.138837	0.14445
GCST90199767	GCST90200503	0.0577905	0.054889
GCST90199767	GCST90200504	0.071072	0.084576
GCST90199767	GCST90200505	0.0481051	0.043338
GCST90199767	GCST90200506	0.0153126	0.019166
GCST90199767	GCST90200507	0.221384	0.2306
GCST90199767	GCST90200508	0.0232543	0.031715
GCST90199767	GCST90200509	-0.0172988	-0.013321
GCST90199767	GCST90200510	0.11418	0.10552
GCST90199767	GCST90200511	0.148917	0.14623
GCST90199767	GCST90200512	0.108608	0.11428
GCST90199767	GCST90200513	0.125878	0.12778
GCST90199767	GCST90200514	0.047887	0.051002
GCST90199767	GCST90200515	0.0814613	0.092426
GCST90199767	GCST90200516	0.0536657	0.058749
GCST90199767	GCST90200517	0.28929	0.29235
GCST90199767	GCST90200518	0.116092	0.11088
GCST90199767	GCST90200519	0.188907	0.19538
GCST90199767	GCST90200520	0.0193872	0.032887
GCST90199767	GCST90200521	0.0617517	0.069669
GCST90199767	GCST90200522	0.156572	0.14912
GCST90199767	GCST90200523	0.188852	0.20146
GCST90199767	GCST90200524	0.0695592	0.061202
GCST90199767	GCST90200525	0.064733	0.053439
GCST90199767	GCST90200526	0.125907	0.13089
GCST90199767	GCST90200527	0.0393695	0.044136
GCST90199767	GCST90200528	0.0416118	0.032754
GCST90199767	GCST90200529	0.195391	0.18909
GCST90199767	GCST90200530	0.102597	0.11982
GCST90199767	GCST90200531	0.198316	0.20514
GCST90199767	GCST90200532	0.0989943	0.10652
GCST90199767	GCST90200533	0.249628	0.2487
GCST90199767	GCST90200534	0.249609	0.25144
GCST90199767	GCST90200535	-0.00613681	-0.0026568
GCST90199767	GCST90200536	0.0866689	0.073979
GCST90199767	GCST90200537	0.183457	0.18131
GCST90199767	GCST90200538	0.0700341	0.072699
GCST90199767	GCST90200539	0.0409036	0.037744
GCST90199767	GCST90200540	0.211101	0.21507
GCST90199767	GCST90200541	0.0740214	0.072828
GCST90199767	GCST90200589	0.0911582	0.092523
GCST90199767	GCST90200590	0.136257	0.14182
GCST90199767	GCST90200591	0.155544	0.15586
GCST90199767	GCST90200592	0.00315151	0.0092697
GCST90199767	GCST90200593	0.0222747	0.025049
GCST90199767	GCST90200594	0.159732	0.16427
GCST90199767	GCST90200595	0.0265106	0.038336
GCST90199767	GCST90200596	-0.0293045	-0.029582
GCST90199767	GCST90200597	0.0439591	0.054627
GCST90199767	GCST90200598	0.167351	0.18039
GCST90199767	GCST90200599	0.0185849	0.045856
GCST90199767	GCST90200600	0.144019	0.14733
GCST90199767	GCST90200601	0.174154	0.18073
GCST90199767	GCST90200602	0.0994352	0.10711
GCST90199767	GCST90200603	0.139282	0.14997
GCST90199767	GCST90200604	0.0237876	0.02679
GCST90199767	GCST90200605	0.0231062	0.033244
GCST90199767	GCST90200606	0.0175179	0.018017
GCST90199767	GCST90200607	0.0482518	0.058746
GCST90199767	GCST90200608	0.302978	0.29859
GCST90199767	GCST90200609	0.0375093	0.038978
GCST90199767	GCST90200610	0.22826	0.23674
GCST90199767	GCST90200611	-0.0223504	-0.014572
GCST90199767	GCST90200612	0.0830229	0.083317
GCST90199767	GCST90200613	0.24836	0.24173
GCST90199767	GCST90200614	0.0428935	0.056833
GCST90199767	GCST90200615	-0.0236851	-0.020066
GCST90199767	GCST90200616	0.272262	0.26458
GCST90199767	GCST90200617	0.0572996	0.058965
GCST90199767	GCST90200618	-0.0597181	-0.044569
GCST90199767	GCST90200619	0.0613387	0.083775
GCST90199767	GCST90200620	0.0643317	0.071097
GCST90199767	GCST90200621	0.151511	0.16031
GCST90199767	GCST90200622	0.0532428	0.04996
GCST90199767	GCST90200623	0.0698326	0.07679
GCST90199767	GCST90200624	0.147355	0.16018
GCST90199767	GCST90200625	0.0517595	0.063787
GCST90199767	GCST90200626	0.0930772	0.1141
GCST90199767	GCST90200627	0.0603051	0.068811
GCST90199767	GCST90200628	0.157591	0.16044
GCST90199767	GCST90200629	0.31268	0.31052
GCST90199767	GCST90200630	0.0232742	0.047193
GCST90199767	GCST90200631	0.0362149	0.038874
GCST90199767	GCST90200632	0.0113674	0.017211
GCST90199767	GCST90200633	0.316154	0.31497
GCST90199767	GCST90200634	0.273804	0.28003
GCST90199767	GCST90200635	0.0899989	0.096465
GCST90199767	GCST90200636	0.100814	0.10857
GCST90199767	GCST90200637	0.166862	0.1724
GCST90199767	GCST90200638	0.00875746	0.022986
GCST90199767	GCST90200639	0.00460682	0.003213
GCST90199767	GCST90200640	0.0375923	0.0591
GCST90199767	GCST90200641	-0.0356736	-0.018033
GCST90199767	GCST90200642	0.0516283	0.053231
GCST90199767	GCST90200643	0.0618556	0.061714
GCST90199767	GCST90200644	0.370574	0.3781
GCST90199767	GCST90200645	0.0239864	0.028809
GCST90199767	GCST90200646	0.195584	0.21251
GCST90199767	GCST90200647	0.118332	0.12696
GCST90199767	GCST90200648	-0.00179692	-0.0055417
GCST90199767	GCST90200649	0.313652	0.31809
GCST90199767	GCST90200650	0.098842	0.11639
GCST90199767	GCST90200651	0.0620245	0.08061
GCST90199767	GCST90200652	0.0790194	0.089782
GCST90199767	GCST90200653	0.22499	0.2379
GCST90199767	GCST90200654	-0.000113166	-0.001246
GCST90199767	GCST90200655	-0.0810913	-0.070334
GCST90199767	GCST90200656	0.412764	0.40364
GCST90199767	GCST90200657	-0.0358083	-0.033111
GCST90199767	GCST90200658	-0.0798876	-0.073356
GCST90199767	GCST90200659	0.019717	0.030848
GCST90199767	GCST90200660	-0.0224897	-0.023511
GCST90199767	GCST90200661	0.312167	0.33704
GCST90199767	GCST90200662	0.297583	0.30217
GCST90199767	GCST90200663	0.192518	0.20575
GCST90199767	GCST90200664	0.161135	0.16064
GCST90199767	GCST90200665	0.111592	0.12219
GCST90199767	GCST90200666	0.020745	0.027917
GCST90199767	GCST90200667	0.0296719	0.03328
GCST90199767	GCST90200668	0.0680327	0.076305
GCST90199767	GCST90200669	0.0890791	0.088087
GCST90199767	GCST90200670	-0.03376	-0.021672
GCST90199767	GCST90200671	0.124323	0.13703
GCST90199767	GCST90200672	0.301554	0.32021
GCST90199767	GCST90200673	0.203494	0.20529
GCST90199767	GCST90200674	-0.010972	-0.00041192
GCST90199767	GCST90200675	0.118644	0.13541
GCST90199767	GCST90200676	0.169634	0.18193
GCST90199767	GCST90200677	0.21628	0.22996
GCST90199767	GCST90200678	0.0689785	0.086075
GCST90199767	GCST90200679	0.0808364	0.093798
GCST90199767	GCST90200680	0.0174435	0.0098776
GCST90199767	GCST90200681	0.40989	0.4162
GCST90199767	GCST90200682	0.113684	0.12646
GCST90199767	GCST90200683	0.103088	0.11862
GCST90199767	GCST90200684	0.102657	0.12001
GCST90199767	GCST90200685	-0.0240534	0.00048646
GCST90199767	GCST90200686	-0.0404535	-0.020557
GCST90199767	GCST90200687	-0.060307	-0.043378
GCST90199767	GCST90200688	0.126982	0.13375
GCST90199767	GCST90200689	0.0305066	0.04312
GCST90199767	GCST90200690	0.196428	0.21315
GCST90199767	GCST90200691	0.142888	0.14813
GCST90199767	GCST90200692	-0.0704125	-0.043655
GCST90199767	GCST90200693	0.0760127	0.086686
GCST90199767	GCST90200694	0.109689	0.1112
GCST90199767	GCST90200695	0.195427	0.20252
GCST90199767	GCST90200696	0.126138	0.13206
GCST90199767	GCST90200697	0.0793358	0.087861
GCST90199767	GCST90200698	0.0100053	0.02667
GCST90199767	GCST90200699	0.0744869	0.083908
GCST90199767	GCST90200700	0.15644	0.16983
GCST90199767	GCST90200701	-0.0597565	-0.041059
GCST90199767	GCST90200702	-0.0306839	-0.012262
GCST90199767	GCST90200703	-0.035422	-0.020081
GCST90199767	GCST90200704	-0.0425868	-0.027314
GCST90199767	GCST90200705	0.166907	0.17437
GCST90199767	GCST90200706	0.0116598	0.032283
GCST90199767	GCST90200707	-0.00715177	0.010931
GCST90199767	GCST90200708	0.110623	0.11968
GCST90199767	GCST90200709	0.0482634	0.063186
GCST90199767	GCST90200710	0.120151	0.13142
GCST90199767	GCST90200711	0.141392	0.15616
GCST90199768	GCST90199622	0.0539853	0.048555
GCST90199768	GCST90199623	0.0305989	0.043062
GCST90199768	GCST90199624	0.231446	0.23236
GCST90199768	GCST90199625	0.0860314	0.10152
GCST90199768	GCST90199626	-0.0378193	-0.028131
GCST90199768	GCST90199627	0.0618744	0.067812
GCST90199768	GCST90199628	0.0854081	0.086427
GCST90199768	GCST90199629	-0.106662	-0.084047
GCST90199768	GCST90199630	0.651685	0.65752
GCST90199768	GCST90199631	-0.0172335	-0.021317
GCST90199768	GCST90199632	0.00617431	0.021036
GCST90199768	GCST90199633	0.0817838	0.088198
GCST90199768	GCST90199634	0.0543382	0.073729
GCST90199768	GCST90199635	0.198229	0.20709
GCST90199768	GCST90199636	0.124441	0.13711
GCST90199768	GCST90199637	0.126454	0.12575
GCST90199768	GCST90199638	-0.0159025	-0.0063875
GCST90199768	GCST90199639	0.0835877	0.086838
GCST90199768	GCST90199640	0.0476925	0.058127
GCST90199768	GCST90199641	0.148867	0.14672
GCST90199768	GCST90199642	0.0103444	0.03109
GCST90199768	GCST90199643	0.10248	0.097215
GCST90199768	GCST90199644	0.025105	0.02549
GCST90199768	GCST90199645	-0.0128257	-0.0037245
GCST90199768	GCST90199646	0.173235	0.16952
GCST90199768	GCST90199647	0.0136604	0.02249
GCST90199768	GCST90199648	-0.0773038	-0.076507
GCST90199768	GCST90199649	-0.0928157	-0.085118
GCST90199768	GCST90199650	0.0819943	0.091974
GCST90199768	GCST90199651	-0.0794934	-0.075392
GCST90199768	GCST90199652	0.00604042	0.016859
GCST90199768	GCST90199653	-0.110534	-0.10593
GCST90199768	GCST90199654	0.00840774	0.016085
GCST90199768	GCST90199655	-0.0414416	-0.045012
GCST90199768	GCST90199656	0.610474	0.61993
GCST90199768	GCST90199657	-0.0260603	-0.023163
GCST90199768	GCST90199658	-0.0234897	-0.022836
GCST90199768	GCST90199659	-0.0436315	-0.03129
GCST90199768	GCST90199660	-0.100216	-0.085946
GCST90199768	GCST90199661	0.0304709	0.02791
GCST90199768	GCST90199662	0.0806026	0.080259
GCST90199768	GCST90199663	0.123243	0.12389
GCST90199768	GCST90199664	0.069165	0.080531
GCST90199768	GCST90199665	0.0346754	0.036154
GCST90199768	GCST90199666	-0.102372	-0.10142
GCST90199768	GCST90199667	0.111717	0.13281
GCST90199768	GCST90199668	-0.0173242	0.001062
GCST90199768	GCST90199669	0.0017452	-0.0071486
GCST90199768	GCST90199670	-0.0134219	-0.010654
GCST90199768	GCST90199671	0.0482828	0.063913
GCST90199768	GCST90199672	-0.080129	-0.065849
GCST90199768	GCST90199673	-0.120989	-0.096371
GCST90199768	GCST90199674	-0.0636402	-0.054302
GCST90199768	GCST90199675	-0.0370341	-0.020834
GCST90199768	GCST90199676	0.00785715	0.0033863
GCST90199768	GCST90199677	-0.0398152	-0.041734
GCST90199768	GCST90199678	-0.0722149	-0.065411
GCST90199768	GCST90199679	-0.00744878	0.00090912
GCST90199768	GCST90199680	0.0475592	0.043856
GCST90199768	GCST90199681	0.0393679	0.042932
GCST90199768	GCST90199682	0.177084	0.19041
GCST90199768	GCST90199683	0.311427	0.30617
GCST90199768	GCST90199684	0.0187967	0.023866
GCST90199768	GCST90199685	-0.00949511	-0.0024299
GCST90199768	GCST90199686	-0.0134512	0.001642
GCST90199768	GCST90199687	-0.0866054	-0.068296
GCST90199768	GCST90199688	-0.0600516	-0.052127
GCST90199768	GCST90199689	0.156937	0.16891
GCST90199768	GCST90199690	-0.016147	-0.0021241
GCST90199768	GCST90199691	0.188008	0.19301
GCST90199768	GCST90199692	0.0384158	0.029115
GCST90199768	GCST90199693	-0.032615	-0.033261
GCST90199768	GCST90199694	0.0428805	0.05297
GCST90199768	GCST90199720	0.0031762	0.012119
GCST90199768	GCST90199721	-0.108262	-0.10072
GCST90199768	GCST90199722	0.00159219	0.011881
GCST90199768	GCST90199723	-0.0912946	-0.085504
GCST90199768	GCST90199724	0.092062	0.099916
GCST90199768	GCST90199725	-0.0345865	-0.02235
GCST90199768	GCST90199726	0.160894	0.16577
GCST90199768	GCST90199727	-0.1259	-0.11645
GCST90199768	GCST90199728	-0.0761053	-0.07061
GCST90199768	GCST90199729	-0.051727	-0.045449
GCST90199768	GCST90199730	-0.0443074	-0.044523
GCST90199768	GCST90199731	-0.0791876	-0.07255
GCST90199768	GCST90199732	-0.112791	-0.10269
GCST90199768	GCST90199733	-0.135336	-0.12461
GCST90199768	GCST90199734	-0.0247738	-0.0045628
GCST90199768	GCST90199735	0.147472	0.15655
GCST90199768	GCST90199736	-0.0203604	-0.028319
GCST90199768	GCST90199737	0.0506114	0.043877
GCST90199768	GCST90199738	-0.0417356	-0.034707
GCST90199768	GCST90199739	0.0899156	0.084371
GCST90199768	GCST90199740	0.762807	0.76832
GCST90199768	GCST90199741	0.0586308	0.072943
GCST90199768	GCST90199742	-0.104239	-0.097554
GCST90199768	GCST90199743	-0.0695736	-0.068134
GCST90199768	GCST90199744	-0.0820913	-0.071657
GCST90199768	GCST90199769	0.00714729	0.026997
GCST90199768	GCST90200383	0.0674323	0.079168
GCST90199768	GCST90200384	-0.106537	-0.079302
GCST90199768	GCST90200385	0.0236401	0.02056
GCST90199768	GCST90200386	0.177568	0.18842
GCST90199768	GCST90200387	-0.0636963	-0.062092
GCST90199768	GCST90200388	-0.100174	-0.091465
GCST90199768	GCST90200389	0.0243864	0.026264
GCST90199768	GCST90200390	-0.0551762	-0.052363
GCST90199768	GCST90200391	0.00465327	0.016433
GCST90199768	GCST90200392	0.0433473	0.051795
GCST90199768	GCST90200393	0.0440757	0.032611
GCST90199768	GCST90200394	0.0238232	0.021195
GCST90199768	GCST90200395	0.000997956	0.0069127
GCST90199768	GCST90200396	0.0388363	0.052567
GCST90199768	GCST90200397	-0.0735102	-0.071312
GCST90199768	GCST90200398	0.0659277	0.072491
GCST90199768	GCST90200399	0.0262648	0.023981
GCST90199768	GCST90200400	-0.0275644	-0.01642
GCST90199768	GCST90200401	0.0414446	0.039155
GCST90199768	GCST90200402	0.000557025	0.033034
GCST90199768	GCST90200403	0.0460965	0.059036
GCST90199768	GCST90200404	0.0200594	0.039555
GCST90199768	GCST90200405	0.0438302	0.067587
GCST90199768	GCST90200406	-0.0129631	0.0091407
GCST90199768	GCST90200407	-0.00900174	-0.00012058
GCST90199768	GCST90200408	-1.16273e-05	0.0032279
GCST90199768	GCST90200409	-0.055902	-0.052998
GCST90199768	GCST90200410	-0.0445362	-0.027544
GCST90199768	GCST90200411	0.0724296	0.076477
GCST90199768	GCST90200412	0.0294432	0.049144
GCST90199768	GCST90200413	-0.0456647	-0.029462
GCST90199768	GCST90200414	-0.0823278	-0.08105
GCST90199768	GCST90200415	-0.0299858	-0.015069
GCST90199768	GCST90200416	-0.0154443	-0.0097458
GCST90199768	GCST90200417	0.22511	0.21938
GCST90199768	GCST90200418	-0.0108789	-0.0020101
GCST90199768	GCST90200419	-0.0179942	0.009227
GCST90199768	GCST90200420	-0.00426496	0.010947
GCST90199768	GCST90200421	0.0941608	0.093736
GCST90199768	GCST90200422	0.000262409	0.0090218
GCST90199768	GCST90200423	-0.0275915	-0.0037389
GCST90199768	GCST90200424	0.122725	0.11827
GCST90199768	GCST90200425	0.0357988	0.021732
GCST90199768	GCST90200426	-0.0167846	0.0011038
GCST90199768	GCST90200427	-0.0575279	-0.042369
GCST90199768	GCST90200428	-0.0449195	-0.046832
GCST90199768	GCST90200429	0.0578345	0.068255
GCST90199768	GCST90200430	-0.0197641	-0.0088548
GCST90199768	GCST90200431	-0.0245987	-0.0067035
GCST90199768	GCST90200432	-0.000319417	0.0049442
GCST90199768	GCST90200433	0.0243115	0.030191
GCST90199768	GCST90200434	0.0373616	0.043433
GCST90199768	GCST90200435	0.0438161	0.058924
GCST90199768	GCST90200436	-0.00187493	0.0044024
GCST90199768	GCST90200437	-0.0102062	0.0035511
GCST90199768	GCST90200438	-0.0808364	-0.088568
GCST90199768	GCST90200439	0.0134784	0.016016
GCST90199768	GCST90200440	0.00530514	0.0073106
GCST90199768	GCST90200441	-0.144989	-0.13302
GCST90199768	GCST90200442	0.029975	0.029435
GCST90199768	GCST90200443	0.224215	0.22178
GCST90199768	GCST90200444	0.0515307	0.063174
GCST90199768	GCST90200445	0.00182943	0.0058794
GCST90199768	GCST90200446	-0.0488523	-0.04566
GCST90199768	GCST90200447	0.116814	0.11702
GCST90199768	GCST90200448	-0.0102044	-0.0055069
GCST90199768	GCST90200449	0.121701	0.11624
GCST90199768	GCST90200450	0.0226878	0.025279
GCST90199768	GCST90200451	-0.0635186	-0.059919
GCST90199768	GCST90200452	-0.0124073	-0.012937
GCST90199768	GCST90200453	0.0249916	0.025873
GCST90199768	GCST90200454	0.125774	0.14336
GCST90199768	GCST90200455	-0.00904583	0.0058791
GCST90199768	GCST90200456	0.0449022	0.069235
GCST90199768	GCST90200457	-0.049616	-0.052465
GCST90199768	GCST90200458	-0.0340279	-0.030239
GCST90199768	GCST90200459	-0.0528513	-0.045772
GCST90199768	GCST90200460	-0.0128118	-0.0010432
GCST90199768	GCST90200461	0.0949142	0.10382
GCST90199768	GCST90200462	0.0893564	0.091329
GCST90199768	GCST90200463	0.00752101	0.010803
GCST90199768	GCST90200464	-0.0373353	-0.039873
GCST90199768	GCST90200465	0.18445	0.19944
GCST90199768	GCST90200466	0.0598622	0.057712
GCST90199768	GCST90200467	0.00108076	-0.00067161
GCST90199768	GCST90200468	-0.0200743	-0.025376
GCST90199768	GCST90200469	0.0608826	0.054595
GCST90199768	GCST90200470	0.033536	0.04531
GCST90199768	GCST90200471	-0.0241387	-0.02972
GCST90199768	GCST90200472	0.400033	0.40603
GCST90199768	GCST90200473	-0.0986492	-0.085728
GCST90199768	GCST90200474	0.0686416	0.069094
GCST90199768	GCST90200475	-0.0259181	-0.031716
GCST90199768	GCST90200476	0.404028	0.41616
GCST90199768	GCST90200477	0.0684565	0.065379
GCST90199768	GCST90200478	0.101514	0.10528
GCST90199768	GCST90200479	0.0127539	0.02488
GCST90199768	GCST90200480	0.0882501	0.090058
GCST90199768	GCST90200481	0.111631	0.126
GCST90199768	GCST90200482	0.0993984	0.11228
GCST90199768	GCST90200483	0.598789	0.60818
GCST90199768	GCST90200484	-0.0284558	-0.010262
GCST90199768	GCST90200485	0.128312	0.13829
GCST90199768	GCST90200486	0.217245	0.22326
GCST90199768	GCST90200487	-0.0123153	0.0023569
GCST90199768	GCST90200488	0.176892	0.18579
GCST90199768	GCST90200489	0.0862954	0.089857
GCST90199768	GCST90200490	0.167322	0.16896
GCST90199768	GCST90200491	0.21576	0.22159
GCST90199768	GCST90200492	0.131986	0.14972
GCST90199768	GCST90200493	0.340394	0.34617
GCST90199768	GCST90200494	0.0773177	0.077812
GCST90199768	GCST90200495	-0.0132587	-0.009298
GCST90199768	GCST90200496	0.153765	0.15665
GCST90199768	GCST90200497	-0.0565944	-0.043106
GCST90199768	GCST90200498	0.0314493	0.03704
GCST90199768	GCST90200499	0.0631954	0.066274
GCST90199768	GCST90200500	0.178305	0.18687
GCST90199768	GCST90200501	0.0802868	0.094256
GCST90199768	GCST90200502	0.0894526	0.098533
GCST90199768	GCST90200503	0.0594656	0.052652
GCST90199768	GCST90200504	0.0697676	0.074767
GCST90199768	GCST90200505	-0.0127207	-0.02222
GCST90199768	GCST90200506	0.0544157	0.054974
GCST90199768	GCST90200507	0.121933	0.12255
GCST90199768	GCST90200508	0.0288244	0.046144
GCST90199768	GCST90200509	0.045634	0.050073
GCST90199768	GCST90200510	0.0945747	0.097773
GCST90199768	GCST90200511	0.125351	0.13909
GCST90199768	GCST90200512	-0.0235437	-0.013647
GCST90199768	GCST90200513	0.0798334	0.080961
GCST90199768	GCST90200514	0.156668	0.16587
GCST90199768	GCST90200515	0.00440976	0.024625
GCST90199768	GCST90200516	-0.0438353	-0.032915
GCST90199768	GCST90200517	0.103298	0.10232
GCST90199768	GCST90200518	-0.0288707	-0.023049
GCST90199768	GCST90200519	0.529633	0.54405
GCST90199768	GCST90200520	0.0174265	0.025079
GCST90199768	GCST90200521	0.0678914	0.063758
GCST90199768	GCST90200522	0.0758713	0.075435
GCST90199768	GCST90200523	0.052389	0.064543
GCST90199768	GCST90200524	0.0753036	0.067822
GCST90199768	GCST90200525	0.0332369	0.030188
GCST90199768	GCST90200526	0.00836004	0.034519
GCST90199768	GCST90200527	0.0190117	0.027886
GCST90199768	GCST90200528	0.0321609	0.023422
GCST90199768	GCST90200529	0.0319074	0.019669
GCST90199768	GCST90200530	-0.00739504	-0.0051968
GCST90199768	GCST90200531	0.0274109	0.033148
GCST90199768	GCST90200532	0.0357154	0.049936
GCST90199768	GCST90200533	0.0596154	0.065109
GCST90199768	GCST90200534	0.0940275	0.090588
GCST90199768	GCST90200535	0.044782	0.05496
GCST90199768	GCST90200536	0.0485458	0.044922
GCST90199768	GCST90200537	0.0458986	0.065661
GCST90199768	GCST90200538	0.091852	0.087896
GCST90199768	GCST90200539	-0.0438085	-0.039577
GCST90199768	GCST90200540	0.0917856	0.094127
GCST90199768	GCST90200541	0.0623901	0.065799
GCST90199768	GCST90200589	-0.00736672	-0.0061073
GCST90199768	GCST90200590	-0.0423906	-0.021437
GCST90199768	GCST90200591	0.0445489	0.046626
GCST90199768	GCST90200592	-0.0648979	-0.066758
GCST90199768	GCST90200593	0.0107568	-0.0036288
GCST90199768	GCST90200594	0.104568	0.11199
GCST90199768	GCST90200595	-0.0115166	-0.012919
GCST90199768	GCST90200596	0.0125846	0.014346
GCST90199768	GCST90200597	0.163141	0.17201
GCST90199768	GCST90200598	-0.011239	0.0058393
GCST90199768	GCST90200599	-0.0595158	-0.038537
GCST90199768	GCST90200600	0.140654	0.15339
GCST90199768	GCST90200601	0.0704645	0.082837
GCST90199768	GCST90200602	0.141226	0.1544
GCST90199768	GCST90200603	0.0787186	0.088439
GCST90199768	GCST90200604	0.0202697	0.01787
GCST90199768	GCST90200605	0.0177398	0.033992
GCST90199768	GCST90200606	0.125995	0.13051
GCST90199768	GCST90200607	0.00992824	0.026806
GCST90199768	GCST90200608	0.185673	0.17927
GCST90199768	GCST90200609	0.0287826	0.03794
GCST90199768	GCST90200610	0.0831982	0.098951
GCST90199768	GCST90200611	-0.0409201	-0.030942
GCST90199768	GCST90200612	0.0165344	0.0059077
GCST90199768	GCST90200613	0.0786123	0.071926
GCST90199768	GCST90200614	0.012492	0.014302
GCST90199768	GCST90200615	-0.013523	-0.00030634
GCST90199768	GCST90200616	0.167064	0.17604
GCST90199768	GCST90200617	0.0361003	0.046039
GCST90199768	GCST90200618	-0.0878338	-0.083567
GCST90199768	GCST90200619	-0.0351149	-0.028678
GCST90199768	GCST90200620	-0.0098317	-0.0041379
GCST90199768	GCST90200621	0.109883	0.12485
GCST90199768	GCST90200622	0.549137	0.54638
GCST90199768	GCST90200623	-0.00189945	-0.003049
GCST90199768	GCST90200624	0.0895617	0.10644
GCST90199768	GCST90200625	0.0344275	0.052829
GCST90199768	GCST90200626	0.0377926	0.054345
GCST90199768	GCST90200627	0.000244626	0.0024138
GCST90199768	GCST90200628	0.131713	0.1398
GCST90199768	GCST90200629	0.10017	0.099025
GCST90199768	GCST90200630	-0.0549081	-0.032842
GCST90199768	GCST90200631	0.00648324	0.013333
GCST90199768	GCST90200632	0.00255674	0.0024401
GCST90199768	GCST90200633	0.137449	0.15889
GCST90199768	GCST90200634	0.107885	0.13282
GCST90199768	GCST90200635	0.0423363	0.062692
GCST90199768	GCST90200636	-0.0462678	-0.036038
GCST90199768	GCST90200637	0.624174	0.62575
GCST90199768	GCST90200638	0.00748424	0.013434
GCST90199768	GCST90200639	0.0615627	0.056031
GCST90199768	GCST90200640	-0.0494203	-0.048605
GCST90199768	GCST90200641	-0.0166052	-0.0086564
GCST90199768	GCST90200642	0.0316023	0.032226
GCST90199768	GCST90200643	0.0115078	0.025132
GCST90199768	GCST90200644	0.0939636	0.10132
GCST90199768	GCST90200645	0.0554436	0.05061
GCST90199768	GCST90200646	0.0214186	0.039955
GCST90199768	GCST90200647	0.0512868	0.059684
GCST90199768	GCST90200648	-0.0116487	0.00086414
GCST90199768	GCST90200649	0.0151928	0.021992
GCST90199768	GCST90200650	0.0253206	0.035122
GCST90199768	GCST90200651	0.000955608	0.011266
GCST90199768	GCST90200652	0.0145984	0.02051
GCST90199768	GCST90200653	0.0428191	0.045034
GCST90199768	GCST90200654	-0.0108674	-0.025479
GCST90199768	GCST90200655	-0.0352046	-0.032923
GCST90199768	GCST90200656	0.18729	0.18878
GCST90199768	GCST90200657	-0.0449138	-0.045613
GCST90199768	GCST90200658	0.0016723	0.012005
GCST90199768	GCST90200659	0.0094412	0.0089748
GCST90199768	GCST90200660	-0.00336935	0.011201
GCST90199768	GCST90200661	0.133193	0.14024
GCST90199768	GCST90200662	0.0989574	0.10674
GCST90199768	GCST90200663	0.0401066	0.042913
GCST90199768	GCST90200664	0.0924668	0.08061
GCST90199768	GCST90200665	0.0199528	0.037394
GCST90199768	GCST90200666	-0.0221784	-0.00074836
GCST90199768	GCST90200667	-0.00825167	-0.0068147
GCST90199768	GCST90200668	0.149046	0.1589
GCST90199768	GCST90200669	0.0239598	0.045812
GCST90199768	GCST90200670	0.0398924	0.037916
GCST90199768	GCST90200671	0.0406154	0.052825
GCST90199768	GCST90200672	0.142525	0.15646
GCST90199768	GCST90200673	0.0163539	0.036436
GCST90199768	GCST90200674	-0.0857244	-0.070327
GCST90199768	GCST90200675	0.0389507	0.048926
GCST90199768	GCST90200676	0.0911153	0.087393
GCST90199768	GCST90200677	0.102654	0.11101
GCST90199768	GCST90200678	0.0616085	0.065211
GCST90199768	GCST90200679	0.0870679	0.10013
GCST90199768	GCST90200680	0.0459344	0.042148
GCST90199768	GCST90200681	0.164027	0.17878
GCST90199768	GCST90200682	-0.24386	-0.23291
GCST90199768	GCST90200683	0.111117	0.1208
GCST90199768	GCST90200684	0.0563306	0.060924
GCST90199768	GCST90200685	-0.00622779	0.0094069
GCST90199768	GCST90200686	-0.0492685	-0.036222
GCST90199768	GCST90200687	-0.0707962	-0.041591
GCST90199768	GCST90200688	0.0320732	0.051057
GCST90199768	GCST90200689	0.0119897	0.013054
GCST90199768	GCST90200690	0.0437833	0.050826
GCST90199768	GCST90200691	0.0423389	0.054789
GCST90199768	GCST90200692	-0.0513633	-0.031995
GCST90199768	GCST90200693	0.142475	0.13623
GCST90199768	GCST90200694	0.0369823	0.047805
GCST90199768	GCST90200695	0.0417614	0.052409
GCST90199768	GCST90200696	0.0592275	0.06257
GCST90199768	GCST90200697	0.0338506	0.038154
GCST90199768	GCST90200698	-0.0203112	-0.017842
GCST90199768	GCST90200699	0.00170514	0.028115
GCST90199768	GCST90200700	0.0452869	0.054779
GCST90199768	GCST90200701	-0.0971617	-0.071544
GCST90199768	GCST90200702	-0.0920531	-0.064073
GCST90199768	GCST90200703	-0.0979414	-0.071242
GCST90199768	GCST90200704	-0.0676596	-0.044776
GCST90199768	GCST90200705	0.0708294	0.080249
GCST90199768	GCST90200706	-0.0573052	-0.036198
GCST90199768	GCST90200707	0.0175521	0.032337
GCST90199768	GCST90200708	0.0296255	0.035058
GCST90199768	GCST90200709	-0.030931	-0.023572
GCST90199768	GCST90200710	0.065962	0.076759
GCST90199768	GCST90200711	0.0897435	0.10567
GCST90199769	GCST90199622	-0.0160054	-0.016275
GCST90199769	GCST90199623	0.0308635	0.042363
GCST90199769	GCST90199624	-0.038956	-0.023905
GCST90199769	GCST90199625	-0.202443	-0.19334
GCST90199769	GCST90199626	-0.0807578	-0.079126
GCST90199769	GCST90199627	-0.0637472	-0.057316
GCST90199769	GCST90199628	-0.0699739	-0.044276
GCST90199769	GCST90199629	-0.151885	-0.13556
GCST90199769	GCST90199630	-0.0400972	-0.026601
GCST90199769	GCST90199631	0.162136	0.15849
GCST90199769	GCST90199632	-0.105244	-0.11404
GCST90199769	GCST90199633	0.25694	0.25298
GCST90199769	GCST90199634	-0.0350274	-0.021705
GCST90199769	GCST90199635	-0.123019	-0.10815
GCST90199769	GCST90199636	-0.0651347	-0.054371
GCST90199769	GCST90199637	0.0726751	0.083233
GCST90199769	GCST90199638	-0.12648	-0.12215
GCST90199769	GCST90199639	0.104268	0.1021
GCST90199769	GCST90199640	-0.206273	-0.20747
GCST90199769	GCST90199641	0.036971	0.036831
GCST90199769	GCST90199642	-0.0380232	-0.027448
GCST90199769	GCST90199643	-0.044293	-0.028872
GCST90199769	GCST90199644	0.00724176	-0.0021289
GCST90199769	GCST90199645	0.0533731	0.070195
GCST90199769	GCST90199646	-0.0918878	-0.10071
GCST90199769	GCST90199647	0.0784705	0.087718
GCST90199769	GCST90199648	-0.0217112	-0.016758
GCST90199769	GCST90199649	0.0991198	0.11331
GCST90199769	GCST90199650	-0.0140188	-0.013653
GCST90199769	GCST90199651	0.285017	0.29244
GCST90199769	GCST90199652	0.0506765	0.056646
GCST90199769	GCST90199653	-0.0291678	-0.033329
GCST90199769	GCST90199654	0.0715449	0.086974
GCST90199769	GCST90199655	0.179609	0.18239
GCST90199769	GCST90199656	-0.0326335	-0.027602
GCST90199769	GCST90199657	0.0340965	0.03599
GCST90199769	GCST90199658	0.164185	0.16481
GCST90199769	GCST90199659	-0.0394716	-0.036089
GCST90199769	GCST90199660	0.0122973	0.029461
GCST90199769	GCST90199661	0.0996687	0.10977
GCST90199769	GCST90199662	-0.0366227	-0.019995
GCST90199769	GCST90199663	-0.18288	-0.18483
GCST90199769	GCST90199664	0.00496482	0.0060561
GCST90199769	GCST90199665	-0.0481998	-0.040737
GCST90199769	GCST90199666	0.331878	0.33541
GCST90199769	GCST90199667	-0.022336	-0.0089655
GCST90199769	GCST90199668	0.392938	0.39111
GCST90199769	GCST90199669	0.493741	0.49891
GCST90199769	GCST90199670	-0.0295849	-0.022124
GCST90199769	GCST90199671	0.0379413	0.036204
GCST90199769	GCST90199672	-0.0942275	-0.08998
GCST90199769	GCST90199673	0.0729596	0.076564
GCST90199769	GCST90199674	0.531645	0.53448
GCST90199769	GCST90199675	-0.156984	-0.14494
GCST90199769	GCST90199676	0.0586056	0.057753
GCST90199769	GCST90199677	0.258582	0.25856
GCST90199769	GCST90199678	-0.0884052	-0.093709
GCST90199769	GCST90199679	0.057672	0.065098
GCST90199769	GCST90199680	0.608451	0.61166
GCST90199769	GCST90199681	-0.0359642	-0.045474
GCST90199769	GCST90199682	0.0584125	0.070749
GCST90199769	GCST90199683	-0.0560736	-0.035694
GCST90199769	GCST90199684	0.0607459	0.067485
GCST90199769	GCST90199685	0.0181727	0.012613
GCST90199769	GCST90199686	-0.129505	-0.1218
GCST90199769	GCST90199687	-0.0664867	-0.065584
GCST90199769	GCST90199688	0.269827	0.27194
GCST90199769	GCST90199689	-0.0422952	-0.030391
GCST90199769	GCST90199690	0.00500107	0.014812
GCST90199769	GCST90199691	0.0418353	0.05573
GCST90199769	GCST90199692	0.0380949	0.027128
GCST90199769	GCST90199693	0.671124	0.67187
GCST90199769	GCST90199694	0.0856629	0.087645
GCST90199769	GCST90199720	0.326336	0.32317
GCST90199769	GCST90199721	0.33986	0.3412
GCST90199769	GCST90199722	0.328756	0.33244
GCST90199769	GCST90199723	0.466551	0.46661
GCST90199769	GCST90199724	-0.0322902	-0.013347
GCST90199769	GCST90199725	0.0156612	0.027791
GCST90199769	GCST90199726	-0.00189314	-0.00010764
GCST90199769	GCST90199727	0.0133058	0.027475
GCST90199769	GCST90199728	0.493996	0.49986
GCST90199769	GCST90199729	-0.164095	-0.14502
GCST90199769	GCST90199730	0.435592	0.44183
GCST90199769	GCST90199731	0.446959	0.4536
GCST90199769	GCST90199732	-0.0957062	-0.085128
GCST90199769	GCST90199733	-0.0639381	-0.050782
GCST90199769	GCST90199734	0.00880434	0.0092878
GCST90199769	GCST90199735	0.0213328	0.032689
GCST90199769	GCST90199736	0.127042	0.13417
GCST90199769	GCST90199737	-0.0549376	-0.049805
GCST90199769	GCST90199738	-0.0694333	-0.065967
GCST90199769	GCST90199739	0.0202472	0.015793
GCST90199769	GCST90199740	-0.025627	-0.0020771
GCST90199769	GCST90199741	-0.0121766	0.0027988
GCST90199769	GCST90199742	-0.059243	-0.049628
GCST90199769	GCST90199743	0.187579	0.20148
GCST90199769	GCST90199744	0.484842	0.49017
GCST90199769	GCST90200383	-0.084029	-0.074235
GCST90199769	GCST90200384	-0.144027	-0.13793
GCST90199769	GCST90200385	0.0144126	0.01534
GCST90199769	GCST90200386	-0.0192574	-0.0077445
GCST90199769	GCST90200387	-0.0667485	-0.054481
GCST90199769	GCST90200388	0.421517	0.42562
GCST90199769	GCST90200389	-0.0330509	-0.020189
GCST90199769	GCST90200390	0.469064	0.47147
GCST90199769	GCST90200391	-0.11019	-0.089047
GCST90199769	GCST90200392	-0.00765627	0.0037158
GCST90199769	GCST90200393	-0.0287549	-0.017858
GCST90199769	GCST90200394	0.0749717	0.076876
GCST90199769	GCST90200395	0.0235113	0.022599
GCST90199769	GCST90200396	-0.133187	-0.12182
GCST90199769	GCST90200397	0.441803	0.44829
GCST90199769	GCST90200398	0.293457	0.30167
GCST90199769	GCST90200399	-0.0449548	-0.039975
GCST90199769	GCST90200400	0.0436794	0.051676
GCST90199769	GCST90200401	-0.0253296	-0.022674
GCST90199769	GCST90200402	-0.204115	-0.18052
GCST90199769	GCST90200403	-0.112307	-0.10011
GCST90199769	GCST90200404	-0.163827	-0.15263
GCST90199769	GCST90200405	-0.0103622	0.0045339
GCST90199769	GCST90200406	0.0230785	0.028171
GCST90199769	GCST90200407	0.102975	0.10234
GCST90199769	GCST90200408	0.0901915	0.092671
GCST90199769	GCST90200409	0.192517	0.2004
GCST90199769	GCST90200410	0.22231	0.22574
GCST90199769	GCST90200411	-0.106085	-0.1046
GCST90199769	GCST90200412	-0.0338247	-0.030027
GCST90199769	GCST90200413	-0.0637545	-0.049473
GCST90199769	GCST90200414	0.426531	0.4285
GCST90199769	GCST90200415	0.0122153	0.025715
GCST90199769	GCST90200416	-0.0229918	-0.016458
GCST90199769	GCST90200417	-0.045975	-0.026508
GCST90199769	GCST90200418	-0.0190895	-0.012158
GCST90199769	GCST90200419	-0.0268309	-0.0077047
GCST90199769	GCST90200420	0.0103662	0.0092903
GCST90199769	GCST90200421	-0.021043	-0.026545
GCST90199769	GCST90200422	0.0583402	0.054344
GCST90199769	GCST90200423	0.00393759	0.027785
GCST90199769	GCST90200424	-0.0022137	-0.0073661
GCST90199769	GCST90200425	-0.0707594	-0.072496
GCST90199769	GCST90200426	-0.111369	-0.10585
GCST90199769	GCST90200427	-0.153999	-0.14003
GCST90199769	GCST90200428	0.265678	0.26511
GCST90199769	GCST90200429	0.00707194	0.0018619
GCST90199769	GCST90200430	0.0389899	0.043862
GCST90199769	GCST90200431	-0.117748	-0.10848
GCST90199769	GCST90200432	-0.114338	-0.096118
GCST90199769	GCST90200433	-0.0655999	-0.062959
GCST90199769	GCST90200434	-0.0115959	-0.0079209
GCST90199769	GCST90200435	0.224659	0.22489
GCST90199769	GCST90200436	0.0823203	0.091208
GCST90199769	GCST90200437	-0.1531	-0.15122
GCST90199769	GCST90200438	0.293963	0.29683
GCST90199769	GCST90200439	-0.00392246	-0.0027924
GCST90199769	GCST90200440	0.040213	0.039864
GCST90199769	GCST90200441	-0.252931	-0.24388
GCST90199769	GCST90200442	-0.0991361	-0.089345
GCST90199769	GCST90200443	0.106833	0.11642
GCST90199769	GCST90200444	-0.0185544	-0.0098358
GCST90199769	GCST90200445	0.120865	0.1295
GCST90199769	GCST90200446	0.313774	0.31598
GCST90199769	GCST90200447	0.0162942	0.012193
GCST90199769	GCST90200448	0.132603	0.13239
GCST90199769	GCST90200449	-0.0614011	-0.073823
GCST90199769	GCST90200450	0.110122	0.12047
GCST90199769	GCST90200451	0.425699	0.4294
GCST90199769	GCST90200452	-0.109174	-0.090767
GCST90199769	GCST90200453	0.000887185	0.0068517
GCST90199769	GCST90200454	0.0427076	0.05677
GCST90199769	GCST90200455	0.183757	0.18135
GCST90199769	GCST90200456	0.113	0.12662
GCST90199769	GCST90200457	0.394813	0.39571
GCST90199769	GCST90200458	-0.0465548	-0.046231
GCST90199769	GCST90200459	0.458098	0.46415
GCST90199769	GCST90200460	0.117706	0.12434
GCST90199769	GCST90200461	-0.00508706	-0.010288
GCST90199769	GCST90200462	-0.0294398	-0.02207
GCST90199769	GCST90200463	0.0976648	0.10847
GCST90199769	GCST90200464	-0.07519	-0.085147
GCST90199769	GCST90200465	-0.126027	-0.12542
GCST90199769	GCST90200466	0.0899648	0.086357
GCST90199769	GCST90200467	-0.0248077	-0.020431
GCST90199769	GCST90200468	-0.0721357	-0.0778
GCST90199769	GCST90200469	-0.0151836	-0.0082015
GCST90199769	GCST90200470	0.0524537	0.065539
GCST90199769	GCST90200471	-0.0262288	-0.018355
GCST90199769	GCST90200472	-0.0307361	-0.0079239
GCST90199769	GCST90200473	0.0397481	0.046353
GCST90199769	GCST90200474	0.0711261	0.07912
GCST90199769	GCST90200475	-0.0863353	-0.092633
GCST90199769	GCST90200476	-0.0426865	-0.026403
GCST90199769	GCST90200477	0.0792175	0.09093
GCST90199769	GCST90200478	-0.0955515	-0.089786
GCST90199769	GCST90200479	0.0865354	0.089247
GCST90199769	GCST90200480	-0.043796	-0.041816
GCST90199769	GCST90200481	0.0389596	0.047182
GCST90199769	GCST90200482	0.0101371	0.008328
GCST90199769	GCST90200483	0.0052601	0.022148
GCST90199769	GCST90200484	-0.106602	-0.09388
GCST90199769	GCST90200485	0.0957754	0.1039
GCST90199769	GCST90200486	0.0224857	0.03352
GCST90199769	GCST90200487	0.128192	0.13276
GCST90199769	GCST90200488	0.0825249	0.074073
GCST90199769	GCST90200489	-0.0849522	-0.083582
GCST90199769	GCST90200490	0.2301	0.23921
GCST90199769	GCST90200491	0.0824903	0.08279
GCST90199769	GCST90200492	-0.0630728	-0.065483
GCST90199769	GCST90200493	-0.0171568	-0.0060952
GCST90199769	GCST90200494	-0.1451	-0.13025
GCST90199769	GCST90200495	-0.013972	-0.0066757
GCST90199769	GCST90200496	-0.113832	-0.10825
GCST90199769	GCST90200497	-0.0631087	-0.055082
GCST90199769	GCST90200498	0.0117727	0.017138
GCST90199769	GCST90200499	-0.107263	-0.10346
GCST90199769	GCST90200500	-0.0158207	-0.0055855
GCST90199769	GCST90200501	-0.113016	-0.10309
GCST90199769	GCST90200502	0.0495012	0.068337
GCST90199769	GCST90200503	-0.00308792	-0.012148
GCST90199769	GCST90200504	-0.0171655	-0.009899
GCST90199769	GCST90200505	-0.0948767	-0.09713
GCST90199769	GCST90200506	-0.0552365	-0.053605
GCST90199769	GCST90200507	0.0906501	0.10414
GCST90199769	GCST90200508	-0.00865314	-0.0021855
GCST90199769	GCST90200509	-0.0483874	-0.047107
GCST90199769	GCST90200510	-0.122866	-0.10905
GCST90199769	GCST90200511	-0.0508653	-0.029771
GCST90199769	GCST90200512	0.168506	0.17234
GCST90199769	GCST90200513	-0.01961	-0.0048519
GCST90199769	GCST90200514	0.0869352	0.08022
GCST90199769	GCST90200515	0.0630944	0.064869
GCST90199769	GCST90200516	-0.0271189	-0.02543
GCST90199769	GCST90200517	0.146248	0.1572
GCST90199769	GCST90200518	0.37715	0.37411
GCST90199769	GCST90200519	0.0444533	0.052003
GCST90199769	GCST90200520	0.00955487	0.010072
GCST90199769	GCST90200521	0.066975	0.082961
GCST90199769	GCST90200522	0.00815515	0.0064771
GCST90199769	GCST90200523	0.0563372	0.070872
GCST90199769	GCST90200524	-0.0646554	-0.058922
GCST90199769	GCST90200525	0.0338604	0.029688
GCST90199769	GCST90200526	0.0247586	0.035298
GCST90199769	GCST90200527	0.146556	0.1549
GCST90199769	GCST90200528	0.0407825	0.046524
GCST90199769	GCST90200529	0.128607	0.12546
GCST90199769	GCST90200530	0.438103	0.43875
GCST90199769	GCST90200531	0.0410757	0.043971
GCST90199769	GCST90200532	0.138673	0.14401
GCST90199769	GCST90200533	0.246428	0.2524
GCST90199769	GCST90200534	0.301425	0.30343
GCST90199769	GCST90200535	-0.0904525	-0.084029
GCST90199769	GCST90200536	-0.0476315	-0.046731
GCST90199769	GCST90200537	0.068483	0.07673
GCST90199769	GCST90200538	0.0100598	0.014201
GCST90199769	GCST90200539	0.0514168	0.057049
GCST90199769	GCST90200540	0.0920174	0.091765
GCST90199769	GCST90200541	0.0119573	0.010997
GCST90199769	GCST90200589	0.0933382	0.094436
GCST90199769	GCST90200590	0.114642	0.12228
GCST90199769	GCST90200591	0.0595498	0.077334
GCST90199769	GCST90200592	0.190762	0.19227
GCST90199769	GCST90200593	-0.0426415	-0.033851
GCST90199769	GCST90200594	0.0376194	0.055016
GCST90199769	GCST90200595	-0.0507919	-0.050981
GCST90199769	GCST90200596	0.0602551	0.064503
GCST90199769	GCST90200597	0.00333899	0.0059238
GCST90199769	GCST90200598	0.0395595	0.048561
GCST90199769	GCST90200599	0.0673571	0.077063
GCST90199769	GCST90200600	-0.032007	-0.018388
GCST90199769	GCST90200601	-0.113827	-0.092766
GCST90199769	GCST90200602	0.094872	0.097695
GCST90199769	GCST90200603	-0.029985	-0.01953
GCST90199769	GCST90200604	0.0374179	0.050074
GCST90199769	GCST90200605	-0.0197113	-0.01509
GCST90199769	GCST90200606	-0.0470016	-0.048693
GCST90199769	GCST90200607	-0.0576302	-0.049177
GCST90199769	GCST90200608	0.0295493	0.037384
GCST90199769	GCST90200609	0.0400648	0.045564
GCST90199769	GCST90200610	0.0129835	0.023069
GCST90199769	GCST90200611	0.0149115	0.010424
GCST90199769	GCST90200612	0.375201	0.37084
GCST90199769	GCST90200613	0.0513724	0.062978
GCST90199769	GCST90200614	-0.0784494	-0.060843
GCST90199769	GCST90200615	0.0217017	0.02426
GCST90199769	GCST90200616	-0.0013692	0.011791
GCST90199769	GCST90200617	0.240437	0.24497
GCST90199769	GCST90200618	0.375745	0.3783
GCST90199769	GCST90200619	0.121569	0.1193
GCST90199769	GCST90200620	-0.0304107	-0.022892
GCST90199769	GCST90200621	-0.0839442	-0.061497
GCST90199769	GCST90200622	0.00891337	0.013115
GCST90199769	GCST90200623	-0.0941135	-0.095067
GCST90199769	GCST90200624	0.0773694	0.097878
GCST90199769	GCST90200625	-0.127159	-0.11659
GCST90199769	GCST90200626	0.0852331	0.089595
GCST90199769	GCST90200627	0.0329303	0.034402
GCST90199769	GCST90200628	0.0146078	0.017089
GCST90199769	GCST90200629	0.059357	0.060168
GCST90199769	GCST90200630	0.0791914	0.080796
GCST90199769	GCST90200631	0.00121191	0.0063996
GCST90199769	GCST90200632	-0.000321202	0.012676
GCST90199769	GCST90200633	0.165574	0.16662
GCST90199769	GCST90200634	0.0186049	0.024544
GCST90199769	GCST90200635	0.131204	0.14101
GCST90199769	GCST90200636	0.0911894	0.090165
GCST90199769	GCST90200637	0.0170988	0.032746
GCST90199769	GCST90200638	0.0423174	0.048867
GCST90199769	GCST90200639	-0.0577964	-0.059732
GCST90199769	GCST90200640	0.179325	0.17675
GCST90199769	GCST90200641	0.016893	0.016613
GCST90199769	GCST90200642	0.078762	0.07627
GCST90199769	GCST90200643	0.069354	0.072793
GCST90199769	GCST90200644	0.170705	0.17526
GCST90199769	GCST90200645	-0.0304087	-0.026165
GCST90199769	GCST90200646	-0.0909661	-0.082158
GCST90199769	GCST90200647	-0.0136567	-0.01413
GCST90199769	GCST90200648	-0.00691271	-0.006595
GCST90199769	GCST90200649	0.00596143	0.023299
GCST90199769	GCST90200650	0.0653745	0.073593
GCST90199769	GCST90200651	0.0855373	0.079114
GCST90199769	GCST90200652	0.14881	0.14778
GCST90199769	GCST90200653	0.127788	0.13616
GCST90199769	GCST90200654	-0.0241338	-0.018498
GCST90199769	GCST90200655	-0.030696	-0.032478
GCST90199769	GCST90200656	-0.00820498	0.0039263
GCST90199769	GCST90200657	-0.0643949	-0.059404
GCST90199769	GCST90200658	-0.0197136	-0.0039301
GCST90199769	GCST90200659	0.00245727	0.009179
GCST90199769	GCST90200660	-0.149936	-0.14329
GCST90199769	GCST90200661	0.10084	0.11501
GCST90199769	GCST90200662	0.10575	0.10388
GCST90199769	GCST90200663	0.0167085	0.01658
GCST90199769	GCST90200664	0.0462558	0.045437
GCST90199769	GCST90200665	0.0332107	0.040842
GCST90199769	GCST90200666	-0.00870334	0.0044829
GCST90199769	GCST90200667	-0.0215833	-0.01696
GCST90199769	GCST90200668	-0.0512301	-0.042051
GCST90199769	GCST90200669	-0.0880367	-0.078554
GCST90199769	GCST90200670	0.0229096	0.028766
GCST90199769	GCST90200671	0.0474069	0.04072
GCST90199769	GCST90200672	0.0605159	0.067544
GCST90199769	GCST90200673	0.0529271	0.063105
GCST90199769	GCST90200674	0.0522726	0.048533
GCST90199769	GCST90200675	-0.1369	-0.12197
GCST90199769	GCST90200676	0.0314697	0.038488
GCST90199769	GCST90200677	-0.0429534	-0.030607
GCST90199769	GCST90200678	-0.0382825	-0.022118
GCST90199769	GCST90200679	-0.161682	-0.1401
GCST90199769	GCST90200680	0.0821306	0.078825
GCST90199769	GCST90200681	0.0835577	0.097609
GCST90199769	GCST90200682	0.0407144	0.045615
GCST90199769	GCST90200683	-0.0978483	-0.079001
GCST90199769	GCST90200684	-0.0294555	-0.015893
GCST90199769	GCST90200685	0.0403269	0.060198
GCST90199769	GCST90200686	0.133913	0.15349
GCST90199769	GCST90200687	0.086275	0.11306
GCST90199769	GCST90200688	0.0286127	0.032467
GCST90199769	GCST90200689	0.00465691	0.020844
GCST90199769	GCST90200690	0.0124225	0.027321
GCST90199769	GCST90200691	-0.0202686	-0.022431
GCST90199769	GCST90200692	0.0904944	0.10801
GCST90199769	GCST90200693	0.0181501	0.0077198
GCST90199769	GCST90200694	0.0255125	0.020066
GCST90199769	GCST90200695	0.00611938	0.0077756
GCST90199769	GCST90200696	-0.0426191	-0.024686
GCST90199769	GCST90200697	0.00686606	0.027646
GCST90199769	GCST90200698	-0.00828502	0.01402
GCST90199769	GCST90200699	-0.0113863	0.0057145
GCST90199769	GCST90200700	0.347973	0.35276
GCST90199769	GCST90200701	0.0998499	0.12782
GCST90199769	GCST90200702	0.108194	0.13228
GCST90199769	GCST90200703	0.115574	0.1445
GCST90199769	GCST90200704	0.112981	0.13702
GCST90199769	GCST90200705	0.0901327	0.10075
GCST90199769	GCST90200706	0.130932	0.14286
GCST90199769	GCST90200707	-0.0503596	-0.034917
GCST90199769	GCST90200708	0.0237369	0.040662
GCST90199769	GCST90200709	-0.0342073	-0.02893
GCST90199769	GCST90200710	-0.0724144	-0.056619
GCST90199769	GCST90200711	-0.0662167	-0.041545
GCST90199770	GCST90199622	-0.000298238	-0.016141
GCST90199770	GCST90199623	0.0403365	0.04261
GCST90199770	GCST90199624	-0.0458767	-0.055271
GCST90199770	GCST90199625	-0.131367	-0.12427
GCST90199770	GCST90199626	-0.0555769	-0.040956
GCST90199770	GCST90199627	-0.0748961	-0.073134
GCST90199770	GCST90199628	-0.0166733	-0.0034699
GCST90199770	GCST90199629	0.248933	0.26701
GCST90199770	GCST90199630	-0.0439916	-0.039118
GCST90199770	GCST90199631	0.0584661	0.053032
GCST90199770	GCST90199632	-0.0466344	-0.049125
GCST90199770	GCST90199633	-0.000373309	-0.00075981
GCST90199770	GCST90199634	0.00599615	2.2021e-05
GCST90199770	GCST90199635	-0.0974762	-0.083917
GCST90199770	GCST90199636	0.00951063	0.0096928
GCST90199770	GCST90199637	0.00268118	0.010612
GCST90199770	GCST90199638	-0.00992724	-0.0046613
GCST90199770	GCST90199639	0.0186852	0.036053
GCST90199770	GCST90199640	-0.0876582	-0.096553
GCST90199770	GCST90199641	0.0551078	0.048243
GCST90199770	GCST90199642	0.0839922	0.087823
GCST90199770	GCST90199643	-0.0266812	-0.024145
GCST90199770	GCST90199644	0.0130474	0.0078371
GCST90199770	GCST90199645	-0.0116844	0.003151
GCST90199770	GCST90199646	-0.0970595	-0.093262
GCST90199770	GCST90199647	0.013296	0.025279
GCST90199770	GCST90199648	0.0553139	0.063187
GCST90199770	GCST90199649	0.241562	0.24081
GCST90199770	GCST90199650	-0.0143632	-0.011669
GCST90199770	GCST90199651	0.305247	0.30932
GCST90199770	GCST90199652	0.0389443	0.046477
GCST90199770	GCST90199653	0.0450615	0.045833
GCST90199770	GCST90199654	0.0206307	0.039631
GCST90199770	GCST90199655	0.0721397	0.069493
GCST90199770	GCST90199656	-0.0335811	-0.028388
GCST90199770	GCST90199657	0.0471335	0.050292
GCST90199770	GCST90199658	0.079987	0.075671
GCST90199770	GCST90199659	0.406593	0.41513
GCST90199770	GCST90199660	0.0483133	0.059601
GCST90199770	GCST90199661	0.0445934	0.044214
GCST90199770	GCST90199662	0.0159118	0.017502
GCST90199770	GCST90199663	-0.123579	-0.11862
GCST90199770	GCST90199664	-0.0590714	-0.04767
GCST90199770	GCST90199665	-0.0546133	-0.046344
GCST90199770	GCST90199666	0.194431	0.18715
GCST90199770	GCST90199667	0.00605145	0.0063176
GCST90199770	GCST90199668	0.19979	0.19756
GCST90199770	GCST90199669	0.148092	0.14683
GCST90199770	GCST90199670	-0.112001	-0.10596
GCST90199770	GCST90199671	0.00141506	-0.0027563
GCST90199770	GCST90199672	-0.000501961	0.015037
GCST90199770	GCST90199673	-0.00849489	-0.00055171
GCST90199770	GCST90199674	0.252817	0.24998
GCST90199770	GCST90199675	0.0136988	0.027113
GCST90199770	GCST90199676	0.367936	0.36472
GCST90199770	GCST90199677	0.156836	0.14895
GCST90199770	GCST90199678	0.0534886	0.059752
GCST90199770	GCST90199679	0.00804933	0.011238
GCST90199770	GCST90199680	0.113956	0.105
GCST90199770	GCST90199681	-0.0634506	-0.051833
GCST90199770	GCST90199682	0.0404217	0.041862
GCST90199770	GCST90199683	-0.0389495	-0.041183
GCST90199770	GCST90199684	0.569595	0.57968
GCST90199770	GCST90199685	0.462138	0.4664
GCST90199770	GCST90199686	-0.0886014	-0.08595
GCST90199770	GCST90199687	0.00196599	0.017302
GCST90199770	GCST90199688	0.0406919	0.055221
GCST90199770	GCST90199689	-0.0297791	-0.031346
GCST90199770	GCST90199690	-0.206994	-0.20279
GCST90199770	GCST90199691	0.0864922	0.093051
GCST90199770	GCST90199692	0.0281804	0.031882
GCST90199770	GCST90199693	0.167944	0.16504
GCST90199770	GCST90199694	0.0444891	0.050147
GCST90199770	GCST90199720	0.16986	0.17017
GCST90199770	GCST90199721	0.280286	0.27998
GCST90199770	GCST90199722	0.180767	0.18099
GCST90199770	GCST90199723	0.234084	0.22696
GCST90199770	GCST90199724	-0.0786013	-0.073151
GCST90199770	GCST90199725	0.0136718	0.019428
GCST90199770	GCST90199726	0.0275696	0.02913
GCST90199770	GCST90199727	0.0986085	0.11192
GCST90199770	GCST90199728	0.291585	0.28935
GCST90199770	GCST90199729	-0.0170952	-0.0097014
GCST90199770	GCST90199730	0.150309	0.1368
GCST90199770	GCST90199731	0.319547	0.31544
GCST90199770	GCST90199732	0.142116	0.1553
GCST90199770	GCST90199733	0.12407	0.13266
GCST90199770	GCST90199734	0.00282928	0.0077443
GCST90199770	GCST90199735	-0.0393068	-0.031572
GCST90199770	GCST90199736	0.0882535	0.095853
GCST90199770	GCST90199737	-0.0648291	-0.064985
GCST90199770	GCST90199738	-0.0144057	-0.018072
GCST90199770	GCST90199739	0.0229657	0.0078671
GCST90199770	GCST90199740	-0.0278025	-0.019761
GCST90199770	GCST90199741	-0.0821654	-0.074069
GCST90199770	GCST90199742	-0.0166923	-0.0040852
GCST90199770	GCST90199743	0.107309	0.11679
GCST90199770	GCST90199744	0.277633	0.28158
GCST90199770	GCST90199745	0.122431	0.12596
GCST90199770	GCST90199746	0.0547087	0.060615
GCST90199770	GCST90199747	-0.00504493	-0.0093152
GCST90199770	GCST90199748	0.285242	0.28421
GCST90199770	GCST90199749	0.0146977	0.011266
GCST90199770	GCST90199750	0.166026	0.16203
GCST90199770	GCST90199751	-0.0584752	-0.063605
GCST90199770	GCST90199752	0.0115761	0.019368
GCST90199770	GCST90199753	0.0377522	0.047717
GCST90199770	GCST90199754	-0.0141347	-0.015758
GCST90199770	GCST90199755	0.00202209	-0.00032893
GCST90199770	GCST90199756	0.0473665	0.056541
GCST90199770	GCST90199757	0.013444	0.017288
GCST90199770	GCST90199758	0.0213642	0.02271
GCST90199770	GCST90199759	0.0284952	0.025182
GCST90199770	GCST90199760	-0.000384905	0.014848
GCST90199770	GCST90199761	0.0352049	0.045763
GCST90199770	GCST90199762	0.075256	0.080996
GCST90199770	GCST90199763	0.0184951	0.035066
GCST90199770	GCST90199764	0.105336	0.12408
GCST90199770	GCST90199765	-0.0601821	-0.046297
GCST90199770	GCST90199766	0.0566005	0.063674
GCST90199770	GCST90199767	0.111866	0.11873
GCST90199770	GCST90199768	-0.00864523	-0.0049017
GCST90199770	GCST90199769	0.104179	0.10907
GCST90199770	GCST90199771	0.0634663	0.071491
GCST90199770	GCST90199772	0.149191	0.15756
GCST90199770	GCST90199773	-0.000156072	-0.0033567
GCST90199770	GCST90199774	0.192387	0.19082
GCST90199770	GCST90199775	0.0263956	0.02819
GCST90199770	GCST90199776	0.0197689	0.019543
GCST90199770	GCST90199777	0.179338	0.18437
GCST90199770	GCST90199778	0.0638045	0.061347
GCST90199770	GCST90199779	0.0110102	0.017766
GCST90199770	GCST90199780	0.227766	0.22214
GCST90199770	GCST90199781	0.0655115	0.06765
GCST90199770	GCST90199783	-0.00637926	-0.0038431
GCST90199770	GCST90199784	-0.0572867	-0.042712
GCST90199770	GCST90199785	-0.125504	-0.1195
GCST90199770	GCST90199786	0.0211371	0.029335
GCST90199770	GCST90199787	-0.0242734	-0.023116
GCST90199770	GCST90199788	0.367122	0.38192
GCST90199770	GCST90199789	0.248385	0.25815
GCST90199770	GCST90199790	0.197447	0.20218
GCST90199770	GCST90199791	0.248636	0.25489
GCST90199770	GCST90199792	0.0572435	0.062733
GCST90199770	GCST90199793	-0.0819099	-0.070877
GCST90199770	GCST90199794	-0.00535215	0.0011913
GCST90199770	GCST90200383	-0.0373273	-0.036289
GCST90199770	GCST90200384	0.0172772	0.025999
GCST90199770	GCST90200385	0.0578834	0.059605
GCST90199770	GCST90200386	0.0296066	0.04344
GCST90199770	GCST90200387	-0.0402529	-0.04293
GCST90199770	GCST90200388	0.311232	0.30954
GCST90199770	GCST90200389	-0.0218799	-0.017989
GCST90199770	GCST90200390	0.322484	0.32067
GCST90199770	GCST90200391	-0.0994205	-0.0935
GCST90199770	GCST90200392	-0.00669121	0.0045284
GCST90199770	GCST90200393	0.00864383	0.021242
GCST90199770	GCST90200394	0.0261851	0.022326
GCST90199770	GCST90200395	0.031717	0.037047
GCST90199770	GCST90200396	-0.0592014	-0.058942
GCST90199770	GCST90200397	0.335755	0.33404
GCST90199770	GCST90200398	0.0896921	0.085115
GCST90199770	GCST90200399	-0.0290009	-0.028517
GCST90199770	GCST90200400	0.0803568	0.079159
GCST90199770	GCST90200401	0.0172892	0.022969
GCST90199770	GCST90200402	0.0176603	0.030476
GCST90199770	GCST90200403	-0.00412599	0.0043841
GCST90199770	GCST90200404	-0.0464682	-0.040912
GCST90199770	GCST90200405	0.0667575	0.071728
GCST90199770	GCST90200406	0.00619112	0.0097884
GCST90199770	GCST90200407	0.0723137	0.074211
GCST90199770	GCST90200408	0.00310148	0.0028362
GCST90199770	GCST90200409	0.108405	0.11461
GCST90199770	GCST90200410	0.079193	0.082243
GCST90199770	GCST90200411	-0.0750606	-0.083293
GCST90199770	GCST90200412	-0.00150492	-0.0038045
GCST90199770	GCST90200413	-0.0288645	-0.020857
GCST90199770	GCST90200414	0.288635	0.28458
GCST90199770	GCST90200415	-0.128001	-0.12017
GCST90199770	GCST90200416	0.0703963	0.072553
GCST90199770	GCST90200417	0.0142799	0.015329
GCST90199770	GCST90200418	0.00295513	-0.00053319
GCST90199770	GCST90200419	-0.0582287	-0.050388
GCST90199770	GCST90200420	0.0620598	0.068986
GCST90199770	GCST90200421	0.000287485	-0.000118
GCST90199770	GCST90200422	0.0081787	0.0073769
GCST90199770	GCST90200423	0.00132924	0.013724
GCST90199770	GCST90200424	0.00266575	0.0017497
GCST90199770	GCST90200425	-0.0111968	-0.012673
GCST90199770	GCST90200426	-0.0571606	-0.050145
GCST90199770	GCST90200427	-0.0214615	-0.020688
GCST90199770	GCST90200428	0.0742034	0.066815
GCST90199770	GCST90200429	0.0439054	0.050093
GCST90199770	GCST90200430	-0.0159489	-0.014879
GCST90199770	GCST90200431	-0.0352429	-0.040671
GCST90199770	GCST90200432	-0.0779455	-0.086734
GCST90199770	GCST90200433	-0.0490237	-0.054556
GCST90199770	GCST90200434	-0.0230296	-0.014208
GCST90199770	GCST90200435	0.0707402	0.07398
GCST90199770	GCST90200436	0.0344661	0.035952
GCST90199770	GCST90200437	0.00635807	0.00055945
GCST90199770	GCST90200438	0.100474	0.090212
GCST90199770	GCST90200439	-0.00122057	0.0019846
GCST90199770	GCST90200440	-0.0413573	-0.051918
GCST90199770	GCST90200441	-0.0571689	-0.049932
GCST90199770	GCST90200442	-0.0295639	-0.029491
GCST90199770	GCST90200443	0.101476	0.10861
GCST90199770	GCST90200444	0.0195053	0.013386
GCST90199770	GCST90200445	0.00445972	-4.8717e-05
GCST90199770	GCST90200446	0.218117	0.22747
GCST90199770	GCST90200447	0.0268445	0.01226
GCST90199770	GCST90200448	0.127964	0.11624
GCST90199770	GCST90200449	-0.0516658	-0.059358
GCST90199770	GCST90200450	0.0890032	0.081014
GCST90199770	GCST90200451	0.30225	0.30589
GCST90199770	GCST90200452	-0.139739	-0.13153
GCST90199770	GCST90200453	-0.0065082	-0.0077179
GCST90199770	GCST90200454	0.00648903	0.013061
GCST90199770	GCST90200455	0.0752682	0.077119
GCST90199770	GCST90200456	0.0482254	0.056684
GCST90199770	GCST90200457	0.289216	0.28916
GCST90199770	GCST90200458	-0.0756566	-0.054399
GCST90199770	GCST90200459	0.308541	0.30896
GCST90199770	GCST90200460	0.0532434	0.051135
GCST90199770	GCST90200461	0.115218	0.10724
GCST90199770	GCST90200462	-0.0112884	-0.013743
GCST90199770	GCST90200463	0.0406358	0.040829
GCST90199770	GCST90200464	-0.0576698	-0.042755
GCST90199770	GCST90200465	-0.0118417	-0.01647
GCST90199770	GCST90200466	0.0794698	0.077493
GCST90199770	GCST90200467	0.0209194	0.029353
GCST90199770	GCST90200468	-0.0643402	-0.054235
GCST90199770	GCST90200469	-0.00739697	-0.0077369
GCST90199770	GCST90200470	0.0051791	0.012206
GCST90199770	GCST90200471	0.0703298	0.08403
GCST90199770	GCST90200472	-0.0256331	-0.018876
GCST90199770	GCST90200473	0.00500381	0.01709
GCST90199770	GCST90200474	0.051512	0.048237
GCST90199770	GCST90200475	-0.040911	-0.034866
GCST90199770	GCST90200476	-0.00303491	-0.0021605
GCST90199770	GCST90200477	0.000564085	0.0039953
GCST90199770	GCST90200478	-0.0598103	-0.072846
GCST90199770	GCST90200479	0.032111	0.021338
GCST90199770	GCST90200480	-0.0210288	-0.021542
GCST90199770	GCST90200481	-0.00304252	-0.0014609
GCST90199770	GCST90200482	-0.0381823	-0.035813
GCST90199770	GCST90200483	-0.0571834	-0.03945
GCST90199770	GCST90200484	-0.0800758	-0.070184
GCST90199770	GCST90200485	0.0773463	0.083552
GCST90199770	GCST90200486	-0.0196751	-0.007986
GCST90199770	GCST90200487	0.075773	0.066497
GCST90199770	GCST90200488	0.0648487	0.05634
GCST90199770	GCST90200489	-0.0568206	-0.056182
GCST90199770	GCST90200490	0.0142572	0.0059092
GCST90199770	GCST90200491	0.111728	0.11219
GCST90199770	GCST90200492	-0.075787	-0.066364
GCST90199770	GCST90200493	-0.0225292	-0.014638
GCST90199770	GCST90200494	-0.0958802	-0.094021
GCST90199770	GCST90200495	0.0166509	0.024303
GCST90199770	GCST90200496	-0.105179	-0.097827
GCST90199770	GCST90200497	-0.0395443	-0.04077
GCST90199770	GCST90200498	-0.0355486	-0.022432
GCST90199770	GCST90200499	-0.0659954	-0.070299
GCST90199770	GCST90200500	-0.0267702	-0.011654
GCST90199770	GCST90200501	-0.0670808	-0.064226
GCST90199770	GCST90200502	-0.0387004	-0.022006
GCST90199770	GCST90200503	-0.0127228	-0.014802
GCST90199770	GCST90200504	0.0256686	0.030702
GCST90199770	GCST90200505	-0.0373731	-0.043773
GCST90199770	GCST90200506	-0.0104128	-0.0017901
GCST90199770	GCST90200507	-0.0213687	-0.011438
GCST90199770	GCST90200508	-0.0396648	-0.021025
GCST90199770	GCST90200509	-0.0167256	-0.019724
GCST90199770	GCST90200510	-0.0489818	-0.048778
GCST90199770	GCST90200511	-0.0619435	-0.069498
GCST90199770	GCST90200512	0.0509788	0.059927
GCST90199770	GCST90200513	-0.0503514	-0.049193
GCST90199770	GCST90200514	-0.0064113	-0.0033783
GCST90199770	GCST90200515	0.052211	0.042681
GCST90199770	GCST90200516	-0.0200462	-0.020766
GCST90199770	GCST90200517	0.00745588	0.013822
GCST90199770	GCST90200518	0.0472852	0.048868
GCST90199770	GCST90200519	-0.0884525	-0.081729
GCST90199770	GCST90200520	0.00440478	0.0094841
GCST90199770	GCST90200521	0.0250763	0.033281
GCST90199770	GCST90200522	0.0221666	0.020928
GCST90199770	GCST90200523	0.0151819	0.021568
GCST90199770	GCST90200524	-0.0463585	-0.044552
GCST90199770	GCST90200525	-0.00473254	-0.0074517
GCST90199770	GCST90200526	0.0494419	0.058288
GCST90199770	GCST90200527	-0.0364802	-0.031688
GCST90199770	GCST90200528	0.0188531	0.028164
GCST90199770	GCST90200529	0.077879	0.079115
GCST90199770	GCST90200530	0.115122	0.11254
GCST90199770	GCST90200531	0.00154072	0.00058014
GCST90199770	GCST90200532	0.00907372	0.010327
GCST90199770	GCST90200533	0.0767731	0.079142
GCST90199770	GCST90200534	0.0539656	0.057721
GCST90199770	GCST90200535	-0.047436	-0.047202
GCST90199770	GCST90200536	-0.0323839	-0.028544
GCST90199770	GCST90200537	0.0438146	0.039624
GCST90199770	GCST90200538	0.00719769	0.0074676
GCST90199770	GCST90200539	3.44802e-05	0.0010626
GCST90199770	GCST90200540	0.0798098	0.077556
GCST90199770	GCST90200541	0.0114935	-0.0010707
GCST90199770	GCST90200589	0.048721	0.036006
GCST90199770	GCST90200590	-0.000750456	-0.0010636
GCST90199770	GCST90200591	0.0406922	0.036338
GCST90199770	GCST90200592	0.0745706	0.083071
GCST90199770	GCST90200593	-0.0516432	-0.044376
GCST90199770	GCST90200594	0.0519498	0.050227
GCST90199770	GCST90200595	-0.0809293	-0.078636
GCST90199770	GCST90200596	-0.00894109	-0.0073966
GCST90199770	GCST90200597	0.00399045	0.01153
GCST90199770	GCST90200598	-0.00847802	-0.0021211
GCST90199770	GCST90200599	-0.0482046	-0.03315
GCST90199770	GCST90200600	0.0162706	0.0090469
GCST90199770	GCST90200601	0.0604626	0.064934
GCST90199770	GCST90200602	0.0144556	0.01412
GCST90199770	GCST90200603	0.0182088	0.021005
GCST90199770	GCST90200604	-0.0282225	-0.036599
GCST90199770	GCST90200605	0.0307533	0.021947
GCST90199770	GCST90200606	-0.0279456	-0.029462
GCST90199770	GCST90200607	-0.0585522	-0.04803
GCST90199770	GCST90200608	0.00732458	0.011356
GCST90199770	GCST90200609	0.0268906	0.019748
GCST90199770	GCST90200610	-0.0407349	-0.046226
GCST90199770	GCST90200611	-0.113135	-0.10831
GCST90199770	GCST90200612	0.0754114	0.06488
GCST90199770	GCST90200613	0.0800439	0.093313
GCST90199770	GCST90200614	-0.0561396	-0.053671
GCST90199770	GCST90200615	-0.0341138	-0.025396
GCST90199770	GCST90200616	0.0276551	0.012153
GCST90199770	GCST90200617	0.0236109	0.006981
GCST90199770	GCST90200618	0.131249	0.1339
GCST90199770	GCST90200619	0.0733006	0.084044
GCST90199770	GCST90200620	0.0344932	0.039096
GCST90199770	GCST90200621	-0.0735331	-0.068188
GCST90199770	GCST90200622	-0.0217732	-0.026667
GCST90199770	GCST90200623	0.0722063	0.082822
GCST90199770	GCST90200624	-0.000652715	0.020155
GCST90199770	GCST90200625	-0.0467787	-0.033297
GCST90199770	GCST90200626	0.0243283	0.027438
GCST90199770	GCST90200627	-0.035564	-0.024346
GCST90199770	GCST90200628	-0.0121805	-0.0038307
GCST90199770	GCST90200629	0.0459931	0.048472
GCST90199770	GCST90200630	-0.0105139	-0.011643
GCST90199770	GCST90200631	-0.0904556	-0.095942
GCST90199770	GCST90200632	-0.058955	-0.058687
GCST90199770	GCST90200633	0.0410133	0.039083
GCST90199770	GCST90200634	0.0419549	0.033108
GCST90199770	GCST90200635	-0.0146831	0.0021543
GCST90199770	GCST90200636	-0.000470934	0.0024379
GCST90199770	GCST90200637	0.00237107	0.0079689
GCST90199770	GCST90200638	-0.0126126	-0.0052963
GCST90199770	GCST90200639	-0.0162708	-0.019483
GCST90199770	GCST90200640	0.113228	0.1164
GCST90199770	GCST90200641	-0.0399241	-0.032575
GCST90199770	GCST90200642	-0.00144296	0.0060737
GCST90199770	GCST90200643	0.0641902	0.060669
GCST90199770	GCST90200644	0.0554109	0.069095
GCST90199770	GCST90200645	-0.00732343	-0.016306
GCST90199770	GCST90200646	0.122189	0.11429
GCST90199770	GCST90200647	-0.0227733	-0.014197
GCST90199770	GCST90200648	-0.126705	-0.118
GCST90199770	GCST90200649	0.0359271	0.043721
GCST90199770	GCST90200650	-0.0203124	-0.012168
GCST90199770	GCST90200651	0.000917402	-0.0061166
GCST90199770	GCST90200652	0.0145989	0.012481
GCST90199770	GCST90200653	0.0134152	0.012831
GCST90199770	GCST90200654	-0.0140522	-0.015525
GCST90199770	GCST90200655	0.0374498	0.038821
GCST90199770	GCST90200656	0.0400376	0.047232
GCST90199770	GCST90200657	0.011441	0.020087
GCST90199770	GCST90200658	-0.00629345	0.0047998
GCST90199770	GCST90200659	-0.059423	-0.055183
GCST90199770	GCST90200660	-0.115659	-0.10984
GCST90199770	GCST90200661	0.0875415	0.084684
GCST90199770	GCST90200662	-0.0484557	-0.026497
GCST90199770	GCST90200663	-0.000635585	-0.0068932
GCST90199770	GCST90200664	0.0239471	0.023484
GCST90199770	GCST90200665	0.00560586	0.018065
GCST90199770	GCST90200666	-0.0484345	-0.034825
GCST90199770	GCST90200667	-0.00365979	0.003095
GCST90199770	GCST90200668	-0.058926	-0.055297
GCST90199770	GCST90200669	-0.161454	-0.14903
GCST90199770	GCST90200670	0.00348545	0.0053609
GCST90199770	GCST90200671	0.0603076	0.066391
GCST90199770	GCST90200672	0.0354021	0.041869
GCST90199770	GCST90200673	0.0774193	0.090367
GCST90199770	GCST90200674	0.0029096	0.013142
GCST90199770	GCST90200675	-0.045528	-0.036472
GCST90199770	GCST90200676	-0.0166914	-0.0060038
GCST90199770	GCST90200677	-0.0753909	-0.059304
GCST90199770	GCST90200678	-0.0281967	-0.022977
GCST90199770	GCST90200679	0.00189453	0.023578
GCST90199770	GCST90200680	-0.0199308	-0.016364
GCST90199770	GCST90200681	0.0134263	0.023277
GCST90199770	GCST90200682	0.0106219	0.0013689
GCST90199770	GCST90200683	-0.00750519	-0.0028249
GCST90199770	GCST90200684	-0.00229	0.0080427
GCST90199770	GCST90200685	0.324478	0.32777
GCST90199770	GCST90200686	-0.0567865	-0.033667
GCST90199770	GCST90200687	-0.00512531	0.019812
GCST90199770	GCST90200688	-0.0117824	-0.00905
GCST90199770	GCST90200689	-0.0307225	-0.019683
GCST90199770	GCST90200690	0.0460134	0.066541
GCST90199770	GCST90200691	-0.035004	-0.023431
GCST90199770	GCST90200692	0.310636	0.3149
GCST90199770	GCST90200693	-0.0143478	-0.0035713
GCST90199770	GCST90200694	-0.0191557	-0.014186
GCST90199770	GCST90200695	0.0212737	0.024211
GCST90199770	GCST90200696	-0.029013	-0.017969
GCST90199770	GCST90200697	-0.00721261	0.01225
GCST90199770	GCST90200698	-0.010437	0.0068581
GCST90199770	GCST90200699	0.0462102	0.053306
GCST90199770	GCST90200700	0.140602	0.12425
GCST90199770	GCST90200701	0.0256049	0.040248
GCST90199770	GCST90200702	0.0480602	0.065594
GCST90199770	GCST90200703	0.0638257	0.081531
GCST90199770	GCST90200704	0.0229424	0.044049
GCST90199770	GCST90200705	0.0671789	0.075151
GCST90199770	GCST90200706	0.00245298	0.017326
GCST90199770	GCST90200707	-0.0953721	-0.088179
GCST90199770	GCST90200708	0.00315011	0.01626
GCST90199770	GCST90200709	0.0558912	0.068591
GCST90199770	GCST90200710	-0.0426263	-0.026988
GCST90199770	GCST90200711	-0.0152372	-0.0034317
GCST90199771	GCST90199622	0.0689332	0.0752
GCST90199771	GCST90199623	0.0466399	0.0428
GCST90199771	GCST90199624	0.0339513	0.0453
GCST90199771	GCST90199625	-0.043624	-0.031
GCST90199771	GCST90199626	0.107015	0.1269
GCST90199771	GCST90199627	0.0161537	0.0204
GCST90199771	GCST90199628	0.0133354	0.0296
GCST90199771	GCST90199629	-0.0369451	-0.0177
GCST90199771	GCST90199630	-0.0700002	-0.0652
GCST90199771	GCST90199631	0.0227917	0.0375
GCST90199771	GCST90199632	-0.00495994	0.0024
GCST90199771	GCST90199633	0.126122	0.1208
GCST90199771	GCST90199634	0.113594	0.1192
GCST90199771	GCST90199635	-0.0868986	-0.0684
GCST90199771	GCST90199636	0.351513	0.3547
GCST90199771	GCST90199637	0.169568	0.1791
GCST90199771	GCST90199638	0.0724984	0.0922
GCST90199771	GCST90199639	0.167934	0.1828
GCST90199771	GCST90199640	0.0462482	0.0561
GCST90199771	GCST90199641	0.117162	0.1216
GCST90199771	GCST90199642	0.177225	0.1717
GCST90199771	GCST90199643	0.0336017	0.0347
GCST90199771	GCST90199644	0.16592	0.1631
GCST90199771	GCST90199645	0.0840912	0.1008
GCST90199771	GCST90199646	0.0248407	0.0346
GCST90199771	GCST90199647	0.226648	0.2254
GCST90199771	GCST90199648	0.0843368	0.095
GCST90199771	GCST90199649	0.0330626	0.041
GCST90199771	GCST90199650	0.23672	0.2479
GCST90199771	GCST90199651	0.0127883	0.0286
GCST90199771	GCST90199652	0.0248481	0.0296
GCST90199771	GCST90199653	0.0761055	0.0816
GCST90199771	GCST90199654	0.156491	0.168
GCST90199771	GCST90199655	0.00635428	0.031
GCST90199771	GCST90199656	0.084139	0.0843
GCST90199771	GCST90199657	0.149654	0.1518
GCST90199771	GCST90199658	0.100299	0.1195
GCST90199771	GCST90199659	0.00268532	0.01
GCST90199771	GCST90199660	0.0399249	0.062
GCST90199771	GCST90199661	0.146641	0.1522
GCST90199771	GCST90199662	0.0240379	0.0307
GCST90199771	GCST90199663	-0.00785973	-0.0002
GCST90199771	GCST90199664	0.207785	0.2254
GCST90199771	GCST90199665	-0.0149254	0.0052
GCST90199771	GCST90199666	0.222393	0.2313
GCST90199771	GCST90199667	0.2156	0.218
GCST90199771	GCST90199668	0.225256	0.2335
GCST90199771	GCST90199669	0.22021	0.2348
GCST90199771	GCST90199670	-0.0159789	-0.0135
GCST90199771	GCST90199671	0.0403517	0.0478
GCST90199771	GCST90199672	-0.156905	-0.1283
GCST90199771	GCST90199673	0.0218248	0.028
GCST90199771	GCST90199674	0.141697	0.1632
GCST90199771	GCST90199675	-0.0164051	0.0037
GCST90199771	GCST90199676	0.0683167	0.0659
GCST90199771	GCST90199677	0.081998	0.0936
GCST90199771	GCST90199678	-0.142181	-0.1209
GCST90199771	GCST90199679	0.107293	0.1193
GCST90199771	GCST90199680	0.204536	0.2119
GCST90199771	GCST90199681	0.162655	0.1521
GCST90199771	GCST90199682	0.104898	0.1098
GCST90199771	GCST90199683	0.0628054	0.0616
GCST90199771	GCST90199684	0.0193841	0.0362
GCST90199771	GCST90199685	0.0222253	0.0348
GCST90199771	GCST90199686	-0.028103	-0.0138
GCST90199771	GCST90199687	-0.143166	-0.1118
GCST90199771	GCST90199688	0.0260461	0.0463
GCST90199771	GCST90199689	-0.0257564	-0.0193
GCST90199771	GCST90199690	0.114174	0.1279
GCST90199771	GCST90199691	0.225459	0.236
GCST90199771	GCST90199692	0.177559	0.1843
GCST90199771	GCST90199693	0.162672	0.1747
GCST90199771	GCST90199694	0.198818	0.1957
GCST90199771	GCST90199720	0.167674	0.176
GCST90199771	GCST90199721	0.0608402	0.0721
GCST90199771	GCST90199722	0.163954	0.1697
GCST90199771	GCST90199723	0.171013	0.1775
GCST90199771	GCST90199724	0.153316	0.1611
GCST90199771	GCST90199725	-0.00187701	0.0007
GCST90199771	GCST90199726	0.283059	0.2876
GCST90199771	GCST90199727	0.00447511	0.0173
GCST90199771	GCST90199728	0.115905	0.1319
GCST90199771	GCST90199729	-0.0043525	0.0143
GCST90199771	GCST90199730	0.236485	0.2381
GCST90199771	GCST90199731	0.131016	0.1463
GCST90199771	GCST90199732	-0.0664875	-0.0542
GCST90199771	GCST90199733	-0.0210987	-0.0122
GCST90199771	GCST90199734	0.0727788	0.0619
GCST90199771	GCST90199735	0.152919	0.1555
GCST90199771	GCST90199736	0.141762	0.1624
GCST90199771	GCST90199737	0.0856022	0.0933
GCST90199771	GCST90199738	-0.0100875	-0.0105
GCST90199771	GCST90199739	0.036351	0.0408
GCST90199771	GCST90199740	-0.0192282	-0.0034
GCST90199771	GCST90199741	0.107295	0.118
GCST90199771	GCST90199742	-0.0590997	-0.0382
GCST90199771	GCST90199743	0.103721	0.1164
GCST90199771	GCST90199744	0.089348	0.1048
GCST90199771	GCST90199745	0.2899	0.2935
GCST90199771	GCST90199746	0.266553	0.274
GCST90199771	GCST90199747	0.0785974	0.0917
GCST90199771	GCST90199748	0.0776202	0.0899
GCST90199771	GCST90199749	0.14581	0.1492
GCST90199771	GCST90199750	0.22982	0.2366
GCST90199771	GCST90199751	0.117997	0.1249
GCST90199771	GCST90199752	0.0298885	0.0224
GCST90199771	GCST90199753	0.19841	0.2043
GCST90199771	GCST90199754	0.161086	0.153
GCST90199771	GCST90199755	0.113115	0.1041
GCST90199771	GCST90199756	0.18782	0.1943
GCST90199771	GCST90199757	0.186566	0.1935
GCST90199771	GCST90199758	0.302193	0.3078
GCST90199771	GCST90199759	0.079623	0.0885
GCST90199771	GCST90199760	0.113459	0.1234
GCST90199771	GCST90199761	0.438869	0.4473
GCST90199771	GCST90199762	0.457042	0.4611
GCST90199771	GCST90199763	0.136706	0.1498
GCST90199771	GCST90199764	0.580817	0.5864
GCST90199771	GCST90199765	0.10022	0.1027
GCST90199771	GCST90199766	0.402354	0.4033
GCST90199771	GCST90199767	0.348842	0.356
GCST90199771	GCST90199768	-0.0326773	-0.0222
GCST90199771	GCST90199769	0.145729	0.148
GCST90199771	GCST90199772	-0.0280379	-0.0179
GCST90199771	GCST90199773	0.0420914	0.062
GCST90199771	GCST90199774	0.203497	0.217
GCST90199771	GCST90199775	0.239797	0.2484
GCST90199771	GCST90199776	0.152938	0.1619
GCST90199771	GCST90199777	0.0730816	0.0877
GCST90199771	GCST90199778	0.079984	0.1023
GCST90199771	GCST90199779	-0.0191521	-0.0089
GCST90199771	GCST90199780	0.139662	0.1336
GCST90199771	GCST90199781	0.0563582	0.0611
GCST90199771	GCST90199783	0.0942072	0.1061
GCST90199771	GCST90199784	0.0161248	0.0382
GCST90199771	GCST90199785	-0.0469871	-0.0407
GCST90199771	GCST90199786	0.0994197	0.1052
GCST90199771	GCST90199787	0.073762	0.0865
GCST90199771	GCST90199788	-0.0504084	-0.0284
GCST90199771	GCST90199789	0.024914	0.0294
GCST90199771	GCST90199790	0.0967582	0.1021
GCST90199771	GCST90199791	0.0609053	0.0752
GCST90199771	GCST90199792	-0.0231523	-0.0161
GCST90199771	GCST90199793	0.0272017	0.0395
GCST90199771	GCST90199794	-0.00337755	0.005
GCST90199771	GCST90200383	0.0490433	0.0512
GCST90199771	GCST90200384	0.0265547	0.0319
GCST90199771	GCST90200385	0.100847	0.0995
GCST90199771	GCST90200386	0.00255155	0.0084
GCST90199771	GCST90200387	0.0611325	0.0603
GCST90199771	GCST90200388	0.160085	0.1759
GCST90199771	GCST90200389	-0.02246	-0.008
GCST90199771	GCST90200390	0.110281	0.1179
GCST90199771	GCST90200391	0.0522986	0.0659
GCST90199771	GCST90200392	0.214305	0.2242
GCST90199771	GCST90200393	0.0228922	0.0268
GCST90199771	GCST90200394	0.0743122	0.0803
GCST90199771	GCST90200395	-0.00137561	-0.002
GCST90199771	GCST90200396	0.174472	0.1895
GCST90199771	GCST90200397	0.142421	0.1555
GCST90199771	GCST90200398	0.266508	0.2665
GCST90199771	GCST90200399	0.0124883	0.0246
GCST90199771	GCST90200400	0.112788	0.1221
GCST90199771	GCST90200401	0.0950937	0.1012
GCST90199771	GCST90200402	-0.0218188	0.0096
GCST90199771	GCST90200403	0.133601	0.1514
GCST90199771	GCST90200404	0.100649	0.1202
GCST90199771	GCST90200405	0.0199841	0.0478
GCST90199771	GCST90200406	0.145666	0.1644
GCST90199771	GCST90200407	-0.0029888	0.014
GCST90199771	GCST90200408	0.0683095	0.0636
GCST90199771	GCST90200409	0.046557	0.0662
GCST90199771	GCST90200410	0.0429112	0.055
GCST90199771	GCST90200411	0.119047	0.121
GCST90199771	GCST90200412	0.0222699	0.0211
GCST90199771	GCST90200413	-0.0247437	-0.0251
GCST90199771	GCST90200414	0.146395	0.1516
GCST90199771	GCST90200415	-0.049426	-0.0343
GCST90199771	GCST90200416	0.0865461	0.0948
GCST90199771	GCST90200417	0.0225648	0.0335
GCST90199771	GCST90200418	0.0235236	0.0305
GCST90199771	GCST90200419	0.116134	0.1346
GCST90199771	GCST90200420	0.0604636	0.0677
GCST90199771	GCST90200421	0.0128397	0.012
GCST90199771	GCST90200422	0.00924816	0.0198
GCST90199771	GCST90200423	0.0962677	0.1068
GCST90199771	GCST90200424	0.110888	0.1147
GCST90199771	GCST90200425	0.0335741	0.0376
GCST90199771	GCST90200426	-0.0367642	-0.032
GCST90199771	GCST90200427	0.0856184	0.1001
GCST90199771	GCST90200428	0.0878274	0.0902
GCST90199771	GCST90200429	0.153648	0.1586
GCST90199771	GCST90200430	0.0552002	0.0554
GCST90199771	GCST90200431	0.0911537	0.0903
GCST90199771	GCST90200432	0.0442392	0.0544
GCST90199771	GCST90200433	0.0595425	0.0629
GCST90199771	GCST90200434	-0.0013944	-0.0105
GCST90199771	GCST90200435	0.0308603	0.0451
GCST90199771	GCST90200436	0.18041	0.1952
GCST90199771	GCST90200437	-0.0179599	-0.0255
GCST90199771	GCST90200438	-0.0435272	-0.0359
GCST90199771	GCST90200439	0.152777	0.1528
GCST90199771	GCST90200440	-0.0216936	-0.0306
GCST90199771	GCST90200441	0.00491461	0.0148
GCST90199771	GCST90200442	-0.0103228	0.0082
GCST90199771	GCST90200443	0.436077	0.4317
GCST90199771	GCST90200444	0.176684	0.1802
GCST90199771	GCST90200445	0.0776964	0.0744
GCST90199771	GCST90200446	0.0765867	0.0849
GCST90199771	GCST90200447	0.0944536	0.0797
GCST90199771	GCST90200448	0.11443	0.1124
GCST90199771	GCST90200449	0.162528	0.1432
GCST90199771	GCST90200450	0.106161	0.104
GCST90199771	GCST90200451	0.0679147	0.072
GCST90199771	GCST90200452	-0.00200352	0.0056
GCST90199771	GCST90200453	0.122103	0.1281
GCST90199771	GCST90200454	0.273542	0.294
GCST90199771	GCST90200455	0.17735	0.1791
GCST90199771	GCST90200456	0.104613	0.1276
GCST90199771	GCST90200457	0.114762	0.122
GCST90199771	GCST90200458	-0.0296649	-0.0168
GCST90199771	GCST90200459	0.0760233	0.0899
GCST90199771	GCST90200460	0.123657	0.1297
GCST90199771	GCST90200461	0.187247	0.2002
GCST90199771	GCST90200462	-0.010707	-0.0036
GCST90199771	GCST90200463	0.112369	0.1128
GCST90199771	GCST90200464	0.00507345	0.0122
GCST90199771	GCST90200465	0.10402	0.1071
GCST90199771	GCST90200466	0.162528	0.1795
GCST90199771	GCST90200467	0.0399778	0.0445
GCST90199771	GCST90200468	-0.00521526	-0.0008
GCST90199771	GCST90200469	-0.000588895	0.0083
GCST90199771	GCST90200470	0.125923	0.1194
GCST90199771	GCST90200471	0.0157766	0.0337
GCST90199771	GCST90200472	-0.0507883	-0.0315
GCST90199771	GCST90200473	0.142384	0.1524
GCST90199771	GCST90200474	0.109966	0.1119
GCST90199771	GCST90200475	-0.0134403	-0.0135
GCST90199771	GCST90200476	-0.0448717	-0.033
GCST90199771	GCST90200477	0.259947	0.2676
GCST90199771	GCST90200478	0.0702628	0.0641
GCST90199771	GCST90200479	0.122499	0.1333
GCST90199771	GCST90200480	0.0350299	0.0425
GCST90199771	GCST90200481	0.053686	0.0631
GCST90199771	GCST90200482	0.0260823	0.0258
GCST90199771	GCST90200483	0.00254871	0.0125
GCST90199771	GCST90200484	-0.0317447	-0.0252
GCST90199771	GCST90200485	0.368986	0.3797
GCST90199771	GCST90200486	0.00277856	0.0166
GCST90199771	GCST90200487	0.161161	0.1686
GCST90199771	GCST90200488	0.271589	0.2811
GCST90199771	GCST90200489	0.0673973	0.0677
GCST90199771	GCST90200490	0.256941	0.2624
GCST90199771	GCST90200491	0.145499	0.1497
GCST90199771	GCST90200492	0.137023	0.1498
GCST90199771	GCST90200493	-0.0191177	-0.0172
GCST90199771	GCST90200494	0.0297005	0.0281
GCST90199771	GCST90200495	0.0921047	0.1031
GCST90199771	GCST90200496	0.0986046	0.1103
GCST90199771	GCST90200497	0.0202038	0.0244
GCST90199771	GCST90200498	0.0866001	0.1015
GCST90199771	GCST90200499	0.0308203	0.0333
GCST90199771	GCST90200500	0.0522594	0.0628
GCST90199771	GCST90200501	0.0152481	0.0217
GCST90199771	GCST90200502	0.0769981	0.0939
GCST90199771	GCST90200503	0.054233	0.0692
GCST90199771	GCST90200504	0.05878	0.0663
GCST90199771	GCST90200505	0.00454145	0.0106
GCST90199771	GCST90200506	0.0239992	0.0208
GCST90199771	GCST90200507	0.221242	0.2104
GCST90199771	GCST90200508	0.111229	0.1149
GCST90199771	GCST90200509	-0.0271791	-0.0184
GCST90199771	GCST90200510	0.0679838	0.0754
GCST90199771	GCST90200511	0.0562351	0.0611
GCST90199771	GCST90200512	0.142059	0.1589
GCST90199771	GCST90200513	0.127712	0.131
GCST90199771	GCST90200514	0.043746	0.0452
GCST90199771	GCST90200515	0.103172	0.1013
GCST90199771	GCST90200516	0.0640995	0.063
GCST90199771	GCST90200517	0.26305	0.2762
GCST90199771	GCST90200518	0.143175	0.1486
GCST90199771	GCST90200519	-0.0513738	-0.0402
GCST90199771	GCST90200520	0.0194813	0.0326
GCST90199771	GCST90200521	0.0530029	0.0632
GCST90199771	GCST90200522	0.149989	0.1482
GCST90199771	GCST90200523	0.0514704	0.0709
GCST90199771	GCST90200524	0.0995449	0.0944
GCST90199771	GCST90200525	0.116037	0.1076
GCST90199771	GCST90200526	0.160176	0.1692
GCST90199771	GCST90200527	0.0668461	0.072
GCST90199771	GCST90200528	0.0218	0.016
GCST90199771	GCST90200529	0.178764	0.1804
GCST90199771	GCST90200530	0.177354	0.1991
GCST90199771	GCST90200531	0.115192	0.1229
GCST90199771	GCST90200532	0.126603	0.142
GCST90199771	GCST90200533	0.249206	0.2581
GCST90199771	GCST90200534	0.206731	0.2129
GCST90199771	GCST90200535	0.029675	0.0328
GCST90199771	GCST90200536	0.0575147	0.0477
GCST90199771	GCST90200537	0.140589	0.1517
GCST90199771	GCST90200538	0.0377774	0.0457
GCST90199771	GCST90200539	0.0702337	0.0756
GCST90199771	GCST90200540	0.185722	0.1944
GCST90199771	GCST90200541	0.0496033	0.0591
GCST90199771	GCST90200589	0.116516	0.1254
GCST90199771	GCST90200590	0.171237	0.1693
GCST90199771	GCST90200591	0.144039	0.1541
GCST90199771	GCST90200592	0.0314033	0.0449
GCST90199771	GCST90200593	0.0643855	0.0621
GCST90199771	GCST90200594	0.108897	0.1142
GCST90199771	GCST90200595	-0.0478991	-0.0416
GCST90199771	GCST90200596	0.105144	0.1113
GCST90199771	GCST90200597	0.0180329	0.0229
GCST90199771	GCST90200598	0.0926066	0.1011
GCST90199771	GCST90200599	0.137454	0.1439
GCST90199771	GCST90200600	0.0836203	0.0932
GCST90199771	GCST90200601	0.16689	0.1773
GCST90199771	GCST90200602	0.102065	0.0928
GCST90199771	GCST90200603	0.121916	0.1287
GCST90199771	GCST90200604	0.0524283	0.0563
GCST90199771	GCST90200605	0.042842	0.0439
GCST90199771	GCST90200606	-0.00547141	0.0024
GCST90199771	GCST90200607	0.0224458	0.0292
GCST90199771	GCST90200608	0.163298	0.1822
GCST90199771	GCST90200609	0.0514041	0.0512
GCST90199771	GCST90200610	0.202895	0.2199
GCST90199771	GCST90200611	0.0439898	0.056
GCST90199771	GCST90200612	0.133452	0.1381
GCST90199771	GCST90200613	0.170659	0.1795
GCST90199771	GCST90200614	0.0313433	0.0427
GCST90199771	GCST90200615	0.0181765	0.0231
GCST90199771	GCST90200616	0.174471	0.1847
GCST90199771	GCST90200617	0.0405512	0.056
GCST90199771	GCST90200618	0.0417965	0.0537
GCST90199771	GCST90200619	0.0109897	0.0191
GCST90199771	GCST90200620	0.0295683	0.0308
GCST90199771	GCST90200621	0.111593	0.1259
GCST90199771	GCST90200622	-0.0291146	-0.022
GCST90199771	GCST90200623	0.0363731	0.0496
GCST90199771	GCST90200624	0.110365	0.1253
GCST90199771	GCST90200625	0.0260129	0.0321
GCST90199771	GCST90200626	0.0636693	0.081
GCST90199771	GCST90200627	0.108735	0.1107
GCST90199771	GCST90200628	0.146548	0.1564
GCST90199771	GCST90200629	0.236839	0.2354
GCST90199771	GCST90200630	0.0708543	0.0741
GCST90199771	GCST90200631	-0.00913901	0.0083
GCST90199771	GCST90200632	0.000162537	0.0113
GCST90199771	GCST90200633	0.22156	0.2221
GCST90199771	GCST90200634	0.21817	0.2264
GCST90199771	GCST90200635	0.0881812	0.0874
GCST90199771	GCST90200636	0.0977647	0.1101
GCST90199771	GCST90200637	0.0012856	0.0135
GCST90199771	GCST90200638	0.122327	0.1411
GCST90199771	GCST90200639	0.022233	0.0184
GCST90199771	GCST90200640	0.102617	0.1105
GCST90199771	GCST90200641	-0.0245568	0.0001
GCST90199771	GCST90200642	0.0916317	0.089
GCST90199771	GCST90200643	0.0987469	0.1038
GCST90199771	GCST90200644	0.341214	0.3469
GCST90199771	GCST90200645	0.0275739	0.0252
GCST90199771	GCST90200646	0.0957809	0.1087
GCST90199771	GCST90200647	0.0299269	0.0389
GCST90199771	GCST90200648	-0.0178924	-0.0099
GCST90199771	GCST90200649	0.268732	0.2642
GCST90199771	GCST90200650	0.171394	0.1822
GCST90199771	GCST90200651	0.0970256	0.0952
GCST90199771	GCST90200652	0.115797	0.1188
GCST90199771	GCST90200653	0.197834	0.1972
GCST90199771	GCST90200654	0.0090993	0.0068
GCST90199771	GCST90200655	-0.0704341	-0.0646
GCST90199771	GCST90200656	0.176182	0.1807
GCST90199771	GCST90200657	0.00374478	0.0212
GCST90199771	GCST90200658	0.00766923	0.0119
GCST90199771	GCST90200659	0.079973	0.089
GCST90199771	GCST90200660	-0.0304041	-0.0352
GCST90199771	GCST90200661	0.203054	0.2238
GCST90199771	GCST90200662	0.231568	0.2434
GCST90199771	GCST90200663	0.169335	0.1653
GCST90199771	GCST90200664	0.130627	0.1406
GCST90199771	GCST90200665	0.0735559	0.0882
GCST90199771	GCST90200666	0.0478099	0.0556
GCST90199771	GCST90200667	-0.00105265	0.0086
GCST90199771	GCST90200668	0.0327616	0.0367
GCST90199771	GCST90200669	0.0603567	0.0658
GCST90199771	GCST90200670	0.0134368	0.0217
GCST90199771	GCST90200671	0.112916	0.127
GCST90199771	GCST90200672	0.119763	0.1295
GCST90199771	GCST90200673	0.173253	0.1903
GCST90199771	GCST90200674	0.0257093	0.0186
GCST90199771	GCST90200675	0.166756	0.1736
GCST90199771	GCST90200676	0.179274	0.1869
GCST90199771	GCST90200677	0.253284	0.2644
GCST90199771	GCST90200678	0.0606436	0.0566
GCST90199771	GCST90200679	0.118754	0.1296
GCST90199771	GCST90200680	0.101026	0.1037
GCST90199771	GCST90200681	0.293771	0.3041
GCST90199771	GCST90200682	0.300588	0.3056
GCST90199771	GCST90200683	0.0625967	0.0746
GCST90199771	GCST90200684	0.0927358	0.1076
GCST90199771	GCST90200685	-0.0242534	-0.0072
GCST90199771	GCST90200686	0.00919091	0.0257
GCST90199771	GCST90200687	0.11079	0.119
GCST90199771	GCST90200688	0.111258	0.1172
GCST90199771	GCST90200689	0.0397402	0.0537
GCST90199771	GCST90200690	0.129308	0.1539
GCST90199771	GCST90200691	0.0501206	0.0581
GCST90199771	GCST90200692	-0.00338655	0.021
GCST90199771	GCST90200693	0.0640982	0.059
GCST90199771	GCST90200694	0.166001	0.1813
GCST90199771	GCST90200695	0.159441	0.168
GCST90199771	GCST90200696	0.111533	0.1255
GCST90199771	GCST90200697	0.0667074	0.0827
GCST90199771	GCST90200698	0.0438385	0.0654
GCST90199771	GCST90200699	0.0984475	0.0962
GCST90199771	GCST90200700	0.19303	0.2004
GCST90199771	GCST90200701	0.0583537	0.0736
GCST90199771	GCST90200702	0.0735337	0.0882
GCST90199771	GCST90200703	0.0895888	0.1017
GCST90199771	GCST90200704	0.103241	0.11
GCST90199771	GCST90200705	0.131042	0.1468
GCST90199771	GCST90200706	0.155569	0.1598
GCST90199771	GCST90200707	0.0282898	0.0381
GCST90199771	GCST90200708	0.0976107	0.1109
GCST90199771	GCST90200709	0.0452538	0.0523
GCST90199771	GCST90200710	0.124065	0.1417
GCST90199771	GCST90200711	0.0979396	0.107
GCST90199772	GCST90199622	0.0616154	0.051249
GCST90199772	GCST90199623	0.0592151	0.056521
GCST90199772	GCST90199624	0.0590888	0.065679
GCST90199772	GCST90199625	0.0809827	0.084274
GCST90199772	GCST90199626	-0.00504659	0.0071708
GCST90199772	GCST90199627	0.0177873	0.019143
GCST90199772	GCST90199628	-0.0533555	-0.031596
GCST90199772	GCST90199629	0.598058	0.61011
GCST90199772	GCST90199630	-0.0683691	-0.057712
GCST90199772	GCST90199631	0.0572134	0.065822
GCST90199772	GCST90199632	0.0350998	0.046401
GCST90199772	GCST90199633	0.0205267	0.026961
GCST90199772	GCST90199634	-0.0342054	-0.031173
GCST90199772	GCST90199635	-0.015538	0.00078502
GCST90199772	GCST90199636	-0.0680169	-0.060213
GCST90199772	GCST90199637	0.0640323	0.079316
GCST90199772	GCST90199638	0.158716	0.1779
GCST90199772	GCST90199639	0.0726629	0.079471
GCST90199772	GCST90199640	0.0917174	0.098446
GCST90199772	GCST90199641	0.0537998	0.052375
GCST90199772	GCST90199642	0.017755	0.034241
GCST90199772	GCST90199643	0.0665118	0.075847
GCST90199772	GCST90199644	0.0234048	0.03689
GCST90199772	GCST90199645	0.105503	0.11429
GCST90199772	GCST90199646	-0.00578462	0.00017555
GCST90199772	GCST90199647	0.0314635	0.05022
GCST90199772	GCST90199648	0.0200893	0.033646
GCST90199772	GCST90199649	0.444643	0.45739
GCST90199772	GCST90199650	0.100893	0.10902
GCST90199772	GCST90199651	0.0130025	0.03398
GCST90199772	GCST90199652	0.0465215	0.059545
GCST90199772	GCST90199653	0.338623	0.34686
GCST90199772	GCST90199654	0.0504179	0.067992
GCST90199772	GCST90199655	0.0421257	0.05305
GCST90199772	GCST90199656	-0.0441374	-0.023772
GCST90199772	GCST90199657	0.149332	0.16503
GCST90199772	GCST90199658	-0.0204177	-0.0070775
GCST90199772	GCST90199659	0.230321	0.25412
GCST90199772	GCST90199660	0.291866	0.31991
GCST90199772	GCST90199661	0.0860439	0.08802
GCST90199772	GCST90199662	-0.00132607	0.0061059
GCST90199772	GCST90199663	0.0880565	0.093261
GCST90199772	GCST90199664	0.0395315	0.048628
GCST90199772	GCST90199665	0.0488245	0.04337
GCST90199772	GCST90199666	0.26815	0.28088
GCST90199772	GCST90199667	0.10733	0.11791
GCST90199772	GCST90199668	-0.117363	-0.10357
GCST90199772	GCST90199669	-0.0905199	-0.069846
GCST90199772	GCST90199670	-0.00671301	0.010377
GCST90199772	GCST90199671	-0.0229355	-0.016132
GCST90199772	GCST90199672	0.0847833	0.094962
GCST90199772	GCST90199673	0.0268197	0.045482
GCST90199772	GCST90199674	-0.0683289	-0.051885
GCST90199772	GCST90199675	-0.0785905	-0.049852
GCST90199772	GCST90199676	0.200706	0.21313
GCST90199772	GCST90199677	-0.0542576	-0.037943
GCST90199772	GCST90199678	0.0982392	0.10041
GCST90199772	GCST90199679	0.000262727	0.0028457
GCST90199772	GCST90199680	-0.0818596	-0.077513
GCST90199772	GCST90199681	0.0229804	0.020309
GCST90199772	GCST90199682	0.0561974	0.058811
GCST90199772	GCST90199683	-0.00908536	-0.011193
GCST90199772	GCST90199684	0.183173	0.20321
GCST90199772	GCST90199685	0.144242	0.16101
GCST90199772	GCST90199686	0.0334293	0.040936
GCST90199772	GCST90199687	0.053258	0.067036
GCST90199772	GCST90199688	0.0809566	0.095277
GCST90199772	GCST90199689	0.0478377	0.047907
GCST90199772	GCST90199690	-0.0367311	-0.033121
GCST90199772	GCST90199691	-0.00146143	0.010871
GCST90199772	GCST90199692	0.0791585	0.089869
GCST90199772	GCST90199693	-0.0913221	-0.077753
GCST90199772	GCST90199694	0.0330909	0.048038
GCST90199772	GCST90199720	-0.0863567	-0.080066
GCST90199772	GCST90199721	0.0232557	0.040845
GCST90199772	GCST90199722	-0.0697148	-0.063827
GCST90199772	GCST90199723	-0.0474917	-0.036907
GCST90199772	GCST90199724	0.0259367	0.019483
GCST90199772	GCST90199725	0.134676	0.14219
GCST90199772	GCST90199726	0.0214159	0.03617
GCST90199772	GCST90199727	0.656194	0.66119
GCST90199772	GCST90199728	-0.0431337	-0.029984
GCST90199772	GCST90199729	-0.0159817	-0.00137
GCST90199772	GCST90199730	0.0770197	0.089597
GCST90199772	GCST90199731	-0.0590706	-0.044353
GCST90199772	GCST90199732	0.742598	0.74966
GCST90199772	GCST90199733	0.794489	0.80194
GCST90199772	GCST90199734	-0.0219064	-0.01612
GCST90199772	GCST90199735	0.0795829	0.099896
GCST90199772	GCST90199736	-0.020729	-0.005729
GCST90199772	GCST90199737	0.057548	0.05222
GCST90199772	GCST90199738	0.0555893	0.063214
GCST90199772	GCST90199739	-0.0599668	-0.062648
GCST90199772	GCST90199740	-0.0692154	-0.066223
GCST90199772	GCST90199741	0.149337	0.14525
GCST90199772	GCST90199742	0.525053	0.53348
GCST90199772	GCST90199743	0.400763	0.41096
GCST90199772	GCST90199744	-0.0537737	-0.042578
GCST90199772	GCST90199745	-0.0140588	0.0139
GCST90199772	GCST90199746	0.119198	0.13665
GCST90199772	GCST90199747	-0.0323855	-0.022582
GCST90199772	GCST90199748	-0.023104	-0.017017
GCST90199772	GCST90199749	0.0418074	0.03658
GCST90199772	GCST90199750	-0.0328395	-0.022588
GCST90199772	GCST90199751	0.058662	0.060095
GCST90199772	GCST90199752	0.00557712	0.009536
GCST90199772	GCST90199753	0.0388284	0.043679
GCST90199772	GCST90199754	0.0616745	0.074573
GCST90199772	GCST90199755	0.00623223	0.029972
GCST90199772	GCST90199756	0.0466042	0.062628
GCST90199772	GCST90199757	0.0462539	0.046841
GCST90199772	GCST90199758	-0.0641718	-0.050955
GCST90199772	GCST90199759	0.0105974	0.013433
GCST90199772	GCST90199760	0.0644282	0.078577
GCST90199772	GCST90199761	-0.082577	-0.070223
GCST90199772	GCST90199762	-0.0652657	-0.049867
GCST90199772	GCST90199763	0.064514	0.08226
GCST90199772	GCST90199764	-0.100607	-0.085872
GCST90199772	GCST90199765	0.0571022	0.054412
GCST90199772	GCST90199766	-0.0633528	-0.038291
GCST90199772	GCST90199767	-0.0276417	-0.0088683
GCST90199772	GCST90199768	-0.0986238	-0.094291
GCST90199772	GCST90199769	-0.0447679	-0.023716
GCST90199772	GCST90199773	-0.00674037	0.013216
GCST90199772	GCST90199774	0.105693	0.12162
GCST90199772	GCST90199775	0.0294433	0.045416
GCST90199772	GCST90199776	-0.0195104	-0.024042
GCST90199772	GCST90199777	0.557393	0.57082
GCST90199772	GCST90199778	-0.0755787	-0.05868
GCST90199772	GCST90199779	-0.107581	-0.096732
GCST90199772	GCST90199780	0.335925	0.35145
GCST90199772	GCST90199781	0.0348229	0.041698
GCST90199772	GCST90199783	0.0554884	0.070811
GCST90199772	GCST90199784	-0.0317072	-0.01312
GCST90199772	GCST90199785	0.105164	0.098309
GCST90199772	GCST90199786	0.0243913	0.032912
GCST90199772	GCST90199787	0.0587502	0.069659
GCST90199772	GCST90199788	0.433909	0.44446
GCST90199772	GCST90199789	0.560651	0.56405
GCST90199772	GCST90199790	0.339622	0.35435
GCST90199772	GCST90199791	0.569457	0.57767
GCST90199772	GCST90199792	0.8583	0.86659
GCST90199772	GCST90199793	0.593794	0.60457
GCST90199772	GCST90199794	0.545406	0.55565
GCST90199772	GCST90200383	0.0109622	0.037224
GCST90199772	GCST90200384	0.137451	0.14229
GCST90199772	GCST90200385	0.0862739	0.098867
GCST90199772	GCST90200386	0.021172	0.029711
GCST90199772	GCST90200387	0.0888785	0.096494
GCST90199772	GCST90200388	-0.0682526	-0.053584
GCST90199772	GCST90200389	0.0135153	0.024284
GCST90199772	GCST90200390	0.0146772	0.026937
GCST90199772	GCST90200391	0.0146681	0.024847
GCST90199772	GCST90200392	0.0663246	0.076327
GCST90199772	GCST90200393	0.0733791	0.083306
GCST90199772	GCST90200394	-0.0313316	-0.030165
GCST90199772	GCST90200395	0.0616936	0.070998
GCST90199772	GCST90200396	-0.0178161	-0.0025518
GCST90199772	GCST90200397	-0.0351487	-0.01692
GCST90199772	GCST90200398	0.0611351	0.091216
GCST90199772	GCST90200399	0.0440131	0.05881
GCST90199772	GCST90200400	0.00587254	0.014207
GCST90199772	GCST90200401	0.0624106	0.069084
GCST90199772	GCST90200402	-0.0420765	-0.037927
GCST90199772	GCST90200403	0.0973503	0.098428
GCST90199772	GCST90200404	0.0606767	0.064721
GCST90199772	GCST90200405	0.328134	0.34798
GCST90199772	GCST90200406	-0.0933608	-0.081982
GCST90199772	GCST90200407	-0.0760969	-0.055955
GCST90199772	GCST90200408	0.025468	0.039746
GCST90199772	GCST90200409	0.0644342	0.07205
GCST90199772	GCST90200410	0.058117	0.063237
GCST90199772	GCST90200411	0.0729911	0.078985
GCST90199772	GCST90200412	-0.100623	-0.078704
GCST90199772	GCST90200413	-0.0664037	-0.052643
GCST90199772	GCST90200414	0.00412581	0.016176
GCST90199772	GCST90200415	0.00171642	-0.000817
GCST90199772	GCST90200416	-0.0282686	-0.022695
GCST90199772	GCST90200417	-0.021403	-0.003697
GCST90199772	GCST90200418	0.02242	0.021063
GCST90199772	GCST90200419	0.0816191	0.093421
GCST90199772	GCST90200420	0.0856494	0.099842
GCST90199772	GCST90200421	-0.0632526	-0.065985
GCST90199772	GCST90200422	0.0369267	0.042494
GCST90199772	GCST90200423	0.0586974	0.074132
GCST90199772	GCST90200424	-0.0663657	-0.049903
GCST90199772	GCST90200425	-0.0321277	-0.023604
GCST90199772	GCST90200426	0.0564292	0.067742
GCST90199772	GCST90200427	-0.0360295	-0.013059
GCST90199772	GCST90200428	0.10919	0.12249
GCST90199772	GCST90200429	0.00436109	0.011306
GCST90199772	GCST90200430	-0.00535781	0.010017
GCST90199772	GCST90200431	0.054524	0.06141
GCST90199772	GCST90200432	0.0258379	0.024752
GCST90199772	GCST90200433	0.0774327	0.086313
GCST90199772	GCST90200434	0.100287	0.099065
GCST90199772	GCST90200435	-0.293168	-0.2567
GCST90199772	GCST90200436	0.0469579	0.060693
GCST90199772	GCST90200437	0.0583972	0.06313
GCST90199772	GCST90200438	-0.1014	-0.091207
GCST90199772	GCST90200439	-0.029943	-0.026076
GCST90199772	GCST90200440	-0.0309997	-0.01532
GCST90199772	GCST90200441	0.0975945	0.10375
GCST90199772	GCST90200442	-0.0242989	-0.0066184
GCST90199772	GCST90200443	-0.00598574	0.013247
GCST90199772	GCST90200444	-0.100764	-0.074846
GCST90199772	GCST90200445	0.0967132	0.10735
GCST90199772	GCST90200446	0.0920335	0.10569
GCST90199772	GCST90200447	0.0782157	0.075556
GCST90199772	GCST90200448	0.00880526	0.026424
GCST90199772	GCST90200449	0.0678494	0.07622
GCST90199772	GCST90200450	0.0253045	0.037819
GCST90199772	GCST90200451	0.0505122	0.059575
GCST90199772	GCST90200452	0.106673	0.11478
GCST90199772	GCST90200453	0.00147167	0.0091645
GCST90199772	GCST90200454	-0.0850225	-0.067445
GCST90199772	GCST90200455	0.03853	0.057367
GCST90199772	GCST90200456	-0.0861314	-0.066882
GCST90199772	GCST90200457	-0.0114534	0.00075765
GCST90199772	GCST90200458	0.0387973	0.055498
GCST90199772	GCST90200459	-0.019843	-0.0037039
GCST90199772	GCST90200460	-0.0625255	-0.058326
GCST90199772	GCST90200461	0.0952963	0.1061
GCST90199772	GCST90200462	-0.0241247	-0.014985
GCST90199772	GCST90200463	-0.170245	-0.16132
GCST90199772	GCST90200464	-0.0160064	-0.0092791
GCST90199772	GCST90200465	0.022371	0.027006
GCST90199772	GCST90200466	0.0811536	0.089929
GCST90199772	GCST90200467	-0.0172589	-0.010662
GCST90199772	GCST90200468	0.0124614	0.018788
GCST90199772	GCST90200469	-0.0170702	-0.0098406
GCST90199772	GCST90200470	-0.0639461	-0.05701
GCST90199772	GCST90200471	-0.0330037	-0.0096028
GCST90199772	GCST90200472	-0.0692315	-0.066422
GCST90199772	GCST90200473	0.0317353	0.057545
GCST90199772	GCST90200474	-0.0341157	-0.027651
GCST90199772	GCST90200475	0.0171039	0.02043
GCST90199772	GCST90200476	-0.0880034	-0.083204
GCST90199772	GCST90200477	-0.086415	-0.073001
GCST90199772	GCST90200478	0.0832495	0.080034
GCST90199772	GCST90200479	0.0149354	0.02791
GCST90199772	GCST90200480	0.021346	0.036201
GCST90199772	GCST90200481	-0.0609271	-0.04168
GCST90199772	GCST90200482	0.0963005	0.10465
GCST90199772	GCST90200483	-0.08655	-0.079999
GCST90199772	GCST90200484	0.0209637	0.040868
GCST90199772	GCST90200485	-0.0387141	-0.032941
GCST90199772	GCST90200486	-0.0606559	-0.042609
GCST90199772	GCST90200487	-0.0848041	-0.080537
GCST90199772	GCST90200488	-0.0153212	-0.02074
GCST90199772	GCST90200489	0.0709125	0.075208
GCST90199772	GCST90200490	-0.174506	-0.17256
GCST90199772	GCST90200491	-0.0928212	-0.080671
GCST90199772	GCST90200492	0.0377105	0.048825
GCST90199772	GCST90200493	-0.0616134	-0.061912
GCST90199772	GCST90200494	0.107938	0.11071
GCST90199772	GCST90200495	0.0336427	0.03149
GCST90199772	GCST90200496	0.0453889	0.055002
GCST90199772	GCST90200497	0.00631807	0.034502
GCST90199772	GCST90200498	0.0305942	0.041587
GCST90199772	GCST90200499	0.0550994	0.05399
GCST90199772	GCST90200500	0.00630604	0.029507
GCST90199772	GCST90200501	0.0163037	0.021971
GCST90199772	GCST90200502	0.0549485	0.066996
GCST90199772	GCST90200503	0.0326184	0.030685
GCST90199772	GCST90200504	-0.0431589	-0.036596
GCST90199772	GCST90200505	0.0607293	0.06917
GCST90199772	GCST90200506	0.0517824	0.050808
GCST90199772	GCST90200507	-0.0357215	-0.002764
GCST90199772	GCST90200508	0.026838	0.034038
GCST90199772	GCST90200509	0.00971004	0.016623
GCST90199772	GCST90200510	0.095444	0.099265
GCST90199772	GCST90200511	0.0472286	0.041245
GCST90199772	GCST90200512	-0.0700605	-0.04585
GCST90199772	GCST90200513	0.0726885	0.074893
GCST90199772	GCST90200514	-0.104684	-0.10183
GCST90199772	GCST90200515	0.0042462	0.014191
GCST90199772	GCST90200516	0.0281306	0.037841
GCST90199772	GCST90200517	-0.0281383	-0.0046891
GCST90199772	GCST90200518	-0.0587435	-0.060107
GCST90199772	GCST90200519	-0.0953104	-0.078584
GCST90199772	GCST90200520	-0.000180807	0.0011642
GCST90199772	GCST90200521	0.0741728	0.079141
GCST90199772	GCST90200522	0.031792	0.047984
GCST90199772	GCST90200523	-0.0600378	-0.037772
GCST90199772	GCST90200524	0.086775	0.099579
GCST90199772	GCST90200525	0.0460491	0.046799
GCST90199772	GCST90200526	-0.0826299	-0.055567
GCST90199772	GCST90200527	-0.0897805	-0.077365
GCST90199772	GCST90200528	-0.00839244	0.0040086
GCST90199772	GCST90200529	-0.161465	-0.14762
GCST90199772	GCST90200530	-0.0835958	-0.067799
GCST90199772	GCST90200531	0.0519723	0.058373
GCST90199772	GCST90200532	-0.0862112	-0.076674
GCST90199772	GCST90200533	-0.130798	-0.12154
GCST90199772	GCST90200534	-0.201236	-0.18922
GCST90199772	GCST90200535	0.108498	0.11484
GCST90199772	GCST90200536	0.00802909	0.010354
GCST90199772	GCST90200537	-0.0350307	-0.018181
GCST90199772	GCST90200538	0.0953908	0.096427
GCST90199772	GCST90200539	-0.163812	-0.16014
GCST90199772	GCST90200540	-0.0188757	-0.0095066
GCST90199772	GCST90200541	0.00139728	-0.0041123
GCST90199772	GCST90200589	0.0340871	0.039696
GCST90199772	GCST90200590	-0.0739562	-0.045174
GCST90199772	GCST90200591	-0.00015653	0.011715
GCST90199772	GCST90200592	-0.0402532	-0.025
GCST90199772	GCST90200593	0.0564103	0.06633
GCST90199772	GCST90200594	-0.0911233	-0.089985
GCST90199772	GCST90200595	-0.0355877	-0.027847
GCST90199772	GCST90200596	0.0602288	0.064553
GCST90199772	GCST90200597	0.0552755	0.058979
GCST90199772	GCST90200598	0.0231013	0.039634
GCST90199772	GCST90200599	0.126243	0.1311
GCST90199772	GCST90200600	-0.00479614	0.0051172
GCST90199772	GCST90200601	0.0142748	0.038393
GCST90199772	GCST90200602	-0.0496882	-0.047747
GCST90199772	GCST90200603	-0.0117337	0.0080414
GCST90199772	GCST90200604	0.00750497	0.0108
GCST90199772	GCST90200605	-0.0521073	-0.037319
GCST90199772	GCST90200606	-0.00915006	-0.0011657
GCST90199772	GCST90200607	-0.0105991	3.5368e-05
GCST90199772	GCST90200608	-0.00548527	0.0054269
GCST90199772	GCST90200609	-0.00822927	0.0035426
GCST90199772	GCST90200610	0.0551365	0.059768
GCST90199772	GCST90200611	0.0115821	0.017852
GCST90199772	GCST90200612	-0.0463053	-0.047124
GCST90199772	GCST90200613	-0.0888345	-0.077665
GCST90199772	GCST90200614	0.0329378	0.042082
GCST90199772	GCST90200615	0.0367693	0.038128
GCST90199772	GCST90200616	0.0158948	0.037575
GCST90199772	GCST90200617	-0.116022	-0.10575
GCST90199772	GCST90200618	-0.0291294	-0.017984
GCST90199772	GCST90200619	-0.0263833	-0.0062841
GCST90199772	GCST90200620	0.0144307	0.023391
GCST90199772	GCST90200621	0.124459	0.13054
GCST90199772	GCST90200622	-0.0448789	-0.040938
GCST90199772	GCST90200623	-0.00751292	0.0095061
GCST90199772	GCST90200624	-0.0514635	-0.01606
GCST90199772	GCST90200625	0.105709	0.11478
GCST90199772	GCST90200626	0.00602537	0.01373
GCST90199772	GCST90200627	0.0304209	0.03577
GCST90199772	GCST90200628	0.00744194	0.022193
GCST90199772	GCST90200629	0.0807586	0.095119
GCST90199772	GCST90200630	-0.0217265	0.0018874
GCST90199772	GCST90200631	-0.000835307	-0.0023913
GCST90199772	GCST90200632	-0.0149161	-0.0072675
GCST90199772	GCST90200633	-0.0814178	-0.078013
GCST90199772	GCST90200634	-0.063803	-0.073993
GCST90199772	GCST90200635	0.0356663	0.041522
GCST90199772	GCST90200636	-0.0137683	0.006488
GCST90199772	GCST90200637	-0.0820917	-0.075595
GCST90199772	GCST90200638	0.0512168	0.060508
GCST90199772	GCST90200639	0.0893059	0.087791
GCST90199772	GCST90200640	-0.00436661	0.012528
GCST90199772	GCST90200641	-0.014902	0.0043988
GCST90199772	GCST90200642	0.0732887	0.079777
GCST90199772	GCST90200643	-0.0730418	-0.071572
GCST90199772	GCST90200644	-0.0148623	0.00684
GCST90199772	GCST90200645	0.0445218	0.045594
GCST90199772	GCST90200646	0.0534708	0.070142
GCST90199772	GCST90200647	0.0311121	0.05531
GCST90199772	GCST90200648	0.0923047	0.099565
GCST90199772	GCST90200649	-0.0389637	-0.022278
GCST90199772	GCST90200650	0.102017	0.12347
GCST90199772	GCST90200651	-0.0175801	-0.014271
GCST90199772	GCST90200652	-0.145954	-0.13848
GCST90199772	GCST90200653	-0.0212116	-0.015755
GCST90199772	GCST90200654	-0.0178393	0.001813
GCST90199772	GCST90200655	0.0446138	0.046184
GCST90199772	GCST90200656	-0.0359287	-0.018223
GCST90199772	GCST90200657	0.0166268	0.032457
GCST90199772	GCST90200658	-0.0361786	-0.020172
GCST90199772	GCST90200659	-0.026792	-0.017176
GCST90199772	GCST90200660	0.0337587	0.035057
GCST90199772	GCST90200661	-0.0340381	-0.030598
GCST90199772	GCST90200662	-0.003071	0.0047346
GCST90199772	GCST90200663	0.0200672	0.035095
GCST90199772	GCST90200664	-0.00085936	-0.0023142
GCST90199772	GCST90200665	-0.160921	-0.14336
GCST90199772	GCST90200666	-0.0100982	0.0046177
GCST90199772	GCST90200667	0.0214506	0.031104
GCST90199772	GCST90200668	0.0342832	0.038474
GCST90199772	GCST90200669	-0.0307915	-0.011283
GCST90199772	GCST90200670	-0.0510652	-0.036693
GCST90199772	GCST90200671	-0.0977678	-0.076894
GCST90199772	GCST90200672	0.0490958	0.057817
GCST90199772	GCST90200673	-0.00770377	0.0045026
GCST90199772	GCST90200674	0.010582	0.013449
GCST90199772	GCST90200675	-0.0121962	0.0060532
GCST90199772	GCST90200676	0.0374526	0.057703
GCST90199772	GCST90200677	0.00452769	0.020885
GCST90199772	GCST90200678	0.0601238	0.073704
GCST90199772	GCST90200679	0.02357	0.052603
GCST90199772	GCST90200680	0.06035	0.06772
GCST90199772	GCST90200681	-0.0384949	-0.016208
GCST90199772	GCST90200682	-0.00745483	-0.0019852
GCST90199772	GCST90200683	-0.0259656	0.0037355
GCST90199772	GCST90200684	0.00704791	0.028891
GCST90199772	GCST90200685	0.194384	0.21139
GCST90199772	GCST90200686	-0.0532538	-0.045402
GCST90199772	GCST90200687	-0.00184949	0.0091832
GCST90199772	GCST90200688	-0.0337331	-0.020734
GCST90199772	GCST90200689	-0.0263814	-0.014059
GCST90199772	GCST90200690	-0.0282555	0.0016835
GCST90199772	GCST90200691	0.0707145	0.06824
GCST90199772	GCST90200692	0.233861	0.25591
GCST90199772	GCST90200693	-0.0181372	-0.017828
GCST90199772	GCST90200694	-0.00834182	-0.0052041
GCST90199772	GCST90200695	-0.0230848	-0.0084415
GCST90199772	GCST90200696	-0.0167549	-0.005665
GCST90199772	GCST90200697	-0.0279224	0.00051788
GCST90199772	GCST90200698	-0.0387258	-0.0059791
GCST90199772	GCST90200699	-0.0101163	0.007936
GCST90199772	GCST90200700	-0.0585187	-0.063504
GCST90199772	GCST90200701	-0.0602086	-0.047976
GCST90199772	GCST90200702	-0.0454522	-0.033456
GCST90199772	GCST90200703	-0.0286553	-0.016057
GCST90199772	GCST90200704	-0.0511485	-0.036888
GCST90199772	GCST90200705	0.0220007	0.038713
GCST90199772	GCST90200706	-0.0781419	-0.071838
GCST90199772	GCST90200707	0.122968	0.12178
GCST90199772	GCST90200708	-0.0584393	-0.045954
GCST90199772	GCST90200709	-0.0346716	-0.018703
GCST90199772	GCST90200710	0.00291307	0.0035237
GCST90199772	GCST90200711	0.0945987	0.11644
GCST90199773	GCST90199622	0.0363696	0.027231
GCST90199773	GCST90199623	0.0405651	0.036491
GCST90199773	GCST90199624	-0.040498	-0.040887
GCST90199773	GCST90199625	0.0571237	0.073809
GCST90199773	GCST90199626	0.0599724	0.07008
GCST90199773	GCST90199627	0.012941	0.01258
GCST90199773	GCST90199628	0.0657804	0.078449
GCST90199773	GCST90199629	-0.0304816	-0.014566
GCST90199773	GCST90199630	0.0917184	0.082239
GCST90199773	GCST90199631	0.0750411	0.069391
GCST90199773	GCST90199632	-0.00898513	0.0028815
GCST90199773	GCST90199633	0.0353026	0.042281
GCST90199773	GCST90199634	0.039991	0.043008
GCST90199773	GCST90199635	-0.118741	-0.10311
GCST90199773	GCST90199636	0.115174	0.1283
GCST90199773	GCST90199637	0.0647352	0.073863
GCST90199773	GCST90199638	0.0289691	0.056418
GCST90199773	GCST90199639	0.0541452	0.051468
GCST90199773	GCST90199640	0.0379634	0.046195
GCST90199773	GCST90199641	0.0312822	0.0257
GCST90199773	GCST90199642	0.051454	0.062813
GCST90199773	GCST90199643	0.0941226	0.10207
GCST90199773	GCST90199644	-0.0184258	-0.00078518
GCST90199773	GCST90199645	-0.075966	-0.057825
GCST90199773	GCST90199646	0.0290318	0.038011
GCST90199773	GCST90199647	-0.0422083	-0.025549
GCST90199773	GCST90199648	-0.0357576	-0.01908
GCST90199773	GCST90199649	0.000247961	0.020749
GCST90199773	GCST90199650	0.151477	0.15696
GCST90199773	GCST90199651	-0.0244618	-0.017468
GCST90199773	GCST90199652	0.0259548	0.029625
GCST90199773	GCST90199653	-0.0151399	-0.007438
GCST90199773	GCST90199654	-0.0571805	-0.042738
GCST90199773	GCST90199655	0.100501	0.10273
GCST90199773	GCST90199656	0.340369	0.33963
GCST90199773	GCST90199657	-0.00998713	-0.0020184
GCST90199773	GCST90199658	0.0444539	0.054947
GCST90199773	GCST90199659	-0.0333858	-0.027328
GCST90199773	GCST90199660	-0.0315782	-0.014441
GCST90199773	GCST90199661	-0.0337101	-0.024133
GCST90199773	GCST90199662	0.0564574	0.063562
GCST90199773	GCST90199663	0.0611727	0.062792
GCST90199773	GCST90199664	0.101125	0.11299
GCST90199773	GCST90199665	-0.00503513	0.01026
GCST90199773	GCST90199666	-0.00834623	-0.0014536
GCST90199773	GCST90199667	0.109636	0.12952
GCST90199773	GCST90199668	0.0199875	0.024403
GCST90199773	GCST90199669	0.00778421	0.0087662
GCST90199773	GCST90199670	-0.0445112	-0.027683
GCST90199773	GCST90199671	0.0068606	0.012515
GCST90199773	GCST90199672	-0.0358262	-0.018056
GCST90199773	GCST90199673	-0.0295662	-0.011607
GCST90199773	GCST90199674	-0.0164543	-0.014802
GCST90199773	GCST90199675	0.013025	0.018376
GCST90199773	GCST90199676	0.0580395	0.059652
GCST90199773	GCST90199677	0.0498566	0.052969
GCST90199773	GCST90199678	-0.047441	-0.030881
GCST90199773	GCST90199679	-0.0256201	-0.015442
GCST90199773	GCST90199680	0.0469744	0.051474
GCST90199773	GCST90199681	0.085942	0.094276
GCST90199773	GCST90199682	0.117073	0.11451
GCST90199773	GCST90199683	0.0191687	0.017249
GCST90199773	GCST90199684	0.0341827	0.041961
GCST90199773	GCST90199685	-0.00322093	0.0045545
GCST90199773	GCST90199686	-0.078985	-0.05631
GCST90199773	GCST90199687	-0.0355165	-0.018627
GCST90199773	GCST90199688	-0.0472545	-0.034167
GCST90199773	GCST90199689	0.0845512	0.089877
GCST90199773	GCST90199690	-0.0113919	-0.0039207
GCST90199773	GCST90199691	0.132636	0.14319
GCST90199773	GCST90199692	-0.0134667	-0.0028221
GCST90199773	GCST90199693	0.00763331	0.018215
GCST90199773	GCST90199694	-0.0347261	-0.031919
GCST90199773	GCST90199720	0.0042032	0.019979
GCST90199773	GCST90199721	-0.0307086	-0.019333
GCST90199773	GCST90199722	0.014732	0.022071
GCST90199773	GCST90199723	-0.0462258	-0.045354
GCST90199773	GCST90199724	0.0751725	0.08214
GCST90199773	GCST90199725	-0.047796	-0.042775
GCST90199773	GCST90199726	0.121548	0.12918
GCST90199773	GCST90199727	-0.0662479	-0.045978
GCST90199773	GCST90199728	-0.0491557	-0.047567
GCST90199773	GCST90199729	0.0213542	0.019364
GCST90199773	GCST90199730	-0.0149256	-0.0042458
GCST90199773	GCST90199731	-0.0454276	-0.044082
GCST90199773	GCST90199732	-0.0385432	-0.015915
GCST90199773	GCST90199733	-0.0196265	-0.003776
GCST90199773	GCST90199734	-0.0740586	-0.057989
GCST90199773	GCST90199735	0.0910472	0.099894
GCST90199773	GCST90199736	0.0752535	0.072427
GCST90199773	GCST90199737	0.0333627	0.03009
GCST90199773	GCST90199738	-0.00263829	-0.0011626
GCST90199773	GCST90199739	0.0124865	0.012294
GCST90199773	GCST90199740	0.0259813	0.028112
GCST90199773	GCST90199741	-0.00245534	0.020855
GCST90199773	GCST90199742	-0.0511904	-0.030747
GCST90199773	GCST90199743	-0.0387681	-0.028597
GCST90199773	GCST90199744	-0.0553854	-0.04799
GCST90199773	GCST90199745	0.129152	0.13014
GCST90199773	GCST90199746	0.123626	0.14365
GCST90199773	GCST90199747	0.0811863	0.082545
GCST90199773	GCST90199748	-0.0202997	-0.017544
GCST90199773	GCST90199749	0.0111803	0.01426
GCST90199773	GCST90199750	0.00447524	0.018785
GCST90199773	GCST90199751	0.0440841	0.053755
GCST90199773	GCST90199752	-0.0266634	-0.013851
GCST90199773	GCST90199753	0.0499152	0.0496
GCST90199773	GCST90199754	-0.00413537	-0.0016519
GCST90199773	GCST90199755	0.022008	0.022977
GCST90199773	GCST90199756	-0.0124391	-0.0078388
GCST90199773	GCST90199757	-0.000698504	0.0059323
GCST90199773	GCST90199758	0.119366	0.1193
GCST90199773	GCST90199759	0.00126849	0.0020871
GCST90199773	GCST90199760	-0.0399585	-0.033825
GCST90199773	GCST90199761	0.112641	0.12136
GCST90199773	GCST90199762	-0.032539	-0.039245
GCST90199773	GCST90199763	-0.0781867	-0.064121
GCST90199773	GCST90199764	0.105708	0.11389
GCST90199773	GCST90199765	0.11686	0.12426
GCST90199773	GCST90199766	0.145182	0.14788
GCST90199773	GCST90199767	0.134671	0.13022
GCST90199773	GCST90199768	0.174923	0.17491
GCST90199773	GCST90199769	0.00275931	0.014191
GCST90199773	GCST90199774	-0.0350055	-0.026525
GCST90199773	GCST90199775	0.13396	0.13599
GCST90199773	GCST90199776	0.0223999	0.036475
GCST90199773	GCST90199777	-0.0222816	-0.0068243
GCST90199773	GCST90199778	0.0559694	0.05596
GCST90199773	GCST90199779	0.00949651	0.019762
GCST90199773	GCST90199780	0.0492646	0.059466
GCST90199773	GCST90199781	-0.0230032	-0.019089
GCST90199773	GCST90199783	0.0294257	0.035558
GCST90199773	GCST90199784	-0.0187008	0.0081291
GCST90199773	GCST90199785	0.0665091	0.069834
GCST90199773	GCST90199786	0.0786201	0.066041
GCST90199773	GCST90199787	0.0123965	0.0154
GCST90199773	GCST90199788	-0.0364492	-0.016943
GCST90199773	GCST90199789	0.0123669	0.013509
GCST90199773	GCST90199790	-0.0016828	0.011873
GCST90199773	GCST90199791	-0.0160915	-0.0044229
GCST90199773	GCST90199792	0.00648843	0.02409
GCST90199773	GCST90199793	-0.0299279	-0.014903
GCST90199773	GCST90199794	-0.0214991	-0.0080224
GCST90199773	GCST90200383	0.0819075	0.10053
GCST90199773	GCST90200384	-0.0950221	-0.078922
GCST90199773	GCST90200385	0.0353577	0.034934
GCST90199773	GCST90200386	0.167252	0.18063
GCST90199773	GCST90200387	-0.00478455	0.0089796
GCST90199773	GCST90200388	-0.0517212	-0.04654
GCST90199773	GCST90200389	0.0743392	0.083536
GCST90199773	GCST90200390	-0.0328645	-0.03362
GCST90199773	GCST90200391	0.0165159	0.03245
GCST90199773	GCST90200392	-0.00298835	0.001467
GCST90199773	GCST90200393	0.0403568	0.031995
GCST90199773	GCST90200394	0.0167252	0.016703
GCST90199773	GCST90200395	0.017226	0.0098193
GCST90199773	GCST90200396	0.0524088	0.055263
GCST90199773	GCST90200397	-0.0299974	-0.027643
GCST90199773	GCST90200398	0.0906416	0.1028
GCST90199773	GCST90200399	0.066133	0.074653
GCST90199773	GCST90200400	0.0120776	0.016803
GCST90199773	GCST90200401	0.0336063	0.04416
GCST90199773	GCST90200402	0.0310426	0.042895
GCST90199773	GCST90200403	0.00857597	0.018485
GCST90199773	GCST90200404	0.00544627	0.022344
GCST90199773	GCST90200405	0.113538	0.11838
GCST90199773	GCST90200406	-0.0232245	-0.0073455
GCST90199773	GCST90200407	0.018871	0.028687
GCST90199773	GCST90200408	0.0340264	0.039846
GCST90199773	GCST90200409	-0.0241226	-0.010899
GCST90199773	GCST90200410	-0.0401941	-0.033914
GCST90199773	GCST90200411	0.0745289	0.080758
GCST90199773	GCST90200412	0.0430431	0.05597
GCST90199773	GCST90200413	-0.00970469	-0.0078312
GCST90199773	GCST90200414	-0.0468152	-0.041214
GCST90199773	GCST90200415	-0.0578436	-0.04763
GCST90199773	GCST90200416	-0.0144984	-0.0039479
GCST90199773	GCST90200417	0.138268	0.14071
GCST90199773	GCST90200418	-0.0318008	-0.021346
GCST90199773	GCST90200419	-0.0562752	-0.019535
GCST90199773	GCST90200420	-0.0196653	-0.015228
GCST90199773	GCST90200421	0.00758363	0.0068639
GCST90199773	GCST90200422	0.0185155	0.025059
GCST90199773	GCST90200423	0.00043822	0.017258
GCST90199773	GCST90200424	0.0578973	0.05495
GCST90199773	GCST90200425	-0.0137687	-0.011153
GCST90199773	GCST90200426	0.0288869	0.028661
GCST90199773	GCST90200427	-0.0119005	-0.0037561
GCST90199773	GCST90200428	-0.0130295	-0.0089596
GCST90199773	GCST90200429	0.0448202	0.055647
GCST90199773	GCST90200430	0.0244199	0.028202
GCST90199773	GCST90200431	0.0545772	0.074209
GCST90199773	GCST90200432	-0.00918058	-0.0074902
GCST90199773	GCST90200433	0.000254702	0.021619
GCST90199773	GCST90200434	0.0173242	0.030537
GCST90199773	GCST90200435	-0.0133609	-0.00040455
GCST90199773	GCST90200436	-0.0353373	-0.021739
GCST90199773	GCST90200437	-0.00542931	0.0053047
GCST90199773	GCST90200438	0.0115879	0.00054421
GCST90199773	GCST90200439	0.00971797	0.0092156
GCST90199773	GCST90200440	0.0295371	0.041301
GCST90199773	GCST90200441	0.00477337	0.014622
GCST90199773	GCST90200442	0.0751993	0.090752
GCST90199773	GCST90200443	0.165104	0.15675
GCST90199773	GCST90200444	0.0518443	0.057126
GCST90199773	GCST90200445	0.0169751	0.022514
GCST90199773	GCST90200446	-0.0446646	-0.03645
GCST90199773	GCST90200447	0.0903663	0.093482
GCST90199773	GCST90200448	0.0340023	0.039771
GCST90199773	GCST90200449	0.043106	0.053106
GCST90199773	GCST90200450	-0.0157372	-0.0070203
GCST90199773	GCST90200451	-0.052625	-0.051357
GCST90199773	GCST90200452	-0.0220168	-0.0035494
GCST90199773	GCST90200453	0.0443809	0.048912
GCST90199773	GCST90200454	0.0830355	0.096581
GCST90199773	GCST90200455	0.0216427	0.029868
GCST90199773	GCST90200456	-0.000869856	0.025578
GCST90199773	GCST90200457	-0.0448086	-0.038655
GCST90199773	GCST90200458	-0.0239861	-0.0050802
GCST90199773	GCST90200459	-0.0377817	-0.034883
GCST90199773	GCST90200460	-0.00213913	0.01673
GCST90199773	GCST90200461	0.0821611	0.07816
GCST90199773	GCST90200462	-0.0390801	-0.030668
GCST90199773	GCST90200463	0.0337899	0.033715
GCST90199773	GCST90200464	0.0284176	0.029062
GCST90199773	GCST90200465	0.106191	0.11044
GCST90199773	GCST90200466	0.0659312	0.07494
GCST90199773	GCST90200467	0.0408021	0.041383
GCST90199773	GCST90200468	0.010682	0.021593
GCST90199773	GCST90200469	0.0136593	0.01591
GCST90199773	GCST90200470	0.0983183	0.10312
GCST90199773	GCST90200471	-0.0112513	0.011199
GCST90199773	GCST90200472	-0.124636	-0.11053
GCST90199773	GCST90200473	-0.0143251	0.010833
GCST90199773	GCST90200474	0.138029	0.14234
GCST90199773	GCST90200475	0.00383612	0.010675
GCST90199773	GCST90200476	-0.111962	-0.10643
GCST90199773	GCST90200477	0.0619501	0.079677
GCST90199773	GCST90200478	0.0161393	0.02324
GCST90199773	GCST90200479	-0.0333252	-0.02897
GCST90199773	GCST90200480	0.0427535	0.052721
GCST90199773	GCST90200481	0.066384	0.053185
GCST90199773	GCST90200482	0.0401218	0.055168
GCST90199773	GCST90200483	0.0769337	0.078365
GCST90199773	GCST90200484	0.00104619	0.006461
GCST90199773	GCST90200485	0.10787	0.11233
GCST90199773	GCST90200486	-0.0479743	-0.046084
GCST90199773	GCST90200487	0.0121732	0.027668
GCST90199773	GCST90200488	0.0985356	0.09894
GCST90199773	GCST90200489	0.0540385	0.066135
GCST90199773	GCST90200490	0.0813812	0.077312
GCST90199773	GCST90200491	0.13542	0.12739
GCST90199773	GCST90200492	0.00717644	0.025562
GCST90199773	GCST90200493	-0.0924899	-0.081619
GCST90199773	GCST90200494	0.0449325	0.053475
GCST90199773	GCST90200495	-0.0188211	-0.014579
GCST90199773	GCST90200496	0.0865858	0.10085
GCST90199773	GCST90200497	0.016731	0.030686
GCST90199773	GCST90200498	-0.01637	-0.0013041
GCST90199773	GCST90200499	0.0355566	0.040326
GCST90199773	GCST90200500	-0.0280001	-0.010626
GCST90199773	GCST90200501	0.0306022	0.042224
GCST90199773	GCST90200502	0.0594406	0.057173
GCST90199773	GCST90200503	0.0493006	0.05183
GCST90199773	GCST90200504	0.0800821	0.074123
GCST90199773	GCST90200505	0.0595474	0.057759
GCST90199773	GCST90200506	0.0375922	0.041209
GCST90199773	GCST90200507	0.165578	0.16504
GCST90199773	GCST90200508	0.0307896	0.048882
GCST90199773	GCST90200509	-0.0371134	-0.030305
GCST90199773	GCST90200510	0.0285798	0.04323
GCST90199773	GCST90200511	0.0686941	0.075578
GCST90199773	GCST90200512	0.0520981	0.055295
GCST90199773	GCST90200513	0.0330214	0.031685
GCST90199773	GCST90200514	0.0892186	0.085536
GCST90199773	GCST90200515	-0.00129798	0.024982
GCST90199773	GCST90200516	0.0029189	0.011979
GCST90199773	GCST90200517	0.0674808	0.074169
GCST90199773	GCST90200518	-0.00145297	-0.001165
GCST90199773	GCST90200519	0.174551	0.17827
GCST90199773	GCST90200520	0.0317345	0.034716
GCST90199773	GCST90200521	-0.000168386	0.0049175
GCST90199773	GCST90200522	0.0145386	0.026857
GCST90199773	GCST90200523	0.109905	0.11217
GCST90199773	GCST90200524	0.07312	0.076212
GCST90199773	GCST90200525	0.0628342	0.065264
GCST90199773	GCST90200526	0.0675096	0.075866
GCST90199773	GCST90200527	0.0861134	0.089091
GCST90199773	GCST90200528	-0.0158067	-0.01264
GCST90199773	GCST90200529	0.044916	0.032197
GCST90199773	GCST90200530	0.0231712	0.030409
GCST90199773	GCST90200531	0.0586279	0.066566
GCST90199773	GCST90200532	-0.0547451	-0.029571
GCST90199773	GCST90200533	0.0796395	0.074094
GCST90199773	GCST90200534	0.078551	0.06765
GCST90199773	GCST90200535	-0.0181202	-0.010283
GCST90199773	GCST90200536	0.0523362	0.039371
GCST90199773	GCST90200537	0.0658178	0.081249
GCST90199773	GCST90200538	0.038896	0.050756
GCST90199773	GCST90200539	0.0274798	0.028873
GCST90199773	GCST90200540	0.156055	0.16025
GCST90199773	GCST90200541	0.0520485	0.047354
GCST90199773	GCST90200589	-0.0292146	-0.025619
GCST90199773	GCST90200590	0.00371588	0.018948
GCST90199773	GCST90200591	0.0336472	0.029072
GCST90199773	GCST90200592	0.0131856	0.026418
GCST90199773	GCST90200593	0.0142523	0.022674
GCST90199773	GCST90200594	0.0999353	0.10849
GCST90199773	GCST90200595	-0.00196785	0.0077361
GCST90199773	GCST90200596	-0.021222	-0.017082
GCST90199773	GCST90200597	0.176738	0.17018
GCST90199773	GCST90200598	-0.117745	-0.10074
GCST90199773	GCST90200599	-0.0887456	-0.061196
GCST90199773	GCST90200600	0.0769419	0.076485
GCST90199773	GCST90200601	0.0989385	0.12208
GCST90199773	GCST90200602	0.104428	0.11585
GCST90199773	GCST90200603	0.0693079	0.073064
GCST90199773	GCST90200604	0.00557061	0.017121
GCST90199773	GCST90200605	0.0693964	0.061112
GCST90199773	GCST90200606	-7.90878e-05	-0.0059797
GCST90199773	GCST90200607	0.0294535	0.038665
GCST90199773	GCST90200608	0.101236	0.094116
GCST90199773	GCST90200609	0.129539	0.11971
GCST90199773	GCST90200610	0.0551088	0.064149
GCST90199773	GCST90200611	-0.0334418	-0.020263
GCST90199773	GCST90200612	0.0225241	0.0087914
GCST90199773	GCST90200613	0.0982834	0.10159
GCST90199773	GCST90200614	0.0164628	0.025712
GCST90199773	GCST90200615	-0.0409746	-0.021947
GCST90199773	GCST90200616	0.159993	0.16332
GCST90199773	GCST90200617	0.00242305	0.0038994
GCST90199773	GCST90200618	-0.0543779	-0.041451
GCST90199773	GCST90200619	0.0539645	0.054496
GCST90199773	GCST90200620	0.119243	0.11995
GCST90199773	GCST90200621	0.0472707	0.069862
GCST90199773	GCST90200622	0.0204916	0.019909
GCST90199773	GCST90200623	-0.0104582	0.00019606
GCST90199773	GCST90200624	0.0635824	0.074089
GCST90199773	GCST90200625	0.0321798	0.046813
GCST90199773	GCST90200626	0.0522609	0.062748
GCST90199773	GCST90200627	-1.77249e-05	0.0040088
GCST90199773	GCST90200628	0.0408376	0.056403
GCST90199773	GCST90200629	0.0971137	0.10011
GCST90199773	GCST90200630	-0.0310373	-0.0086291
GCST90199773	GCST90200631	-0.00912631	-0.0058019
GCST90199773	GCST90200632	-0.0165549	-0.006436
GCST90199773	GCST90200633	0.0937871	0.10502
GCST90199773	GCST90200634	0.0607101	0.067619
GCST90199773	GCST90200635	0.0499679	0.057898
GCST90199773	GCST90200636	0.0231013	0.036096
GCST90199773	GCST90200637	0.0944276	0.084784
GCST90199773	GCST90200638	-0.0486437	-0.035841
GCST90199773	GCST90200639	-0.0181201	-0.01092
GCST90199773	GCST90200640	-0.0170204	-0.015101
GCST90199773	GCST90200641	-0.0201385	-0.0092101
GCST90199773	GCST90200642	0.036239	0.037239
GCST90199773	GCST90200643	0.0152331	0.020144
GCST90199773	GCST90200644	0.0818041	0.089786
GCST90199773	GCST90200645	0.026852	0.021017
GCST90199773	GCST90200646	0.100572	0.10945
GCST90199773	GCST90200647	0.0497627	0.057594
GCST90199773	GCST90200648	0.0389196	0.05658
GCST90199773	GCST90200649	0.0875696	0.099098
GCST90199773	GCST90200650	0.0434318	0.056331
GCST90199773	GCST90200651	0.00371753	0.0093843
GCST90199773	GCST90200652	0.0406369	0.03585
GCST90199773	GCST90200653	9.54947e-05	0.0064624
GCST90199773	GCST90200654	-0.0165449	-0.031267
GCST90199773	GCST90200655	-0.00713326	-0.0093394
GCST90199773	GCST90200656	0.142578	0.14837
GCST90199773	GCST90200657	-0.000722706	0.005436
GCST90199773	GCST90200658	-0.0350834	-0.029509
GCST90199773	GCST90200659	-0.00569385	0.0024736
GCST90199773	GCST90200660	0.023333	0.033634
GCST90199773	GCST90200661	0.0796695	0.077868
GCST90199773	GCST90200662	0.0443652	0.053903
GCST90199773	GCST90200663	0.0495542	0.050497
GCST90199773	GCST90200664	0.0671571	0.061279
GCST90199773	GCST90200665	-0.0252109	-0.010393
GCST90199773	GCST90200666	0.0275719	0.033701
GCST90199773	GCST90200667	0.0211521	0.020186
GCST90199773	GCST90200668	-0.0172867	-0.00080412
GCST90199773	GCST90200669	0.0255394	0.039577
GCST90199773	GCST90200670	-0.0120595	-0.007588
GCST90199773	GCST90200671	0.0421302	0.047753
GCST90199773	GCST90200672	0.107419	0.10787
GCST90199773	GCST90200673	0.0478117	0.061783
GCST90199773	GCST90200674	-0.00607812	0.011855
GCST90199773	GCST90200675	0.0394147	0.04914
GCST90199773	GCST90200676	0.0466944	0.053635
GCST90199773	GCST90200677	0.0833823	0.093315
GCST90199773	GCST90200678	0.0586294	0.066159
GCST90199773	GCST90200679	0.0467159	0.055676
GCST90199773	GCST90200680	-0.0157616	-0.011193
GCST90199773	GCST90200681	0.133638	0.1422
GCST90199773	GCST90200682	-0.0213522	-0.024092
GCST90199773	GCST90200683	0.0661823	0.071347
GCST90199773	GCST90200684	0.0282922	0.034938
GCST90199773	GCST90200685	-0.00243699	0.009704
GCST90199773	GCST90200686	-0.00303435	0.020277
GCST90199773	GCST90200687	-0.016292	0.013389
GCST90199773	GCST90200688	0.0874176	0.096839
GCST90199773	GCST90200689	0.0176402	0.014637
GCST90199773	GCST90200690	0.0605773	0.073793
GCST90199773	GCST90200691	0.0391318	0.045442
GCST90199773	GCST90200692	-0.0111891	0.0019642
GCST90199773	GCST90200693	0.103468	0.09872
GCST90199773	GCST90200694	0.000181072	-0.0018765
GCST90199773	GCST90200695	-0.0126586	-0.0099664
GCST90199773	GCST90200696	0.0529771	0.051452
GCST90199773	GCST90200697	0.0333103	0.040806
GCST90199773	GCST90200698	0.00374364	0.0064364
GCST90199773	GCST90200699	0.0188956	0.032217
GCST90199773	GCST90200700	0.0241857	0.026372
GCST90199773	GCST90200701	-0.0359082	-0.0095495
GCST90199773	GCST90200702	-0.039806	-0.01043
GCST90199773	GCST90200703	-0.0429496	-0.013323
GCST90199773	GCST90200704	-0.0233021	0.00097623
GCST90199773	GCST90200705	0.0237035	0.038307
GCST90199773	GCST90200706	-0.0338359	-0.0043135
GCST90199773	GCST90200707	-0.0389209	-0.011521
GCST90199773	GCST90200708	0.0411648	0.029129
GCST90199773	GCST90200709	0.00978346	0.021245
GCST90199773	GCST90200710	0.0423529	0.050871
GCST90199773	GCST90200711	0.0420463	0.057001
GCST90199774	GCST90199622	0.00439769	0.0003363
GCST90199774	GCST90199623	-0.00482658	-3.986e-05
GCST90199774	GCST90199624	-0.0848121	-0.082081
GCST90199774	GCST90199625	-0.290475	-0.2805
GCST90199774	GCST90199626	-0.110558	-0.10595
GCST90199774	GCST90199627	-0.089703	-0.076287
GCST90199774	GCST90199628	-0.0101341	0.0008402
GCST90199774	GCST90199629	0.0217314	0.045554
GCST90199774	GCST90199630	-0.107684	-0.10007
GCST90199774	GCST90199631	0.173047	0.18336
GCST90199774	GCST90199632	-0.111183	-0.11384
GCST90199774	GCST90199633	0.0900061	0.097636
GCST90199774	GCST90199634	-0.00864165	0.00138
GCST90199774	GCST90199635	-0.154147	-0.14411
GCST90199774	GCST90199636	-0.0730355	-0.056384
GCST90199774	GCST90199637	-0.00230733	0.0099887
GCST90199774	GCST90199638	-0.112383	-0.096877
GCST90199774	GCST90199639	0.0396036	0.059968
GCST90199774	GCST90199640	-0.273509	-0.2675
GCST90199774	GCST90199641	0.0260565	0.026105
GCST90199774	GCST90199642	-0.0474184	-0.029491
GCST90199774	GCST90199643	-0.134121	-0.11704
GCST90199774	GCST90199644	0.0229259	0.0094124
GCST90199774	GCST90199645	0.0149116	0.021556
GCST90199774	GCST90199646	-0.14568	-0.15477
GCST90199774	GCST90199647	0.0554434	0.073172
GCST90199774	GCST90199648	0.089785	0.096277
GCST90199774	GCST90199649	0.265621	0.27846
GCST90199774	GCST90199650	-0.0930088	-0.078068
GCST90199774	GCST90199651	0.403691	0.41561
GCST90199774	GCST90199652	0.0404481	0.051329
GCST90199774	GCST90199653	-0.115306	-0.10197
GCST90199774	GCST90199654	0.0450298	0.057838
GCST90199774	GCST90199655	0.208652	0.21832
GCST90199774	GCST90199656	-0.149422	-0.1509
GCST90199774	GCST90199657	0.282127	0.2939
GCST90199774	GCST90199658	0.162243	0.17016
GCST90199774	GCST90199659	0.0495585	0.061995
GCST90199774	GCST90199660	0.0669553	0.088714
GCST90199774	GCST90199661	0.00452686	0.017416
GCST90199774	GCST90199662	-0.0148935	-0.0016423
GCST90199774	GCST90199663	-0.241907	-0.22601
GCST90199774	GCST90199664	-0.0607814	-0.04004
GCST90199774	GCST90199665	0.0198766	0.022207
GCST90199774	GCST90199666	0.705159	0.70398
GCST90199774	GCST90199667	-0.0779257	-0.062252
GCST90199774	GCST90199668	0.562574	0.55856
GCST90199774	GCST90199669	0.637264	0.64068
GCST90199774	GCST90199670	-0.0114805	0.0050276
GCST90199774	GCST90199671	0.060173	0.079189
GCST90199774	GCST90199672	-0.0306702	-0.01176
GCST90199774	GCST90199673	0.0783237	0.091057
GCST90199774	GCST90199674	0.507495	0.51612
GCST90199774	GCST90199675	-0.0796406	-0.061925
GCST90199774	GCST90199676	0.136148	0.14505
GCST90199774	GCST90199677	0.295089	0.2974
GCST90199774	GCST90199678	-0.0162819	-0.0070312
GCST90199774	GCST90199679	-0.00529189	0.0075503
GCST90199774	GCST90199680	0.415636	0.41905
GCST90199774	GCST90199681	-0.0224224	-0.011999
GCST90199774	GCST90199682	-0.0151718	-0.004805
GCST90199774	GCST90199683	-0.0933987	-0.079493
GCST90199774	GCST90199684	0.122575	0.13164
GCST90199774	GCST90199685	0.0548945	0.061735
GCST90199774	GCST90199686	-0.121455	-0.11586
GCST90199774	GCST90199687	-0.0228755	0.0016569
GCST90199774	GCST90199688	0.328251	0.34458
GCST90199774	GCST90199689	-0.142646	-0.1339
GCST90199774	GCST90199690	0.0608738	0.062809
GCST90199774	GCST90199691	0.0894005	0.099306
GCST90199774	GCST90199692	-0.0492283	-0.043838
GCST90199774	GCST90199693	0.495968	0.50482
GCST90199774	GCST90199694	0.0304884	0.041247
GCST90199774	GCST90199720	0.529536	0.52346
GCST90199774	GCST90199721	0.410678	0.41731
GCST90199774	GCST90199722	0.529113	0.52206
GCST90199774	GCST90199723	0.517829	0.51268
GCST90199774	GCST90199724	-0.0354656	-0.027285
GCST90199774	GCST90199725	0.0619611	0.084423
GCST90199774	GCST90199726	0.0156306	0.025359
GCST90199774	GCST90199727	0.271887	0.28344
GCST90199774	GCST90199728	0.548252	0.55273
GCST90199774	GCST90199729	-0.00603246	0.018325
GCST90199774	GCST90199730	0.620452	0.61878
GCST90199774	GCST90199731	0.543367	0.54309
GCST90199774	GCST90199732	0.189489	0.19969
GCST90199774	GCST90199733	0.203777	0.21778
GCST90199774	GCST90199734	0.0296663	0.034645
GCST90199774	GCST90199735	0.0369787	0.05415
GCST90199774	GCST90199736	0.0953305	0.10794
GCST90199774	GCST90199737	-0.105716	-0.10338
GCST90199774	GCST90199738	-0.0493905	-0.044444
GCST90199774	GCST90199739	0.00839151	0.0068385
GCST90199774	GCST90199740	-0.0922864	-0.089659
GCST90199774	GCST90199741	0.0120262	0.022271
GCST90199774	GCST90199742	0.0654026	0.081232
GCST90199774	GCST90199743	0.562565	0.56289
GCST90199774	GCST90199744	0.589083	0.59449
GCST90199774	GCST90199745	0.132022	0.15663
GCST90199774	GCST90199746	-0.0704794	-0.0416
GCST90199774	GCST90199747	-0.113404	-0.10689
GCST90199774	GCST90199748	0.461226	0.47035
GCST90199774	GCST90199749	-0.00676785	0.01061
GCST90199774	GCST90199750	0.590924	0.58964
GCST90199774	GCST90199751	-0.116948	-0.10231
GCST90199774	GCST90199752	0.0744829	0.073794
GCST90199774	GCST90199753	0.136406	0.15922
GCST90199774	GCST90199754	-0.00353709	-0.016274
GCST90199774	GCST90199755	-0.029665	-0.040893
GCST90199774	GCST90199756	0.0866072	0.10502
GCST90199774	GCST90199757	0.0409838	0.042552
GCST90199774	GCST90199758	0.096404	0.10836
GCST90199774	GCST90199759	0.00389665	0.014603
GCST90199774	GCST90199760	0.0222731	0.02879
GCST90199774	GCST90199761	0.151247	0.15998
GCST90199774	GCST90199762	0.176811	0.18624
GCST90199774	GCST90199763	0.0414377	0.056296
GCST90199774	GCST90199764	0.195668	0.21615
GCST90199774	GCST90199765	-0.147267	-0.12391
GCST90199774	GCST90199766	0.116715	0.13277
GCST90199774	GCST90199767	0.132306	0.14218
GCST90199774	GCST90199768	-0.0814374	-0.088423
GCST90199774	GCST90199769	0.413474	0.41752
GCST90199774	GCST90199775	-0.0501055	-0.039348
GCST90199774	GCST90199776	0.0819884	0.073443
GCST90199774	GCST90199777	0.218817	0.23025
GCST90199774	GCST90199778	0.0646015	0.077247
GCST90199774	GCST90199779	0.14673	0.15845
GCST90199774	GCST90199780	0.0426081	0.041792
GCST90199774	GCST90199781	0.270018	0.28411
GCST90199774	GCST90199783	0.0619668	0.067515
GCST90199774	GCST90199784	0.031511	0.040991
GCST90199774	GCST90199785	-0.267743	-0.25154
GCST90199774	GCST90199786	-0.0140572	-0.0091742
GCST90199774	GCST90199787	0.00175388	0.0049911
GCST90199774	GCST90199788	0.260926	0.27262
GCST90199774	GCST90199789	0.161544	0.17314
GCST90199774	GCST90199790	0.119703	0.12823
GCST90199774	GCST90199791	0.35277	0.36852
GCST90199774	GCST90199792	0.01693	0.032772
GCST90199774	GCST90199793	-0.00413255	0.015575
GCST90199774	GCST90199794	0.0175563	0.030888
GCST90199774	GCST90200383	-0.106386	-0.099591
GCST90199774	GCST90200384	0.0137405	0.023799
GCST90199774	GCST90200385	0.0963382	0.098324
GCST90199774	GCST90200386	-0.0964125	-0.074478
GCST90199774	GCST90200387	-0.0998055	-0.08554
GCST90199774	GCST90200388	0.554058	0.5505
GCST90199774	GCST90200389	-0.064129	-0.046718
GCST90199774	GCST90200390	0.490344	0.49304
GCST90199774	GCST90200391	-0.12205	-0.10196
GCST90199774	GCST90200392	0.0540924	0.073488
GCST90199774	GCST90200393	-0.0433055	-0.038313
GCST90199774	GCST90200394	0.0920104	0.10354
GCST90199774	GCST90200395	0.0440435	0.041429
GCST90199774	GCST90200396	-0.127228	-0.11889
GCST90199774	GCST90200397	0.515634	0.51873
GCST90199774	GCST90200398	0.195124	0.21138
GCST90199774	GCST90200399	-0.0684346	-0.057745
GCST90199774	GCST90200400	0.116829	0.12511
GCST90199774	GCST90200401	-0.00424753	0.0083256
GCST90199774	GCST90200402	-0.0907664	-0.074018
GCST90199774	GCST90200403	0.0332576	0.041151
GCST90199774	GCST90200404	0.00313835	0.024928
GCST90199774	GCST90200405	0.0745534	0.080712
GCST90199774	GCST90200406	0.0742845	0.086565
GCST90199774	GCST90200407	0.189358	0.20019
GCST90199774	GCST90200408	0.0286892	0.04899
GCST90199774	GCST90200409	0.144939	0.15706
GCST90199774	GCST90200410	0.15178	0.16259
GCST90199774	GCST90200411	-0.237949	-0.23416
GCST90199774	GCST90200412	-0.0812082	-0.066989
GCST90199774	GCST90200413	-0.010953	0.01066
GCST90199774	GCST90200414	0.423066	0.42764
GCST90199774	GCST90200415	0.0488644	0.05983
GCST90199774	GCST90200416	0.0323353	0.034474
GCST90199774	GCST90200417	-0.0650097	-0.04713
GCST90199774	GCST90200418	0.0430414	0.042618
GCST90199774	GCST90200419	0.0247617	0.041483
GCST90199774	GCST90200420	0.116768	0.11555
GCST90199774	GCST90200421	-0.026716	-0.037237
GCST90199774	GCST90200422	0.022853	0.022175
GCST90199774	GCST90200423	0.148953	0.16184
GCST90199774	GCST90200424	-0.0256699	-0.023444
GCST90199774	GCST90200425	0.0443825	0.045682
GCST90199774	GCST90200426	-0.116177	-0.098824
GCST90199774	GCST90200427	-0.115052	-0.11104
GCST90199774	GCST90200428	0.102889	0.11473
GCST90199774	GCST90200429	0.0113495	0.01109
GCST90199774	GCST90200430	-0.028532	-0.0020371
GCST90199774	GCST90200431	-0.218097	-0.19785
GCST90199774	GCST90200432	-0.0795842	-0.068705
GCST90199774	GCST90200433	-0.116868	-0.1037
GCST90199774	GCST90200434	-0.0843287	-0.081514
GCST90199774	GCST90200435	0.208536	0.21336
GCST90199774	GCST90200436	0.066574	0.078779
GCST90199774	GCST90200437	-0.238341	-0.21662
GCST90199774	GCST90200438	0.332515	0.34168
GCST90199774	GCST90200439	0.00951659	0.022278
GCST90199774	GCST90200440	-0.0354016	-0.038014
GCST90199774	GCST90200441	-0.145695	-0.13409
GCST90199774	GCST90200442	-0.117418	-0.10847
GCST90199774	GCST90200443	0.14334	0.15792
GCST90199774	GCST90200444	0.156645	0.17461
GCST90199774	GCST90200445	-0.0392854	-0.020553
GCST90199774	GCST90200446	0.335357	0.33713
GCST90199774	GCST90200447	-0.0763781	-0.085971
GCST90199774	GCST90200448	0.16068	0.16758
GCST90199774	GCST90200449	-0.16724	-0.16884
GCST90199774	GCST90200450	0.117077	0.12469
GCST90199774	GCST90200451	0.427548	0.42831
GCST90199774	GCST90200452	-0.117064	-0.09511
GCST90199774	GCST90200453	-0.0240006	-0.0024828
GCST90199774	GCST90200454	0.0854783	0.093529
GCST90199774	GCST90200455	0.197013	0.20569
GCST90199774	GCST90200456	0.138232	0.1569
GCST90199774	GCST90200457	0.405794	0.40993
GCST90199774	GCST90200458	-0.00353	0.0066127
GCST90199774	GCST90200459	0.48294	0.48801
GCST90199774	GCST90200460	0.203976	0.21279
GCST90199774	GCST90200461	0.0311717	0.031088
GCST90199774	GCST90200462	0.043515	0.042172
GCST90199774	GCST90200463	0.140093	0.14699
GCST90199774	GCST90200464	0.0206582	0.024496
GCST90199774	GCST90200465	-0.134235	-0.13071
GCST90199774	GCST90200466	0.145254	0.14604
GCST90199774	GCST90200467	-0.00393781	0.003521
GCST90199774	GCST90200468	-0.000698234	-0.0012461
GCST90199774	GCST90200469	0.0333731	0.029952
GCST90199774	GCST90200470	0.0919572	0.092578
GCST90199774	GCST90200471	0.111653	0.11475
GCST90199774	GCST90200472	-0.0578876	-0.044267
GCST90199774	GCST90200473	0.0795787	0.090489
GCST90199774	GCST90200474	0.0785452	0.079966
GCST90199774	GCST90200475	-0.0123374	-0.014598
GCST90199774	GCST90200476	-0.0633799	-0.059396
GCST90199774	GCST90200477	0.0750809	0.091113
GCST90199774	GCST90200478	-0.193473	-0.19327
GCST90199774	GCST90200479	0.0832473	0.08002
GCST90199774	GCST90200480	-0.105166	-0.10348
GCST90199774	GCST90200481	0.0262586	0.039781
GCST90199774	GCST90200482	-0.0901279	-0.089259
GCST90199774	GCST90200483	-0.0056287	0.0032605
GCST90199774	GCST90200484	-0.100634	-0.085914
GCST90199774	GCST90200485	0.124526	0.13712
GCST90199774	GCST90200486	-0.0199727	-0.0075711
GCST90199774	GCST90200487	0.186854	0.19605
GCST90199774	GCST90200488	0.0472182	0.051222
GCST90199774	GCST90200489	-0.196618	-0.18933
GCST90199774	GCST90200490	0.149638	0.16215
GCST90199774	GCST90200491	0.113683	0.12829
GCST90199774	GCST90200492	-0.0997025	-0.093143
GCST90199774	GCST90200493	-0.0348646	-0.031703
GCST90199774	GCST90200494	-0.241033	-0.23247
GCST90199774	GCST90200495	0.0290352	0.041873
GCST90199774	GCST90200496	-0.186291	-0.17578
GCST90199774	GCST90200497	-0.0536368	-0.045733
GCST90199774	GCST90200498	-0.0605802	-0.049359
GCST90199774	GCST90200499	-0.174633	-0.16994
GCST90199774	GCST90200500	-0.0421344	-0.028472
GCST90199774	GCST90200501	-0.158448	-0.15063
GCST90199774	GCST90200502	0.0255902	0.044264
GCST90199774	GCST90200503	-0.0433155	-0.050107
GCST90199774	GCST90200504	0.0060524	0.0095905
GCST90199774	GCST90200505	-0.147968	-0.15029
GCST90199774	GCST90200506	-0.0552846	-0.050357
GCST90199774	GCST90200507	0.0603411	0.064419
GCST90199774	GCST90200508	-0.0725724	-0.061597
GCST90199774	GCST90200509	-0.0445496	-0.044852
GCST90199774	GCST90200510	-0.207799	-0.19217
GCST90199774	GCST90200511	-0.114016	-0.096847
GCST90199774	GCST90200512	0.136544	0.1459
GCST90199774	GCST90200513	-0.0608157	-0.061655
GCST90199774	GCST90200514	0.0174369	0.0067953
GCST90199774	GCST90200515	0.0662599	0.07521
GCST90199774	GCST90200516	0.0116743	0.012277
GCST90199774	GCST90200517	0.15033	0.16952
GCST90199774	GCST90200518	0.316272	0.30609
GCST90199774	GCST90200519	-0.0722707	-0.065114
GCST90199774	GCST90200520	0.00885081	0.0073061
GCST90199774	GCST90200521	0.0416831	0.050409
GCST90199774	GCST90200522	0.002144	-0.0078368
GCST90199774	GCST90200523	0.054907	0.066044
GCST90199774	GCST90200524	-0.150282	-0.14778
GCST90199774	GCST90200525	-0.014794	-0.014478
GCST90199774	GCST90200526	-0.0569088	-0.033499
GCST90199774	GCST90200527	0.16622	0.17757
GCST90199774	GCST90200528	0.0382291	0.052339
GCST90199774	GCST90200529	0.299033	0.31005
GCST90199774	GCST90200530	0.501924	0.51304
GCST90199774	GCST90200531	0.0962496	0.10103
GCST90199774	GCST90200532	0.0860132	0.096442
GCST90199774	GCST90200533	0.301755	0.31111
GCST90199774	GCST90200534	0.272089	0.28978
GCST90199774	GCST90200535	-0.138929	-0.13409
GCST90199774	GCST90200536	-0.0221986	-0.016147
GCST90199774	GCST90200537	0.0863305	0.090339
GCST90199774	GCST90200538	-0.0407662	-0.03169
GCST90199774	GCST90200539	0.140675	0.1491
GCST90199774	GCST90200540	0.123218	0.12181
GCST90199774	GCST90200541	0.0167744	0.010146
GCST90199774	GCST90200589	0.0997426	0.086481
GCST90199774	GCST90200590	0.118388	0.12411
GCST90199774	GCST90200591	0.0392582	0.049128
GCST90199774	GCST90200592	0.269757	0.27768
GCST90199774	GCST90200593	-0.051244	-0.046905
GCST90199774	GCST90200594	0.0556122	0.065594
GCST90199774	GCST90200595	-0.0572873	-0.048805
GCST90199774	GCST90200596	0.0166856	0.012305
GCST90199774	GCST90200597	-0.0657396	-0.053043
GCST90199774	GCST90200598	0.107723	0.11472
GCST90199774	GCST90200599	0.067174	0.079341
GCST90199774	GCST90200600	-0.040263	-0.023292
GCST90199774	GCST90200601	-0.000504832	0.012871
GCST90199774	GCST90200602	0.0135175	0.021181
GCST90199774	GCST90200603	0.00498857	0.026342
GCST90199774	GCST90200604	0.061055	0.076471
GCST90199774	GCST90200605	-0.00753259	-0.013204
GCST90199774	GCST90200606	-0.0235023	-0.030629
GCST90199774	GCST90200607	-0.0220675	-0.01313
GCST90199774	GCST90200608	0.036871	0.048018
GCST90199774	GCST90200609	0.00950116	0.016358
GCST90199774	GCST90200610	-0.0225772	-0.01684
GCST90199774	GCST90200611	0.0214487	0.025123
GCST90199774	GCST90200612	0.356308	0.36205
GCST90199774	GCST90200613	0.252323	0.25701
GCST90199774	GCST90200614	-0.0511039	-0.0385
GCST90199774	GCST90200615	0.0976288	0.10638
GCST90199774	GCST90200616	0.0205543	0.0255
GCST90199774	GCST90200617	0.216663	0.22287
GCST90199774	GCST90200618	0.458256	0.47031
GCST90199774	GCST90200619	0.0539659	0.076554
GCST90199774	GCST90200620	-0.0288673	-0.01402
GCST90199774	GCST90200621	-0.129218	-0.10795
GCST90199774	GCST90200622	-0.0400343	-0.042081
GCST90199774	GCST90200623	-0.0165736	-0.016365
GCST90199774	GCST90200624	0.0605056	0.088525
GCST90199774	GCST90200625	-0.154225	-0.13828
GCST90199774	GCST90200626	0.0359374	0.043653
GCST90199774	GCST90200627	-0.0220314	-0.016727
GCST90199774	GCST90200628	-0.00341588	0.0094196
GCST90199774	GCST90200629	-0.0344515	-0.020092
GCST90199774	GCST90200630	0.0903877	0.091326
GCST90199774	GCST90200631	0.027923	0.034513
GCST90199774	GCST90200632	0.0225452	0.036659
GCST90199774	GCST90200633	0.132832	0.143
GCST90199774	GCST90200634	-0.0113715	-0.014144
GCST90199774	GCST90200635	0.0996689	0.10214
GCST90199774	GCST90200636	0.107301	0.12325
GCST90199774	GCST90200637	-0.0686693	-0.071999
GCST90199774	GCST90200638	0.000814328	0.0084674
GCST90199774	GCST90200639	-0.0845242	-0.087587
GCST90199774	GCST90200640	0.193846	0.20289
GCST90199774	GCST90200641	0.0136149	0.016391
GCST90199774	GCST90200642	0.0538481	0.051363
GCST90199774	GCST90200643	0.136152	0.14353
GCST90199774	GCST90200644	0.137966	0.15348
GCST90199774	GCST90200645	-0.0764304	-0.07696
GCST90199774	GCST90200646	0.0339512	0.03583
GCST90199774	GCST90200647	0.0122144	0.014397
GCST90199774	GCST90200648	-0.0766795	-0.061509
GCST90199774	GCST90200649	0.101392	0.1031
GCST90199774	GCST90200650	0.0303361	0.046436
GCST90199774	GCST90200651	0.0794711	0.071645
GCST90199774	GCST90200652	0.180797	0.16964
GCST90199774	GCST90200653	0.152084	0.15638
GCST90199774	GCST90200654	0.00110144	0.0054481
GCST90199774	GCST90200655	-0.0157461	-0.0094789
GCST90199774	GCST90200656	-0.0485218	-0.032317
GCST90199774	GCST90200657	-0.00864227	0.0074428
GCST90199774	GCST90200658	-0.0304217	-0.0054915
GCST90199774	GCST90200659	0.0518839	0.056713
GCST90199774	GCST90200660	-0.188423	-0.16985
GCST90199774	GCST90200661	0.0879262	0.10443
GCST90199774	GCST90200662	0.0766301	0.095331
GCST90199774	GCST90200663	-0.0190511	-0.011349
GCST90199774	GCST90200664	0.079314	0.072082
GCST90199774	GCST90200665	0.0488781	0.057116
GCST90199774	GCST90200666	-0.0962781	-0.068482
GCST90199774	GCST90200667	0.00913565	0.010067
GCST90199774	GCST90200668	-0.0225358	-0.022485
GCST90199774	GCST90200669	-0.0352381	-0.021258
GCST90199774	GCST90200670	0.0910147	0.091725
GCST90199774	GCST90200671	0.0514668	0.058273
GCST90199774	GCST90200672	-0.0192417	-0.013237
GCST90199774	GCST90200673	0.139911	0.15063
GCST90199774	GCST90200674	0.0613051	0.064811
GCST90199774	GCST90200675	-0.0616478	-0.051012
GCST90199774	GCST90200676	0.0696669	0.07767
GCST90199774	GCST90200677	0.00128407	0.011727
GCST90199774	GCST90200678	-0.030993	-0.014144
GCST90199774	GCST90200679	-0.0365714	-0.022996
GCST90199774	GCST90200680	0.0159982	0.013921
GCST90199774	GCST90200681	0.0510708	0.073314
GCST90199774	GCST90200682	0.101339	0.10499
GCST90199774	GCST90200683	-0.0420473	-0.027275
GCST90199774	GCST90200684	-0.00620105	0.0057492
GCST90199774	GCST90200685	0.217891	0.2218
GCST90199774	GCST90200686	0.275687	0.29378
GCST90199774	GCST90200687	0.279495	0.29592
GCST90199774	GCST90200688	0.0217456	0.028493
GCST90199774	GCST90200689	0.018118	0.026367
GCST90199774	GCST90200690	0.0920172	0.10039
GCST90199774	GCST90200691	-0.0225286	-0.014713
GCST90199774	GCST90200692	0.208574	0.21773
GCST90199774	GCST90200693	-0.0523617	-0.056074
GCST90199774	GCST90200694	0.0735982	0.07185
GCST90199774	GCST90200695	0.0767789	0.085076
GCST90199774	GCST90200696	0.0138566	0.023584
GCST90199774	GCST90200697	0.0199737	0.039582
GCST90199774	GCST90200698	0.0253192	0.046079
GCST90199774	GCST90200699	0.058454	0.072845
GCST90199774	GCST90200700	0.389433	0.39469
GCST90199774	GCST90200701	0.27649	0.29029
GCST90199774	GCST90200702	0.290194	0.304
GCST90199774	GCST90200703	0.302039	0.31549
GCST90199774	GCST90200704	0.315258	0.33019
GCST90199774	GCST90200705	0.0873325	0.095539
GCST90199774	GCST90200706	0.332573	0.3373
GCST90199774	GCST90200707	-0.0352613	-0.018425
GCST90199774	GCST90200708	0.0195644	0.026266
GCST90199774	GCST90200709	0.0525187	0.059971
GCST90199774	GCST90200710	-0.00941475	-0.00066059
GCST90199774	GCST90200711	-0.0787389	-0.059292
GCST90199775	GCST90199622	0.0305237	0.032369
GCST90199775	GCST90199623	0.0521943	0.054623
GCST90199775	GCST90199624	0.0449592	0.046134
GCST90199775	GCST90199625	0.429559	0.43454
GCST90199775	GCST90199626	0.392103	0.3899
GCST90199775	GCST90199627	0.168002	0.1793
GCST90199775	GCST90199628	0.200205	0.19695
GCST90199775	GCST90199629	-0.0769023	-0.069415
GCST90199775	GCST90199630	0.0277485	0.023135
GCST90199775	GCST90199631	0.48519	0.48591
GCST90199775	GCST90199632	-0.0252331	-0.039184
GCST90199775	GCST90199633	0.143513	0.15147
GCST90199775	GCST90199634	0.372589	0.37873
GCST90199775	GCST90199635	-0.0796848	-0.065401
GCST90199775	GCST90199636	0.333119	0.32939
GCST90199775	GCST90199637	0.43641	0.44121
GCST90199775	GCST90199638	0.260035	0.27951
GCST90199775	GCST90199639	0.0903196	0.099374
GCST90199775	GCST90199640	0.189528	0.18616
GCST90199775	GCST90199641	0.134994	0.13072
GCST90199775	GCST90199642	0.148195	0.15435
GCST90199775	GCST90199643	0.167766	0.15603
GCST90199775	GCST90199644	0.039825	0.033236
GCST90199775	GCST90199645	-0.0439557	-0.023945
GCST90199775	GCST90199646	0.0218476	0.022744
GCST90199775	GCST90199647	0.0139906	0.017477
GCST90199775	GCST90199648	0.0216306	0.022945
GCST90199775	GCST90199649	0.108069	0.11134
GCST90199775	GCST90199650	0.246834	0.25158
GCST90199775	GCST90199651	-0.133512	-0.11024
GCST90199775	GCST90199652	0.033811	0.04217
GCST90199775	GCST90199653	0.061923	0.061886
GCST90199775	GCST90199654	0.0109871	0.007946
GCST90199775	GCST90199655	0.349054	0.35238
GCST90199775	GCST90199656	0.204077	0.20401
GCST90199775	GCST90199657	0.000644941	0.014293
GCST90199775	GCST90199658	0.262313	0.27102
GCST90199775	GCST90199659	-0.103484	-0.095035
GCST90199775	GCST90199660	-0.0583128	-0.044209
GCST90199775	GCST90199661	0.0629918	0.068581
GCST90199775	GCST90199662	0.353796	0.34874
GCST90199775	GCST90199663	0.0913455	0.10127
GCST90199775	GCST90199664	0.269717	0.2798
GCST90199775	GCST90199665	-0.0505167	-0.041549
GCST90199775	GCST90199666	0.0346629	0.045263
GCST90199775	GCST90199667	0.222333	0.22873
GCST90199775	GCST90199668	0.0944511	0.1096
GCST90199775	GCST90199669	0.0656436	0.069401
GCST90199775	GCST90199670	-0.0208906	-0.021893
GCST90199775	GCST90199671	0.0483508	0.068706
GCST90199775	GCST90199672	-0.131366	-0.099959
GCST90199775	GCST90199673	-0.0435267	-0.019095
GCST90199775	GCST90199674	-0.0657372	-0.043456
GCST90199775	GCST90199675	0.171899	0.17268
GCST90199775	GCST90199676	0.204032	0.20761
GCST90199775	GCST90199677	0.237924	0.23197
GCST90199775	GCST90199678	-0.165633	-0.15003
GCST90199775	GCST90199679	-0.0176492	-0.013148
GCST90199775	GCST90199680	0.103145	0.11092
GCST90199775	GCST90199681	0.167008	0.16576
GCST90199775	GCST90199682	0.293035	0.29237
GCST90199775	GCST90199683	0.164257	0.15919
GCST90199775	GCST90199684	0.114433	0.12911
GCST90199775	GCST90199685	0.0261295	0.029589
GCST90199775	GCST90199686	-0.0836123	-0.067698
GCST90199775	GCST90199687	-0.12024	-0.091673
GCST90199775	GCST90199688	-0.205285	-0.17979
GCST90199775	GCST90199689	0.097516	0.10099
GCST90199775	GCST90199690	-0.00294581	0.0084154
GCST90199775	GCST90199691	0.399164	0.40044
GCST90199775	GCST90199692	0.0417633	0.032731
GCST90199775	GCST90199693	-0.0175599	0.002234
GCST90199775	GCST90199694	0.0369154	0.03403
GCST90199775	GCST90199720	-0.026198	-0.0024002
GCST90199775	GCST90199721	-0.0853097	-0.06477
GCST90199775	GCST90199722	-0.0574807	-0.035072
GCST90199775	GCST90199723	-0.139016	-0.11736
GCST90199775	GCST90199724	0.380579	0.38924
GCST90199775	GCST90199725	-0.0483315	-0.047713
GCST90199775	GCST90199726	0.333644	0.33018
GCST90199775	GCST90199727	-0.0948358	-0.089949
GCST90199775	GCST90199728	-0.0517386	-0.03404
GCST90199775	GCST90199729	0.0857676	0.084134
GCST90199775	GCST90199730	0.0509483	0.055664
GCST90199775	GCST90199731	-0.045422	-0.026383
GCST90199775	GCST90199732	-0.0440995	-0.042759
GCST90199775	GCST90199733	-0.0215494	-0.026024
GCST90199775	GCST90199734	0.021132	0.04004
GCST90199775	GCST90199735	0.157016	0.17361
GCST90199775	GCST90199736	0.157456	0.16319
GCST90199775	GCST90199737	0.198146	0.19734
GCST90199775	GCST90199738	-0.01424	-0.0084374
GCST90199775	GCST90199739	0.0567982	0.067357
GCST90199775	GCST90199740	0.0450891	0.060649
GCST90199775	GCST90199741	0.0339233	0.050025
GCST90199775	GCST90199742	-0.00799055	-0.002256
GCST90199775	GCST90199743	-0.000981654	0.0025445
GCST90199775	GCST90199744	-0.0655389	-0.046827
GCST90199775	GCST90199745	0.334041	0.33297
GCST90199775	GCST90199746	0.256752	0.26715
GCST90199775	GCST90199747	0.52664	0.53189
GCST90199775	GCST90199748	-0.0426078	-0.022312
GCST90199775	GCST90199749	0.324496	0.33001
GCST90199775	GCST90199750	-0.0213183	-0.008457
GCST90199775	GCST90199751	0.481404	0.48872
GCST90199775	GCST90199752	-0.0393281	-0.016486
GCST90199775	GCST90199753	0.434998	0.44299
GCST90199775	GCST90199754	0.0607545	0.058136
GCST90199775	GCST90199755	0.0712256	0.062082
GCST90199775	GCST90199756	0.0489323	0.047026
GCST90199775	GCST90199757	0.0608764	0.053433
GCST90199775	GCST90199758	0.212722	0.21216
GCST90199775	GCST90199759	0.0239252	0.025771
GCST90199775	GCST90199760	0.0478549	0.052162
GCST90199775	GCST90199761	0.257651	0.26371
GCST90199775	GCST90199762	0.239493	0.25515
GCST90199775	GCST90199763	-0.0141639	-0.010549
GCST90199775	GCST90199764	0.2598	0.27063
GCST90199775	GCST90199765	0.159332	0.16573
GCST90199775	GCST90199766	0.283327	0.28806
GCST90199775	GCST90199767	0.245142	0.2521
GCST90199775	GCST90199768	0.137965	0.1392
GCST90199775	GCST90199769	-0.0101348	0.0025101
GCST90199775	GCST90199776	0.0801027	0.095479
GCST90199775	GCST90199777	0.00900336	0.015386
GCST90199775	GCST90199778	0.147545	0.1545
GCST90199775	GCST90199779	0.198442	0.20878
GCST90199775	GCST90199780	0.182271	0.18211
GCST90199775	GCST90199781	-0.0923753	-0.095142
GCST90199775	GCST90199783	0.0077255	0.019847
GCST90199775	GCST90199784	-0.105848	-0.086612
GCST90199775	GCST90199785	0.250584	0.25192
GCST90199775	GCST90199786	0.345102	0.34273
GCST90199775	GCST90199787	0.122145	0.13046
GCST90199775	GCST90199788	-0.0282566	-0.017007
GCST90199775	GCST90199789	0.0101706	0.016185
GCST90199775	GCST90199790	0.0273395	0.038737
GCST90199775	GCST90199791	0.0863063	0.096006
GCST90199775	GCST90199792	0.0200525	0.026146
GCST90199775	GCST90199793	0.106709	0.1145
GCST90199775	GCST90199794	0.185963	0.19039
GCST90199775	GCST90200383	0.439021	0.43559
GCST90199775	GCST90200384	-0.235286	-0.22343
GCST90199775	GCST90200385	0.115397	0.12082
GCST90199775	GCST90200386	0.108094	0.10674
GCST90199775	GCST90200387	0.152712	0.15135
GCST90199775	GCST90200388	-0.0833357	-0.06515
GCST90199775	GCST90200389	0.638732	0.64366
GCST90199775	GCST90200390	-0.00708615	0.0056907
GCST90199775	GCST90200391	0.369216	0.38173
GCST90199775	GCST90200392	0.125422	0.13218
GCST90199775	GCST90200393	0.161829	0.17053
GCST90199775	GCST90200394	0.0129481	0.0058278
GCST90199775	GCST90200395	-0.00851206	0.00096915
GCST90199775	GCST90200396	0.480056	0.48453
GCST90199775	GCST90200397	-0.019375	-0.0024743
GCST90199775	GCST90200398	0.111363	0.11109
GCST90199775	GCST90200399	0.700013	0.70387
GCST90199775	GCST90200400	-0.0574217	-0.045494
GCST90199775	GCST90200401	0.121896	0.12175
GCST90199775	GCST90200402	0.251036	0.28212
GCST90199775	GCST90200403	0.101719	0.11011
GCST90199775	GCST90200404	0.361002	0.37468
GCST90199775	GCST90200405	0.199578	0.21035
GCST90199775	GCST90200406	-0.142475	-0.1283
GCST90199775	GCST90200407	-0.237769	-0.22967
GCST90199775	GCST90200408	0.0486354	0.044374
GCST90199775	GCST90200409	-0.0266487	0.0023482
GCST90199775	GCST90200410	-0.0208191	-0.010457
GCST90199775	GCST90200411	0.419554	0.42497
GCST90199775	GCST90200412	0.368722	0.37065
GCST90199775	GCST90200413	-0.0364187	-0.038448
GCST90199775	GCST90200414	-0.0437462	-0.02364
GCST90199775	GCST90200415	0.0258278	0.046701
GCST90199775	GCST90200416	-0.00671379	-0.0060958
GCST90199775	GCST90200417	0.395483	0.40264
GCST90199775	GCST90200418	-0.0209887	-0.015956
GCST90199775	GCST90200419	0.0887027	0.11678
GCST90199775	GCST90200420	0.0435695	0.052249
GCST90199775	GCST90200421	0.0441475	0.044433
GCST90199775	GCST90200422	-0.00835447	-0.0021507
GCST90199775	GCST90200423	-0.039286	-0.013492
GCST90199775	GCST90200424	0.366677	0.37525
GCST90199775	GCST90200425	0.0344773	0.039279
GCST90199775	GCST90200426	0.00993481	0.011072
GCST90199775	GCST90200427	0.410917	0.41853
GCST90199775	GCST90200428	0.0399233	0.054107
GCST90199775	GCST90200429	0.0541113	0.060395
GCST90199775	GCST90200430	0.0875098	0.083667
GCST90199775	GCST90200431	0.233895	0.23729
GCST90199775	GCST90200432	0.224569	0.23789
GCST90199775	GCST90200433	0.119168	0.12286
GCST90199775	GCST90200434	0.0438893	0.03753
GCST90199775	GCST90200435	0.0774104	0.08226
GCST90199775	GCST90200436	0.00885991	0.0094879
GCST90199775	GCST90200437	-0.0518827	-0.062801
GCST90199775	GCST90200438	0.188569	0.18199
GCST90199775	GCST90200439	0.157368	0.16458
GCST90199775	GCST90200440	0.0614372	0.061831
GCST90199775	GCST90200441	0.302027	0.30231
GCST90199775	GCST90200442	0.658791	0.66594
GCST90199775	GCST90200443	0.265817	0.2648
GCST90199775	GCST90200444	0.199631	0.20007
GCST90199775	GCST90200445	0.106161	0.11171
GCST90199775	GCST90200446	0.0195827	0.03214
GCST90199775	GCST90200447	0.130294	0.12612
GCST90199775	GCST90200448	0.204959	0.20636
GCST90199775	GCST90200449	0.0347381	0.032916
GCST90199775	GCST90200450	0.0312224	0.026771
GCST90199775	GCST90200451	-0.0284979	-0.013393
GCST90199775	GCST90200452	0.104471	0.11553
GCST90199775	GCST90200453	0.0767839	0.079589
GCST90199775	GCST90200454	0.403621	0.40831
GCST90199775	GCST90200455	0.124776	0.13262
GCST90199775	GCST90200456	0.00658127	0.036572
GCST90199775	GCST90200457	-0.0272559	-0.0070803
GCST90199775	GCST90200458	-0.0591438	-0.051299
GCST90199775	GCST90200459	-0.0157872	0.0025078
GCST90199775	GCST90200460	-0.0136461	-0.002972
GCST90199775	GCST90200461	0.190273	0.20114
GCST90199775	GCST90200462	-0.042044	-0.042747
GCST90199775	GCST90200463	0.030555	0.03795
GCST90199775	GCST90200464	-0.010556	0.0020217
GCST90199775	GCST90200465	0.318708	0.32001
GCST90199775	GCST90200466	0.156894	0.17065
GCST90199775	GCST90200467	0.0823051	0.083871
GCST90199775	GCST90200468	-0.0402795	-0.031496
GCST90199775	GCST90200469	-0.0094578	-0.010544
GCST90199775	GCST90200470	0.0195891	0.020741
GCST90199775	GCST90200471	0.0782568	0.087843
GCST90199775	GCST90200472	-0.0350032	-0.026543
GCST90199775	GCST90200473	0.0532274	0.063165
GCST90199775	GCST90200474	0.185718	0.18734
GCST90199775	GCST90200475	-0.0181269	-0.013995
GCST90199775	GCST90200476	-0.0130558	-0.0058927
GCST90199775	GCST90200477	0.145021	0.14248
GCST90199775	GCST90200478	0.0932572	0.08261
GCST90199775	GCST90200479	0.0329837	0.042903
GCST90199775	GCST90200480	0.0848407	0.097632
GCST90199775	GCST90200481	0.177246	0.18135
GCST90199775	GCST90200482	0.17954	0.17684
GCST90199775	GCST90200483	0.0251671	0.031961
GCST90199775	GCST90200484	0.00995431	0.027863
GCST90199775	GCST90200485	0.332362	0.33523
GCST90199775	GCST90200486	0.00393856	0.010954
GCST90199775	GCST90200487	0.0327223	0.045531
GCST90199775	GCST90200488	0.309216	0.30726
GCST90199775	GCST90200489	0.188108	0.18716
GCST90199775	GCST90200490	0.142558	0.14666
GCST90199775	GCST90200491	0.141663	0.13554
GCST90199775	GCST90200492	0.324997	0.32532
GCST90199775	GCST90200493	-0.00784626	-0.0065272
GCST90199775	GCST90200494	0.163997	0.15973
GCST90199775	GCST90200495	0.10373	0.10721
GCST90199775	GCST90200496	0.233215	0.23608
GCST90199775	GCST90200497	0.0254678	0.033843
GCST90199775	GCST90200498	-0.0197328	-0.014729
GCST90199775	GCST90200499	0.154073	0.14984
GCST90199775	GCST90200500	0.0105432	0.023794
GCST90199775	GCST90200501	0.110943	0.10372
GCST90199775	GCST90200502	0.000454035	0.014391
GCST90199775	GCST90200503	0.015601	0.011563
GCST90199775	GCST90200504	0.0815844	0.085667
GCST90199775	GCST90200505	0.0936155	0.081786
GCST90199775	GCST90200506	0.0464936	0.049958
GCST90199775	GCST90200507	0.174752	0.17915
GCST90199775	GCST90200508	0.0276366	0.028138
GCST90199775	GCST90200509	-0.0118273	-0.01187
GCST90199775	GCST90200510	0.21461	0.21088
GCST90199775	GCST90200511	0.152162	0.15523
GCST90199775	GCST90200512	0.0790755	0.095205
GCST90199775	GCST90200513	0.11129	0.10198
GCST90199775	GCST90200514	0.00397475	-0.0031351
GCST90199775	GCST90200515	0.0394809	0.04156
GCST90199775	GCST90200516	0.049521	0.060406
GCST90199775	GCST90200517	0.112906	0.12123
GCST90199775	GCST90200518	-0.0246759	-0.023542
GCST90199775	GCST90200519	0.0764444	0.076767
GCST90199775	GCST90200520	0.061163	0.047362
GCST90199775	GCST90200521	0.0565645	0.064549
GCST90199775	GCST90200522	0.0941997	0.092283
GCST90199775	GCST90200523	0.115215	0.11733
GCST90199775	GCST90200524	0.10475	0.10661
GCST90199775	GCST90200525	0.077542	0.068092
GCST90199775	GCST90200526	0.250287	0.25715
GCST90199775	GCST90200527	0.0648923	0.06858
GCST90199775	GCST90200528	-0.00541515	-0.014559
GCST90199775	GCST90200529	0.0469595	0.060279
GCST90199775	GCST90200530	0.0036344	0.017717
GCST90199775	GCST90200531	0.166826	0.1743
GCST90199775	GCST90200532	0.0363746	0.049397
GCST90199775	GCST90200533	0.148068	0.16055
GCST90199775	GCST90200534	0.130299	0.14244
GCST90199775	GCST90200535	0.0663773	0.059789
GCST90199775	GCST90200536	0.0834613	0.071482
GCST90199775	GCST90200537	0.167988	0.18037
GCST90199775	GCST90200538	0.17825	0.17379
GCST90199775	GCST90200539	0.0189114	0.034938
GCST90199775	GCST90200540	0.246982	0.25854
GCST90199775	GCST90200541	0.0642168	0.067159
GCST90199775	GCST90200589	0.036417	0.037021
GCST90199775	GCST90200590	0.059038	0.071614
GCST90199775	GCST90200591	0.0938165	0.10596
GCST90199775	GCST90200592	-0.0538179	-0.031743
GCST90199775	GCST90200593	0.0501695	0.043914
GCST90199775	GCST90200594	0.139981	0.15669
GCST90199775	GCST90200595	-0.0324632	-0.034315
GCST90199775	GCST90200596	-0.0092291	-0.019226
GCST90199775	GCST90200597	0.111844	0.11347
GCST90199775	GCST90200598	0.13574	0.14663
GCST90199775	GCST90200599	-0.0851108	-0.060659
GCST90199775	GCST90200600	0.320874	0.31797
GCST90199775	GCST90200601	0.290284	0.29895
GCST90199775	GCST90200602	0.114677	0.10529
GCST90199775	GCST90200603	0.20768	0.22152
GCST90199775	GCST90200604	0.0217577	0.030019
GCST90199775	GCST90200605	0.0624518	0.067705
GCST90199775	GCST90200606	-0.00820719	0.0010565
GCST90199775	GCST90200607	0.0766214	0.089608
GCST90199775	GCST90200608	0.146541	0.1583
GCST90199775	GCST90200609	0.10509	0.096651
GCST90199775	GCST90200610	0.360636	0.37369
GCST90199775	GCST90200611	-0.000715653	-0.0017966
GCST90199775	GCST90200612	-0.0171257	-0.017744
GCST90199775	GCST90200613	0.187275	0.19375
GCST90199775	GCST90200614	0.0553914	0.067412
GCST90199775	GCST90200615	-0.100252	-0.094968
GCST90199775	GCST90200616	0.213215	0.22622
GCST90199775	GCST90200617	0.288999	0.29893
GCST90199775	GCST90200618	-0.134263	-0.12369
GCST90199775	GCST90200619	0.168381	0.15881
GCST90199775	GCST90200620	0.141964	0.13094
GCST90199775	GCST90200621	0.438508	0.44905
GCST90199775	GCST90200622	0.0242514	0.02296
GCST90199775	GCST90200623	0.103584	0.1096
GCST90199775	GCST90200624	0.138963	0.1493
GCST90199775	GCST90200625	0.186832	0.19996
GCST90199775	GCST90200626	0.0102582	0.027326
GCST90199775	GCST90200627	0.0220502	0.032365
GCST90199775	GCST90200628	0.082893	0.096326
GCST90199775	GCST90200629	0.297707	0.29823
GCST90199775	GCST90200630	-0.0121682	0.0053146
GCST90199775	GCST90200631	0.0193638	0.022151
GCST90199775	GCST90200632	-0.0127965	-0.013027
GCST90199775	GCST90200633	0.221887	0.23073
GCST90199775	GCST90200634	0.219047	0.2262
GCST90199775	GCST90200635	0.0158685	0.026159
GCST90199775	GCST90200636	0.0133181	0.028902
GCST90199775	GCST90200637	0.0876468	0.094217
GCST90199775	GCST90200638	-0.00889998	-0.00068688
GCST90199775	GCST90200639	0.0402004	0.031161
GCST90199775	GCST90200640	-0.0727163	-0.057292
GCST90199775	GCST90200641	-0.0222145	-0.013218
GCST90199775	GCST90200642	0.0139689	0.0084545
GCST90199775	GCST90200643	0.0199186	0.033249
GCST90199775	GCST90200644	0.308254	0.32559
GCST90199775	GCST90200645	0.0923537	0.087507
GCST90199775	GCST90200646	0.265979	0.27576
GCST90199775	GCST90200647	0.0799353	0.083894
GCST90199775	GCST90200648	0.044696	0.043286
GCST90199775	GCST90200649	0.222743	0.22446
GCST90199775	GCST90200650	0.15062	0.15548
GCST90199775	GCST90200651	-0.025913	-0.00038982
GCST90199775	GCST90200652	0.0753938	0.071071
GCST90199775	GCST90200653	0.125798	0.13633
GCST90199775	GCST90200654	0.00854708	-0.0021444
GCST90199775	GCST90200655	-0.0412463	-0.038054
GCST90199775	GCST90200656	0.295253	0.29343
GCST90199775	GCST90200657	0.0151437	0.010983
GCST90199775	GCST90200658	-0.0276719	-0.013769
GCST90199775	GCST90200659	0.0371092	0.035183
GCST90199775	GCST90200660	0.109233	0.11477
GCST90199775	GCST90200661	0.189323	0.19896
GCST90199775	GCST90200662	0.110743	0.1138
GCST90199775	GCST90200663	0.105351	0.11852
GCST90199775	GCST90200664	0.150811	0.14877
GCST90199775	GCST90200665	0.145745	0.16055
GCST90199775	GCST90200666	0.141475	0.14849
GCST90199775	GCST90200667	0.00987179	0.0083575
GCST90199775	GCST90200668	0.0142932	0.021846
GCST90199775	GCST90200669	0.175759	0.18237
GCST90199775	GCST90200670	-0.0015726	-0.0021264
GCST90199775	GCST90200671	0.144467	0.15941
GCST90199775	GCST90200672	0.25208	0.26219
GCST90199775	GCST90200673	0.225513	0.23549
GCST90199775	GCST90200674	-0.0383275	-0.016873
GCST90199775	GCST90200675	0.278217	0.28535
GCST90199775	GCST90200676	0.155674	0.17618
GCST90199775	GCST90200677	0.295923	0.30716
GCST90199775	GCST90200678	0.191763	0.21074
GCST90199775	GCST90200679	0.215145	0.23724
GCST90199775	GCST90200680	0.00988948	0.0084839
GCST90199775	GCST90200681	0.295685	0.29822
GCST90199775	GCST90200682	0.0737013	0.074366
GCST90199775	GCST90200683	0.29453	0.30247
GCST90199775	GCST90200684	0.153288	0.17309
GCST90199775	GCST90200685	0.103543	0.11135
GCST90199775	GCST90200686	-0.16985	-0.16408
GCST90199775	GCST90200687	-0.143525	-0.14229
GCST90199775	GCST90200688	0.101672	0.10264
GCST90199775	GCST90200689	0.0737156	0.078707
GCST90199775	GCST90200690	0.114919	0.13323
GCST90199775	GCST90200691	0.118052	0.11836
GCST90199775	GCST90200692	0.0927775	0.1014
GCST90199775	GCST90200693	0.203783	0.20584
GCST90199775	GCST90200694	0.000878554	0.0042924
GCST90199775	GCST90200695	0.0194505	0.023986
GCST90199775	GCST90200696	0.197059	0.20022
GCST90199775	GCST90200697	0.0525802	0.068806
GCST90199775	GCST90200698	0.0276869	0.044593
GCST90199775	GCST90200699	0.0818249	0.085927
GCST90199775	GCST90200700	0.0315061	0.03439
GCST90199775	GCST90200701	-0.183527	-0.17637
GCST90199775	GCST90200702	-0.176939	-0.16985
GCST90199775	GCST90200703	-0.169728	-0.16302
GCST90199775	GCST90200704	-0.178715	-0.17416
GCST90199775	GCST90200705	0.131954	0.14156
GCST90199775	GCST90200706	-0.148049	-0.14649
GCST90199775	GCST90200707	-0.128305	-0.11751
GCST90199775	GCST90200708	0.110385	0.1106
GCST90199775	GCST90200709	0.0722974	0.099065
GCST90199775	GCST90200710	0.153853	0.15947
GCST90199775	GCST90200711	0.0975132	0.10187
GCST90199776	GCST90199622	-0.00598264	0.00084642
GCST90199776	GCST90199623	0.0372697	0.04128
GCST90199776	GCST90199624	-0.0219611	-0.018254
GCST90199776	GCST90199625	-0.044249	-0.023101
GCST90199776	GCST90199626	0.0695582	0.094987
GCST90199776	GCST90199627	0.0517128	0.069299
GCST90199776	GCST90199628	-0.00794406	-0.00061843
GCST90199776	GCST90199629	-0.0556021	-0.056103
GCST90199776	GCST90199630	-0.000120968	0.0060548
GCST90199776	GCST90199631	-0.00622408	0.0022738
GCST90199776	GCST90199632	0.002471	0.0082584
GCST90199776	GCST90199633	0.0374884	0.047128
GCST90199776	GCST90199634	0.0315148	0.05093
GCST90199776	GCST90199635	-0.0559305	-0.041475
GCST90199776	GCST90199636	0.0998045	0.11072
GCST90199776	GCST90199637	0.0365926	0.048259
GCST90199776	GCST90199638	0.0125534	0.025668
GCST90199776	GCST90199639	0.102539	0.1044
GCST90199776	GCST90199640	0.0269326	0.032384
GCST90199776	GCST90199641	0.086191	0.098305
GCST90199776	GCST90199642	0.0819049	0.091585
GCST90199776	GCST90199643	-0.0220762	-0.011994
GCST90199776	GCST90199644	0.0190054	0.011135
GCST90199776	GCST90199645	-0.0387414	-0.04198
GCST90199776	GCST90199646	0.0148703	0.014844
GCST90199776	GCST90199647	0.00249461	0.005671
GCST90199776	GCST90199648	0.0252267	0.038968
GCST90199776	GCST90199649	-0.00846794	0.00043368
GCST90199776	GCST90199650	0.0910795	0.099834
GCST90199776	GCST90199651	-0.0297522	-0.014856
GCST90199776	GCST90199652	0.0358976	0.036774
GCST90199776	GCST90199653	0.000933623	0.0013823
GCST90199776	GCST90199654	-0.0544869	-0.052123
GCST90199776	GCST90199655	-0.005669	0.011488
GCST90199776	GCST90199656	0.0305867	0.04936
GCST90199776	GCST90199657	0.0120264	0.017329
GCST90199776	GCST90199658	-0.00891216	0.0043972
GCST90199776	GCST90199659	-0.00676138	-0.018869
GCST90199776	GCST90199660	-0.0631044	-0.042774
GCST90199776	GCST90199661	0.00169443	0.00064787
GCST90199776	GCST90199662	-0.0175006	-0.0045205
GCST90199776	GCST90199663	-0.0023245	0.00060439
GCST90199776	GCST90199664	0.0539062	0.061326
GCST90199776	GCST90199665	-0.0167868	-0.015112
GCST90199776	GCST90199666	0.0884556	0.086445
GCST90199776	GCST90199667	0.155977	0.16469
GCST90199776	GCST90199668	0.116961	0.11869
GCST90199776	GCST90199669	0.124671	0.12351
GCST90199776	GCST90199670	-0.0374847	-0.028282
GCST90199776	GCST90199671	0.0174239	0.028943
GCST90199776	GCST90199672	-0.0156737	0.0075048
GCST90199776	GCST90199673	0.0193767	0.033205
GCST90199776	GCST90199674	0.0182133	0.028342
GCST90199776	GCST90199675	-0.0363142	-0.016498
GCST90199776	GCST90199676	0.0287931	0.034482
GCST90199776	GCST90199677	0.0186919	0.023949
GCST90199776	GCST90199678	-0.0245464	-0.01478
GCST90199776	GCST90199679	-0.010717	-0.019606
GCST90199776	GCST90199680	0.0237792	0.032047
GCST90199776	GCST90199681	0.0270204	0.018551
GCST90199776	GCST90199682	0.104313	0.11012
GCST90199776	GCST90199683	0.0407187	0.044443
GCST90199776	GCST90199684	-0.00786859	-0.0072319
GCST90199776	GCST90199685	-0.00435387	-0.0074612
GCST90199776	GCST90199686	-0.0414381	-0.03102
GCST90199776	GCST90199687	-0.00469288	0.018199
GCST90199776	GCST90199688	-0.0017973	0.0027497
GCST90199776	GCST90199689	-0.0323048	-0.022692
GCST90199776	GCST90199690	-0.0215005	-0.0047114
GCST90199776	GCST90199691	0.11338	0.1241
GCST90199776	GCST90199692	0.0472998	0.048814
GCST90199776	GCST90199693	0.0193011	0.031027
GCST90199776	GCST90199694	0.00271182	0.0080668
GCST90199776	GCST90199720	0.0874852	0.090332
GCST90199776	GCST90199721	-0.0119148	0.00061241
GCST90199776	GCST90199722	0.0657843	0.070752
GCST90199776	GCST90199723	0.0237857	0.027198
GCST90199776	GCST90199724	0.0790021	0.092768
GCST90199776	GCST90199725	-0.0296461	-0.0058476
GCST90199776	GCST90199726	0.145317	0.15521
GCST90199776	GCST90199727	-0.0590679	-0.051536
GCST90199776	GCST90199728	0.00908568	0.022865
GCST90199776	GCST90199729	-0.0180931	-0.0011674
GCST90199776	GCST90199730	0.0860067	0.0906
GCST90199776	GCST90199731	0.0198981	0.035395
GCST90199776	GCST90199732	-0.0630745	-0.065343
GCST90199776	GCST90199733	-0.0436635	-0.043992
GCST90199776	GCST90199734	0.0216477	0.019513
GCST90199776	GCST90199735	0.0920047	0.097094
GCST90199776	GCST90199736	0.0323575	0.035877
GCST90199776	GCST90199737	0.0389201	0.049631
GCST90199776	GCST90199738	0.0336353	0.041459
GCST90199776	GCST90199739	0.046258	0.046552
GCST90199776	GCST90199740	0.0392189	0.060148
GCST90199776	GCST90199741	0.003379	0.0049394
GCST90199776	GCST90199742	-0.0982821	-0.098226
GCST90199776	GCST90199743	0.0266873	0.023568
GCST90199776	GCST90199744	-0.00121995	0.0088269
GCST90199776	GCST90199745	0.0852425	0.095544
GCST90199776	GCST90199746	0.16932	0.18459
GCST90199776	GCST90199747	0.0491476	0.058219
GCST90199776	GCST90199748	-0.0159183	-0.011008
GCST90199776	GCST90199749	-0.0212277	-0.018299
GCST90199776	GCST90199750	0.0939954	0.099767
GCST90199776	GCST90199751	-0.0253036	-0.014897
GCST90199776	GCST90199752	0.0421452	0.059292
GCST90199776	GCST90199753	0.0314447	0.043623
GCST90199776	GCST90199754	0.0436306	0.035246
GCST90199776	GCST90199755	0.0252501	0.023018
GCST90199776	GCST90199756	-0.00818887	-0.0018517
GCST90199776	GCST90199757	0.00223602	0.0059429
GCST90199776	GCST90199758	0.150686	0.16335
GCST90199776	GCST90199759	0.0698101	0.0693
GCST90199776	GCST90199760	-0.0157539	-0.011769
GCST90199776	GCST90199761	0.190766	0.2074
GCST90199776	GCST90199762	0.180466	0.19969
GCST90199776	GCST90199763	-0.048963	-0.046026
GCST90199776	GCST90199764	0.214633	0.2317
GCST90199776	GCST90199765	0.054727	0.061237
GCST90199776	GCST90199766	0.177328	0.19088
GCST90199776	GCST90199767	0.201553	0.21075
GCST90199776	GCST90199768	0.0295362	0.041234
GCST90199776	GCST90199769	0.0343925	0.041179
GCST90199776	GCST90199777	0.0112854	0.020282
GCST90199776	GCST90199778	0.0847535	0.10768
GCST90199776	GCST90199779	0.0214667	0.038005
GCST90199776	GCST90199780	0.0330702	0.035791
GCST90199776	GCST90199781	0.00846107	0.0085123
GCST90199776	GCST90199783	-0.0113985	-0.0076851
GCST90199776	GCST90199784	-0.011585	0.0026857
GCST90199776	GCST90199785	-0.052022	-0.041077
GCST90199776	GCST90199786	0.0342813	0.034468
GCST90199776	GCST90199787	0.0758875	0.082089
GCST90199776	GCST90199788	-0.0277628	-0.019976
GCST90199776	GCST90199789	-0.00428587	-0.01257
GCST90199776	GCST90199790	0.0103795	0.0171
GCST90199776	GCST90199791	-0.00132296	0.0084016
GCST90199776	GCST90199792	-0.0254581	-0.022427
GCST90199776	GCST90199793	-0.0574033	-0.05764
GCST90199776	GCST90199794	-0.0444154	-0.045595
GCST90199776	GCST90200383	0.014913	0.020137
GCST90199776	GCST90200384	-0.0724543	-0.071097
GCST90199776	GCST90200385	0.028348	0.028463
GCST90199776	GCST90200386	-0.0233951	-0.01256
GCST90199776	GCST90200387	0.00631654	0.010411
GCST90199776	GCST90200388	0.0404732	0.052388
GCST90199776	GCST90200389	-0.0622146	-0.040803
GCST90199776	GCST90200390	0.00783151	0.01202
GCST90199776	GCST90200391	0.00358552	0.01635
GCST90199776	GCST90200392	0.0205191	0.02999
GCST90199776	GCST90200393	-0.0460138	-0.035957
GCST90199776	GCST90200394	0.0388855	0.053771
GCST90199776	GCST90200395	0.0199104	0.0091823
GCST90199776	GCST90200396	0.00912099	0.012443
GCST90199776	GCST90200397	0.0233707	0.030443
GCST90199776	GCST90200398	0.0859451	0.085028
GCST90199776	GCST90200399	-0.0611222	-0.046907
GCST90199776	GCST90200400	0.0637923	0.075649
GCST90199776	GCST90200401	0.0859823	0.082412
GCST90199776	GCST90200402	-0.0585618	-0.026399
GCST90199776	GCST90200403	0.0136222	0.015776
GCST90199776	GCST90200404	-0.0348674	-0.013144
GCST90199776	GCST90200405	0.103673	0.12513
GCST90199776	GCST90200406	0.00402191	0.028931
GCST90199776	GCST90200407	0.0136173	0.026068
GCST90199776	GCST90200408	0.0307286	0.033849
GCST90199776	GCST90200409	-0.0172964	-0.011702
GCST90199776	GCST90200410	-0.030534	-0.02411
GCST90199776	GCST90200411	0.0251875	0.030822
GCST90199776	GCST90200412	0.0508012	0.06692
GCST90199776	GCST90200413	-0.0431941	-0.015314
GCST90199776	GCST90200414	0.0097305	0.016445
GCST90199776	GCST90200415	-0.0837795	-0.071206
GCST90199776	GCST90200416	-0.0184085	-0.011267
GCST90199776	GCST90200417	0.0612238	0.065387
GCST90199776	GCST90200418	0.0349367	0.051283
GCST90199776	GCST90200419	-0.0551207	-0.047093
GCST90199776	GCST90200420	0.023186	0.029094
GCST90199776	GCST90200421	0.0459127	0.042799
GCST90199776	GCST90200422	0.00641031	0.004597
GCST90199776	GCST90200423	0.0269466	0.033321
GCST90199776	GCST90200424	0.0715717	0.075836
GCST90199776	GCST90200425	0.0363449	0.032745
GCST90199776	GCST90200426	0.0139428	0.025411
GCST90199776	GCST90200427	-0.0523332	-0.045322
GCST90199776	GCST90200428	-0.0411148	-0.033817
GCST90199776	GCST90200429	0.100484	0.10773
GCST90199776	GCST90200430	0.0300632	0.03678
GCST90199776	GCST90200431	-0.0378338	-0.023155
GCST90199776	GCST90200432	-0.0657241	-0.051413
GCST90199776	GCST90200433	0.00946123	0.024675
GCST90199776	GCST90200434	-0.0328543	-0.027286
GCST90199776	GCST90200435	0.00474804	0.01838
GCST90199776	GCST90200436	-0.0294194	-0.031965
GCST90199776	GCST90200437	-0.0152755	-0.01607
GCST90199776	GCST90200438	-0.00325154	0.0063135
GCST90199776	GCST90200439	0.0441385	0.054003
GCST90199776	GCST90200440	-0.0186899	-0.015007
GCST90199776	GCST90200441	-0.0891197	-0.085776
GCST90199776	GCST90200442	-0.060279	-0.042698
GCST90199776	GCST90200443	0.20781	0.21849
GCST90199776	GCST90200444	0.0442268	0.05716
GCST90199776	GCST90200445	-0.0385634	-0.029646
GCST90199776	GCST90200446	-0.0180125	-0.021367
GCST90199776	GCST90200447	0.0725406	0.067864
GCST90199776	GCST90200448	0.0561777	0.06964
GCST90199776	GCST90200449	0.0728794	0.060225
GCST90199776	GCST90200450	0.00899864	0.013853
GCST90199776	GCST90200451	-0.0219643	-0.016025
GCST90199776	GCST90200452	-0.0640563	-0.059077
GCST90199776	GCST90200453	0.0546893	0.058306
GCST90199776	GCST90200454	0.11011	0.13285
GCST90199776	GCST90200455	0.0598713	0.069606
GCST90199776	GCST90200456	0.00563357	0.014728
GCST90199776	GCST90200457	-0.000423871	0.0086572
GCST90199776	GCST90200458	-0.0313995	-0.029067
GCST90199776	GCST90200459	-0.000832218	0.009446
GCST90199776	GCST90200460	-0.00303004	-0.0036336
GCST90199776	GCST90200461	0.083176	0.088305
GCST90199776	GCST90200462	0.000560625	0.0097025
GCST90199776	GCST90200463	0.0018165	0.0026364
GCST90199776	GCST90200464	0.0119442	0.0049169
GCST90199776	GCST90200465	0.0580421	0.080936
GCST90199776	GCST90200466	0.10804	0.12217
GCST90199776	GCST90200467	0.0121783	0.023859
GCST90199776	GCST90200468	-0.0178564	-0.016101
GCST90199776	GCST90200469	0.00672291	0.019562
GCST90199776	GCST90200470	0.0667977	0.076869
GCST90199776	GCST90200471	0.0215645	0.024416
GCST90199776	GCST90200472	-0.00722137	0.0058533
GCST90199776	GCST90200473	0.0390927	0.054816
GCST90199776	GCST90200474	0.101746	0.11005
GCST90199776	GCST90200475	-0.0191295	-0.01918
GCST90199776	GCST90200476	0.00488782	0.0163
GCST90199776	GCST90200477	0.120633	0.12553
GCST90199776	GCST90200478	0.00731892	0.0081302
GCST90199776	GCST90200479	0.0295452	0.043395
GCST90199776	GCST90200480	0.0296625	0.038926
GCST90199776	GCST90200481	0.151428	0.15103
GCST90199776	GCST90200482	-0.0123437	-0.017229
GCST90199776	GCST90200483	0.00356556	0.020814
GCST90199776	GCST90200484	-0.0117522	-0.0046359
GCST90199776	GCST90200485	0.152082	0.16642
GCST90199776	GCST90200486	0.00858166	0.014211
GCST90199776	GCST90200487	0.0146002	0.014818
GCST90199776	GCST90200488	0.168321	0.16958
GCST90199776	GCST90200489	-0.00807655	-0.0031716
GCST90199776	GCST90200490	0.070833	0.078197
GCST90199776	GCST90200491	0.11101	0.12314
GCST90199776	GCST90200492	0.0535914	0.061348
GCST90199776	GCST90200493	-0.00825752	-0.0032305
GCST90199776	GCST90200494	-0.00453678	0.0026187
GCST90199776	GCST90200495	-0.0423407	-0.041603
GCST90199776	GCST90200496	0.0176412	0.025521
GCST90199776	GCST90200497	0.00701995	0.016368
GCST90199776	GCST90200498	-0.020829	-0.02105
GCST90199776	GCST90200499	0.016382	0.023429
GCST90199776	GCST90200500	-0.00418067	0.0097066
GCST90199776	GCST90200501	-0.00883647	0.0052313
GCST90199776	GCST90200502	0.01121	0.022026
GCST90199776	GCST90200503	0.0207018	0.032834
GCST90199776	GCST90200504	0.0224138	0.040622
GCST90199776	GCST90200505	0.0208494	0.03832
GCST90199776	GCST90200506	0.0277349	0.035849
GCST90199776	GCST90200507	0.0591746	0.075695
GCST90199776	GCST90200508	0.00891116	0.020553
GCST90199776	GCST90200509	-0.0182865	-0.020518
GCST90199776	GCST90200510	0.0238088	0.033876
GCST90199776	GCST90200511	0.0559247	0.06774
GCST90199776	GCST90200512	0.101714	0.12033
GCST90199776	GCST90200513	0.0524406	0.065422
GCST90199776	GCST90200514	0.00476395	0.013941
GCST90199776	GCST90200515	0.0292823	0.032006
GCST90199776	GCST90200516	-0.00988974	0.0068225
GCST90199776	GCST90200517	0.0806411	0.084106
GCST90199776	GCST90200518	0.042504	0.033799
GCST90199776	GCST90200519	0.009769	0.021725
GCST90199776	GCST90200520	0.025969	0.025563
GCST90199776	GCST90200521	-0.0107526	-0.013819
GCST90199776	GCST90200522	0.0640405	0.06027
GCST90199776	GCST90200523	0.0384951	0.05534
GCST90199776	GCST90200524	0.00811886	0.0091846
GCST90199776	GCST90200525	0.019033	0.015501
GCST90199776	GCST90200526	0.0365181	0.045058
GCST90199776	GCST90200527	0.0183376	0.029131
GCST90199776	GCST90200528	0.0132048	0.0096868
GCST90199776	GCST90200529	0.0541406	0.055988
GCST90199776	GCST90200530	0.0485727	0.056356
GCST90199776	GCST90200531	-0.00187304	0.008401
GCST90199776	GCST90200532	0.00123609	0.006242
GCST90199776	GCST90200533	0.043846	0.045951
GCST90199776	GCST90200534	0.115756	0.11692
GCST90199776	GCST90200535	-0.0265444	-0.025294
GCST90199776	GCST90200536	0.0305359	0.04275
GCST90199776	GCST90200537	0.0826076	0.093431
GCST90199776	GCST90200538	0.00978142	0.0113
GCST90199776	GCST90200539	-0.0516442	-0.05028
GCST90199776	GCST90200540	0.126468	0.13252
GCST90199776	GCST90200541	0.0284571	0.032645
GCST90199776	GCST90200589	0.0292259	0.032107
GCST90199776	GCST90200590	0.0983266	0.10568
GCST90199776	GCST90200591	0.0494182	0.061782
GCST90199776	GCST90200592	-0.0581385	-0.052996
GCST90199776	GCST90200593	0.0054838	-0.0012823
GCST90199776	GCST90200594	0.0755624	0.067136
GCST90199776	GCST90200595	-0.00572016	0.0093924
GCST90199776	GCST90200596	-0.0113967	-0.019324
GCST90199776	GCST90200597	-0.0195686	-0.017713
GCST90199776	GCST90200598	0.00303135	0.01032
GCST90199776	GCST90200599	-0.00405413	-0.00091233
GCST90199776	GCST90200600	0.0387996	0.046226
GCST90199776	GCST90200601	0.150637	0.15537
GCST90199776	GCST90200602	0.0530266	0.056908
GCST90199776	GCST90200603	0.1465	0.16087
GCST90199776	GCST90200604	0.011766	0.016741
GCST90199776	GCST90200605	0.0154282	0.032977
GCST90199776	GCST90200606	-0.00343885	-0.0031384
GCST90199776	GCST90200607	0.00530576	0.011607
GCST90199776	GCST90200608	0.116191	0.14103
GCST90199776	GCST90200609	0.000138175	-0.0082188
GCST90199776	GCST90200610	0.101284	0.11516
GCST90199776	GCST90200611	-0.00131755	0.02268
GCST90199776	GCST90200612	0.039052	0.042971
GCST90199776	GCST90200613	0.0772796	0.074786
GCST90199776	GCST90200614	0.00999807	0.02883
GCST90199776	GCST90200615	-0.0210171	-0.012521
GCST90199776	GCST90200616	0.0979962	0.11161
GCST90199776	GCST90200617	-0.00231409	0.013758
GCST90199776	GCST90200618	-0.0421361	-0.02817
GCST90199776	GCST90200619	0.0212783	0.02733
GCST90199776	GCST90200620	-0.00922911	0.0068149
GCST90199776	GCST90200621	0.0192635	0.030592
GCST90199776	GCST90200622	-0.00470793	0.010925
GCST90199776	GCST90200623	-0.00695001	-0.0053618
GCST90199776	GCST90200624	0.220797	0.22599
GCST90199776	GCST90200625	0.0264036	0.048616
GCST90199776	GCST90200626	0.0343618	0.048959
GCST90199776	GCST90200627	-0.000366656	-0.0029372
GCST90199776	GCST90200628	0.0287951	0.046356
GCST90199776	GCST90200629	0.0532647	0.05366
GCST90199776	GCST90200630	0.0495147	0.051316
GCST90199776	GCST90200631	-0.0223745	0.0018887
GCST90199776	GCST90200632	-0.00548943	0.0088535
GCST90199776	GCST90200633	0.120209	0.13551
GCST90199776	GCST90200634	0.127395	0.14268
GCST90199776	GCST90200635	0.0440332	0.049918
GCST90199776	GCST90200636	0.0487149	0.060381
GCST90199776	GCST90200637	0.0412121	0.051782
GCST90199776	GCST90200638	-0.018749	-0.0098893
GCST90199776	GCST90200639	-0.0229025	-0.019353
GCST90199776	GCST90200640	0.0317894	0.033315
GCST90199776	GCST90200641	-0.0317435	0.00019939
GCST90199776	GCST90200642	0.0100148	0.020745
GCST90199776	GCST90200643	0.00834461	0.0013209
GCST90199776	GCST90200644	0.165425	0.18358
GCST90199776	GCST90200645	-0.0167701	-0.013649
GCST90199776	GCST90200646	0.175941	0.18132
GCST90199776	GCST90200647	0.0320989	0.038677
GCST90199776	GCST90200648	-0.00720205	0.0095585
GCST90199776	GCST90200649	0.118473	0.13756
GCST90199776	GCST90200650	0.111991	0.12276
GCST90199776	GCST90200651	0.0709292	0.074959
GCST90199776	GCST90200652	0.00994158	0.007437
GCST90199776	GCST90200653	0.0756641	0.083136
GCST90199776	GCST90200654	0.00404395	-0.0034052
GCST90199776	GCST90200655	-0.129949	-0.12435
GCST90199776	GCST90200656	0.0971865	0.105
GCST90199776	GCST90200657	-0.0412576	-0.023797
GCST90199776	GCST90200658	-0.0604024	-0.042959
GCST90199776	GCST90200659	0.0160894	0.02181
GCST90199776	GCST90200660	-0.0501681	-0.047149
GCST90199776	GCST90200661	0.10478	0.11938
GCST90199776	GCST90200662	0.103698	0.10027
GCST90199776	GCST90200663	0.030796	0.033675
GCST90199776	GCST90200664	0.0907646	0.082673
GCST90199776	GCST90200665	0.0511966	0.061734
GCST90199776	GCST90200666	-0.0145833	0.0082126
GCST90199776	GCST90200667	0.0110004	0.01608
GCST90199776	GCST90200668	0.0436484	0.049344
GCST90199776	GCST90200669	0.0462582	0.061693
GCST90199776	GCST90200670	0.0106447	0.024228
GCST90199776	GCST90200671	0.0631158	0.07353
GCST90199776	GCST90200672	0.113994	0.12891
GCST90199776	GCST90200673	0.119084	0.12107
GCST90199776	GCST90200674	0.0373869	0.0554
GCST90199776	GCST90200675	0.0324134	0.042842
GCST90199776	GCST90200676	0.095235	0.10686
GCST90199776	GCST90200677	0.0920591	0.099561
GCST90199776	GCST90200678	0.0509723	0.049555
GCST90199776	GCST90200679	0.0451298	0.065381
GCST90199776	GCST90200680	-0.00651189	-0.0047947
GCST90199776	GCST90200681	0.139103	0.16193
GCST90199776	GCST90200682	0.0728597	0.078469
GCST90199776	GCST90200683	0.0488336	0.061423
GCST90199776	GCST90200684	0.014884	0.027972
GCST90199776	GCST90200685	0.00530084	0.021043
GCST90199776	GCST90200686	-0.00604813	0.0028078
GCST90199776	GCST90200687	0.000923108	0.011686
GCST90199776	GCST90200688	0.0897553	0.10296
GCST90199776	GCST90200689	0.000557113	0.012368
GCST90199776	GCST90200690	0.147664	0.15676
GCST90199776	GCST90200691	0.0240198	0.043135
GCST90199776	GCST90200692	-0.00887449	0.0081222
GCST90199776	GCST90200693	0.0136703	0.020175
GCST90199776	GCST90200694	0.0366004	0.040375
GCST90199776	GCST90200695	0.0308156	0.045631
GCST90199776	GCST90200696	0.0445293	0.057832
GCST90199776	GCST90200697	0.053491	0.066373
GCST90199776	GCST90200698	0.0217838	0.029556
GCST90199776	GCST90200699	0.0318205	0.034167
GCST90199776	GCST90200700	0.0770143	0.08697
GCST90199776	GCST90200701	-0.0102536	-0.0031875
GCST90199776	GCST90200702	-0.00763946	-0.004272
GCST90199776	GCST90200703	-0.00736063	-0.0052122
GCST90199776	GCST90200704	0.00205541	0.012008
GCST90199776	GCST90200705	0.0987171	0.10733
GCST90199776	GCST90200706	0.019408	0.022017
GCST90199776	GCST90200707	-0.0620227	-0.063649
GCST90199776	GCST90200708	0.024673	0.037668
GCST90199776	GCST90200709	0.0541064	0.05842
GCST90199776	GCST90200710	0.0373575	0.05351
GCST90199776	GCST90200711	0.0427631	0.054986
GCST90199777	GCST90199622	0.0607852	0.0539
GCST90199777	GCST90199623	0.00878982	0.0209
GCST90199777	GCST90199624	-0.0238265	-0.0132
GCST90199777	GCST90199625	-0.0332365	-0.027
GCST90199777	GCST90199626	0.0344373	0.0388
GCST90199777	GCST90199627	-0.0584349	-0.0543
GCST90199777	GCST90199628	-0.0331357	-0.015
GCST90199777	GCST90199629	0.448543	0.4591
GCST90199777	GCST90199630	-0.128566	-0.1136
GCST90199777	GCST90199631	0.0701534	0.0846
GCST90199777	GCST90199632	-0.00225083	0.0075
GCST90199777	GCST90199633	0.0161218	0.0213
GCST90199777	GCST90199634	-0.00103894	0.0057
GCST90199777	GCST90199635	-0.118445	-0.0968
GCST90199777	GCST90199636	-0.0161862	-0.0013
GCST90199777	GCST90199637	0.0124048	0.0205
GCST90199777	GCST90199638	0.127426	0.1427
GCST90199777	GCST90199639	0.0501876	0.0635
GCST90199777	GCST90199640	0.000939236	-0.0002
GCST90199777	GCST90199641	0.0414607	0.038
GCST90199777	GCST90199642	0.0941488	0.1058
GCST90199777	GCST90199643	0.0211	0.0252
GCST90199777	GCST90199644	-0.0216404	-0.0076
GCST90199777	GCST90199645	0.0406085	0.0547
GCST90199777	GCST90199646	-0.0968643	-0.088
GCST90199777	GCST90199647	0.0738789	0.0891
GCST90199777	GCST90199648	0.0800206	0.0917
GCST90199777	GCST90199649	0.357531	0.3676
GCST90199777	GCST90199650	0.0757342	0.0964
GCST90199777	GCST90199651	0.081512	0.1112
GCST90199777	GCST90199652	0.006905	0.0216
GCST90199777	GCST90199653	0.492152	0.5066
GCST90199777	GCST90199654	0.061089	0.0834
GCST90199777	GCST90199655	0.0826126	0.0983
GCST90199777	GCST90199656	-0.0611348	-0.0422
GCST90199777	GCST90199657	0.172415	0.1891
GCST90199777	GCST90199658	0.0156021	0.0247
GCST90199777	GCST90199659	0.196937	0.2107
GCST90199777	GCST90199660	0.296474	0.3228
GCST90199777	GCST90199661	0.035869	0.044
GCST90199777	GCST90199662	-0.0175222	-0.0064
GCST90199777	GCST90199663	-0.0719184	-0.0584
GCST90199777	GCST90199664	0.0119363	0.0323
GCST90199777	GCST90199665	0.0080248	0.0071
GCST90199777	GCST90199666	0.417713	0.4294
GCST90199777	GCST90199667	0.057322	0.0649
GCST90199777	GCST90199668	0.0364906	0.0512
GCST90199777	GCST90199669	0.0208078	0.0341
GCST90199777	GCST90199670	-0.014976	0.0037
GCST90199777	GCST90199671	0.00937083	0.0097
GCST90199777	GCST90199672	-0.0122027	0.0139
GCST90199777	GCST90199673	0.0409183	0.0647
GCST90199777	GCST90199674	0.0643278	0.0796
GCST90199777	GCST90199675	-0.00584678	0.015
GCST90199777	GCST90199676	0.148369	0.1638
GCST90199777	GCST90199677	0.0714699	0.0893
GCST90199777	GCST90199678	0.00675089	0.0243
GCST90199777	GCST90199679	-0.0298208	-0.0257
GCST90199777	GCST90199680	-0.0670046	-0.0659
GCST90199777	GCST90199681	-0.12958	-0.1257
GCST90199777	GCST90199682	-0.00746201	-0.0074
GCST90199777	GCST90199683	-0.0241903	-0.0164
GCST90199777	GCST90199684	0.0447935	0.0602
GCST90199777	GCST90199685	0.0471666	0.0637
GCST90199777	GCST90199686	-0.0513309	-0.0417
GCST90199777	GCST90199687	-0.0215999	-0.0027
GCST90199777	GCST90199688	0.0515512	0.0722
GCST90199777	GCST90199689	-0.000583104	-0.0009
GCST90199777	GCST90199690	-0.00720336	0.0076
GCST90199777	GCST90199691	-0.0143769	0.0031
GCST90199777	GCST90199692	0.0676755	0.0841
GCST90199777	GCST90199693	-0.00253893	0.0065
GCST90199777	GCST90199694	0.0477299	0.0598
GCST90199777	GCST90199720	0.00762773	0.0182
GCST90199777	GCST90199721	0.159439	0.1762
GCST90199777	GCST90199722	0.024735	0.034
GCST90199777	GCST90199723	0.203709	0.2075
GCST90199777	GCST90199724	-0.0391239	-0.0354
GCST90199777	GCST90199725	-0.00347708	0.0088
GCST90199777	GCST90199726	0.0160341	0.0344
GCST90199777	GCST90199727	0.605025	0.6103
GCST90199777	GCST90199728	0.132344	0.1399
GCST90199777	GCST90199729	0.0264544	0.0478
GCST90199777	GCST90199730	0.235132	0.2529
GCST90199777	GCST90199731	0.171793	0.1836
GCST90199777	GCST90199732	0.450202	0.4618
GCST90199777	GCST90199733	0.658639	0.6636
GCST90199777	GCST90199734	-0.00601665	-0.0033
GCST90199777	GCST90199735	0.0566251	0.0845
GCST90199777	GCST90199736	0.0765745	0.0949
GCST90199777	GCST90199737	0.00839017	0.0045
GCST90199777	GCST90199738	0.00374446	0.0198
GCST90199777	GCST90199739	-0.0195394	-0.0243
GCST90199777	GCST90199740	-0.112409	-0.0984
GCST90199777	GCST90199741	-0.0169561	-0.0128
GCST90199777	GCST90199742	0.286058	0.2976
GCST90199777	GCST90199743	0.250646	0.2602
GCST90199777	GCST90199744	0.0431846	0.0533
GCST90199777	GCST90199745	-0.022486	0.0075
GCST90199777	GCST90199746	0.0611006	0.0727
GCST90199777	GCST90199747	-0.0312285	-0.0194
GCST90199777	GCST90199748	0.0169314	0.0267
GCST90199777	GCST90199749	0.0475633	0.0538
GCST90199777	GCST90199750	0.0977038	0.1116
GCST90199777	GCST90199751	0.00188523	0.0042
GCST90199777	GCST90199752	0.0232192	0.0293
GCST90199777	GCST90199753	0.0900232	0.1036
GCST90199777	GCST90199754	-0.0563548	-0.0404
GCST90199777	GCST90199755	-0.0518732	-0.0351
GCST90199777	GCST90199756	0.0688257	0.0874
GCST90199777	GCST90199757	0.0565058	0.072
GCST90199777	GCST90199758	-0.0153847	0.0041
GCST90199777	GCST90199759	0.0851393	0.0921
GCST90199777	GCST90199760	0.0127617	0.0256
GCST90199777	GCST90199761	-0.0287319	-0.0126
GCST90199777	GCST90199762	0.00400977	0.0219
GCST90199777	GCST90199763	0.0719484	0.0859
GCST90199777	GCST90199764	-0.00749908	0.0145
GCST90199777	GCST90199765	-0.0350267	-0.0192
GCST90199777	GCST90199766	-0.00826951	0.0161
GCST90199777	GCST90199767	-0.0121919	0.016
GCST90199777	GCST90199768	-0.133962	-0.1131
GCST90199777	GCST90199769	0.0204404	0.0289
GCST90199777	GCST90199778	-0.0208337	-0.0073
GCST90199777	GCST90199779	-0.0914428	-0.0791
GCST90199777	GCST90199780	0.265252	0.2744
GCST90199777	GCST90199781	0.0781408	0.0888
GCST90199777	GCST90199783	0.0140521	0.0326
GCST90199777	GCST90199784	-0.169213	-0.1455
GCST90199777	GCST90199785	-0.0629453	-0.0489
GCST90199777	GCST90199786	0.0724554	0.0833
GCST90199777	GCST90199787	0.032511	0.0442
GCST90199777	GCST90199788	0.462286	0.4726
GCST90199777	GCST90199789	0.45872	0.4599
GCST90199777	GCST90199790	0.639768	0.6482
GCST90199777	GCST90199791	0.494729	0.4946
GCST90199777	GCST90199792	0.563302	0.5731
GCST90199777	GCST90199793	0.311877	0.3234
GCST90199777	GCST90199794	0.308258	0.3136
GCST90199777	GCST90200383	-0.0537012	-0.0323
GCST90199777	GCST90200384	0.0795029	0.0876
GCST90199777	GCST90200385	0.102698	0.1104
GCST90199777	GCST90200386	0.0358404	0.0406
GCST90199777	GCST90200387	0.0431908	0.0469
GCST90199777	GCST90200388	0.224747	0.2338
GCST90199777	GCST90200389	-0.0157704	-0.007
GCST90199777	GCST90200390	0.0698864	0.0822
GCST90199777	GCST90200391	-0.0018759	0.0087
GCST90199777	GCST90200392	0.0472362	0.0598
GCST90199777	GCST90200393	0.0015107	0.0216
GCST90199777	GCST90200394	0.0232946	0.0253
GCST90199777	GCST90200395	0.0270291	0.0331
GCST90199777	GCST90200396	0.025132	0.0246
GCST90199777	GCST90200397	0.122096	0.1373
GCST90199777	GCST90200398	0.109221	0.1215
GCST90199777	GCST90200399	-0.0187049	-0.0038
GCST90199777	GCST90200400	0.025129	0.0328
GCST90199777	GCST90200401	0.00654352	0.0212
GCST90199777	GCST90200402	0.0253468	0.0404
GCST90199777	GCST90200403	0.0358386	0.0493
GCST90199777	GCST90200404	-0.0190574	-0.0028
GCST90199777	GCST90200405	0.257477	0.275
GCST90199777	GCST90200406	-0.0371565	-0.0167
GCST90199777	GCST90200407	-0.00225742	0.0156
GCST90199777	GCST90200408	0.0895789	0.0911
GCST90199777	GCST90200409	0.0943759	0.1029
GCST90199777	GCST90200410	0.0738341	0.0819
GCST90199777	GCST90200411	0.0321704	0.0391
GCST90199777	GCST90200412	-0.026995	-0.0075
GCST90199777	GCST90200413	-0.039154	-0.028
GCST90199777	GCST90200414	0.15899	0.1689
GCST90199777	GCST90200415	-0.101566	-0.1025
GCST90199777	GCST90200416	-0.0202148	-0.0161
GCST90199777	GCST90200417	-0.0404285	-0.031
GCST90199777	GCST90200418	0.0127416	0.0191
GCST90199777	GCST90200419	0.0354486	0.0432
GCST90199777	GCST90200420	0.0474783	0.0504
GCST90199777	GCST90200421	-0.0594614	-0.0633
GCST90199777	GCST90200422	-0.0187104	-0.0195
GCST90199777	GCST90200423	0.0284016	0.0535
GCST90199777	GCST90200424	-0.114522	-0.0976
GCST90199777	GCST90200425	-0.0851409	-0.0719
GCST90199777	GCST90200426	-6.98254e-05	0.0183
GCST90199777	GCST90200427	0.0614633	0.0681
GCST90199777	GCST90200428	0.133082	0.1466
GCST90199777	GCST90200429	-0.0442929	-0.0296
GCST90199777	GCST90200430	0.0721036	0.0808
GCST90199777	GCST90200431	0.0504731	0.0517
GCST90199777	GCST90200432	0.0203571	0.0312
GCST90199777	GCST90200433	-0.0107619	0.0002
GCST90199777	GCST90200434	-0.0182713	-0.0233
GCST90199777	GCST90200435	-0.163765	-0.1449
GCST90199777	GCST90200436	0.08912	0.1015
GCST90199777	GCST90200437	-0.00516717	0.0059
GCST90199777	GCST90200438	-0.000631169	0.0071
GCST90199777	GCST90200439	-0.00930744	-0.0086
GCST90199777	GCST90200440	-0.0167803	-0.0013
GCST90199777	GCST90200441	0.108449	0.1182
GCST90199777	GCST90200442	-0.0435946	-0.0281
GCST90199777	GCST90200443	0.00193536	0.0303
GCST90199777	GCST90200444	-0.0361476	-0.008
GCST90199777	GCST90200445	0.0767957	0.1011
GCST90199777	GCST90200446	0.00169235	0.0165
GCST90199777	GCST90200447	0.0247473	0.0422
GCST90199777	GCST90200448	0.166913	0.1761
GCST90199777	GCST90200449	0.020007	0.0331
GCST90199777	GCST90200450	0.0808907	0.0956
GCST90199777	GCST90200451	0.0652178	0.0727
GCST90199777	GCST90200452	-0.0133912	-0.0008
GCST90199777	GCST90200453	0.00301639	0.0155
GCST90199777	GCST90200454	-0.0288169	-0.0193
GCST90199777	GCST90200455	0.151184	0.1628
GCST90199777	GCST90200456	-0.0926951	-0.0733
GCST90199777	GCST90200457	0.113578	0.1255
GCST90199777	GCST90200458	-0.089149	-0.0689
GCST90199777	GCST90200459	0.0708954	0.0849
GCST90199777	GCST90200460	-0.070771	-0.06
GCST90199777	GCST90200461	0.119105	0.1407
GCST90199777	GCST90200462	-0.0369935	-0.0187
GCST90199777	GCST90200463	-0.249664	-0.2311
GCST90199777	GCST90200464	-0.0449668	-0.035
GCST90199777	GCST90200465	-0.112394	-0.1031
GCST90199777	GCST90200466	0.130107	0.1378
GCST90199777	GCST90200467	-0.00185128	0.0013
GCST90199777	GCST90200468	-0.0681784	-0.0558
GCST90199777	GCST90200469	-0.0236643	-0.0099
GCST90199777	GCST90200470	-0.0333067	-0.0235
GCST90199777	GCST90200471	0.0510437	0.0649
GCST90199777	GCST90200472	-0.101449	-0.0913
GCST90199777	GCST90200473	0.0956339	0.1122
GCST90199777	GCST90200474	-0.0360764	-0.0357
GCST90199777	GCST90200475	-0.055483	-0.0449
GCST90199777	GCST90200476	-0.0863519	-0.0807
GCST90199777	GCST90200477	-0.0241015	-0.0129
GCST90199777	GCST90200478	-0.0225895	-0.0144
GCST90199777	GCST90200479	0.0420877	0.0521
GCST90199777	GCST90200480	-0.050523	-0.0286
GCST90199777	GCST90200481	-0.079819	-0.0587
GCST90199777	GCST90200482	-0.0617997	-0.0552
GCST90199777	GCST90200483	-0.134782	-0.1226
GCST90199777	GCST90200484	-0.0216243	-0.0076
GCST90199777	GCST90200485	0.0330476	0.0471
GCST90199777	GCST90200486	-0.0568739	-0.0394
GCST90199777	GCST90200487	-0.0583987	-0.0503
GCST90199777	GCST90200488	-0.000477382	0.0025
GCST90199777	GCST90200489	-0.014506	0.0015
GCST90199777	GCST90200490	-0.24037	-0.2367
GCST90199777	GCST90200491	-0.0757415	-0.0605
GCST90199777	GCST90200492	-0.00930906	0.0068
GCST90199777	GCST90200493	-0.0576289	-0.0531
GCST90199777	GCST90200494	-0.028629	-0.0164
GCST90199777	GCST90200495	0.03287	0.0363
GCST90199777	GCST90200496	-0.0481314	-0.0293
GCST90199777	GCST90200497	-0.0142237	0.0142
GCST90199777	GCST90200498	-0.0332671	-0.0162
GCST90199777	GCST90200499	-0.0188038	-0.0114
GCST90199777	GCST90200500	-0.0615875	-0.0382
GCST90199777	GCST90200501	-0.0384246	-0.032
GCST90199777	GCST90200502	-0.063283	-0.0527
GCST90199777	GCST90200503	-0.0109274	-0.012
GCST90199777	GCST90200504	-0.0276909	-0.0207
GCST90199777	GCST90200505	0.0233002	0.0172
GCST90199777	GCST90200506	0.0223333	0.0366
GCST90199777	GCST90200507	-0.0439479	-0.0245
GCST90199777	GCST90200508	-0.0443112	-0.0256
GCST90199777	GCST90200509	-0.0246313	-0.0147
GCST90199777	GCST90200510	-0.021145	-0.0187
GCST90199777	GCST90200511	-0.0640516	-0.0498
GCST90199777	GCST90200512	-0.00654404	0.0181
GCST90199777	GCST90200513	-0.0147401	-0.0102
GCST90199777	GCST90200514	-0.0411926	-0.0319
GCST90199777	GCST90200515	0.026713	0.0293
GCST90199777	GCST90200516	0.0111087	0.0126
GCST90199777	GCST90200517	-0.0182719	-0.0035
GCST90199777	GCST90200518	-0.0300248	-0.0343
GCST90199777	GCST90200519	-0.161613	-0.1494
GCST90199777	GCST90200520	-0.0128204	-0.0198
GCST90199777	GCST90200521	0.00978265	0.0178
GCST90199777	GCST90200522	-0.042596	-0.0243
GCST90199777	GCST90200523	-0.0546457	-0.0351
GCST90199777	GCST90200524	0.0223088	0.0271
GCST90199777	GCST90200525	0.0367084	0.0461
GCST90199777	GCST90200526	-0.00198393	0.0024
GCST90199777	GCST90200527	-0.127767	-0.1088
GCST90199777	GCST90200528	0.0239161	0.0318
GCST90199777	GCST90200529	-0.124363	-0.111
GCST90199777	GCST90200530	-0.00987839	0.0104
GCST90199777	GCST90200531	0.0529048	0.0631
GCST90199777	GCST90200532	-0.0998712	-0.0896
GCST90199777	GCST90200533	-0.121094	-0.1087
GCST90199777	GCST90200534	-0.217419	-0.2
GCST90199777	GCST90200535	0.0521179	0.0695
GCST90199777	GCST90200536	-0.03037	-0.0222
GCST90199777	GCST90200537	-0.0153098	0.0037
GCST90199777	GCST90200538	0.0147957	0.0184
GCST90199777	GCST90200539	-0.246402	-0.2226
GCST90199777	GCST90200540	-0.00433127	0.0024
GCST90199777	GCST90200541	0.00680864	0.0121
GCST90199777	GCST90200589	0.0492815	0.0618
GCST90199777	GCST90200590	0.025339	0.0374
GCST90199777	GCST90200591	-0.00174323	0.0091
GCST90199777	GCST90200592	-0.0845281	-0.0665
GCST90199777	GCST90200593	0.0257696	0.0342
GCST90199777	GCST90200594	-0.0299315	-0.0298
GCST90199777	GCST90200595	-0.0208872	-0.0058
GCST90199777	GCST90200596	0.00717576	0.0135
GCST90199777	GCST90200597	0.0334527	0.03
GCST90199777	GCST90200598	0.050171	0.0576
GCST90199777	GCST90200599	0.00691649	0.0166
GCST90199777	GCST90200600	-0.00903192	0.0049
GCST90199777	GCST90200601	0.122734	0.1492
GCST90199777	GCST90200602	0.0160515	0.0139
GCST90199777	GCST90200603	0.0239035	0.0489
GCST90199777	GCST90200604	0.0125894	0.0177
GCST90199777	GCST90200605	-0.00650971	-0.0071
GCST90199777	GCST90200606	-0.0748325	-0.0489
GCST90199777	GCST90200607	-0.156403	-0.1358
GCST90199777	GCST90200608	0.0223863	0.0271
GCST90199777	GCST90200609	-0.00139331	0.0154
GCST90199777	GCST90200610	0.0183079	0.0195
GCST90199777	GCST90200611	0.043449	0.0522
GCST90199777	GCST90200612	-0.0304817	-0.0303
GCST90199777	GCST90200613	-0.0945569	-0.0759
GCST90199777	GCST90200614	-0.0614049	-0.0468
GCST90199777	GCST90200615	-0.0296281	-0.0127
GCST90199777	GCST90200616	-0.0116951	-0.0043
GCST90199777	GCST90200617	-0.0938317	-0.0851
GCST90199777	GCST90200618	0.0252478	0.0381
GCST90199777	GCST90200619	0.052966	0.0638
GCST90199777	GCST90200620	0.0439841	0.0631
GCST90199777	GCST90200621	-0.0104949	0.0066
GCST90199777	GCST90200622	-0.0683018	-0.0639
GCST90199777	GCST90200623	0.0412515	0.0465
GCST90199777	GCST90200624	-0.0255196	0.0018
GCST90199777	GCST90200625	0.00358997	0.0194
GCST90199777	GCST90200626	-0.0120595	-0.004
GCST90199777	GCST90200627	0.00516406	0.0051
GCST90199777	GCST90200628	-0.106024	-0.0835
GCST90199777	GCST90200629	0.0830896	0.1066
GCST90199777	GCST90200630	0.035873	0.0481
GCST90199777	GCST90200631	0.0144108	0.0217
GCST90199777	GCST90200632	0.00117984	0.0184
GCST90199777	GCST90200633	-0.0371971	-0.0254
GCST90199777	GCST90200634	-0.00360577	-0.0051
GCST90199777	GCST90200635	0.0357604	0.0321
GCST90199777	GCST90200636	0.0257532	0.0369
GCST90199777	GCST90200637	-0.118611	-0.103
GCST90199777	GCST90200638	0.00438015	0.023
GCST90199777	GCST90200639	0.0543959	0.065
GCST90199777	GCST90200640	0.166363	0.1727
GCST90199777	GCST90200641	0.0144224	0.028
GCST90199777	GCST90200642	0.0280293	0.0401
GCST90199777	GCST90200643	-0.0578419	-0.0486
GCST90199777	GCST90200644	0.036005	0.0584
GCST90199777	GCST90200645	0.00679754	0.0133
GCST90199777	GCST90200646	0.138577	0.1509
GCST90199777	GCST90200647	-0.0654823	-0.0436
GCST90199777	GCST90200648	0.0614443	0.0738
GCST90199777	GCST90200649	0.0484002	0.0581
GCST90199777	GCST90200650	0.0873008	0.1069
GCST90199777	GCST90200651	0.0360607	0.0294
GCST90199777	GCST90200652	-0.224003	-0.2352
GCST90199777	GCST90200653	-0.0324607	-0.0287
GCST90199777	GCST90200654	-0.0259852	-0.0071
GCST90199777	GCST90200655	0.0107197	0.0181
GCST90199777	GCST90200656	-0.0457047	-0.0231
GCST90199777	GCST90200657	0.00842414	0.0369
GCST90199777	GCST90200658	-0.0267355	-0.0068
GCST90199777	GCST90200659	-0.0026532	0.0018
GCST90199777	GCST90200660	0.00690213	0.0099
GCST90199777	GCST90200661	-0.0163263	-0.0128
GCST90199777	GCST90200662	-0.067542	-0.0534
GCST90199777	GCST90200663	0.0186985	0.0331
GCST90199777	GCST90200664	-0.0336881	-0.0328
GCST90199777	GCST90200665	-0.0724517	-0.0677
GCST90199777	GCST90200666	0.0539479	0.0643
GCST90199777	GCST90200667	-0.0325978	-0.0175
GCST90199777	GCST90200668	0.00465035	0.0111
GCST90199777	GCST90200669	-0.0660684	-0.0478
GCST90199777	GCST90200670	-0.0176479	-0.0035
GCST90199777	GCST90200671	0.0476609	0.0602
GCST90199777	GCST90200672	-0.021817	-0.011
GCST90199777	GCST90200673	0.111351	0.1312
GCST90199777	GCST90200674	0.0280505	0.035
GCST90199777	GCST90200675	0.0555832	0.0651
GCST90199777	GCST90200676	0.0195092	0.0476
GCST90199777	GCST90200677	0.0565252	0.0651
GCST90199777	GCST90200678	0.0238012	0.0368
GCST90199777	GCST90200679	0.0377456	0.0637
GCST90199777	GCST90200680	0.0304277	0.0396
GCST90199777	GCST90200681	-0.0099315	0.0127
GCST90199777	GCST90200682	0.0334031	0.0348
GCST90199777	GCST90200683	0.019684	0.0476
GCST90199777	GCST90200684	-0.0357714	-0.0176
GCST90199777	GCST90200685	0.18597	0.2013
GCST90199777	GCST90200686	0.0237389	0.0396
GCST90199777	GCST90200687	0.0741324	0.0931
GCST90199777	GCST90200688	-0.0470712	-0.0234
GCST90199777	GCST90200689	-0.0313795	-0.0246
GCST90199777	GCST90200690	0.0243055	0.0591
GCST90199777	GCST90200691	-0.0542143	-0.0393
GCST90199777	GCST90200692	0.333349	0.3441
GCST90199777	GCST90200693	0.00924117	0.001
GCST90199777	GCST90200694	-0.0512401	-0.0437
GCST90199777	GCST90200695	-0.0182582	-0.0009
GCST90199777	GCST90200696	-0.0103922	-0.0055
GCST90199777	GCST90200697	-0.00743106	0.0147
GCST90199777	GCST90200698	-0.0175366	0.0082
GCST90199777	GCST90200699	0.069026	0.0866
GCST90199777	GCST90200700	0.130523	0.1335
GCST90199777	GCST90200701	0.0349477	0.0531
GCST90199777	GCST90200702	0.0507578	0.0712
GCST90199777	GCST90200703	0.068231	0.0862
GCST90199777	GCST90200704	0.0482728	0.0692
GCST90199777	GCST90200705	0.0845592	0.1025
GCST90199777	GCST90200706	0.0434217	0.0559
GCST90199777	GCST90200707	-0.0377567	-0.0299
GCST90199777	GCST90200708	-0.00968131	0.0038
GCST90199777	GCST90200709	0.0228353	0.0366
GCST90199777	GCST90200710	0.00234699	0.013
GCST90199777	GCST90200711	0.0232623	0.0549
GCST90199778	GCST90199622	0.0293933	0.0356
GCST90199778	GCST90199623	0.00675186	0.0237
GCST90199778	GCST90199624	0.00212076	0.0176
GCST90199778	GCST90199625	0.0783173	0.0857
GCST90199778	GCST90199626	0.17901	0.1866
GCST90199778	GCST90199627	0.0835353	0.084
GCST90199778	GCST90199628	0.279671	0.2849
GCST90199778	GCST90199629	-0.0825221	-0.0534
GCST90199778	GCST90199630	0.0053948	0.0188
GCST90199778	GCST90199631	0.0535182	0.0741
GCST90199778	GCST90199632	0.028551	0.0285
GCST90199778	GCST90199633	-0.0201628	-0.0048
GCST90199778	GCST90199634	0.112174	0.1157
GCST90199778	GCST90199635	-0.0436008	-0.0187
GCST90199778	GCST90199636	0.215313	0.2307
GCST90199778	GCST90199637	0.027778	0.0281
GCST90199778	GCST90199638	0.011665	0.0232
GCST90199778	GCST90199639	0.0253677	0.0333
GCST90199778	GCST90199640	0.00775509	0.0193
GCST90199778	GCST90199641	0.129894	0.1295
GCST90199778	GCST90199642	0.0077358	0.0268
GCST90199778	GCST90199643	-0.0770356	-0.0631
GCST90199778	GCST90199644	0.00369001	0.0083
GCST90199778	GCST90199645	0.0456082	0.0678
GCST90199778	GCST90199646	0.014059	0.0307
GCST90199778	GCST90199647	0.0289416	0.0459
GCST90199778	GCST90199648	0.03036	0.0456
GCST90199778	GCST90199649	-0.00340615	0.0113
GCST90199778	GCST90199650	0.115317	0.126
GCST90199778	GCST90199651	0.105569	0.1138
GCST90199778	GCST90199652	0.020184	0.0327
GCST90199778	GCST90199653	-0.0192525	-0.0103
GCST90199778	GCST90199654	0.0449586	0.0636
GCST90199778	GCST90199655	0.104303	0.1202
GCST90199778	GCST90199656	0.0978775	0.1086
GCST90199778	GCST90199657	-0.00112442	0.0109
GCST90199778	GCST90199658	0.0311526	0.0464
GCST90199778	GCST90199659	0.0108098	0.0185
GCST90199778	GCST90199660	-0.00232644	0.0156
GCST90199778	GCST90199661	0.0519729	0.067
GCST90199778	GCST90199662	0.0955351	0.1114
GCST90199778	GCST90199663	0.0417244	0.0522
GCST90199778	GCST90199664	-0.0161598	0.006
GCST90199778	GCST90199665	0.0802914	0.0985
GCST90199778	GCST90199666	0.0607627	0.0762
GCST90199778	GCST90199667	0.0845876	0.0988
GCST90199778	GCST90199668	0.0745808	0.0896
GCST90199778	GCST90199669	0.115386	0.1203
GCST90199778	GCST90199670	0.000497322	0.0164
GCST90199778	GCST90199671	0.0160473	0.048
GCST90199778	GCST90199672	0.157262	0.1813
GCST90199778	GCST90199673	-0.030891	-0.0237
GCST90199778	GCST90199674	0.0339711	0.048
GCST90199778	GCST90199675	0.131137	0.134
GCST90199778	GCST90199676	0.0730578	0.0826
GCST90199778	GCST90199677	0.0930014	0.1026
GCST90199778	GCST90199678	0.127136	0.1441
GCST90199778	GCST90199679	0.0185862	0.0204
GCST90199778	GCST90199680	-0.0209178	-0.0103
GCST90199778	GCST90199681	-0.0171822	0.0025
GCST90199778	GCST90199682	0.19061	0.1935
GCST90199778	GCST90199683	0.163315	0.1786
GCST90199778	GCST90199684	0.0675955	0.0811
GCST90199778	GCST90199685	0.0140062	0.0257
GCST90199778	GCST90199686	-0.025306	-0.0075
GCST90199778	GCST90199687	0.133152	0.1611
GCST90199778	GCST90199688	-0.0483307	-0.0263
GCST90199778	GCST90199689	-0.0534904	-0.0437
GCST90199778	GCST90199690	0.0347558	0.0494
GCST90199778	GCST90199691	0.366639	0.388
GCST90199778	GCST90199692	0.00681452	0.0283
GCST90199778	GCST90199693	-0.00414941	0.0065
GCST90199778	GCST90199694	0.0811036	0.0963
GCST90199778	GCST90199720	0.0376914	0.0509
GCST90199778	GCST90199721	0.0921605	0.0997
GCST90199778	GCST90199722	0.0226099	0.0319
GCST90199778	GCST90199723	0.0100333	0.0215
GCST90199778	GCST90199724	0.113746	0.1175
GCST90199778	GCST90199725	-0.0502335	-0.0206
GCST90199778	GCST90199726	0.188019	0.1955
GCST90199778	GCST90199727	-0.136553	-0.114
GCST90199778	GCST90199728	0.048475	0.0532
GCST90199778	GCST90199729	0.0247775	0.0345
GCST90199778	GCST90199730	0.0459873	0.0539
GCST90199778	GCST90199731	0.0750335	0.0818
GCST90199778	GCST90199732	-0.0434118	-0.0219
GCST90199778	GCST90199733	-0.0659685	-0.0473
GCST90199778	GCST90199734	-0.0194271	-0.0083
GCST90199778	GCST90199735	0.0683751	0.0896
GCST90199778	GCST90199736	-0.0714063	-0.0447
GCST90199778	GCST90199737	0.0126506	0.0064
GCST90199778	GCST90199738	0.0029993	0.0191
GCST90199778	GCST90199739	0.037421	0.0377
GCST90199778	GCST90199740	0.0698768	0.0862
GCST90199778	GCST90199741	-0.0752454	-0.0597
GCST90199778	GCST90199742	-0.123048	-0.1025
GCST90199778	GCST90199743	-0.0238611	-0.0073
GCST90199778	GCST90199744	0.0310354	0.045
GCST90199778	GCST90199745	0.0510036	0.0717
GCST90199778	GCST90199746	0.149825	0.1655
GCST90199778	GCST90199747	0.177554	0.1861
GCST90199778	GCST90199748	0.0511166	0.0626
GCST90199778	GCST90199749	0.00912793	0.0043
GCST90199778	GCST90199750	0.0477932	0.0592
GCST90199778	GCST90199751	0.000461037	0.0131
GCST90199778	GCST90199752	-0.0149898	-0.0098
GCST90199778	GCST90199753	0.133844	0.1559
GCST90199778	GCST90199754	0.014625	0.0166
GCST90199778	GCST90199755	0.0259044	0.027
GCST90199778	GCST90199756	0.052636	0.0748
GCST90199778	GCST90199757	0.0671691	0.0753
GCST90199778	GCST90199758	0.138132	0.1465
GCST90199778	GCST90199759	0.0389075	0.0575
GCST90199778	GCST90199760	0.0749256	0.0945
GCST90199778	GCST90199761	0.135542	0.1535
GCST90199778	GCST90199762	0.226922	0.2367
GCST90199778	GCST90199763	0.0116295	0.0312
GCST90199778	GCST90199764	0.190697	0.2076
GCST90199778	GCST90199765	0.0558596	0.0662
GCST90199778	GCST90199766	0.227657	0.2395
GCST90199778	GCST90199767	0.205068	0.2126
GCST90199778	GCST90199768	0.0740846	0.0846
GCST90199778	GCST90199769	-0.0408107	-0.0246
GCST90199778	GCST90199779	0.0755187	0.0741
GCST90199778	GCST90199780	0.0255685	0.032
GCST90199778	GCST90199781	-0.00224666	-0.0022
GCST90199778	GCST90199783	0.0741643	0.0922
GCST90199778	GCST90199784	-0.024494	-0.0207
GCST90199778	GCST90199785	0.114554	0.1139
GCST90199778	GCST90199786	-0.054423	-0.0376
GCST90199778	GCST90199787	0.117632	0.1303
GCST90199778	GCST90199788	-0.0484237	-0.0273
GCST90199778	GCST90199789	-0.00571111	-0.0002
GCST90199778	GCST90199790	0.00441229	0.009
GCST90199778	GCST90199791	-0.0804408	-0.061
GCST90199778	GCST90199792	-0.0730313	-0.063
GCST90199778	GCST90199793	-0.142832	-0.1242
GCST90199778	GCST90199794	-0.147002	-0.1241
GCST90199778	GCST90200383	-0.0220804	-0.0097
GCST90199778	GCST90200384	-0.113788	-0.0948
GCST90199778	GCST90200385	0.0337988	0.0464
GCST90199778	GCST90200386	-0.035928	-0.0142
GCST90199778	GCST90200387	-0.0323434	-0.0231
GCST90199778	GCST90200388	0.0626924	0.0759
GCST90199778	GCST90200389	0.10628	0.1166
GCST90199778	GCST90200390	0.0480388	0.0516
GCST90199778	GCST90200391	-0.00047373	0.0108
GCST90199778	GCST90200392	0.0237748	0.0339
GCST90199778	GCST90200393	0.026993	0.0372
GCST90199778	GCST90200394	0.0362744	0.0423
GCST90199778	GCST90200395	-0.00134894	0.0122
GCST90199778	GCST90200396	0.122365	0.1284
GCST90199778	GCST90200397	0.0656033	0.0721
GCST90199778	GCST90200398	0.00495568	0.0221
GCST90199778	GCST90200399	0.0488728	0.0572
GCST90199778	GCST90200400	0.174496	0.1944
GCST90199778	GCST90200401	0.121056	0.1217
GCST90199778	GCST90200402	0.175273	0.1813
GCST90199778	GCST90200403	0.0763013	0.0885
GCST90199778	GCST90200404	0.0210146	0.0422
GCST90199778	GCST90200405	0.172692	0.1805
GCST90199778	GCST90200406	0.514181	0.5118
GCST90199778	GCST90200407	0.174391	0.189
GCST90199778	GCST90200408	-0.0403041	-0.0225
GCST90199778	GCST90200409	-0.0249234	-0.005
GCST90199778	GCST90200410	-0.0257661	-0.0139
GCST90199778	GCST90200411	-0.08195	-0.0712
GCST90199778	GCST90200412	0.0690915	0.0914
GCST90199778	GCST90200413	0.0280578	0.0321
GCST90199778	GCST90200414	0.0404552	0.0492
GCST90199778	GCST90200415	-0.20011	-0.1893
GCST90199778	GCST90200416	0.0342338	0.026
GCST90199778	GCST90200417	0.304373	0.3021
GCST90199778	GCST90200418	0.414566	0.4114
GCST90199778	GCST90200419	-0.135429	-0.1097
GCST90199778	GCST90200420	0.0888319	0.1123
GCST90199778	GCST90200421	0.0527136	0.0591
GCST90199778	GCST90200422	-0.0178586	0.0019
GCST90199778	GCST90200423	0.0892631	0.0987
GCST90199778	GCST90200424	0.149541	0.1553
GCST90199778	GCST90200425	0.0646603	0.0596
GCST90199778	GCST90200426	-0.0121794	-0.012
GCST90199778	GCST90200427	0.0464723	0.0691
GCST90199778	GCST90200428	-0.0595863	-0.0509
GCST90199778	GCST90200429	0.0298681	0.0524
GCST90199778	GCST90200430	-0.0606691	-0.0474
GCST90199778	GCST90200431	-0.032565	-0.0257
GCST90199778	GCST90200432	-0.0464356	-0.0504
GCST90199778	GCST90200433	0.0350667	0.0405
GCST90199778	GCST90200434	-0.0248444	-0.0218
GCST90199778	GCST90200435	0.0258096	0.0325
GCST90199778	GCST90200436	0.0249207	0.0421
GCST90199778	GCST90200437	-0.064928	-0.0516
GCST90199778	GCST90200438	0.0970314	0.0951
GCST90199778	GCST90200439	0.0427069	0.0341
GCST90199778	GCST90200440	-0.0276625	-0.0239
GCST90199778	GCST90200441	0.0422156	0.0478
GCST90199778	GCST90200442	0.141684	0.151
GCST90199778	GCST90200443	0.240026	0.2416
GCST90199778	GCST90200444	0.129502	0.1265
GCST90199778	GCST90200445	-0.0694002	-0.0606
GCST90199778	GCST90200446	-0.0277456	-0.0115
GCST90199778	GCST90200447	0.018106	0.0287
GCST90199778	GCST90200448	0.0797114	0.1004
GCST90199778	GCST90200449	0.012181	0.0075
GCST90199778	GCST90200450	0.00242815	0.0094
GCST90199778	GCST90200451	0.018484	0.0249
GCST90199778	GCST90200452	-0.0837824	-0.0787
GCST90199778	GCST90200453	0.0506988	0.0623
GCST90199778	GCST90200454	0.295271	0.2979
GCST90199778	GCST90200455	0.0260406	0.044
GCST90199778	GCST90200456	-0.0172064	0.0036
GCST90199778	GCST90200457	0.0596199	0.0644
GCST90199778	GCST90200458	0.00343827	0.0157
GCST90199778	GCST90200459	0.0669787	0.07
GCST90199778	GCST90200460	0.0045008	0.0233
GCST90199778	GCST90200461	0.097101	0.0985
GCST90199778	GCST90200462	0.0428779	0.0499
GCST90199778	GCST90200463	0.0513688	0.0607
GCST90199778	GCST90200464	0.00491615	0.0173
GCST90199778	GCST90200465	0.223453	0.2378
GCST90199778	GCST90200466	0.122641	0.1378
GCST90199778	GCST90200467	0.0689226	0.0791
GCST90199778	GCST90200468	-0.00617891	0.0001
GCST90199778	GCST90200469	0.0676462	0.0688
GCST90199778	GCST90200470	0.0532315	0.0583
GCST90199778	GCST90200471	0.156743	0.1728
GCST90199778	GCST90200472	-0.0179867	-0.0002
GCST90199778	GCST90200473	-0.125012	-0.1075
GCST90199778	GCST90200474	0.114863	0.1202
GCST90199778	GCST90200475	-0.00212057	-0.0099
GCST90199778	GCST90200476	0.0100895	0.0223
GCST90199778	GCST90200477	0.0795997	0.0961
GCST90199778	GCST90200478	0.0400334	0.0392
GCST90199778	GCST90200479	0.0145975	0.0276
GCST90199778	GCST90200480	0.0730392	0.0726
GCST90199778	GCST90200481	0.149422	0.162
GCST90199778	GCST90200482	0.030147	0.0265
GCST90199778	GCST90200483	0.0984111	0.1087
GCST90199778	GCST90200484	-0.00433811	-0.0058
GCST90199778	GCST90200485	0.2809	0.2909
GCST90199778	GCST90200486	-0.0141091	0.0016
GCST90199778	GCST90200487	-0.00145927	0.0089
GCST90199778	GCST90200488	0.162072	0.1708
GCST90199778	GCST90200489	0.00464045	0.0123
GCST90199778	GCST90200490	0.0529705	0.0604
GCST90199778	GCST90200491	0.226986	0.2325
GCST90199778	GCST90200492	0.0737478	0.0871
GCST90199778	GCST90200493	-0.022111	-0.007
GCST90199778	GCST90200494	0.0146019	0.0122
GCST90199778	GCST90200495	-0.02416	-0.0234
GCST90199778	GCST90200496	0.0648912	0.0746
GCST90199778	GCST90200497	0.00352444	0.0236
GCST90199778	GCST90200498	0.056713	0.0616
GCST90199778	GCST90200499	0.0463419	0.0427
GCST90199778	GCST90200500	0.0611791	0.0787
GCST90199778	GCST90200501	0.0560938	0.0652
GCST90199778	GCST90200502	0.0662895	0.0686
GCST90199778	GCST90200503	0.0159873	0.0298
GCST90199778	GCST90200504	0.0886396	0.1003
GCST90199778	GCST90200505	0.0240879	0.0223
GCST90199778	GCST90200506	0.0248595	0.017
GCST90199778	GCST90200507	0.181619	0.189
GCST90199778	GCST90200508	0.0707455	0.0758
GCST90199778	GCST90200509	0.0175624	0.0286
GCST90199778	GCST90200510	0.0563481	0.0715
GCST90199778	GCST90200511	0.108729	0.1105
GCST90199778	GCST90200512	0.0764166	0.0789
GCST90199778	GCST90200513	0.0734502	0.0736
GCST90199778	GCST90200514	-0.106148	-0.1039
GCST90199778	GCST90200515	0.0611872	0.0696
GCST90199778	GCST90200516	0.0327342	0.0394
GCST90199778	GCST90200517	0.118501	0.1275
GCST90199778	GCST90200518	0.0125229	0.0205
GCST90199778	GCST90200519	0.06003	0.0695
GCST90199778	GCST90200520	0.0136452	0.0191
GCST90199778	GCST90200521	0.0993424	0.1063
GCST90199778	GCST90200522	0.0368522	0.0391
GCST90199778	GCST90200523	0.149277	0.1688
GCST90199778	GCST90200524	0.041857	0.0467
GCST90199778	GCST90200525	0.0216733	0.025
GCST90199778	GCST90200526	-0.079175	-0.0623
GCST90199778	GCST90200527	0.156175	0.1614
GCST90199778	GCST90200528	0.022416	0.0161
GCST90199778	GCST90200529	0.13017	0.1314
GCST90199778	GCST90200530	0.0754814	0.0882
GCST90199778	GCST90200531	0.0619221	0.0677
GCST90199778	GCST90200532	-0.0362944	-0.0236
GCST90199778	GCST90200533	0.128275	0.1392
GCST90199778	GCST90200534	0.0454055	0.0555
GCST90199778	GCST90200535	-0.0105773	-0.0061
GCST90199778	GCST90200536	0.033274	0.0474
GCST90199778	GCST90200537	0.121068	0.128
GCST90199778	GCST90200538	0.010614	0.0134
GCST90199778	GCST90200539	0.0453687	0.0566
GCST90199778	GCST90200540	0.173115	0.1731
GCST90199778	GCST90200541	0.0615851	0.0584
GCST90199778	GCST90200589	0.037899	0.0449
GCST90199778	GCST90200590	-0.00299448	0.0086
GCST90199778	GCST90200591	0.0870007	0.0902
GCST90199778	GCST90200592	0.000347611	0.0127
GCST90199778	GCST90200593	0.00510895	0.0231
GCST90199778	GCST90200594	0.0280247	0.0468
GCST90199778	GCST90200595	-0.0134728	-0.0038
GCST90199778	GCST90200596	0.0629348	0.0524
GCST90199778	GCST90200597	-0.0247751	-0.0161
GCST90199778	GCST90200598	0.027808	0.0389
GCST90199778	GCST90200599	-0.00936132	0.0074
GCST90199778	GCST90200600	0.194526	0.2047
GCST90199778	GCST90200601	0.247702	0.2593
GCST90199778	GCST90200602	-0.0204373	-0.0071
GCST90199778	GCST90200603	0.0602656	0.0765
GCST90199778	GCST90200604	0.0253764	0.0317
GCST90199778	GCST90200605	0.0481851	0.0625
GCST90199778	GCST90200606	0.0141271	0.013
GCST90199778	GCST90200607	0.0197403	0.0375
GCST90199778	GCST90200608	0.19719	0.2046
GCST90199778	GCST90200609	0.0297261	0.0444
GCST90199778	GCST90200610	0.10521	0.1227
GCST90199778	GCST90200611	-0.0207456	-0.0259
GCST90199778	GCST90200612	0.0491506	0.0425
GCST90199778	GCST90200613	0.154469	0.1645
GCST90199778	GCST90200614	0.0539811	0.0573
GCST90199778	GCST90200615	0.0876846	0.091
GCST90199778	GCST90200616	0.225827	0.2282
GCST90199778	GCST90200617	0.110863	0.1133
GCST90199778	GCST90200618	0.0500042	0.0587
GCST90199778	GCST90200619	0.000488169	0.022
GCST90199778	GCST90200620	0.0623927	0.069
GCST90199778	GCST90200621	0.0555327	0.0668
GCST90199778	GCST90200622	0.0507352	0.0517
GCST90199778	GCST90200623	0.114664	0.1242
GCST90199778	GCST90200624	0.0389614	0.0591
GCST90199778	GCST90200625	0.0833958	0.1037
GCST90199778	GCST90200626	0.0440168	0.0493
GCST90199778	GCST90200627	0.030383	0.0367
GCST90199778	GCST90200628	0.133048	0.1461
GCST90199778	GCST90200629	-0.135582	-0.1162
GCST90199778	GCST90200630	-0.0274724	-0.0139
GCST90199778	GCST90200631	0.0297785	0.0297
GCST90199778	GCST90200632	0.016778	0.0113
GCST90199778	GCST90200633	0.131381	0.1251
GCST90199778	GCST90200634	0.119791	0.1365
GCST90199778	GCST90200635	0.0547435	0.0775
GCST90199778	GCST90200636	0.020648	0.031
GCST90199778	GCST90200637	0.0539721	0.071
GCST90199778	GCST90200638	-0.0450921	-0.038
GCST90199778	GCST90200639	-0.00323968	0.0089
GCST90199778	GCST90200640	0.000717725	0.0181
GCST90199778	GCST90200641	-0.00840329	-0.0168
GCST90199778	GCST90200642	-0.0100854	0.0052
GCST90199778	GCST90200643	-0.00113933	0.0102
GCST90199778	GCST90200644	0.116613	0.1343
GCST90199778	GCST90200645	-0.0176291	-0.0127
GCST90199778	GCST90200646	0.215746	0.228
GCST90199778	GCST90200647	0.114035	0.1183
GCST90199778	GCST90200648	-0.0332106	-0.0219
GCST90199778	GCST90200649	0.218382	0.2246
GCST90199778	GCST90200650	-0.0790842	-0.058
GCST90199778	GCST90200651	0.000799998	0.0093
GCST90199778	GCST90200652	-0.00931782	-0.0143
GCST90199778	GCST90200653	0.122423	0.13
GCST90199778	GCST90200654	0.0300737	0.0241
GCST90199778	GCST90200655	-0.0640007	-0.0527
GCST90199778	GCST90200656	0.210613	0.2303
GCST90199778	GCST90200657	-0.0144429	0.0025
GCST90199778	GCST90200658	-0.014924	0.0043
GCST90199778	GCST90200659	0.115034	0.1273
GCST90199778	GCST90200660	0.0213742	0.0317
GCST90199778	GCST90200661	0.158113	0.1611
GCST90199778	GCST90200662	-0.090879	-0.0719
GCST90199778	GCST90200663	-0.0210378	-0.0203
GCST90199778	GCST90200664	0.0868149	0.087
GCST90199778	GCST90200665	0.0911316	0.1042
GCST90199778	GCST90200666	-0.0454432	-0.0315
GCST90199778	GCST90200667	0.0409131	0.0488
GCST90199778	GCST90200668	-0.0204868	0.0036
GCST90199778	GCST90200669	0.0472774	0.0504
GCST90199778	GCST90200670	0.0709978	0.0749
GCST90199778	GCST90200671	0.0561562	0.0668
GCST90199778	GCST90200672	0.123141	0.1274
GCST90199778	GCST90200673	0.117283	0.1305
GCST90199778	GCST90200674	-0.020498	-0.0142
GCST90199778	GCST90200675	0.166124	0.1831
GCST90199778	GCST90200676	0.0579168	0.0679
GCST90199778	GCST90200677	0.157146	0.1762
GCST90199778	GCST90200678	0.0460624	0.0522
GCST90199778	GCST90200679	0.166057	0.1787
GCST90199778	GCST90200680	0.0236143	0.0365
GCST90199778	GCST90200681	0.123664	0.1419
GCST90199778	GCST90200682	0.0412038	0.0498
GCST90199778	GCST90200683	0.124607	0.1368
GCST90199778	GCST90200684	0.0367789	0.0426
GCST90199778	GCST90200685	0.0378022	0.0572
GCST90199778	GCST90200686	-0.0203884	-0.0037
GCST90199778	GCST90200687	0.0107304	0.028
GCST90199778	GCST90200688	0.0662307	0.0673
GCST90199778	GCST90200689	-0.00679773	-0.0038
GCST90199778	GCST90200690	0.213312	0.2326
GCST90199778	GCST90200691	0.0863379	0.0994
GCST90199778	GCST90200692	0.0126063	0.0311
GCST90199778	GCST90200693	-0.0434605	-0.0344
GCST90199778	GCST90200694	0.0384664	0.0403
GCST90199778	GCST90200695	0.0492116	0.0567
GCST90199778	GCST90200696	0.0769642	0.0758
GCST90199778	GCST90200697	0.0346182	0.0384
GCST90199778	GCST90200698	-0.0154659	-0.003
GCST90199778	GCST90200699	0.0245209	0.0353
GCST90199778	GCST90200700	0.0202961	0.0306
GCST90199778	GCST90200701	0.0204153	0.0415
GCST90199778	GCST90200702	0.0300145	0.0514
GCST90199778	GCST90200703	0.0315043	0.0481
GCST90199778	GCST90200704	0.0105749	0.0283
GCST90199778	GCST90200705	0.0801122	0.0901
GCST90199778	GCST90200706	0.00160308	0.0181
GCST90199778	GCST90200707	-0.122349	-0.1106
GCST90199778	GCST90200708	0.0803162	0.0785
GCST90199778	GCST90200709	0.115321	0.1298
GCST90199778	GCST90200710	0.0605521	0.0703
GCST90199778	GCST90200711	0.04823	0.0758
GCST90199779	GCST90199622	0.0218213	0.020802
GCST90199779	GCST90199623	0.00648262	0.011698
GCST90199779	GCST90199624	-0.0482457	-0.048348
GCST90199779	GCST90199625	0.0955214	0.11109
GCST90199779	GCST90199626	0.161118	0.16128
GCST90199779	GCST90199627	0.0808674	0.092769
GCST90199779	GCST90199628	0.137801	0.14142
GCST90199779	GCST90199629	-0.0780788	-0.06785
GCST90199779	GCST90199630	-0.0388446	-0.025086
GCST90199779	GCST90199631	0.273236	0.27792
GCST90199779	GCST90199632	-0.0501862	-0.053182
GCST90199779	GCST90199633	0.0301598	0.042141
GCST90199779	GCST90199634	0.0717968	0.086735
GCST90199779	GCST90199635	-0.0242706	-0.011941
GCST90199779	GCST90199636	0.00144802	0.014562
GCST90199779	GCST90199637	0.117862	0.1393
GCST90199779	GCST90199638	0.00252227	0.013435
GCST90199779	GCST90199639	0.0452576	0.053543
GCST90199779	GCST90199640	-0.0789653	-0.061817
GCST90199779	GCST90199641	-0.0746702	-0.068624
GCST90199779	GCST90199642	-0.118738	-0.11603
GCST90199779	GCST90199643	-0.0438136	-0.030809
GCST90199779	GCST90199644	-0.0654234	-0.067988
GCST90199779	GCST90199645	-0.0470368	-0.037434
GCST90199779	GCST90199646	-0.049765	-0.048156
GCST90199779	GCST90199647	-0.0538658	-0.0369
GCST90199779	GCST90199648	-0.00316948	-4.523e-07
GCST90199779	GCST90199649	0.00647628	0.023902
GCST90199779	GCST90199650	-0.0265076	-0.016438
GCST90199779	GCST90199651	0.156388	0.16225
GCST90199779	GCST90199652	0.00634318	0.0059284
GCST90199779	GCST90199653	-0.12142	-0.1238
GCST90199779	GCST90199654	-0.0394865	-0.025166
GCST90199779	GCST90199655	0.279166	0.27592
GCST90199779	GCST90199656	-0.0664787	-0.05653
GCST90199779	GCST90199657	0.0155553	0.021113
GCST90199779	GCST90199658	0.187394	0.18824
GCST90199779	GCST90199659	-0.0455226	-0.044329
GCST90199779	GCST90199660	-0.0105504	-0.0098204
GCST90199779	GCST90199661	-0.0380778	-0.027891
GCST90199779	GCST90199662	0.12859	0.14456
GCST90199779	GCST90199663	-0.0457278	-0.046934
GCST90199779	GCST90199664	0.034575	0.049898
GCST90199779	GCST90199665	0.00776249	0.012312
GCST90199779	GCST90199666	0.115838	0.12268
GCST90199779	GCST90199667	-0.130113	-0.10853
GCST90199779	GCST90199668	0.152449	0.16274
GCST90199779	GCST90199669	0.193712	0.20019
GCST90199779	GCST90199670	-0.0481077	-0.036517
GCST90199779	GCST90199671	-0.00400023	0.021478
GCST90199779	GCST90199672	0.0500713	0.076913
GCST90199779	GCST90199673	0.0596056	0.076129
GCST90199779	GCST90199674	0.164119	0.16927
GCST90199779	GCST90199675	0.0759387	0.087154
GCST90199779	GCST90199676	0.00357527	0.018716
GCST90199779	GCST90199677	0.217956	0.21203
GCST90199779	GCST90199678	0.038364	0.049573
GCST90199779	GCST90199679	-0.0249253	-0.012304
GCST90199779	GCST90199680	0.165189	0.17324
GCST90199779	GCST90199681	-0.00313968	0.020665
GCST90199779	GCST90199682	0.0750206	0.072262
GCST90199779	GCST90199683	0.0208425	0.027417
GCST90199779	GCST90199684	0.00382689	0.014439
GCST90199779	GCST90199685	-0.0212624	-0.016008
GCST90199779	GCST90199686	-0.0446337	-0.043111
GCST90199779	GCST90199687	0.0541188	0.069595
GCST90199779	GCST90199688	0.138823	0.14057
GCST90199779	GCST90199689	-0.0235534	-0.014766
GCST90199779	GCST90199690	-0.0337374	-0.022663
GCST90199779	GCST90199691	0.139177	0.15515
GCST90199779	GCST90199692	-0.0690597	-0.066719
GCST90199779	GCST90199693	0.165126	0.17545
GCST90199779	GCST90199694	-0.0545861	-0.041914
GCST90199779	GCST90199720	0.149036	0.15681
GCST90199779	GCST90199721	0.0584467	0.063944
GCST90199779	GCST90199722	0.141069	0.14938
GCST90199779	GCST90199723	0.0853423	0.089633
GCST90199779	GCST90199724	0.0895994	0.093417
GCST90199779	GCST90199725	-0.0365831	-0.022242
GCST90199779	GCST90199726	-0.0162196	-0.001352
GCST90199779	GCST90199727	-0.0720607	-0.055129
GCST90199779	GCST90199728	0.143801	0.14536
GCST90199779	GCST90199729	0.0676024	0.077715
GCST90199779	GCST90199730	0.152734	0.1522
GCST90199779	GCST90199731	0.120949	0.12481
GCST90199779	GCST90199732	-0.0883006	-0.08177
GCST90199779	GCST90199733	-0.0553262	-0.048832
GCST90199779	GCST90199734	-0.0175728	-0.014926
GCST90199779	GCST90199735	-0.00787691	0.01096
GCST90199779	GCST90199736	0.0856697	0.096385
GCST90199779	GCST90199737	0.0241237	0.033632
GCST90199779	GCST90199738	-0.0421832	-0.030512
GCST90199779	GCST90199739	-0.0118683	-0.007644
GCST90199779	GCST90199740	-0.0778882	-0.059746
GCST90199779	GCST90199741	-0.00506758	0.010753
GCST90199779	GCST90199742	-0.00849346	0.0059612
GCST90199779	GCST90199743	0.11039	0.11919
GCST90199779	GCST90199744	0.149519	0.15402
GCST90199779	GCST90199745	0.040051	0.058323
GCST90199779	GCST90199746	-0.122523	-0.10721
GCST90199779	GCST90199747	0.136558	0.15195
GCST90199779	GCST90199748	0.0946686	0.1063
GCST90199779	GCST90199749	0.145646	0.16411
GCST90199779	GCST90199750	0.155661	0.15971
GCST90199779	GCST90199751	0.249067	0.25725
GCST90199779	GCST90199752	0.0749675	0.077924
GCST90199779	GCST90199753	0.199554	0.20572
GCST90199779	GCST90199754	-0.0915163	-0.095732
GCST90199779	GCST90199755	-0.0616369	-0.072918
GCST90199779	GCST90199756	-0.038958	-0.023237
GCST90199779	GCST90199757	-0.0189014	-0.015578
GCST90199779	GCST90199758	-0.0759164	-0.067243
GCST90199779	GCST90199759	-0.0648966	-0.066621
GCST90199779	GCST90199760	-0.0606188	-0.047845
GCST90199779	GCST90199761	-0.0619776	-0.044879
GCST90199779	GCST90199762	-0.0563723	-0.043927
GCST90199779	GCST90199763	-0.0480265	-0.032882
GCST90199779	GCST90199764	-0.0355061	-0.018017
GCST90199779	GCST90199765	-0.0640882	-0.050278
GCST90199779	GCST90199766	-0.0473721	-0.031084
GCST90199779	GCST90199767	-0.0765041	-0.057704
GCST90199779	GCST90199768	-0.0539448	-0.033521
GCST90199779	GCST90199769	0.0870181	0.096592
GCST90199779	GCST90199780	-0.0385816	-0.039382
GCST90199779	GCST90199781	0.0792536	0.07584
GCST90199779	GCST90199783	0.0373859	0.040317
GCST90199779	GCST90199784	0.083212	0.092537
GCST90199779	GCST90199785	0.00535138	0.018703
GCST90199779	GCST90199786	0.089562	0.092245
GCST90199779	GCST90199787	-0.0170841	-0.010936
GCST90199779	GCST90199788	0.0120744	0.026345
GCST90199779	GCST90199789	0.0025994	0.0049485
GCST90199779	GCST90199790	-0.0576845	-0.046194
GCST90199779	GCST90199791	0.00387493	0.019181
GCST90199779	GCST90199792	-0.0924235	-0.087961
GCST90199779	GCST90199793	-0.0943244	-0.07659
GCST90199779	GCST90199794	-0.077994	-0.061023
GCST90199779	GCST90200383	0.077623	0.080564
GCST90199779	GCST90200384	-0.0744527	-0.063285
GCST90199779	GCST90200385	-0.044339	-0.044008
GCST90199779	GCST90200386	-0.0691331	-0.054805
GCST90199779	GCST90200387	-0.0392173	-0.03164
GCST90199779	GCST90200388	0.100676	0.10332
GCST90199779	GCST90200389	0.211425	0.22449
GCST90199779	GCST90200390	0.146977	0.14365
GCST90199779	GCST90200391	0.193561	0.20721
GCST90199779	GCST90200392	-0.00196592	0.010868
GCST90199779	GCST90200393	7.20653e-05	0.002151
GCST90199779	GCST90200394	-0.0461776	-0.035773
GCST90199779	GCST90200395	-0.00863122	-0.00033456
GCST90199779	GCST90200396	0.0827825	0.091097
GCST90199779	GCST90200397	0.129515	0.13093
GCST90199779	GCST90200398	0.0373247	0.048843
GCST90199779	GCST90200399	0.184532	0.20244
GCST90199779	GCST90200400	0.020282	0.02955
GCST90199779	GCST90200401	0.0485684	0.049983
GCST90199779	GCST90200402	0.155952	0.17019
GCST90199779	GCST90200403	-0.0232067	-0.019094
GCST90199779	GCST90200404	0.105274	0.12648
GCST90199779	GCST90200405	0.0309237	0.037246
GCST90199779	GCST90200406	0.060857	0.064758
GCST90199779	GCST90200407	0.0256694	0.025152
GCST90199779	GCST90200408	-0.0720085	-0.064771
GCST90199779	GCST90200409	0.0807343	0.096929
GCST90199779	GCST90200410	0.122197	0.12756
GCST90199779	GCST90200411	0.0152678	0.018605
GCST90199779	GCST90200412	-0.0368889	-0.00833
GCST90199779	GCST90200413	0.0156521	0.02708
GCST90199779	GCST90200414	0.0944598	0.097319
GCST90199779	GCST90200415	0.171473	0.18879
GCST90199779	GCST90200416	0.0466344	0.045116
GCST90199779	GCST90200417	0.11371	0.12569
GCST90199779	GCST90200418	0.0648662	0.067895
GCST90199779	GCST90200419	0.0541952	0.067298
GCST90199779	GCST90200420	0.034011	0.041565
GCST90199779	GCST90200421	0.0121526	0.0043315
GCST90199779	GCST90200422	0.0324891	0.029776
GCST90199779	GCST90200423	0.0395377	0.051595
GCST90199779	GCST90200424	0.0595269	0.081886
GCST90199779	GCST90200425	0.0347476	0.035309
GCST90199779	GCST90200426	-0.0264182	-0.022102
GCST90199779	GCST90200427	0.0963312	0.10736
GCST90199779	GCST90200428	0.0672132	0.067859
GCST90199779	GCST90200429	-0.0412905	-0.042454
GCST90199779	GCST90200430	-0.0463702	-0.034871
GCST90199779	GCST90200431	0.0511867	0.065702
GCST90199779	GCST90200432	0.159924	0.17421
GCST90199779	GCST90200433	-0.0481933	-0.04601
GCST90199779	GCST90200434	-0.0317929	-0.024932
GCST90199779	GCST90200435	0.0492002	0.064374
GCST90199779	GCST90200436	-0.0297013	-0.019081
GCST90199779	GCST90200437	-0.0803118	-0.086705
GCST90199779	GCST90200438	0.379518	0.38261
GCST90199779	GCST90200439	0.0827349	0.093606
GCST90199779	GCST90200440	-0.015586	-0.0078413
GCST90199779	GCST90200441	0.130845	0.14772
GCST90199779	GCST90200442	0.191341	0.20871
GCST90199779	GCST90200443	-0.0355703	-0.027217
GCST90199779	GCST90200444	0.0131724	0.021793
GCST90199779	GCST90200445	0.0467553	0.050319
GCST90199779	GCST90200446	0.0914724	0.10175
GCST90199779	GCST90200447	-0.085821	-0.090824
GCST90199779	GCST90200448	0.0793177	0.088419
GCST90199779	GCST90200449	-0.159095	-0.16944
GCST90199779	GCST90200450	0.0744243	0.077339
GCST90199779	GCST90200451	0.152971	0.15244
GCST90199779	GCST90200452	0.126387	0.13598
GCST90199779	GCST90200453	-0.0987367	-0.090463
GCST90199779	GCST90200454	0.121952	0.1449
GCST90199779	GCST90200455	0.00869597	0.018416
GCST90199779	GCST90200456	-0.0266429	-0.0033899
GCST90199779	GCST90200457	0.107473	0.10884
GCST90199779	GCST90200458	0.0616557	0.071802
GCST90199779	GCST90200459	0.1433	0.14563
GCST90199779	GCST90200460	-0.00513337	0.012722
GCST90199779	GCST90200461	0.0468564	0.063713
GCST90199779	GCST90200462	0.0524778	0.048431
GCST90199779	GCST90200463	0.0363047	0.059418
GCST90199779	GCST90200464	0.0385981	0.039637
GCST90199779	GCST90200465	0.00160144	0.011626
GCST90199779	GCST90200466	0.0448115	0.058456
GCST90199779	GCST90200467	0.0166601	0.025134
GCST90199779	GCST90200468	0.0216648	0.023283
GCST90199779	GCST90200469	0.0423303	0.043838
GCST90199779	GCST90200470	0.0108778	0.026063
GCST90199779	GCST90200471	0.101284	0.10534
GCST90199779	GCST90200472	-0.047056	-0.034859
GCST90199779	GCST90200473	0.044172	0.05724
GCST90199779	GCST90200474	0.0155084	0.021542
GCST90199779	GCST90200475	0.0120987	0.012733
GCST90199779	GCST90200476	-0.0433315	-0.031695
GCST90199779	GCST90200477	-0.0257918	-0.017189
GCST90199779	GCST90200478	-0.0583437	-0.062009
GCST90199779	GCST90200479	-0.0352568	-0.039328
GCST90199779	GCST90200480	-0.029452	-0.0225
GCST90199779	GCST90200481	-0.0088093	-0.011222
GCST90199779	GCST90200482	-0.0167423	-0.011577
GCST90199779	GCST90200483	-0.00501588	0.0079669
GCST90199779	GCST90200484	-0.00134875	0.0060516
GCST90199779	GCST90200485	0.048207	0.069672
GCST90199779	GCST90200486	-0.0232476	-0.011428
GCST90199779	GCST90200487	-0.0198923	-0.0036206
GCST90199779	GCST90200488	-0.0935161	-0.081637
GCST90199779	GCST90200489	-0.0673039	-0.058214
GCST90199779	GCST90200490	0.0686508	0.090531
GCST90199779	GCST90200491	-0.0689322	-0.063725
GCST90199779	GCST90200492	-0.024389	-0.02005
GCST90199779	GCST90200493	-0.0261499	-0.013807
GCST90199779	GCST90200494	-0.0812196	-0.069804
GCST90199779	GCST90200495	0.0495033	0.065773
GCST90199779	GCST90200496	-0.035751	-0.022997
GCST90199779	GCST90200497	-0.0308026	-0.018393
GCST90199779	GCST90200498	-0.0440022	-0.034413
GCST90199779	GCST90200499	-0.0396447	-0.053129
GCST90199779	GCST90200500	-0.0449721	-0.030202
GCST90199779	GCST90200501	-0.0261676	-0.02819
GCST90199779	GCST90200502	-0.0107621	0.0087481
GCST90199779	GCST90200503	-0.036784	-0.021765
GCST90199779	GCST90200504	0.0121123	0.028527
GCST90199779	GCST90200505	-0.0473612	-0.048114
GCST90199779	GCST90200506	-0.0137788	-0.016289
GCST90199779	GCST90200507	0.028304	0.03495
GCST90199779	GCST90200508	-0.0410172	-0.033849
GCST90199779	GCST90200509	-0.0184695	-0.016307
GCST90199779	GCST90200510	-0.0958868	-0.093786
GCST90199779	GCST90200511	-0.00655482	0.0041888
GCST90199779	GCST90200512	0.033511	0.046825
GCST90199779	GCST90200513	-0.0450809	-0.051762
GCST90199779	GCST90200514	-0.00201305	-0.0031383
GCST90199779	GCST90200515	0.00845589	0.0035772
GCST90199779	GCST90200516	-0.000571323	0.014684
GCST90199779	GCST90200517	-0.0041981	0.010823
GCST90199779	GCST90200518	0.0236021	0.031407
GCST90199779	GCST90200519	-0.0756739	-0.053989
GCST90199779	GCST90200520	0.0340246	0.036552
GCST90199779	GCST90200521	-0.0252573	-0.022779
GCST90199779	GCST90200522	-0.0784677	-0.081061
GCST90199779	GCST90200523	0.0389972	0.056606
GCST90199779	GCST90200524	-0.0630801	-0.055941
GCST90199779	GCST90200525	-0.0324617	-0.02889
GCST90199779	GCST90200526	0.0506906	0.059802
GCST90199779	GCST90200527	0.17622	0.18917
GCST90199779	GCST90200528	0.0051091	0.012555
GCST90199779	GCST90200529	0.163779	0.17983
GCST90199779	GCST90200530	0.209796	0.22504
GCST90199779	GCST90200531	0.0864853	0.090726
GCST90199779	GCST90200532	-0.0756683	-0.060808
GCST90199779	GCST90200533	0.0337218	0.052099
GCST90199779	GCST90200534	0.246276	0.25577
GCST90199779	GCST90200535	-0.0504425	-0.059394
GCST90199779	GCST90200536	-0.0225082	-0.021871
GCST90199779	GCST90200537	0.0160551	0.014485
GCST90199779	GCST90200538	0.0241746	0.035799
GCST90199779	GCST90200539	0.110416	0.11435
GCST90199779	GCST90200540	0.0483031	0.057667
GCST90199779	GCST90200541	0.00406831	0.014002
GCST90199779	GCST90200589	-0.0242656	-0.03561
GCST90199779	GCST90200590	0.00683353	0.019334
GCST90199779	GCST90200591	-0.0353677	-0.029205
GCST90199779	GCST90200592	0.109182	0.11927
GCST90199779	GCST90200593	-0.0173775	-0.01232
GCST90199779	GCST90200594	-0.054934	-0.037914
GCST90199779	GCST90200595	-0.0461939	-0.037782
GCST90199779	GCST90200596	-0.0292386	-0.034149
GCST90199779	GCST90200597	-0.038058	-0.020981
GCST90199779	GCST90200598	0.0837922	0.089402
GCST90199779	GCST90200599	-0.00273386	0.010266
GCST90199779	GCST90200600	0.0609829	0.060532
GCST90199779	GCST90200601	-0.0460528	-0.034589
GCST90199779	GCST90200602	-0.0317771	-0.024961
GCST90199779	GCST90200603	0.0121871	0.027455
GCST90199779	GCST90200604	-0.00386674	0.0047917
GCST90199779	GCST90200605	0.0089253	0.018677
GCST90199779	GCST90200606	-0.00508305	-0.011675
GCST90199779	GCST90200607	-0.00302443	0.01338
GCST90199779	GCST90200608	-0.033079	-0.019772
GCST90199779	GCST90200609	0.0543214	0.053428
GCST90199779	GCST90200610	0.0564059	0.071494
GCST90199779	GCST90200611	-0.0231531	-0.025859
GCST90199779	GCST90200612	0.146484	0.15224
GCST90199779	GCST90200613	0.000174893	0.029415
GCST90199779	GCST90200614	-0.00152562	0.015381
GCST90199779	GCST90200615	0.0429768	0.040979
GCST90199779	GCST90200616	-0.00338363	0.014232
GCST90199779	GCST90200617	0.227558	0.23706
GCST90199779	GCST90200618	0.155808	0.16085
GCST90199779	GCST90200619	0.0716457	0.075022
GCST90199779	GCST90200620	-0.00669767	0.00064963
GCST90199779	GCST90200621	0.153935	0.15862
GCST90199779	GCST90200622	-0.0589179	-0.052124
GCST90199779	GCST90200623	-0.00820609	-0.00019528
GCST90199779	GCST90200624	0.0462734	0.062035
GCST90199779	GCST90200625	0.0157257	0.035635
GCST90199779	GCST90200626	-0.00719569	-0.0038431
GCST90199779	GCST90200627	-0.0335367	-0.034509
GCST90199779	GCST90200628	0.0313095	0.050898
GCST90199779	GCST90200629	-0.115878	-0.10098
GCST90199779	GCST90200630	0.0310086	0.039047
GCST90199779	GCST90200631	-0.0199146	-0.010064
GCST90199779	GCST90200632	-0.0217647	-0.006941
GCST90199779	GCST90200633	0.0241605	0.044761
GCST90199779	GCST90200634	-0.0892998	-0.072997
GCST90199779	GCST90200635	0.0111656	0.026493
GCST90199779	GCST90200636	0.0181416	0.035051
GCST90199779	GCST90200637	-0.0674979	-0.042726
GCST90199779	GCST90200638	-0.0652953	-0.05401
GCST90199779	GCST90200639	-0.0399808	-0.048868
GCST90199779	GCST90200640	-0.0333771	-0.029192
GCST90199779	GCST90200641	-0.02465	-0.01593
GCST90199779	GCST90200642	-0.000376228	-0.0038274
GCST90199779	GCST90200643	-0.00324667	0.010028
GCST90199779	GCST90200644	0.0444487	0.059599
GCST90199779	GCST90200645	0.0038621	0.0098992
GCST90199779	GCST90200646	-0.0378056	-0.027275
GCST90199779	GCST90200647	0.028005	0.029339
GCST90199779	GCST90200648	-0.142555	-0.13442
GCST90199779	GCST90200649	0.049016	0.055956
GCST90199779	GCST90200650	0.0297326	0.033544
GCST90199779	GCST90200651	0.0244663	0.030696
GCST90199779	GCST90200652	0.0751203	0.070255
GCST90199779	GCST90200653	0.0451454	0.052863
GCST90199779	GCST90200654	0.0394101	0.026992
GCST90199779	GCST90200655	-0.0599721	-0.052789
GCST90199779	GCST90200656	-0.0736286	-0.056675
GCST90199779	GCST90200657	0.0735888	0.072576
GCST90199779	GCST90200658	-0.0171237	-0.00031549
GCST90199779	GCST90200659	-0.00296946	0.020137
GCST90199779	GCST90200660	0.0217615	0.029718
GCST90199779	GCST90200661	-0.00745968	0.007533
GCST90199779	GCST90200662	-0.049655	-0.039763
GCST90199779	GCST90200663	-0.0354684	-0.034433
GCST90199779	GCST90200664	0.0572963	0.060695
GCST90199779	GCST90200665	0.0275436	0.04711
GCST90199779	GCST90200666	-0.000966085	0.0068643
GCST90199779	GCST90200667	0.00880483	0.0164
GCST90199779	GCST90200668	-0.0682523	-0.064036
GCST90199779	GCST90200669	0.0119148	0.0080717
GCST90199779	GCST90200670	0.0688847	0.069702
GCST90199779	GCST90200671	-0.039092	-0.022418
GCST90199779	GCST90200672	-0.00760314	0.0098605
GCST90199779	GCST90200673	-0.0189373	0.0041792
GCST90199779	GCST90200674	0.0512767	0.056944
GCST90199779	GCST90200675	0.0317946	0.044378
GCST90199779	GCST90200676	0.019173	0.038981
GCST90199779	GCST90200677	-0.00119689	0.018991
GCST90199779	GCST90200678	0.0658025	0.078562
GCST90199779	GCST90200679	0.0687528	0.086747
GCST90199779	GCST90200680	-0.0352644	-0.033932
GCST90199779	GCST90200681	-0.0880909	-0.069065
GCST90199779	GCST90200682	0.0502417	0.047247
GCST90199779	GCST90200683	0.0355325	0.043749
GCST90199779	GCST90200684	0.0117593	0.023617
GCST90199779	GCST90200685	0.0346215	0.046836
GCST90199779	GCST90200686	0.0162701	0.030799
GCST90199779	GCST90200687	0.0484614	0.064074
GCST90199779	GCST90200688	-0.00402988	0.0032419
GCST90199779	GCST90200689	0.0188235	0.030712
GCST90199779	GCST90200690	0.0419674	0.056215
GCST90199779	GCST90200691	0.0255044	0.030946
GCST90199779	GCST90200692	0.0812635	0.097766
GCST90199779	GCST90200693	-0.0330537	-0.0088316
GCST90199779	GCST90200694	0.0545169	0.051751
GCST90199779	GCST90200695	0.0189017	0.015412
GCST90199779	GCST90200696	0.018069	0.032478
GCST90199779	GCST90200697	-0.011256	0.006967
GCST90199779	GCST90200698	0.0361494	0.053792
GCST90199779	GCST90200699	-0.0464742	-0.040707
GCST90199779	GCST90200700	0.0711229	0.084379
GCST90199779	GCST90200701	0.0672777	0.074657
GCST90199779	GCST90200702	0.0551937	0.0667
GCST90199779	GCST90200703	0.0594918	0.069466
GCST90199779	GCST90200704	0.0694173	0.08337
GCST90199779	GCST90200705	-0.019187	-0.0089037
GCST90199779	GCST90200706	0.0376645	0.048957
GCST90199779	GCST90200707	-0.0498354	-0.036688
GCST90199779	GCST90200708	-0.0227868	-0.013676
GCST90199779	GCST90200709	0.0499918	0.064318
GCST90199779	GCST90200710	0.030056	0.040477
GCST90199779	GCST90200711	-0.106773	-0.091649
GCST90199780	GCST90199622	0.0897315	0.082569
GCST90199780	GCST90199623	0.0629318	0.065425
GCST90199780	GCST90199624	-0.0239228	-0.022667
GCST90199780	GCST90199625	0.0393927	0.049898
GCST90199780	GCST90199626	0.0852836	0.091802
GCST90199780	GCST90199627	0.0122018	0.014511
GCST90199780	GCST90199628	-0.0326222	-0.023915
GCST90199780	GCST90199629	0.1921	0.20391
GCST90199780	GCST90199630	-0.0311513	-0.022981
GCST90199780	GCST90199631	0.132681	0.13525
GCST90199780	GCST90199632	-0.00991081	0.0067535
GCST90199780	GCST90199633	0.0361313	0.030275
GCST90199780	GCST90199634	0.0793203	0.066182
GCST90199780	GCST90199635	-0.0534495	-0.047454
GCST90199780	GCST90199636	0.124293	0.12785
GCST90199780	GCST90199637	0.116751	0.12411
GCST90199780	GCST90199638	0.139934	0.156
GCST90199780	GCST90199639	0.0323334	0.036404
GCST90199780	GCST90199640	0.071935	0.066865
GCST90199780	GCST90199641	0.0707834	0.060823
GCST90199780	GCST90199642	0.134004	0.14055
GCST90199780	GCST90199643	0.121662	0.11931
GCST90199780	GCST90199644	0.101734	0.11042
GCST90199780	GCST90199645	-0.00924663	0.0080928
GCST90199780	GCST90199646	-0.0371353	-0.03683
GCST90199780	GCST90199647	0.0449036	0.055693
GCST90199780	GCST90199648	0.0607801	0.073672
GCST90199780	GCST90199649	0.263065	0.26571
GCST90199780	GCST90199650	0.160389	0.16578
GCST90199780	GCST90199651	0.10875	0.11552
GCST90199780	GCST90199652	0.0152098	0.019098
GCST90199780	GCST90199653	0.312152	0.32413
GCST90199780	GCST90199654	0.0290792	0.036365
GCST90199780	GCST90199655	0.110259	0.11544
GCST90199780	GCST90199656	0.0517482	0.058998
GCST90199780	GCST90199657	0.10458	0.11467
GCST90199780	GCST90199658	0.113208	0.11375
GCST90199780	GCST90199659	0.304264	0.30659
GCST90199780	GCST90199660	0.156564	0.16966
GCST90199780	GCST90199661	0.0501544	0.059177
GCST90199780	GCST90199662	0.102128	0.098633
GCST90199780	GCST90199663	0.0311506	0.036442
GCST90199780	GCST90199664	0.137104	0.14278
GCST90199780	GCST90199665	-0.0416204	-0.036613
GCST90199780	GCST90199666	0.247981	0.24671
GCST90199780	GCST90199667	0.106137	0.11189
GCST90199780	GCST90199668	0.0249083	0.027427
GCST90199780	GCST90199669	-0.00129532	-0.0054535
GCST90199780	GCST90199670	-0.0219993	-0.014896
GCST90199780	GCST90199671	0.0377054	0.034979
GCST90199780	GCST90199672	-0.0300299	-0.017835
GCST90199780	GCST90199673	0.0639775	0.074587
GCST90199780	GCST90199674	0.0452624	0.057277
GCST90199780	GCST90199675	0.0883727	0.095063
GCST90199780	GCST90199676	0.350913	0.35098
GCST90199780	GCST90199677	0.113226	0.11642
GCST90199780	GCST90199678	-0.0347265	-0.033383
GCST90199780	GCST90199679	0.0126824	0.020524
GCST90199780	GCST90199680	0.00243124	0.0019079
GCST90199780	GCST90199681	0.0387773	0.029244
GCST90199780	GCST90199682	0.0554441	0.057837
GCST90199780	GCST90199683	0.0670792	0.06755
GCST90199780	GCST90199684	0.279307	0.28878
GCST90199780	GCST90199685	0.193188	0.19342
GCST90199780	GCST90199686	-0.0660378	-0.053536
GCST90199780	GCST90199687	-0.0388579	-0.032158
GCST90199780	GCST90199688	-0.11202	-0.10095
GCST90199780	GCST90199689	0.0910331	0.089525
GCST90199780	GCST90199690	0.0194713	0.016285
GCST90199780	GCST90199691	0.0885596	0.092569
GCST90199780	GCST90199692	0.0524931	0.047471
GCST90199780	GCST90199693	-0.00830113	0.0016472
GCST90199780	GCST90199694	0.0374985	0.039299
GCST90199780	GCST90199720	-0.0308131	-0.031165
GCST90199780	GCST90199721	0.0421638	0.04766
GCST90199780	GCST90199722	-0.0234187	-0.022969
GCST90199780	GCST90199723	0.0112163	0.010017
GCST90199780	GCST90199724	0.0689725	0.071352
GCST90199780	GCST90199725	-0.00205891	-0.0023638
GCST90199780	GCST90199726	0.107958	0.1111
GCST90199780	GCST90199727	0.139479	0.15127
GCST90199780	GCST90199728	0.132835	0.13894
GCST90199780	GCST90199729	0.0176212	0.028886
GCST90199780	GCST90199730	0.16574	0.16473
GCST90199780	GCST90199731	0.118264	0.12563
GCST90199780	GCST90199732	0.246451	0.25747
GCST90199780	GCST90199733	0.294181	0.30131
GCST90199780	GCST90199734	0.0453837	0.040877
GCST90199780	GCST90199735	0.0451401	0.054701
GCST90199780	GCST90199736	0.097321	0.10827
GCST90199780	GCST90199737	0.0731715	0.064419
GCST90199780	GCST90199738	0.00848989	0.0027987
GCST90199780	GCST90199739	-0.0312604	-0.041459
GCST90199780	GCST90199740	-0.0196927	-0.019799
GCST90199780	GCST90199741	-0.0883282	-0.081599
GCST90199780	GCST90199742	0.0982102	0.10623
GCST90199780	GCST90199743	0.257919	0.25918
GCST90199780	GCST90199744	0.0707771	0.079254
GCST90199780	GCST90199745	0.159489	0.16619
GCST90199780	GCST90199746	0.147132	0.15204
GCST90199780	GCST90199747	0.118816	0.12649
GCST90199780	GCST90199748	0.0403435	0.045218
GCST90199780	GCST90199749	0.0336486	0.028915
GCST90199780	GCST90199750	0.057837	0.057239
GCST90199780	GCST90199751	0.0337004	0.039045
GCST90199780	GCST90199752	0.0315646	0.020453
GCST90199780	GCST90199753	0.13585	0.12675
GCST90199780	GCST90199754	0.0715638	0.081384
GCST90199780	GCST90199755	0.102671	0.10792
GCST90199780	GCST90199756	0.0428836	0.048714
GCST90199780	GCST90199757	0.0634772	0.057097
GCST90199780	GCST90199758	0.100253	0.1069
GCST90199780	GCST90199759	0.0435767	0.054917
GCST90199780	GCST90199760	0.00443024	0.012242
GCST90199780	GCST90199761	0.0500688	0.046739
GCST90199780	GCST90199762	0.116816	0.11835
GCST90199780	GCST90199763	0.00154813	0.014465
GCST90199780	GCST90199764	0.0996472	0.10114
GCST90199780	GCST90199765	0.026424	0.023802
GCST90199780	GCST90199766	0.110167	0.11335
GCST90199780	GCST90199767	0.0899958	0.094345
GCST90199780	GCST90199768	-0.0177156	-0.015008
GCST90199780	GCST90199769	-0.019915	-0.012531
GCST90199780	GCST90199781	-0.035398	-0.027214
GCST90199780	GCST90199783	0.0305554	0.034487
GCST90199780	GCST90199784	-0.13275	-0.11143
GCST90199780	GCST90199785	0.0225886	0.022199
GCST90199780	GCST90199786	0.11523	0.12065
GCST90199780	GCST90199787	0.04428	0.060889
GCST90199780	GCST90199788	0.0931235	0.10566
GCST90199780	GCST90199789	0.476204	0.47981
GCST90199780	GCST90199790	0.327501	0.33527
GCST90199780	GCST90199791	0.240242	0.24044
GCST90199780	GCST90199792	0.28286	0.29448
GCST90199780	GCST90199793	0.226105	0.23457
GCST90199780	GCST90199794	0.196957	0.1998
GCST90199780	GCST90200383	0.0685193	0.085976
GCST90199780	GCST90200384	0.00351173	0.01633
GCST90199780	GCST90200385	0.148422	0.14953
GCST90199780	GCST90200386	0.0890258	0.091299
GCST90199780	GCST90200387	0.12392	0.12216
GCST90199780	GCST90200388	0.0694236	0.07537
GCST90199780	GCST90200389	0.101581	0.11069
GCST90199780	GCST90200390	0.219528	0.22368
GCST90199780	GCST90200391	0.017741	0.022387
GCST90199780	GCST90200392	0.0396549	0.037127
GCST90199780	GCST90200393	0.0177469	0.029071
GCST90199780	GCST90200394	0.0278171	0.021599
GCST90199780	GCST90200395	0.0263996	0.03255
GCST90199780	GCST90200396	0.11134	0.11547
GCST90199780	GCST90200397	0.17823	0.18779
GCST90199780	GCST90200398	0.123585	0.12504
GCST90199780	GCST90200399	0.122125	0.13167
GCST90199780	GCST90200400	0.0415934	0.045514
GCST90199780	GCST90200401	0.00672954	0.0088037
GCST90199780	GCST90200402	0.0426386	0.053603
GCST90199780	GCST90200403	0.017958	0.032177
GCST90199780	GCST90200404	0.0639609	0.074768
GCST90199780	GCST90200405	0.141616	0.15043
GCST90199780	GCST90200406	-0.0685133	-0.054511
GCST90199780	GCST90200407	-0.0335246	-0.022678
GCST90199780	GCST90200408	0.116326	0.12588
GCST90199780	GCST90200409	0.156308	0.16646
GCST90199780	GCST90200410	0.203429	0.20505
GCST90199780	GCST90200411	0.145593	0.14547
GCST90199780	GCST90200412	0.144523	0.14245
GCST90199780	GCST90200413	-0.0133126	-0.015199
GCST90199780	GCST90200414	0.17288	0.17476
GCST90199780	GCST90200415	-0.128457	-0.11757
GCST90199780	GCST90200416	-0.0144192	-0.011225
GCST90199780	GCST90200417	0.0229114	0.03469
GCST90199780	GCST90200418	-0.00232593	-0.013903
GCST90199780	GCST90200419	-0.0188289	-0.009355
GCST90199780	GCST90200420	0.0103726	0.018648
GCST90199780	GCST90200421	-0.0261122	-0.043263
GCST90199780	GCST90200422	0.0155675	0.007733
GCST90199780	GCST90200423	0.02238	0.030191
GCST90199780	GCST90200424	0.0409752	0.039301
GCST90199780	GCST90200425	-0.0595435	-0.059829
GCST90199780	GCST90200426	0.00669507	0.0084819
GCST90199780	GCST90200427	0.123189	0.13692
GCST90199780	GCST90200428	0.141923	0.13708
GCST90199780	GCST90200429	0.0143585	0.020499
GCST90199780	GCST90200430	0.111048	0.11473
GCST90199780	GCST90200431	0.113079	0.1153
GCST90199780	GCST90200432	-0.033794	-0.030245
GCST90199780	GCST90200433	0.0269386	0.045967
GCST90199780	GCST90200434	0.0853906	0.089831
GCST90199780	GCST90200435	-0.0577833	-0.055953
GCST90199780	GCST90200436	0.0563238	0.062121
GCST90199780	GCST90200437	0.0495464	0.047224
GCST90199780	GCST90200438	0.0166021	0.0097411
GCST90199780	GCST90200439	0.0295005	0.021858
GCST90199780	GCST90200440	0.0338032	0.040092
GCST90199780	GCST90200441	0.116411	0.11535
GCST90199780	GCST90200442	0.114271	0.12089
GCST90199780	GCST90200443	0.118736	0.12207
GCST90199780	GCST90200444	0.0318671	0.028433
GCST90199780	GCST90200445	0.123815	0.12036
GCST90199780	GCST90200446	0.170561	0.18513
GCST90199780	GCST90200447	0.0879941	0.082948
GCST90199780	GCST90200448	0.220896	0.21106
GCST90199780	GCST90200449	0.0910115	0.091811
GCST90199780	GCST90200450	0.0790366	0.072701
GCST90199780	GCST90200451	0.211351	0.21414
GCST90199780	GCST90200452	-0.0595413	-0.043921
GCST90199780	GCST90200453	0.0579628	0.05834
GCST90199780	GCST90200454	0.0558441	0.062976
GCST90199780	GCST90200455	0.132087	0.14115
GCST90199780	GCST90200456	0.0136007	0.012417
GCST90199780	GCST90200457	0.198815	0.20277
GCST90199780	GCST90200458	-0.0728016	-0.064025
GCST90199780	GCST90200459	0.177703	0.1876
GCST90199780	GCST90200460	0.0415232	0.029842
GCST90199780	GCST90200461	0.141602	0.13631
GCST90199780	GCST90200462	-0.0136692	-0.01162
GCST90199780	GCST90200463	-0.0988452	-0.11431
GCST90199780	GCST90200464	-0.0128047	-0.0067541
GCST90199780	GCST90200465	0.0421683	0.05052
GCST90199780	GCST90200466	0.130348	0.13389
GCST90199780	GCST90200467	0.0199571	0.022525
GCST90199780	GCST90200468	-0.0415101	-0.030974
GCST90199780	GCST90200469	-0.00587933	-0.0033845
GCST90199780	GCST90200470	0.0154312	0.021077
GCST90199780	GCST90200471	0.064817	0.078391
GCST90199780	GCST90200472	-0.0534414	-0.046341
GCST90199780	GCST90200473	0.0595284	0.073745
GCST90199780	GCST90200474	0.0631263	0.062315
GCST90199780	GCST90200475	-0.0202671	-0.0078287
GCST90199780	GCST90200476	-0.0423508	-0.035099
GCST90199780	GCST90200477	0.0164985	0.029087
GCST90199780	GCST90200478	0.0298612	0.036867
GCST90199780	GCST90200479	-0.0260361	-0.023151
GCST90199780	GCST90200480	0.0172681	0.023064
GCST90199780	GCST90200481	0.0157812	0.027992
GCST90199780	GCST90200482	0.0188835	0.017228
GCST90199780	GCST90200483	-0.0539621	-0.055887
GCST90199780	GCST90200484	-0.00713536	-0.0015457
GCST90199780	GCST90200485	0.100001	0.111
GCST90199780	GCST90200486	-0.0417196	-0.023993
GCST90199780	GCST90200487	0.0787833	0.065164
GCST90199780	GCST90200488	0.0977123	0.10061
GCST90199780	GCST90200489	0.0791524	0.083932
GCST90199780	GCST90200490	-0.0608254	-0.08298
GCST90199780	GCST90200491	0.0506857	0.044489
GCST90199780	GCST90200492	0.0985748	0.092651
GCST90199780	GCST90200493	-0.0537128	-0.048296
GCST90199780	GCST90200494	0.0598275	0.06871
GCST90199780	GCST90200495	0.0354173	0.037364
GCST90199780	GCST90200496	0.0710608	0.073404
GCST90199780	GCST90200497	0.0194118	0.024148
GCST90199780	GCST90200498	0.00704734	0.014792
GCST90199780	GCST90200499	0.0632528	0.064425
GCST90199780	GCST90200500	-0.0330219	-0.02121
GCST90199780	GCST90200501	0.0450025	0.035511
GCST90199780	GCST90200502	-0.0401743	-0.023644
GCST90199780	GCST90200503	0.0138497	0.014048
GCST90199780	GCST90200504	0.0137935	0.0064199
GCST90199780	GCST90200505	0.0478658	0.059282
GCST90199780	GCST90200506	0.0249255	0.033807
GCST90199780	GCST90200507	0.0812544	0.081206
GCST90199780	GCST90200508	0.0159364	0.016989
GCST90199780	GCST90200509	-0.00773233	-0.0047007
GCST90199780	GCST90200510	0.0509666	0.071268
GCST90199780	GCST90200511	-0.00666707	-0.0021589
GCST90199780	GCST90200512	0.0409216	0.047935
GCST90199780	GCST90200513	0.00147277	0.0018508
GCST90199780	GCST90200514	-0.0223627	-0.020613
GCST90199780	GCST90200515	0.0259743	0.019444
GCST90199780	GCST90200516	0.0265332	0.027134
GCST90199780	GCST90200517	0.0316723	0.044988
GCST90199780	GCST90200518	-0.0227094	-0.030696
GCST90199780	GCST90200519	-0.0440522	-0.037995
GCST90199780	GCST90200520	0.0454123	0.033893
GCST90199780	GCST90200521	-0.00760504	0.0064955
GCST90199780	GCST90200522	0.106437	0.10971
GCST90199780	GCST90200523	0.0948043	0.099479
GCST90199780	GCST90200524	0.0622531	0.070081
GCST90199780	GCST90200525	0.0326921	0.030302
GCST90199780	GCST90200526	0.0736813	0.087591
GCST90199780	GCST90200527	-0.0364347	-0.031597
GCST90199780	GCST90200528	0.0370657	0.029478
GCST90199780	GCST90200529	-0.0550744	-0.057765
GCST90199780	GCST90200530	-0.0157576	-0.016642
GCST90199780	GCST90200531	0.102854	0.10324
GCST90199780	GCST90200532	0.01658	0.012189
GCST90199780	GCST90200533	-0.0515879	-0.06639
GCST90199780	GCST90200534	-0.0586887	-0.068034
GCST90199780	GCST90200535	0.0337357	0.031419
GCST90199780	GCST90200536	0.0007472	-0.0014633
GCST90199780	GCST90200537	0.112566	0.10924
GCST90199780	GCST90200538	0.085917	0.086612
GCST90199780	GCST90200539	-0.066126	-0.079737
GCST90199780	GCST90200540	0.0711634	0.069278
GCST90199780	GCST90200541	0.0356095	0.03972
GCST90199780	GCST90200589	0.002179	-0.0042494
GCST90199780	GCST90200590	0.0828992	0.081816
GCST90199780	GCST90200591	0.0301096	0.027051
GCST90199780	GCST90200592	-0.0577874	-0.060192
GCST90199780	GCST90200593	0.034674	0.040878
GCST90199780	GCST90200594	0.0702485	0.062895
GCST90199780	GCST90200595	0.0249374	0.01991
GCST90199780	GCST90200596	0.0150276	0.022481
GCST90199780	GCST90200597	0.115819	0.10779
GCST90199780	GCST90200598	0.0754653	0.082318
GCST90199780	GCST90200599	-0.0681168	-0.050092
GCST90199780	GCST90200600	0.0451489	0.045152
GCST90199780	GCST90200601	0.170567	0.17685
GCST90199780	GCST90200602	0.091812	0.0871
GCST90199780	GCST90200603	0.0815869	0.089208
GCST90199780	GCST90200604	0.0594588	0.063923
GCST90199780	GCST90200605	0.0388304	0.024986
GCST90199780	GCST90200606	-0.0362242	-0.039589
GCST90199780	GCST90200607	-0.0391091	-0.025202
GCST90199780	GCST90200608	-0.00166749	0.00043295
GCST90199780	GCST90200609	0.00702394	0.010194
GCST90199780	GCST90200610	0.0463067	0.044601
GCST90199780	GCST90200611	0.00319108	0.0093662
GCST90199780	GCST90200612	-0.0398803	-0.040232
GCST90199780	GCST90200613	-0.0314454	-0.034047
GCST90199780	GCST90200614	-0.0232298	-0.0071603
GCST90199780	GCST90200615	0.0578759	0.054931
GCST90199780	GCST90200616	0.00216961	0.014033
GCST90199780	GCST90200617	0.00514511	0.0045667
GCST90199780	GCST90200618	-0.0364177	-0.034723
GCST90199780	GCST90200619	0.0986795	0.10269
GCST90199780	GCST90200620	0.0464409	0.045305
GCST90199780	GCST90200621	0.0138422	0.02473
GCST90199780	GCST90200622	-0.0146608	-0.020099
GCST90199780	GCST90200623	0.0454569	0.065109
GCST90199780	GCST90200624	0.0501252	0.068869
GCST90199780	GCST90200625	0.0555023	0.069295
GCST90199780	GCST90200626	0.0249416	0.036065
GCST90199780	GCST90200627	0.0176092	0.02053
GCST90199780	GCST90200628	0.0370822	0.039652
GCST90199780	GCST90200629	0.158768	0.16392
GCST90199780	GCST90200630	0.0598656	0.06534
GCST90199780	GCST90200631	-0.000379542	0.0082853
GCST90199780	GCST90200632	-0.000528714	0.010337
GCST90199780	GCST90200633	0.0570019	0.051827
GCST90199780	GCST90200634	0.0865966	0.082663
GCST90199780	GCST90200635	0.0113208	0.019663
GCST90199780	GCST90200636	0.0853134	0.090254
GCST90199780	GCST90200637	-0.0409482	-0.036987
GCST90199780	GCST90200638	-0.00501761	0.0079816
GCST90199780	GCST90200639	0.00940288	0.010667
GCST90199780	GCST90200640	-0.00551655	0.0065901
GCST90199780	GCST90200641	-0.0179802	-0.0055797
GCST90199780	GCST90200642	-0.00368447	0.0018306
GCST90199780	GCST90200643	0.0270743	0.020204
GCST90199780	GCST90200644	0.0866062	0.094761
GCST90199780	GCST90200645	0.0383703	0.034712
GCST90199780	GCST90200646	0.169337	0.17169
GCST90199780	GCST90200647	-0.0408976	-0.024344
GCST90199780	GCST90200648	0.0347351	0.037736
GCST90199780	GCST90200649	0.132741	0.12126
GCST90199780	GCST90200650	0.0651295	0.075776
GCST90199780	GCST90200651	0.0280604	0.023292
GCST90199780	GCST90200652	-0.0113546	-0.0075902
GCST90199780	GCST90200653	0.0214164	0.016813
GCST90199780	GCST90200654	-0.00457666	-0.0037544
GCST90199780	GCST90200655	-0.0013261	-0.0015177
GCST90199780	GCST90200656	0.144854	0.13667
GCST90199780	GCST90200657	0.00303867	0.012265
GCST90199780	GCST90200658	-0.0218757	-0.021042
GCST90199780	GCST90200659	-0.000940822	0.0017108
GCST90199780	GCST90200660	-0.00378049	0.0061983
GCST90199780	GCST90200661	0.0141922	0.016577
GCST90199780	GCST90200662	-0.0192661	-0.023349
GCST90199780	GCST90200663	0.0206179	0.02987
GCST90199780	GCST90200664	0.00978921	0.0090902
GCST90199780	GCST90200665	0.0145189	0.018416
GCST90199780	GCST90200666	0.0774863	0.082793
GCST90199780	GCST90200667	-0.0380482	-0.032654
GCST90199780	GCST90200668	0.00715997	0.010281
GCST90199780	GCST90200669	0.0319805	0.034186
GCST90199780	GCST90200670	0.0347127	0.034446
GCST90199780	GCST90200671	0.169993	0.17637
GCST90199780	GCST90200672	0.0448651	0.049133
GCST90199780	GCST90200673	0.131659	0.14083
GCST90199780	GCST90200674	0.0504197	0.037611
GCST90199780	GCST90200675	0.143274	0.14974
GCST90199780	GCST90200676	0.0436613	0.052533
GCST90199780	GCST90200677	0.136246	0.15017
GCST90199780	GCST90200678	0.0122494	0.028582
GCST90199780	GCST90200679	0.0510017	0.069687
GCST90199780	GCST90200680	-0.0115745	-0.0012195
GCST90199780	GCST90200681	0.0952659	0.10045
GCST90199780	GCST90200682	0.0640514	0.051987
GCST90199780	GCST90200683	0.0770739	0.091458
GCST90199780	GCST90200684	0.0124795	0.027841
GCST90199780	GCST90200685	0.115626	0.11671
GCST90199780	GCST90200686	-0.0460573	-0.03775
GCST90199780	GCST90200687	0.00472746	0.0097675
GCST90199780	GCST90200688	0.0665736	0.064652
GCST90199780	GCST90200689	-0.00170802	0.0035153
GCST90199780	GCST90200690	0.029465	0.04884
GCST90199780	GCST90200691	-0.00838827	-0.0050225
GCST90199780	GCST90200692	0.157577	0.1585
GCST90199780	GCST90200693	0.141297	0.12902
GCST90199780	GCST90200694	-0.0146616	-0.021396
GCST90199780	GCST90200695	0.0301136	0.037031
GCST90199780	GCST90200696	0.0183342	0.026165
GCST90199780	GCST90200697	-0.0120196	0.0010961
GCST90199780	GCST90200698	-0.0177723	-0.003189
GCST90199780	GCST90200699	0.129258	0.12983
GCST90199780	GCST90200700	-0.0461053	-0.05109
GCST90199780	GCST90200701	-0.0159612	-0.0097363
GCST90199780	GCST90200702	0.00237218	0.0047737
GCST90199780	GCST90200703	0.0376156	0.042761
GCST90199780	GCST90200704	-0.0324503	-0.029234
GCST90199780	GCST90200705	0.0679481	0.073634
GCST90199780	GCST90200706	-0.0223603	-0.016421
GCST90199780	GCST90200707	-0.117207	-0.11042
GCST90199780	GCST90200708	0.0234842	0.032534
GCST90199780	GCST90200709	0.046765	0.06061
GCST90199780	GCST90200710	0.0987868	0.10242
GCST90199780	GCST90200711	0.0880824	0.10597
GCST90199781	GCST90199622	0.0196619	0.016068
GCST90199781	GCST90199623	-0.0143881	-0.0087229
GCST90199781	GCST90199624	-0.0536124	-0.056171
GCST90199781	GCST90199625	-0.162286	-0.16137
GCST90199781	GCST90199626	-0.0132684	-0.02155
GCST90199781	GCST90199627	-0.0208143	-0.020581
GCST90199781	GCST90199628	0.00871301	0.0051065
GCST90199781	GCST90199629	-0.00383038	-0.0057586
GCST90199781	GCST90199630	-0.113177	-0.1157
GCST90199781	GCST90199631	0.0458222	0.052808
GCST90199781	GCST90199632	-0.0542555	-0.052732
GCST90199781	GCST90199633	0.0962953	0.082591
GCST90199781	GCST90199634	-0.0590349	-0.054413
GCST90199781	GCST90199635	-0.100946	-0.088064
GCST90199781	GCST90199636	-0.0860736	-0.083347
GCST90199781	GCST90199637	0.0128644	0.019577
GCST90199781	GCST90199638	-0.0909109	-0.07979
GCST90199781	GCST90199639	0.0604443	0.06448
GCST90199781	GCST90199640	-0.144429	-0.14217
GCST90199781	GCST90199641	0.0246175	0.013842
GCST90199781	GCST90199642	-0.107064	-0.090925
GCST90199781	GCST90199643	-0.103096	-0.095086
GCST90199781	GCST90199644	-0.00584414	-0.0080864
GCST90199781	GCST90199645	0.0515945	0.064502
GCST90199781	GCST90199646	-0.0683942	-0.073577
GCST90199781	GCST90199647	0.0321198	0.038677
GCST90199781	GCST90199648	0.0220169	0.036673
GCST90199781	GCST90199649	0.057494	0.063734
GCST90199781	GCST90199650	-0.0172806	-0.010956
GCST90199781	GCST90199651	0.219808	0.23415
GCST90199781	GCST90199652	-0.0205776	-0.017816
GCST90199781	GCST90199653	0.00497934	0.0092591
GCST90199781	GCST90199654	0.0383082	0.048276
GCST90199781	GCST90199655	0.0750511	0.086553
GCST90199781	GCST90199656	-0.107979	-0.10373
GCST90199781	GCST90199657	0.00308897	0.016062
GCST90199781	GCST90199658	0.0493162	0.059647
GCST90199781	GCST90199659	0.0119635	0.018567
GCST90199781	GCST90199660	0.0731962	0.080709
GCST90199781	GCST90199661	0.0386774	0.045282
GCST90199781	GCST90199662	-0.0461276	-0.022387
GCST90199781	GCST90199663	-0.0985858	-0.10142
GCST90199781	GCST90199664	-0.0367322	-0.030982
GCST90199781	GCST90199665	0.0608783	0.06126
GCST90199781	GCST90199666	0.231801	0.23956
GCST90199781	GCST90199667	-0.0619297	-0.053941
GCST90199781	GCST90199668	0.317914	0.31304
GCST90199781	GCST90199669	0.328784	0.33403
GCST90199781	GCST90199670	0.0119316	0.015974
GCST90199781	GCST90199671	-0.00486006	-0.00032842
GCST90199781	GCST90199672	0.0330486	0.034039
GCST90199781	GCST90199673	0.0426757	0.059942
GCST90199781	GCST90199674	0.296891	0.30546
GCST90199781	GCST90199675	-0.188761	-0.18179
GCST90199781	GCST90199676	-0.0134166	-0.011596
GCST90199781	GCST90199677	0.133238	0.14831
GCST90199781	GCST90199678	0.0291063	0.024387
GCST90199781	GCST90199679	0.0329066	0.034879
GCST90199781	GCST90199680	0.186755	0.18802
GCST90199781	GCST90199681	-0.0596212	-0.061218
GCST90199781	GCST90199682	0.0396675	0.026857
GCST90199781	GCST90199683	-0.0823029	-0.067382
GCST90199781	GCST90199684	-0.00974491	-0.0058592
GCST90199781	GCST90199685	0.00888437	-0.00078705
GCST90199781	GCST90199686	-0.0743195	-0.069114
GCST90199781	GCST90199687	0.0197457	0.021535
GCST90199781	GCST90199688	0.589158	0.59104
GCST90199781	GCST90199689	-0.100131	-0.1036
GCST90199781	GCST90199690	0.0417686	0.058476
GCST90199781	GCST90199691	0.0459192	0.045873
GCST90199781	GCST90199692	-0.00831002	-0.012284
GCST90199781	GCST90199693	0.272868	0.27709
GCST90199781	GCST90199694	0.0450977	0.054332
GCST90199781	GCST90199720	0.290797	0.28233
GCST90199781	GCST90199721	0.223096	0.24053
GCST90199781	GCST90199722	0.283386	0.27824
GCST90199781	GCST90199723	0.344775	0.34893
GCST90199781	GCST90199724	-0.0417431	-0.038689
GCST90199781	GCST90199725	0.00975206	0.015813
GCST90199781	GCST90199726	-0.0271808	-0.028628
GCST90199781	GCST90199727	0.0996653	0.10612
GCST90199781	GCST90199728	0.320837	0.33021
GCST90199781	GCST90199729	-0.0690247	-0.058088
GCST90199781	GCST90199730	0.276557	0.28293
GCST90199781	GCST90199731	0.311866	0.32042
GCST90199781	GCST90199732	0.0357244	0.035032
GCST90199781	GCST90199733	0.0564705	0.058723
GCST90199781	GCST90199734	-0.0035712	-0.00050896
GCST90199781	GCST90199735	0.0467105	0.050839
GCST90199781	GCST90199736	0.0469613	0.060523
GCST90199781	GCST90199737	-0.0526001	-0.047663
GCST90199781	GCST90199738	-0.0153451	-0.013105
GCST90199781	GCST90199739	-0.0385649	-0.038238
GCST90199781	GCST90199740	-0.0933243	-0.078128
GCST90199781	GCST90199741	0.17375	0.17918
GCST90199781	GCST90199742	0.0352648	0.036879
GCST90199781	GCST90199743	0.172903	0.18409
GCST90199781	GCST90199744	0.298683	0.31036
GCST90199781	GCST90199745	-0.0010455	0.0042165
GCST90199781	GCST90199746	-0.0622403	-0.051558
GCST90199781	GCST90199747	-0.127462	-0.11625
GCST90199781	GCST90199748	0.230542	0.23697
GCST90199781	GCST90199749	-0.0239199	-0.029872
GCST90199781	GCST90199750	0.283981	0.29065
GCST90199781	GCST90199751	-0.113046	-0.1165
GCST90199781	GCST90199752	0.0447031	0.054087
GCST90199781	GCST90199753	0.0330509	0.043035
GCST90199781	GCST90199754	0.0122724	0.010101
GCST90199781	GCST90199755	-0.0133901	-0.013653
GCST90199781	GCST90199756	0.0526125	0.067182
GCST90199781	GCST90199757	0.0404752	0.043129
GCST90199781	GCST90199758	0.0030782	0.016195
GCST90199781	GCST90199759	-0.00871174	-0.003843
GCST90199781	GCST90199760	0.0429436	0.053404
GCST90199781	GCST90199761	0.0456738	0.051255
GCST90199781	GCST90199762	0.0631308	0.067819
GCST90199781	GCST90199763	0.063125	0.076321
GCST90199781	GCST90199764	0.0543017	0.066706
GCST90199781	GCST90199765	-0.0906065	-0.087366
GCST90199781	GCST90199766	0.0304204	0.038702
GCST90199781	GCST90199767	0.0469275	0.054094
GCST90199781	GCST90199768	-0.07176	-0.06473
GCST90199781	GCST90199769	0.300818	0.29845
GCST90199781	GCST90199783	0.0489345	0.059656
GCST90199781	GCST90199784	0.0347269	0.046509
GCST90199781	GCST90199785	0.033608	0.034656
GCST90199781	GCST90199786	-0.0269714	-0.025536
GCST90199781	GCST90199787	0.00220701	0.0080512
GCST90199781	GCST90199788	0.0668588	0.088169
GCST90199781	GCST90199789	0.0742349	0.07077
GCST90199781	GCST90199790	0.035601	0.04733
GCST90199781	GCST90199791	0.126381	0.1452
GCST90199781	GCST90199792	0.0171984	0.02224
GCST90199781	GCST90199793	-0.00294577	0.0073703
GCST90199781	GCST90199794	-0.0460303	-0.04308
GCST90199781	GCST90200383	-0.0667888	-0.062686
GCST90199781	GCST90200384	0.0416647	0.057191
GCST90199781	GCST90200385	-0.0636304	-0.05973
GCST90199781	GCST90200386	-0.106119	-0.0923
GCST90199781	GCST90200387	-0.0723324	-0.07679
GCST90199781	GCST90200388	0.308848	0.31947
GCST90199781	GCST90200389	-0.0819516	-0.074658
GCST90199781	GCST90200390	0.291891	0.30418
GCST90199781	GCST90200391	-0.121055	-0.11918
GCST90199781	GCST90200392	0.0328965	0.033039
GCST90199781	GCST90200393	0.0104714	0.015981
GCST90199781	GCST90200394	0.0141	0.020368
GCST90199781	GCST90200395	-0.0118527	-0.0042803
GCST90199781	GCST90200396	-0.15138	-0.15525
GCST90199781	GCST90200397	0.286065	0.29764
GCST90199781	GCST90200398	0.0553096	0.060809
GCST90199781	GCST90200399	-0.090438	-0.085706
GCST90199781	GCST90200400	0.00427291	0.021165
GCST90199781	GCST90200401	0.00976237	0.0096453
GCST90199781	GCST90200402	-0.131453	-0.12726
GCST90199781	GCST90200403	0.0482021	0.052508
GCST90199781	GCST90200404	-0.0803821	-0.071017
GCST90199781	GCST90200405	0.0521091	0.050674
GCST90199781	GCST90200406	0.0411514	0.047312
GCST90199781	GCST90200407	0.0666566	0.074668
GCST90199781	GCST90200408	-0.0912587	-0.068925
GCST90199781	GCST90200409	0.124515	0.13642
GCST90199781	GCST90200410	0.150981	0.15568
GCST90199781	GCST90200411	-0.177451	-0.17545
GCST90199781	GCST90200412	-0.14521	-0.13566
GCST90199781	GCST90200413	-0.0167088	0.00041918
GCST90199781	GCST90200414	0.306683	0.3155
GCST90199781	GCST90200415	0.0676504	0.072115
GCST90199781	GCST90200416	0.0218853	0.034311
GCST90199781	GCST90200417	-0.0109906	-0.007427
GCST90199781	GCST90200418	-0.0227125	-0.019914
GCST90199781	GCST90200419	-0.00805366	-0.0093432
GCST90199781	GCST90200420	0.0533679	0.04564
GCST90199781	GCST90200421	-0.07377	-0.074898
GCST90199781	GCST90200422	0.0238121	0.017312
GCST90199781	GCST90200423	0.00604552	0.025261
GCST90199781	GCST90200424	-0.0767906	-0.070968
GCST90199781	GCST90200425	-0.0672183	-0.06838
GCST90199781	GCST90200426	-0.080886	-0.07866
GCST90199781	GCST90200427	-0.146947	-0.14337
GCST90199781	GCST90200428	0.194623	0.19494
GCST90199781	GCST90200429	-0.0212793	-0.022373
GCST90199781	GCST90200430	-0.124892	-0.10337
GCST90199781	GCST90200431	-0.209713	-0.20664
GCST90199781	GCST90200432	-0.0934772	-0.091555
GCST90199781	GCST90200433	-0.0326668	-0.026394
GCST90199781	GCST90200434	0.0114457	0.00159
GCST90199781	GCST90200435	0.0608282	0.073285
GCST90199781	GCST90200436	0.0378523	0.04797
GCST90199781	GCST90200437	-0.147281	-0.14545
GCST90199781	GCST90200438	0.181442	0.1833
GCST90199781	GCST90200439	-0.0186141	-0.021043
GCST90199781	GCST90200440	-0.0645856	-0.062464
GCST90199781	GCST90200441	-0.140585	-0.14429
GCST90199781	GCST90200442	-0.123699	-0.11728
GCST90199781	GCST90200443	0.0684725	0.072138
GCST90199781	GCST90200444	-0.0179112	-0.0057829
GCST90199781	GCST90200445	0.0823238	0.08308
GCST90199781	GCST90200446	0.187535	0.19299
GCST90199781	GCST90200447	-0.0654623	-0.074599
GCST90199781	GCST90200448	0.0305023	0.029175
GCST90199781	GCST90200449	-0.0629305	-0.076869
GCST90199781	GCST90200450	0.111665	0.12181
GCST90199781	GCST90200451	0.279423	0.29111
GCST90199781	GCST90200452	-0.0855014	-0.084277
GCST90199781	GCST90200453	-0.0552232	-0.041975
GCST90199781	GCST90200454	0.0125944	0.025431
GCST90199781	GCST90200455	0.0559292	0.063118
GCST90199781	GCST90200456	-0.0725965	-0.040286
GCST90199781	GCST90200457	0.282983	0.28846
GCST90199781	GCST90200458	0.0461051	0.044204
GCST90199781	GCST90200459	0.293999	0.30738
GCST90199781	GCST90200460	-0.014104	0.0059564
GCST90199781	GCST90200461	0.0170549	0.01013
GCST90199781	GCST90200462	0.0112186	0.014131
GCST90199781	GCST90200463	-0.136196	-0.12022
GCST90199781	GCST90200464	0.0108282	0.0087185
GCST90199781	GCST90200465	-0.089948	-0.096828
GCST90199781	GCST90200466	0.0899177	0.087937
GCST90199781	GCST90200467	-0.0257071	-0.018254
GCST90199781	GCST90200468	0.0210194	0.020168
GCST90199781	GCST90200469	0.0196417	0.022477
GCST90199781	GCST90200470	-0.00414661	0.01424
GCST90199781	GCST90200471	0.0112751	0.018976
GCST90199781	GCST90200472	-0.0693735	-0.054773
GCST90199781	GCST90200473	0.0456118	0.044495
GCST90199781	GCST90200474	-0.0126061	0.00022605
GCST90199781	GCST90200475	0.0232121	0.023591
GCST90199781	GCST90200476	-0.0765958	-0.073185
GCST90199781	GCST90200477	-0.011943	0.00020482
GCST90199781	GCST90200478	-0.0857097	-0.09435
GCST90199781	GCST90200479	0.0214424	0.021393
GCST90199781	GCST90200480	-0.0323555	-0.037576
GCST90199781	GCST90200481	-0.00158896	0.013653
GCST90199781	GCST90200482	-0.00912057	-0.012936
GCST90199781	GCST90200483	-0.0048464	0.014352
GCST90199781	GCST90200484	-0.058006	-0.054288
GCST90199781	GCST90200485	0.0378586	0.038954
GCST90199781	GCST90200486	-0.0335714	-0.020091
GCST90199781	GCST90200487	-0.0531557	-0.026648
GCST90199781	GCST90200488	-0.0283502	-0.030518
GCST90199781	GCST90200489	-0.0924589	-0.095852
GCST90199781	GCST90200490	-0.146682	-0.13293
GCST90199781	GCST90200491	0.0676427	0.073798
GCST90199781	GCST90200492	-0.0764651	-0.07135
GCST90199781	GCST90200493	-0.0494572	-0.052234
GCST90199781	GCST90200494	-0.0739778	-0.085203
GCST90199781	GCST90200495	0.0219843	0.025648
GCST90199781	GCST90200496	-0.0804435	-0.093966
GCST90199781	GCST90200497	-0.06002	-0.050988
GCST90199781	GCST90200498	0.0248513	0.024826
GCST90199781	GCST90200499	-0.0607694	-0.066552
GCST90199781	GCST90200500	0.00655889	0.0091398
GCST90199781	GCST90200501	-0.0665713	-0.072817
GCST90199781	GCST90200502	0.0763691	0.082148
GCST90199781	GCST90200503	-0.00305036	-0.0034398
GCST90199781	GCST90200504	-0.0098616	-0.010532
GCST90199781	GCST90200505	-0.0876038	-0.088447
GCST90199781	GCST90200506	-0.0562331	-0.053196
GCST90199781	GCST90200507	0.0109373	0.023695
GCST90199781	GCST90200508	0.0105274	0.017315
GCST90199781	GCST90200509	-0.0343736	-0.028848
GCST90199781	GCST90200510	-0.0858239	-0.090202
GCST90199781	GCST90200511	0.0067443	0.007025
GCST90199781	GCST90200512	0.0401009	0.043659
GCST90199781	GCST90200513	-0.027869	-0.01876
GCST90199781	GCST90200514	-0.0227757	-0.018095
GCST90199781	GCST90200515	0.0307821	0.032725
GCST90199781	GCST90200516	-0.000786716	-0.001592
GCST90199781	GCST90200517	0.0732767	0.0774
GCST90199781	GCST90200518	0.150992	0.14575
GCST90199781	GCST90200519	-0.0166565	-0.010761
GCST90199781	GCST90200520	0.00652213	0.010114
GCST90199781	GCST90200521	0.0944816	0.10829
GCST90199781	GCST90200522	-0.0161619	-0.0094569
GCST90199781	GCST90200523	-0.0217607	-0.0076203
GCST90199781	GCST90200524	-0.0531044	-0.052051
GCST90199781	GCST90200525	-0.0279933	-0.036289
GCST90199781	GCST90200526	-0.0982034	-0.082065
GCST90199781	GCST90200527	0.084522	0.10006
GCST90199781	GCST90200528	0.0327431	0.039369
GCST90199781	GCST90200529	0.0840338	0.092247
GCST90199781	GCST90200530	0.238784	0.2362
GCST90199781	GCST90200531	0.0213457	0.03748
GCST90199781	GCST90200532	-0.0725875	-0.050433
GCST90199781	GCST90200533	0.0365288	0.049415
GCST90199781	GCST90200534	0.0978971	0.093841
GCST90199781	GCST90200535	0.0748926	0.065852
GCST90199781	GCST90200536	-0.00331217	-0.0078971
GCST90199781	GCST90200537	0.042132	0.048048
GCST90199781	GCST90200538	-0.0107239	-0.012502
GCST90199781	GCST90200539	-0.109445	-0.10753
GCST90199781	GCST90200540	0.0237242	0.012701
GCST90199781	GCST90200541	-0.00571805	0.0020926
GCST90199781	GCST90200589	0.043563	0.030616
GCST90199781	GCST90200590	0.0344052	0.037593
GCST90199781	GCST90200591	-0.0200404	-0.011969
GCST90199781	GCST90200592	0.145901	0.13839
GCST90199781	GCST90200593	-0.00901354	0.0024307
GCST90199781	GCST90200594	-0.0728132	-0.049708
GCST90199781	GCST90200595	-0.00989234	-0.014163
GCST90199781	GCST90200596	0.0617473	0.054668
GCST90199781	GCST90200597	-0.079676	-0.071999
GCST90199781	GCST90200598	0.0366681	0.056232
GCST90199781	GCST90200599	0.0967716	0.094067
GCST90199781	GCST90200600	-0.00435248	-0.0073019
GCST90199781	GCST90200601	-0.0550615	-0.040948
GCST90199781	GCST90200602	-0.0347889	-0.028394
GCST90199781	GCST90200603	-0.0350492	-0.023568
GCST90199781	GCST90200604	0.0191602	0.034313
GCST90199781	GCST90200605	-0.0375959	-0.031253
GCST90199781	GCST90200606	0.0164332	0.01165
GCST90199781	GCST90200607	-0.0331195	-0.02388
GCST90199781	GCST90200608	0.0156759	0.01876
GCST90199781	GCST90200609	0.00700484	0.019702
GCST90199781	GCST90200610	-0.0192369	-0.028721
GCST90199781	GCST90200611	0.0256899	0.035257
GCST90199781	GCST90200612	0.156379	0.15768
GCST90199781	GCST90200613	-0.0418672	-0.039928
GCST90199781	GCST90200614	-0.0087022	-0.016853
GCST90199781	GCST90200615	0.0848368	0.089689
GCST90199781	GCST90200616	-0.0336628	-0.036973
GCST90199781	GCST90200617	0.16973	0.16404
GCST90199781	GCST90200618	0.259229	0.2724
GCST90199781	GCST90200619	-0.0440208	-0.019491
GCST90199781	GCST90200620	-0.0456034	-0.039345
GCST90199781	GCST90200621	-0.0529289	-0.062637
GCST90199781	GCST90200622	-0.0431215	-0.04227
GCST90199781	GCST90200623	-0.0660882	-0.069634
GCST90199781	GCST90200624	0.0202147	0.043828
GCST90199781	GCST90200625	-0.0718777	-0.070035
GCST90199781	GCST90200626	0.0170337	0.024195
GCST90199781	GCST90200627	0.0472328	0.05401
GCST90199781	GCST90200628	0.0500443	0.046268
GCST90199781	GCST90200629	0.0167764	0.037876
GCST90199781	GCST90200630	-0.00738467	0.0090996
GCST90199781	GCST90200631	0.0220816	0.030044
GCST90199781	GCST90200632	0.0185795	0.029825
GCST90199781	GCST90200633	0.0267756	0.037085
GCST90199781	GCST90200634	-0.0558786	-0.056641
GCST90199781	GCST90200635	0.08343	0.095853
GCST90199781	GCST90200636	0.0328329	0.044762
GCST90199781	GCST90200637	-0.0509084	-0.051826
GCST90199781	GCST90200638	0.0315348	0.036429
GCST90199781	GCST90200639	0.0570744	0.040557
GCST90199781	GCST90200640	0.173488	0.17253
GCST90199781	GCST90200641	-0.000837392	0.014616
GCST90199781	GCST90200642	0.119777	0.12187
GCST90199781	GCST90200643	-0.0463863	-0.034885
GCST90199781	GCST90200644	0.0444208	0.053331
GCST90199781	GCST90200645	-0.030982	-0.028253
GCST90199781	GCST90200646	-0.0684444	-0.063958
GCST90199781	GCST90200647	0.0236856	0.018141
GCST90199781	GCST90200648	-0.0451532	-0.039195
GCST90199781	GCST90200649	-0.0038028	0.0061476
GCST90199781	GCST90200650	-0.00884143	0.0011909
GCST90199781	GCST90200651	0.0340337	0.043209
GCST90199781	GCST90200652	0.0390622	0.029141
GCST90199781	GCST90200653	0.0175849	0.016762
GCST90199781	GCST90200654	0.000139507	0.0017207
GCST90199781	GCST90200655	0.0300897	0.020826
GCST90199781	GCST90200656	-0.0426178	-0.033139
GCST90199781	GCST90200657	-0.0176124	-0.0055763
GCST90199781	GCST90200658	-0.0146219	-0.0029976
GCST90199781	GCST90200659	0.0107134	0.021507
GCST90199781	GCST90200660	-0.119154	-0.12573
GCST90199781	GCST90200661	0.0902299	0.089921
GCST90199781	GCST90200662	0.0905268	0.091775
GCST90199781	GCST90200663	-0.0312833	-0.038775
GCST90199781	GCST90200664	0.0203721	0.019329
GCST90199781	GCST90200665	-0.08195	-0.073298
GCST90199781	GCST90200666	-0.142147	-0.12647
GCST90199781	GCST90200667	0.0122736	-0.00048302
GCST90199781	GCST90200668	-0.0331615	-0.030444
GCST90199781	GCST90200669	-0.0352205	-0.017153
GCST90199781	GCST90200670	0.0189435	0.029508
GCST90199781	GCST90200671	-0.0714065	-0.055735
GCST90199781	GCST90200672	-0.00240811	0.003665
GCST90199781	GCST90200673	-0.0206546	-0.01715
GCST90199781	GCST90200674	0.0267645	0.043503
GCST90199781	GCST90200675	-0.0616118	-0.05741
GCST90199781	GCST90200676	0.041868	0.040052
GCST90199781	GCST90200677	-0.035412	-0.026561
GCST90199781	GCST90200678	0.00861341	0.008598
GCST90199781	GCST90200679	-0.0372818	-0.034796
GCST90199781	GCST90200680	0.0562013	0.05222
GCST90199781	GCST90200681	0.00884597	0.0099384
GCST90199781	GCST90200682	0.0605728	0.064165
GCST90199781	GCST90200683	-0.0307542	-0.030792
GCST90199781	GCST90200684	-0.0341084	-0.020348
GCST90199781	GCST90200685	-0.00164858	0.0037267
GCST90199781	GCST90200686	0.0933977	0.11509
GCST90199781	GCST90200687	0.0882349	0.1041
GCST90199781	GCST90200688	-0.00153188	0.0077303
GCST90199781	GCST90200689	-0.00687208	-0.00047417
GCST90199781	GCST90200690	0.0382358	0.040392
GCST90199781	GCST90200691	0.0005302	-0.0027682
GCST90199781	GCST90200692	0.0525611	0.061599
GCST90199781	GCST90200693	-0.0922262	-0.088176
GCST90199781	GCST90200694	0.0299936	0.023951
GCST90199781	GCST90200695	0.0226774	0.033041
GCST90199781	GCST90200696	-0.0132851	-0.010227
GCST90199781	GCST90200697	0.0106754	0.023107
GCST90199781	GCST90200698	0.0290436	0.032151
GCST90199781	GCST90200699	-0.0301503	-0.024771
GCST90199781	GCST90200700	0.205405	0.19933
GCST90199781	GCST90200701	0.117861	0.13791
GCST90199781	GCST90200702	0.123161	0.14257
GCST90199781	GCST90200703	0.130985	0.15307
GCST90199781	GCST90200704	0.120571	0.14001
GCST90199781	GCST90200705	0.0321615	0.031163
GCST90199781	GCST90200706	0.122005	0.13564
GCST90199781	GCST90200707	0.172889	0.19086
GCST90199781	GCST90200708	-0.0265891	-0.016239
GCST90199781	GCST90200709	-0.0320237	-0.019587
GCST90199781	GCST90200710	-0.00849993	0.0006321
GCST90199781	GCST90200711	-0.0300888	-0.0064722
GCST90199783	GCST90199622	0.0868027	0.0858
GCST90199783	GCST90199623	-0.0181761	-0.0159
GCST90199783	GCST90199624	0.0974414	0.0906
GCST90199783	GCST90199625	0.0264004	0.0267
GCST90199783	GCST90199626	0.060651	0.0729
GCST90199783	GCST90199627	0.0278399	0.0232
GCST90199783	GCST90199628	0.0667095	0.076
GCST90199783	GCST90199629	0.108892	0.1237
GCST90199783	GCST90199630	0.0641621	0.0597
GCST90199783	GCST90199631	0.134807	0.1367
GCST90199783	GCST90199632	0.0413	0.0401
GCST90199783	GCST90199633	-0.0189526	-0.0106
GCST90199783	GCST90199634	-0.0450381	-0.0357
GCST90199783	GCST90199635	0.102823	0.0999
GCST90199783	GCST90199636	-0.0181354	-0.0072
GCST90199783	GCST90199637	-0.011415	0.0014
GCST90199783	GCST90199638	0.0445303	0.0569
GCST90199783	GCST90199639	0.0766478	0.0846
GCST90199783	GCST90199640	0.056716	0.06
GCST90199783	GCST90199641	-0.056298	-0.0626
GCST90199783	GCST90199642	-0.0515197	-0.0361
GCST90199783	GCST90199643	-0.0242648	-0.0242
GCST90199783	GCST90199644	0.030459	0.0362
GCST90199783	GCST90199645	-0.00224838	0.0038
GCST90199783	GCST90199646	0.0267674	0.0316
GCST90199783	GCST90199647	-0.0161928	-0.0127
GCST90199783	GCST90199648	0.059523	0.0732
GCST90199783	GCST90199649	0.0153884	0.0388
GCST90199783	GCST90199650	0.151715	0.1617
GCST90199783	GCST90199651	0.0651158	0.0784
GCST90199783	GCST90199652	-0.0392108	-0.0445
GCST90199783	GCST90199653	-0.0263358	-0.0128
GCST90199783	GCST90199654	0.0287978	0.0382
GCST90199783	GCST90199655	0.125535	0.1328
GCST90199783	GCST90199656	0.0252265	0.0284
GCST90199783	GCST90199657	0.0108255	0.0087
GCST90199783	GCST90199658	0.113383	0.118
GCST90199783	GCST90199659	0.0740243	0.0764
GCST90199783	GCST90199660	0.0149523	0.0334
GCST90199783	GCST90199661	-0.0461687	-0.047
GCST90199783	GCST90199662	0.0726527	0.0805
GCST90199783	GCST90199663	0.088778	0.0951
GCST90199783	GCST90199664	0.124033	0.1401
GCST90199783	GCST90199665	0.15327	0.1588
GCST90199783	GCST90199666	0.0287981	0.0355
GCST90199783	GCST90199667	0.0112106	0.0241
GCST90199783	GCST90199668	-0.0133964	-0.0019
GCST90199783	GCST90199669	0.0511614	0.0496
GCST90199783	GCST90199670	0.031835	0.0509
GCST90199783	GCST90199671	-0.070489	-0.0489
GCST90199783	GCST90199672	0.10426	0.1135
GCST90199783	GCST90199673	0.0542793	0.0716
GCST90199783	GCST90199674	0.0200981	0.0335
GCST90199783	GCST90199675	0.0679921	0.0852
GCST90199783	GCST90199676	-0.0671834	-0.0542
GCST90199783	GCST90199677	0.115376	0.1154
GCST90199783	GCST90199678	0.113536	0.1197
GCST90199783	GCST90199679	-0.0167173	-0.0155
GCST90199783	GCST90199680	0.0295105	0.029
GCST90199783	GCST90199681	0.123216	0.1213
GCST90199783	GCST90199682	0.0369562	0.0469
GCST90199783	GCST90199683	0.121775	0.1267
GCST90199783	GCST90199684	-0.0197601	-0.0075
GCST90199783	GCST90199685	0.0103328	0.0286
GCST90199783	GCST90199686	0.157026	0.1536
GCST90199783	GCST90199687	0.051903	0.061
GCST90199783	GCST90199688	0.0947771	0.1094
GCST90199783	GCST90199689	0.000873582	-0.0069
GCST90199783	GCST90199690	0.198895	0.2094
GCST90199783	GCST90199691	0.153419	0.17
GCST90199783	GCST90199692	-0.0194113	-0.0194
GCST90199783	GCST90199693	0.00614926	0.0089
GCST90199783	GCST90199694	0.065118	0.0707
GCST90199783	GCST90199720	0.0245859	0.0373
GCST90199783	GCST90199721	0.023879	0.0378
GCST90199783	GCST90199722	0.028424	0.0375
GCST90199783	GCST90199723	0.0196025	0.0214
GCST90199783	GCST90199724	0.020417	0.0291
GCST90199783	GCST90199725	0.0368946	0.0517
GCST90199783	GCST90199726	0.142551	0.15
GCST90199783	GCST90199727	0.135896	0.1503
GCST90199783	GCST90199728	0.0105794	0.0214
GCST90199783	GCST90199729	-0.00549693	-0.0018
GCST90199783	GCST90199730	0.0170335	0.0218
GCST90199783	GCST90199731	-0.00823752	0.002
GCST90199783	GCST90199732	0.133304	0.1521
GCST90199783	GCST90199733	0.0861633	0.1005
GCST90199783	GCST90199734	0.0177142	0.0273
GCST90199783	GCST90199735	0.0915385	0.1037
GCST90199783	GCST90199736	0.0384894	0.0551
GCST90199783	GCST90199737	0.0219905	0.0085
GCST90199783	GCST90199738	0.0379359	0.0318
GCST90199783	GCST90199739	-0.0540907	-0.0327
GCST90199783	GCST90199740	0.0627539	0.0706
GCST90199783	GCST90199741	0.124997	0.1359
GCST90199783	GCST90199742	0.166787	0.1765
GCST90199783	GCST90199743	0.0980477	0.1067
GCST90199783	GCST90199744	0.0256514	0.0311
GCST90199783	GCST90199745	0.039291	0.0491
GCST90199783	GCST90199746	0.0297886	0.0475
GCST90199783	GCST90199747	0.0282471	0.0434
GCST90199783	GCST90199748	0.0306408	0.0341
GCST90199783	GCST90199749	0.100225	0.1077
GCST90199783	GCST90199750	0.0303146	0.0401
GCST90199783	GCST90199751	0.101312	0.1092
GCST90199783	GCST90199752	0.110321	0.1127
GCST90199783	GCST90199753	0.180609	0.1829
GCST90199783	GCST90199754	0.0526883	0.0558
GCST90199783	GCST90199755	0.0959096	0.1013
GCST90199783	GCST90199756	0.0134014	0.0269
GCST90199783	GCST90199757	-0.000474539	-0.0011
GCST90199783	GCST90199758	0.0865083	0.0944
GCST90199783	GCST90199759	0.04659	0.0658
GCST90199783	GCST90199760	-0.000966735	0.0083
GCST90199783	GCST90199761	0.0034399	0.0098
GCST90199783	GCST90199762	0.147809	0.1605
GCST90199783	GCST90199763	0.0453325	0.045
GCST90199783	GCST90199764	0.0569275	0.0796
GCST90199783	GCST90199765	0.0624994	0.0673
GCST90199783	GCST90199766	0.182525	0.1904
GCST90199783	GCST90199767	0.171503	0.1711
GCST90199783	GCST90199768	0.0600978	0.062
GCST90199783	GCST90199769	-0.00651269	-0.0031
GCST90199783	GCST90199784	0.134417	0.1455
GCST90199783	GCST90199785	0.135659	0.1312
GCST90199783	GCST90199786	0.0339109	0.0445
GCST90199783	GCST90199787	0.0233597	0.0372
GCST90199783	GCST90199788	0.0545266	0.0776
GCST90199783	GCST90199789	0.139336	0.1411
GCST90199783	GCST90199790	0.0201309	0.0418
GCST90199783	GCST90199791	-0.00143432	0.0134
GCST90199783	GCST90199792	0.0541352	0.0627
GCST90199783	GCST90199793	0.0862014	0.0861
GCST90199783	GCST90199794	0.0583128	0.058
GCST90199783	GCST90200383	0.0123927	0.0191
GCST90199783	GCST90200384	0.134545	0.143
GCST90199783	GCST90200385	-0.0691896	-0.0668
GCST90199783	GCST90200386	-0.03422	-0.0284
GCST90199783	GCST90200387	-0.0148433	-0.0178
GCST90199783	GCST90200388	-0.0178462	-0.0104
GCST90199783	GCST90200389	0.0201544	0.0305
GCST90199783	GCST90200390	0.046683	0.058
GCST90199783	GCST90200391	0.0622502	0.0701
GCST90199783	GCST90200392	0.0157924	0.0176
GCST90199783	GCST90200393	0.0402473	0.0514
GCST90199783	GCST90200394	-0.00928179	0.0046
GCST90199783	GCST90200395	-0.0160208	-0.0133
GCST90199783	GCST90200396	0.0693781	0.0734
GCST90199783	GCST90200397	0.00484326	0.0151
GCST90199783	GCST90200398	0.0769383	0.0865
GCST90199783	GCST90200399	0.0332513	0.0398
GCST90199783	GCST90200400	-0.0210915	-0.017
GCST90199783	GCST90200401	0.0513256	0.0496
GCST90199783	GCST90200402	0.0331565	0.0553
GCST90199783	GCST90200403	0.192024	0.1991
GCST90199783	GCST90200404	0.0857146	0.0991
GCST90199783	GCST90200405	0.0365984	0.0588
GCST90199783	GCST90200406	-0.0060098	0.0202
GCST90199783	GCST90200407	0.255015	0.2677
GCST90199783	GCST90200408	-0.0704935	-0.0626
GCST90199783	GCST90200409	0.0458217	0.0592
GCST90199783	GCST90200410	0.0701394	0.0793
GCST90199783	GCST90200411	0.0309482	0.0296
GCST90199783	GCST90200412	-0.156021	-0.1352
GCST90199783	GCST90200413	0.431465	0.4462
GCST90199783	GCST90200414	0.0100822	0.0177
GCST90199783	GCST90200415	0.131609	0.137
GCST90199783	GCST90200416	0.0361038	0.0406
GCST90199783	GCST90200417	0.0679636	0.083
GCST90199783	GCST90200418	0.0376371	0.0372
GCST90199783	GCST90200419	0.134577	0.1488
GCST90199783	GCST90200420	0.0656856	0.0674
GCST90199783	GCST90200421	-0.000164762	0.0042
GCST90199783	GCST90200422	0.0098757	0.0129
GCST90199783	GCST90200423	0.0675741	0.0724
GCST90199783	GCST90200424	0.0266934	0.0413
GCST90199783	GCST90200425	0.097316	0.1051
GCST90199783	GCST90200426	-0.0126243	-0.0029
GCST90199783	GCST90200427	0.0415452	0.0483
GCST90199783	GCST90200428	-0.00144414	0.0064
GCST90199783	GCST90200429	0.037926	0.0389
GCST90199783	GCST90200430	-0.0879524	-0.0756
GCST90199783	GCST90200431	0.00702568	0.0231
GCST90199783	GCST90200432	0.122475	0.1273
GCST90199783	GCST90200433	0.00814577	0.0078
GCST90199783	GCST90200434	0.10144	0.0944
GCST90199783	GCST90200435	-0.130503	-0.1071
GCST90199783	GCST90200436	-0.0193326	-0.0086
GCST90199783	GCST90200437	-0.0234588	-0.0227
GCST90199783	GCST90200438	-0.0340841	-0.0486
GCST90199783	GCST90200439	0.0896071	0.1054
GCST90199783	GCST90200440	-0.023427	-0.0166
GCST90199783	GCST90200441	0.115227	0.1196
GCST90199783	GCST90200442	0.0193794	0.0319
GCST90199783	GCST90200443	0.211034	0.2137
GCST90199783	GCST90200444	0.0301598	0.0423
GCST90199783	GCST90200445	0.0112767	0.0146
GCST90199783	GCST90200446	0.0787023	0.0836
GCST90199783	GCST90200447	-0.0447773	-0.056
GCST90199783	GCST90200448	-0.0981837	-0.0852
GCST90199783	GCST90200449	0.00198091	-0.0073
GCST90199783	GCST90200450	0.0909768	0.1027
GCST90199783	GCST90200451	0.0651349	0.0738
GCST90199783	GCST90200452	0.13363	0.1368
GCST90199783	GCST90200453	0.0430698	0.0425
GCST90199783	GCST90200454	0.102426	0.1196
GCST90199783	GCST90200455	-0.0498878	-0.0401
GCST90199783	GCST90200456	0.0458823	0.0578
GCST90199783	GCST90200457	0.0214742	0.0253
GCST90199783	GCST90200458	0.181051	0.1779
GCST90199783	GCST90200459	0.0284133	0.0365
GCST90199783	GCST90200460	0.0561205	0.0544
GCST90199783	GCST90200461	0.122013	0.1331
GCST90199783	GCST90200462	0.061584	0.0589
GCST90199783	GCST90200463	0.0484723	0.0483
GCST90199783	GCST90200464	0.0564016	0.0635
GCST90199783	GCST90200465	0.0897506	0.0911
GCST90199783	GCST90200466	0.0985031	0.1026
GCST90199783	GCST90200467	0.0246965	0.0169
GCST90199783	GCST90200468	0.0631931	0.0624
GCST90199783	GCST90200469	0.0510495	0.0543
GCST90199783	GCST90200470	0.0628125	0.0774
GCST90199783	GCST90200471	0.110642	0.1117
GCST90199783	GCST90200472	0.0522744	0.059
GCST90199783	GCST90200473	0.0221072	0.0283
GCST90199783	GCST90200474	0.0497553	0.0558
GCST90199783	GCST90200475	0.0573722	0.0632
GCST90199783	GCST90200476	0.042456	0.0398
GCST90199783	GCST90200477	-0.124644	-0.1144
GCST90199783	GCST90200478	0.0538288	0.0538
GCST90199783	GCST90200479	0.0797506	0.075
GCST90199783	GCST90200480	0.0878887	0.0856
GCST90199783	GCST90200481	0.0111339	0.0349
GCST90199783	GCST90200482	0.107363	0.1036
GCST90199783	GCST90200483	0.114963	0.1203
GCST90199783	GCST90200484	0.0665265	0.0693
GCST90199783	GCST90200485	-0.0134727	-0.0089
GCST90199783	GCST90200486	0.0200891	0.0218
GCST90199783	GCST90200487	0.0228492	0.0232
GCST90199783	GCST90200488	-0.0409178	-0.0278
GCST90199783	GCST90200489	0.038974	0.0357
GCST90199783	GCST90200490	0.0179989	0.0217
GCST90199783	GCST90200491	0.167664	0.1793
GCST90199783	GCST90200492	0.0661111	0.0853
GCST90199783	GCST90200493	0.0438211	0.0407
GCST90199783	GCST90200494	0.0579998	0.0534
GCST90199783	GCST90200495	0.117541	0.128
GCST90199783	GCST90200496	0.0377413	0.0395
GCST90199783	GCST90200497	0.00867833	0.028
GCST90199783	GCST90200498	0.0172089	0.0188
GCST90199783	GCST90200499	0.0249139	0.0111
GCST90199783	GCST90200500	0.0392576	0.0429
GCST90199783	GCST90200501	0.0627662	0.0677
GCST90199783	GCST90200502	0.159728	0.174
GCST90199783	GCST90200503	0.068639	0.0688
GCST90199783	GCST90200504	0.00775298	-0.0025
GCST90199783	GCST90200505	0.0573567	0.0595
GCST90199783	GCST90200506	0.0319355	0.0266
GCST90199783	GCST90200507	0.110787	0.1163
GCST90199783	GCST90200508	-0.00241015	0.0075
GCST90199783	GCST90200509	0.104928	0.1081
GCST90199783	GCST90200510	0.0592669	0.0561
GCST90199783	GCST90200511	0.133778	0.1403
GCST90199783	GCST90200512	-0.0213031	-0.0043
GCST90199783	GCST90200513	0.0522519	0.0435
GCST90199783	GCST90200514	0.00759578	0.0004
GCST90199783	GCST90200515	0.00953265	0.0107
GCST90199783	GCST90200516	0.0122455	0.0237
GCST90199783	GCST90200517	0.205806	0.2074
GCST90199783	GCST90200518	0.00545384	0.0089
GCST90199783	GCST90200519	0.0615034	0.0662
GCST90199783	GCST90200520	0.05209	0.0528
GCST90199783	GCST90200521	0.0461058	0.0366
GCST90199783	GCST90200522	0.0683948	0.0708
GCST90199783	GCST90200523	0.0795479	0.0853
GCST90199783	GCST90200524	0.0249109	0.0203
GCST90199783	GCST90200525	0.00377473	0.0144
GCST90199783	GCST90200526	-0.0203731	-0.0076
GCST90199783	GCST90200527	0.0862137	0.1033
GCST90199783	GCST90200528	0.0369883	0.0371
GCST90199783	GCST90200529	0.0470153	0.0464
GCST90199783	GCST90200530	0.0281937	0.0401
GCST90199783	GCST90200531	0.194202	0.1984
GCST90199783	GCST90200532	-0.0128058	-0.0063
GCST90199783	GCST90200533	0.0434774	0.0446
GCST90199783	GCST90200534	-0.00984922	-0.0006
GCST90199783	GCST90200535	0.0462807	0.0467
GCST90199783	GCST90200536	0.0138613	0.0166
GCST90199783	GCST90200537	0.000948375	0.0034
GCST90199783	GCST90200538	0.11577	0.1125
GCST90199783	GCST90200539	0.049745	0.046
GCST90199783	GCST90200540	0.0109337	0.0257
GCST90199783	GCST90200541	0.0591239	0.0492
GCST90199783	GCST90200589	0.0970471	0.0899
GCST90199783	GCST90200590	0.0122593	0.0169
GCST90199783	GCST90200591	0.0331397	0.0415
GCST90199783	GCST90200592	0.0848933	0.0816
GCST90199783	GCST90200593	0.0807645	0.0825
GCST90199783	GCST90200594	0.0512972	0.0677
GCST90199783	GCST90200595	0.0278506	0.0299
GCST90199783	GCST90200596	-0.00444339	-0.0126
GCST90199783	GCST90200597	-0.0240323	-0.0113
GCST90199783	GCST90200598	0.184499	0.1962
GCST90199783	GCST90200599	0.113119	0.1086
GCST90199783	GCST90200600	0.00475867	0.018
GCST90199783	GCST90200601	-0.00365382	0.0161
GCST90199783	GCST90200602	-0.052693	-0.0502
GCST90199783	GCST90200603	0.00103755	0.035
GCST90199783	GCST90200604	0.115562	0.101
GCST90199783	GCST90200605	0.00439683	-0.0085
GCST90199783	GCST90200606	0.0522762	0.0598
GCST90199783	GCST90200607	0.0511338	0.0625
GCST90199783	GCST90200608	0.0658893	0.0737
GCST90199783	GCST90200609	-0.00562479	-0.0135
GCST90199783	GCST90200610	0.0807216	0.0892
GCST90199783	GCST90200611	0.0178697	0.0233
GCST90199783	GCST90200612	0.0234501	0.0213
GCST90199783	GCST90200613	0.00601039	0.0165
GCST90199783	GCST90200614	0.0534854	0.0555
GCST90199783	GCST90200615	0.0987993	0.1043
GCST90199783	GCST90200616	0.0976749	0.1044
GCST90199783	GCST90200617	0.00325801	0.0077
GCST90199783	GCST90200618	0.0360793	0.0428
GCST90199783	GCST90200619	-0.020046	-0.0175
GCST90199783	GCST90200620	-0.0173299	-0.0115
GCST90199783	GCST90200621	0.11493	0.1235
GCST90199783	GCST90200622	0.0101992	0.0128
GCST90199783	GCST90200623	0.0519768	0.0595
GCST90199783	GCST90200624	0.0792882	0.1008
GCST90199783	GCST90200625	0.070316	0.067
GCST90199783	GCST90200626	0.0359589	0.0348
GCST90199783	GCST90200627	-0.0112195	-0.0041
GCST90199783	GCST90200628	0.150616	0.1601
GCST90199783	GCST90200629	0.0466971	0.0526
GCST90199783	GCST90200630	0.012008	0.0156
GCST90199783	GCST90200631	0.0951542	0.0964
GCST90199783	GCST90200632	0.0685643	0.0724
GCST90199783	GCST90200633	0.0331482	0.0505
GCST90199783	GCST90200634	-0.0497759	-0.0386
GCST90199783	GCST90200635	0.02537	0.0274
GCST90199783	GCST90200636	0.0904785	0.1093
GCST90199783	GCST90200637	0.00528777	0.0104
GCST90199783	GCST90200638	-0.00347774	0.0025
GCST90199783	GCST90200639	0.0393017	0.0412
GCST90199783	GCST90200640	-0.0148608	-0.0036
GCST90199783	GCST90200641	-0.0152506	-0.0088
GCST90199783	GCST90200642	0.0404155	0.0364
GCST90199783	GCST90200643	0.0428641	0.0425
GCST90199783	GCST90200644	-0.0115491	0.008
GCST90199783	GCST90200645	0.0216243	0.0193
GCST90199783	GCST90200646	-0.00569365	0.0117
GCST90199783	GCST90200647	0.0795493	0.0916
GCST90199783	GCST90200648	-0.0642772	-0.0566
GCST90199783	GCST90200649	0.0277032	0.0338
GCST90199783	GCST90200650	0.0602199	0.0657
GCST90199783	GCST90200651	0.0617201	0.0693
GCST90199783	GCST90200652	0.0198303	0.0174
GCST90199783	GCST90200653	-0.0431042	-0.0343
GCST90199783	GCST90200654	0.0228725	0.0225
GCST90199783	GCST90200655	-0.0111912	-0.0104
GCST90199783	GCST90200656	0.127189	0.1351
GCST90199783	GCST90200657	0.0260317	0.0319
GCST90199783	GCST90200658	-0.0212237	-0.0119
GCST90199783	GCST90200659	0.0499869	0.0633
GCST90199783	GCST90200660	0.0491381	0.0534
GCST90199783	GCST90200661	-0.0633467	-0.0379
GCST90199783	GCST90200662	0.0757439	0.0746
GCST90199783	GCST90200663	0.0566972	0.048
GCST90199783	GCST90200664	0.0217317	0.0233
GCST90199783	GCST90200665	0.0163034	0.033
GCST90199783	GCST90200666	-0.0559526	-0.0412
GCST90199783	GCST90200667	0.0498514	0.053
GCST90199783	GCST90200668	0.057357	0.0609
GCST90199783	GCST90200669	0.0566184	0.0609
GCST90199783	GCST90200670	0.00824435	0.0195
GCST90199783	GCST90200671	-0.0238881	0.0014
GCST90199783	GCST90200672	0.034332	0.0473
GCST90199783	GCST90200673	-0.0615541	-0.0422
GCST90199783	GCST90200674	0.102881	0.1032
GCST90199783	GCST90200675	0.0922688	0.1102
GCST90199783	GCST90200676	0.0407716	0.0517
GCST90199783	GCST90200677	0.054123	0.0674
GCST90199783	GCST90200678	0.0145589	0.0288
GCST90199783	GCST90200679	0.101757	0.1112
GCST90199783	GCST90200680	0.00025321	-0.0079
GCST90199783	GCST90200681	-0.0639701	-0.0462
GCST90199783	GCST90200682	0.0812523	0.1014
GCST90199783	GCST90200683	0.0436371	0.0585
GCST90199783	GCST90200684	0.0639558	0.0798
GCST90199783	GCST90200685	-0.0314913	-0.0026
GCST90199783	GCST90200686	0.0319727	0.0374
GCST90199783	GCST90200687	0.118147	0.1319
GCST90199783	GCST90200688	0.0725488	0.0811
GCST90199783	GCST90200689	0.00904434	0.0215
GCST90199783	GCST90200690	-0.0278398	-0.0037
GCST90199783	GCST90200691	0.10532	0.1156
GCST90199783	GCST90200692	-0.0730087	-0.0466
GCST90199783	GCST90200693	-0.0648779	-0.0516
GCST90199783	GCST90200694	0.103775	0.1067
GCST90199783	GCST90200695	0.187284	0.2021
GCST90199783	GCST90200696	0.0387611	0.0448
GCST90199783	GCST90200697	-0.00388766	0.0129
GCST90199783	GCST90200698	0.00861104	0.0332
GCST90199783	GCST90200699	-0.0100766	0.0111
GCST90199783	GCST90200700	-0.0196147	-0.0135
GCST90199783	GCST90200701	0.0946471	0.1023
GCST90199783	GCST90200702	0.121303	0.1287
GCST90199783	GCST90200703	0.142874	0.1452
GCST90199783	GCST90200704	0.113823	0.1289
GCST90199783	GCST90200705	-0.00704455	0.001
GCST90199783	GCST90200706	0.093616	0.1022
GCST90199783	GCST90200707	0.145669	0.1542
GCST90199783	GCST90200708	-0.0355979	-0.0217
GCST90199783	GCST90200709	0.0213768	0.031
GCST90199783	GCST90200710	0.0498369	0.0586
GCST90199783	GCST90200711	0.118182	0.1248
GCST90199784	GCST90199622	0.0341761	0.042343
GCST90199784	GCST90199623	0.0335475	0.03742
GCST90199784	GCST90199624	0.0591724	0.076692
GCST90199784	GCST90199625	-0.0340898	-0.011131
GCST90199784	GCST90199626	-0.0575154	-0.043285
GCST90199784	GCST90199627	0.0161971	0.015287
GCST90199784	GCST90199628	0.00488928	0.028414
GCST90199784	GCST90199629	0.0202566	0.040866
GCST90199784	GCST90199630	0.0467264	0.066811
GCST90199784	GCST90199631	-0.0580178	-0.052183
GCST90199784	GCST90199632	0.00626108	0.0098186
GCST90199784	GCST90199633	-0.0254019	-0.003675
GCST90199784	GCST90199634	-0.117052	-0.089539
GCST90199784	GCST90199635	0.0696935	0.083604
GCST90199784	GCST90199636	-0.0491451	-0.021495
GCST90199784	GCST90199637	-0.0346221	-0.0066847
GCST90199784	GCST90199638	-0.023378	-0.0071308
GCST90199784	GCST90199639	0.0447459	0.071969
GCST90199784	GCST90199640	0.00308721	0.022847
GCST90199784	GCST90199641	-0.076907	-0.055292
GCST90199784	GCST90199642	-0.177696	-0.1462
GCST90199784	GCST90199643	-0.0798867	-0.062406
GCST90199784	GCST90199644	-0.011333	0.0062165
GCST90199784	GCST90199645	0.00936881	0.026545
GCST90199784	GCST90199646	0.0301912	0.053671
GCST90199784	GCST90199647	-0.0666152	-0.040391
GCST90199784	GCST90199648	0.00963813	0.022134
GCST90199784	GCST90199649	-0.0982158	-0.068782
GCST90199784	GCST90199650	-0.0592857	-0.019024
GCST90199784	GCST90199651	0.0100541	0.019868
GCST90199784	GCST90199652	0.0678279	0.07521
GCST90199784	GCST90199653	-0.16697	-0.14495
GCST90199784	GCST90199654	-0.035485	-0.0027897
GCST90199784	GCST90199655	-0.053907	-0.043739
GCST90199784	GCST90199656	-0.0503758	-0.014917
GCST90199784	GCST90199657	0.0917843	0.096679
GCST90199784	GCST90199658	0.0032829	0.014233
GCST90199784	GCST90199659	0.0101421	0.023852
GCST90199784	GCST90199660	-0.00529003	0.014324
GCST90199784	GCST90199661	-0.0295751	-0.01195
GCST90199784	GCST90199662	-0.102441	-0.088794
GCST90199784	GCST90199663	0.0522351	0.06406
GCST90199784	GCST90199664	-0.0178871	0.015502
GCST90199784	GCST90199665	0.100517	0.10173
GCST90199784	GCST90199666	-0.0723714	-0.060415
GCST90199784	GCST90199667	-0.0329635	-0.013951
GCST90199784	GCST90199668	-0.0410395	-0.015701
GCST90199784	GCST90199669	0.0127602	0.02253
GCST90199784	GCST90199670	0.0055447	0.013715
GCST90199784	GCST90199671	-0.0343099	-0.016507
GCST90199784	GCST90199672	0.0376534	0.055568
GCST90199784	GCST90199673	0.0322102	0.052857
GCST90199784	GCST90199674	-0.000504866	0.014036
GCST90199784	GCST90199675	-0.048658	-0.037981
GCST90199784	GCST90199676	-0.190496	-0.15855
GCST90199784	GCST90199677	-0.11191	-0.10127
GCST90199784	GCST90199678	0.0801616	0.088836
GCST90199784	GCST90199679	0.0221873	0.028223
GCST90199784	GCST90199680	0.0361889	0.045406
GCST90199784	GCST90199681	0.0507497	0.063157
GCST90199784	GCST90199682	0.0211115	0.037098
GCST90199784	GCST90199683	-0.00341629	0.010859
GCST90199784	GCST90199684	-0.0756149	-0.056881
GCST90199784	GCST90199685	-0.0139869	-0.012186
GCST90199784	GCST90199686	0.107578	0.11317
GCST90199784	GCST90199687	0.015377	0.04379
GCST90199784	GCST90199688	0.113191	0.12889
GCST90199784	GCST90199689	-0.0330245	-0.010258
GCST90199784	GCST90199690	0.0322928	0.040548
GCST90199784	GCST90199691	0.0261087	0.036442
GCST90199784	GCST90199692	-0.0590161	-0.045162
GCST90199784	GCST90199693	0.0140709	0.026353
GCST90199784	GCST90199694	-0.0197027	0.0034575
GCST90199784	GCST90199720	0.100799	0.11568
GCST90199784	GCST90199721	-0.0469753	-0.037832
GCST90199784	GCST90199722	0.105475	0.12236
GCST90199784	GCST90199723	-0.0098238	0.0039745
GCST90199784	GCST90199724	-0.0409291	-0.032108
GCST90199784	GCST90199725	0.0456359	0.068285
GCST90199784	GCST90199726	-0.0070509	0.012913
GCST90199784	GCST90199727	0.0438988	0.061577
GCST90199784	GCST90199728	-0.0779087	-0.058636
GCST90199784	GCST90199729	-0.0651614	-0.049113
GCST90199784	GCST90199730	-0.030303	-0.01305
GCST90199784	GCST90199731	-0.0925924	-0.081426
GCST90199784	GCST90199732	0.00263771	0.015192
GCST90199784	GCST90199733	-0.0530991	-0.035162
GCST90199784	GCST90199734	0.0029322	0.005354
GCST90199784	GCST90199735	0.00660817	0.026267
GCST90199784	GCST90199736	-0.122803	-0.095928
GCST90199784	GCST90199737	-0.0239531	-0.013332
GCST90199784	GCST90199738	0.0196827	0.017774
GCST90199784	GCST90199739	-0.0266186	-0.013629
GCST90199784	GCST90199740	0.0402494	0.059823
GCST90199784	GCST90199741	0.220014	0.22849
GCST90199784	GCST90199742	0.104285	0.1188
GCST90199784	GCST90199743	0.0373364	0.048241
GCST90199784	GCST90199744	-0.055307	-0.043055
GCST90199784	GCST90199745	-0.0799698	-0.05154
GCST90199784	GCST90199746	-0.045287	-0.014441
GCST90199784	GCST90199747	-0.111211	-0.089984
GCST90199784	GCST90199748	-0.0146544	-0.0068101
GCST90199784	GCST90199749	0.0736515	0.071424
GCST90199784	GCST90199750	0.0579481	0.078097
GCST90199784	GCST90199751	0.127919	0.14026
GCST90199784	GCST90199752	0.0210565	0.033151
GCST90199784	GCST90199753	0.0600608	0.074158
GCST90199784	GCST90199754	0.0339681	0.051549
GCST90199784	GCST90199755	0.0108921	0.020735
GCST90199784	GCST90199756	-0.0588624	-0.025688
GCST90199784	GCST90199757	-0.0476587	-0.032165
GCST90199784	GCST90199758	-0.0825495	-0.056552
GCST90199784	GCST90199759	-0.0204399	0.0016198
GCST90199784	GCST90199760	-0.00372625	0.027363
GCST90199784	GCST90199761	-0.0253536	-0.0095792
GCST90199784	GCST90199762	-0.0359393	-0.016703
GCST90199784	GCST90199763	0.00262577	0.030501
GCST90199784	GCST90199764	-0.0201297	0.0014593
GCST90199784	GCST90199765	0.00364732	0.021394
GCST90199784	GCST90199766	-0.0295933	-0.0074008
GCST90199784	GCST90199767	-0.0101601	0.0013034
GCST90199784	GCST90199768	0.0247704	0.047826
GCST90199784	GCST90199769	0.0149504	0.026332
GCST90199784	GCST90199785	0.0928517	0.10065
GCST90199784	GCST90199786	-0.103133	-0.079416
GCST90199784	GCST90199787	0.0183457	0.019333
GCST90199784	GCST90199788	-0.0194015	-0.0024838
GCST90199784	GCST90199789	-0.0296216	-0.020675
GCST90199784	GCST90199790	-0.130179	-0.10945
GCST90199784	GCST90199791	-0.0369399	-0.025741
GCST90199784	GCST90199792	-0.00381383	0.014273
GCST90199784	GCST90199793	0.0361924	0.055053
GCST90199784	GCST90199794	-8.57452e-05	0.013965
GCST90199784	GCST90200383	-0.0638343	-0.055353
GCST90199784	GCST90200384	0.066165	0.085094
GCST90199784	GCST90200385	0.00722141	0.012753
GCST90199784	GCST90200386	-0.0555737	-0.034706
GCST90199784	GCST90200387	-0.115458	-0.10787
GCST90199784	GCST90200388	-0.100159	-0.089245
GCST90199784	GCST90200389	-0.0452546	-0.026459
GCST90199784	GCST90200390	-0.0521387	-0.042919
GCST90199784	GCST90200391	0.0362248	0.056655
GCST90199784	GCST90200392	0.0344223	0.046639
GCST90199784	GCST90200393	0.0145271	0.019253
GCST90199784	GCST90200394	-0.0906481	-0.072748
GCST90199784	GCST90200395	0.0466702	0.054476
GCST90199784	GCST90200396	-0.0315002	-0.019184
GCST90199784	GCST90200397	-0.0880781	-0.076962
GCST90199784	GCST90200398	0.0136535	0.04826
GCST90199784	GCST90200399	-0.0443945	-0.028264
GCST90199784	GCST90200400	0.0834368	0.091074
GCST90199784	GCST90200401	0.0104453	0.02438
GCST90199784	GCST90200402	0.00423825	0.016235
GCST90199784	GCST90200403	0.0960475	0.10945
GCST90199784	GCST90200404	0.0478922	0.067564
GCST90199784	GCST90200405	-0.0863362	-0.061077
GCST90199784	GCST90200406	0.0541784	0.065246
GCST90199784	GCST90200407	0.00641391	0.016968
GCST90199784	GCST90200408	-0.1319	-0.10327
GCST90199784	GCST90200409	-0.0213882	-0.010769
GCST90199784	GCST90200410	-0.00407978	0.01137
GCST90199784	GCST90200411	-0.0432181	-0.021298
GCST90199784	GCST90200412	-0.404515	-0.36244
GCST90199784	GCST90200413	0.0343267	0.05179
GCST90199784	GCST90200414	-0.0760617	-0.062372
GCST90199784	GCST90200415	0.142398	0.1439
GCST90199784	GCST90200416	0.0073978	0.023797
GCST90199784	GCST90200417	0.0253607	0.037762
GCST90199784	GCST90200418	-0.0195356	-0.011796
GCST90199784	GCST90200419	0.197845	0.20471
GCST90199784	GCST90200420	0.137286	0.14278
GCST90199784	GCST90200421	-0.00584499	0.0033317
GCST90199784	GCST90200422	0.107981	0.10829
GCST90199784	GCST90200423	0.133497	0.13955
GCST90199784	GCST90200424	-0.000927355	0.011747
GCST90199784	GCST90200425	0.104076	0.10372
GCST90199784	GCST90200426	-0.0173629	-0.0098578
GCST90199784	GCST90200427	-0.077196	-0.060863
GCST90199784	GCST90200428	-0.0250432	-0.015531
GCST90199784	GCST90200429	0.0355857	0.036563
GCST90199784	GCST90200430	-0.208053	-0.17636
GCST90199784	GCST90200431	0.00254007	0.013013
GCST90199784	GCST90200432	0.128869	0.13481
GCST90199784	GCST90200433	0.00174884	0.016619
GCST90199784	GCST90200434	0.0536171	0.053606
GCST90199784	GCST90200435	-0.161068	-0.13332
GCST90199784	GCST90200436	-0.0796929	-0.046008
GCST90199784	GCST90200437	-0.0228912	-0.00066891
GCST90199784	GCST90200438	-0.144284	-0.13246
GCST90199784	GCST90200439	0.00170728	0.0094835
GCST90199784	GCST90200440	-0.117941	-0.097316
GCST90199784	GCST90200441	-0.038047	-0.01149
GCST90199784	GCST90200442	-0.0642385	-0.046692
GCST90199784	GCST90200443	0.0305407	0.037807
GCST90199784	GCST90200444	-0.00687771	0.0067734
GCST90199784	GCST90200445	-0.00962503	0.00060883
GCST90199784	GCST90200446	-0.00778467	0.007298
GCST90199784	GCST90200447	-0.0347437	-0.022592
GCST90199784	GCST90200448	-0.185193	-0.17648
GCST90199784	GCST90200449	-0.00452872	0.01479
GCST90199784	GCST90200450	-0.0502141	-0.031866
GCST90199784	GCST90200451	-0.0136121	-0.0055149
GCST90199784	GCST90200452	0.15347	0.16092
GCST90199784	GCST90200453	-0.0461775	-0.03167
GCST90199784	GCST90200454	-0.00790466	0.019062
GCST90199784	GCST90200455	-0.189938	-0.1623
GCST90199784	GCST90200456	0.0186874	0.044094
GCST90199784	GCST90200457	-0.0435368	-0.038723
GCST90199784	GCST90200458	0.11261	0.12135
GCST90199784	GCST90200459	-0.0578999	-0.045389
GCST90199784	GCST90200460	0.0449065	0.056211
GCST90199784	GCST90200461	-0.0522239	-0.035308
GCST90199784	GCST90200462	0.0262532	0.030911
GCST90199784	GCST90200463	0.016369	0.025147
GCST90199784	GCST90200464	0.0104767	0.0096774
GCST90199784	GCST90200465	0.0295935	0.035702
GCST90199784	GCST90200466	-0.0423541	-0.033675
GCST90199784	GCST90200467	-0.0383268	-0.025777
GCST90199784	GCST90200468	0.0433477	0.028575
GCST90199784	GCST90200469	0.00909065	0.010803
GCST90199784	GCST90200470	0.000629211	0.025658
GCST90199784	GCST90200471	-0.020609	-0.011963
GCST90199784	GCST90200472	0.0676083	0.078783
GCST90199784	GCST90200473	-0.0478007	-0.031087
GCST90199784	GCST90200474	-0.0197506	-0.005815
GCST90199784	GCST90200475	0.0449055	0.036301
GCST90199784	GCST90200476	0.0463108	0.060338
GCST90199784	GCST90200477	-0.050985	-0.039228
GCST90199784	GCST90200478	0.0191561	0.036475
GCST90199784	GCST90200479	0.0407131	0.04534
GCST90199784	GCST90200480	0.014652	0.036632
GCST90199784	GCST90200481	-0.0566794	-0.034273
GCST90199784	GCST90200482	0.0384381	0.04713
GCST90199784	GCST90200483	0.0932667	0.10731
GCST90199784	GCST90200484	0.0241654	0.04448
GCST90199784	GCST90200485	-0.0357584	-0.016454
GCST90199784	GCST90200486	0.0126737	0.046577
GCST90199784	GCST90200487	-0.00679924	0.0027776
GCST90199784	GCST90200488	-0.0646697	-0.045238
GCST90199784	GCST90200489	-0.0380947	-0.017113
GCST90199784	GCST90200490	0.0434092	0.057616
GCST90199784	GCST90200491	0.0205255	0.035773
GCST90199784	GCST90200492	0.00727083	0.021889
GCST90199784	GCST90200493	0.0531916	0.071214
GCST90199784	GCST90200494	0.00719674	0.01797
GCST90199784	GCST90200495	0.0393815	0.044745
GCST90199784	GCST90200496	-0.0193402	0.004608
GCST90199784	GCST90200497	-0.00954836	0.0083496
GCST90199784	GCST90200498	0.0297027	0.042718
GCST90199784	GCST90200499	-0.0077296	-0.0038612
GCST90199784	GCST90200500	0.029648	0.047865
GCST90199784	GCST90200501	0.00989183	0.01075
GCST90199784	GCST90200502	0.117751	0.13292
GCST90199784	GCST90200503	0.0377798	0.060551
GCST90199784	GCST90200504	-0.0314112	-0.015691
GCST90199784	GCST90200505	0.0111845	0.029798
GCST90199784	GCST90200506	0.0165565	0.020376
GCST90199784	GCST90200507	-0.0037703	0.0093896
GCST90199784	GCST90200508	0.0145872	0.026054
GCST90199784	GCST90200509	0.0562481	0.048663
GCST90199784	GCST90200510	0.0101455	0.016945
GCST90199784	GCST90200511	0.0590646	0.074653
GCST90199784	GCST90200512	-0.0891118	-0.064113
GCST90199784	GCST90200513	0.0282593	0.040679
GCST90199784	GCST90200514	0.0249584	0.041813
GCST90199784	GCST90200515	-0.0169532	-0.0078851
GCST90199784	GCST90200516	-0.0243901	-0.0030096
GCST90199784	GCST90200517	0.060567	0.087365
GCST90199784	GCST90200518	0.00609794	0.016681
GCST90199784	GCST90200519	0.0594057	0.082502
GCST90199784	GCST90200520	0.0353882	0.040272
GCST90199784	GCST90200521	0.0203941	0.02568
GCST90199784	GCST90200522	0.00875207	0.020177
GCST90199784	GCST90200523	-0.00756188	0.0016076
GCST90199784	GCST90200524	0.00127421	0.015131
GCST90199784	GCST90200525	-0.0178707	-0.0044193
GCST90199784	GCST90200526	-0.0926556	-0.072718
GCST90199784	GCST90200527	0.0187307	0.034186
GCST90199784	GCST90200528	0.00509163	0.0059259
GCST90199784	GCST90200529	-0.00485178	0.012683
GCST90199784	GCST90200530	0.0261358	0.04304
GCST90199784	GCST90200531	0.0194797	0.028359
GCST90199784	GCST90200532	-0.0153332	0.0024706
GCST90199784	GCST90200533	-0.00509148	0.002862
GCST90199784	GCST90200534	-0.00633625	0.015576
GCST90199784	GCST90200535	-0.0143035	0.0053602
GCST90199784	GCST90200536	0.0183299	0.025864
GCST90199784	GCST90200537	-0.088975	-0.0597
GCST90199784	GCST90200538	0.0251094	0.033898
GCST90199784	GCST90200539	0.0169084	0.016915
GCST90199784	GCST90200540	-0.0561427	-0.034268
GCST90199784	GCST90200541	-0.027347	-0.014586
GCST90199784	GCST90200589	0.0417366	0.043613
GCST90199784	GCST90200590	-0.105585	-0.079668
GCST90199784	GCST90200591	0.00589723	0.019035
GCST90199784	GCST90200592	0.0489848	0.058387
GCST90199784	GCST90200593	0.0076222	0.016938
GCST90199784	GCST90200594	-0.0815144	-0.046546
GCST90199784	GCST90200595	-0.0113573	-0.0091564
GCST90199784	GCST90200596	0.0270127	0.031039
GCST90199784	GCST90200597	-0.0688474	-0.04698
GCST90199784	GCST90200598	0.00236129	0.017288
GCST90199784	GCST90200599	0.134793	0.14422
GCST90199784	GCST90200600	-0.0484251	-0.033478
GCST90199784	GCST90200601	-0.147737	-0.11641
GCST90199784	GCST90200602	-0.155915	-0.12483
GCST90199784	GCST90200603	-0.0745695	-0.035745
GCST90199784	GCST90200604	0.014089	0.023103
GCST90199784	GCST90200605	-0.0478062	-0.035447
GCST90199784	GCST90200606	0.0642748	0.047814
GCST90199784	GCST90200607	0.0222192	0.037137
GCST90199784	GCST90200608	0.0028526	0.024337
GCST90199784	GCST90200609	-0.0216663	-0.02029
GCST90199784	GCST90200610	0.0255488	0.040509
GCST90199784	GCST90200611	-0.0385149	-0.030799
GCST90199784	GCST90200612	0.0435788	0.060033
GCST90199784	GCST90200613	0.0122761	0.029409
GCST90199784	GCST90200614	0.0405554	0.056184
GCST90199784	GCST90200615	0.0534998	0.067568
GCST90199784	GCST90200616	0.00444239	0.018612
GCST90199784	GCST90200617	-0.0353113	-0.020608
GCST90199784	GCST90200618	0.0312316	0.038153
GCST90199784	GCST90200619	-0.174417	-0.14963
GCST90199784	GCST90200620	-0.0728125	-0.062346
GCST90199784	GCST90200621	0.0909627	0.10447
GCST90199784	GCST90200622	0.0327455	0.048393
GCST90199784	GCST90200623	-0.0228874	-0.014814
GCST90199784	GCST90200624	-0.00652961	0.026054
GCST90199784	GCST90200625	0.0337357	0.04762
GCST90199784	GCST90200626	-0.0395679	-0.026723
GCST90199784	GCST90200627	0.00592129	0.015636
GCST90199784	GCST90200628	0.0648308	0.10195
GCST90199784	GCST90200629	-0.0703033	-0.046308
GCST90199784	GCST90200630	-0.0511199	-0.027787
GCST90199784	GCST90200631	-0.0361556	-0.032386
GCST90199784	GCST90200632	-0.0204083	-0.008146
GCST90199784	GCST90200633	-0.0709337	-0.04356
GCST90199784	GCST90200634	-0.104425	-0.090939
GCST90199784	GCST90200635	0.00743391	0.036721
GCST90199784	GCST90200636	-0.0067929	0.016404
GCST90199784	GCST90200637	0.0246165	0.041587
GCST90199784	GCST90200638	-0.00199226	0.018144
GCST90199784	GCST90200639	-0.003101	0.0001485
GCST90199784	GCST90200640	-0.0724127	-0.060005
GCST90199784	GCST90200641	-0.0572755	-0.047267
GCST90199784	GCST90200642	-0.0037597	-0.0013716
GCST90199784	GCST90200643	0.0119874	0.029819
GCST90199784	GCST90200644	-0.0960198	-0.062231
GCST90199784	GCST90200645	0.0012833	0.016497
GCST90199784	GCST90200646	-0.137715	-0.10938
GCST90199784	GCST90200647	0.0619285	0.062612
GCST90199784	GCST90200648	-0.093787	-0.059671
GCST90199784	GCST90200649	-0.157931	-0.13464
GCST90199784	GCST90200650	0.00736881	0.037993
GCST90199784	GCST90200651	-0.0281944	-0.01185
GCST90199784	GCST90200652	0.0108543	0.020348
GCST90199784	GCST90200653	-0.0245396	-0.0039306
GCST90199784	GCST90200654	0.0128664	0.016229
GCST90199784	GCST90200655	0.0224564	0.021219
GCST90199784	GCST90200656	-0.0317272	-0.010494
GCST90199784	GCST90200657	-0.0120755	-0.0025396
GCST90199784	GCST90200658	0.021987	0.03443
GCST90199784	GCST90200659	0.0336426	0.044959
GCST90199784	GCST90200660	0.0355502	0.051654
GCST90199784	GCST90200661	-0.0255637	-0.0040081
GCST90199784	GCST90200662	0.101943	0.1112
GCST90199784	GCST90200663	0.0321721	0.044047
GCST90199784	GCST90200664	-0.0100659	-0.0073714
GCST90199784	GCST90200665	-0.101581	-0.076726
GCST90199784	GCST90200666	-0.138497	-0.1057
GCST90199784	GCST90200667	0.0345545	0.038474
GCST90199784	GCST90200668	0.0290728	0.044954
GCST90199784	GCST90200669	-0.0430198	-0.026144
GCST90199784	GCST90200670	-0.0320481	-0.023519
GCST90199784	GCST90200671	-0.153124	-0.12616
GCST90199784	GCST90200672	-0.00885319	0.0038
GCST90199784	GCST90200673	-0.173772	-0.13947
GCST90199784	GCST90200674	0.0114252	0.02598
GCST90199784	GCST90200675	-0.115723	-0.080596
GCST90199784	GCST90200676	-0.0338186	-0.0066508
GCST90199784	GCST90200677	-0.127459	-0.094258
GCST90199784	GCST90200678	-0.0338399	-0.01116
GCST90199784	GCST90200679	-0.00200625	0.02069
GCST90199784	GCST90200680	-0.013391	-0.0024425
GCST90199784	GCST90200681	-0.0717035	-0.046573
GCST90199784	GCST90200682	0.0166598	0.024756
GCST90199784	GCST90200683	-0.0842464	-0.061841
GCST90199784	GCST90200684	0.0503208	0.052873
GCST90199784	GCST90200685	-0.104801	-0.073902
GCST90199784	GCST90200686	-0.0106817	-0.00371
GCST90199784	GCST90200687	0.0243488	0.047365
GCST90199784	GCST90200688	0.0068651	0.028004
GCST90199784	GCST90200689	-0.00067185	0.0212
GCST90199784	GCST90200690	-0.0729131	-0.048917
GCST90199784	GCST90200691	0.0671982	0.069501
GCST90199784	GCST90200692	-0.125639	-0.096731
GCST90199784	GCST90200693	-0.111158	-0.087444
GCST90199784	GCST90200694	0.108444	0.10181
GCST90199784	GCST90200695	0.0736661	0.069668
GCST90199784	GCST90200696	0.00503562	0.022207
GCST90199784	GCST90200697	-0.0216444	0.0045011
GCST90199784	GCST90200698	-0.0154807	0.0087104
GCST90199784	GCST90200699	-0.0766012	-0.060217
GCST90199784	GCST90200700	-0.0255105	-0.0091741
GCST90199784	GCST90200701	0.0223945	0.033592
GCST90199784	GCST90200702	0.0272135	0.038131
GCST90199784	GCST90200703	0.0284708	0.040801
GCST90199784	GCST90200704	0.0368797	0.054507
GCST90199784	GCST90200705	-0.0662907	-0.050967
GCST90199784	GCST90200706	0.0273071	0.036856
GCST90199784	GCST90200707	0.216952	0.21984
GCST90199784	GCST90200708	-0.07289	-0.044479
GCST90199784	GCST90200709	-0.0412584	-0.021087
GCST90199784	GCST90200710	0.0305042	0.046722
GCST90199784	GCST90200711	-0.00498467	0.015698
GCST90199785	GCST90199622	0.0938812	0.087442
GCST90199785	GCST90199623	-0.0126133	0.0018582
GCST90199785	GCST90199624	0.163197	0.16311
GCST90199785	GCST90199625	0.402568	0.40219
GCST90199785	GCST90199626	0.286642	0.28832
GCST90199785	GCST90199627	0.200177	0.19999
GCST90199785	GCST90199628	0.164131	0.16119
GCST90199785	GCST90199629	0.0387481	0.048467
GCST90199785	GCST90199630	0.146414	0.14659
GCST90199785	GCST90199631	0.0931138	0.096241
GCST90199785	GCST90199632	0.085768	0.083225
GCST90199785	GCST90199633	0.0405092	0.047003
GCST90199785	GCST90199634	0.0939237	0.10893
GCST90199785	GCST90199635	0.146453	0.14912
GCST90199785	GCST90199636	0.0890861	0.091694
GCST90199785	GCST90199637	0.209355	0.21215
GCST90199785	GCST90199638	0.154189	0.16176
GCST90199785	GCST90199639	0.0804085	0.081821
GCST90199785	GCST90199640	0.235032	0.2377
GCST90199785	GCST90199641	0.0618411	0.067207
GCST90199785	GCST90199642	-0.074094	-0.061734
GCST90199785	GCST90199643	0.0941205	0.090286
GCST90199785	GCST90199644	0.02067	0.025279
GCST90199785	GCST90199645	0.0955972	0.097238
GCST90199785	GCST90199646	0.163424	0.16144
GCST90199785	GCST90199647	0.00441805	0.0063244
GCST90199785	GCST90199648	-0.0255517	-0.018146
GCST90199785	GCST90199649	-0.0790999	-0.076039
GCST90199785	GCST90199650	0.172242	0.17462
GCST90199785	GCST90199651	-0.140043	-0.14083
GCST90199785	GCST90199652	-0.0732854	-0.048615
GCST90199785	GCST90199653	0.0353339	0.02472
GCST90199785	GCST90199654	0.0584054	0.057109
GCST90199785	GCST90199655	0.0550672	0.055209
GCST90199785	GCST90199656	0.160888	0.16238
GCST90199785	GCST90199657	-0.066785	-0.064938
GCST90199785	GCST90199658	0.0499285	0.044024
GCST90199785	GCST90199659	-0.07017	-0.068148
GCST90199785	GCST90199660	0.0772183	0.086557
GCST90199785	GCST90199661	0.0926123	0.090046
GCST90199785	GCST90199662	0.161171	0.16139
GCST90199785	GCST90199663	0.292126	0.28632
GCST90199785	GCST90199664	0.181891	0.19045
GCST90199785	GCST90199665	0.144846	0.13774
GCST90199785	GCST90199666	-0.21499	-0.21241
GCST90199785	GCST90199667	0.089715	0.09983
GCST90199785	GCST90199668	-0.249717	-0.23288
GCST90199785	GCST90199669	-0.214899	-0.20803
GCST90199785	GCST90199670	0.0491346	0.042664
GCST90199785	GCST90199671	-0.00589701	0.0045691
GCST90199785	GCST90199672	0.137085	0.14553
GCST90199785	GCST90199673	-0.0240803	-0.010286
GCST90199785	GCST90199674	-0.249089	-0.23365
GCST90199785	GCST90199675	-0.0771891	-0.076053
GCST90199785	GCST90199676	-0.0823426	-0.08375
GCST90199785	GCST90199677	-0.0936342	-0.091731
GCST90199785	GCST90199678	0.104123	0.10369
GCST90199785	GCST90199679	0.0573278	0.043782
GCST90199785	GCST90199680	-0.153768	-0.14679
GCST90199785	GCST90199681	0.108749	0.11178
GCST90199785	GCST90199682	0.197589	0.19717
GCST90199785	GCST90199683	0.167987	0.16809
GCST90199785	GCST90199684	-0.081593	-0.079958
GCST90199785	GCST90199685	-0.0345438	-0.027698
GCST90199785	GCST90199686	0.115841	0.11824
GCST90199785	GCST90199687	0.107908	0.11052
GCST90199785	GCST90199688	0.0713512	0.083998
GCST90199785	GCST90199689	0.132175	0.12714
GCST90199785	GCST90199690	0.054879	0.058149
GCST90199785	GCST90199691	0.180958	0.19278
GCST90199785	GCST90199692	0.0399709	0.03296
GCST90199785	GCST90199693	-0.250844	-0.23661
GCST90199785	GCST90199694	0.024483	0.032927
GCST90199785	GCST90199720	-0.208173	-0.1957
GCST90199785	GCST90199721	-0.185303	-0.18139
GCST90199785	GCST90199722	-0.204136	-0.1885
GCST90199785	GCST90199723	-0.244015	-0.23577
GCST90199785	GCST90199724	0.19648	0.19186
GCST90199785	GCST90199725	0.042772	0.044805
GCST90199785	GCST90199726	0.104076	0.1138
GCST90199785	GCST90199727	0.0583772	0.067763
GCST90199785	GCST90199728	-0.234703	-0.22645
GCST90199785	GCST90199729	0.0412749	0.027852
GCST90199785	GCST90199730	-0.194732	-0.19312
GCST90199785	GCST90199731	-0.260114	-0.24764
GCST90199785	GCST90199732	0.0518692	0.049184
GCST90199785	GCST90199733	0.0523071	0.050709
GCST90199785	GCST90199734	0.00894754	0.022349
GCST90199785	GCST90199735	0.108744	0.11857
GCST90199785	GCST90199736	-0.0300288	-0.018897
GCST90199785	GCST90199737	0.161723	0.15669
GCST90199785	GCST90199738	0.0416367	0.034872
GCST90199785	GCST90199739	-0.0530498	-0.059826
GCST90199785	GCST90199740	0.14089	0.15013
GCST90199785	GCST90199741	0.280787	0.27634
GCST90199785	GCST90199742	0.169504	0.16991
GCST90199785	GCST90199743	-0.0766214	-0.073033
GCST90199785	GCST90199744	-0.23534	-0.21646
GCST90199785	GCST90199745	0.0192336	0.023034
GCST90199785	GCST90199746	0.0832282	0.098787
GCST90199785	GCST90199747	0.300821	0.30905
GCST90199785	GCST90199748	-0.203983	-0.18992
GCST90199785	GCST90199749	0.099451	0.09353
GCST90199785	GCST90199750	-0.221704	-0.20807
GCST90199785	GCST90199751	0.29771	0.30538
GCST90199785	GCST90199752	-0.0104845	0.0031542
GCST90199785	GCST90199753	0.152508	0.158
GCST90199785	GCST90199754	0.0682217	0.076709
GCST90199785	GCST90199755	0.0547988	0.060701
GCST90199785	GCST90199756	0.00669485	0.012411
GCST90199785	GCST90199757	0.0657525	0.065789
GCST90199785	GCST90199758	-0.0565144	-0.039185
GCST90199785	GCST90199759	-0.00736766	-0.0071658
GCST90199785	GCST90199760	0.0795621	0.088321
GCST90199785	GCST90199761	0.000936299	0.010637
GCST90199785	GCST90199762	-0.0118258	0.0023663
GCST90199785	GCST90199763	0.0544078	0.056798
GCST90199785	GCST90199764	-0.0947515	-0.082543
GCST90199785	GCST90199765	0.158303	0.15041
GCST90199785	GCST90199766	0.0126214	0.01841
GCST90199785	GCST90199767	-0.00874219	-0.0019842
GCST90199785	GCST90199768	0.180599	0.18581
GCST90199785	GCST90199769	-0.193079	-0.17785
GCST90199785	GCST90199786	0.106134	0.10537
GCST90199785	GCST90199787	0.109349	0.10825
GCST90199785	GCST90199788	-0.0812942	-0.057104
GCST90199785	GCST90199789	0.0644949	0.058894
GCST90199785	GCST90199790	-0.0603341	-0.0439
GCST90199785	GCST90199791	-0.055353	-0.048945
GCST90199785	GCST90199792	0.155208	0.14331
GCST90199785	GCST90199793	0.16621	0.16409
GCST90199785	GCST90199794	0.17059	0.17362
GCST90199785	GCST90200383	0.192439	0.20312
GCST90199785	GCST90200384	0.0206114	0.026863
GCST90199785	GCST90200385	-0.0767337	-0.058575
GCST90199785	GCST90200386	0.0382165	0.037455
GCST90199785	GCST90200387	0.0845782	0.08093
GCST90199785	GCST90200388	-0.2897	-0.2734
GCST90199785	GCST90200389	0.226015	0.23133
GCST90199785	GCST90200390	-0.192295	-0.18778
GCST90199785	GCST90200391	0.22882	0.24011
GCST90199785	GCST90200392	0.165324	0.16201
GCST90199785	GCST90200393	0.0954762	0.09559
GCST90199785	GCST90200394	-0.0819903	-0.0801
GCST90199785	GCST90200395	-0.0148259	-0.002152
GCST90199785	GCST90200396	0.218721	0.22643
GCST90199785	GCST90200397	-0.241014	-0.23402
GCST90199785	GCST90200398	0.0127918	0.017117
GCST90199785	GCST90200399	0.233	0.23921
GCST90199785	GCST90200400	-0.146638	-0.12885
GCST90199785	GCST90200401	0.115321	0.10765
GCST90199785	GCST90200402	0.118787	0.13464
GCST90199785	GCST90200403	0.090044	0.096862
GCST90199785	GCST90200404	0.172837	0.18188
GCST90199785	GCST90200405	0.102014	0.11231
GCST90199785	GCST90200406	-0.028795	-0.027008
GCST90199785	GCST90200407	-0.191796	-0.18735
GCST90199785	GCST90200408	-0.0706653	-0.070168
GCST90199785	GCST90200409	-0.0345858	-0.032407
GCST90199785	GCST90200410	-0.0193917	-0.02209
GCST90199785	GCST90200411	0.17234	0.18483
GCST90199785	GCST90200412	-0.0959292	-0.084558
GCST90199785	GCST90200413	0.0218205	0.015021
GCST90199785	GCST90200414	-0.189038	-0.18782
GCST90199785	GCST90200415	0.172388	0.16918
GCST90199785	GCST90200416	0.0172752	0.017832
GCST90199785	GCST90200417	0.274345	0.27975
GCST90199785	GCST90200418	0.064993	0.062521
GCST90199785	GCST90200419	0.0476979	0.062549
GCST90199785	GCST90200420	0.0459908	0.058339
GCST90199785	GCST90200421	-0.00996841	-0.016564
GCST90199785	GCST90200422	-0.0189222	-0.01723
GCST90199785	GCST90200423	-0.034266	-0.01691
GCST90199785	GCST90200424	0.143616	0.1457
GCST90199785	GCST90200425	0.0702594	0.065682
GCST90199785	GCST90200426	0.0435009	0.041936
GCST90199785	GCST90200427	0.165939	0.17573
GCST90199785	GCST90200428	0.0184369	0.015809
GCST90199785	GCST90200429	-0.0228428	-0.010059
GCST90199785	GCST90200430	-0.0872385	-0.071267
GCST90199785	GCST90200431	0.0637403	0.076734
GCST90199785	GCST90200432	0.140508	0.15033
GCST90199785	GCST90200433	0.175887	0.17771
GCST90199785	GCST90200434	0.139719	0.1412
GCST90199785	GCST90200435	-0.236539	-0.21508
GCST90199785	GCST90200436	0.0298107	0.033164
GCST90199785	GCST90200437	0.0293651	0.017654
GCST90199785	GCST90200438	-0.125159	-0.12971
GCST90199785	GCST90200439	0.0277926	0.031083
GCST90199785	GCST90200440	-0.0414691	-0.042852
GCST90199785	GCST90200441	0.17792	0.1731
GCST90199785	GCST90200442	0.254965	0.25469
GCST90199785	GCST90200443	0.0167679	0.032136
GCST90199785	GCST90200444	-0.00176415	0.0076156
GCST90199785	GCST90200445	0.0955396	0.090853
GCST90199785	GCST90200446	-0.0628835	-0.048733
GCST90199785	GCST90200447	0.0348913	0.033646
GCST90199785	GCST90200448	-0.138124	-0.13589
GCST90199785	GCST90200449	0.0316566	0.033133
GCST90199785	GCST90200450	0.0144548	0.029275
GCST90199785	GCST90200451	-0.126573	-0.12072
GCST90199785	GCST90200452	0.195961	0.19654
GCST90199785	GCST90200453	-0.0071244	-0.013039
GCST90199785	GCST90200454	0.206689	0.21005
GCST90199785	GCST90200455	-0.0244712	-0.030189
GCST90199785	GCST90200456	-0.0840432	-0.061589
GCST90199785	GCST90200457	-0.171626	-0.16624
GCST90199785	GCST90200458	0.128527	0.12424
GCST90199785	GCST90200459	-0.194852	-0.18842
GCST90199785	GCST90200460	-0.0838171	-0.071594
GCST90199785	GCST90200461	0.053348	0.063519
GCST90199785	GCST90200462	0.0853698	0.066708
GCST90199785	GCST90200463	-0.1105	-0.11263
GCST90199785	GCST90200464	0.0446811	0.036603
GCST90199785	GCST90200465	0.193119	0.20462
GCST90199785	GCST90200466	0.0217646	0.014763
GCST90199785	GCST90200467	0.0346932	0.037195
GCST90199785	GCST90200468	0.0706704	0.062646
GCST90199785	GCST90200469	0.0701869	0.062525
GCST90199785	GCST90200470	-0.0450195	-0.034172
GCST90199785	GCST90200471	0.0137595	0.02858
GCST90199785	GCST90200472	0.093365	0.093785
GCST90199785	GCST90200473	-0.0416542	-0.03688
GCST90199785	GCST90200474	-0.0437038	-0.042766
GCST90199785	GCST90200475	0.06716	0.06346
GCST90199785	GCST90200476	0.0869445	0.091551
GCST90199785	GCST90200477	-0.0350731	-0.040941
GCST90199785	GCST90200478	0.198718	0.20102
GCST90199785	GCST90200479	-0.0010599	0.00033069
GCST90199785	GCST90200480	0.153853	0.16731
GCST90199785	GCST90200481	-0.0387776	-0.026178
GCST90199785	GCST90200482	0.218858	0.21107
GCST90199785	GCST90200483	0.181057	0.17672
GCST90199785	GCST90200484	0.113336	0.12384
GCST90199785	GCST90200485	0.0309831	0.030413
GCST90199785	GCST90200486	0.0434159	0.047425
GCST90199785	GCST90200487	-0.108374	-0.10067
GCST90199785	GCST90200488	-0.0185321	-0.019353
GCST90199785	GCST90200489	0.200156	0.19665
GCST90199785	GCST90200490	-0.0506152	-0.055407
GCST90199785	GCST90200491	-0.015472	-0.012929
GCST90199785	GCST90200492	0.205992	0.21221
GCST90199785	GCST90200493	0.078302	0.080115
GCST90199785	GCST90200494	0.234068	0.22848
GCST90199785	GCST90200495	0.0137451	0.0043103
GCST90199785	GCST90200496	0.225105	0.22425
GCST90199785	GCST90200497	0.0200087	0.026443
GCST90199785	GCST90200498	0.171878	0.1635
GCST90199785	GCST90200499	0.170031	0.16158
GCST90199785	GCST90200500	0.116976	0.12129
GCST90199785	GCST90200501	0.197516	0.19507
GCST90199785	GCST90200502	0.151486	0.14817
GCST90199785	GCST90200503	0.0978236	0.09751
GCST90199785	GCST90200504	0.0508697	0.037289
GCST90199785	GCST90200505	0.120624	0.12225
GCST90199785	GCST90200506	0.0923352	0.073727
GCST90199785	GCST90200507	0.113263	0.12735
GCST90199785	GCST90200508	0.171718	0.16162
GCST90199785	GCST90200509	0.0939985	0.090507
GCST90199785	GCST90200510	0.199009	0.2026
GCST90199785	GCST90200511	0.213081	0.22239
GCST90199785	GCST90200512	-0.105458	-0.09892
GCST90199785	GCST90200513	0.135302	0.13793
GCST90199785	GCST90200514	0.00182413	-0.0045654
GCST90199785	GCST90200515	-0.0219107	-0.0039651
GCST90199785	GCST90200516	0.0493678	0.051219
GCST90199785	GCST90200517	0.0755872	0.079022
GCST90199785	GCST90200518	-0.145985	-0.13954
GCST90199785	GCST90200519	0.159169	0.17148
GCST90199785	GCST90200520	0.0660288	0.061335
GCST90199785	GCST90200521	0.135267	0.13377
GCST90199785	GCST90200522	0.0196088	0.029189
GCST90199785	GCST90200523	-0.0094816	0.0030894
GCST90199785	GCST90200524	0.201016	0.20245
GCST90199785	GCST90200525	0.026627	0.029584
GCST90199785	GCST90200526	-0.0546233	-0.041955
GCST90199785	GCST90200527	0.0424739	0.04329
GCST90199785	GCST90200528	-0.00155541	-0.0062788
GCST90199785	GCST90200529	-0.108114	-0.10844
GCST90199785	GCST90200530	-0.182853	-0.17455
GCST90199785	GCST90200531	0.0292174	0.033446
GCST90199785	GCST90200532	-0.0732177	-0.070202
GCST90199785	GCST90200533	-0.106275	-0.10132
GCST90199785	GCST90200534	-0.106319	-0.10795
GCST90199785	GCST90200535	0.234813	0.21999
GCST90199785	GCST90200536	0.0797629	0.071893
GCST90199785	GCST90200537	-0.0249445	-0.026717
GCST90199785	GCST90200538	0.180281	0.17845
GCST90199785	GCST90200539	-0.0924063	-0.097018
GCST90199785	GCST90200540	0.0278598	0.040965
GCST90199785	GCST90200541	0.0328953	0.037929
GCST90199785	GCST90200589	0.00604483	0.0098542
GCST90199785	GCST90200590	-0.0854502	-0.069403
GCST90199785	GCST90200591	0.0095034	0.018245
GCST90199785	GCST90200592	-0.0980202	-0.088107
GCST90199785	GCST90200593	0.0746686	0.082597
GCST90199785	GCST90200594	-0.0239016	-0.014124
GCST90199785	GCST90200595	0.0851611	0.083624
GCST90199785	GCST90200596	0.118507	0.10969
GCST90199785	GCST90200597	0.0698114	0.063885
GCST90199785	GCST90200598	0.0165628	0.021948
GCST90199785	GCST90200599	0.0776009	0.079329
GCST90199785	GCST90200600	0.153615	0.16027
GCST90199785	GCST90200601	0.0625926	0.053575
GCST90199785	GCST90200602	-0.0396716	-0.039132
GCST90199785	GCST90200603	0.0511538	0.059695
GCST90199785	GCST90200604	0.0329709	0.027318
GCST90199785	GCST90200605	0.0292756	0.023582
GCST90199785	GCST90200606	0.0950175	0.084183
GCST90199785	GCST90200607	0.0753836	0.084368
GCST90199785	GCST90200608	0.0742762	0.075361
GCST90199785	GCST90200609	0.0452071	0.036417
GCST90199785	GCST90200610	0.17681	0.18757
GCST90199785	GCST90200611	-0.0207995	-0.017702
GCST90199785	GCST90200612	-0.120843	-0.13115
GCST90199785	GCST90200613	-0.054199	-0.050591
GCST90199785	GCST90200614	0.152426	0.14844
GCST90199785	GCST90200615	0.0741822	0.071077
GCST90199785	GCST90200616	0.118863	0.13046
GCST90199785	GCST90200617	0.0459708	0.057171
GCST90199785	GCST90200618	-0.146701	-0.14708
GCST90199785	GCST90200619	-0.0735092	-0.072687
GCST90199785	GCST90200620	0.0288922	0.020105
GCST90199785	GCST90200621	0.291076	0.29674
GCST90199785	GCST90200622	0.0888261	0.08614
GCST90199785	GCST90200623	0.0467668	0.056875
GCST90199785	GCST90200624	-0.00373451	0.018496
GCST90199785	GCST90200625	0.223511	0.22741
GCST90199785	GCST90200626	-0.0264571	-0.012415
GCST90199785	GCST90200627	0.120855	0.12239
GCST90199785	GCST90200628	0.129148	0.13163
GCST90199785	GCST90200629	0.0116153	0.02237
GCST90199785	GCST90200630	-0.066651	-0.049784
GCST90199785	GCST90200631	0.0254525	0.025907
GCST90199785	GCST90200632	-0.000295375	-0.0011292
GCST90199785	GCST90200633	-0.0129579	-0.003349
GCST90199785	GCST90200634	-0.0495751	-0.052023
GCST90199785	GCST90200635	0.0438923	0.05759
GCST90199785	GCST90200636	-0.0461216	-0.030669
GCST90199785	GCST90200637	0.103218	0.10978
GCST90199785	GCST90200638	0.0718463	0.069638
GCST90199785	GCST90200639	0.147563	0.13801
GCST90199785	GCST90200640	-0.0864536	-0.087728
GCST90199785	GCST90200641	-0.0283613	-0.025403
GCST90199785	GCST90200642	0.0464548	0.049609
GCST90199785	GCST90200643	-0.0797339	-0.074263
GCST90199785	GCST90200644	-0.011618	-0.0055991
GCST90199785	GCST90200645	0.0982794	0.093773
GCST90199785	GCST90200646	-0.0166022	-0.013737
GCST90199785	GCST90200647	0.120377	0.11766
GCST90199785	GCST90200648	0.0497157	0.057757
GCST90199785	GCST90200649	-0.037934	-0.032035
GCST90199785	GCST90200650	0.0707622	0.079003
GCST90199785	GCST90200651	-0.0617615	-0.035907
GCST90199785	GCST90200652	-0.0539201	-0.047585
GCST90199785	GCST90200653	-0.0357924	-0.026504
GCST90199785	GCST90200654	0.0262093	0.015603
GCST90199785	GCST90200655	0.00914158	0.0056886
GCST90199785	GCST90200656	0.0428046	0.047075
GCST90199785	GCST90200657	0.0276026	0.024377
GCST90199785	GCST90200658	-0.00314117	-0.00023707
GCST90199785	GCST90200659	0.0429101	0.039879
GCST90199785	GCST90200660	0.131276	0.13949
GCST90199785	GCST90200661	0.0558932	0.063313
GCST90199785	GCST90200662	0.0726851	0.083119
GCST90199785	GCST90200663	0.00949042	0.026931
GCST90199785	GCST90200664	0.0679057	0.05684
GCST90199785	GCST90200665	-0.0727941	-0.05527
GCST90199785	GCST90200666	-0.00661221	0.0022105
GCST90199785	GCST90200667	0.0735439	0.0595
GCST90199785	GCST90200668	0.0716853	0.081045
GCST90199785	GCST90200669	0.0701826	0.075517
GCST90199785	GCST90200670	0.0122485	-1.3209e-05
GCST90199785	GCST90200671	-0.134983	-0.11653
GCST90199785	GCST90200672	0.097556	0.10568
GCST90199785	GCST90200673	-0.112963	-0.10166
GCST90199785	GCST90200674	-0.0393356	-0.025104
GCST90199785	GCST90200675	0.184529	0.18742
GCST90199785	GCST90200676	0.0761088	0.07837
GCST90199785	GCST90200677	0.14152	0.15
GCST90199785	GCST90200678	0.149882	0.14887
GCST90199785	GCST90200679	0.137586	0.14303
GCST90199785	GCST90200680	0.0683644	0.065424
GCST90199785	GCST90200681	0.0325654	0.044454
GCST90199785	GCST90200682	-0.0952087	-0.085937
GCST90199785	GCST90200683	0.128411	0.12332
GCST90199785	GCST90200684	0.0591546	0.063484
GCST90199785	GCST90200685	-0.108796	-0.094672
GCST90199785	GCST90200686	-0.0599625	-0.06935
GCST90199785	GCST90200687	-0.0270311	-0.029892
GCST90199785	GCST90200688	0.0101104	0.020552
GCST90199785	GCST90200689	0.00199826	0.0089625
GCST90199785	GCST90200690	0.000619863	0.0019095
GCST90199785	GCST90200691	0.158649	0.16397
GCST90199785	GCST90200692	-0.0767855	-0.060289
GCST90199785	GCST90200693	0.070085	0.06499
GCST90199785	GCST90200694	0.0264922	0.037339
GCST90199785	GCST90200695	0.0139374	0.027482
GCST90199785	GCST90200696	0.0663239	0.077086
GCST90199785	GCST90200697	0.0124257	0.01376
GCST90199785	GCST90200698	0.00216536	0.001725
GCST90199785	GCST90200699	-0.00961196	-0.01612
GCST90199785	GCST90200700	-0.130604	-0.13174
GCST90199785	GCST90200701	-0.0771714	-0.080946
GCST90199785	GCST90200702	-0.08021	-0.081622
GCST90199785	GCST90200703	-0.0751028	-0.075675
GCST90199785	GCST90200704	-0.0741079	-0.077989
GCST90199785	GCST90200705	-0.0464731	-0.03308
GCST90199785	GCST90200706	-0.0880387	-0.097421
GCST90199785	GCST90200707	0.268383	0.26
GCST90199785	GCST90200708	-0.031674	-0.02529
GCST90199785	GCST90200709	-0.0269731	-0.01624
GCST90199785	GCST90200710	0.0896911	0.089622
GCST90199785	GCST90200711	0.113054	0.11066
GCST90199786	GCST90199622	0.0568095	0.05371
GCST90199786	GCST90199623	0.0294163	0.02168
GCST90199786	GCST90199624	-0.0384905	-0.052084
GCST90199786	GCST90199625	0.153313	0.16148
GCST90199786	GCST90199626	0.24245	0.25155
GCST90199786	GCST90199627	0.0248598	0.028282
GCST90199786	GCST90199628	0.129882	0.13506
GCST90199786	GCST90199629	-0.0376618	-0.026012
GCST90199786	GCST90199630	-0.0211666	-0.018539
GCST90199786	GCST90199631	0.411578	0.41678
GCST90199786	GCST90199632	0.00798363	-0.00067287
GCST90199786	GCST90199633	0.0380229	0.045288
GCST90199786	GCST90199634	0.120909	0.12836
GCST90199786	GCST90199635	-0.084441	-0.068154
GCST90199786	GCST90199636	0.125105	0.12514
GCST90199786	GCST90199637	0.14508	0.15058
GCST90199786	GCST90199638	0.13523	0.14378
GCST90199786	GCST90199639	0.162461	0.16521
GCST90199786	GCST90199640	0.0756351	0.065385
GCST90199786	GCST90199641	0.0629921	0.056818
GCST90199786	GCST90199642	0.156276	0.16822
GCST90199786	GCST90199643	0.0677213	0.053318
GCST90199786	GCST90199644	-0.0291675	-0.030542
GCST90199786	GCST90199645	-0.0715147	-0.055777
GCST90199786	GCST90199646	0.024496	0.029998
GCST90199786	GCST90199647	-0.0388961	-0.033401
GCST90199786	GCST90199648	-0.0218615	-0.011288
GCST90199786	GCST90199649	0.0959391	0.093406
GCST90199786	GCST90199650	0.362517	0.3692
GCST90199786	GCST90199651	-0.000164963	0.016352
GCST90199786	GCST90199652	0.00339259	0.0068363
GCST90199786	GCST90199653	0.103566	0.10107
GCST90199786	GCST90199654	-0.0343603	-0.021497
GCST90199786	GCST90199655	0.368708	0.37573
GCST90199786	GCST90199656	0.0702132	0.056606
GCST90199786	GCST90199657	-0.00761711	-0.0037208
GCST90199786	GCST90199658	0.425073	0.42557
GCST90199786	GCST90199659	0.0079584	0.0052736
GCST90199786	GCST90199660	0.031598	0.043786
GCST90199786	GCST90199661	0.0145732	0.020836
GCST90199786	GCST90199662	0.210089	0.21147
GCST90199786	GCST90199663	0.0411779	0.036768
GCST90199786	GCST90199664	0.494298	0.4988
GCST90199786	GCST90199665	-0.018651	-0.023673
GCST90199786	GCST90199666	0.0653182	0.071392
GCST90199786	GCST90199667	0.115165	0.12499
GCST90199786	GCST90199668	0.0294465	0.031084
GCST90199786	GCST90199669	0.0557576	0.055788
GCST90199786	GCST90199670	-0.0107873	0.00046609
GCST90199786	GCST90199671	0.00818067	0.018893
GCST90199786	GCST90199672	-0.0864689	-0.068735
GCST90199786	GCST90199673	0.0276742	0.045759
GCST90199786	GCST90199674	0.0611411	0.073544
GCST90199786	GCST90199675	0.0729675	0.087024
GCST90199786	GCST90199676	0.0674201	0.066277
GCST90199786	GCST90199677	0.351716	0.36523
GCST90199786	GCST90199678	-0.0901337	-0.086269
GCST90199786	GCST90199679	-0.0443598	-0.034343
GCST90199786	GCST90199680	0.0647085	0.049616
GCST90199786	GCST90199681	0.0614258	0.057912
GCST90199786	GCST90199682	0.158723	0.15842
GCST90199786	GCST90199683	0.0764365	0.067045
GCST90199786	GCST90199684	0.00137176	0.010028
GCST90199786	GCST90199685	-0.00472088	-0.002366
GCST90199786	GCST90199686	-0.064996	-0.053331
GCST90199786	GCST90199687	-0.0893797	-0.075993
GCST90199786	GCST90199688	-0.0378399	-0.02324
GCST90199786	GCST90199689	0.0470919	0.033385
GCST90199786	GCST90199690	0.0527882	0.062167
GCST90199786	GCST90199691	0.205942	0.21435
GCST90199786	GCST90199692	0.0428599	0.040782
GCST90199786	GCST90199693	0.0600736	0.059546
GCST90199786	GCST90199694	-0.0250145	-0.019536
GCST90199786	GCST90199720	-0.0121742	-0.0075761
GCST90199786	GCST90199721	0.00728625	0.012119
GCST90199786	GCST90199722	-0.0100575	-0.0013721
GCST90199786	GCST90199723	-0.0040096	0.0022791
GCST90199786	GCST90199724	0.15699	0.15294
GCST90199786	GCST90199725	-0.0130937	-0.0069333
GCST90199786	GCST90199726	0.125487	0.13128
GCST90199786	GCST90199727	-0.00565677	0.0042926
GCST90199786	GCST90199728	-0.0126726	0.0083349
GCST90199786	GCST90199729	0.089158	0.09745
GCST90199786	GCST90199730	0.0441101	0.046963
GCST90199786	GCST90199731	-0.00155681	0.0106
GCST90199786	GCST90199732	-0.0691235	-0.069881
GCST90199786	GCST90199733	0.0271717	0.020826
GCST90199786	GCST90199734	0.0530001	0.061293
GCST90199786	GCST90199735	0.0922352	0.10287
GCST90199786	GCST90199736	0.681148	0.67738
GCST90199786	GCST90199737	0.115337	0.10328
GCST90199786	GCST90199738	-0.0383615	-0.035487
GCST90199786	GCST90199739	0.030701	0.042613
GCST90199786	GCST90199740	-0.0268155	-0.021569
GCST90199786	GCST90199741	-0.121555	-0.11163
GCST90199786	GCST90199742	-0.0409006	-0.040321
GCST90199786	GCST90199743	0.00345394	0.0084889
GCST90199786	GCST90199744	-0.00225103	0.013718
GCST90199786	GCST90199745	0.234506	0.23026
GCST90199786	GCST90199746	0.116356	0.12959
GCST90199786	GCST90199747	0.22924	0.23311
GCST90199786	GCST90199748	-0.012327	-0.0098667
GCST90199786	GCST90199749	0.0791606	0.089032
GCST90199786	GCST90199750	0.00907728	0.019273
GCST90199786	GCST90199751	0.141691	0.15647
GCST90199786	GCST90199752	0.0368923	0.034371
GCST90199786	GCST90199753	0.162032	0.1703
GCST90199786	GCST90199754	-0.031564	-0.033651
GCST90199786	GCST90199755	0.0139395	0.014144
GCST90199786	GCST90199756	-0.0325519	-0.026568
GCST90199786	GCST90199757	0.0206038	0.020925
GCST90199786	GCST90199758	0.0881612	0.093911
GCST90199786	GCST90199759	-0.000513066	-0.0010055
GCST90199786	GCST90199760	-0.0998564	-0.082152
GCST90199786	GCST90199761	0.076371	0.081544
GCST90199786	GCST90199762	0.108232	0.12328
GCST90199786	GCST90199763	-0.0493217	-0.034978
GCST90199786	GCST90199764	0.0685184	0.080234
GCST90199786	GCST90199765	0.0652725	0.071885
GCST90199786	GCST90199766	0.1189	0.12383
GCST90199786	GCST90199767	0.0944823	0.1033
GCST90199786	GCST90199768	0.030437	0.028913
GCST90199786	GCST90199769	0.0094064	0.011337
GCST90199786	GCST90199787	-0.0259594	-0.02323
GCST90199786	GCST90199788	-0.00307375	0.005887
GCST90199786	GCST90199789	0.0554538	0.055494
GCST90199786	GCST90199790	0.105142	0.12512
GCST90199786	GCST90199791	0.0591662	0.064529
GCST90199786	GCST90199792	0.0581573	0.063772
GCST90199786	GCST90199793	0.00784166	0.0067953
GCST90199786	GCST90199794	0.0721931	0.074935
GCST90199786	GCST90200383	0.18064	0.18012
GCST90199786	GCST90200384	-0.117082	-0.10921
GCST90199786	GCST90200385	0.0409674	0.031405
GCST90199786	GCST90200386	0.0593584	0.069371
GCST90199786	GCST90200387	0.0958605	0.096179
GCST90199786	GCST90200388	0.0121618	0.021918
GCST90199786	GCST90200389	0.26051	0.26983
GCST90199786	GCST90200390	0.0316304	0.039975
GCST90199786	GCST90200391	0.158868	0.16671
GCST90199786	GCST90200392	0.0656416	0.070039
GCST90199786	GCST90200393	0.00290817	0.020075
GCST90199786	GCST90200394	0.0273675	0.037766
GCST90199786	GCST90200395	-0.0266526	-0.022458
GCST90199786	GCST90200396	0.171463	0.17423
GCST90199786	GCST90200397	0.0216085	0.034573
GCST90199786	GCST90200398	0.231356	0.23238
GCST90199786	GCST90200399	0.293812	0.30032
GCST90199786	GCST90200400	-0.0505561	-0.039828
GCST90199786	GCST90200401	0.0513881	0.055527
GCST90199786	GCST90200402	0.0612713	0.086092
GCST90199786	GCST90200403	-0.0403676	-0.027475
GCST90199786	GCST90200404	0.00978138	0.027836
GCST90199786	GCST90200405	0.0824858	0.10143
GCST90199786	GCST90200406	-0.0940931	-0.077613
GCST90199786	GCST90200407	-0.069853	-0.059191
GCST90199786	GCST90200408	0.142374	0.14545
GCST90199786	GCST90200409	0.0300463	0.042056
GCST90199786	GCST90200410	0.0230113	0.033502
GCST90199786	GCST90200411	0.187629	0.19631
GCST90199786	GCST90200412	0.0873098	0.092094
GCST90199786	GCST90200413	0.0137255	0.031677
GCST90199786	GCST90200414	-0.00533988	0.0012787
GCST90199786	GCST90200415	-0.009694	0.011306
GCST90199786	GCST90200416	-0.0142838	-0.01625
GCST90199786	GCST90200417	0.156783	0.16773
GCST90199786	GCST90200418	-0.111612	-0.10269
GCST90199786	GCST90200419	-0.072714	-0.063329
GCST90199786	GCST90200420	-0.048961	-0.042697
GCST90199786	GCST90200421	0.00433185	0.0071465
GCST90199786	GCST90200422	-0.0481708	-0.035719
GCST90199786	GCST90200423	-0.0502205	-0.040676
GCST90199786	GCST90200424	0.0868706	0.089591
GCST90199786	GCST90200425	-0.0600978	-0.055613
GCST90199786	GCST90200426	0.0448668	0.061232
GCST90199786	GCST90200427	0.180449	0.18544
GCST90199786	GCST90200428	0.0393184	0.034814
GCST90199786	GCST90200429	-0.00174329	0.00281
GCST90199786	GCST90200430	0.142513	0.15236
GCST90199786	GCST90200431	0.149622	0.15798
GCST90199786	GCST90200432	0.0703164	0.085572
GCST90199786	GCST90200433	0.00976159	0.032326
GCST90199786	GCST90200434	0.00345645	-0.0047402
GCST90199786	GCST90200435	0.0464237	0.051026
GCST90199786	GCST90200436	-0.0135469	-0.010419
GCST90199786	GCST90200437	0.0375837	0.033382
GCST90199786	GCST90200438	0.200983	0.20582
GCST90199786	GCST90200439	0.0592924	0.069936
GCST90199786	GCST90200440	0.0831419	0.090156
GCST90199786	GCST90200441	0.115052	0.12598
GCST90199786	GCST90200442	0.292372	0.29795
GCST90199786	GCST90200443	0.123524	0.12866
GCST90199786	GCST90200444	0.0262718	0.035904
GCST90199786	GCST90200445	0.0696022	0.06481
GCST90199786	GCST90200446	0.0032963	0.015681
GCST90199786	GCST90200447	0.0669962	0.04685
GCST90199786	GCST90200448	0.126551	0.12098
GCST90199786	GCST90200449	0.0297887	0.028404
GCST90199786	GCST90200450	0.089975	0.092517
GCST90199786	GCST90200451	-0.00713292	0.0051748
GCST90199786	GCST90200452	0.0316717	0.048637
GCST90199786	GCST90200453	-0.0383863	-0.026522
GCST90199786	GCST90200454	0.18336	0.19492
GCST90199786	GCST90200455	0.180872	0.18222
GCST90199786	GCST90200456	-0.0147667	-8.3858e-05
GCST90199786	GCST90200457	-0.0365195	-0.024474
GCST90199786	GCST90200458	0.0297979	0.038175
GCST90199786	GCST90200459	-0.0117252	-0.00068414
GCST90199786	GCST90200460	-0.0734504	-0.064804
GCST90199786	GCST90200461	0.1527	0.15474
GCST90199786	GCST90200462	-0.0128293	0.0055061
GCST90199786	GCST90200463	-0.0628028	-0.065584
GCST90199786	GCST90200464	0.0124674	0.02552
GCST90199786	GCST90200465	0.0127092	0.018878
GCST90199786	GCST90200466	0.109003	0.10741
GCST90199786	GCST90200467	0.0342511	0.03741
GCST90199786	GCST90200468	-0.0255285	-0.015211
GCST90199786	GCST90200469	0.00110361	0.0087374
GCST90199786	GCST90200470	0.0281958	0.012045
GCST90199786	GCST90200471	0.0201028	0.027099
GCST90199786	GCST90200472	-0.0564948	-0.053228
GCST90199786	GCST90200473	0.0775799	0.09799
GCST90199786	GCST90200474	0.0342639	0.03137
GCST90199786	GCST90200475	-0.000907952	0.0055791
GCST90199786	GCST90200476	-0.0549003	-0.050601
GCST90199786	GCST90200477	0.0469386	0.050914
GCST90199786	GCST90200478	0.0091955	0.0079776
GCST90199786	GCST90200479	0.0165908	0.024986
GCST90199786	GCST90200480	0.0442615	0.050532
GCST90199786	GCST90200481	-0.00753687	0.0059116
GCST90199786	GCST90200482	0.0465067	0.051365
GCST90199786	GCST90200483	-0.0405608	-0.041175
GCST90199786	GCST90200484	0.026665	0.027453
GCST90199786	GCST90200485	0.126253	0.12206
GCST90199786	GCST90200486	-0.0511405	-0.033543
GCST90199786	GCST90200487	-0.0436937	-0.032374
GCST90199786	GCST90200488	0.0523672	0.048389
GCST90199786	GCST90200489	0.0385802	0.037576
GCST90199786	GCST90200490	0.0737321	0.074551
GCST90199786	GCST90200491	0.00580157	0.013581
GCST90199786	GCST90200492	0.178853	0.18703
GCST90199786	GCST90200493	-0.0333751	-0.031772
GCST90199786	GCST90200494	0.0228542	0.019738
GCST90199786	GCST90200495	0.0537292	0.053816
GCST90199786	GCST90200496	0.088511	0.095775
GCST90199786	GCST90200497	0.0249361	0.03136
GCST90199786	GCST90200498	-0.0280303	-0.02472
GCST90199786	GCST90200499	0.048687	0.04072
GCST90199786	GCST90200500	-0.060276	-0.048869
GCST90199786	GCST90200501	0.0139869	0.01877
GCST90199786	GCST90200502	-0.0107844	-0.0059681
GCST90199786	GCST90200503	0.0338363	0.022699
GCST90199786	GCST90200504	0.0378406	0.047297
GCST90199786	GCST90200505	0.047378	0.037273
GCST90199786	GCST90200506	0.022981	0.026919
GCST90199786	GCST90200507	0.0849155	0.087171
GCST90199786	GCST90200508	-0.00870327	-0.01479
GCST90199786	GCST90200509	-0.0445679	-0.038302
GCST90199786	GCST90200510	-0.000599522	3.541e-06
GCST90199786	GCST90200511	0.03319	0.031956
GCST90199786	GCST90200512	0.199603	0.21817
GCST90199786	GCST90200513	-0.0130136	0.00018173
GCST90199786	GCST90200514	0.0287532	0.022282
GCST90199786	GCST90200515	0.0254036	0.029553
GCST90199786	GCST90200516	0.027888	0.036149
GCST90199786	GCST90200517	0.0707272	0.075521
GCST90199786	GCST90200518	-0.0301501	-0.035141
GCST90199786	GCST90200519	-0.0173049	-0.0202
GCST90199786	GCST90200520	0.0159659	0.0097738
GCST90199786	GCST90200521	-0.0575568	-0.049097
GCST90199786	GCST90200522	-0.00763935	-0.00069375
GCST90199786	GCST90200523	0.0124766	0.023156
GCST90199786	GCST90200524	0.034683	0.035422
GCST90199786	GCST90200525	0.0306988	0.041256
GCST90199786	GCST90200526	0.123925	0.14407
GCST90199786	GCST90200527	0.0556617	0.062551
GCST90199786	GCST90200528	0.0205175	0.0070988
GCST90199786	GCST90200529	0.0250591	0.026831
GCST90199786	GCST90200530	0.0959064	0.10075
GCST90199786	GCST90200531	0.10697	0.11238
GCST90199786	GCST90200532	-0.0135888	-0.0098999
GCST90199786	GCST90200533	0.025178	0.036071
GCST90199786	GCST90200534	0.0870019	0.088759
GCST90199786	GCST90200535	-0.00496562	-0.015201
GCST90199786	GCST90200536	0.0288483	0.031509
GCST90199786	GCST90200537	0.0727316	0.082209
GCST90199786	GCST90200538	0.0700733	0.067574
GCST90199786	GCST90200539	-0.0303466	-0.025967
GCST90199786	GCST90200540	0.0900482	0.091328
GCST90199786	GCST90200541	0.0482032	0.045234
GCST90199786	GCST90200589	0.0315648	0.036587
GCST90199786	GCST90200590	0.086883	0.10305
GCST90199786	GCST90200591	0.0275973	0.040614
GCST90199786	GCST90200592	-0.0184973	-0.011878
GCST90199786	GCST90200593	-0.00135312	0.0056124
GCST90199786	GCST90200594	0.0625416	0.058909
GCST90199786	GCST90200595	-0.00609171	-0.0078758
GCST90199786	GCST90200596	-0.0416594	-0.034607
GCST90199786	GCST90200597	0.0445255	0.037699
GCST90199786	GCST90200598	0.0866072	0.10259
GCST90199786	GCST90200599	-0.151924	-0.12687
GCST90199786	GCST90200600	0.116908	0.12811
GCST90199786	GCST90200601	0.108904	0.11009
GCST90199786	GCST90200602	0.0769963	0.064024
GCST90199786	GCST90200603	0.106499	0.11669
GCST90199786	GCST90200604	0.0252477	0.027469
GCST90199786	GCST90200605	0.0435511	0.050625
GCST90199786	GCST90200606	-0.00293123	0.01455
GCST90199786	GCST90200607	0.00985828	0.019219
GCST90199786	GCST90200608	0.0739243	0.067393
GCST90199786	GCST90200609	0.0849571	0.078657
GCST90199786	GCST90200610	0.126774	0.1315
GCST90199786	GCST90200611	-0.00919721	-0.0046937
GCST90199786	GCST90200612	0.0669628	0.061524
GCST90199786	GCST90200613	0.0066202	0.017942
GCST90199786	GCST90200614	-0.0130452	-0.0018607
GCST90199786	GCST90200615	-0.0230954	-0.012661
GCST90199786	GCST90200616	0.0241113	0.041261
GCST90199786	GCST90200617	0.0893619	0.086335
GCST90199786	GCST90200618	-0.0182281	-0.0073909
GCST90199786	GCST90200619	0.244951	0.25002
GCST90199786	GCST90200620	0.100576	0.10124
GCST90199786	GCST90200621	0.117256	0.12379
GCST90199786	GCST90200622	-0.0487695	-0.041186
GCST90199786	GCST90200623	-0.00646016	-0.0041853
GCST90199786	GCST90200624	0.0885278	0.10448
GCST90199786	GCST90200625	0.0171141	0.030866
GCST90199786	GCST90200626	0.00218937	0.01751
GCST90199786	GCST90200627	0.0119742	0.0084537
GCST90199786	GCST90200628	-0.0167597	-0.014422
GCST90199786	GCST90200629	0.143041	0.14513
GCST90199786	GCST90200630	0.0181368	0.027942
GCST90199786	GCST90200631	0.0265061	0.041202
GCST90199786	GCST90200632	0.00260434	0.025158
GCST90199786	GCST90200633	0.100501	0.10581
GCST90199786	GCST90200634	0.0526983	0.06255
GCST90199786	GCST90200635	0.0384171	0.052696
GCST90199786	GCST90200636	0.0181662	0.039504
GCST90199786	GCST90200637	0.00501628	-0.0011935
GCST90199786	GCST90200638	-0.0438404	-0.033828
GCST90199786	GCST90200639	-0.00395711	-0.018299
GCST90199786	GCST90200640	0.0133597	0.022644
GCST90199786	GCST90200641	-0.0312912	-0.024946
GCST90199786	GCST90200642	-0.0242563	-0.017042
GCST90199786	GCST90200643	-0.0202645	-0.011307
GCST90199786	GCST90200644	0.17412	0.18415
GCST90199786	GCST90200645	0.0211963	0.014812
GCST90199786	GCST90200646	0.0601286	0.065281
GCST90199786	GCST90200647	0.0692625	0.06201
GCST90199786	GCST90200648	0.148102	0.13961
GCST90199786	GCST90200649	0.126269	0.12476
GCST90199786	GCST90200650	0.162332	0.16611
GCST90199786	GCST90200651	0.0167078	0.02895
GCST90199786	GCST90200652	0.0599714	0.046105
GCST90199786	GCST90200653	-0.0139401	-0.015564
GCST90199786	GCST90200654	0.0152798	0.021707
GCST90199786	GCST90200655	-0.0603493	-0.059652
GCST90199786	GCST90200656	0.052793	0.05426
GCST90199786	GCST90200657	0.0502626	0.060946
GCST90199786	GCST90200658	-0.00385357	0.014103
GCST90199786	GCST90200659	-0.00809072	-0.0020977
GCST90199786	GCST90200660	0.00898152	0.010843
GCST90199786	GCST90200661	0.091368	0.11087
GCST90199786	GCST90200662	0.102107	0.094318
GCST90199786	GCST90200663	0.0149268	0.025548
GCST90199786	GCST90200664	0.0886675	0.087552
GCST90199786	GCST90200665	0.0229005	0.045873
GCST90199786	GCST90200666	0.111618	0.12903
GCST90199786	GCST90200667	0.00971618	0.018132
GCST90199786	GCST90200668	-0.0065907	0.00041279
GCST90199786	GCST90200669	0.0240965	0.025882
GCST90199786	GCST90200670	0.034806	0.047915
GCST90199786	GCST90200671	0.0852902	0.086942
GCST90199786	GCST90200672	0.11428	0.11641
GCST90199786	GCST90200673	0.105723	0.11755
GCST90199786	GCST90200674	0.0265493	0.02886
GCST90199786	GCST90200675	0.152197	0.15302
GCST90199786	GCST90200676	0.0840468	0.087173
GCST90199786	GCST90200677	0.191905	0.19039
GCST90199786	GCST90200678	0.109104	0.1134
GCST90199786	GCST90200679	0.0581925	0.063694
GCST90199786	GCST90200680	-0.06961	-0.056115
GCST90199786	GCST90200681	0.0978281	0.10389
GCST90199786	GCST90200682	0.0442236	0.05575
GCST90199786	GCST90200683	0.117648	0.12187
GCST90199786	GCST90200684	-0.002643	0.016653
GCST90199786	GCST90200685	0.0439269	0.044269
GCST90199786	GCST90200686	-0.042392	-0.050581
GCST90199786	GCST90200687	-0.0242922	-0.010407
GCST90199786	GCST90200688	0.0280425	0.040109
GCST90199786	GCST90200689	0.0422903	0.045083
GCST90199786	GCST90200690	0.0751257	0.08825
GCST90199786	GCST90200691	0.0646658	0.071751
GCST90199786	GCST90200692	0.124521	0.13241
GCST90199786	GCST90200693	0.108996	0.10221
GCST90199786	GCST90200694	-0.0160089	-0.02074
GCST90199786	GCST90200695	0.0323509	0.043188
GCST90199786	GCST90200696	0.0517919	0.055636
GCST90199786	GCST90200697	0.0224613	0.030956
GCST90199786	GCST90200698	0.0438153	0.046125
GCST90199786	GCST90200699	0.111788	0.11062
GCST90199786	GCST90200700	0.0548226	0.051285
GCST90199786	GCST90200701	-0.0543999	-0.045159
GCST90199786	GCST90200702	-0.0470836	-0.037876
GCST90199786	GCST90200703	-0.0419642	-0.028511
GCST90199786	GCST90200704	-0.0528276	-0.038157
GCST90199786	GCST90200705	0.0881135	0.10522
GCST90199786	GCST90200706	-0.055171	-0.04384
GCST90199786	GCST90200707	-0.137888	-0.12486
GCST90199786	GCST90200708	0.0687017	0.07348
GCST90199786	GCST90200709	-0.0355188	-0.017237
GCST90199786	GCST90200710	-0.00856996	-0.0012469
GCST90199786	GCST90200711	0.00654654	0.015306
GCST90199787	GCST90199622	0.0343701	0.037863
GCST90199787	GCST90199623	0.0338484	0.034971
GCST90199787	GCST90199624	0.103947	0.1122
GCST90199787	GCST90199625	0.0960675	0.10666
GCST90199787	GCST90199626	0.0453878	0.042447
GCST90199787	GCST90199627	0.048846	0.040195
GCST90199787	GCST90199628	-0.0406151	-0.028957
GCST90199787	GCST90199629	0.0123525	0.023962
GCST90199787	GCST90199630	0.0403011	0.04076
GCST90199787	GCST90199631	-0.0175069	-0.0058563
GCST90199787	GCST90199632	0.00430333	0.0015454
GCST90199787	GCST90199633	0.0377659	0.045795
GCST90199787	GCST90199634	0.0390773	0.052031
GCST90199787	GCST90199635	0.0309194	0.042007
GCST90199787	GCST90199636	0.139507	0.14998
GCST90199787	GCST90199637	0.0733719	0.092977
GCST90199787	GCST90199638	0.0482513	0.053635
GCST90199787	GCST90199639	0.040418	0.044116
GCST90199787	GCST90199640	0.0745422	0.08365
GCST90199787	GCST90199641	0.0891006	0.083412
GCST90199787	GCST90199642	-0.00774066	0.017428
GCST90199787	GCST90199643	-0.0119186	-0.0013509
GCST90199787	GCST90199644	0.000661614	0.019654
GCST90199787	GCST90199645	0.154218	0.1672
GCST90199787	GCST90199646	0.0912003	0.098365
GCST90199787	GCST90199647	0.0668122	0.083672
GCST90199787	GCST90199648	0.0275988	0.037661
GCST90199787	GCST90199649	-0.0188246	-0.0057022
GCST90199787	GCST90199650	0.0841475	0.094799
GCST90199787	GCST90199651	-0.0725728	-0.054433
GCST90199787	GCST90199652	0.013707	0.030701
GCST90199787	GCST90199653	0.0453192	0.05455
GCST90199787	GCST90199654	0.102929	0.11574
GCST90199787	GCST90199655	-0.0211204	-0.0083369
GCST90199787	GCST90199656	0.065028	0.077345
GCST90199787	GCST90199657	0.0261308	0.030432
GCST90199787	GCST90199658	-0.0303569	-0.021263
GCST90199787	GCST90199659	-0.0385133	-0.039981
GCST90199787	GCST90199660	0.00526223	0.02079
GCST90199787	GCST90199661	0.15455	0.1514
GCST90199787	GCST90199662	0.0202547	0.034605
GCST90199787	GCST90199663	0.0680797	0.071743
GCST90199787	GCST90199664	0.0547312	0.060295
GCST90199787	GCST90199665	0.018672	0.021521
GCST90199787	GCST90199666	0.0428306	0.034054
GCST90199787	GCST90199667	0.101712	0.11193
GCST90199787	GCST90199668	0.0373811	0.04421
GCST90199787	GCST90199669	0.0828107	0.072638
GCST90199787	GCST90199670	-0.0433767	-0.019636
GCST90199787	GCST90199671	0.0330078	0.053052
GCST90199787	GCST90199672	-0.038575	-0.013909
GCST90199787	GCST90199673	-0.0279322	-0.015659
GCST90199787	GCST90199674	-0.0235598	-0.013523
GCST90199787	GCST90199675	-0.0692708	-0.050157
GCST90199787	GCST90199676	-0.0184879	-0.0025363
GCST90199787	GCST90199677	-0.0410056	-0.02862
GCST90199787	GCST90199678	-0.0450493	-0.029629
GCST90199787	GCST90199679	0.0871439	0.097124
GCST90199787	GCST90199680	0.0246917	0.033296
GCST90199787	GCST90199681	0.0353203	0.045188
GCST90199787	GCST90199682	0.161312	0.16005
GCST90199787	GCST90199683	0.0734969	0.083896
GCST90199787	GCST90199684	-0.0339909	-0.018713
GCST90199787	GCST90199685	-0.0149058	-0.013056
GCST90199787	GCST90199686	0.0120199	0.023241
GCST90199787	GCST90199687	-0.0455772	-0.020688
GCST90199787	GCST90199688	-0.013549	-0.0022918
GCST90199787	GCST90199689	-0.0114547	-0.0051547
GCST90199787	GCST90199690	0.0194397	0.02468
GCST90199787	GCST90199691	0.104123	0.12065
GCST90199787	GCST90199692	0.0531524	0.047291
GCST90199787	GCST90199693	-0.0102235	-0.00073649
GCST90199787	GCST90199694	0.113146	0.11966
GCST90199787	GCST90199720	0.00998517	0.021511
GCST90199787	GCST90199721	-0.0215454	-0.0046211
GCST90199787	GCST90199722	0.0127003	0.01979
GCST90199787	GCST90199723	-0.00372043	0.0046144
GCST90199787	GCST90199724	0.076174	0.076724
GCST90199787	GCST90199725	0.00990175	0.0079474
GCST90199787	GCST90199726	0.0775696	0.094222
GCST90199787	GCST90199727	0.0366256	0.048629
GCST90199787	GCST90199728	0.00532495	0.017544
GCST90199787	GCST90199729	-0.0518051	-0.049284
GCST90199787	GCST90199730	0.0917329	0.081558
GCST90199787	GCST90199731	0.00249522	0.017176
GCST90199787	GCST90199732	0.0262471	0.038984
GCST90199787	GCST90199733	-0.000367718	0.011584
GCST90199787	GCST90199734	-0.00389237	0.004888
GCST90199787	GCST90199735	0.0407493	0.057133
GCST90199787	GCST90199736	-0.101839	-0.080326
GCST90199787	GCST90199737	0.0639106	0.060478
GCST90199787	GCST90199738	-0.0847771	-0.078279
GCST90199787	GCST90199739	0.033547	0.034496
GCST90199787	GCST90199740	0.0572156	0.059855
GCST90199787	GCST90199741	0.0441423	0.052972
GCST90199787	GCST90199742	0.0187206	0.039753
GCST90199787	GCST90199743	0.0477031	0.051197
GCST90199787	GCST90199744	-0.049092	-0.027635
GCST90199787	GCST90199745	0.0756802	0.095317
GCST90199787	GCST90199746	0.111716	0.124
GCST90199787	GCST90199747	0.135111	0.12681
GCST90199787	GCST90199748	-0.0304182	-0.02208
GCST90199787	GCST90199749	0.0967654	0.10004
GCST90199787	GCST90199750	0.0420721	0.038472
GCST90199787	GCST90199751	0.0694241	0.075124
GCST90199787	GCST90199752	-0.00947418	-0.0012704
GCST90199787	GCST90199753	0.0853134	0.093518
GCST90199787	GCST90199754	0.10569	0.12763
GCST90199787	GCST90199755	0.0127984	0.03246
GCST90199787	GCST90199756	0.0935283	0.10397
GCST90199787	GCST90199757	0.0790784	0.08355
GCST90199787	GCST90199758	0.0805656	0.095876
GCST90199787	GCST90199759	0.05535	0.072153
GCST90199787	GCST90199760	0.157146	0.17123
GCST90199787	GCST90199761	0.102161	0.12004
GCST90199787	GCST90199762	0.104794	0.12157
GCST90199787	GCST90199763	0.135189	0.14021
GCST90199787	GCST90199764	0.0585953	0.078811
GCST90199787	GCST90199765	0.0548206	0.060148
GCST90199787	GCST90199766	0.12114	0.13024
GCST90199787	GCST90199767	0.152552	0.17354
GCST90199787	GCST90199768	0.0670155	0.065027
GCST90199787	GCST90199769	0.0112665	0.026049
GCST90199787	GCST90199788	0.0153995	0.033932
GCST90199787	GCST90199789	0.00748443	0.015482
GCST90199787	GCST90199790	0.0259793	0.043415
GCST90199787	GCST90199791	0.0412734	0.051464
GCST90199787	GCST90199792	0.0460107	0.053402
GCST90199787	GCST90199793	0.0388909	0.055975
GCST90199787	GCST90199794	0.0531397	0.078033
GCST90199787	GCST90200383	0.0688224	0.066471
GCST90199787	GCST90200384	-0.0277223	-0.024368
GCST90199787	GCST90200385	0.032579	0.039526
GCST90199787	GCST90200386	-0.0256837	-0.0062908
GCST90199787	GCST90200387	-0.023193	-0.0168
GCST90199787	GCST90200388	-0.0260697	-0.0099046
GCST90199787	GCST90200389	0.0282132	0.044503
GCST90199787	GCST90200390	-0.0124925	-0.011822
GCST90199787	GCST90200391	0.0468378	0.060124
GCST90199787	GCST90200392	0.109504	0.12632
GCST90199787	GCST90200393	0.12395	0.13387
GCST90199787	GCST90200394	-0.0122029	-0.012521
GCST90199787	GCST90200395	0.0132851	0.0096593
GCST90199787	GCST90200396	0.0924965	0.097206
GCST90199787	GCST90200397	-0.029791	-0.015114
GCST90199787	GCST90200398	-0.00100041	0.017923
GCST90199787	GCST90200399	0.019114	0.036271
GCST90199787	GCST90200400	0.00522769	0.0053457
GCST90199787	GCST90200401	0.0398577	0.042908
GCST90199787	GCST90200402	0.00193614	0.014121
GCST90199787	GCST90200403	0.0606091	0.076321
GCST90199787	GCST90200404	0.0746194	0.091607
GCST90199787	GCST90200405	0.104448	0.1073
GCST90199787	GCST90200406	0.000794895	0.0035465
GCST90199787	GCST90200407	-0.0127533	-0.015726
GCST90199787	GCST90200408	-0.0347871	-0.025334
GCST90199787	GCST90200409	0.00774324	0.019803
GCST90199787	GCST90200410	0.0506756	0.053464
GCST90199787	GCST90200411	0.0881237	0.096594
GCST90199787	GCST90200412	-0.0135617	0.0095581
GCST90199787	GCST90200413	-0.064266	-0.051125
GCST90199787	GCST90200414	0.0213357	0.029091
GCST90199787	GCST90200415	-0.0267969	-0.0085504
GCST90199787	GCST90200416	0.0248163	0.013684
GCST90199787	GCST90200417	0.137675	0.14056
GCST90199787	GCST90200418	0.0482424	0.045823
GCST90199787	GCST90200419	0.0116482	0.03494
GCST90199787	GCST90200420	0.100487	0.10205
GCST90199787	GCST90200421	0.0519021	0.055069
GCST90199787	GCST90200422	0.010601	0.010866
GCST90199787	GCST90200423	-0.00857559	0.0040028
GCST90199787	GCST90200424	0.173177	0.18341
GCST90199787	GCST90200425	0.182667	0.18528
GCST90199787	GCST90200426	-0.00125031	0.0034461
GCST90199787	GCST90200427	0.0549339	0.071107
GCST90199787	GCST90200428	0.0588072	0.060322
GCST90199787	GCST90200429	0.0173389	0.024549
GCST90199787	GCST90200430	-0.0221515	-0.0095198
GCST90199787	GCST90200431	0.0210258	0.030388
GCST90199787	GCST90200432	-0.0207857	0.00039147
GCST90199787	GCST90200433	0.116096	0.12615
GCST90199787	GCST90200434	0.0219145	0.026795
GCST90199787	GCST90200435	-0.0432248	-0.027326
GCST90199787	GCST90200436	0.0532052	0.067966
GCST90199787	GCST90200437	-0.0336179	-0.041797
GCST90199787	GCST90200438	-0.0116951	-0.019438
GCST90199787	GCST90200439	0.0657666	0.073544
GCST90199787	GCST90200440	-0.0370708	-0.032119
GCST90199787	GCST90200441	0.0546829	0.063656
GCST90199787	GCST90200442	0.0219358	0.03737
GCST90199787	GCST90200443	0.134061	0.14143
GCST90199787	GCST90200444	0.0328996	0.045096
GCST90199787	GCST90200445	0.0492162	0.053131
GCST90199787	GCST90200446	-0.0105035	-0.0048458
GCST90199787	GCST90200447	0.0646714	0.062083
GCST90199787	GCST90200448	-0.00445969	0.0065199
GCST90199787	GCST90200449	0.0672204	0.066211
GCST90199787	GCST90200450	0.0243333	0.024152
GCST90199787	GCST90200451	0.0313233	0.02945
GCST90199787	GCST90200452	0.016873	0.023616
GCST90199787	GCST90200453	0.0149304	0.020045
GCST90199787	GCST90200454	0.0970873	0.10113
GCST90199787	GCST90200455	0.014709	0.025836
GCST90199787	GCST90200456	-0.074379	-0.057497
GCST90199787	GCST90200457	0.0331853	0.043078
GCST90199787	GCST90200458	0.0171256	0.035138
GCST90199787	GCST90200459	0.020402	0.02794
GCST90199787	GCST90200460	-0.0629694	-0.056482
GCST90199787	GCST90200461	0.0941024	0.10148
GCST90199787	GCST90200462	-0.00488549	-0.0057931
GCST90199787	GCST90200463	-0.0426907	-0.024332
GCST90199787	GCST90200464	-0.0197334	-0.019338
GCST90199787	GCST90200465	0.122969	0.11684
GCST90199787	GCST90200466	0.0806716	0.089879
GCST90199787	GCST90200467	0.00653013	0.015595
GCST90199787	GCST90200468	-0.00563525	-0.0073985
GCST90199787	GCST90200469	0.00369575	0.0026031
GCST90199787	GCST90200470	0.00676092	0.016815
GCST90199787	GCST90200471	0.282072	0.27703
GCST90199787	GCST90200472	0.00990771	0.0050552
GCST90199787	GCST90200473	-0.031021	-0.023077
GCST90199787	GCST90200474	0.0454152	0.050099
GCST90199787	GCST90200475	-0.00276638	-0.00088338
GCST90199787	GCST90200476	0.00691823	-0.0067893
GCST90199787	GCST90200477	0.0709414	0.07628
GCST90199787	GCST90200478	0.119779	0.12651
GCST90199787	GCST90200479	0.0414824	0.04731
GCST90199787	GCST90200480	0.0789393	0.08669
GCST90199787	GCST90200481	0.061759	0.082826
GCST90199787	GCST90200482	0.0437825	0.043743
GCST90199787	GCST90200483	0.063222	0.066028
GCST90199787	GCST90200484	0.0129935	0.023673
GCST90199787	GCST90200485	0.16986	0.17126
GCST90199787	GCST90200486	0.0183902	0.015644
GCST90199787	GCST90200487	-0.0655325	-0.063976
GCST90199787	GCST90200488	0.111433	0.13043
GCST90199787	GCST90200489	0.0590265	0.071404
GCST90199787	GCST90200490	0.0441322	0.056711
GCST90199787	GCST90200491	0.083799	0.090856
GCST90199787	GCST90200492	0.0808055	0.093399
GCST90199787	GCST90200493	0.00509531	-0.0071424
GCST90199787	GCST90200494	0.088114	0.088974
GCST90199787	GCST90200495	0.032459	0.037316
GCST90199787	GCST90200496	0.0927848	0.11188
GCST90199787	GCST90200497	-0.00936969	0.022198
GCST90199787	GCST90200498	0.107937	0.10927
GCST90199787	GCST90200499	0.0499624	0.051742
GCST90199787	GCST90200500	0.0628397	0.085318
GCST90199787	GCST90200501	0.0675806	0.058243
GCST90199787	GCST90200502	0.0678744	0.070074
GCST90199787	GCST90200503	0.0523448	0.057305
GCST90199787	GCST90200504	0.0278379	0.024401
GCST90199787	GCST90200505	0.0542851	0.054735
GCST90199787	GCST90200506	-0.0309578	-0.032661
GCST90199787	GCST90200507	0.0333387	0.043611
GCST90199787	GCST90200508	0.0890159	0.095195
GCST90199787	GCST90200509	0.049759	0.054467
GCST90199787	GCST90200510	0.0778283	0.094554
GCST90199787	GCST90200511	0.0533245	0.05963
GCST90199787	GCST90200512	-0.04035	-0.019999
GCST90199787	GCST90200513	0.133217	0.13625
GCST90199787	GCST90200514	-0.0260798	-0.034105
GCST90199787	GCST90200515	0.0291148	0.032422
GCST90199787	GCST90200516	0.024742	0.030264
GCST90199787	GCST90200517	0.0651208	0.081477
GCST90199787	GCST90200518	-0.00239252	0.017211
GCST90199787	GCST90200519	0.0952374	0.10259
GCST90199787	GCST90200520	-0.00162515	-0.002058
GCST90199787	GCST90200521	0.194561	0.19243
GCST90199787	GCST90200522	0.0387187	0.066442
GCST90199787	GCST90200523	0.0319853	0.036143
GCST90199787	GCST90200524	0.123748	0.12258
GCST90199787	GCST90200525	0.0922617	0.093679
GCST90199787	GCST90200526	0.0138211	0.024312
GCST90199787	GCST90200527	-0.0221344	-0.005121
GCST90199787	GCST90200528	0.0187041	0.01584
GCST90199787	GCST90200529	0.00870094	0.016297
GCST90199787	GCST90200530	-0.0117637	-0.0064301
GCST90199787	GCST90200531	0.0447504	0.04733
GCST90199787	GCST90200532	-0.0436785	-0.042354
GCST90199787	GCST90200533	-0.0132927	-0.0057945
GCST90199787	GCST90200534	0.0441634	0.053944
GCST90199787	GCST90200535	0.0810207	0.088629
GCST90199787	GCST90200536	0.0206124	0.023054
GCST90199787	GCST90200537	0.03729	0.054318
GCST90199787	GCST90200538	0.0487332	0.046492
GCST90199787	GCST90200539	-0.0760635	-0.057743
GCST90199787	GCST90200540	0.210159	0.2224
GCST90199787	GCST90200541	0.00213044	0.0067708
GCST90199787	GCST90200589	0.0392212	0.039605
GCST90199787	GCST90200590	-0.0114929	0.0061408
GCST90199787	GCST90200591	0.011089	0.010203
GCST90199787	GCST90200592	-0.0360681	-0.025598
GCST90199787	GCST90200593	0.0549212	0.054667
GCST90199787	GCST90200594	-0.0100855	-0.0015706
GCST90199787	GCST90200595	-0.00175676	0.0094068
GCST90199787	GCST90200596	0.119913	0.11585
GCST90199787	GCST90200597	0.0110457	0.022871
GCST90199787	GCST90200598	0.0258742	0.038669
GCST90199787	GCST90200599	0.122093	0.1489
GCST90199787	GCST90200600	0.0566685	0.072157
GCST90199787	GCST90200601	0.0969313	0.097966
GCST90199787	GCST90200602	-0.0165235	-0.01031
GCST90199787	GCST90200603	0.0344233	0.054879
GCST90199787	GCST90200604	0.0235232	0.033874
GCST90199787	GCST90200605	0.010883	0.0085923
GCST90199787	GCST90200606	0.0231467	0.02697
GCST90199787	GCST90200607	0.0318012	0.036481
GCST90199787	GCST90200608	0.151752	0.16456
GCST90199787	GCST90200609	0.0500736	0.057446
GCST90199787	GCST90200610	0.117226	0.12132
GCST90199787	GCST90200611	-0.00519232	-0.012969
GCST90199787	GCST90200612	-0.00445711	0.007661
GCST90199787	GCST90200613	0.0360358	0.035387
GCST90199787	GCST90200614	0.0758311	0.071243
GCST90199787	GCST90200615	0.0399365	0.051827
GCST90199787	GCST90200616	0.088967	0.10303
GCST90199787	GCST90200617	0.0499002	0.070933
GCST90199787	GCST90200618	-0.0212156	-0.0086712
GCST90199787	GCST90200619	-0.0460021	-0.031485
GCST90199787	GCST90200620	-0.00332399	0.0095861
GCST90199787	GCST90200621	0.122482	0.13314
GCST90199787	GCST90200622	0.0321111	0.027267
GCST90199787	GCST90200623	0.310445	0.29791
GCST90199787	GCST90200624	-0.00967604	0.014263
GCST90199787	GCST90200625	0.0819251	0.096406
GCST90199787	GCST90200626	0.0392578	0.047289
GCST90199787	GCST90200627	0.0821044	0.091178
GCST90199787	GCST90200628	0.0552636	0.080493
GCST90199787	GCST90200629	0.0492901	0.060482
GCST90199787	GCST90200630	-0.0409886	-0.025312
GCST90199787	GCST90200631	0.0347184	0.023249
GCST90199787	GCST90200632	-0.00980964	-0.010706
GCST90199787	GCST90200633	0.0530239	0.064805
GCST90199787	GCST90200634	0.0696108	0.079209
GCST90199787	GCST90200635	0.040975	0.050101
GCST90199787	GCST90200636	-0.00136488	0.011208
GCST90199787	GCST90200637	0.0722167	0.078878
GCST90199787	GCST90200638	0.130166	0.13338
GCST90199787	GCST90200639	0.0643223	0.059319
GCST90199787	GCST90200640	0.0189293	0.023542
GCST90199787	GCST90200641	0.03332	0.024808
GCST90199787	GCST90200642	0.0542252	0.062722
GCST90199787	GCST90200643	-0.0570014	-0.052575
GCST90199787	GCST90200644	0.0554713	0.090604
GCST90199787	GCST90200645	-0.0151378	-0.009638
GCST90199787	GCST90200646	0.151504	0.15862
GCST90199787	GCST90200647	0.0404335	0.054753
GCST90199787	GCST90200648	0.00403505	0.015663
GCST90199787	GCST90200649	0.0326008	0.035677
GCST90199787	GCST90200650	-0.00939305	0.0072702
GCST90199787	GCST90200651	0.0126438	0.025169
GCST90199787	GCST90200652	-0.0119195	-0.0093476
GCST90199787	GCST90200653	0.194512	0.20769
GCST90199787	GCST90200654	-0.00376628	-0.0027735
GCST90199787	GCST90200655	0.066475	0.061103
GCST90199787	GCST90200656	0.0608942	0.07015
GCST90199787	GCST90200657	-0.0254978	-0.016584
GCST90199787	GCST90200658	0.0134543	0.0263
GCST90199787	GCST90200659	0.035015	0.045595
GCST90199787	GCST90200660	-0.00227816	0.011996
GCST90199787	GCST90200661	0.116626	0.1318
GCST90199787	GCST90200662	0.119852	0.12851
GCST90199787	GCST90200663	0.178494	0.18715
GCST90199787	GCST90200664	0.207579	0.20178
GCST90199787	GCST90200665	-0.00610407	0.011139
GCST90199787	GCST90200666	-0.0240097	-0.0020948
GCST90199787	GCST90200667	0.0417922	0.055519
GCST90199787	GCST90200668	0.0580952	0.062345
GCST90199787	GCST90200669	0.0382815	0.04817
GCST90199787	GCST90200670	-0.0373018	-0.031849
GCST90199787	GCST90200671	-0.0633009	-0.041942
GCST90199787	GCST90200672	0.122506	0.12659
GCST90199787	GCST90200673	0.0564852	0.062957
GCST90199787	GCST90200674	-0.03512	-0.016859
GCST90199787	GCST90200675	0.0558553	0.081379
GCST90199787	GCST90200676	0.0589803	0.079627
GCST90199787	GCST90200677	0.0751713	0.086942
GCST90199787	GCST90200678	0.0416228	0.055014
GCST90199787	GCST90200679	0.0611667	0.080011
GCST90199787	GCST90200680	0.125833	0.13246
GCST90199787	GCST90200681	0.119911	0.13877
GCST90199787	GCST90200682	-0.00425866	0.001157
GCST90199787	GCST90200683	0.0495284	0.061446
GCST90199787	GCST90200684	0.0127441	0.022615
GCST90199787	GCST90200685	0.00513863	0.021497
GCST90199787	GCST90200686	-0.0715344	-0.061737
GCST90199787	GCST90200687	-0.0839341	-0.062288
GCST90199787	GCST90200688	0.0121301	0.023561
GCST90199787	GCST90200689	-0.000385577	0.011231
GCST90199787	GCST90200690	0.0206108	0.034583
GCST90199787	GCST90200691	0.055629	0.042506
GCST90199787	GCST90200692	-0.0171012	-0.0058293
GCST90199787	GCST90200693	-0.0218367	-0.003763
GCST90199787	GCST90200694	0.0428177	0.047892
GCST90199787	GCST90200695	0.0413746	0.049341
GCST90199787	GCST90200696	0.0263559	0.04405
GCST90199787	GCST90200697	0.00845215	0.024472
GCST90199787	GCST90200698	-0.0188353	0.0011464
GCST90199787	GCST90200699	0.00111011	0.0078038
GCST90199787	GCST90200700	-0.00065452	0.0097954
GCST90199787	GCST90200701	-0.0876348	-0.071968
GCST90199787	GCST90200702	-0.0752158	-0.060043
GCST90199787	GCST90200703	-0.0748363	-0.059418
GCST90199787	GCST90200704	-0.0778825	-0.061159
GCST90199787	GCST90200705	0.0445415	0.047144
GCST90199787	GCST90200706	-0.0640508	-0.053298
GCST90199787	GCST90200707	0.00552225	0.0091693
GCST90199787	GCST90200708	0.0686489	0.083058
GCST90199787	GCST90200709	0.196052	0.20339
GCST90199787	GCST90200710	0.101756	0.10396
GCST90199787	GCST90200711	0.0572653	0.065457
GCST90199788	GCST90199622	-0.00141148	-0.0013389
GCST90199788	GCST90199623	0.023886	0.027588
GCST90199788	GCST90199624	-0.00440909	0.0080129
GCST90199788	GCST90199625	-0.0823351	-0.071413
GCST90199788	GCST90199626	-0.0600183	-0.046323
GCST90199788	GCST90199627	-0.0766567	-0.071723
GCST90199788	GCST90199628	0.00721028	0.015736
GCST90199788	GCST90199629	0.461613	0.47334
GCST90199788	GCST90199630	-0.0659493	-0.040132
GCST90199788	GCST90199631	0.070656	0.090036
GCST90199788	GCST90199632	-0.0325703	-0.027097
GCST90199788	GCST90199633	0.00984707	0.026011
GCST90199788	GCST90199634	-0.0633047	-0.049703
GCST90199788	GCST90199635	-0.0549478	-0.029484
GCST90199788	GCST90199636	-0.111337	-0.10214
GCST90199788	GCST90199637	-0.0112704	0.0070376
GCST90199788	GCST90199638	0.0367639	0.046714
GCST90199788	GCST90199639	0.00091371	0.017167
GCST90199788	GCST90199640	-0.0502818	-0.033055
GCST90199788	GCST90199641	6.17113e-05	0.0018926
GCST90199788	GCST90199642	-0.0384672	-0.024543
GCST90199788	GCST90199643	-0.0680277	-0.054077
GCST90199788	GCST90199644	-0.0327736	-0.026329
GCST90199788	GCST90199645	0.0330092	0.044579
GCST90199788	GCST90199646	-0.0933158	-0.073234
GCST90199788	GCST90199647	0.034142	0.048201
GCST90199788	GCST90199648	0.0603415	0.077562
GCST90199788	GCST90199649	0.341532	0.3575
GCST90199788	GCST90199650	-0.0519274	-0.04271
GCST90199788	GCST90199651	0.0693723	0.09237
GCST90199788	GCST90199652	0.0482746	0.059862
GCST90199788	GCST90199653	0.0290831	0.034195
GCST90199788	GCST90199654	0.0361512	0.059251
GCST90199788	GCST90199655	0.0791276	0.093111
GCST90199788	GCST90199656	-0.0706312	-0.046665
GCST90199788	GCST90199657	0.103405	0.12011
GCST90199788	GCST90199658	-0.00264827	0.01503
GCST90199788	GCST90199659	0.168998	0.19236
GCST90199788	GCST90199660	0.116498	0.14323
GCST90199788	GCST90199661	-0.00529784	0.0099975
GCST90199788	GCST90199662	-0.00480967	0.0053367
GCST90199788	GCST90199663	-0.0797695	-0.063048
GCST90199788	GCST90199664	-0.0612131	-0.049154
GCST90199788	GCST90199665	-0.00649814	-0.0051136
GCST90199788	GCST90199666	0.288543	0.30036
GCST90199788	GCST90199667	-0.0464704	-0.040496
GCST90199788	GCST90199668	0.0492718	0.068908
GCST90199788	GCST90199669	0.0645312	0.080514
GCST90199788	GCST90199670	-0.0729358	-0.057443
GCST90199788	GCST90199671	-0.0263959	-0.0068795
GCST90199788	GCST90199672	0.00648723	0.027835
GCST90199788	GCST90199673	0.00358	0.025773
GCST90199788	GCST90199674	0.0485909	0.066715
GCST90199788	GCST90199675	-0.0863034	-0.055104
GCST90199788	GCST90199676	0.110435	0.12822
GCST90199788	GCST90199677	0.0432203	0.056089
GCST90199788	GCST90199678	0.0314705	0.046168
GCST90199788	GCST90199679	-0.0367635	-0.023857
GCST90199788	GCST90199680	0.0534771	0.058608
GCST90199788	GCST90199681	-0.0229569	-0.0049093
GCST90199788	GCST90199682	-0.00670553	0.0045698
GCST90199788	GCST90199683	-0.0142826	-0.0014833
GCST90199788	GCST90199684	0.106962	0.12556
GCST90199788	GCST90199685	0.0822872	0.11166
GCST90199788	GCST90199686	-0.0608952	-0.047225
GCST90199788	GCST90199687	-0.00836214	0.0173
GCST90199788	GCST90199688	0.122765	0.14564
GCST90199788	GCST90199689	-0.0480465	-0.036422
GCST90199788	GCST90199690	-0.128632	-0.11736
GCST90199788	GCST90199691	0.0356945	0.046875
GCST90199788	GCST90199692	-0.00234606	0.014932
GCST90199788	GCST90199693	0.0419184	0.056472
GCST90199788	GCST90199694	0.00941303	0.028107
GCST90199788	GCST90199720	0.0933584	0.10044
GCST90199788	GCST90199721	0.116996	0.12966
GCST90199788	GCST90199722	0.0968799	0.097813
GCST90199788	GCST90199723	0.0570417	0.0643
GCST90199788	GCST90199724	-0.0764221	-0.073846
GCST90199788	GCST90199725	0.0836536	0.099601
GCST90199788	GCST90199726	-0.0565206	-0.025884
GCST90199788	GCST90199727	0.528292	0.54077
GCST90199788	GCST90199728	0.0649264	0.080629
GCST90199788	GCST90199729	0.0322152	0.046166
GCST90199788	GCST90199730	0.140056	0.14941
GCST90199788	GCST90199731	0.0729191	0.087672
GCST90199788	GCST90199732	0.425457	0.43875
GCST90199788	GCST90199733	0.462765	0.47431
GCST90199788	GCST90199734	-0.0260038	-0.012057
GCST90199788	GCST90199735	-0.0304936	-0.003904
GCST90199788	GCST90199736	0.024148	0.040344
GCST90199788	GCST90199737	-0.0286711	-0.022171
GCST90199788	GCST90199738	-0.0175903	-0.0042301
GCST90199788	GCST90199739	0.057188	0.062217
GCST90199788	GCST90199740	-0.0414509	-0.030397
GCST90199788	GCST90199741	0.0397642	0.051005
GCST90199788	GCST90199742	0.349187	0.36264
GCST90199788	GCST90199743	0.278571	0.29492
GCST90199788	GCST90199744	0.056519	0.071018
GCST90199788	GCST90199745	0.0177903	0.038522
GCST90199788	GCST90199746	-0.0413745	-0.017487
GCST90199788	GCST90199747	-0.0572363	-0.047623
GCST90199788	GCST90199748	0.0435594	0.06049
GCST90199788	GCST90199749	0.0467775	0.049759
GCST90199788	GCST90199750	0.0981477	0.10195
GCST90199788	GCST90199751	-0.00424558	-0.00012716
GCST90199788	GCST90199752	0.0636974	0.073975
GCST90199788	GCST90199753	0.0157066	0.029308
GCST90199788	GCST90199754	-0.0198767	-0.020328
GCST90199788	GCST90199755	-0.0450131	-0.040339
GCST90199788	GCST90199756	0.054575	0.070466
GCST90199788	GCST90199757	0.0166392	0.030288
GCST90199788	GCST90199758	-0.0865201	-0.063674
GCST90199788	GCST90199759	-0.0353352	-0.018682
GCST90199788	GCST90199760	0.0238191	0.038731
GCST90199788	GCST90199761	-0.0744477	-0.051451
GCST90199788	GCST90199762	-0.0335275	-0.026557
GCST90199788	GCST90199763	0.0714737	0.088111
GCST90199788	GCST90199764	-0.0668916	-0.041328
GCST90199788	GCST90199765	-0.0420867	-0.016109
GCST90199788	GCST90199766	-0.0718523	-0.045144
GCST90199788	GCST90199767	-0.05758	-0.027558
GCST90199788	GCST90199768	-0.0702584	-0.05866
GCST90199788	GCST90199769	0.0523613	0.07123
GCST90199788	GCST90199789	0.311654	0.32637
GCST90199788	GCST90199790	0.242382	0.25525
GCST90199788	GCST90199791	0.725196	0.72826
GCST90199788	GCST90199792	0.333312	0.33673
GCST90199788	GCST90199793	0.115738	0.13253
GCST90199788	GCST90199794	0.304639	0.3184
GCST90199788	GCST90200383	-0.0821417	-0.060269
GCST90199788	GCST90200384	0.0663609	0.085048
GCST90199788	GCST90200385	0.0250862	0.036055
GCST90199788	GCST90200386	-0.0247117	-7.9125e-05
GCST90199788	GCST90200387	-0.0841095	-0.068752
GCST90199788	GCST90200388	0.0749921	0.087714
GCST90199788	GCST90200389	-0.0142591	-0.0031923
GCST90199788	GCST90200390	0.0762128	0.10145
GCST90199788	GCST90200391	-0.0218538	-0.0080725
GCST90199788	GCST90200392	-0.0473876	-0.019948
GCST90199788	GCST90200393	0.0750245	0.091154
GCST90199788	GCST90200394	-0.013934	-0.0034244
GCST90199788	GCST90200395	0.0342439	0.049574
GCST90199788	GCST90200396	-0.0524283	-0.046666
GCST90199788	GCST90200397	0.0630126	0.085131
GCST90199788	GCST90200398	0.0498618	0.062804
GCST90199788	GCST90200399	-0.0130484	-0.0024467
GCST90199788	GCST90200400	0.00257906	0.016757
GCST90199788	GCST90200401	0.00671167	0.019042
GCST90199788	GCST90200402	-0.00214554	0.00082782
GCST90199788	GCST90200403	0.0287344	0.038081
GCST90199788	GCST90200404	-0.00914156	8.3145e-05
GCST90199788	GCST90200405	0.228509	0.24524
GCST90199788	GCST90200406	-0.0954296	-0.078275
GCST90199788	GCST90200407	0.0794905	0.088399
GCST90199788	GCST90200408	-0.00351228	0.014531
GCST90199788	GCST90200409	0.0112812	0.029563
GCST90199788	GCST90200410	-0.00318848	0.0058884
GCST90199788	GCST90200411	-0.0172855	-0.0046722
GCST90199788	GCST90200412	-0.0859064	-0.057379
GCST90199788	GCST90200413	-0.0515682	-0.024488
GCST90199788	GCST90200414	0.0447978	0.058832
GCST90199788	GCST90200415	0.0310298	0.043999
GCST90199788	GCST90200416	0.00827179	0.0060453
GCST90199788	GCST90200417	0.00840482	0.023422
GCST90199788	GCST90200418	-0.0216844	-0.0056166
GCST90199788	GCST90200419	0.0798349	0.085497
GCST90199788	GCST90200420	0.0915556	0.096499
GCST90199788	GCST90200421	0.0426115	0.054609
GCST90199788	GCST90200422	0.0142146	0.013794
GCST90199788	GCST90200423	0.0437407	0.058417
GCST90199788	GCST90200424	-0.0943938	-0.07125
GCST90199788	GCST90200425	0.133935	0.13862
GCST90199788	GCST90200426	-0.0400805	-0.02899
GCST90199788	GCST90200427	-0.107542	-0.091512
GCST90199788	GCST90200428	0.0147806	0.025231
GCST90199788	GCST90200429	-0.0292917	-0.024493
GCST90199788	GCST90200430	-0.0378881	-0.01509
GCST90199788	GCST90200431	-0.00751799	-0.0087477
GCST90199788	GCST90200432	0.0565514	0.062612
GCST90199788	GCST90200433	-0.0380799	-0.025445
GCST90199788	GCST90200434	-0.030496	-0.026574
GCST90199788	GCST90200435	-0.0596992	-0.041916
GCST90199788	GCST90200436	0.0514587	0.063492
GCST90199788	GCST90200437	-0.00924812	-0.00041462
GCST90199788	GCST90200438	0.0253683	0.031985
GCST90199788	GCST90200439	-0.0105735	-0.016652
GCST90199788	GCST90200440	-0.010468	-0.004392
GCST90199788	GCST90200441	0.00245543	0.026188
GCST90199788	GCST90200442	-0.0495967	-0.041691
GCST90199788	GCST90200443	-0.0295795	-0.0029879
GCST90199788	GCST90200444	-0.0209576	0.0019006
GCST90199788	GCST90200445	-0.00692049	0.0060586
GCST90199788	GCST90200446	0.0713981	0.10227
GCST90199788	GCST90200447	0.0116168	0.0081005
GCST90199788	GCST90200448	0.0454282	0.063672
GCST90199788	GCST90200449	-0.0276928	-0.022779
GCST90199788	GCST90200450	0.0285756	0.040827
GCST90199788	GCST90200451	0.0667136	0.082901
GCST90199788	GCST90200452	0.0223684	0.033378
GCST90199788	GCST90200453	-0.0291824	-0.012562
GCST90199788	GCST90200454	-0.0548975	-0.045491
GCST90199788	GCST90200455	0.0139566	0.031867
GCST90199788	GCST90200456	0.0585385	0.080063
GCST90199788	GCST90200457	0.024239	0.042197
GCST90199788	GCST90200458	-0.0387597	-0.027394
GCST90199788	GCST90200459	0.0620205	0.081329
GCST90199788	GCST90200460	0.0300678	0.044304
GCST90199788	GCST90200461	0.0953955	0.11159
GCST90199788	GCST90200462	0.0111594	0.016405
GCST90199788	GCST90200463	-0.0214315	-0.014893
GCST90199788	GCST90200464	-0.0786525	-0.069092
GCST90199788	GCST90200465	-0.0550371	-0.053219
GCST90199788	GCST90200466	0.0819939	0.085853
GCST90199788	GCST90200467	-0.00161934	-0.0064464
GCST90199788	GCST90200468	-0.0737895	-0.072042
GCST90199788	GCST90200469	0.00747814	0.0088052
GCST90199788	GCST90200470	-0.0356767	-0.023692
GCST90199788	GCST90200471	0.0701785	0.099592
GCST90199788	GCST90200472	-0.0268243	-0.0075281
GCST90199788	GCST90200473	0.0312619	0.05268
GCST90199788	GCST90200474	0.0107348	0.015754
GCST90199788	GCST90200475	-0.0544089	-0.053237
GCST90199788	GCST90200476	-0.0274838	-0.021007
GCST90199788	GCST90200477	-0.0436475	-0.022632
GCST90199788	GCST90200478	-0.0362815	-0.02752
GCST90199788	GCST90200479	-0.0219927	-0.013956
GCST90199788	GCST90200480	-0.0580702	-0.034419
GCST90199788	GCST90200481	-0.0382935	-0.014898
GCST90199788	GCST90200482	-0.0317493	-0.025402
GCST90199788	GCST90200483	-0.0507434	-0.032958
GCST90199788	GCST90200484	-0.0532566	-0.033818
GCST90199788	GCST90200485	-0.0491357	-0.041411
GCST90199788	GCST90200486	-0.022862	-0.0078462
GCST90199788	GCST90200487	0.0288754	0.037042
GCST90199788	GCST90200488	-0.0647165	-0.054893
GCST90199788	GCST90200489	-0.028075	-0.0071273
GCST90199788	GCST90200490	-0.0858964	-0.090695
GCST90199788	GCST90200491	0.00311849	0.015319
GCST90199788	GCST90200492	-0.0688965	-0.052101
GCST90199788	GCST90200493	-0.00316532	-0.0041916
GCST90199788	GCST90200494	-0.0221973	-0.0079243
GCST90199788	GCST90200495	0.0418112	0.04674
GCST90199788	GCST90200496	-0.0823334	-0.06206
GCST90199788	GCST90200497	-0.0461836	-0.02826
GCST90199788	GCST90200498	-0.066167	-0.040961
GCST90199788	GCST90200499	-0.0359315	-0.026419
GCST90199788	GCST90200500	-0.0273676	-0.006019
GCST90199788	GCST90200501	-0.0581469	-0.05554
GCST90199788	GCST90200502	-0.0542013	-0.021114
GCST90199788	GCST90200503	-0.0157012	-0.0054054
GCST90199788	GCST90200504	-0.0272757	-0.021239
GCST90199788	GCST90200505	-0.00459675	-0.0013651
GCST90199788	GCST90200506	-0.00693305	0.010971
GCST90199788	GCST90200507	-0.100523	-0.072249
GCST90199788	GCST90200508	-0.0532821	-0.035743
GCST90199788	GCST90200509	-0.00531567	0.0073737
GCST90199788	GCST90200510	0.0245214	0.031333
GCST90199788	GCST90200511	-0.0521648	-0.036135
GCST90199788	GCST90200512	-0.00993272	0.012523
GCST90199788	GCST90200513	-0.0140235	-0.0047098
GCST90199788	GCST90200514	-0.0248963	-0.018796
GCST90199788	GCST90200515	0.0239934	0.027415
GCST90199788	GCST90200516	-0.0315247	-0.016431
GCST90199788	GCST90200517	-0.0436828	-0.013128
GCST90199788	GCST90200518	-0.0236808	-0.026694
GCST90199788	GCST90200519	-0.0830585	-0.070174
GCST90199788	GCST90200520	-0.020341	-0.016037
GCST90199788	GCST90200521	0.0595165	0.072513
GCST90199788	GCST90200522	-0.039734	-0.027916
GCST90199788	GCST90200523	-0.108101	-0.088181
GCST90199788	GCST90200524	-0.0208015	0.00097516
GCST90199788	GCST90200525	0.0285363	0.040852
GCST90199788	GCST90200526	0.00193608	0.020691
GCST90199788	GCST90200527	-0.0715619	-0.062912
GCST90199788	GCST90200528	0.0165693	0.029658
GCST90199788	GCST90200529	-0.0138761	0.00080357
GCST90199788	GCST90200530	0.0536857	0.057968
GCST90199788	GCST90200531	0.0561292	0.061455
GCST90199788	GCST90200532	-0.011695	0.00069462
GCST90199788	GCST90200533	-0.00627521	0.0049802
GCST90199788	GCST90200534	-0.0247131	-0.011948
GCST90199788	GCST90200535	-0.0100162	0.010583
GCST90199788	GCST90200536	-0.0494893	-0.034905
GCST90199788	GCST90200537	-0.0206669	-0.013749
GCST90199788	GCST90200538	0.127544	0.13817
GCST90199788	GCST90200539	-0.0699836	-0.059634
GCST90199788	GCST90200540	0.0512912	0.067104
GCST90199788	GCST90200541	-0.00623089	-0.014752
GCST90199788	GCST90200589	-0.00974668	-0.0080046
GCST90199788	GCST90200590	-0.0498635	-0.038543
GCST90199788	GCST90200591	0.00299769	0.019151
GCST90199788	GCST90200592	0.00301814	0.016754
GCST90199788	GCST90200593	-0.0372807	-0.026337
GCST90199788	GCST90200594	0.112901	0.11296
GCST90199788	GCST90200595	-0.0331179	-0.011754
GCST90199788	GCST90200596	0.00358515	0.0073577
GCST90199788	GCST90200597	-0.0386657	-0.019145
GCST90199788	GCST90200598	0.0573388	0.058944
GCST90199788	GCST90200599	0.0149398	0.036329
GCST90199788	GCST90200600	-0.0249437	-0.016024
GCST90199788	GCST90200601	0.0114998	0.031293
GCST90199788	GCST90200602	-0.0439738	-0.03353
GCST90199788	GCST90200603	0.00165559	0.024288
GCST90199788	GCST90200604	-0.0232862	-0.012265
GCST90199788	GCST90200605	-0.0233745	-0.014868
GCST90199788	GCST90200606	-0.0641546	-0.051206
GCST90199788	GCST90200607	-0.0387904	-0.020548
GCST90199788	GCST90200608	-0.041085	-0.024953
GCST90199788	GCST90200609	0.00832597	0.029364
GCST90199788	GCST90200610	-0.0291822	-0.01836
GCST90199788	GCST90200611	-0.0526174	-0.045273
GCST90199788	GCST90200612	0.0451479	0.040567
GCST90199788	GCST90200613	0.0201135	0.036415
GCST90199788	GCST90200614	-0.038786	-0.036859
GCST90199788	GCST90200615	-0.119375	-0.11124
GCST90199788	GCST90200616	0.00274056	0.010944
GCST90199788	GCST90200617	-0.0407514	-0.027045
GCST90199788	GCST90200618	0.0422942	0.051905
GCST90199788	GCST90200619	0.0427233	0.054549
GCST90199788	GCST90200620	-0.0223068	-0.0030706
GCST90199788	GCST90200621	0.011813	0.014314
GCST90199788	GCST90200622	-0.0363593	-0.027522
GCST90199788	GCST90200623	0.0609436	0.086172
GCST90199788	GCST90200624	-0.0615389	-0.03489
GCST90199788	GCST90200625	-0.0359591	-0.011178
GCST90199788	GCST90200626	0.00921218	0.012057
GCST90199788	GCST90200627	-0.0312629	-0.011114
GCST90199788	GCST90200628	-0.0493848	-0.034008
GCST90199788	GCST90200629	0.0133373	0.04352
GCST90199788	GCST90200630	-0.0205848	-0.007328
GCST90199788	GCST90200631	-0.0345979	-0.027708
GCST90199788	GCST90200632	-0.0367273	-0.023576
GCST90199788	GCST90200633	-0.045226	-0.024857
GCST90199788	GCST90200634	-0.0802176	-0.079073
GCST90199788	GCST90200635	-0.0250747	-0.011701
GCST90199788	GCST90200636	-0.0299409	-0.0084374
GCST90199788	GCST90200637	-0.0431329	-0.028809
GCST90199788	GCST90200638	0.00879411	0.019754
GCST90199788	GCST90200639	0.0231707	0.029032
GCST90199788	GCST90200640	0.0300563	0.041945
GCST90199788	GCST90200641	-0.00901935	0.0079544
GCST90199788	GCST90200642	0.0209114	0.033131
GCST90199788	GCST90200643	0.0270899	0.032233
GCST90199788	GCST90200644	-0.0125321	0.0053428
GCST90199788	GCST90200645	0.00659756	0.016779
GCST90199788	GCST90200646	0.0558629	0.063894
GCST90199788	GCST90200647	-0.0378913	-0.02197
GCST90199788	GCST90200648	-0.0167742	-0.014102
GCST90199788	GCST90200649	-0.0524623	-0.034827
GCST90199788	GCST90200650	0.0372832	0.058286
GCST90199788	GCST90200651	0.00995429	0.0047491
GCST90199788	GCST90200652	-0.0293642	-0.036136
GCST90199788	GCST90200653	0.000386679	0.015121
GCST90199788	GCST90200654	-0.0149859	-0.004315
GCST90199788	GCST90200655	0.0463803	0.057221
GCST90199788	GCST90200656	-0.0844196	-0.063204
GCST90199788	GCST90200657	0.00318576	0.037187
GCST90199788	GCST90200658	-0.049322	-0.035518
GCST90199788	GCST90200659	-0.0340449	-0.017037
GCST90199788	GCST90200660	-0.0347745	-0.032338
GCST90199788	GCST90200661	0.00886384	0.015247
GCST90199788	GCST90200662	-0.0215583	-0.008503
GCST90199788	GCST90200663	-0.0225432	-0.0039143
GCST90199788	GCST90200664	0.00578327	0.015983
GCST90199788	GCST90200665	0.0300284	0.037607
GCST90199788	GCST90200666	-0.0609133	-0.033461
GCST90199788	GCST90200667	-0.00868628	0.010322
GCST90199788	GCST90200668	-0.0402661	-0.035368
GCST90199788	GCST90200669	-0.0998384	-0.08306
GCST90199788	GCST90200670	-0.00149368	-9.0764e-05
GCST90199788	GCST90200671	-0.0911066	-0.072556
GCST90199788	GCST90200672	-0.0292775	-0.014346
GCST90199788	GCST90200673	-0.021941	0.0015932
GCST90199788	GCST90200674	0.0249469	0.039397
GCST90199788	GCST90200675	-0.132836	-0.11526
GCST90199788	GCST90200676	-0.0447083	-0.020141
GCST90199788	GCST90200677	-0.138924	-0.11283
GCST90199788	GCST90200678	-0.0243262	-0.00056971
GCST90199788	GCST90200679	-0.017577	0.014431
GCST90199788	GCST90200680	0.0229418	0.025216
GCST90199788	GCST90200681	-0.0863467	-0.05852
GCST90199788	GCST90200682	-0.0023203	0.0023169
GCST90199788	GCST90200683	-0.0686341	-0.044813
GCST90199788	GCST90200684	0.00850193	0.015843
GCST90199788	GCST90200685	0.652898	0.66674
GCST90199788	GCST90200686	0.0327716	0.042225
GCST90199788	GCST90200687	0.0603864	0.077426
GCST90199788	GCST90200688	-0.00134202	0.012544
GCST90199788	GCST90200689	-0.0385284	-0.013796
GCST90199788	GCST90200690	-0.0339843	-0.0018418
GCST90199788	GCST90200691	-0.0464847	-0.021979
GCST90199788	GCST90200692	0.624281	0.64434
GCST90199788	GCST90200693	-0.0408448	-0.031685
GCST90199788	GCST90200694	-0.0310172	-0.026055
GCST90199788	GCST90200695	-0.0127064	-0.0053935
GCST90199788	GCST90200696	-0.0533656	-0.030659
GCST90199788	GCST90200697	-0.0152554	0.025582
GCST90199788	GCST90200698	-0.0127294	0.025816
GCST90199788	GCST90200699	-0.00620392	0.020123
GCST90199788	GCST90200700	0.120243	0.1199
GCST90199788	GCST90200701	0.0136718	0.029368
GCST90199788	GCST90200702	0.0275683	0.043216
GCST90199788	GCST90200703	0.0330716	0.049665
GCST90199788	GCST90200704	0.0393562	0.061617
GCST90199788	GCST90200705	-0.0235824	-0.011796
GCST90199788	GCST90200706	0.0018492	0.010201
GCST90199788	GCST90200707	0.0459425	0.061313
GCST90199788	GCST90200708	-0.0370255	-0.011481
GCST90199788	GCST90200709	0.0437742	0.062744
GCST90199788	GCST90200710	-0.0421236	-0.025704
GCST90199788	GCST90200711	-0.046622	-0.0086359
GCST90199789	GCST90199622	0.100045	0.079329
GCST90199789	GCST90199623	0.0295702	0.032545
GCST90199789	GCST90199624	0.0357839	0.030007
GCST90199789	GCST90199625	0.00136868	-0.00039574
GCST90199789	GCST90199626	0.0569296	0.056466
GCST90199789	GCST90199627	0.0130468	0.013193
GCST90199789	GCST90199628	0.0127721	0.018545
GCST90199789	GCST90199629	0.499624	0.50985
GCST90199789	GCST90199630	-0.0580833	-0.049803
GCST90199789	GCST90199631	0.119148	0.12819
GCST90199789	GCST90199632	0.0153573	0.019592
GCST90199789	GCST90199633	-0.00560584	0.0012092
GCST90199789	GCST90199634	-0.0381479	-0.042048
GCST90199789	GCST90199635	0.0219194	0.018793
GCST90199789	GCST90199636	-0.0494999	-0.049265
GCST90199789	GCST90199637	-0.0110811	0.0067137
GCST90199789	GCST90199638	0.0974749	0.11321
GCST90199789	GCST90199639	0.0895975	0.090342
GCST90199789	GCST90199640	0.0427516	0.03758
GCST90199789	GCST90199641	-0.009903	-0.018805
GCST90199789	GCST90199642	-0.0293621	-0.018132
GCST90199789	GCST90199643	0.0318747	0.042005
GCST90199789	GCST90199644	0.00410742	0.0062063
GCST90199789	GCST90199645	0.0453648	0.057012
GCST90199789	GCST90199646	-0.0152447	-0.016055
GCST90199789	GCST90199647	0.0362306	0.044481
GCST90199789	GCST90199648	0.0888689	0.095364
GCST90199789	GCST90199649	0.334366	0.33534
GCST90199789	GCST90199650	0.108097	0.10874
GCST90199789	GCST90199651	0.297051	0.31162
GCST90199789	GCST90199652	-0.0171556	-0.011794
GCST90199789	GCST90199653	0.233095	0.24294
GCST90199789	GCST90199654	0.056761	0.063892
GCST90199789	GCST90199655	0.120115	0.1255
GCST90199789	GCST90199656	-0.033662	-0.021593
GCST90199789	GCST90199657	0.135932	0.13896
GCST90199789	GCST90199658	0.0717098	0.077841
GCST90199789	GCST90199659	0.465208	0.48365
GCST90199789	GCST90199660	0.269455	0.27662
GCST90199789	GCST90199661	0.0144098	0.020384
GCST90199789	GCST90199662	0.048363	0.050174
GCST90199789	GCST90199663	0.0436694	0.049596
GCST90199789	GCST90199664	0.0439294	0.052766
GCST90199789	GCST90199665	0.0675527	0.061999
GCST90199789	GCST90199666	0.254478	0.24941
GCST90199789	GCST90199667	0.0230214	0.029901
GCST90199789	GCST90199668	-0.0290612	-0.023652
GCST90199789	GCST90199669	0.0124245	0.019173
GCST90199789	GCST90199670	-0.00637366	0.0032176
GCST90199789	GCST90199671	0.00186751	-0.0058605
GCST90199789	GCST90199672	0.112295	0.12811
GCST90199789	GCST90199673	0.112631	0.13067
GCST90199789	GCST90199674	0.0753398	0.083351
GCST90199789	GCST90199675	-0.0140896	0.00024603
GCST90199789	GCST90199676	0.324524	0.33844
GCST90199789	GCST90199677	0.077112	0.094037
GCST90199789	GCST90199678	0.109697	0.11344
GCST90199789	GCST90199679	-0.0105308	-0.005942
GCST90199789	GCST90199680	-0.0302131	-0.027959
GCST90199789	GCST90199681	0.0258618	0.01141
GCST90199789	GCST90199682	0.0420768	0.024866
GCST90199789	GCST90199683	0.0213347	0.021279
GCST90199789	GCST90199684	0.325929	0.33625
GCST90199789	GCST90199685	0.236182	0.25033
GCST90199789	GCST90199686	0.0671472	0.058181
GCST90199789	GCST90199687	0.0799029	0.094478
GCST90199789	GCST90199688	0.107567	0.11631
GCST90199789	GCST90199689	0.0441384	0.04623
GCST90199789	GCST90199690	0.0477342	0.047355
GCST90199789	GCST90199691	0.0491528	0.06043
GCST90199789	GCST90199692	0.0245719	0.025463
GCST90199789	GCST90199693	-0.0117311	-0.0070579
GCST90199789	GCST90199694	0.0239925	0.028287
GCST90199789	GCST90199720	-0.0267876	-0.028686
GCST90199789	GCST90199721	0.151723	0.16063
GCST90199789	GCST90199722	-0.0132677	-0.019791
GCST90199789	GCST90199723	0.0609179	0.056857
GCST90199789	GCST90199724	0.0103563	0.0054452
GCST90199789	GCST90199725	0.0874198	0.0935
GCST90199789	GCST90199726	0.020894	0.03117
GCST90199789	GCST90199727	0.481741	0.48965
GCST90199789	GCST90199728	0.205034	0.21634
GCST90199789	GCST90199729	0.036299	0.03131
GCST90199789	GCST90199730	0.09655	0.098834
GCST90199789	GCST90199731	0.172073	0.18093
GCST90199789	GCST90199732	0.559165	0.56217
GCST90199789	GCST90199733	0.646765	0.64759
GCST90199789	GCST90199734	0.00988658	0.014354
GCST90199789	GCST90199735	0.0932498	0.10008
GCST90199789	GCST90199736	0.0507131	0.055476
GCST90199789	GCST90199737	0.0235258	0.026189
GCST90199789	GCST90199738	0.0436517	0.050316
GCST90199789	GCST90199739	-0.0670124	-0.074867
GCST90199789	GCST90199740	-0.0579081	-0.053843
GCST90199789	GCST90199741	0.0611526	0.061415
GCST90199789	GCST90199742	0.374184	0.38507
GCST90199789	GCST90199743	0.294862	0.29596
GCST90199789	GCST90199744	0.201533	0.21262
GCST90199789	GCST90199745	-0.0129166	0.0083108
GCST90199789	GCST90199746	0.0304553	0.044179
GCST90199789	GCST90199747	-0.0205456	-0.011766
GCST90199789	GCST90199748	0.170805	0.17603
GCST90199789	GCST90199749	0.049104	0.041321
GCST90199789	GCST90199750	0.0214675	0.027072
GCST90199789	GCST90199751	0.015074	0.018075
GCST90199789	GCST90199752	0.0814812	0.078319
GCST90199789	GCST90199753	0.0745255	0.077634
GCST90199789	GCST90199754	-0.000125479	0.002397
GCST90199789	GCST90199755	0.00502712	0.0071354
GCST90199789	GCST90199756	0.0426583	0.04694
GCST90199789	GCST90199757	0.0372669	0.031212
GCST90199789	GCST90199758	-0.0545288	-0.04535
GCST90199789	GCST90199759	0.0087302	0.01372
GCST90199789	GCST90199760	0.0143912	0.023971
GCST90199789	GCST90199761	-0.0964533	-0.080712
GCST90199789	GCST90199762	0.0197257	0.02696
GCST90199789	GCST90199763	0.0513077	0.060896
GCST90199789	GCST90199764	-0.0456046	-0.036217
GCST90199789	GCST90199765	-0.0179232	-0.0038643
GCST90199789	GCST90199766	-0.0244402	-0.0066715
GCST90199789	GCST90199767	-0.0336792	-0.01929
GCST90199789	GCST90199768	-0.0761261	-0.066823
GCST90199789	GCST90199769	-0.0141318	0.0015824
GCST90199789	GCST90199790	0.496916	0.50405
GCST90199789	GCST90199791	0.321681	0.32616
GCST90199789	GCST90199792	0.510487	0.51112
GCST90199789	GCST90199793	0.339335	0.35202
GCST90199789	GCST90199794	0.27693	0.2875
GCST90199789	GCST90200383	-0.0163112	0.0019337
GCST90199789	GCST90200384	0.114825	0.12288
GCST90199789	GCST90200385	0.0477958	0.04632
GCST90199789	GCST90200386	0.0170558	0.023186
GCST90199789	GCST90200387	0.0625389	0.064707
GCST90199789	GCST90200388	0.13534	0.1422
GCST90199789	GCST90200389	0.0208495	0.021807
GCST90199789	GCST90200390	0.301613	0.3106
GCST90199789	GCST90200391	0.00278889	0.01244
GCST90199789	GCST90200392	0.033406	0.03896
GCST90199789	GCST90200393	0.0336493	0.036621
GCST90199789	GCST90200394	-0.00114753	0.0075212
GCST90199789	GCST90200395	0.0406316	0.03812
GCST90199789	GCST90200396	-0.0085498	-0.0051485
GCST90199789	GCST90200397	0.245418	0.25782
GCST90199789	GCST90200398	0.0926925	0.10758
GCST90199789	GCST90200399	0.0267604	0.035238
GCST90199789	GCST90200400	0.0242448	0.022534
GCST90199789	GCST90200401	0.0612419	0.064186
GCST90199789	GCST90200402	0.0112152	0.0063171
GCST90199789	GCST90200403	0.0719418	0.07421
GCST90199789	GCST90200404	0.0426732	0.047458
GCST90199789	GCST90200405	0.21262	0.22517
GCST90199789	GCST90200406	-0.0314773	-0.025895
GCST90199789	GCST90200407	0.0465913	0.051109
GCST90199789	GCST90200408	0.034086	0.038914
GCST90199789	GCST90200409	0.158514	0.15997
GCST90199789	GCST90200410	0.190201	0.1895
GCST90199789	GCST90200411	-0.00340297	-0.0016676
GCST90199789	GCST90200412	-0.113331	-0.10106
GCST90199789	GCST90200413	0.0259644	0.029233
GCST90199789	GCST90200414	0.195774	0.19999
GCST90199789	GCST90200415	0.0257486	0.017531
GCST90199789	GCST90200416	0.00627538	0.0015833
GCST90199789	GCST90200417	0.00719056	0.013763
GCST90199789	GCST90200418	0.0440346	0.037528
GCST90199789	GCST90200419	0.0743113	0.078983
GCST90199789	GCST90200420	0.0796432	0.07096
GCST90199789	GCST90200421	-0.0701954	-0.082124
GCST90199789	GCST90200422	0.0268201	0.016388
GCST90199789	GCST90200423	0.0681319	0.063636
GCST90199789	GCST90200424	-0.0800706	-0.065121
GCST90199789	GCST90200425	-0.00184035	0.0041857
GCST90199789	GCST90200426	0.0229936	0.029377
GCST90199789	GCST90200427	-0.0197443	-0.0078592
GCST90199789	GCST90200428	0.083245	0.087415
GCST90199789	GCST90200429	-0.0191449	-0.0081768
GCST90199789	GCST90200430	-0.00764482	0.0017504
GCST90199789	GCST90200431	0.0143904	0.016598
GCST90199789	GCST90200432	-0.00190293	-0.0031899
GCST90199789	GCST90200433	0.0220542	0.027
GCST90199789	GCST90200434	0.0809275	0.093225
GCST90199789	GCST90200435	-0.200606	-0.18534
GCST90199789	GCST90200436	0.0546409	0.059227
GCST90199789	GCST90200437	0.0301497	0.03436
GCST90199789	GCST90200438	-0.0151237	-0.021395
GCST90199789	GCST90200439	-0.00308661	-0.00035565
GCST90199789	GCST90200440	-0.0309527	-0.031389
GCST90199789	GCST90200441	0.100561	0.095364
GCST90199789	GCST90200442	-0.00357479	0.0060548
GCST90199789	GCST90200443	0.0470903	0.058391
GCST90199789	GCST90200444	-0.0305975	-0.021714
GCST90199789	GCST90200445	0.0658821	0.068243
GCST90199789	GCST90200446	0.309326	0.32179
GCST90199789	GCST90200447	0.00494591	-0.002457
GCST90199789	GCST90200448	0.0156675	0.016569
GCST90199789	GCST90200449	-0.0051623	0.0073874
GCST90199789	GCST90200450	0.0924563	0.088219
GCST90199789	GCST90200451	0.300664	0.3103
GCST90199789	GCST90200452	0.0672917	0.069477
GCST90199789	GCST90200453	0.0140585	0.0016718
GCST90199789	GCST90200454	-0.000108558	0.0022101
GCST90199789	GCST90200455	0.0233816	0.034975
GCST90199789	GCST90200456	-0.0130214	-0.0074348
GCST90199789	GCST90200457	0.237088	0.24625
GCST90199789	GCST90200458	0.0894695	0.090174
GCST90199789	GCST90200459	0.243943	0.25622
GCST90199789	GCST90200460	0.0208737	0.020234
GCST90199789	GCST90200461	0.162579	0.16853
GCST90199789	GCST90200462	0.025725	0.030988
GCST90199789	GCST90200463	-0.080264	-0.091748
GCST90199789	GCST90200464	0.0387804	0.045744
GCST90199789	GCST90200465	0.0167486	0.011594
GCST90199789	GCST90200466	0.147589	0.14807
GCST90199789	GCST90200467	-0.00241081	0.0051251
GCST90199789	GCST90200468	0.0276798	0.032128
GCST90199789	GCST90200469	0.0244613	0.019946
GCST90199789	GCST90200470	0.00504393	0.0090908
GCST90199789	GCST90200471	0.0433734	0.055826
GCST90199789	GCST90200472	-0.0308127	-0.042898
GCST90199789	GCST90200473	0.066114	0.087391
GCST90199789	GCST90200474	0.0125219	0.013943
GCST90199789	GCST90200475	0.0508433	0.054443
GCST90199789	GCST90200476	-0.048294	-0.052198
GCST90199789	GCST90200477	-0.0693778	-0.051395
GCST90199789	GCST90200478	0.00726946	0.0078147
GCST90199789	GCST90200479	0.0421305	0.036016
GCST90199789	GCST90200480	0.0128668	0.020801
GCST90199789	GCST90200481	-0.0505384	-0.030345
GCST90199789	GCST90200482	0.0759728	0.072441
GCST90199789	GCST90200483	-0.0317515	-0.031431
GCST90199789	GCST90200484	0.028083	0.038669
GCST90199789	GCST90200485	-0.0263191	-0.018502
GCST90199789	GCST90200486	-0.0393994	-0.029473
GCST90199789	GCST90200487	0.0122567	0.011873
GCST90199789	GCST90200488	-0.0566629	-0.061409
GCST90199789	GCST90200489	0.032862	0.031106
GCST90199789	GCST90200490	-0.117301	-0.13189
GCST90199789	GCST90200491	-0.0257531	-0.02719
GCST90199789	GCST90200492	0.0299351	0.047726
GCST90199789	GCST90200493	-0.0464374	-0.049949
GCST90199789	GCST90200494	0.0334725	0.033961
GCST90199789	GCST90200495	0.0608958	0.059542
GCST90199789	GCST90200496	-0.0086362	-0.0028498
GCST90199789	GCST90200497	-0.00101101	0.010136
GCST90199789	GCST90200498	-0.0062446	0.0092011
GCST90199789	GCST90200499	0.0177515	0.019492
GCST90199789	GCST90200500	0.00467239	0.019231
GCST90199789	GCST90200501	0.0180992	0.0037594
GCST90199789	GCST90200502	0.0551943	0.061213
GCST90199789	GCST90200503	0.0512201	0.043522
GCST90199789	GCST90200504	-0.0115345	-0.018992
GCST90199789	GCST90200505	0.0276239	0.034158
GCST90199789	GCST90200506	0.04386	0.044643
GCST90199789	GCST90200507	0.0284673	0.041432
GCST90199789	GCST90200508	-0.007744	0.0011834
GCST90199789	GCST90200509	0.0456456	0.034442
GCST90199789	GCST90200510	0.0400225	0.042376
GCST90199789	GCST90200511	0.0221712	0.024282
GCST90199789	GCST90200512	-0.0263688	-0.0099337
GCST90199789	GCST90200513	0.0395992	0.025039
GCST90199789	GCST90200514	-0.0507573	-0.057496
GCST90199789	GCST90200515	0.022671	0.018375
GCST90199789	GCST90200516	0.0356619	0.037039
GCST90199789	GCST90200517	-0.00525422	0.0047614
GCST90199789	GCST90200518	-0.0217807	-0.021737
GCST90199789	GCST90200519	-0.0986445	-0.088975
GCST90199789	GCST90200520	0.027265	0.012936
GCST90199789	GCST90200521	0.0443516	0.047646
GCST90199789	GCST90200522	-0.00260105	0.0062723
GCST90199789	GCST90200523	0.033425	0.044984
GCST90199789	GCST90200524	0.0250859	0.027765
GCST90199789	GCST90200525	0.000100052	0.0062212
GCST90199789	GCST90200526	-0.0589752	-0.046704
GCST90199789	GCST90200527	0.00319568	0.0030925
GCST90199789	GCST90200528	0.0504747	0.049913
GCST90199789	GCST90200529	-0.0705193	-0.064479
GCST90199789	GCST90200530	-0.00329859	0.0067605
GCST90199789	GCST90200531	0.0929778	0.090809
GCST90199789	GCST90200532	-0.0733728	-0.068173
GCST90199789	GCST90200533	-0.036921	-0.040307
GCST90199789	GCST90200534	-0.134481	-0.13336
GCST90199789	GCST90200535	0.0497834	0.044362
GCST90199789	GCST90200536	-0.00229371	-0.0079092
GCST90199789	GCST90200537	0.000742329	-0.0021123
GCST90199789	GCST90200538	0.10274	0.10029
GCST90199789	GCST90200539	-0.054196	-0.060094
GCST90199789	GCST90200540	-0.0301795	-0.019591
GCST90199789	GCST90200541	0.0286816	0.025366
GCST90199789	GCST90200589	0.0717208	0.064407
GCST90199789	GCST90200590	-0.00882528	0.00023168
GCST90199789	GCST90200591	0.0198657	0.023098
GCST90199789	GCST90200592	0.0444595	0.044204
GCST90199789	GCST90200593	0.0380554	0.047657
GCST90199789	GCST90200594	-0.0843971	-0.088045
GCST90199789	GCST90200595	0.0360687	0.029779
GCST90199789	GCST90200596	0.018978	0.018696
GCST90199789	GCST90200597	0.0177436	0.030771
GCST90199789	GCST90200598	0.0853033	0.088971
GCST90199789	GCST90200599	0.0744246	0.081294
GCST90199789	GCST90200600	-0.0164681	-0.0099094
GCST90199789	GCST90200601	0.0222058	0.025015
GCST90199789	GCST90200602	-0.0364928	-0.036824
GCST90199789	GCST90200603	-0.0257362	-0.0078383
GCST90199789	GCST90200604	0.061818	0.056632
GCST90199789	GCST90200605	-0.00147467	-0.0090541
GCST90199789	GCST90200606	0.0110279	0.010611
GCST90199789	GCST90200607	-0.020521	-0.0065131
GCST90199789	GCST90200608	0.00726428	0.01212
GCST90199789	GCST90200609	0.0164576	0.014964
GCST90199789	GCST90200610	0.00503594	0.015387
GCST90199789	GCST90200611	0.0130354	0.021763
GCST90199789	GCST90200612	0.00927654	0.0027744
GCST90199789	GCST90200613	-0.0379974	-0.042885
GCST90199789	GCST90200614	0.0319644	0.033609
GCST90199789	GCST90200615	0.112096	0.10673
GCST90199789	GCST90200616	0.00191171	0.013358
GCST90199789	GCST90200617	-0.036908	-0.039589
GCST90199789	GCST90200618	0.0566615	0.058951
GCST90199789	GCST90200619	0.00643933	0.024893
GCST90199789	GCST90200620	0.000658069	0.0040144
GCST90199789	GCST90200621	0.04982	0.048862
GCST90199789	GCST90200622	-0.0342582	-0.035673
GCST90199789	GCST90200623	-0.00355715	0.0077199
GCST90199789	GCST90200624	0.0185523	0.033363
GCST90199789	GCST90200625	0.064081	0.067531
GCST90199789	GCST90200626	0.0253073	0.032381
GCST90199789	GCST90200627	0.00434611	0.013469
GCST90199789	GCST90200628	0.0622544	0.067906
GCST90199789	GCST90200629	0.0204676	0.034087
GCST90199789	GCST90200630	0.0259355	0.035206
GCST90199789	GCST90200631	0.0115964	0.016631
GCST90199789	GCST90200632	-0.0078396	0.0056405
GCST90199789	GCST90200633	-0.0677369	-0.065809
GCST90199789	GCST90200634	-0.0716602	-0.083002
GCST90199789	GCST90200635	0.0646998	0.069274
GCST90199789	GCST90200636	0.0763402	0.084554
GCST90199789	GCST90200637	-0.103753	-0.08959
GCST90199789	GCST90200638	0.00635063	0.011446
GCST90199789	GCST90200639	0.0385419	0.029802
GCST90199789	GCST90200640	0.0167821	0.019438
GCST90199789	GCST90200641	-0.0162913	0.0050788
GCST90199789	GCST90200642	0.0354989	0.030541
GCST90199789	GCST90200643	-0.00592693	-0.014973
GCST90199789	GCST90200644	-0.0238043	-0.00088649
GCST90199789	GCST90200645	0.0235915	0.031041
GCST90199789	GCST90200646	0.0407506	0.046533
GCST90199789	GCST90200647	0.0200399	0.0296
GCST90199789	GCST90200648	0.00514093	0.0060569
GCST90199789	GCST90200649	0.0315968	0.032032
GCST90199789	GCST90200650	0.0734148	0.086436
GCST90199789	GCST90200651	0.0156802	0.0080269
GCST90199789	GCST90200652	-0.0776123	-0.078546
GCST90199789	GCST90200653	-0.0509724	-0.047817
GCST90199789	GCST90200654	0.00958009	0.020105
GCST90199789	GCST90200655	0.00905988	0.011111
GCST90199789	GCST90200656	0.000940514	0.0079058
GCST90199789	GCST90200657	0.0702035	0.078225
GCST90199789	GCST90200658	-0.0226083	-0.030716
GCST90199789	GCST90200659	-0.00716717	-0.0023766
GCST90199789	GCST90200660	0.0243254	0.023628
GCST90199789	GCST90200661	-0.017006	-0.015841
GCST90199789	GCST90200662	-0.0188391	-0.01285
GCST90199789	GCST90200663	0.00461328	0.016635
GCST90199789	GCST90200664	0.0232869	0.014207
GCST90199789	GCST90200665	-0.132024	-0.12393
GCST90199789	GCST90200666	-0.0115682	0.0034487
GCST90199789	GCST90200667	0.0465899	0.045842
GCST90199789	GCST90200668	0.0277024	0.024095
GCST90199789	GCST90200669	-0.0316675	-0.011663
GCST90199789	GCST90200670	0.0174852	0.025619
GCST90199789	GCST90200671	-0.0197398	-0.013301
GCST90199789	GCST90200672	-0.00246835	-0.0041771
GCST90199789	GCST90200673	-0.0228188	-0.011917
GCST90199789	GCST90200674	0.0814175	0.073559
GCST90199789	GCST90200675	0.0317426	0.046148
GCST90199789	GCST90200676	0.0509775	0.065363
GCST90199789	GCST90200677	0.0183237	0.041192
GCST90199789	GCST90200678	0.0320263	0.047272
GCST90199789	GCST90200679	0.0425338	0.074071
GCST90199789	GCST90200680	0.00935272	0.0086546
GCST90199789	GCST90200681	-0.0711254	-0.053215
GCST90199789	GCST90200682	0.0387784	0.030159
GCST90199789	GCST90200683	-0.00434747	0.015969
GCST90199789	GCST90200684	-0.0241967	-0.0047829
GCST90199789	GCST90200685	0.101554	0.10781
GCST90199789	GCST90200686	0.00985453	0.0048972
GCST90199789	GCST90200687	0.0602793	0.052512
GCST90199789	GCST90200688	0.0383578	0.043266
GCST90199789	GCST90200689	-0.00424035	-0.0052106
GCST90199789	GCST90200690	0.0212708	0.042994
GCST90199789	GCST90200691	0.0729641	0.066271
GCST90199789	GCST90200692	0.175252	0.18068
GCST90199789	GCST90200693	-0.0370742	-0.024871
GCST90199789	GCST90200694	0.0255768	0.02548
GCST90199789	GCST90200695	0.0342351	0.048604
GCST90199789	GCST90200696	0.00672218	0.0087561
GCST90199789	GCST90200697	-0.011726	0.0030695
GCST90199789	GCST90200698	0.0054103	0.027061
GCST90199789	GCST90200699	0.0402905	0.049492
GCST90199789	GCST90200700	-0.0109018	-0.015209
GCST90199789	GCST90200701	0.0533466	0.046302
GCST90199789	GCST90200702	0.0778638	0.070212
GCST90199789	GCST90200703	0.126454	0.1213
GCST90199789	GCST90200704	0.018808	0.016142
GCST90199789	GCST90200705	0.00463214	0.0086151
GCST90199789	GCST90200706	0.0100369	-0.000203
GCST90199789	GCST90200707	0.0600584	0.061071
GCST90199789	GCST90200708	-0.0473701	-0.03042
GCST90199789	GCST90200709	0.00254066	0.011119
GCST90199789	GCST90200710	-0.0293043	-0.024553
GCST90199789	GCST90200711	0.0865238	0.097878
GCST90199790	GCST90199622	0.0792613	0.069565
GCST90199790	GCST90199623	0.035892	0.038551
GCST90199790	GCST90199624	-0.0304259	-0.023445
GCST90199790	GCST90199625	-0.0160474	-0.010773
GCST90199790	GCST90199626	0.0587214	0.061312
GCST90199790	GCST90199627	-0.0317533	-0.027426
GCST90199790	GCST90199628	-0.00329667	0.0049978
GCST90199790	GCST90199629	0.28039	0.29825
GCST90199790	GCST90199630	-0.101472	-0.080172
GCST90199790	GCST90199631	0.090792	0.10572
GCST90199790	GCST90199632	-0.00491	0.011315
GCST90199790	GCST90199633	0.0253672	0.031829
GCST90199790	GCST90199634	0.0140272	0.023452
GCST90199790	GCST90199635	-0.100765	-0.081953
GCST90199790	GCST90199636	0.0417668	0.051901
GCST90199790	GCST90199637	0.0233195	0.034025
GCST90199790	GCST90199638	0.0968277	0.11233
GCST90199790	GCST90199639	0.0515683	0.062917
GCST90199790	GCST90199640	0.000737777	0.00011184
GCST90199790	GCST90199641	0.0335263	0.032502
GCST90199790	GCST90199642	0.107246	0.11981
GCST90199790	GCST90199643	0.0459509	0.050409
GCST90199790	GCST90199644	-0.0146044	-0.0023108
GCST90199790	GCST90199645	0.0220375	0.036556
GCST90199790	GCST90199646	-0.0781004	-0.057254
GCST90199790	GCST90199647	0.0537356	0.060475
GCST90199790	GCST90199648	0.0876752	0.090952
GCST90199790	GCST90199649	0.212388	0.22377
GCST90199790	GCST90199650	0.104085	0.12737
GCST90199790	GCST90199651	0.146186	0.16856
GCST90199790	GCST90199652	-0.00551094	0.00088936
GCST90199790	GCST90199653	0.369096	0.38119
GCST90199790	GCST90199654	0.0669244	0.080535
GCST90199790	GCST90199655	0.0908539	0.11005
GCST90199790	GCST90199656	-0.0362379	-0.02472
GCST90199790	GCST90199657	0.0854231	0.099859
GCST90199790	GCST90199658	0.0484678	0.057927
GCST90199790	GCST90199659	0.266549	0.27924
GCST90199790	GCST90199660	0.193144	0.21669
GCST90199790	GCST90199661	0.0331368	0.045185
GCST90199790	GCST90199662	0.0113308	0.030259
GCST90199790	GCST90199663	-0.0499397	-0.034408
GCST90199790	GCST90199664	0.0455712	0.068617
GCST90199790	GCST90199665	0.00383848	0.011508
GCST90199790	GCST90199666	0.256552	0.2731
GCST90199790	GCST90199667	0.0642151	0.075632
GCST90199790	GCST90199668	0.0162152	0.02144
GCST90199790	GCST90199669	0.0242552	0.037289
GCST90199790	GCST90199670	-0.0099481	-0.0019921
GCST90199790	GCST90199671	0.0366306	0.038848
GCST90199790	GCST90199672	-0.0299096	-0.0042259
GCST90199790	GCST90199673	0.0609576	0.074601
GCST90199790	GCST90199674	0.0866634	0.094316
GCST90199790	GCST90199675	0.00493407	0.024645
GCST90199790	GCST90199676	0.180161	0.18962
GCST90199790	GCST90199677	0.105635	0.11635
GCST90199790	GCST90199678	-0.013301	-0.0038326
GCST90199790	GCST90199679	-0.032566	-0.021569
GCST90199790	GCST90199680	-0.0543582	-0.040398
GCST90199790	GCST90199681	-0.0830539	-0.081127
GCST90199790	GCST90199682	0.00540807	0.01672
GCST90199790	GCST90199683	-0.0129756	0.0059788
GCST90199790	GCST90199684	0.116463	0.12745
GCST90199790	GCST90199685	0.0992148	0.12284
GCST90199790	GCST90199686	-0.0453022	-0.033515
GCST90199790	GCST90199687	-0.0402331	-0.014441
GCST90199790	GCST90199688	0.017172	0.040092
GCST90199790	GCST90199689	0.0217146	0.025227
GCST90199790	GCST90199690	0.0286742	0.035847
GCST90199790	GCST90199691	0.0407797	0.05588
GCST90199790	GCST90199692	0.0511807	0.058999
GCST90199790	GCST90199693	0.000182158	0.010973
GCST90199790	GCST90199694	0.0462303	0.056414
GCST90199790	GCST90199720	-0.0283976	-0.033199
GCST90199790	GCST90199721	0.157427	0.16546
GCST90199790	GCST90199722	-0.0204771	-0.018096
GCST90199790	GCST90199723	0.155247	0.16708
GCST90199790	GCST90199724	-0.0250706	-0.025172
GCST90199790	GCST90199725	-0.0291564	-0.022197
GCST90199790	GCST90199726	0.0325507	0.04996
GCST90199790	GCST90199727	0.355353	0.36866
GCST90199790	GCST90199728	0.180309	0.18338
GCST90199790	GCST90199729	0.0153806	0.027616
GCST90199790	GCST90199730	0.143131	0.15335
GCST90199790	GCST90199731	0.203947	0.20651
GCST90199790	GCST90199732	0.217969	0.23823
GCST90199790	GCST90199733	0.380793	0.40052
GCST90199790	GCST90199734	0.00913115	0.017716
GCST90199790	GCST90199735	0.0544588	0.077923
GCST90199790	GCST90199736	0.124343	0.14329
GCST90199790	GCST90199737	0.0250317	0.018224
GCST90199790	GCST90199738	0.00458996	0.017385
GCST90199790	GCST90199739	-0.0271233	-0.024034
GCST90199790	GCST90199740	-0.0966334	-0.081842
GCST90199790	GCST90199741	-0.0698112	-0.053187
GCST90199790	GCST90199742	0.144811	0.15698
GCST90199790	GCST90199743	0.105346	0.12909
GCST90199790	GCST90199744	0.128708	0.13271
GCST90199790	GCST90199745	0.0151031	0.03909
GCST90199790	GCST90199746	0.0631286	0.079405
GCST90199790	GCST90199747	0.012219	0.015101
GCST90199790	GCST90199748	0.0823515	0.081959
GCST90199790	GCST90199749	0.0736855	0.071633
GCST90199790	GCST90199750	0.0416984	0.048662
GCST90199790	GCST90199751	0.00593259	0.0070025
GCST90199790	GCST90199752	0.0307716	0.039699
GCST90199790	GCST90199753	0.0979231	0.10305
GCST90199790	GCST90199754	-0.0355211	-0.02182
GCST90199790	GCST90199755	-0.0208786	-0.013132
GCST90199790	GCST90199756	0.0658221	0.075935
GCST90199790	GCST90199757	0.0438792	0.057961
GCST90199790	GCST90199758	0.0432865	0.059396
GCST90199790	GCST90199759	0.0903244	0.08922
GCST90199790	GCST90199760	-0.0101626	0.013909
GCST90199790	GCST90199761	-0.0201803	-0.0069221
GCST90199790	GCST90199762	0.0520213	0.058752
GCST90199790	GCST90199763	0.061406	0.072092
GCST90199790	GCST90199764	0.0282464	0.04072
GCST90199790	GCST90199765	-0.0282768	-0.014017
GCST90199790	GCST90199766	0.0371523	0.052926
GCST90199790	GCST90199767	0.0541463	0.068023
GCST90199790	GCST90199768	-0.104227	-0.081942
GCST90199790	GCST90199769	0.0132732	0.022168
GCST90199790	GCST90199791	0.294467	0.29816
GCST90199790	GCST90199792	0.364136	0.37878
GCST90199790	GCST90199793	0.194661	0.2039
GCST90199790	GCST90199794	0.193338	0.19886
GCST90199790	GCST90200383	-0.0248007	-0.011742
GCST90199790	GCST90200384	0.0452032	0.062409
GCST90199790	GCST90200385	0.0631669	0.065755
GCST90199790	GCST90200386	0.0439998	0.042675
GCST90199790	GCST90200387	0.0611536	0.068924
GCST90199790	GCST90200388	0.234835	0.23808
GCST90199790	GCST90200389	-0.0175024	-0.0088365
GCST90199790	GCST90200390	0.173046	0.1788
GCST90199790	GCST90200391	0.00997949	0.013933
GCST90199790	GCST90200392	0.0474358	0.067191
GCST90199790	GCST90200393	-0.00484769	0.0082165
GCST90199790	GCST90200394	0.0127968	0.026246
GCST90199790	GCST90200395	0.00629448	0.014486
GCST90199790	GCST90200396	0.0210045	0.025427
GCST90199790	GCST90200397	0.193123	0.19816
GCST90199790	GCST90200398	0.114879	0.12435
GCST90199790	GCST90200399	-0.0106972	0.001811
GCST90199790	GCST90200400	0.00331193	0.0092978
GCST90199790	GCST90200401	0.0117259	0.036386
GCST90199790	GCST90200402	0.0160895	0.028686
GCST90199790	GCST90200403	0.0294074	0.043372
GCST90199790	GCST90200404	-0.0170136	-0.0076937
GCST90199790	GCST90200405	0.162106	0.17632
GCST90199790	GCST90200406	-0.0151128	-0.0066533
GCST90199790	GCST90200407	-0.000338475	0.013207
GCST90199790	GCST90200408	0.0717542	0.077964
GCST90199790	GCST90200409	0.11105	0.12168
GCST90199790	GCST90200410	0.10493	0.12681
GCST90199790	GCST90200411	0.00748937	0.021386
GCST90199790	GCST90200412	-0.00642176	0.0053933
GCST90199790	GCST90200413	-0.012302	-0.00034491
GCST90199790	GCST90200414	0.182921	0.18737
GCST90199790	GCST90200415	-0.10306	-0.10084
GCST90199790	GCST90200416	-0.0244174	-0.008333
GCST90199790	GCST90200417	-0.0274867	-0.020448
GCST90199790	GCST90200418	0.0242623	0.020354
GCST90199790	GCST90200419	-0.0152988	-0.0041122
GCST90199790	GCST90200420	0.00148363	0.0092133
GCST90199790	GCST90200421	-0.0669639	-0.067842
GCST90199790	GCST90200422	-0.0300211	-0.033197
GCST90199790	GCST90200423	-0.00741773	0.0049551
GCST90199790	GCST90200424	-0.0860851	-0.070449
GCST90199790	GCST90200425	-0.0972565	-0.080404
GCST90199790	GCST90200426	-0.00262957	0.013081
GCST90199790	GCST90200427	0.0647929	0.076897
GCST90199790	GCST90200428	0.0845027	0.1041
GCST90199790	GCST90200429	-0.031184	-0.014586
GCST90199790	GCST90200430	0.0616094	0.070239
GCST90199790	GCST90200431	0.0509207	0.05179
GCST90199790	GCST90200432	0.0170863	0.018878
GCST90199790	GCST90200433	-0.00318395	-0.0017988
GCST90199790	GCST90200434	-0.027925	-0.016127
GCST90199790	GCST90200435	-0.116517	-0.1049
GCST90199790	GCST90200436	0.0728011	0.08101
GCST90199790	GCST90200437	-0.000946997	0.016637
GCST90199790	GCST90200438	0.0214625	0.019639
GCST90199790	GCST90200439	0.0236738	0.014574
GCST90199790	GCST90200440	-0.0197245	-0.0069287
GCST90199790	GCST90200441	0.0884729	0.099011
GCST90199790	GCST90200442	-0.0393764	-0.026506
GCST90199790	GCST90200443	0.075381	0.087127
GCST90199790	GCST90200444	-0.0211408	-0.0027466
GCST90199790	GCST90200445	0.0565712	0.080744
GCST90199790	GCST90200446	0.097935	0.11688
GCST90199790	GCST90200447	0.0369894	0.042769
GCST90199790	GCST90200448	0.130534	0.13747
GCST90199790	GCST90200449	0.0241972	0.041308
GCST90199790	GCST90200450	0.0949947	0.095591
GCST90199790	GCST90200451	0.161	0.172
GCST90199790	GCST90200452	-0.0409086	-0.022533
GCST90199790	GCST90200453	0.0144062	0.01839
GCST90199790	GCST90200454	0.00076755	-0.00030846
GCST90199790	GCST90200455	0.139307	0.1533
GCST90199790	GCST90200456	-0.0482788	-0.04755
GCST90199790	GCST90200457	0.175451	0.18105
GCST90199790	GCST90200458	-0.0505154	-0.026301
GCST90199790	GCST90200459	0.144557	0.15351
GCST90199790	GCST90200460	-0.0382016	-0.041341
GCST90199790	GCST90200461	0.127957	0.14174
GCST90199790	GCST90200462	-0.0361832	-0.033343
GCST90199790	GCST90200463	-0.15994	-0.16345
GCST90199790	GCST90200464	-0.0472103	-0.03162
GCST90199790	GCST90200465	-0.0985567	-0.085104
GCST90199790	GCST90200466	0.141729	0.15117
GCST90199790	GCST90200467	0.0171176	0.013841
GCST90199790	GCST90200468	-0.0628146	-0.058215
GCST90199790	GCST90200469	-0.0180637	-0.019973
GCST90199790	GCST90200470	-0.0274517	-0.013375
GCST90199790	GCST90200471	0.0532902	0.066647
GCST90199790	GCST90200472	-0.116273	-0.094364
GCST90199790	GCST90200473	0.0926714	0.10461
GCST90199790	GCST90200474	-0.0448252	-0.036509
GCST90199790	GCST90200475	-0.0344818	-0.025922
GCST90199790	GCST90200476	-0.0966033	-0.078351
GCST90199790	GCST90200477	-0.00218209	0.013164
GCST90199790	GCST90200478	0.000155085	0.009478
GCST90199790	GCST90200479	0.040534	0.038737
GCST90199790	GCST90200480	-0.0341254	-0.020074
GCST90199790	GCST90200481	-0.087097	-0.058207
GCST90199790	GCST90200482	-0.0366575	-0.029185
GCST90199790	GCST90200483	-0.112674	-0.10194
GCST90199790	GCST90200484	-0.0128207	-0.0069138
GCST90199790	GCST90200485	0.0588702	0.077235
GCST90199790	GCST90200486	-0.0610758	-0.040226
GCST90199790	GCST90200487	-0.00645335	-0.011001
GCST90199790	GCST90200488	0.0216091	0.020191
GCST90199790	GCST90200489	-0.00213428	0.0056879
GCST90199790	GCST90200490	-0.135031	-0.12659
GCST90199790	GCST90200491	-0.040386	-0.027289
GCST90199790	GCST90200492	0.021885	0.042048
GCST90199790	GCST90200493	-0.0694349	-0.053099
GCST90199790	GCST90200494	-0.0053496	0.0045853
GCST90199790	GCST90200495	0.0488906	0.042291
GCST90199790	GCST90200496	-0.0257487	-0.0042299
GCST90199790	GCST90200497	0.00610478	0.026046
GCST90199790	GCST90200498	-0.0233082	-0.013471
GCST90199790	GCST90200499	-0.003253	0.011991
GCST90199790	GCST90200500	-0.0446352	-0.032709
GCST90199790	GCST90200501	-0.00472705	0.0012118
GCST90199790	GCST90200502	-0.0473483	-0.036907
GCST90199790	GCST90200503	-0.00230127	-0.0043312
GCST90199790	GCST90200504	-0.00509332	-0.0098799
GCST90199790	GCST90200505	0.0234907	0.024558
GCST90199790	GCST90200506	0.0268248	0.038608
GCST90199790	GCST90200507	-0.0173344	0.00039913
GCST90199790	GCST90200508	-0.0265469	-0.013443
GCST90199790	GCST90200509	-0.0216578	-0.017182
GCST90199790	GCST90200510	-0.0271733	-0.0089803
GCST90199790	GCST90200511	-0.0364444	-0.029216
GCST90199790	GCST90200512	0.0197801	0.036424
GCST90199790	GCST90200513	-0.00216064	4.3268e-05
GCST90199790	GCST90200514	-0.0174321	-0.011795
GCST90199790	GCST90200515	0.038531	0.037403
GCST90199790	GCST90200516	0.0191875	0.022236
GCST90199790	GCST90200517	0.0194187	0.028786
GCST90199790	GCST90200518	-0.000291576	-0.0072911
GCST90199790	GCST90200519	-0.141679	-0.1257
GCST90199790	GCST90200520	-0.00726167	-0.011247
GCST90199790	GCST90200521	0.00591953	0.013807
GCST90199790	GCST90200522	-0.0206701	-0.0027489
GCST90199790	GCST90200523	-0.0330811	-0.014027
GCST90199790	GCST90200524	0.0231709	0.028364
GCST90199790	GCST90200525	0.040397	0.051177
GCST90199790	GCST90200526	0.0212129	0.035503
GCST90199790	GCST90200527	-0.104014	-0.081653
GCST90199790	GCST90200528	0.0357755	0.038777
GCST90199790	GCST90200529	-0.0682107	-0.059358
GCST90199790	GCST90200530	0.000591355	0.0090568
GCST90199790	GCST90200531	0.0638287	0.067913
GCST90199790	GCST90200532	-0.0738055	-0.063056
GCST90199790	GCST90200533	-0.0467748	-0.056838
GCST90199790	GCST90200534	-0.129761	-0.12045
GCST90199790	GCST90200535	0.0345957	0.042712
GCST90199790	GCST90200536	-0.00932343	-0.0061071
GCST90199790	GCST90200537	0.00194577	0.024642
GCST90199790	GCST90200538	0.0233806	0.031817
GCST90199790	GCST90200539	-0.166639	-0.15656
GCST90199790	GCST90200540	0.00162318	0.0094022
GCST90199790	GCST90200541	0.0133721	0.026517
GCST90199790	GCST90200589	0.054476	0.056795
GCST90199790	GCST90200590	0.0638494	0.06713
GCST90199790	GCST90200591	0.00078226	0.0095917
GCST90199790	GCST90200592	-0.0631173	-0.058634
GCST90199790	GCST90200593	0.019727	0.032635
GCST90199790	GCST90200594	-0.0231817	-0.01808
GCST90199790	GCST90200595	0.0050657	0.012817
GCST90199790	GCST90200596	0.00669014	0.0088816
GCST90199790	GCST90200597	0.0272679	0.02626
GCST90199790	GCST90200598	0.0619647	0.064282
GCST90199790	GCST90200599	0.00674036	0.014339
GCST90199790	GCST90200600	0.0173457	0.026922
GCST90199790	GCST90200601	0.0909465	0.10266
GCST90199790	GCST90200602	0.0286751	0.029255
GCST90199790	GCST90200603	0.0250994	0.029715
GCST90199790	GCST90200604	0.0177491	0.024273
GCST90199790	GCST90200605	0.00576685	0.0019942
GCST90199790	GCST90200606	-0.0595399	-0.040809
GCST90199790	GCST90200607	-0.13955	-0.11626
GCST90199790	GCST90200608	0.0297912	0.034634
GCST90199790	GCST90200609	0.0178186	0.02449
GCST90199790	GCST90200610	0.0141754	0.021353
GCST90199790	GCST90200611	0.00818591	0.024104
GCST90199790	GCST90200612	-0.00703338	-0.0036759
GCST90199790	GCST90200613	-0.0748885	-0.066203
GCST90199790	GCST90200614	-0.0324586	-0.02984
GCST90199790	GCST90200615	0.00170177	0.018186
GCST90199790	GCST90200616	0.00184717	0.0092755
GCST90199790	GCST90200617	-0.0594677	-0.045005
GCST90199790	GCST90200618	0.00875064	0.017199
GCST90199790	GCST90200619	0.0540777	0.07712
GCST90199790	GCST90200620	0.0523291	0.066764
GCST90199790	GCST90200621	-0.0128986	0.0045292
GCST90199790	GCST90200622	-0.0677869	-0.069832
GCST90199790	GCST90200623	0.0338548	0.045679
GCST90199790	GCST90200624	-0.0134079	0.002644
GCST90199790	GCST90200625	0.0111428	0.028313
GCST90199790	GCST90200626	-0.00141287	0.010956
GCST90199790	GCST90200627	0.0110604	0.016229
GCST90199790	GCST90200628	-0.086528	-0.050814
GCST90199790	GCST90200629	0.0801577	0.097243
GCST90199790	GCST90200630	0.0397988	0.044897
GCST90199790	GCST90200631	-0.00278548	0.018413
GCST90199790	GCST90200632	-0.0117399	0.014114
GCST90199790	GCST90200633	0.000510418	0.0016637
GCST90199790	GCST90200634	0.0359666	0.034036
GCST90199790	GCST90200635	0.0333027	0.046774
GCST90199790	GCST90200636	0.0504862	0.045947
GCST90199790	GCST90200637	-0.103518	-0.077851
GCST90199790	GCST90200638	0.0047589	0.021866
GCST90199790	GCST90200639	0.0382701	0.042635
GCST90199790	GCST90200640	0.127487	0.12733
GCST90199790	GCST90200641	-0.0153476	0.009618
GCST90199790	GCST90200642	-0.000493156	0.012945
GCST90199790	GCST90200643	-0.0311717	-0.032243
GCST90199790	GCST90200644	0.0449762	0.05872
GCST90199790	GCST90200645	0.0235147	0.023795
GCST90199790	GCST90200646	0.115546	0.11777
GCST90199790	GCST90200647	-0.027558	-0.0255
GCST90199790	GCST90200648	-0.00933742	0.011185
GCST90199790	GCST90200649	0.0657554	0.082632
GCST90199790	GCST90200650	0.0765574	0.092421
GCST90199790	GCST90200651	0.0303449	0.034359
GCST90199790	GCST90200652	-0.15481	-0.15712
GCST90199790	GCST90200653	-0.0086245	-0.0036444
GCST90199790	GCST90200654	-0.0115292	-0.0076837
GCST90199790	GCST90200655	-0.00896977	0.0033328
GCST90199790	GCST90200656	-0.0263946	-0.0094571
GCST90199790	GCST90200657	0.0277387	0.042765
GCST90199790	GCST90200658	-0.00267739	0.0074559
GCST90199790	GCST90200659	-0.0169885	-0.0084902
GCST90199790	GCST90200660	-0.000313643	0.0055249
GCST90199790	GCST90200661	0.0158857	0.015811
GCST90199790	GCST90200662	-0.0563838	-0.030979
GCST90199790	GCST90200663	0.0384181	0.053312
GCST90199790	GCST90200664	0.00569751	0.0054748
GCST90199790	GCST90200665	-0.0392468	-0.030509
GCST90199790	GCST90200666	0.0430998	0.060141
GCST90199790	GCST90200667	-0.0181361	0.0036776
GCST90199790	GCST90200668	-0.0179726	-0.0043441
GCST90199790	GCST90200669	-0.0290403	-0.017884
GCST90199790	GCST90200670	-0.0151115	-0.012196
GCST90199790	GCST90200671	0.0628629	0.076844
GCST90199790	GCST90200672	0.010248	0.023878
GCST90199790	GCST90200673	0.106409	0.11432
GCST90199790	GCST90200674	0.0289401	0.035488
GCST90199790	GCST90200675	0.0979045	0.10679
GCST90199790	GCST90200676	0.0519836	0.069916
GCST90199790	GCST90200677	0.0747793	0.08905
GCST90199790	GCST90200678	0.0400477	0.057089
GCST90199790	GCST90200679	0.0451859	0.063852
GCST90199790	GCST90200680	0.00833137	0.016235
GCST90199790	GCST90200681	0.00768275	0.037634
GCST90199790	GCST90200682	0.0396092	0.03782
GCST90199790	GCST90200683	0.0325828	0.057277
GCST90199790	GCST90200684	-0.0541748	-0.02896
GCST90199790	GCST90200685	0.0675373	0.081019
GCST90199790	GCST90200686	-0.0283906	-0.018663
GCST90199790	GCST90200687	0.00404284	0.0050167
GCST90199790	GCST90200688	-0.0185215	0.0013067
GCST90199790	GCST90200689	-0.00964845	-0.0073668
GCST90199790	GCST90200690	0.0449341	0.068401
GCST90199790	GCST90200691	-0.0334839	-0.012096
GCST90199790	GCST90200692	0.198442	0.20176
GCST90199790	GCST90200693	0.0143484	0.01564
GCST90199790	GCST90200694	-0.0263034	-0.014335
GCST90199790	GCST90200695	0.00295306	0.025815
GCST90199790	GCST90200696	0.00918927	0.0060355
GCST90199790	GCST90200697	0.00636329	0.016337
GCST90199790	GCST90200698	0.00334252	0.017005
GCST90199790	GCST90200699	0.0788225	0.097073
GCST90199790	GCST90200700	0.0934915	0.10262
GCST90199790	GCST90200701	0.0100836	0.012826
GCST90199790	GCST90200702	0.0313505	0.03442
GCST90199790	GCST90200703	0.0585792	0.059775
GCST90199790	GCST90200704	-0.0114048	-0.008945
GCST90199790	GCST90200705	0.0823935	0.10042
GCST90199790	GCST90200706	-0.000433221	0.00024406
GCST90199790	GCST90200707	-0.0761537	-0.06163
GCST90199790	GCST90200708	0.0194521	0.027497
GCST90199790	GCST90200709	0.00743213	0.018263
GCST90199790	GCST90200710	-0.0262226	-0.0089705
GCST90199790	GCST90200711	0.0240216	0.05687
GCST90199791	GCST90199622	0.0292592	0.019935
GCST90199791	GCST90199623	0.032943	0.033915
GCST90199791	GCST90199624	-0.0234947	-0.010177
GCST90199791	GCST90199625	-0.0407328	-0.037821
GCST90199791	GCST90199626	-0.000179461	0.0054364
GCST90199791	GCST90199627	-0.0217873	-0.030392
GCST90199791	GCST90199628	-0.0321945	-0.029384
GCST90199791	GCST90199629	0.31359	0.31577
GCST90199791	GCST90199630	-0.0919719	-0.081536
GCST90199791	GCST90199631	0.157998	0.168
GCST90199791	GCST90199632	-0.0577754	-0.060035
GCST90199791	GCST90199633	0.136262	0.14397
GCST90199791	GCST90199634	0.00772894	0.018123
GCST90199791	GCST90199635	-0.122965	-0.10571
GCST90199791	GCST90199636	-0.0890769	-0.080112
GCST90199791	GCST90199637	0.146519	0.15619
GCST90199791	GCST90199638	0.102859	0.10436
GCST90199791	GCST90199639	0.0553103	0.05948
GCST90199791	GCST90199640	-0.0625872	-0.065472
GCST90199791	GCST90199641	0.0333566	0.034596
GCST90199791	GCST90199642	0.0216208	0.028027
GCST90199791	GCST90199643	0.0407098	0.044998
GCST90199791	GCST90199644	0.00658957	0.0081545
GCST90199791	GCST90199645	0.0900929	0.093804
GCST90199791	GCST90199646	-0.0919002	-0.08871
GCST90199791	GCST90199647	0.0719534	0.082568
GCST90199791	GCST90199648	0.0655657	0.071237
GCST90199791	GCST90199649	0.448595	0.4546
GCST90199791	GCST90199650	0.00318204	0.01068
GCST90199791	GCST90199651	0.0130549	0.033257
GCST90199791	GCST90199652	0.0685654	0.082854
GCST90199791	GCST90199653	0.18907	0.18547
GCST90199791	GCST90199654	0.0794185	0.095678
GCST90199791	GCST90199655	0.136843	0.14436
GCST90199791	GCST90199656	-0.0581588	-0.042026
GCST90199791	GCST90199657	0.111942	0.12678
GCST90199791	GCST90199658	0.0468101	0.060003
GCST90199791	GCST90199659	0.0693938	0.081903
GCST90199791	GCST90199660	0.133878	0.15382
GCST90199791	GCST90199661	0.0930719	0.10668
GCST90199791	GCST90199662	0.0326068	0.035901
GCST90199791	GCST90199663	-0.0786184	-0.076817
GCST90199791	GCST90199664	0.0224503	0.019388
GCST90199791	GCST90199665	-0.0159175	-0.028838
GCST90199791	GCST90199666	0.436982	0.4456
GCST90199791	GCST90199667	0.0164278	0.017265
GCST90199791	GCST90199668	0.168915	0.18921
GCST90199791	GCST90199669	0.189359	0.21095
GCST90199791	GCST90199670	-0.0286723	-0.012675
GCST90199791	GCST90199671	0.02911	0.031052
GCST90199791	GCST90199672	-0.0971122	-0.081013
GCST90199791	GCST90199673	0.0396237	0.053483
GCST90199791	GCST90199674	0.164982	0.18937
GCST90199791	GCST90199675	-0.0936408	-0.071013
GCST90199791	GCST90199676	0.169487	0.18126
GCST90199791	GCST90199677	0.0998225	0.10893
GCST90199791	GCST90199678	-0.0825721	-0.077125
GCST90199791	GCST90199679	0.0145501	0.027836
GCST90199791	GCST90199680	0.195003	0.20193
GCST90199791	GCST90199681	-0.00665653	-0.012134
GCST90199791	GCST90199682	0.0334978	0.043044
GCST90199791	GCST90199683	-0.0358021	-0.031694
GCST90199791	GCST90199684	0.0953536	0.10901
GCST90199791	GCST90199685	0.0526211	0.064064
GCST90199791	GCST90199686	-0.132428	-0.13091
GCST90199791	GCST90199687	-0.0957276	-0.079851
GCST90199791	GCST90199688	0.15849	0.17666
GCST90199791	GCST90199689	0.0260301	0.025538
GCST90199791	GCST90199690	-0.0468214	-0.040783
GCST90199791	GCST90199691	0.0603575	0.068694
GCST90199791	GCST90199692	0.0440433	0.049003
GCST90199791	GCST90199693	0.184304	0.20059
GCST90199791	GCST90199694	0.0521691	0.065048
GCST90199791	GCST90199720	0.148234	0.15783
GCST90199791	GCST90199721	0.153537	0.16419
GCST90199791	GCST90199722	0.160263	0.16243
GCST90199791	GCST90199723	0.189932	0.20054
GCST90199791	GCST90199724	0.00468316	0.0051422
GCST90199791	GCST90199725	0.0773029	0.08782
GCST90199791	GCST90199726	0.0135308	0.018495
GCST90199791	GCST90199727	0.511117	0.50937
GCST90199791	GCST90199728	0.224526	0.24136
GCST90199791	GCST90199729	0.0206112	0.027649
GCST90199791	GCST90199730	0.31099	0.32352
GCST90199791	GCST90199731	0.206464	0.22215
GCST90199791	GCST90199732	0.371556	0.37551
GCST90199791	GCST90199733	0.453585	0.4585
GCST90199791	GCST90199734	-0.0151777	-0.0093489
GCST90199791	GCST90199735	0.0260881	0.041576
GCST90199791	GCST90199736	0.0720267	0.083571
GCST90199791	GCST90199737	-0.000501748	0.0024476
GCST90199791	GCST90199738	-0.0434975	-0.03829
GCST90199791	GCST90199739	0.0301554	0.02868
GCST90199791	GCST90199740	-0.0678163	-0.061127
GCST90199791	GCST90199741	0.0492285	0.05832
GCST90199791	GCST90199742	0.351016	0.35524
GCST90199791	GCST90199743	0.406852	0.41869
GCST90199791	GCST90199744	0.175878	0.19948
GCST90199791	GCST90199745	0.127558	0.14619
GCST90199791	GCST90199746	0.0254945	0.039005
GCST90199791	GCST90199747	-0.0261368	-0.015343
GCST90199791	GCST90199748	0.137685	0.15521
GCST90199791	GCST90199749	0.06558	0.066189
GCST90199791	GCST90199750	0.222035	0.23057
GCST90199791	GCST90199751	0.046494	0.04971
GCST90199791	GCST90199752	0.0522643	0.060002
GCST90199791	GCST90199753	0.0999917	0.10905
GCST90199791	GCST90199754	0.0202394	0.024223
GCST90199791	GCST90199755	-0.0334514	-0.028657
GCST90199791	GCST90199756	0.103298	0.11792
GCST90199791	GCST90199757	0.0721265	0.079855
GCST90199791	GCST90199758	0.0137007	0.03692
GCST90199791	GCST90199759	0.00623475	0.015034
GCST90199791	GCST90199760	0.072174	0.087696
GCST90199791	GCST90199761	0.0237616	0.033788
GCST90199791	GCST90199762	0.0256187	0.043173
GCST90199791	GCST90199763	0.103787	0.11851
GCST90199791	GCST90199764	0.0102818	0.028032
GCST90199791	GCST90199765	-0.0321703	-0.029314
GCST90199791	GCST90199766	-0.00248372	0.019506
GCST90199791	GCST90199767	0.018749	0.047883
GCST90199791	GCST90199768	-0.0719538	-0.065337
GCST90199791	GCST90199769	0.220909	0.23924
GCST90199791	GCST90199792	0.470458	0.47095
GCST90199791	GCST90199793	0.418971	0.42453
GCST90199791	GCST90199794	0.494167	0.49023
GCST90199791	GCST90200383	-0.0125852	0.0054218
GCST90199791	GCST90200384	0.0403156	0.050223
GCST90199791	GCST90200385	0.0605882	0.074531
GCST90199791	GCST90200386	0.0139175	0.018762
GCST90199791	GCST90200387	0.023639	0.031305
GCST90199791	GCST90200388	0.187608	0.20065
GCST90199791	GCST90200389	0.0515758	0.062362
GCST90199791	GCST90200390	0.237836	0.25857
GCST90199791	GCST90200391	0.0257476	0.042645
GCST90199791	GCST90200392	0.0158586	0.016204
GCST90199791	GCST90200393	0.04872	0.068012
GCST90199791	GCST90200394	0.025706	0.020218
GCST90199791	GCST90200395	0.0408385	0.047374
GCST90199791	GCST90200396	-0.000949621	0.0024011
GCST90199791	GCST90200397	0.211204	0.23281
GCST90199791	GCST90200398	0.151509	0.16059
GCST90199791	GCST90200399	0.0803127	0.086206
GCST90199791	GCST90200400	-0.0175307	-0.0044961
GCST90199791	GCST90200401	0.00401975	0.0068305
GCST90199791	GCST90200402	-0.042477	-0.032768
GCST90199791	GCST90200403	0.0163326	0.020742
GCST90199791	GCST90200404	0.0464953	0.054529
GCST90199791	GCST90200405	0.239522	0.24471
GCST90199791	GCST90200406	-0.103567	-0.094258
GCST90199791	GCST90200407	-0.023893	-0.013687
GCST90199791	GCST90200408	0.0645718	0.069009
GCST90199791	GCST90200409	0.0878543	0.10742
GCST90199791	GCST90200410	0.105889	0.11096
GCST90199791	GCST90200411	0.0477539	0.053835
GCST90199791	GCST90200412	-0.013363	-0.0012288
GCST90199791	GCST90200413	-0.0824362	-0.063835
GCST90199791	GCST90200414	0.212388	0.22714
GCST90199791	GCST90200415	0.0396781	0.045238
GCST90199791	GCST90200416	-0.00323826	-0.013296
GCST90199791	GCST90200417	0.00494973	0.01542
GCST90199791	GCST90200418	-0.0521495	-0.046649
GCST90199791	GCST90200419	0.0661302	0.07902
GCST90199791	GCST90200420	0.0718496	0.079364
GCST90199791	GCST90200421	0.00133764	-0.0073951
GCST90199791	GCST90200422	0.036803	0.032764
GCST90199791	GCST90200423	0.0122466	0.027933
GCST90199791	GCST90200424	-0.0408115	-0.02979
GCST90199791	GCST90200425	0.0237669	0.027224
GCST90199791	GCST90200426	-0.0431987	-0.045837
GCST90199791	GCST90200427	-0.044109	-0.02939
GCST90199791	GCST90200428	0.208947	0.21591
GCST90199791	GCST90200429	-0.0258836	-0.013385
GCST90199791	GCST90200430	0.0520874	0.055394
GCST90199791	GCST90200431	-0.0115212	-0.0096903
GCST90199791	GCST90200432	0.0552393	0.062897
GCST90199791	GCST90200433	0.00279507	0.014695
GCST90199791	GCST90200434	0.0110829	0.010264
GCST90199791	GCST90200435	-0.0106459	0.0021018
GCST90199791	GCST90200436	0.0945005	0.10349
GCST90199791	GCST90200437	-0.0376499	-0.041182
GCST90199791	GCST90200438	0.124191	0.13219
GCST90199791	GCST90200439	0.0241705	0.020408
GCST90199791	GCST90200440	0.0474584	0.050776
GCST90199791	GCST90200441	-0.0438364	-0.035069
GCST90199791	GCST90200442	-0.00839382	-0.00037375
GCST90199791	GCST90200443	0.0185323	0.042224
GCST90199791	GCST90200444	-0.0226536	-0.0059021
GCST90199791	GCST90200445	0.136577	0.14934
GCST90199791	GCST90200446	0.198277	0.22045
GCST90199791	GCST90200447	0.0483851	0.042727
GCST90199791	GCST90200448	0.137755	0.1433
GCST90199791	GCST90200449	0.0235346	0.025355
GCST90199791	GCST90200450	0.0634875	0.076916
GCST90199791	GCST90200451	0.222402	0.23452
GCST90199791	GCST90200452	0.0213295	0.030624
GCST90199791	GCST90200453	0.0187209	0.036482
GCST90199791	GCST90200454	0.00223908	0.011511
GCST90199791	GCST90200455	0.12027	0.12951
GCST90199791	GCST90200456	0.103067	0.11675
GCST90199791	GCST90200457	0.17461	0.19141
GCST90199791	GCST90200458	-0.0935281	-0.08715
GCST90199791	GCST90200459	0.213999	0.23361
GCST90199791	GCST90200460	0.0937157	0.099731
GCST90199791	GCST90200461	0.0769934	0.090224
GCST90199791	GCST90200462	-0.00815821	-0.0073381
GCST90199791	GCST90200463	-0.0838124	-0.070894
GCST90199791	GCST90200464	-0.0826514	-0.077762
GCST90199791	GCST90200465	-0.0863172	-0.089841
GCST90199791	GCST90200466	0.131042	0.12901
GCST90199791	GCST90200467	0.00508042	5.2052e-05
GCST90199791	GCST90200468	-0.086463	-0.08104
GCST90199791	GCST90200469	-0.00862463	-0.009186
GCST90199791	GCST90200470	-0.0191427	-0.018089
GCST90199791	GCST90200471	0.0662656	0.086869
GCST90199791	GCST90200472	-0.0668389	-0.054412
GCST90199791	GCST90200473	0.0709382	0.087976
GCST90199791	GCST90200474	0.0176432	0.0166
GCST90199791	GCST90200475	-0.0759598	-0.074927
GCST90199791	GCST90200476	-0.0701266	-0.06156
GCST90199791	GCST90200477	0.00436309	0.023615
GCST90199791	GCST90200478	-0.00527548	0.00012054
GCST90199791	GCST90200479	0.00614018	0.0048086
GCST90199791	GCST90200480	-0.0743549	-0.056812
GCST90199791	GCST90200481	-0.0111746	-0.00020984
GCST90199791	GCST90200482	-0.0250868	-0.029349
GCST90199791	GCST90200483	-0.0682057	-0.05232
GCST90199791	GCST90200484	-0.079571	-0.070985
GCST90199791	GCST90200485	0.00286936	0.018545
GCST90199791	GCST90200486	-0.0229623	-0.016171
GCST90199791	GCST90200487	0.101269	0.10522
GCST90199791	GCST90200488	0.0250344	0.029459
GCST90199791	GCST90200489	0.0233387	0.036383
GCST90199791	GCST90200490	-0.0497453	-0.047895
GCST90199791	GCST90200491	-0.00229776	0.0016203
GCST90199791	GCST90200492	0.000129596	0.0026071
GCST90199791	GCST90200493	-0.0275283	-0.02988
GCST90199791	GCST90200494	-0.000743953	0.0061895
GCST90199791	GCST90200495	0.0508587	0.047598
GCST90199791	GCST90200496	-0.01848	-0.0055981
GCST90199791	GCST90200497	-0.0332624	-0.017944
GCST90199791	GCST90200498	0.00305031	0.024266
GCST90199791	GCST90200499	-0.012223	-0.0062832
GCST90199791	GCST90200500	-0.0174048	-0.004029
GCST90199791	GCST90200501	-0.0585524	-0.058492
GCST90199791	GCST90200502	-0.0194513	0.00072155
GCST90199791	GCST90200503	-0.0256022	-0.022913
GCST90199791	GCST90200504	-0.0108868	-0.011583
GCST90199791	GCST90200505	-0.0358714	-0.038904
GCST90199791	GCST90200506	-0.00405565	0.0050826
GCST90199791	GCST90200507	-0.0376047	-0.018842
GCST90199791	GCST90200508	0.000302778	0.008707
GCST90199791	GCST90200509	-0.0454403	-0.042548
GCST90199791	GCST90200510	0.0123283	0.013372
GCST90199791	GCST90200511	-0.0513672	-0.042219
GCST90199791	GCST90200512	0.0219187	0.047162
GCST90199791	GCST90200513	-0.00514064	0.0039065
GCST90199791	GCST90200514	-0.00532172	-0.015569
GCST90199791	GCST90200515	0.0510569	0.052868
GCST90199791	GCST90200516	-0.00264197	0.00014125
GCST90199791	GCST90200517	0.0204438	0.03982
GCST90199791	GCST90200518	0.0642236	0.063638
GCST90199791	GCST90200519	-0.052895	-0.034704
GCST90199791	GCST90200520	-0.00107632	-0.0032377
GCST90199791	GCST90200521	0.0899453	0.10435
GCST90199791	GCST90200522	-0.00490733	-0.0022034
GCST90199791	GCST90200523	-0.0774884	-0.062464
GCST90199791	GCST90200524	0.0130066	0.025338
GCST90199791	GCST90200525	0.065995	0.068436
GCST90199791	GCST90200526	0.0588226	0.069723
GCST90199791	GCST90200527	-0.123141	-0.11941
GCST90199791	GCST90200528	0.0140437	0.024664
GCST90199791	GCST90200529	-0.0339221	-0.02
GCST90199791	GCST90200530	0.131006	0.14173
GCST90199791	GCST90200531	0.108248	0.10461
GCST90199791	GCST90200532	0.0821907	0.079847
GCST90199791	GCST90200533	0.0341387	0.046599
GCST90199791	GCST90200534	-0.00838113	0.004614
GCST90199791	GCST90200535	0.0139015	0.021763
GCST90199791	GCST90200536	-0.0279709	-0.025583
GCST90199791	GCST90200537	0.00987415	0.016007
GCST90199791	GCST90200538	0.141943	0.14233
GCST90199791	GCST90200539	-0.1028	-0.091399
GCST90199791	GCST90200540	0.0755387	0.093722
GCST90199791	GCST90200541	0.00274218	-0.0015524
GCST90199791	GCST90200589	0.0191307	0.0079487
GCST90199791	GCST90200590	0.0454528	0.054309
GCST90199791	GCST90200591	0.0310977	0.054555
GCST90199791	GCST90200592	-0.00612764	0.0055218
GCST90199791	GCST90200593	0.00729815	0.0084276
GCST90199791	GCST90200594	0.140882	0.14161
GCST90199791	GCST90200595	-0.0342736	-0.030622
GCST90199791	GCST90200596	0.065383	0.071303
GCST90199791	GCST90200597	0.0635155	0.067414
GCST90199791	GCST90200598	0.0956141	0.099247
GCST90199791	GCST90200599	0.0456147	0.061964
GCST90199791	GCST90200600	-0.00383162	0.0051358
GCST90199791	GCST90200601	0.0227415	0.041007
GCST90199791	GCST90200602	0.0412039	0.042466
GCST90199791	GCST90200603	0.023396	0.048318
GCST90199791	GCST90200604	0.00599486	0.016424
GCST90199791	GCST90200605	-0.0165973	-0.0045811
GCST90199791	GCST90200606	-0.0878093	-0.081756
GCST90199791	GCST90200607	-0.0408429	-0.033366
GCST90199791	GCST90200608	-0.0210192	-0.016492
GCST90199791	GCST90200609	0.0350548	0.039884
GCST90199791	GCST90200610	0.0333289	0.03492
GCST90199791	GCST90200611	-0.008227	-0.0052186
GCST90199791	GCST90200612	0.0983001	0.099805
GCST90199791	GCST90200613	0.00172855	0.020705
GCST90199791	GCST90200614	-0.0305112	-0.031503
GCST90199791	GCST90200615	-0.0893256	-0.090436
GCST90199791	GCST90200616	-0.0241872	-0.015642
GCST90199791	GCST90200617	0.0763572	0.082413
GCST90199791	GCST90200618	0.0915819	0.10159
GCST90199791	GCST90200619	0.0644058	0.073824
GCST90199791	GCST90200620	0.0220735	0.036628
GCST90199791	GCST90200621	0.0541084	0.058753
GCST90199791	GCST90200622	-0.0473494	-0.042862
GCST90199791	GCST90200623	0.0415946	0.053633
GCST90199791	GCST90200624	-0.00935427	0.021428
GCST90199791	GCST90200625	-0.0315267	-0.015223
GCST90199791	GCST90200626	0.0199255	0.020404
GCST90199791	GCST90200627	0.0447748	0.054676
GCST90199791	GCST90200628	-0.0959653	-0.085368
GCST90199791	GCST90200629	0.111923	0.13662
GCST90199791	GCST90200630	0.0419326	0.049937
GCST90199791	GCST90200631	0.00266326	0.002794
GCST90199791	GCST90200632	0.00423487	0.0063569
GCST90199791	GCST90200633	0.00989435	0.022715
GCST90199791	GCST90200634	-0.0153201	-0.022834
GCST90199791	GCST90200635	0.0178507	0.024639
GCST90199791	GCST90200636	0.0319183	0.041603
GCST90199791	GCST90200637	-0.0414924	-0.034171
GCST90199791	GCST90200638	0.0716041	0.077763
GCST90199791	GCST90200639	0.0234369	0.01915
GCST90199791	GCST90200640	0.0997477	0.10562
GCST90199791	GCST90200641	0.0101535	0.014188
GCST90199791	GCST90200642	0.0722834	0.078463
GCST90199791	GCST90200643	0.0484221	0.057858
GCST90199791	GCST90200644	0.0678731	0.087301
GCST90199791	GCST90200645	0.0449167	0.048157
GCST90199791	GCST90200646	0.0464117	0.059845
GCST90199791	GCST90200647	-0.0447548	-0.038486
GCST90199791	GCST90200648	0.033241	0.03217
GCST90199791	GCST90200649	-0.00508142	0.016003
GCST90199791	GCST90200650	0.0821223	0.10008
GCST90199791	GCST90200651	0.030057	0.036912
GCST90199791	GCST90200652	0.00952067	0.012131
GCST90199791	GCST90200653	0.0805889	0.093465
GCST90199791	GCST90200654	-0.0321305	-0.02205
GCST90199791	GCST90200655	0.0205114	0.022133
GCST90199791	GCST90200656	-0.033592	-0.01882
GCST90199791	GCST90200657	-0.036597	-0.023657
GCST90199791	GCST90200658	-0.0606787	-0.036961
GCST90199791	GCST90200659	-0.0261363	-0.014842
GCST90199791	GCST90200660	-0.0561314	-0.052021
GCST90199791	GCST90200661	0.0636011	0.073068
GCST90199791	GCST90200662	0.018648	0.02618
GCST90199791	GCST90200663	0.00360385	0.018294
GCST90199791	GCST90200664	0.011764	0.0074124
GCST90199791	GCST90200665	0.0354669	0.040763
GCST90199791	GCST90200666	0.00205689	0.020421
GCST90199791	GCST90200667	-0.0320642	-0.018278
GCST90199791	GCST90200668	-0.0339922	-0.036055
GCST90199791	GCST90200669	-0.00514522	0.0048712
GCST90199791	GCST90200670	0.0285253	0.025639
GCST90199791	GCST90200671	-0.00723131	-8.4181e-05
GCST90199791	GCST90200672	0.0387343	0.046982
GCST90199791	GCST90200673	0.0785888	0.10053
GCST90199791	GCST90200674	0.0331664	0.045011
GCST90199791	GCST90200675	-0.0491272	-0.04427
GCST90199791	GCST90200676	0.0351701	0.04575
GCST90199791	GCST90200677	-0.00444446	0.0061895
GCST90199791	GCST90200678	0.0224745	0.041305
GCST90199791	GCST90200679	-0.00598101	0.013139
GCST90199791	GCST90200680	0.0767034	0.08306
GCST90199791	GCST90200681	0.0126549	0.029048
GCST90199791	GCST90200682	0.0368647	0.040786
GCST90199791	GCST90200683	-0.0230081	0.00021144
GCST90199791	GCST90200684	-0.0075626	0.0095067
GCST90199791	GCST90200685	0.519862	0.52666
GCST90199791	GCST90200686	0.0681451	0.074155
GCST90199791	GCST90200687	0.0705451	0.078783
GCST90199791	GCST90200688	0.00359611	0.006329
GCST90199791	GCST90200689	-0.0137014	0.0016097
GCST90199791	GCST90200690	0.00794405	0.030307
GCST90199791	GCST90200691	-0.0437999	-0.032284
GCST90199791	GCST90200692	0.576275	0.59241
GCST90199791	GCST90200693	0.0898393	0.081574
GCST90199791	GCST90200694	-0.0536799	-0.057051
GCST90199791	GCST90200695	-0.0253012	-0.029438
GCST90199791	GCST90200696	-0.02536	-0.011993
GCST90199791	GCST90200697	-0.00734783	0.022965
GCST90199791	GCST90200698	-0.0125951	0.02142
GCST90199791	GCST90200699	0.0576793	0.069316
GCST90199791	GCST90200700	0.193227	0.19132
GCST90199791	GCST90200701	0.00662603	0.022278
GCST90199791	GCST90200702	0.0196465	0.035094
GCST90199791	GCST90200703	0.0327595	0.048525
GCST90199791	GCST90200704	0.0388246	0.05066
GCST90199791	GCST90200705	0.0527303	0.060345
GCST90199791	GCST90200706	0.0199032	0.019987
GCST90199791	GCST90200707	0.0246871	0.034253
GCST90199791	GCST90200708	-0.0038181	0.0081123
GCST90199791	GCST90200709	0.0313422	0.049132
GCST90199791	GCST90200710	-0.00334816	-0.0026374
GCST90199791	GCST90200711	-0.0143471	0.013671
GCST90199792	GCST90199622	0.0753434	0.064961
GCST90199792	GCST90199623	0.0323395	0.028091
GCST90199792	GCST90199624	0.0820247	0.080775
GCST90199792	GCST90199625	0.171384	0.16924
GCST90199792	GCST90199626	0.0461332	0.054179
GCST90199792	GCST90199627	0.0438665	0.041618
GCST90199792	GCST90199628	-0.00319704	0.013155
GCST90199792	GCST90199629	0.512554	0.52126
GCST90199792	GCST90199630	-0.0376963	-0.030504
GCST90199792	GCST90199631	0.0544664	0.066677
GCST90199792	GCST90199632	0.0617673	0.068578
GCST90199792	GCST90199633	0.0268459	0.0209
GCST90199792	GCST90199634	-0.0267985	-0.023831
GCST90199792	GCST90199635	0.0356167	0.03617
GCST90199792	GCST90199636	-0.0390362	-0.029645
GCST90199792	GCST90199637	0.0635786	0.068166
GCST90199792	GCST90199638	0.176542	0.19028
GCST90199792	GCST90199639	0.0970151	0.10389
GCST90199792	GCST90199640	0.109318	0.11408
GCST90199792	GCST90199641	0.0569365	0.051242
GCST90199792	GCST90199642	0.0225088	0.034945
GCST90199792	GCST90199643	0.0669265	0.069098
GCST90199792	GCST90199644	-0.0257955	-0.0041294
GCST90199792	GCST90199645	0.0860188	0.096688
GCST90199792	GCST90199646	0.0321839	0.03421
GCST90199792	GCST90199647	0.025132	0.02845
GCST90199792	GCST90199648	-0.0278499	-0.013467
GCST90199792	GCST90199649	0.297419	0.30665
GCST90199792	GCST90199650	0.13105	0.14154
GCST90199792	GCST90199651	0.0651335	0.076224
GCST90199792	GCST90199652	-0.00356305	0.007083
GCST90199792	GCST90199653	0.431031	0.44021
GCST90199792	GCST90199654	0.0371562	0.050231
GCST90199792	GCST90199655	0.039189	0.056952
GCST90199792	GCST90199656	-0.0141604	-0.003166
GCST90199792	GCST90199657	0.0840351	0.093853
GCST90199792	GCST90199658	-0.0142982	0.0015983
GCST90199792	GCST90199659	0.159908	0.17738
GCST90199792	GCST90199660	0.39001	0.40973
GCST90199792	GCST90199661	0.0672248	0.064175
GCST90199792	GCST90199662	-0.00231721	0.001348
GCST90199792	GCST90199663	0.120558	0.11752
GCST90199792	GCST90199664	0.0798332	0.092039
GCST90199792	GCST90199665	0.0733106	0.073169
GCST90199792	GCST90199666	0.248498	0.26019
GCST90199792	GCST90199667	0.128211	0.12799
GCST90199792	GCST90199668	-0.185109	-0.17159
GCST90199792	GCST90199669	-0.14486	-0.12646
GCST90199792	GCST90199670	0.0101004	0.032281
GCST90199792	GCST90199671	-0.0372686	-0.031235
GCST90199792	GCST90199672	0.118116	0.12414
GCST90199792	GCST90199673	0.0273745	0.044967
GCST90199792	GCST90199674	-0.107173	-0.093391
GCST90199792	GCST90199675	-0.0545249	-0.030812
GCST90199792	GCST90199676	0.108839	0.11762
GCST90199792	GCST90199677	-0.0701794	-0.051037
GCST90199792	GCST90199678	0.119669	0.11969
GCST90199792	GCST90199679	-0.0103766	-0.011235
GCST90199792	GCST90199680	-0.12167	-0.11751
GCST90199792	GCST90199681	-0.0355578	-0.037036
GCST90199792	GCST90199682	0.0705761	0.074138
GCST90199792	GCST90199683	0.0245554	0.016514
GCST90199792	GCST90199684	0.067936	0.083575
GCST90199792	GCST90199685	0.0689215	0.078242
GCST90199792	GCST90199686	0.0797799	0.082489
GCST90199792	GCST90199687	0.0925745	0.098337
GCST90199792	GCST90199688	0.0747926	0.084456
GCST90199792	GCST90199689	0.0657123	0.062147
GCST90199792	GCST90199690	-0.0274421	-0.015385
GCST90199792	GCST90199691	-0.0104225	0.0040369
GCST90199792	GCST90199692	0.081217	0.082625
GCST90199792	GCST90199693	-0.131111	-0.11867
GCST90199792	GCST90199694	0.0152025	0.023826
GCST90199792	GCST90199720	-0.142325	-0.14079
GCST90199792	GCST90199721	0.00613219	0.018085
GCST90199792	GCST90199722	-0.11957	-0.11768
GCST90199792	GCST90199723	-0.0754113	-0.066656
GCST90199792	GCST90199724	0.0343575	0.024345
GCST90199792	GCST90199725	0.0874778	0.088648
GCST90199792	GCST90199726	0.0219944	0.032351
GCST90199792	GCST90199727	0.583606	0.58747
GCST90199792	GCST90199728	-0.0854555	-0.072302
GCST90199792	GCST90199729	0.00431405	0.020991
GCST90199792	GCST90199730	0.0684268	0.079984
GCST90199792	GCST90199731	-0.10636	-0.089921
GCST90199792	GCST90199732	0.546513	0.5532
GCST90199792	GCST90199733	0.730104	0.73498
GCST90199792	GCST90199734	-0.0209303	-0.015755
GCST90199792	GCST90199735	0.0825727	0.1024
GCST90199792	GCST90199736	-0.0112268	0.0029595
GCST90199792	GCST90199737	0.0892634	0.080807
GCST90199792	GCST90199738	0.086534	0.086315
GCST90199792	GCST90199739	-0.0562665	-0.05675
GCST90199792	GCST90199740	-0.0500903	-0.043449
GCST90199792	GCST90199741	0.14024	0.13178
GCST90199792	GCST90199742	0.454408	0.45728
GCST90199792	GCST90199743	0.282974	0.29616
GCST90199792	GCST90199744	-0.11832	-0.10635
GCST90199792	GCST90199745	-0.0398111	-0.024796
GCST90199792	GCST90199746	0.111696	0.12103
GCST90199792	GCST90199747	-0.0203918	-0.015284
GCST90199792	GCST90199748	-0.103295	-0.10149
GCST90199792	GCST90199749	0.0678298	0.058122
GCST90199792	GCST90199750	-0.0717745	-0.063395
GCST90199792	GCST90199751	0.118688	0.11142
GCST90199792	GCST90199752	0.0163999	0.017649
GCST90199792	GCST90199753	0.0441929	0.046842
GCST90199792	GCST90199754	0.0145508	0.02807
GCST90199792	GCST90199755	-0.015793	0.0058152
GCST90199792	GCST90199756	0.0216681	0.037169
GCST90199792	GCST90199757	0.0394085	0.03792
GCST90199792	GCST90199758	-0.0773278	-0.066314
GCST90199792	GCST90199759	0.0143948	0.020137
GCST90199792	GCST90199760	0.0263765	0.037242
GCST90199792	GCST90199761	-0.101884	-0.094516
GCST90199792	GCST90199762	-0.0865452	-0.077916
GCST90199792	GCST90199763	0.0443272	0.05903
GCST90199792	GCST90199764	-0.125035	-0.11462
GCST90199792	GCST90199765	0.053357	0.052757
GCST90199792	GCST90199766	-0.0803942	-0.055456
GCST90199792	GCST90199767	-0.0564344	-0.040275
GCST90199792	GCST90199768	-0.0742193	-0.073068
GCST90199792	GCST90199769	-0.0721407	-0.053792
GCST90199792	GCST90199793	0.536402	0.54094
GCST90199792	GCST90199794	0.490511	0.49452
GCST90199792	GCST90200383	0.0308504	0.049623
GCST90199792	GCST90200384	0.0927817	0.096769
GCST90199792	GCST90200385	0.018	0.027142
GCST90199792	GCST90200386	0.0391989	0.041598
GCST90199792	GCST90200387	0.0776706	0.079022
GCST90199792	GCST90200388	-0.101598	-0.088053
GCST90199792	GCST90200389	0.0208663	0.03022
GCST90199792	GCST90200390	-0.053857	-0.048726
GCST90199792	GCST90200391	0.0780107	0.080194
GCST90199792	GCST90200392	0.0921597	0.092284
GCST90199792	GCST90200393	0.0568551	0.065158
GCST90199792	GCST90200394	-0.0432676	-0.042993
GCST90199792	GCST90200395	0.0267327	0.031315
GCST90199792	GCST90200396	0.0233948	0.033481
GCST90199792	GCST90200397	-0.0841232	-0.065514
GCST90199792	GCST90200398	0.0632215	0.089345
GCST90199792	GCST90200399	0.0472293	0.060532
GCST90199792	GCST90200400	-0.0400337	-0.027546
GCST90199792	GCST90200401	0.0646125	0.073737
GCST90199792	GCST90200402	0.00446518	0.0082788
GCST90199792	GCST90200403	0.0316874	0.042351
GCST90199792	GCST90200404	0.00684419	0.006934
GCST90199792	GCST90200405	0.301008	0.32177
GCST90199792	GCST90200406	-0.0871284	-0.07651
GCST90199792	GCST90200407	-0.109274	-0.085573
GCST90199792	GCST90200408	0.0388344	0.041344
GCST90199792	GCST90200409	0.0789994	0.086107
GCST90199792	GCST90200410	0.099354	0.10356
GCST90199792	GCST90200411	0.0918817	0.098916
GCST90199792	GCST90200412	-0.146728	-0.1292
GCST90199792	GCST90200413	-0.0306208	-0.021561
GCST90199792	GCST90200414	-0.0179608	-0.0083484
GCST90199792	GCST90200415	0.0277738	0.016599
GCST90199792	GCST90200416	-0.019299	-0.022385
GCST90199792	GCST90200417	-0.00415689	0.010043
GCST90199792	GCST90200418	0.0525234	0.049174
GCST90199792	GCST90200419	0.0779778	0.087282
GCST90199792	GCST90200420	0.0543994	0.061951
GCST90199792	GCST90200421	-0.0404328	-0.046037
GCST90199792	GCST90200422	0.018375	0.019287
GCST90199792	GCST90200423	0.0244607	0.034004
GCST90199792	GCST90200424	-0.0692019	-0.056203
GCST90199792	GCST90200425	-0.050124	-0.047279
GCST90199792	GCST90200426	0.101975	0.10551
GCST90199792	GCST90200427	-0.00756494	0.0064865
GCST90199792	GCST90200428	0.139708	0.14697
GCST90199792	GCST90200429	0.00297885	0.0077107
GCST90199792	GCST90200430	0.00309482	0.010293
GCST90199792	GCST90200431	0.0836586	0.090654
GCST90199792	GCST90200432	0.0711865	0.070821
GCST90199792	GCST90200433	0.0879325	0.09851
GCST90199792	GCST90200434	0.102504	0.095968
GCST90199792	GCST90200435	-0.319728	-0.28731
GCST90199792	GCST90200436	0.0383599	0.05184
GCST90199792	GCST90200437	0.0959043	0.10126
GCST90199792	GCST90200438	-0.126451	-0.11837
GCST90199792	GCST90200439	-0.0100336	0.00024484
GCST90199792	GCST90200440	-0.0111917	0.0025906
GCST90199792	GCST90200441	0.147229	0.14996
GCST90199792	GCST90200442	-0.00642029	0.0075891
GCST90199792	GCST90200443	-0.0395889	-0.022134
GCST90199792	GCST90200444	-0.0846118	-0.064709
GCST90199792	GCST90200445	0.144498	0.15124
GCST90199792	GCST90200446	-0.00477414	0.012115
GCST90199792	GCST90200447	0.0672332	0.062785
GCST90199792	GCST90200448	-0.0139511	-0.0041876
GCST90199792	GCST90200449	0.0883084	0.098954
GCST90199792	GCST90200450	0.0475493	0.054594
GCST90199792	GCST90200451	0.0120413	0.016723
GCST90199792	GCST90200452	0.159073	0.16476
GCST90199792	GCST90200453	-0.0223878	-0.017022
GCST90199792	GCST90200454	-0.0835754	-0.069822
GCST90199792	GCST90200455	0.014434	0.028408
GCST90199792	GCST90200456	-0.138102	-0.11902
GCST90199792	GCST90200457	-0.0338543	-0.020652
GCST90199792	GCST90200458	0.0772802	0.082
GCST90199792	GCST90200459	-0.0752315	-0.060352
GCST90199792	GCST90200460	-0.11298	-0.10432
GCST90199792	GCST90200461	0.0764754	0.093426
GCST90199792	GCST90200462	0.014145	0.022825
GCST90199792	GCST90200463	-0.208646	-0.2037
GCST90199792	GCST90200464	0.00789409	0.014771
GCST90199792	GCST90200465	0.0172007	0.016837
GCST90199792	GCST90200466	0.0585088	0.068311
GCST90199792	GCST90200467	-0.0187786	-0.013884
GCST90199792	GCST90200468	0.0347899	0.040126
GCST90199792	GCST90200469	0.0187066	0.022445
GCST90199792	GCST90200470	-0.0715694	-0.066887
GCST90199792	GCST90200471	-0.0788232	-0.058405
GCST90199792	GCST90200472	-0.0487207	-0.045429
GCST90199792	GCST90200473	0.0428272	0.058777
GCST90199792	GCST90200474	-0.0691528	-0.065692
GCST90199792	GCST90200475	0.0219705	0.02889
GCST90199792	GCST90200476	-0.0624792	-0.059928
GCST90199792	GCST90200477	-0.0744121	-0.065223
GCST90199792	GCST90200478	0.0952897	0.092203
GCST90199792	GCST90200479	0.0280636	0.038807
GCST90199792	GCST90200480	0.044594	0.059177
GCST90199792	GCST90200481	-0.0874768	-0.070563
GCST90199792	GCST90200482	0.107774	0.1034
GCST90199792	GCST90200483	-0.0670027	-0.067184
GCST90199792	GCST90200484	0.0568864	0.064593
GCST90199792	GCST90200485	-0.0280122	-0.0274
GCST90199792	GCST90200486	-0.0483371	-0.036372
GCST90199792	GCST90200487	-0.119503	-0.11777
GCST90199792	GCST90200488	-0.0605112	-0.064613
GCST90199792	GCST90200489	0.0916568	0.09247
GCST90199792	GCST90200490	-0.164515	-0.1683
GCST90199792	GCST90200491	-0.12574	-0.11488
GCST90199792	GCST90200492	0.0697504	0.079644
GCST90199792	GCST90200493	-0.0496405	-0.047711
GCST90199792	GCST90200494	0.128358	0.12625
GCST90199792	GCST90200495	0.0454618	0.039582
GCST90199792	GCST90200496	0.0743497	0.083986
GCST90199792	GCST90200497	0.0148522	0.037049
GCST90199792	GCST90200498	0.0291697	0.041885
GCST90199792	GCST90200499	0.0743018	0.071328
GCST90199792	GCST90200500	-0.00227889	0.020277
GCST90199792	GCST90200501	0.0485123	0.05464
GCST90199792	GCST90200502	0.0715452	0.077266
GCST90199792	GCST90200503	0.060528	0.050847
GCST90199792	GCST90200504	-0.0385899	-0.038467
GCST90199792	GCST90200505	0.0922287	0.095636
GCST90199792	GCST90200506	0.0749036	0.075219
GCST90199792	GCST90200507	-0.0127229	0.014787
GCST90199792	GCST90200508	0.0331688	0.035298
GCST90199792	GCST90200509	0.0290717	0.038903
GCST90199792	GCST90200510	0.0821038	0.085796
GCST90199792	GCST90200511	0.0731489	0.06905
GCST90199792	GCST90200512	-0.0523029	-0.036473
GCST90199792	GCST90200513	0.0747165	0.070303
GCST90199792	GCST90200514	-0.0712724	-0.070066
GCST90199792	GCST90200515	-0.00197148	-0.00078814
GCST90199792	GCST90200516	0.0403833	0.044895
GCST90199792	GCST90200517	-0.0283903	-0.016748
GCST90199792	GCST90200518	-0.0824872	-0.079586
GCST90199792	GCST90200519	-0.0832194	-0.074751
GCST90199792	GCST90200520	0.00508498	0.0050977
GCST90199792	GCST90200521	0.0495382	0.045443
GCST90199792	GCST90200522	-0.0211208	-0.0038278
GCST90199792	GCST90200523	-0.0993553	-0.085482
GCST90199792	GCST90200524	0.103489	0.1071
GCST90199792	GCST90200525	0.0355381	0.036352
GCST90199792	GCST90200526	-0.0642171	-0.05512
GCST90199792	GCST90200527	-0.0216102	-0.013607
GCST90199792	GCST90200528	-0.00507542	-0.0024197
GCST90199792	GCST90200529	-0.208803	-0.19031
GCST90199792	GCST90200530	-0.11603	-0.099198
GCST90199792	GCST90200531	0.0402273	0.048222
GCST90199792	GCST90200532	-0.124018	-0.11662
GCST90199792	GCST90200533	-0.204597	-0.19317
GCST90199792	GCST90200534	-0.236886	-0.22486
GCST90199792	GCST90200535	0.13404	0.12917
GCST90199792	GCST90200536	0.0245586	0.026305
GCST90199792	GCST90200537	-0.0198953	-0.0057416
GCST90199792	GCST90200538	0.0829083	0.075452
GCST90199792	GCST90200539	-0.177307	-0.18081
GCST90199792	GCST90200540	-0.0413704	-0.035908
GCST90199792	GCST90200541	0.0118247	0.0046758
GCST90199792	GCST90200589	0.050562	0.054232
GCST90199792	GCST90200590	-0.0590936	-0.03463
GCST90199792	GCST90200591	-0.0355626	-0.019678
GCST90199792	GCST90200592	-0.0708012	-0.065682
GCST90199792	GCST90200593	0.0572186	0.066589
GCST90199792	GCST90200594	-0.0923747	-0.084437
GCST90199792	GCST90200595	-0.0170498	-0.011601
GCST90199792	GCST90200596	0.0460683	0.04923
GCST90199792	GCST90200597	0.0523474	0.05354
GCST90199792	GCST90200598	0.0190879	0.030326
GCST90199792	GCST90200599	0.110758	0.10723
GCST90199792	GCST90200600	0.00886887	0.020268
GCST90199792	GCST90200601	0.00555773	0.030777
GCST90199792	GCST90200602	-0.0382745	-0.040265
GCST90199792	GCST90200603	-0.00272863	0.018231
GCST90199792	GCST90200604	0.00287756	0.0097913
GCST90199792	GCST90200605	-0.0396121	-0.032323
GCST90199792	GCST90200606	0.00108303	0.010256
GCST90199792	GCST90200607	-0.0728595	-0.055426
GCST90199792	GCST90200608	0.00642943	0.014263
GCST90199792	GCST90200609	0.0290923	0.031636
GCST90199792	GCST90200610	0.0867383	0.090316
GCST90199792	GCST90200611	0.0134159	0.014097
GCST90199792	GCST90200612	-0.0664488	-0.063792
GCST90199792	GCST90200613	-0.167752	-0.15451
GCST90199792	GCST90200614	0.049827	0.054114
GCST90199792	GCST90200615	0.0889792	0.092439
GCST90199792	GCST90200616	0.0660842	0.072488
GCST90199792	GCST90200617	-0.111982	-0.10907
GCST90199792	GCST90200618	-0.0118456	-0.0099424
GCST90199792	GCST90200619	-0.0201312	-0.0040286
GCST90199792	GCST90200620	0.0185494	0.02718
GCST90199792	GCST90200621	0.150995	0.15377
GCST90199792	GCST90200622	-0.030035	-0.030168
GCST90199792	GCST90200623	-0.0344423	-0.020104
GCST90199792	GCST90200624	-0.0420073	-0.015402
GCST90199792	GCST90200625	0.134818	0.13927
GCST90199792	GCST90200626	0.00222993	0.0082238
GCST90199792	GCST90200627	0.0279849	0.033283
GCST90199792	GCST90200628	0.0203584	0.036306
GCST90199792	GCST90200629	0.0375171	0.049389
GCST90199792	GCST90200630	-0.00489847	0.016173
GCST90199792	GCST90200631	0.00330576	6.6628e-05
GCST90199792	GCST90200632	-0.00735499	0.0020055
GCST90199792	GCST90200633	-0.0711324	-0.06267
GCST90199792	GCST90200634	-0.0860121	-0.090494
GCST90199792	GCST90200635	0.0336425	0.037118
GCST90199792	GCST90200636	-0.0266454	-0.0087432
GCST90199792	GCST90200637	-0.0670495	-0.056994
GCST90199792	GCST90200638	0.0397095	0.044706
GCST90199792	GCST90200639	0.110425	0.10394
GCST90199792	GCST90200640	-0.00326286	0.0011923
GCST90199792	GCST90200641	-0.00702661	-0.001923
GCST90199792	GCST90200642	0.0466717	0.053309
GCST90199792	GCST90200643	-0.120487	-0.11185
GCST90199792	GCST90200644	-0.0265893	-0.0087845
GCST90199792	GCST90200645	0.0398626	0.044055
GCST90199792	GCST90200646	0.0410072	0.056424
GCST90199792	GCST90200647	0.0437558	0.060621
GCST90199792	GCST90200648	0.104974	0.10692
GCST90199792	GCST90200649	-0.0402269	-0.023273
GCST90199792	GCST90200650	0.124708	0.13601
GCST90199792	GCST90200651	0.00732082	0.0065388
GCST90199792	GCST90200652	-0.168882	-0.16362
GCST90199792	GCST90200653	-0.0444973	-0.04224
GCST90199792	GCST90200654	0.00228905	0.016926
GCST90199792	GCST90200655	0.0266482	0.021515
GCST90199792	GCST90200656	-0.068687	-0.05313
GCST90199792	GCST90200657	0.0797654	0.092517
GCST90199792	GCST90200658	-0.024665	-0.0053683
GCST90199792	GCST90200659	-0.027549	-0.017771
GCST90199792	GCST90200660	0.0927959	0.08979
GCST90199792	GCST90200661	-0.0506607	-0.043055
GCST90199792	GCST90200662	0.0023821	0.0073562
GCST90199792	GCST90200663	0.0364288	0.040358
GCST90199792	GCST90200664	0.0346816	0.033818
GCST90199792	GCST90200665	-0.130631	-0.1127
GCST90199792	GCST90200666	0.0237324	0.020533
GCST90199792	GCST90200667	0.0389114	0.051272
GCST90199792	GCST90200668	0.0405575	0.040817
GCST90199792	GCST90200669	-0.0605478	-0.040452
GCST90199792	GCST90200670	-0.00339109	0.0036066
GCST90199792	GCST90200671	-0.0930765	-0.076824
GCST90199792	GCST90200672	0.0295138	0.034028
GCST90199792	GCST90200673	-0.0359937	-0.020718
GCST90199792	GCST90200674	0.0156379	0.018131
GCST90199792	GCST90200675	0.00863392	0.021296
GCST90199792	GCST90200676	0.0344214	0.054491
GCST90199792	GCST90200677	0.00594466	0.02281
GCST90199792	GCST90200678	0.0774245	0.089203
GCST90199792	GCST90200679	0.0331304	0.059133
GCST90199792	GCST90200680	0.04039	0.044363
GCST90199792	GCST90200681	-0.0469873	-0.028948
GCST90199792	GCST90200682	-0.0171537	-0.012944
GCST90199792	GCST90200683	-0.0215816	0.00081091
GCST90199792	GCST90200684	0.0172806	0.030976
GCST90199792	GCST90200685	0.0400485	0.051124
GCST90199792	GCST90200686	-0.0119892	-0.016332
GCST90199792	GCST90200687	0.0331329	0.045943
GCST90199792	GCST90200688	-0.0334545	-0.02445
GCST90199792	GCST90200689	-0.0193897	-0.013353
GCST90199792	GCST90200690	-0.0432544	-0.018154
GCST90199792	GCST90200691	0.0727436	0.073088
GCST90199792	GCST90200692	0.172815	0.18992
GCST90199792	GCST90200693	0.0271696	0.029968
GCST90199792	GCST90200694	0.0129367	0.0068805
GCST90199792	GCST90200695	-0.0161537	-0.010098
GCST90199792	GCST90200696	-0.000530561	0.0083464
GCST90199792	GCST90200697	-0.0162139	0.0070214
GCST90199792	GCST90200698	-0.0285886	-0.0033077
GCST90199792	GCST90200699	-0.00679201	0.0097731
GCST90199792	GCST90200700	-0.0893556	-0.09373
GCST90199792	GCST90200701	-0.0454839	-0.034346
GCST90199792	GCST90200702	-0.0326265	-0.023551
GCST90199792	GCST90200703	-0.020333	-0.0085507
GCST90199792	GCST90200704	-0.0184314	-0.0031429
GCST90199792	GCST90200705	0.0190912	0.035432
GCST90199792	GCST90200706	-0.0423304	-0.042345
GCST90199792	GCST90200707	0.121293	0.11668
GCST90199792	GCST90200708	-0.0533565	-0.040728
GCST90199792	GCST90200709	-0.0574732	-0.047265
GCST90199792	GCST90200710	0.0501496	0.041888
GCST90199792	GCST90200711	0.0579763	0.081459
GCST90199793	GCST90199622	0.0633567	0.060923
GCST90199793	GCST90199623	0.00971497	0.011216
GCST90199793	GCST90199624	0.11053	0.1181
GCST90199793	GCST90199625	0.220694	0.22825
GCST90199793	GCST90199626	0.0321414	0.035946
GCST90199793	GCST90199627	0.0779593	0.08231
GCST90199793	GCST90199628	-0.0657777	-0.055282
GCST90199793	GCST90199629	0.426638	0.43814
GCST90199793	GCST90199630	-0.0605238	-0.056267
GCST90199793	GCST90199631	0.0787944	0.089219
GCST90199793	GCST90199632	0.06336	0.073861
GCST90199793	GCST90199633	0.164507	0.16654
GCST90199793	GCST90199634	0.00268711	0.021012
GCST90199793	GCST90199635	0.0442395	0.060444
GCST90199793	GCST90199636	-0.113586	-0.098941
GCST90199793	GCST90199637	0.252474	0.26845
GCST90199793	GCST90199638	0.194566	0.20773
GCST90199793	GCST90199639	0.0799609	0.069797
GCST90199793	GCST90199640	0.215804	0.22123
GCST90199793	GCST90199641	0.0232242	0.034565
GCST90199793	GCST90199642	-0.016375	0.0055297
GCST90199793	GCST90199643	0.192089	0.20827
GCST90199793	GCST90199644	0.0728179	0.079826
GCST90199793	GCST90199645	0.0891771	0.10417
GCST90199793	GCST90199646	0.0326444	0.040635
GCST90199793	GCST90199647	0.0397066	0.049695
GCST90199793	GCST90199648	0.0554098	0.061321
GCST90199793	GCST90199649	0.173778	0.17872
GCST90199793	GCST90199650	0.0483259	0.051273
GCST90199793	GCST90199651	-0.176958	-0.15987
GCST90199793	GCST90199652	-0.0267553	-0.010348
GCST90199793	GCST90199653	0.246163	0.25344
GCST90199793	GCST90199654	0.0831476	0.095908
GCST90199793	GCST90199655	-0.0231018	-0.0097341
GCST90199793	GCST90199656	-0.0658653	-0.049809
GCST90199793	GCST90199657	0.061192	0.076218
GCST90199793	GCST90199658	-0.00805763	-0.00094895
GCST90199793	GCST90199659	0.106267	0.11495
GCST90199793	GCST90199660	0.174575	0.19327
GCST90199793	GCST90199661	0.0878833	0.10026
GCST90199793	GCST90199662	0.0191442	0.031343
GCST90199793	GCST90199663	0.164144	0.16154
GCST90199793	GCST90199664	0.137572	0.13679
GCST90199793	GCST90199665	0.0780313	0.074553
GCST90199793	GCST90199666	0.0800109	0.08599
GCST90199793	GCST90199667	0.0714428	0.088398
GCST90199793	GCST90199668	-0.15712	-0.14148
GCST90199793	GCST90199669	-0.104861	-0.085876
GCST90199793	GCST90199670	0.0409755	0.060397
GCST90199793	GCST90199671	-0.0568992	-0.043025
GCST90199793	GCST90199672	0.0430899	0.06482
GCST90199793	GCST90199673	0.059633	0.078635
GCST90199793	GCST90199674	-0.132688	-0.11581
GCST90199793	GCST90199675	-0.065154	-0.049877
GCST90199793	GCST90199676	0.0322801	0.058415
GCST90199793	GCST90199677	-0.1172	-0.10923
GCST90199793	GCST90199678	0.0422284	0.054939
GCST90199793	GCST90199679	0.0220142	0.033433
GCST90199793	GCST90199680	0.0508523	0.054676
GCST90199793	GCST90199681	0.310123	0.30372
GCST90199793	GCST90199682	0.0386781	0.039331
GCST90199793	GCST90199683	0.013577	0.018143
GCST90199793	GCST90199684	0.118841	0.13945
GCST90199793	GCST90199685	0.113435	0.12434
GCST90199793	GCST90199686	0.0656397	0.07076
GCST90199793	GCST90199687	0.0359399	0.050538
GCST90199793	GCST90199688	0.00931679	0.022489
GCST90199793	GCST90199689	0.119875	0.12374
GCST90199793	GCST90199690	5.60426e-05	0.00025513
GCST90199793	GCST90199691	-0.0656763	-0.053936
GCST90199793	GCST90199692	0.0664025	0.075706
GCST90199793	GCST90199693	-0.0698544	-0.062442
GCST90199793	GCST90199694	0.0273022	0.045386
GCST90199793	GCST90199720	-0.154664	-0.14711
GCST90199793	GCST90199721	-0.103907	-0.083539
GCST90199793	GCST90199722	-0.141986	-0.13373
GCST90199793	GCST90199723	-0.10524	-0.10206
GCST90199793	GCST90199724	0.0662349	0.073421
GCST90199793	GCST90199725	0.134185	0.13592
GCST90199793	GCST90199726	0.0335563	0.0463
GCST90199793	GCST90199727	0.57689	0.58355
GCST90199793	GCST90199728	-0.112241	-0.092965
GCST90199793	GCST90199729	-0.00896262	0.0055914
GCST90199793	GCST90199730	-0.0103167	-0.0007526
GCST90199793	GCST90199731	-0.17958	-0.15899
GCST90199793	GCST90199732	0.479066	0.48926
GCST90199793	GCST90199733	0.478958	0.48193
GCST90199793	GCST90199734	0.0775526	0.07069
GCST90199793	GCST90199735	0.0465699	0.051278
GCST90199793	GCST90199736	-0.0762537	-0.071105
GCST90199793	GCST90199737	0.0978626	0.10525
GCST90199793	GCST90199738	0.0481323	0.045201
GCST90199793	GCST90199739	-0.116918	-0.10056
GCST90199793	GCST90199740	-0.10441	-0.095511
GCST90199793	GCST90199741	0.167069	0.17872
GCST90199793	GCST90199742	0.811116	0.81009
GCST90199793	GCST90199743	0.262489	0.2746
GCST90199793	GCST90199744	-0.0652769	-0.050804
GCST90199793	GCST90199745	0.0791598	0.098297
GCST90199793	GCST90199746	0.101937	0.11631
GCST90199793	GCST90199747	0.0060833	0.023164
GCST90199793	GCST90199748	0.007096	0.019206
GCST90199793	GCST90199749	0.0626686	0.061585
GCST90199793	GCST90199750	-0.0885651	-0.086292
GCST90199793	GCST90199751	0.162932	0.169
GCST90199793	GCST90199752	-0.00618531	0.0062925
GCST90199793	GCST90199753	0.0675278	0.068284
GCST90199793	GCST90199754	0.0994066	0.10825
GCST90199793	GCST90199755	0.0237956	0.039424
GCST90199793	GCST90199756	0.035405	0.053145
GCST90199793	GCST90199757	0.0492877	0.0537
GCST90199793	GCST90199758	-0.0598371	-0.04496
GCST90199793	GCST90199759	0.0288311	0.032621
GCST90199793	GCST90199760	0.0585178	0.084062
GCST90199793	GCST90199761	-0.0663601	-0.069497
GCST90199793	GCST90199762	-0.088494	-0.077415
GCST90199793	GCST90199763	0.0786458	0.097197
GCST90199793	GCST90199764	-0.118107	-0.10795
GCST90199793	GCST90199765	0.11912	0.11979
GCST90199793	GCST90199766	-0.0728221	-0.061971
GCST90199793	GCST90199767	-0.0415494	-0.026518
GCST90199793	GCST90199768	-0.105094	-0.096324
GCST90199793	GCST90199769	-0.00685828	4.0533e-06
GCST90199793	GCST90199794	0.804352	0.80614
GCST90199793	GCST90200383	0.0827522	0.093923
GCST90199793	GCST90200384	0.135642	0.14409
GCST90199793	GCST90200385	-0.0238776	-0.0053538
GCST90199793	GCST90200386	0.0224846	0.020436
GCST90199793	GCST90200387	0.246786	0.2621
GCST90199793	GCST90200388	-0.218571	-0.19727
GCST90199793	GCST90200389	0.0382065	0.055368
GCST90199793	GCST90200390	-0.00615985	0.010329
GCST90199793	GCST90200391	0.0954589	0.10653
GCST90199793	GCST90200392	0.0840703	0.081522
GCST90199793	GCST90200393	0.0518723	0.068238
GCST90199793	GCST90200394	-0.0458197	-0.052769
GCST90199793	GCST90200395	0.00169501	0.0078056
GCST90199793	GCST90200396	0.130638	0.14182
GCST90199793	GCST90200397	-0.10792	-0.089723
GCST90199793	GCST90200398	0.101439	0.11366
GCST90199793	GCST90200399	0.159125	0.17257
GCST90199793	GCST90200400	-0.144693	-0.13846
GCST90199793	GCST90200401	0.078489	0.084139
GCST90199793	GCST90200402	-0.160398	-0.14886
GCST90199793	GCST90200403	0.110464	0.11872
GCST90199793	GCST90200404	0.191708	0.20773
GCST90199793	GCST90200405	0.0862709	0.10997
GCST90199793	GCST90200406	-0.181736	-0.17193
GCST90199793	GCST90200407	-0.227758	-0.21612
GCST90199793	GCST90200408	-0.017652	-0.0011066
GCST90199793	GCST90200409	0.0739883	0.090014
GCST90199793	GCST90200410	0.106982	0.11306
GCST90199793	GCST90200411	0.155759	0.16436
GCST90199793	GCST90200412	-0.173348	-0.14775
GCST90199793	GCST90200413	-0.0433036	-0.037511
GCST90199793	GCST90200414	-0.0530775	-0.04088
GCST90199793	GCST90200415	0.0999017	0.10908
GCST90199793	GCST90200416	0.00168541	0.0047295
GCST90199793	GCST90200417	0.0162247	0.030405
GCST90199793	GCST90200418	0.0206674	0.032083
GCST90199793	GCST90200419	0.16909	0.17227
GCST90199793	GCST90200420	0.0164805	0.027999
GCST90199793	GCST90200421	-0.0932716	-0.077063
GCST90199793	GCST90200422	0.00483479	0.0095317
GCST90199793	GCST90200423	-0.0339855	-0.014362
GCST90199793	GCST90200424	0.0160315	0.036753
GCST90199793	GCST90200425	0.0243801	0.033333
GCST90199793	GCST90200426	0.0476055	0.064153
GCST90199793	GCST90200427	0.0873937	0.10382
GCST90199793	GCST90200428	0.216054	0.22529
GCST90199793	GCST90200429	0.0293122	0.038681
GCST90199793	GCST90200430	-0.0297265	-0.00794
GCST90199793	GCST90200431	0.0323871	0.048181
GCST90199793	GCST90200432	0.0804636	0.085516
GCST90199793	GCST90200433	0.15098	0.16347
GCST90199793	GCST90200434	0.292283	0.29832
GCST90199793	GCST90200435	-0.346632	-0.31695
GCST90199793	GCST90200436	0.0551026	0.066096
GCST90199793	GCST90200437	0.103783	0.10534
GCST90199793	GCST90200438	-0.114103	-0.10978
GCST90199793	GCST90200439	0.00260984	0.020464
GCST90199793	GCST90200440	-0.0150479	-0.004178
GCST90199793	GCST90200441	0.0812237	0.09139
GCST90199793	GCST90200442	0.00792533	0.024565
GCST90199793	GCST90200443	-0.0396572	-0.028519
GCST90199793	GCST90200444	-0.0718384	-0.046915
GCST90199793	GCST90200445	0.242677	0.24937
GCST90199793	GCST90200446	0.273422	0.28708
GCST90199793	GCST90200447	0.0669259	0.072835
GCST90199793	GCST90200448	-0.116788	-0.098775
GCST90199793	GCST90200449	0.110797	0.12013
GCST90199793	GCST90200450	0.0373929	0.048451
GCST90199793	GCST90200451	0.0705104	0.083694
GCST90199793	GCST90200452	0.191226	0.20549
GCST90199793	GCST90200453	0.0511503	0.058575
GCST90199793	GCST90200454	-0.0465855	-0.03479
GCST90199793	GCST90200455	0.0260847	0.033826
GCST90199793	GCST90200456	-0.00401317	0.013966
GCST90199793	GCST90200457	-0.0736526	-0.058583
GCST90199793	GCST90200458	0.0966605	0.098691
GCST90199793	GCST90200459	-0.0852156	-0.062542
GCST90199793	GCST90200460	0.0340377	0.03096
GCST90199793	GCST90200461	-0.0149764	0.0016651
GCST90199793	GCST90200462	-0.0117071	-0.0095202
GCST90199793	GCST90200463	-0.0306985	-0.032671
GCST90199793	GCST90200464	0.0361299	0.045525
GCST90199793	GCST90200465	0.00576491	0.010757
GCST90199793	GCST90200466	-0.0394423	-0.037923
GCST90199793	GCST90200467	0.007316	0.010223
GCST90199793	GCST90200468	0.0552338	0.07019
GCST90199793	GCST90200469	-0.0239095	-0.01932
GCST90199793	GCST90200470	-0.0945922	-0.084496
GCST90199793	GCST90200471	-0.075859	-0.043356
GCST90199793	GCST90200472	-0.0733665	-0.065241
GCST90199793	GCST90200473	0.0611383	0.061421
GCST90199793	GCST90200474	-0.118982	-0.10815
GCST90199793	GCST90200475	0.0605085	0.074892
GCST90199793	GCST90200476	-0.0797557	-0.075964
GCST90199793	GCST90200477	-0.0853793	-0.078408
GCST90199793	GCST90200478	0.146935	0.15332
GCST90199793	GCST90200479	0.0147124	0.017241
GCST90199793	GCST90200480	0.0265059	0.05315
GCST90199793	GCST90200481	-0.106116	-0.092454
GCST90199793	GCST90200482	0.281401	0.27975
GCST90199793	GCST90200483	-0.0804559	-0.079032
GCST90199793	GCST90200484	0.0445785	0.053698
GCST90199793	GCST90200485	-0.0839397	-0.073277
GCST90199793	GCST90200486	-0.0448113	-0.030928
GCST90199793	GCST90200487	-0.00101219	-0.0022047
GCST90199793	GCST90200488	-0.062761	-0.049005
GCST90199793	GCST90200489	0.202966	0.20202
GCST90199793	GCST90200490	-0.0576751	-0.061696
GCST90199793	GCST90200491	-0.1559	-0.14469
GCST90199793	GCST90200492	0.179337	0.17954
GCST90199793	GCST90200493	-0.0529653	-0.059579
GCST90199793	GCST90200494	0.268337	0.27311
GCST90199793	GCST90200495	0.0129973	0.019735
GCST90199793	GCST90200496	0.131086	0.14832
GCST90199793	GCST90200497	0.0336335	0.057667
GCST90199793	GCST90200498	0.0657773	0.082296
GCST90199793	GCST90200499	0.142577	0.14936
GCST90199793	GCST90200500	-0.020182	0.0077328
GCST90199793	GCST90200501	0.0683488	0.075103
GCST90199793	GCST90200502	0.094822	0.10474
GCST90199793	GCST90200503	0.0295858	0.02183
GCST90199793	GCST90200504	-0.0831329	-0.072316
GCST90199793	GCST90200505	0.0909859	0.094813
GCST90199793	GCST90200506	0.0309488	0.034845
GCST90199793	GCST90200507	-0.0147606	0.006343
GCST90199793	GCST90200508	0.0304951	0.042277
GCST90199793	GCST90200509	0.0248546	0.023633
GCST90199793	GCST90200510	0.261199	0.26853
GCST90199793	GCST90200511	0.116392	0.12176
GCST90199793	GCST90200512	-0.137897	-0.11403
GCST90199793	GCST90200513	0.132036	0.13503
GCST90199793	GCST90200514	-0.0817686	-0.080544
GCST90199793	GCST90200515	-0.0131066	0.0055142
GCST90199793	GCST90200516	0.0375576	0.049495
GCST90199793	GCST90200517	0.0545104	0.061954
GCST90199793	GCST90200518	-0.0366735	-0.029959
GCST90199793	GCST90200519	-0.0538952	-0.040855
GCST90199793	GCST90200520	0.0822068	0.079043
GCST90199793	GCST90200521	0.0731469	0.087137
GCST90199793	GCST90200522	0.0399829	0.052468
GCST90199793	GCST90200523	-0.0784165	-0.06543
GCST90199793	GCST90200524	0.141685	0.15389
GCST90199793	GCST90200525	0.0673664	0.070059
GCST90199793	GCST90200526	-0.0333556	-0.01099
GCST90199793	GCST90200527	-0.118833	-0.10852
GCST90199793	GCST90200528	-0.0193077	-0.011157
GCST90199793	GCST90200529	-0.133915	-0.11019
GCST90199793	GCST90200530	-0.100189	-0.087146
GCST90199793	GCST90200531	0.022669	0.031252
GCST90199793	GCST90200532	0.012539	0.0065259
GCST90199793	GCST90200533	0.00261699	0.0039902
GCST90199793	GCST90200534	-0.177613	-0.15683
GCST90199793	GCST90200535	0.114172	0.12518
GCST90199793	GCST90200536	0.0410066	0.038441
GCST90199793	GCST90200537	-0.0427714	-0.02517
GCST90199793	GCST90200538	0.192199	0.20155
GCST90199793	GCST90200539	-0.0514318	-0.048047
GCST90199793	GCST90200540	-0.0486431	-0.033506
GCST90199793	GCST90200541	-0.00288578	-0.001751
GCST90199793	GCST90200589	0.0292471	0.031392
GCST90199793	GCST90200590	-0.031313	-0.0096402
GCST90199793	GCST90200591	0.00955153	0.023168
GCST90199793	GCST90200592	0.0724513	0.082823
GCST90199793	GCST90200593	0.0730827	0.076842
GCST90199793	GCST90200594	-0.12355	-0.11249
GCST90199793	GCST90200595	-0.0362834	-0.033034
GCST90199793	GCST90200596	0.0669147	0.064402
GCST90199793	GCST90200597	0.109446	0.10515
GCST90199793	GCST90200598	0.0207951	0.030885
GCST90199793	GCST90200599	0.12596	0.13661
GCST90199793	GCST90200600	0.00252062	0.011252
GCST90199793	GCST90200601	-0.106805	-0.081805
GCST90199793	GCST90200602	-0.0290819	-0.02981
GCST90199793	GCST90200603	-0.0124414	-0.00089556
GCST90199793	GCST90200604	0.0384894	0.042202
GCST90199793	GCST90200605	-0.0617045	-0.05809
GCST90199793	GCST90200606	-0.0182809	-0.0060423
GCST90199793	GCST90200607	0.151716	0.16334
GCST90199793	GCST90200608	-0.0330551	-0.019535
GCST90199793	GCST90200609	-0.0433469	-0.037293
GCST90199793	GCST90200610	0.13846	0.15206
GCST90199793	GCST90200611	-0.0267462	-0.015704
GCST90199793	GCST90200612	-0.0532374	-0.045464
GCST90199793	GCST90200613	-0.0371884	-0.024799
GCST90199793	GCST90200614	0.123402	0.13037
GCST90199793	GCST90200615	0.00281744	0.0052581
GCST90199793	GCST90200616	-0.0176376	0.009466
GCST90199793	GCST90200617	-0.0328504	-0.010679
GCST90199793	GCST90200618	-0.0181512	-0.0086601
GCST90199793	GCST90200619	-0.0853548	-0.072676
GCST90199793	GCST90200620	-0.0115715	-0.004295
GCST90199793	GCST90200621	0.212264	0.22584
GCST90199793	GCST90200622	-0.0731925	-0.064155
GCST90199793	GCST90200623	-0.0490312	-0.024034
GCST90199793	GCST90200624	0.00348028	0.037297
GCST90199793	GCST90200625	0.15505	0.16816
GCST90199793	GCST90200626	-0.0453853	-0.030888
GCST90199793	GCST90200627	0.0657874	0.067662
GCST90199793	GCST90200628	0.0397755	0.057777
GCST90199793	GCST90200629	0.127325	0.14448
GCST90199793	GCST90200630	0.0159192	0.036714
GCST90199793	GCST90200631	-0.0103415	0.0037508
GCST90199793	GCST90200632	0.000136883	0.011688
GCST90199793	GCST90200633	-0.108147	-0.10256
GCST90199793	GCST90200634	-0.0725114	-0.072688
GCST90199793	GCST90200635	0.0271745	0.02845
GCST90199793	GCST90200636	0.00917056	0.036891
GCST90199793	GCST90200637	-0.109574	-0.098934
GCST90199793	GCST90200638	0.0699412	0.086999
GCST90199793	GCST90200639	0.0784789	0.079615
GCST90199793	GCST90200640	-0.0351147	-0.036224
GCST90199793	GCST90200641	-0.0360062	-0.012072
GCST90199793	GCST90200642	0.0375737	0.061006
GCST90199793	GCST90200643	-0.0276437	-0.021319
GCST90199793	GCST90200644	-0.0521763	-0.030243
GCST90199793	GCST90200645	0.162902	0.16486
GCST90199793	GCST90200646	-0.0964092	-0.068488
GCST90199793	GCST90200647	0.0557081	0.068514
GCST90199793	GCST90200648	0.0455046	0.047407
GCST90199793	GCST90200649	-0.0792279	-0.05838
GCST90199793	GCST90200650	0.109537	0.12595
GCST90199793	GCST90200651	-0.0180941	-0.0026217
GCST90199793	GCST90200652	-0.0152381	-0.014822
GCST90199793	GCST90200653	-0.0489982	-0.02919
GCST90199793	GCST90200654	-0.00477408	0.014507
GCST90199793	GCST90200655	0.026566	0.02635
GCST90199793	GCST90200656	-0.0512623	-0.035746
GCST90199793	GCST90200657	-0.0238148	-0.01654
GCST90199793	GCST90200658	-0.0388957	-0.018363
GCST90199793	GCST90200659	-0.0248888	-0.025827
GCST90199793	GCST90200660	0.0723903	0.081493
GCST90199793	GCST90200661	-0.0814227	-0.070812
GCST90199793	GCST90200662	-0.00787277	-0.0030715
GCST90199793	GCST90200663	0.0738738	0.080832
GCST90199793	GCST90200664	-0.0147925	-0.020052
GCST90199793	GCST90200665	-0.162766	-0.14702
GCST90199793	GCST90200666	0.00164964	0.015458
GCST90199793	GCST90200667	-0.000706657	0.0056589
GCST90199793	GCST90200668	0.0483359	0.040969
GCST90199793	GCST90200669	0.0297129	0.048342
GCST90199793	GCST90200670	-0.0276925	-0.025982
GCST90199793	GCST90200671	-0.104868	-0.089572
GCST90199793	GCST90200672	-0.00103761	0.011467
GCST90199793	GCST90200673	-0.060131	-0.049333
GCST90199793	GCST90200674	0.0123094	0.024882
GCST90199793	GCST90200675	0.0263843	0.043509
GCST90199793	GCST90200676	0.0132057	0.026999
GCST90199793	GCST90200677	0.0545238	0.067784
GCST90199793	GCST90200678	0.0710805	0.079031
GCST90199793	GCST90200679	0.0193574	0.039904
GCST90199793	GCST90200680	0.0698048	0.082618
GCST90199793	GCST90200681	-0.0452299	-0.031004
GCST90199793	GCST90200682	-0.0117311	-0.0015308
GCST90199793	GCST90200683	-0.000227647	0.010806
GCST90199793	GCST90200684	-0.00348975	0.02905
GCST90199793	GCST90200685	-0.198721	-0.17901
GCST90199793	GCST90200686	-0.108351	-0.10906
GCST90199793	GCST90200687	-0.0797627	-0.081886
GCST90199793	GCST90200688	-0.0456025	-0.025062
GCST90199793	GCST90200689	-0.0166164	-0.007065
GCST90199793	GCST90200690	-0.126118	-0.10855
GCST90199793	GCST90200691	0.111245	0.11128
GCST90199793	GCST90200692	-0.133568	-0.115
GCST90199793	GCST90200693	0.11709	0.11718
GCST90199793	GCST90200694	0.0224045	0.030588
GCST90199793	GCST90200695	-0.0115752	-0.0092691
GCST90199793	GCST90200696	-0.000967283	0.010223
GCST90199793	GCST90200697	-0.0434079	-0.026093
GCST90199793	GCST90200698	-0.0502474	-0.027795
GCST90199793	GCST90200699	0.00446681	0.0037302
GCST90199793	GCST90200700	-0.106247	-0.10624
GCST90199793	GCST90200701	-0.18093	-0.17708
GCST90199793	GCST90200702	-0.170614	-0.16642
GCST90199793	GCST90200703	-0.149642	-0.14541
GCST90199793	GCST90200704	-0.14957	-0.14472
GCST90199793	GCST90200705	-0.00044833	0.012906
GCST90199793	GCST90200706	-0.154919	-0.15824
GCST90199793	GCST90200707	0.145714	0.15337
GCST90199793	GCST90200708	-0.0582356	-0.051174
GCST90199793	GCST90200709	-0.074934	-0.053777
GCST90199793	GCST90200710	0.0160481	0.027573
GCST90199793	GCST90200711	0.18827	0.20491
GCST90199794	GCST90199622	0.0451183	0.041776
GCST90199794	GCST90199623	0.0180545	0.020959
GCST90199794	GCST90199624	0.104462	0.10745
GCST90199794	GCST90199625	0.284402	0.29559
GCST90199794	GCST90199626	0.0495255	0.057141
GCST90199794	GCST90199627	0.0918464	0.093229
GCST90199794	GCST90199628	-0.0115676	-0.0029606
GCST90199794	GCST90199629	0.37712	0.38969
GCST90199794	GCST90199630	-0.0177291	-0.020162
GCST90199794	GCST90199631	0.126181	0.13287
GCST90199794	GCST90199632	0.0554996	0.061121
GCST90199794	GCST90199633	0.182586	0.18184
GCST90199794	GCST90199634	0.0644906	0.069151
GCST90199794	GCST90199635	0.0447828	0.057974
GCST90199794	GCST90199636	-0.0889539	-0.082
GCST90199794	GCST90199637	0.325674	0.32911
GCST90199794	GCST90199638	0.190936	0.19686
GCST90199794	GCST90199639	0.0703157	0.06046
GCST90199794	GCST90199640	0.251942	0.2533
GCST90199794	GCST90199641	0.0776663	0.078855
GCST90199794	GCST90199642	0.0369448	0.045451
GCST90199794	GCST90199643	0.21731	0.22027
GCST90199794	GCST90199644	0.0697039	0.072652
GCST90199794	GCST90199645	0.0777773	0.093619
GCST90199794	GCST90199646	0.0696074	0.070179
GCST90199794	GCST90199647	0.028573	0.039541
GCST90199794	GCST90199648	0.0120271	0.012544
GCST90199794	GCST90199649	0.190091	0.19076
GCST90199794	GCST90199650	0.0643276	0.063096
GCST90199794	GCST90199651	-0.188779	-0.17464
GCST90199794	GCST90199652	-0.0113082	-0.0014692
GCST90199794	GCST90199653	0.15896	0.15617
GCST90199794	GCST90199654	0.0682555	0.0831
GCST90199794	GCST90199655	0.0042831	0.01321
GCST90199794	GCST90199656	-0.00756426	-0.0048078
GCST90199794	GCST90199657	0.00928623	0.022929
GCST90199794	GCST90199658	-0.00782602	-0.0069338
GCST90199794	GCST90199659	0.0448021	0.053471
GCST90199794	GCST90199660	0.0498327	0.073036
GCST90199794	GCST90199661	0.0979541	0.11174
GCST90199794	GCST90199662	0.0615943	0.062518
GCST90199794	GCST90199663	0.164548	0.16104
GCST90199794	GCST90199664	0.170342	0.16779
GCST90199794	GCST90199665	0.0416211	0.031287
GCST90199794	GCST90199666	-0.00319391	-0.0076516
GCST90199794	GCST90199667	0.115391	0.11759
GCST90199794	GCST90199668	-0.165165	-0.15822
GCST90199794	GCST90199669	-0.1218	-0.11231
GCST90199794	GCST90199670	0.0184077	0.024179
GCST90199794	GCST90199671	-0.0340891	-0.020771
GCST90199794	GCST90199672	0.0274766	0.048833
GCST90199794	GCST90199673	0.000253688	0.014795
GCST90199794	GCST90199674	-0.163509	-0.15095
GCST90199794	GCST90199675	-0.0725031	-0.061202
GCST90199794	GCST90199676	0.115375	0.12541
GCST90199794	GCST90199677	-0.105681	-0.097979
GCST90199794	GCST90199678	0.00579539	0.019966
GCST90199794	GCST90199679	0.00971274	0.011025
GCST90199794	GCST90199680	0.082534	0.090804
GCST90199794	GCST90199681	0.357901	0.35626
GCST90199794	GCST90199682	0.0848669	0.080652
GCST90199794	GCST90199683	0.0471276	0.048366
GCST90199794	GCST90199684	0.0899129	0.10614
GCST90199794	GCST90199685	0.0777314	0.089346
GCST90199794	GCST90199686	0.045214	0.047771
GCST90199794	GCST90199687	0.0230155	0.040552
GCST90199794	GCST90199688	-0.0367394	-0.03078
GCST90199794	GCST90199689	0.125353	0.12629
GCST90199794	GCST90199690	-0.0255409	-0.026117
GCST90199794	GCST90199691	-0.0082987	-0.0065738
GCST90199794	GCST90199692	0.0871617	0.090042
GCST90199794	GCST90199693	-0.067958	-0.067849
GCST90199794	GCST90199694	0.0130245	0.033841
GCST90199794	GCST90199720	-0.16899	-0.16683
GCST90199794	GCST90199721	-0.10933	-0.10306
GCST90199794	GCST90199722	-0.156523	-0.15802
GCST90199794	GCST90199723	-0.179617	-0.1838
GCST90199794	GCST90199724	0.100823	0.10122
GCST90199794	GCST90199725	0.159205	0.16344
GCST90199794	GCST90199726	0.0532083	0.053564
GCST90199794	GCST90199727	0.653599	0.66302
GCST90199794	GCST90199728	-0.157995	-0.14737
GCST90199794	GCST90199729	0.0345294	0.048094
GCST90199794	GCST90199730	-0.0875184	-0.088856
GCST90199794	GCST90199731	-0.215691	-0.20929
GCST90199794	GCST90199732	0.38982	0.39854
GCST90199794	GCST90199733	0.4001	0.40023
GCST90199794	GCST90199734	0.0724948	0.070837
GCST90199794	GCST90199735	0.0319061	0.03699
GCST90199794	GCST90199736	-0.0330086	-0.027962
GCST90199794	GCST90199737	0.147037	0.15194
GCST90199794	GCST90199738	0.0477539	0.041119
GCST90199794	GCST90199739	-0.0321813	-0.014129
GCST90199794	GCST90199740	-0.0626581	-0.059031
GCST90199794	GCST90199741	0.156943	0.15989
GCST90199794	GCST90199742	0.714568	0.72024
GCST90199794	GCST90199743	0.178779	0.18126
GCST90199794	GCST90199744	-0.0685032	-0.058591
GCST90199794	GCST90199745	0.151776	0.16229
GCST90199794	GCST90199746	0.127187	0.13287
GCST90199794	GCST90199747	0.0780383	0.084238
GCST90199794	GCST90199748	-0.0536065	-0.046228
GCST90199794	GCST90199749	0.0988154	0.094683
GCST90199794	GCST90199750	-0.147174	-0.15048
GCST90199794	GCST90199751	0.204999	0.20683
GCST90199794	GCST90199752	-0.0148269	-0.0059792
GCST90199794	GCST90199753	0.0711246	0.071573
GCST90199794	GCST90199754	0.0968829	0.10093
GCST90199794	GCST90199755	0.0381945	0.049007
GCST90199794	GCST90199756	0.0347325	0.04772
GCST90199794	GCST90199757	0.0466517	0.052321
GCST90199794	GCST90199758	-0.0367897	-0.033271
GCST90199794	GCST90199759	0.0119316	0.022833
GCST90199794	GCST90199760	0.0556526	0.069281
GCST90199794	GCST90199761	-0.0513196	-0.061607
GCST90199794	GCST90199762	-0.0853734	-0.080853
GCST90199794	GCST90199763	0.0652349	0.082617
GCST90199794	GCST90199764	-0.124276	-0.11764
GCST90199794	GCST90199765	0.175638	0.17386
GCST90199794	GCST90199766	-0.05888	-0.060368
GCST90199794	GCST90199767	-0.0371259	-0.033273
GCST90199794	GCST90199768	-0.0563738	-0.057112
GCST90199794	GCST90199769	-0.0180875	-0.015914
GCST90199794	GCST90200383	0.132649	0.1372
GCST90199794	GCST90200384	0.0647512	0.061241
GCST90199794	GCST90200385	-0.0162743	-0.0072603
GCST90199794	GCST90200386	0.057173	0.047792
GCST90199794	GCST90200387	0.248364	0.26014
GCST90199794	GCST90200388	-0.248791	-0.24945
GCST90199794	GCST90200389	0.0828495	0.095136
GCST90199794	GCST90200390	-0.0511599	-0.048459
GCST90199794	GCST90200391	0.132876	0.13943
GCST90199794	GCST90200392	0.0643649	0.064564
GCST90199794	GCST90200393	0.059255	0.069651
GCST90199794	GCST90200394	-0.042841	-0.052902
GCST90199794	GCST90200395	-0.00161727	0.0048327
GCST90199794	GCST90200396	0.1639	0.16814
GCST90199794	GCST90200397	-0.157411	-0.15356
GCST90199794	GCST90200398	0.114288	0.12082
GCST90199794	GCST90200399	0.212434	0.22123
GCST90199794	GCST90200400	-0.168725	-0.16583
GCST90199794	GCST90200401	0.0878325	0.085971
GCST90199794	GCST90200402	-0.132853	-0.12502
GCST90199794	GCST90200403	0.0628089	0.059169
GCST90199794	GCST90200404	0.202257	0.2167
GCST90199794	GCST90200405	0.136075	0.15698
GCST90199794	GCST90200406	-0.228005	-0.21403
GCST90199794	GCST90200407	-0.261443	-0.24938
GCST90199794	GCST90200408	0.0357435	0.046198
GCST90199794	GCST90200409	0.0483212	0.059296
GCST90199794	GCST90200410	0.0417107	0.040101
GCST90199794	GCST90200411	0.224123	0.23462
GCST90199794	GCST90200412	-0.0737723	-0.05448
GCST90199794	GCST90200413	-0.0571589	-0.052268
GCST90199794	GCST90200414	-0.126549	-0.12888
GCST90199794	GCST90200415	0.117046	0.12706
GCST90199794	GCST90200416	-0.00262948	-0.0095073
GCST90199794	GCST90200417	0.0822451	0.089405
GCST90199794	GCST90200418	0.0213984	0.029946
GCST90199794	GCST90200419	0.115406	0.12124
GCST90199794	GCST90200420	-0.00123812	0.0045489
GCST90199794	GCST90200421	-0.00569231	0.013052
GCST90199794	GCST90200422	-0.0150622	-0.011693
GCST90199794	GCST90200423	-0.0766172	-0.057945
GCST90199794	GCST90200424	0.0702466	0.073374
GCST90199794	GCST90200425	0.0570938	0.063404
GCST90199794	GCST90200426	0.0568368	0.06621
GCST90199794	GCST90200427	0.107433	0.12438
GCST90199794	GCST90200428	0.15616	0.15468
GCST90199794	GCST90200429	0.0236322	0.032767
GCST90199794	GCST90200430	0.0375649	0.053385
GCST90199794	GCST90200431	0.0844396	0.10573
GCST90199794	GCST90200432	0.127867	0.13327
GCST90199794	GCST90200433	0.15312	0.16898
GCST90199794	GCST90200434	0.286049	0.28346
GCST90199794	GCST90200435	-0.28656	-0.26303
GCST90199794	GCST90200436	0.0677535	0.07161
GCST90199794	GCST90200437	0.12237	0.11389
GCST90199794	GCST90200438	-0.100339	-0.09316
GCST90199794	GCST90200439	0.0265513	0.031345
GCST90199794	GCST90200440	0.0393014	0.043945
GCST90199794	GCST90200441	0.0938032	0.097573
GCST90199794	GCST90200442	0.0678858	0.075357
GCST90199794	GCST90200443	-0.0430393	-0.04064
GCST90199794	GCST90200444	-0.0483952	-0.027606
GCST90199794	GCST90200445	0.2157	0.22102
GCST90199794	GCST90200446	0.293094	0.3028
GCST90199794	GCST90200447	0.114027	0.11491
GCST90199794	GCST90200448	-0.103129	-0.096551
GCST90199794	GCST90200449	0.130654	0.14006
GCST90199794	GCST90200450	0.0386106	0.04594
GCST90199794	GCST90200451	0.0176241	0.022008
GCST90199794	GCST90200452	0.212574	0.2256
GCST90199794	GCST90200453	0.0212435	0.025084
GCST90199794	GCST90200454	-0.0275197	-0.02296
GCST90199794	GCST90200455	0.072345	0.078238
GCST90199794	GCST90200456	0.0247008	0.04709
GCST90199794	GCST90200457	-0.13935	-0.13713
GCST90199794	GCST90200458	0.0921233	0.10238
GCST90199794	GCST90200459	-0.139291	-0.12486
GCST90199794	GCST90200460	0.0561055	0.058371
GCST90199794	GCST90200461	0.0160284	0.027896
GCST90199794	GCST90200462	-0.00448821	-0.0065981
GCST90199794	GCST90200463	-0.00351586	0.004253
GCST90199794	GCST90200464	0.00993113	0.01855
GCST90199794	GCST90200465	0.0438102	0.04158
GCST90199794	GCST90200466	-0.00591476	-0.011328
GCST90199794	GCST90200467	0.00296819	0.011489
GCST90199794	GCST90200468	0.0380301	0.04692
GCST90199794	GCST90200469	-0.013669	-0.018513
GCST90199794	GCST90200470	-0.115561	-0.11222
GCST90199794	GCST90200471	-0.0773729	-0.048771
GCST90199794	GCST90200472	-0.0599627	-0.054239
GCST90199794	GCST90200473	0.0475775	0.051882
GCST90199794	GCST90200474	-0.10454	-0.10576
GCST90199794	GCST90200475	0.0555464	0.064155
GCST90199794	GCST90200476	-0.0697557	-0.064072
GCST90199794	GCST90200477	-0.0484898	-0.049058
GCST90199794	GCST90200478	0.150119	0.15402
GCST90199794	GCST90200479	0.00564102	1.6707e-05
GCST90199794	GCST90200480	0.0410835	0.064299
GCST90199794	GCST90200481	-0.0910352	-0.074113
GCST90199794	GCST90200482	0.315859	0.3139
GCST90199794	GCST90200483	-0.0793708	-0.073149
GCST90199794	GCST90200484	0.0603517	0.063283
GCST90199794	GCST90200485	-0.064279	-0.062882
GCST90199794	GCST90200486	-0.0378672	-0.025289
GCST90199794	GCST90200487	0.0396659	0.045059
GCST90199794	GCST90200488	-0.0311287	-0.032368
GCST90199794	GCST90200489	0.229125	0.23065
GCST90199794	GCST90200490	-0.020982	-0.021176
GCST90199794	GCST90200491	-0.136442	-0.13542
GCST90199794	GCST90200492	0.224768	0.22773
GCST90199794	GCST90200493	-0.040314	-0.048112
GCST90199794	GCST90200494	0.308501	0.30738
GCST90199794	GCST90200495	0.0166566	0.019023
GCST90199794	GCST90200496	0.169268	0.18298
GCST90199794	GCST90200497	0.0375071	0.058477
GCST90199794	GCST90200498	0.0539533	0.06854
GCST90199794	GCST90200499	0.168771	0.17454
GCST90199794	GCST90200500	-0.0107693	0.0093219
GCST90199794	GCST90200501	0.0624598	0.066038
GCST90199794	GCST90200502	0.076383	0.078447
GCST90199794	GCST90200503	0.0272257	0.017246
GCST90199794	GCST90200504	-0.0630525	-0.053572
GCST90199794	GCST90200505	0.0837865	0.084988
GCST90199794	GCST90200506	0.0481624	0.049599
GCST90199794	GCST90200507	-0.043846	-0.030282
GCST90199794	GCST90200508	0.0202983	0.033267
GCST90199794	GCST90200509	0.000383756	0.0022664
GCST90199794	GCST90200510	0.309688	0.3086
GCST90199794	GCST90200511	0.148361	0.15368
GCST90199794	GCST90200512	-0.111263	-0.093445
GCST90199794	GCST90200513	0.143764	0.14773
GCST90199794	GCST90200514	-0.0591315	-0.064951
GCST90199794	GCST90200515	-0.0135453	0.0026605
GCST90199794	GCST90200516	0.0324106	0.047826
GCST90199794	GCST90200517	0.0492529	0.048579
GCST90199794	GCST90200518	-0.083476	-0.087305
GCST90199794	GCST90200519	-0.0321031	-0.028981
GCST90199794	GCST90200520	0.0693831	0.069019
GCST90199794	GCST90200521	0.0783035	0.089584
GCST90199794	GCST90200522	0.0425099	0.048415
GCST90199794	GCST90200523	-0.141216	-0.13415
GCST90199794	GCST90200524	0.150259	0.15573
GCST90199794	GCST90200525	0.0798017	0.074019
GCST90199794	GCST90200526	0.0332231	0.051126
GCST90199794	GCST90200527	-0.102908	-0.089061
GCST90199794	GCST90200528	-0.00536402	-0.0036286
GCST90199794	GCST90200529	-0.0948359	-0.082205
GCST90199794	GCST90200530	-0.108571	-0.1001
GCST90199794	GCST90200531	0.0130078	0.022449
GCST90199794	GCST90200532	0.0251583	0.019251
GCST90199794	GCST90200533	0.03029	0.030988
GCST90199794	GCST90200534	-0.107085	-0.092134
GCST90199794	GCST90200535	0.106375	0.1184
GCST90199794	GCST90200536	0.055353	0.049982
GCST90199794	GCST90200537	-0.038771	-0.020664
GCST90199794	GCST90200538	0.263179	0.27196
GCST90199794	GCST90200539	-0.0249502	-0.02009
GCST90199794	GCST90200540	0.0280361	0.032159
GCST90199794	GCST90200541	-0.00610418	-0.0041201
GCST90199794	GCST90200589	0.0234845	0.0098283
GCST90199794	GCST90200590	-0.0392395	-0.022401
GCST90199794	GCST90200591	-0.017322	-0.0089866
GCST90199794	GCST90200592	0.0218258	0.038428
GCST90199794	GCST90200593	0.0449811	0.055751
GCST90199794	GCST90200594	0.0135517	0.013046
GCST90199794	GCST90200595	-0.0188707	-0.018838
GCST90199794	GCST90200596	0.0633581	0.058079
GCST90199794	GCST90200597	0.128878	0.11544
GCST90199794	GCST90200598	0.0150855	0.021428
GCST90199794	GCST90200599	0.0906383	0.10113
GCST90199794	GCST90200600	0.0563865	0.060392
GCST90199794	GCST90200601	-0.0419052	-0.02986
GCST90199794	GCST90200602	0.0145796	0.00677
GCST90199794	GCST90200603	0.0441793	0.048379
GCST90199794	GCST90200604	0.0326786	0.028824
GCST90199794	GCST90200605	-0.0365431	-0.034601
GCST90199794	GCST90200606	-0.0193062	-0.008242
GCST90199794	GCST90200607	0.194818	0.20901
GCST90199794	GCST90200608	-0.0127377	-0.008996
GCST90199794	GCST90200609	-0.00303055	0.0013413
GCST90199794	GCST90200610	0.192238	0.19651
GCST90199794	GCST90200611	-0.0473552	-0.03837
GCST90199794	GCST90200612	-0.0633466	-0.064892
GCST90199794	GCST90200613	-0.00334324	0.011615
GCST90199794	GCST90200614	0.125187	0.12882
GCST90199794	GCST90200615	-0.087757	-0.077392
GCST90199794	GCST90200616	0.0333869	0.055617
GCST90199794	GCST90200617	-0.018384	-0.005962
GCST90199794	GCST90200618	-0.074385	-0.069804
GCST90199794	GCST90200619	-0.0390453	-0.030601
GCST90199794	GCST90200620	0.00438106	0.011293
GCST90199794	GCST90200621	0.266594	0.27928
GCST90199794	GCST90200622	-0.0414508	-0.047195
GCST90199794	GCST90200623	-0.0226799	-0.0052617
GCST90199794	GCST90200624	-0.0294914	0.001673
GCST90199794	GCST90200625	0.165682	0.17539
GCST90199794	GCST90200626	-0.043175	-0.03364
GCST90199794	GCST90200627	0.0523451	0.054838
GCST90199794	GCST90200628	-0.020449	-0.012277
GCST90199794	GCST90200629	0.161144	0.1707
GCST90199794	GCST90200630	-0.00929003	0.001876
GCST90199794	GCST90200631	-0.0125862	-0.01293
GCST90199794	GCST90200632	-0.0208695	-0.012503
GCST90199794	GCST90200633	-0.0669788	-0.066835
GCST90199794	GCST90200634	-0.0392489	-0.051767
GCST90199794	GCST90200635	-0.00168815	0.0029498
GCST90199794	GCST90200636	-0.0538109	-0.036294
GCST90199794	GCST90200637	-0.0567053	-0.049276
GCST90199794	GCST90200638	0.0574334	0.072221
GCST90199794	GCST90200639	0.0796109	0.084915
GCST90199794	GCST90200640	-0.0587985	-0.064474
GCST90199794	GCST90200641	-0.0334315	-0.016907
GCST90199794	GCST90200642	0.0194577	0.034279
GCST90199794	GCST90200643	0.0153417	0.021531
GCST90199794	GCST90200644	-0.0102941	0.0037344
GCST90199794	GCST90200645	0.185397	0.18982
GCST90199794	GCST90200646	-0.0395396	-0.018124
GCST90199794	GCST90200647	0.0761399	0.083506
GCST90199794	GCST90200648	0.058613	0.059183
GCST90199794	GCST90200649	-0.0782443	-0.064159
GCST90199794	GCST90200650	0.125937	0.13518
GCST90199794	GCST90200651	-0.0499942	-0.039751
GCST90199794	GCST90200652	-0.0126914	-0.0072995
GCST90199794	GCST90200653	-0.0273285	-0.0076714
GCST90199794	GCST90200654	-0.00292038	0.014619
GCST90199794	GCST90200655	0.0012176	0.0010577
GCST90199794	GCST90200656	-0.0587007	-0.050668
GCST90199794	GCST90200657	-0.0106873	-0.0066172
GCST90199794	GCST90200658	-0.0327164	-0.01714
GCST90199794	GCST90200659	-0.0359434	-0.037524
GCST90199794	GCST90200660	0.0930449	0.091402
GCST90199794	GCST90200661	-0.0295586	-0.028249
GCST90199794	GCST90200662	-0.00614286	-0.0094644
GCST90199794	GCST90200663	0.0523803	0.057833
GCST90199794	GCST90200664	0.0337698	0.029537
GCST90199794	GCST90200665	-0.0403987	-0.035173
GCST90199794	GCST90200666	0.0434689	0.052679
GCST90199794	GCST90200667	0.00249366	0.012972
GCST90199794	GCST90200668	0.0434876	0.038045
GCST90199794	GCST90200669	0.0332544	0.050808
GCST90199794	GCST90200670	-0.0121913	-0.018188
GCST90199794	GCST90200671	-0.106576	-0.099246
GCST90199794	GCST90200672	0.0270682	0.038824
GCST90199794	GCST90200673	-0.0247243	-0.020665
GCST90199794	GCST90200674	-0.0276857	-0.016674
GCST90199794	GCST90200675	0.0383772	0.046659
GCST90199794	GCST90200676	0.0292332	0.031298
GCST90199794	GCST90200677	0.0707995	0.078655
GCST90199794	GCST90200678	0.0962236	0.10398
GCST90199794	GCST90200679	0.019601	0.036674
GCST90199794	GCST90200680	0.0745127	0.074607
GCST90199794	GCST90200681	-0.0119282	4.5284e-05
GCST90199794	GCST90200682	-0.0404833	-0.033334
GCST90199794	GCST90200683	0.0275784	0.032287
GCST90199794	GCST90200684	0.0044569	0.028558
GCST90199794	GCST90200685	0.0185794	0.028254
GCST90199794	GCST90200686	-0.145511	-0.14478
GCST90199794	GCST90200687	-0.134668	-0.13155
GCST90199794	GCST90200688	-0.0486247	-0.034467
GCST90199794	GCST90200689	-0.0137833	-0.0019464
GCST90199794	GCST90200690	-0.116419	-0.10591
GCST90199794	GCST90200691	0.116209	0.11989
GCST90199794	GCST90200692	0.0456472	0.053974
GCST90199794	GCST90200693	0.179141	0.16605
GCST90199794	GCST90200694	0.0047681	0.0068621
GCST90199794	GCST90200695	-0.0247859	-0.02412
GCST90199794	GCST90200696	0.000754982	0.015038
GCST90199794	GCST90200697	-0.0319905	-0.01025
GCST90199794	GCST90200698	-0.0442697	-0.022854
GCST90199794	GCST90200699	0.0256932	0.029633
GCST90199794	GCST90200700	-0.092514	-0.098583
GCST90199794	GCST90200701	-0.237986	-0.23052
GCST90199794	GCST90200702	-0.224803	-0.21712
GCST90199794	GCST90200703	-0.212921	-0.20326
GCST90199794	GCST90200704	-0.213256	-0.20477
GCST90199794	GCST90200705	0.00622909	0.01339
GCST90199794	GCST90200706	-0.207081	-0.20858
GCST90199794	GCST90200707	0.124863	0.12744
GCST90199794	GCST90200708	-0.029045	-0.022024
GCST90199794	GCST90200709	-0.0433442	-0.028716
GCST90199794	GCST90200710	0.0147059	0.024181
GCST90199794	GCST90200711	0.140397	0.15095
GCST90199795	GCST90199622	0.0950304	0.0788
GCST90199795	GCST90199623	0.0264775	0.0311
GCST90199795	GCST90199624	0.013335	0.0142
GCST90199795	GCST90199625	-0.187004	-0.1817
GCST90199795	GCST90199626	-0.0242868	-0.0273
GCST90199795	GCST90199627	-0.015637	-0.0278
GCST90199795	GCST90199628	-0.0108937	0.0032
GCST90199795	GCST90199629	0.173418	0.1861
GCST90199795	GCST90199630	-0.0313647	-0.0213
GCST90199795	GCST90199631	0.16695	0.1724
GCST90199795	GCST90199632	-0.0598684	-0.0488
GCST90199795	GCST90199633	0.0405724	0.0535
GCST90199795	GCST90199634	-0.0685715	-0.0587
GCST90199795	GCST90199635	0.000656725	0.0063
GCST90199795	GCST90199636	-0.057865	-0.0464
GCST90199795	GCST90199637	-0.0328699	-0.0175
GCST90199795	GCST90199638	-0.0528331	-0.0376
GCST90199795	GCST90199639	0.0831371	0.0864
GCST90199795	GCST90199640	-0.151075	-0.156
GCST90199795	GCST90199641	0.00264364	-0.0024
GCST90199795	GCST90199642	-0.0123335	-0.0028
GCST90199795	GCST90199643	-0.032207	-0.0239
GCST90199795	GCST90199644	0.0194319	0.0214
GCST90199795	GCST90199645	0.039826	0.0403
GCST90199795	GCST90199646	-0.0532283	-0.0619
GCST90199795	GCST90199647	0.063262	0.0649
GCST90199795	GCST90199648	0.0684877	0.0701
GCST90199795	GCST90199649	0.157012	0.1627
GCST90199795	GCST90199650	0.020329	0.0326
GCST90199795	GCST90199651	0.603954	0.6095
GCST90199795	GCST90199652	0.0470084	0.0434
GCST90199795	GCST90199653	0.0776709	0.0885
GCST90199795	GCST90199654	0.0655527	0.073
GCST90199795	GCST90199655	0.209422	0.2163
GCST90199795	GCST90199656	-0.0996107	-0.0902
GCST90199795	GCST90199657	0.129603	0.1334
GCST90199795	GCST90199658	0.188773	0.2012
GCST90199795	GCST90199659	0.475419	0.4868
GCST90199795	GCST90199660	0.193707	0.1957
GCST90199795	GCST90199661	0.0264121	0.0302
GCST90199795	GCST90199662	0.107281	0.1061
GCST90199795	GCST90199663	-0.100779	-0.0912
GCST90199795	GCST90199664	0.0296411	0.033
GCST90199795	GCST90199665	0.0574597	0.053
GCST90199795	GCST90199666	0.347162	0.3482
GCST90199795	GCST90199667	-0.0487099	-0.0412
GCST90199795	GCST90199668	0.284191	0.2928
GCST90199795	GCST90199669	0.336352	0.3433
GCST90199795	GCST90199670	-0.0432065	-0.0235
GCST90199795	GCST90199671	-0.0182431	-0.0124
GCST90199795	GCST90199672	0.112627	0.1283
GCST90199795	GCST90199673	0.147925	0.1451
GCST90199795	GCST90199674	0.492957	0.4915
GCST90199795	GCST90199675	0.00148148	0.0093
GCST90199795	GCST90199676	0.24348	0.2572
GCST90199795	GCST90199677	0.291403	0.301
GCST90199795	GCST90199678	0.154475	0.1576
GCST90199795	GCST90199679	0.0222941	0.0317
GCST90199795	GCST90199680	0.285105	0.285
GCST90199795	GCST90199681	-0.0340246	-0.0407
GCST90199795	GCST90199682	0.0195747	0.0187
GCST90199795	GCST90199683	-0.0334295	-0.025
GCST90199795	GCST90199684	0.347652	0.357
GCST90199795	GCST90199685	0.284118	0.2879
GCST90199795	GCST90199686	0.0184845	0.0241
GCST90199795	GCST90199687	0.0882155	0.1037
GCST90199795	GCST90199688	0.236236	0.2472
GCST90199795	GCST90199689	-0.0265259	-0.018
GCST90199795	GCST90199690	-0.0235528	-0.0255
GCST90199795	GCST90199691	0.0614358	0.0865
GCST90199795	GCST90199692	0.00195942	0.0029
GCST90199795	GCST90199693	0.387079	0.3897
GCST90199795	GCST90199694	0.0389574	0.0448
GCST90199795	GCST90199720	0.280617	0.2785
GCST90199795	GCST90199721	0.41216	0.4171
GCST90199795	GCST90199722	0.290275	0.2908
GCST90199795	GCST90199723	0.449132	0.4508
GCST90199795	GCST90199724	-0.0472498	-0.0449
GCST90199795	GCST90199725	0.0602602	0.0607
GCST90199795	GCST90199726	0.017014	0.0255
GCST90199795	GCST90199727	0.168934	0.1804
GCST90199795	GCST90199728	0.5961	0.5994
GCST90199795	GCST90199729	-0.0255834	-0.0235
GCST90199795	GCST90199730	0.341832	0.3455
GCST90199795	GCST90199731	0.559812	0.5621
GCST90199795	GCST90199732	0.150681	0.1583
GCST90199795	GCST90199733	0.157138	0.1638
GCST90199795	GCST90199734	0.0305318	0.0321
GCST90199795	GCST90199735	0.0522107	0.0505
GCST90199795	GCST90199736	0.125147	0.1339
GCST90199795	GCST90199737	-0.0640951	-0.0657
GCST90199795	GCST90199738	0.0129721	0.0093
GCST90199795	GCST90199739	-0.0358193	-0.0419
GCST90199795	GCST90199740	-0.0223043	-0.014
GCST90199795	GCST90199741	-0.0608656	-0.0437
GCST90199795	GCST90199742	0.0958445	0.1098
GCST90199795	GCST90199743	0.262667	0.2701
GCST90199795	GCST90199744	0.586924	0.5913
GCST90199795	GCST90199745	0.132752	0.1472
GCST90199795	GCST90199746	-0.0428617	-0.027
GCST90199795	GCST90199747	-0.0467271	-0.0369
GCST90199795	GCST90199748	0.480528	0.4815
GCST90199795	GCST90199749	0.00707514	0.003
GCST90199795	GCST90199750	0.337453	0.3458
GCST90199795	GCST90199751	-0.08605	-0.0803
GCST90199795	GCST90199752	0.131766	0.1241
GCST90199795	GCST90199753	0.0990909	0.1109
GCST90199795	GCST90199754	-0.00771348	-0.0012
GCST90199795	GCST90199755	-0.00408719	-0.0061
GCST90199795	GCST90199756	0.0599937	0.0683
GCST90199795	GCST90199757	0.0445403	0.0339
GCST90199795	GCST90199758	-0.0378639	-0.0205
GCST90199795	GCST90199759	0.0162548	0.0213
GCST90199795	GCST90199760	0.00277363	0.0115
GCST90199795	GCST90199761	0.0105985	0.0284
GCST90199795	GCST90199762	0.0881795	0.103
GCST90199795	GCST90199763	0.0670199	0.0726
GCST90199795	GCST90199764	0.0839172	0.1041
GCST90199795	GCST90199765	-0.0982594	-0.0901
GCST90199795	GCST90199766	0.00997976	0.036
GCST90199795	GCST90199767	0.0638267	0.0702
GCST90199795	GCST90199768	-0.0257855	-0.0182
GCST90199795	GCST90199769	0.278239	0.2799
GCST90199795	GCST90199770	0.401996	0.403
GCST90199795	GCST90199771	0.132145	0.1423
GCST90199795	GCST90199772	0.111344	0.1198
GCST90199795	GCST90199773	-0.0272818	-0.0229
GCST90199795	GCST90199774	0.368714	0.3746
GCST90199795	GCST90199775	-0.0682475	-0.0574
GCST90199795	GCST90199776	0.0147907	0.0213
GCST90199795	GCST90199777	0.156305	0.1683
GCST90199795	GCST90199778	0.0368887	0.0436
GCST90199795	GCST90199779	0.0969029	0.0982
GCST90199795	GCST90199780	0.302448	0.3058
GCST90199795	GCST90199781	0.198603	0.2003
GCST90199795	GCST90199783	0.115436	0.1237
GCST90199795	GCST90199784	-0.00482437	0.0021
GCST90199795	GCST90199785	-0.130204	-0.1181
GCST90199795	GCST90199786	0.0440583	0.0444
GCST90199795	GCST90199787	-0.00715808	-0.0035
GCST90199795	GCST90199788	0.118316	0.1404
GCST90199795	GCST90199789	0.488076	0.4972
GCST90199795	GCST90199790	0.283754	0.2975
GCST90199795	GCST90199791	0.169803	0.1814
GCST90199795	GCST90199792	0.0691809	0.0752
GCST90199795	GCST90199793	0.0419259	0.0533
GCST90199795	GCST90199794	-0.0215462	-0.0187
GCST90199795	GCST90199796	0.561352	0.5723
GCST90199795	GCST90199797	0.00095512	-0.0046
GCST90199795	GCST90199798	-0.0518061	-0.0543
GCST90199795	GCST90199799	-0.00898664	0.0152
GCST90199795	GCST90199800	0.0456615	0.0532
GCST90199795	GCST90199801	-0.107465	-0.0935
GCST90199795	GCST90199802	-0.00768608	0.0044
GCST90199795	GCST90199803	0.017076	0.0168
GCST90199795	GCST90199804	0.167757	0.1741
GCST90199795	GCST90199805	0.297172	0.3059
GCST90199795	GCST90199806	0.374806	0.3773
GCST90199795	GCST90199807	0.370979	0.3755
GCST90199795	GCST90199808	0.117393	0.1148
GCST90199795	GCST90199809	0.0381421	0.048
GCST90199795	GCST90199810	0.422575	0.4324
GCST90199795	GCST90199811	0.00315265	0.0182
GCST90199795	GCST90199812	0.0387243	0.0263
GCST90199795	GCST90199813	0.0186309	0.0295
GCST90199795	GCST90199814	0.0404095	0.0426
GCST90199795	GCST90199815	-0.0276122	-0.0212
GCST90199795	GCST90199816	-0.0371421	-0.0211
GCST90199795	GCST90199817	-0.0297065	-0.029
GCST90199795	GCST90199818	-0.0476937	-0.0495
GCST90199795	GCST90199819	0.00867745	0.0298
GCST90199795	GCST90200383	-0.100594	-0.09
GCST90199795	GCST90200384	0.0827928	0.1004
GCST90199795	GCST90200385	0.0403835	0.0303
GCST90199795	GCST90200386	-0.0421622	-0.0271
GCST90199795	GCST90200387	-0.00432872	-0.0054
GCST90199795	GCST90200388	0.525951	0.5282
GCST90199795	GCST90200389	-0.054234	-0.0455
GCST90199795	GCST90200390	0.664858	0.6686
GCST90199795	GCST90200391	-0.0861677	-0.076
GCST90199795	GCST90200392	0.0393316	0.0513
GCST90199795	GCST90200393	0.00868361	0.0139
GCST90199795	GCST90200394	0.0683431	0.0705
GCST90199795	GCST90200395	0.0471553	0.0446
GCST90199795	GCST90200396	-0.0763759	-0.0731
GCST90199795	GCST90200397	0.615246	0.6165
GCST90199795	GCST90200398	0.182439	0.1952
GCST90199795	GCST90200399	-0.0773603	-0.0635
GCST90199795	GCST90200400	0.123098	0.1159
GCST90199795	GCST90200401	0.0308168	0.034
GCST90199795	GCST90200402	-0.0393163	-0.0274
GCST90199795	GCST90200403	0.00820083	0.0207
GCST90199795	GCST90200404	-0.0661643	-0.0653
GCST90199795	GCST90200405	0.0104592	0.0212
GCST90199795	GCST90200406	0.0987544	0.1012
GCST90199795	GCST90200407	0.186924	0.196
GCST90199795	GCST90200408	-0.0361574	-0.0207
GCST90199795	GCST90200409	0.310433	0.3123
GCST90199795	GCST90200410	0.382235	0.3858
GCST90199795	GCST90200411	-0.187264	-0.187
GCST90199795	GCST90200412	-0.173194	-0.161
GCST90199795	GCST90200413	0.0489706	0.0532
GCST90199795	GCST90200414	0.548638	0.5478
GCST90199795	GCST90200415	0.0181586	0.0235
GCST90199795	GCST90200416	0.16842	0.1728
GCST90199795	GCST90200417	-0.0275071	-0.0173
GCST90199795	GCST90200418	0.0526395	0.0398
GCST90199795	GCST90200419	0.057132	0.0551
GCST90199795	GCST90200420	0.110541	0.1055
GCST90199795	GCST90200421	-0.0350522	-0.039
GCST90199795	GCST90200422	0.0651993	0.0564
GCST90199795	GCST90200423	0.105218	0.1038
GCST90199795	GCST90200424	-0.0681881	-0.0622
GCST90199795	GCST90200425	-0.0224766	-0.0224
GCST90199795	GCST90200426	-0.0471767	-0.0479
GCST90199795	GCST90200427	-0.0657103	-0.0542
GCST90199795	GCST90200428	0.254667	0.2549
GCST90199795	GCST90200429	0.0321359	0.0346
GCST90199795	GCST90200430	-0.0773183	-0.0576
GCST90199795	GCST90200431	-0.152597	-0.1496
GCST90199795	GCST90200432	-0.0703484	-0.0633
GCST90199795	GCST90200433	-0.037333	-0.042
GCST90199795	GCST90200434	0.0525002	0.057
GCST90199795	GCST90200435	0.110993	0.1184
GCST90199795	GCST90200436	0.0643916	0.0695
GCST90199795	GCST90200437	-0.0603616	-0.0535
GCST90199795	GCST90200438	0.229334	0.2294
GCST90199795	GCST90200439	0.0145713	0.0249
GCST90199795	GCST90200440	-0.026869	-0.0326
GCST90199795	GCST90200441	-0.0422592	-0.042
GCST90199795	GCST90200442	-0.0827872	-0.0734
GCST90199795	GCST90200443	0.0911532	0.1
GCST90199795	GCST90200444	-0.0112111	-0.0089
GCST90199795	GCST90200445	0.125662	0.13
GCST90199795	GCST90200446	0.484686	0.4863
GCST90199795	GCST90200447	-0.0457485	-0.0644
GCST90199795	GCST90200448	0.0854071	0.0814
GCST90199795	GCST90200449	-0.125009	-0.1225
GCST90199795	GCST90200450	0.185618	0.1858
GCST90199795	GCST90200451	0.645438	0.6447
GCST90199795	GCST90200452	-0.0278883	-0.0262
GCST90199795	GCST90200453	-0.0349088	-0.0286
GCST90199795	GCST90200454	0.0442502	0.0519
GCST90199795	GCST90200455	0.118938	0.1289
GCST90199795	GCST90200456	0.0277791	0.0251
GCST90199795	GCST90200457	0.570838	0.5765
GCST90199795	GCST90200458	0.078587	0.0911
GCST90199795	GCST90200459	0.60915	0.614
GCST90199795	GCST90200460	0.0994702	0.0864
GCST90199795	GCST90200461	0.0872791	0.0858
GCST90199795	GCST90200462	0.0497478	0.0465
GCST90199795	GCST90200463	0.0247256	0.012
GCST90199795	GCST90200464	0.0176876	0.0266
GCST90199795	GCST90200465	-0.0715651	-0.0795
GCST90199795	GCST90200466	0.0885107	0.085
GCST90199795	GCST90200467	0.00601883	0.0106
GCST90199795	GCST90200468	0.0068201	0.0128
GCST90199795	GCST90200469	0.0383983	0.0324
GCST90199795	GCST90200470	0.0397417	0.0552
GCST90199795	GCST90200471	0.0533287	0.0727
GCST90199795	GCST90200472	-0.00913962	-0.0074
GCST90199795	GCST90200473	0.0639342	0.0788
GCST90199795	GCST90200474	-0.000953675	0.0129
GCST90199795	GCST90200475	0.0271242	0.0328
GCST90199795	GCST90200476	-0.0129773	-0.0116
GCST90199795	GCST90200477	0.00538106	0.0147
GCST90199795	GCST90200478	-0.0919792	-0.0836
GCST90199795	GCST90200479	0.106277	0.1018
GCST90199795	GCST90200480	-0.0092657	-0.0178
GCST90199795	GCST90200481	-0.0291826	-0.0148
GCST90199795	GCST90200482	-0.0381558	-0.0301
GCST90199795	GCST90200483	0.0124387	0.0188
GCST90199795	GCST90200484	-0.0206097	0.0027
GCST90199795	GCST90200485	0.0630943	0.0687
GCST90199795	GCST90200486	-0.0122319	-0.0004
GCST90199795	GCST90200487	0.0840312	0.0701
GCST90199795	GCST90200488	-0.0286275	-0.0295
GCST90199795	GCST90200489	-0.115221	-0.113
GCST90199795	GCST90200490	0.0580641	0.0467
GCST90199795	GCST90200491	0.0403169	0.0477
GCST90199795	GCST90200492	-0.0718377	-0.0687
GCST90199795	GCST90200493	-0.0246647	-0.0209
GCST90199795	GCST90200494	-0.173261	-0.169
GCST90199795	GCST90200495	0.0804977	0.0812
GCST90199795	GCST90200496	-0.167847	-0.1534
GCST90199795	GCST90200497	-0.0186629	-0.0172
GCST90199795	GCST90200498	-0.0138169	-0.0001
GCST90199795	GCST90200499	-0.144109	-0.1451
GCST90199795	GCST90200500	-0.0138771	0.0023
GCST90199795	GCST90200501	-0.10128	-0.099
GCST90199795	GCST90200502	0.0761469	0.0854
GCST90199795	GCST90200503	0.0250558	0.0207
GCST90199795	GCST90200504	0.0071806	0.0078
GCST90199795	GCST90200505	-0.0675884	-0.0629
GCST90199795	GCST90200506	0.00767949	0.0038
GCST90199795	GCST90200507	0.0530174	0.0614
GCST90199795	GCST90200508	-0.0357909	-0.0272
GCST90199795	GCST90200509	0.024081	0.0179
GCST90199795	GCST90200510	-0.144893	-0.1394
GCST90199795	GCST90200511	-0.0457858	-0.0401
GCST90199795	GCST90200512	0.0525524	0.062
GCST90199795	GCST90200513	-0.0296335	-0.0349
GCST90199795	GCST90200514	0.0315104	0.0337
GCST90199795	GCST90200515	0.0605247	0.0519
GCST90199795	GCST90200516	0.0214038	0.0213
GCST90199795	GCST90200517	0.110629	0.1288
GCST90199795	GCST90200518	0.163527	0.1647
GCST90199795	GCST90200519	-0.0952292	-0.0853
GCST90199795	GCST90200520	0.0192119	0.0197
GCST90199795	GCST90200521	0.0268703	0.0409
GCST90199795	GCST90200522	-0.000902733	0.0076
GCST90199795	GCST90200523	0.0605506	0.0721
GCST90199795	GCST90200524	-0.0669515	-0.0623
GCST90199795	GCST90200525	-0.0105937	-0.0035
GCST90199795	GCST90200526	-0.0649618	-0.0439
GCST90199795	GCST90200527	0.0948867	0.103
GCST90199795	GCST90200528	0.0554911	0.0582
GCST90199795	GCST90200529	0.104419	0.1092
GCST90199795	GCST90200530	0.296896	0.3077
GCST90199795	GCST90200531	0.0589179	0.0529
GCST90199795	GCST90200532	-0.0258011	-0.02
GCST90199795	GCST90200533	0.0735931	0.0793
GCST90199795	GCST90200534	0.0947696	0.0976
GCST90199795	GCST90200535	-0.0563698	-0.0491
GCST90199795	GCST90200536	-0.00764058	-0.0112
GCST90199795	GCST90200537	0.0331595	0.031
GCST90199795	GCST90200538	-0.00179697	0.0007
GCST90199795	GCST90200539	0.0502737	0.0448
GCST90199795	GCST90200540	0.0189897	0.0196
GCST90199795	GCST90200541	0.0155454	0.0111
GCST90199795	GCST90200589	0.13583	0.1277
GCST90199795	GCST90200590	0.0684721	0.0688
GCST90199795	GCST90200591	0.015722	0.0255
GCST90199795	GCST90200592	0.213919	0.2201
GCST90199795	GCST90200593	0.00910418	0.0237
GCST90199795	GCST90200594	-0.0822227	-0.077
GCST90199795	GCST90200595	-0.049386	-0.05
GCST90199795	GCST90200596	0.0277889	0.0226
GCST90199795	GCST90200597	-0.0357861	-0.0225
GCST90199795	GCST90200598	0.061335	0.063
GCST90199795	GCST90200599	0.07806	0.0804
GCST90199795	GCST90200600	-0.0602445	-0.0593
GCST90199795	GCST90200601	-0.06422	-0.0485
GCST90199795	GCST90200602	-0.00740314	-0.0108
GCST90199795	GCST90200603	-0.0255346	-0.0058
GCST90199795	GCST90200604	0.0642774	0.076
GCST90199795	GCST90200605	0.0140521	0.006
GCST90199795	GCST90200606	0.0234348	0.0178
GCST90199795	GCST90200607	-0.0309197	-0.0178
GCST90199795	GCST90200608	0.0444002	0.0609
GCST90199795	GCST90200609	0.0131873	0.0157
GCST90199795	GCST90200610	-0.0409136	-0.0305
GCST90199795	GCST90200611	-0.0167751	-0.0169
GCST90199795	GCST90200612	0.210493	0.2112
GCST90199795	GCST90200613	-0.0167749	-0.0098
GCST90199795	GCST90200614	-0.015169	-0.0131
GCST90199795	GCST90200615	0.160862	0.1638
GCST90199795	GCST90200616	0.0153441	0.0157
GCST90199795	GCST90200617	0.139482	0.1404
GCST90199795	GCST90200618	0.395754	0.4018
GCST90199795	GCST90200619	0.0747653	0.0924
GCST90199795	GCST90200620	-0.0481463	-0.0371
GCST90199795	GCST90200621	-0.0811986	-0.0771
GCST90199795	GCST90200622	-0.0077929	-0.004
GCST90199795	GCST90200623	-0.0258254	-0.009
GCST90199795	GCST90200624	0.0958359	0.1097
GCST90199795	GCST90200625	-0.0560176	-0.0469
GCST90199795	GCST90200626	0.0480474	0.0583
GCST90199795	GCST90200627	0.0107789	0.0168
GCST90199795	GCST90200628	0.0752088	0.0874
GCST90199795	GCST90200629	-0.0338126	-0.0237
GCST90199795	GCST90200630	0.0555711	0.0661
GCST90199795	GCST90200631	-0.0197535	-0.0119
GCST90199795	GCST90200632	-0.0182446	-0.0033
GCST90199795	GCST90200633	0.0258372	0.0314
GCST90199795	GCST90200634	-0.0393866	-0.0381
GCST90199795	GCST90200635	0.0959014	0.1025
GCST90199795	GCST90200636	0.117745	0.1151
GCST90199795	GCST90200637	-0.0119123	-0.0026
GCST90199795	GCST90200638	0.0295918	0.0273
GCST90199795	GCST90200639	-0.0133975	-0.019
GCST90199795	GCST90200640	0.194136	0.1952
GCST90199795	GCST90200641	-0.00613505	-0.0027
GCST90199795	GCST90200642	0.040023	0.04
GCST90199795	GCST90200643	0.0244712	0.0245
GCST90199795	GCST90200644	0.0269134	0.0523
GCST90199795	GCST90200645	-0.047201	-0.0446
GCST90199795	GCST90200646	-0.0234135	-0.0188
GCST90199795	GCST90200647	0.0347808	0.0359
GCST90199795	GCST90200648	-0.111245	-0.0946
GCST90199795	GCST90200649	0.0341103	0.0472
GCST90199795	GCST90200650	0.0141514	0.0255
GCST90199795	GCST90200651	0.0803555	0.0736
GCST90199795	GCST90200652	0.0515023	0.0514
GCST90199795	GCST90200653	0.0586216	0.0619
GCST90199795	GCST90200654	-0.00312033	0.0109
GCST90199795	GCST90200655	-0.00731031	0.0011
GCST90199795	GCST90200656	-0.0433224	-0.0262
GCST90199795	GCST90200657	0.040841	0.0483
GCST90199795	GCST90200658	-0.0514975	-0.0548
GCST90199795	GCST90200659	-0.00507252	0.0012
GCST90199795	GCST90200660	-0.124569	-0.1161
GCST90199795	GCST90200661	0.0493207	0.0585
GCST90199795	GCST90200662	0.0263155	0.0434
GCST90199795	GCST90200663	0.0113469	0.0134
GCST90199795	GCST90200664	0.0382976	0.0286
GCST90199795	GCST90200665	-0.0568589	-0.0449
GCST90199795	GCST90200666	-0.0972191	-0.0795
GCST90199795	GCST90200667	0.0320513	0.0361
GCST90199795	GCST90200668	0.00086885	0.0057
GCST90199795	GCST90200669	-0.103292	-0.0897
GCST90199795	GCST90200670	0.0573789	0.0619
GCST90199795	GCST90200671	0.0377569	0.0487
GCST90199795	GCST90200672	-0.0108829	-0.0007
GCST90199795	GCST90200673	0.0195408	0.0263
GCST90199795	GCST90200674	0.104426	0.0998
GCST90199795	GCST90200675	-0.0178468	-0.0077
GCST90199795	GCST90200676	0.0476149	0.0497
GCST90199795	GCST90200677	-0.003287	0.0077
GCST90199795	GCST90200678	-0.0114073	-0.0007
GCST90199795	GCST90200679	0.0152228	0.0245
GCST90199795	GCST90200680	-0.0137903	-0.0181
GCST90199795	GCST90200681	-0.0377346	-0.0193
GCST90199795	GCST90200682	0.0721223	0.0631
GCST90199795	GCST90200683	-0.0379002	-0.0379
GCST90199795	GCST90200684	-0.0200918	-0.014
GCST90199795	GCST90200685	0.0309683	0.0388
GCST90199795	GCST90200686	0.114981	0.1378
GCST90199795	GCST90200687	0.162494	0.1806
GCST90199795	GCST90200688	0.0258351	0.0329
GCST90199795	GCST90200689	-0.0149907	-0.0053
GCST90199795	GCST90200690	0.0644634	0.0754
GCST90199795	GCST90200691	0.0233615	0.0282
GCST90199795	GCST90200692	0.0867724	0.0951
GCST90199795	GCST90200693	-0.0239717	-0.0274
GCST90199795	GCST90200694	0.0985779	0.092
GCST90199795	GCST90200695	0.0978329	0.1088
GCST90199795	GCST90200696	-0.0331306	-0.0217
GCST90199795	GCST90200697	-0.00550333	0.0114
GCST90199795	GCST90200698	0.0174527	0.0302
GCST90199795	GCST90200699	0.0282653	0.0349
GCST90199795	GCST90200700	0.178731	0.1785
GCST90199795	GCST90200701	0.162924	0.1795
GCST90199795	GCST90200702	0.196628	0.2106
GCST90199795	GCST90200703	0.242458	0.257
GCST90199795	GCST90200704	0.169735	0.1926
GCST90199795	GCST90200705	0.0828129	0.0892
GCST90199795	GCST90200706	0.139562	0.1468
GCST90199795	GCST90200707	-0.059947	-0.0422
GCST90199795	GCST90200708	-0.0361803	-0.0125
GCST90199795	GCST90200709	-0.00259853	0.0058
GCST90199795	GCST90200710	-0.0143111	-0.0065
GCST90199795	GCST90200711	-0.00322732	0.0177
GCST90199796	GCST90199622	0.0487749	0.02
GCST90199796	GCST90199623	0.0133577	0.0209
GCST90199796	GCST90199624	-0.0822855	-0.0855
GCST90199796	GCST90199625	-0.279343	-0.2819
GCST90199796	GCST90199626	0.00282108	0.0188
GCST90199796	GCST90199627	-0.0857641	-0.0794
GCST90199796	GCST90199628	-0.0215766	-0.0031
GCST90199796	GCST90199629	-0.0243324	-0.0086
GCST90199796	GCST90199630	-0.106014	-0.091
GCST90199796	GCST90199631	0.238928	0.2441
GCST90199796	GCST90199632	-0.118367	-0.1231
GCST90199796	GCST90199633	0.00721397	0.0206
GCST90199796	GCST90199634	-0.04138	-0.0325
GCST90199796	GCST90199635	-0.144471	-0.1371
GCST90199796	GCST90199636	-0.103137	-0.0797
GCST90199796	GCST90199637	-0.0496004	-0.0364
GCST90199796	GCST90199638	-0.0698863	-0.0596
GCST90199796	GCST90199639	0.0514988	0.0616
GCST90199796	GCST90199640	-0.3094	-0.3125
GCST90199796	GCST90199641	0.00368659	-0.0007
GCST90199796	GCST90199642	-0.0146243	-0.0139
GCST90199796	GCST90199643	-0.112811	-0.1067
GCST90199796	GCST90199644	-0.0155311	-0.0145
GCST90199796	GCST90199645	0.0382332	0.0491
GCST90199796	GCST90199646	-0.142834	-0.1417
GCST90199796	GCST90199647	0.0750145	0.0908
GCST90199796	GCST90199648	0.0511731	0.0536
GCST90199796	GCST90199649	0.239471	0.2508
GCST90199796	GCST90199650	-0.0104677	0.0081
GCST90199796	GCST90199651	0.62747	0.6344
GCST90199796	GCST90199652	0.0676934	0.066
GCST90199796	GCST90199653	0.115827	0.1208
GCST90199796	GCST90199654	0.0766695	0.0929
GCST90199796	GCST90199655	0.275786	0.285
GCST90199796	GCST90199656	-0.11193	-0.1013
GCST90199796	GCST90199657	0.0955302	0.0909
GCST90199796	GCST90199658	0.202936	0.2107
GCST90199796	GCST90199659	0.221684	0.2333
GCST90199796	GCST90199660	0.111343	0.1233
GCST90199796	GCST90199661	0.0396288	0.0456
GCST90199796	GCST90199662	0.0591849	0.0666
GCST90199796	GCST90199663	-0.280205	-0.2747
GCST90199796	GCST90199664	-0.0786604	-0.0605
GCST90199796	GCST90199665	-0.011656	-0.021
GCST90199796	GCST90199666	0.431828	0.4429
GCST90199796	GCST90199667	-0.133701	-0.1233
GCST90199796	GCST90199668	0.452296	0.4606
GCST90199796	GCST90199669	0.443986	0.4604
GCST90199796	GCST90199670	-0.0695184	-0.0511
GCST90199796	GCST90199671	0.0266993	0.0385
GCST90199796	GCST90199672	-0.0146373	-0.0038
GCST90199796	GCST90199673	0.0839505	0.0921
GCST90199796	GCST90199674	0.655847	0.6583
GCST90199796	GCST90199675	0.0254367	0.034
GCST90199796	GCST90199676	0.201402	0.2181
GCST90199796	GCST90199677	0.408339	0.4183
GCST90199796	GCST90199678	0.0112511	0.0107
GCST90199796	GCST90199679	0.0212319	0.0388
GCST90199796	GCST90199680	0.320418	0.3236
GCST90199796	GCST90199681	-0.210748	-0.2039
GCST90199796	GCST90199682	-0.0103934	-0.0104
GCST90199796	GCST90199683	-0.0981661	-0.0872
GCST90199796	GCST90199684	0.223886	0.2252
GCST90199796	GCST90199685	0.130728	0.1382
GCST90199796	GCST90199686	-0.113234	-0.114
GCST90199796	GCST90199687	-0.0198422	-0.0125
GCST90199796	GCST90199688	0.213807	0.2301
GCST90199796	GCST90199689	-0.142598	-0.1381
GCST90199796	GCST90199690	-0.0196835	-0.0033
GCST90199796	GCST90199691	0.0518039	0.0737
GCST90199796	GCST90199692	-0.0319648	-0.0213
GCST90199796	GCST90199693	0.526377	0.5277
GCST90199796	GCST90199694	0.0738169	0.0842
GCST90199796	GCST90199720	0.414171	0.4191
GCST90199796	GCST90199721	0.592728	0.6006
GCST90199796	GCST90199722	0.413996	0.4172
GCST90199796	GCST90199723	0.636073	0.6431
GCST90199796	GCST90199724	-0.0805182	-0.0666
GCST90199796	GCST90199725	-0.0425866	-0.023
GCST90199796	GCST90199726	-0.0396703	-0.0251
GCST90199796	GCST90199727	-0.000331446	0.0135
GCST90199796	GCST90199728	0.711378	0.7189
GCST90199796	GCST90199729	-0.0243925	-0.0168
GCST90199796	GCST90199730	0.444033	0.4485
GCST90199796	GCST90199731	0.731149	0.7349
GCST90199796	GCST90199732	0.0165673	0.0292
GCST90199796	GCST90199733	0.0531179	0.0606
GCST90199796	GCST90199734	-0.0111225	0.0037
GCST90199796	GCST90199735	0.00712529	0.0238
GCST90199796	GCST90199736	0.171978	0.1852
GCST90199796	GCST90199737	-0.136834	-0.1324
GCST90199796	GCST90199738	-0.0529493	-0.0636
GCST90199796	GCST90199739	0.01643	0.006
GCST90199796	GCST90199740	-0.0776341	-0.0579
GCST90199796	GCST90199741	-0.184214	-0.1557
GCST90199796	GCST90199742	-0.123233	-0.1122
GCST90199796	GCST90199743	0.204345	0.2206
GCST90199796	GCST90199744	0.658282	0.6638
GCST90199796	GCST90199745	0.0745447	0.0843
GCST90199796	GCST90199746	-0.120364	-0.0992
GCST90199796	GCST90199747	-0.0782251	-0.0619
GCST90199796	GCST90199748	0.581487	0.585
GCST90199796	GCST90199749	-0.0139104	-0.001
GCST90199796	GCST90199750	0.465184	0.4741
GCST90199796	GCST90199751	-0.119751	-0.1152
GCST90199796	GCST90199752	0.0734427	0.0765
GCST90199796	GCST90199753	0.129555	0.1456
GCST90199796	GCST90199754	-0.0538197	-0.0462
GCST90199796	GCST90199755	-0.0474728	-0.0455
GCST90199796	GCST90199756	0.103607	0.1271
GCST90199796	GCST90199757	0.0763684	0.0801
GCST90199796	GCST90199758	0.0220017	0.0366
GCST90199796	GCST90199759	0.0335229	0.0402
GCST90199796	GCST90199760	0.0288945	0.0466
GCST90199796	GCST90199761	0.0408727	0.0579
GCST90199796	GCST90199762	0.073604	0.1005
GCST90199796	GCST90199763	0.0846003	0.0999
GCST90199796	GCST90199764	0.119713	0.1495
GCST90199796	GCST90199765	-0.198018	-0.1766
GCST90199796	GCST90199766	-0.0033557	0.0276
GCST90199796	GCST90199767	0.0159444	0.0496
GCST90199796	GCST90199768	-0.056495	-0.0495
GCST90199796	GCST90199769	0.360072	0.3624
GCST90199796	GCST90199770	0.399252	0.3978
GCST90199796	GCST90199771	0.0756399	0.0933
GCST90199796	GCST90199772	0.00997081	0.0268
GCST90199796	GCST90199773	-0.0282356	-0.0201
GCST90199796	GCST90199774	0.424032	0.4331
GCST90199796	GCST90199775	-0.03931	-0.0175
GCST90199796	GCST90199776	0.0186553	0.0258
GCST90199796	GCST90199777	0.186524	0.1982
GCST90199796	GCST90199778	0.0660858	0.0745
GCST90199796	GCST90199779	0.129876	0.1353
GCST90199796	GCST90199780	0.156019	0.1664
GCST90199796	GCST90199781	0.229778	0.2367
GCST90199796	GCST90199783	0.0159684	0.0275
GCST90199796	GCST90199784	-0.0596421	-0.0484
GCST90199796	GCST90199785	-0.221223	-0.2166
GCST90199796	GCST90199786	0.0605737	0.0704
GCST90199796	GCST90199787	-0.0436533	-0.0335
GCST90199796	GCST90199788	0.242152	0.2609
GCST90199796	GCST90199789	0.236244	0.2496
GCST90199796	GCST90199790	0.23124	0.2374
GCST90199796	GCST90199791	0.290338	0.3087
GCST90199796	GCST90199792	-0.0473401	-0.0365
GCST90199796	GCST90199793	-0.168617	-0.1538
GCST90199796	GCST90199794	-0.166444	-0.1622
GCST90199796	GCST90199797	-0.00749791	-0.006
GCST90199796	GCST90199798	-0.155045	-0.1552
GCST90199796	GCST90199799	0.0199736	0.0402
GCST90199796	GCST90199800	0.0815235	0.0987
GCST90199796	GCST90199801	-0.188725	-0.1804
GCST90199796	GCST90199802	0.0753196	0.0773
GCST90199796	GCST90199803	-0.0905425	-0.0845
GCST90199796	GCST90199804	0.126243	0.1374
GCST90199796	GCST90199805	0.28714	0.2883
GCST90199796	GCST90199806	0.421872	0.4321
GCST90199796	GCST90199807	0.397969	0.4079
GCST90199796	GCST90199808	0.0136463	0.0184
GCST90199796	GCST90199809	-0.0208574	-0.0193
GCST90199796	GCST90199810	0.22602	0.2306
GCST90199796	GCST90199811	-0.0529979	-0.0471
GCST90199796	GCST90199812	-0.00403056	-0.0011
GCST90199796	GCST90199813	-0.0682304	-0.0522
GCST90199796	GCST90199814	0.0230134	0.0288
GCST90199796	GCST90199815	-0.0753666	-0.0664
GCST90199796	GCST90199816	-0.0733427	-0.0673
GCST90199796	GCST90199817	-0.00678874	-0.0086
GCST90199796	GCST90199818	-0.120148	-0.1157
GCST90199796	GCST90199819	-0.102863	-0.0797
GCST90199796	GCST90200383	-0.122972	-0.1059
GCST90199796	GCST90200384	-0.0126045	0.0139
GCST90199796	GCST90200385	0.0657765	0.0533
GCST90199796	GCST90200386	-0.0332582	-0.0155
GCST90199796	GCST90200387	-0.116397	-0.1224
GCST90199796	GCST90200388	0.725561	0.7303
GCST90199796	GCST90200389	-0.00642426	0.0028
GCST90199796	GCST90200390	0.716849	0.7231
GCST90199796	GCST90200391	-0.0690467	-0.0623
GCST90199796	GCST90200392	-0.0628271	-0.0383
GCST90199796	GCST90200393	-0.0081854	0.0105
GCST90199796	GCST90200394	0.0919322	0.0906
GCST90199796	GCST90200395	0.0582238	0.0502
GCST90199796	GCST90200396	-0.118342	-0.1188
GCST90199796	GCST90200397	0.758244	0.7646
GCST90199796	GCST90200398	0.126562	0.1306
GCST90199796	GCST90200399	-0.029729	-0.0288
GCST90199796	GCST90200400	0.181457	0.178
GCST90199796	GCST90200401	-0.0604539	-0.0605
GCST90199796	GCST90200402	-0.0382565	-0.0255
GCST90199796	GCST90200403	-0.0216975	0.0031
GCST90199796	GCST90200404	-0.149483	-0.1351
GCST90199796	GCST90200405	0.0485866	0.0659
GCST90199796	GCST90200406	0.135589	0.142
GCST90199796	GCST90200407	0.194189	0.2034
GCST90199796	GCST90200408	0.00935896	0.0202
GCST90199796	GCST90200409	0.257281	0.2646
GCST90199796	GCST90200410	0.278884	0.2918
GCST90199796	GCST90200411	-0.249461	-0.2431
GCST90199796	GCST90200412	-0.0551099	-0.0402
GCST90199796	GCST90200413	0.0146111	0.0183
GCST90199796	GCST90200414	0.6597	0.6662
GCST90199796	GCST90200415	-0.0833522	-0.0801
GCST90199796	GCST90200416	0.0586796	0.0681
GCST90199796	GCST90200417	-0.046366	-0.0333
GCST90199796	GCST90200418	-0.0092346	-0.0183
GCST90199796	GCST90200419	-0.0527813	-0.0495
GCST90199796	GCST90200420	0.0927291	0.0856
GCST90199796	GCST90200421	-0.0491876	-0.0463
GCST90199796	GCST90200422	0.0662033	0.0539
GCST90199796	GCST90200423	0.0695798	0.0759
GCST90199796	GCST90200424	-0.0592079	-0.0457
GCST90199796	GCST90200425	-0.105591	-0.1123
GCST90199796	GCST90200426	-0.14881	-0.1496
GCST90199796	GCST90200427	-0.055104	-0.0584
GCST90199796	GCST90200428	0.243313	0.2525
GCST90199796	GCST90200429	-0.0182561	-0.0137
GCST90199796	GCST90200430	-0.0293835	-0.0149
GCST90199796	GCST90200431	-0.1614	-0.1687
GCST90199796	GCST90200432	-0.0815651	-0.0738
GCST90199796	GCST90200433	-0.137498	-0.1317
GCST90199796	GCST90200434	-0.0806755	-0.0849
GCST90199796	GCST90200435	0.245571	0.2532
GCST90199796	GCST90200436	0.0943107	0.1038
GCST90199796	GCST90200437	-0.242702	-0.2371
GCST90199796	GCST90200438	0.376621	0.3819
GCST90199796	GCST90200439	-0.0110365	-0.0063
GCST90199796	GCST90200440	-0.0291289	-0.0283
GCST90199796	GCST90200441	-0.135669	-0.133
GCST90199796	GCST90200442	-0.0364985	-0.0219
GCST90199796	GCST90200443	0.0382791	0.066
GCST90199796	GCST90200444	-0.010607	-0.0042
GCST90199796	GCST90200445	0.0255386	0.04
GCST90199796	GCST90200446	0.357899	0.363
GCST90199796	GCST90200447	-0.0887285	-0.0946
GCST90199796	GCST90200448	0.225732	0.2292
GCST90199796	GCST90200449	-0.19058	-0.1954
GCST90199796	GCST90200450	0.158014	0.1615
GCST90199796	GCST90200451	0.599594	0.6041
GCST90199796	GCST90200452	-0.167727	-0.1662
GCST90199796	GCST90200453	-0.0191707	-0.0024
GCST90199796	GCST90200454	0.0843801	0.0926
GCST90199796	GCST90200455	0.155292	0.1608
GCST90199796	GCST90200456	0.023455	0.0294
GCST90199796	GCST90200457	0.622938	0.6295
GCST90199796	GCST90200458	-0.0863487	-0.0771
GCST90199796	GCST90200459	0.699836	0.7047
GCST90199796	GCST90200460	0.0619345	0.0644
GCST90199796	GCST90200461	0.0744956	0.0908
GCST90199796	GCST90200462	0.0116305	0.0055
GCST90199796	GCST90200463	-0.0128956	-0.0137
GCST90199796	GCST90200464	-0.0527194	-0.0468
GCST90199796	GCST90200465	-0.134476	-0.1336
GCST90199796	GCST90200466	0.177738	0.1925
GCST90199796	GCST90200467	0.0164103	0.0157
GCST90199796	GCST90200468	-0.0730856	-0.0781
GCST90199796	GCST90200469	0.0109177	0.0078
GCST90199796	GCST90200470	0.020756	0.0361
GCST90199796	GCST90200471	0.108976	0.1311
GCST90199796	GCST90200472	-0.0433369	-0.0327
GCST90199796	GCST90200473	0.0236369	0.0492
GCST90199796	GCST90200474	0.0213431	0.0319
GCST90199796	GCST90200475	-0.0392476	-0.0496
GCST90199796	GCST90200476	-0.0398663	-0.0371
GCST90199796	GCST90200477	0.00853167	0.0199
GCST90199796	GCST90200478	-0.215946	-0.2105
GCST90199796	GCST90200479	0.0911615	0.0886
GCST90199796	GCST90200480	-0.112846	-0.1089
GCST90199796	GCST90200481	0.0107756	0.0248
GCST90199796	GCST90200482	-0.170283	-0.1731
GCST90199796	GCST90200483	-0.0248237	-0.0112
GCST90199796	GCST90200484	-0.112634	-0.1037
GCST90199796	GCST90200485	0.0509052	0.0726
GCST90199796	GCST90200486	-0.0226951	-0.0096
GCST90199796	GCST90200487	0.0684391	0.069
GCST90199796	GCST90200488	-0.00565102	0.0062
GCST90199796	GCST90200489	-0.220253	-0.2126
GCST90199796	GCST90200490	-0.0190032	-0.0139
GCST90199796	GCST90200491	0.0586068	0.0737
GCST90199796	GCST90200492	-0.147509	-0.1348
GCST90199796	GCST90200493	-0.0384962	-0.0268
GCST90199796	GCST90200494	-0.275085	-0.2675
GCST90199796	GCST90200495	0.0378006	0.0418
GCST90199796	GCST90200496	-0.22973	-0.2259
GCST90199796	GCST90200497	-0.0652849	-0.0504
GCST90199796	GCST90200498	-0.0458666	-0.036
GCST90199796	GCST90200499	-0.196251	-0.1976
GCST90199796	GCST90200500	-0.0469015	-0.0266
GCST90199796	GCST90200501	-0.180175	-0.1741
GCST90199796	GCST90200502	-0.0354242	-0.0292
GCST90199796	GCST90200503	-0.0506977	-0.051
GCST90199796	GCST90200504	0.0123923	0.0151
GCST90199796	GCST90200505	-0.155527	-0.1679
GCST90199796	GCST90200506	-0.0604686	-0.0545
GCST90199796	GCST90200507	-0.0181129	-0.0127
GCST90199796	GCST90200508	-0.0482182	-0.0392
GCST90199796	GCST90200509	-0.0329468	-0.0303
GCST90199796	GCST90200510	-0.217613	-0.215
GCST90199796	GCST90200511	-0.157627	-0.1457
GCST90199796	GCST90200512	0.172008	0.1833
GCST90199796	GCST90200513	-0.139518	-0.1298
GCST90199796	GCST90200514	0.0168125	0.0179
GCST90199796	GCST90200515	0.046473	0.0509
GCST90199796	GCST90200516	-0.0242347	-0.0179
GCST90199796	GCST90200517	0.0342221	0.0501
GCST90199796	GCST90200518	0.196796	0.1978
GCST90199796	GCST90200519	-0.0721171	-0.0671
GCST90199796	GCST90200520	-0.029601	-0.0296
GCST90199796	GCST90200521	0.0404084	0.0549
GCST90199796	GCST90200522	-0.0303539	-0.018
GCST90199796	GCST90200523	0.0615709	0.0655
GCST90199796	GCST90200524	-0.143951	-0.1522
GCST90199796	GCST90200525	-0.0212328	-0.0229
GCST90199796	GCST90200526	-0.0349708	-0.0236
GCST90199796	GCST90200527	0.0443648	0.0574
GCST90199796	GCST90200528	0.053306	0.0515
GCST90199796	GCST90200529	0.0964569	0.0982
GCST90199796	GCST90200530	0.392093	0.3933
GCST90199796	GCST90200531	0.0646274	0.078
GCST90199796	GCST90200532	-0.00733751	-0.0028
GCST90199796	GCST90200533	0.118472	0.1238
GCST90199796	GCST90200534	0.0824288	0.0839
GCST90199796	GCST90200535	-0.106679	-0.1102
GCST90199796	GCST90200536	-0.053655	-0.0469
GCST90199796	GCST90200537	0.0676339	0.0658
GCST90199796	GCST90200538	-0.0891019	-0.0798
GCST90199796	GCST90200539	-0.00957689	-0.0123
GCST90199796	GCST90200540	0.0503856	0.0584
GCST90199796	GCST90200541	0.00175335	0.0031
GCST90199796	GCST90200589	0.100254	0.0921
GCST90199796	GCST90200590	0.0762525	0.0792
GCST90199796	GCST90200591	0.0450009	0.0539
GCST90199796	GCST90200592	0.184148	0.1904
GCST90199796	GCST90200593	-0.0256993	-0.0047
GCST90199796	GCST90200594	-0.0344284	-0.0258
GCST90199796	GCST90200595	-0.0575022	-0.0641
GCST90199796	GCST90200596	0.0341526	0.031
GCST90199796	GCST90200597	-0.0631018	-0.0529
GCST90199796	GCST90200598	0.0737522	0.0868
GCST90199796	GCST90200599	-0.0251254	-0.0116
GCST90199796	GCST90200600	-0.0439017	-0.0374
GCST90199796	GCST90200601	0.012792	0.0339
GCST90199796	GCST90200602	0.0231782	0.028
GCST90199796	GCST90200603	-0.00828828	0.0108
GCST90199796	GCST90200604	0.0243029	0.0378
GCST90199796	GCST90200605	0.00819741	0.0076
GCST90199796	GCST90200606	-0.055365	-0.0583
GCST90199796	GCST90200607	-0.141256	-0.1251
GCST90199796	GCST90200608	-0.0100842	-0.0019
GCST90199796	GCST90200609	0.020497	0.0292
GCST90199796	GCST90200610	-0.119083	-0.1096
GCST90199796	GCST90200611	0.0108073	0.0177
GCST90199796	GCST90200612	0.246382	0.2408
GCST90199796	GCST90200613	0.0513608	0.064
GCST90199796	GCST90200614	-0.13649	-0.1308
GCST90199796	GCST90200615	0.0880619	0.0936
GCST90199796	GCST90200616	-0.0673092	-0.0606
GCST90199796	GCST90200617	0.176148	0.1796
GCST90199796	GCST90200618	0.482416	0.4893
GCST90199796	GCST90200619	0.121915	0.1418
GCST90199796	GCST90200620	-0.00117202	0.0168
GCST90199796	GCST90200621	-0.181433	-0.1695
GCST90199796	GCST90200622	-0.0274512	-0.0285
GCST90199796	GCST90200623	0.00487411	0.0152
GCST90199796	GCST90200624	0.0392046	0.0699
GCST90199796	GCST90200625	-0.168803	-0.1662
GCST90199796	GCST90200626	0.0350377	0.0424
GCST90199796	GCST90200627	0.00301025	0.012
GCST90199796	GCST90200628	-0.0229152	-0.0114
GCST90199796	GCST90200629	-0.00624447	0.0083
GCST90199796	GCST90200630	0.0496204	0.0551
GCST90199796	GCST90200631	0.00704626	0.0092
GCST90199796	GCST90200632	0.00631165	0.0106
GCST90199796	GCST90200633	0.0344402	0.0422
GCST90199796	GCST90200634	-0.031848	-0.0116
GCST90199796	GCST90200635	0.0532424	0.073
GCST90199796	GCST90200636	0.0778947	0.079
GCST90199796	GCST90200637	-0.0367563	-0.0179
GCST90199796	GCST90200638	0.00994102	0.0189
GCST90199796	GCST90200639	-0.0522614	-0.0681
GCST90199796	GCST90200640	0.268398	0.27
GCST90199796	GCST90200641	0.01765	0.0118
GCST90199796	GCST90200642	0.0299648	0.0272
GCST90199796	GCST90200643	0.0244521	0.0339
GCST90199796	GCST90200644	0.0565456	0.0818
GCST90199796	GCST90200645	-0.110472	-0.097
GCST90199796	GCST90200646	0.0404963	0.0489
GCST90199796	GCST90200647	-0.0439894	-0.0534
GCST90199796	GCST90200648	-0.0691487	-0.0556
GCST90199796	GCST90200649	0.0399794	0.0421
GCST90199796	GCST90200650	0.000908668	0.0093
GCST90199796	GCST90200651	0.0416383	0.0506
GCST90199796	GCST90200652	-0.00667505	-0.0188
GCST90199796	GCST90200653	0.058467	0.0671
GCST90199796	GCST90200654	-0.0169803	-0.0234
GCST90199796	GCST90200655	0.00709649	0.0204
GCST90199796	GCST90200656	-0.0293094	-0.0016
GCST90199796	GCST90200657	-0.0397173	-0.0162
GCST90199796	GCST90200658	-0.0319487	-0.0182
GCST90199796	GCST90200659	0.001577	0.0122
GCST90199796	GCST90200660	-0.127783	-0.1391
GCST90199796	GCST90200661	0.0499168	0.0643
GCST90199796	GCST90200662	-0.0413568	-0.0183
GCST90199796	GCST90200663	-0.0493451	-0.0558
GCST90199796	GCST90200664	-0.0233997	-0.0166
GCST90199796	GCST90200665	-0.00266764	0.0172
GCST90199796	GCST90200666	-0.0639618	-0.043
GCST90199796	GCST90200667	-0.00285976	0.0046
GCST90199796	GCST90200668	-0.0569289	-0.0466
GCST90199796	GCST90200669	-0.0502932	-0.0339
GCST90199796	GCST90200670	0.0506567	0.0451
GCST90199796	GCST90200671	0.0705207	0.0742
GCST90199796	GCST90200672	-0.0374642	-0.0242
GCST90199796	GCST90200673	0.112526	0.1247
GCST90199796	GCST90200674	0.0576182	0.0632
GCST90199796	GCST90200675	-0.0260576	-0.0145
GCST90199796	GCST90200676	0.0139151	0.0221
GCST90199796	GCST90200677	-0.00377782	0.0099
GCST90199796	GCST90200678	-0.0240122	-0.0095
GCST90199796	GCST90200679	-0.00891735	0.0067
GCST90199796	GCST90200680	0.0170688	0.0268
GCST90199796	GCST90200681	-0.0467576	-0.0241
GCST90199796	GCST90200682	0.064207	0.0644
GCST90199796	GCST90200683	-0.0111649	-0.0047
GCST90199796	GCST90200684	-0.0295462	-0.0289
GCST90199796	GCST90200685	0.268755	0.2755
GCST90199796	GCST90200686	0.121025	0.1318
GCST90199796	GCST90200687	0.0947775	0.1112
GCST90199796	GCST90200688	-0.0284824	-0.0089
GCST90199796	GCST90200689	-0.00488403	-0.0027
GCST90199796	GCST90200690	0.0942244	0.1136
GCST90199796	GCST90200691	-0.106418	-0.0987
GCST90199796	GCST90200692	0.334741	0.3424
GCST90199796	GCST90200693	-0.0638499	-0.0628
GCST90199796	GCST90200694	-0.0156659	-0.0157
GCST90199796	GCST90200695	0.0325032	0.0361
GCST90199796	GCST90200696	-0.039168	-0.0333
GCST90199796	GCST90200697	0.0123503	0.0261
GCST90199796	GCST90200698	0.0245902	0.0383
GCST90199796	GCST90200699	0.0242939	0.0402
GCST90199796	GCST90200700	0.28549	0.295
GCST90199796	GCST90200701	0.161715	0.1782
GCST90199796	GCST90200702	0.179932	0.1995
GCST90199796	GCST90200703	0.204836	0.2227
GCST90199796	GCST90200704	0.137714	0.1594
GCST90199796	GCST90200705	0.0974845	0.1026
GCST90199796	GCST90200706	0.136239	0.15
GCST90199796	GCST90200707	-0.202939	-0.1732
GCST90199796	GCST90200708	0.0240286	0.0323
GCST90199796	GCST90200709	0.0436671	0.0569
GCST90199796	GCST90200710	-0.0504321	-0.0412
GCST90199796	GCST90200711	-0.0738909	-0.0549
GCST90199797	GCST90199622	0.0222497	0.028662
GCST90199797	GCST90199623	0.0681451	0.078494
GCST90199797	GCST90199624	0.0606052	0.057254
GCST90199797	GCST90199625	0.0855714	0.08679
GCST90199797	GCST90199626	0.0849588	0.07663
GCST90199797	GCST90199627	0.0529746	0.04123
GCST90199797	GCST90199628	0.0406692	0.034831
GCST90199797	GCST90199629	0.0289242	0.048864
GCST90199797	GCST90199630	0.0158781	0.027146
GCST90199797	GCST90199631	-0.0391019	-0.041571
GCST90199797	GCST90199632	0.0689685	0.065906
GCST90199797	GCST90199633	0.140666	0.13707
GCST90199797	GCST90199634	0.1206	0.11752
GCST90199797	GCST90199635	-0.101545	-0.077681
GCST90199797	GCST90199636	0.23498	0.24128
GCST90199797	GCST90199637	0.210949	0.20876
GCST90199797	GCST90199638	0.0544322	0.070157
GCST90199797	GCST90199639	0.166227	0.16553
GCST90199797	GCST90199640	0.121337	0.12794
GCST90199797	GCST90199641	0.314724	0.30642
GCST90199797	GCST90199642	0.220744	0.22651
GCST90199797	GCST90199643	0.070134	0.056975
GCST90199797	GCST90199644	0.0383489	0.028731
GCST90199797	GCST90199645	0.0504933	0.046157
GCST90199797	GCST90199646	0.103677	0.11126
GCST90199797	GCST90199647	0.0136367	0.019054
GCST90199797	GCST90199648	0.0194991	0.023333
GCST90199797	GCST90199649	0.055056	0.062051
GCST90199797	GCST90199650	0.245207	0.24743
GCST90199797	GCST90199651	-0.0879574	-0.08466
GCST90199797	GCST90199652	0.0542086	0.059931
GCST90199797	GCST90199653	0.128601	0.1236
GCST90199797	GCST90199654	0.00885229	0.017319
GCST90199797	GCST90199655	-0.0797722	-0.06772
GCST90199797	GCST90199656	0.186589	0.19068
GCST90199797	GCST90199657	0.0382109	0.03507
GCST90199797	GCST90199658	-0.0264366	-0.017421
GCST90199797	GCST90199659	0.0600309	0.070449
GCST90199797	GCST90199660	0.0275683	0.041322
GCST90199797	GCST90199661	0.145409	0.13576
GCST90199797	GCST90199662	0.0062067	0.0032982
GCST90199797	GCST90199663	0.0918041	0.10636
GCST90199797	GCST90199664	0.145256	0.15176
GCST90199797	GCST90199665	-0.0299146	-0.030351
GCST90199797	GCST90199666	0.0593144	0.065483
GCST90199797	GCST90199667	0.411867	0.41027
GCST90199797	GCST90199668	0.0663607	0.070351
GCST90199797	GCST90199669	0.0443273	0.042511
GCST90199797	GCST90199670	-0.0570591	-0.063269
GCST90199797	GCST90199671	0.017973	0.024632
GCST90199797	GCST90199672	-0.0808191	-0.069481
GCST90199797	GCST90199673	-0.103222	-0.099016
GCST90199797	GCST90199674	-0.0438032	-0.037603
GCST90199797	GCST90199675	-0.120827	-0.11395
GCST90199797	GCST90199676	0.114493	0.10639
GCST90199797	GCST90199677	-0.0530421	-0.04777
GCST90199797	GCST90199678	-0.0965894	-0.086342
GCST90199797	GCST90199679	0.00323268	0.0049465
GCST90199797	GCST90199680	0.058074	0.048574
GCST90199797	GCST90199681	0.0994771	0.090802
GCST90199797	GCST90199682	0.29403	0.29089
GCST90199797	GCST90199683	0.067829	0.062552
GCST90199797	GCST90199684	0.0649047	0.072285
GCST90199797	GCST90199685	0.0222022	0.023819
GCST90199797	GCST90199686	-0.0683508	-0.047254
GCST90199797	GCST90199687	-0.0300971	-0.013541
GCST90199797	GCST90199688	-0.0267829	-0.018198
GCST90199797	GCST90199689	0.0191377	0.018842
GCST90199797	GCST90199690	-0.123306	-0.12043
GCST90199797	GCST90199691	0.304127	0.29768
GCST90199797	GCST90199692	0.143938	0.14123
GCST90199797	GCST90199693	-0.000965537	-0.0024396
GCST90199797	GCST90199694	0.0781471	0.082639
GCST90199797	GCST90199720	0.0145168	0.028953
GCST90199797	GCST90199721	-0.0072585	-0.0052784
GCST90199797	GCST90199722	0.00239748	0.019416
GCST90199797	GCST90199723	-0.00620534	-0.0070482
GCST90199797	GCST90199724	0.129621	0.12554
GCST90199797	GCST90199725	0.0249929	0.026348
GCST90199797	GCST90199726	0.335845	0.33555
GCST90199797	GCST90199727	0.0271491	0.028079
GCST90199797	GCST90199728	-0.0240247	-0.026035
GCST90199797	GCST90199729	-0.0714744	-0.062345
GCST90199797	GCST90199730	0.0851928	0.086002
GCST90199797	GCST90199731	-0.0104879	-0.01009
GCST90199797	GCST90199732	0.0407601	0.046801
GCST90199797	GCST90199733	0.0463386	0.051676
GCST90199797	GCST90199734	0.00963792	0.012238
GCST90199797	GCST90199735	0.211839	0.22343
GCST90199797	GCST90199736	0.0597464	0.066807
GCST90199797	GCST90199737	0.108867	0.10246
GCST90199797	GCST90199738	0.0589664	0.052155
GCST90199797	GCST90199739	0.0688752	0.059202
GCST90199797	GCST90199740	0.102809	0.11014
GCST90199797	GCST90199741	0.136893	0.14345
GCST90199797	GCST90199742	-0.00927606	-0.00022397
GCST90199797	GCST90199743	-0.00223827	0.0092374
GCST90199797	GCST90199744	-0.0510556	-0.048666
GCST90199797	GCST90199745	0.272403	0.27761
GCST90199797	GCST90199746	0.558932	0.56462
GCST90199797	GCST90199747	0.0887918	0.087926
GCST90199797	GCST90199748	-0.023804	-0.019797
GCST90199797	GCST90199749	0.0513694	0.049945
GCST90199797	GCST90199750	0.0556095	0.067189
GCST90199797	GCST90199751	0.0201273	0.0093342
GCST90199797	GCST90199752	-0.0805548	-0.08594
GCST90199797	GCST90199753	0.0744717	0.070104
GCST90199797	GCST90199754	0.13648	0.12622
GCST90199797	GCST90199755	0.0721913	0.073046
GCST90199797	GCST90199756	0.0736726	0.077802
GCST90199797	GCST90199757	0.0817982	0.078487
GCST90199797	GCST90199758	0.2272	0.23448
GCST90199797	GCST90199759	0.0711095	0.07578
GCST90199797	GCST90199760	0.126154	0.1329
GCST90199797	GCST90199761	0.360953	0.36667
GCST90199797	GCST90199762	0.384249	0.39118
GCST90199797	GCST90199763	0.0244241	0.032808
GCST90199797	GCST90199764	0.366404	0.36843
GCST90199797	GCST90199765	0.195601	0.18429
GCST90199797	GCST90199766	0.37466	0.37208
GCST90199797	GCST90199767	0.364883	0.37413
GCST90199797	GCST90199768	0.149831	0.14762
GCST90199797	GCST90199769	0.0548611	0.056777
GCST90199797	GCST90199770	0.0637972	0.061016
GCST90199797	GCST90199771	0.204406	0.20697
GCST90199797	GCST90199772	0.134014	0.13962
GCST90199797	GCST90199773	0.0921846	0.09854
GCST90199797	GCST90199774	-0.00606061	0.0037426
GCST90199797	GCST90199775	0.250704	0.24503
GCST90199797	GCST90199776	0.153586	0.1715
GCST90199797	GCST90199777	0.0966553	0.098684
GCST90199797	GCST90199778	0.131592	0.13571
GCST90199797	GCST90199779	-0.099112	-0.10089
GCST90199797	GCST90199780	0.106672	0.11069
GCST90199797	GCST90199781	0.021067	0.018548
GCST90199797	GCST90199783	-0.0404306	-0.033001
GCST90199797	GCST90199784	-0.0452791	-0.032998
GCST90199797	GCST90199785	0.0785068	0.079156
GCST90199797	GCST90199786	0.092628	0.089772
GCST90199797	GCST90199787	0.132587	0.13477
GCST90199797	GCST90199788	0.00771675	0.012396
GCST90199797	GCST90199789	0.0571662	0.061186
GCST90199797	GCST90199790	0.0858738	0.10042
GCST90199797	GCST90199791	0.0809078	0.084839
GCST90199797	GCST90199792	0.0994202	0.10325
GCST90199797	GCST90199793	0.0880519	0.10106
GCST90199797	GCST90199794	0.112826	0.10948
GCST90199797	GCST90199798	0.0787928	0.073124
GCST90199797	GCST90199799	0.167296	0.17486
GCST90199797	GCST90199800	0.107205	0.11288
GCST90199797	GCST90199801	0.13852	0.14167
GCST90199797	GCST90199802	0.123658	0.12303
GCST90199797	GCST90199803	0.108077	0.10509
GCST90199797	GCST90199804	0.0628509	0.065906
GCST90199797	GCST90199805	-0.0193814	-0.030948
GCST90199797	GCST90199806	0.0134558	0.0057814
GCST90199797	GCST90199807	0.00357086	-0.0050387
GCST90199797	GCST90199808	0.0596998	0.073867
GCST90199797	GCST90199809	-0.0769321	-0.067516
GCST90199797	GCST90199810	0.123418	0.12735
GCST90199797	GCST90199811	-0.0421802	-0.033619
GCST90199797	GCST90199812	0.0544613	0.037816
GCST90199797	GCST90199813	0.0596747	0.065916
GCST90199797	GCST90199814	0.0966912	0.095396
GCST90199797	GCST90199815	0.354664	0.35326
GCST90199797	GCST90199816	0.415136	0.41797
GCST90199797	GCST90199817	0.155876	0.15811
GCST90199797	GCST90199818	0.215006	0.20614
GCST90199797	GCST90199819	-0.0341626	-0.02999
GCST90199797	GCST90200383	0.13336	0.12598
GCST90199797	GCST90200384	-0.112301	-0.10254
GCST90199797	GCST90200385	0.0919958	0.097208
GCST90199797	GCST90200386	0.0276277	0.034244
GCST90199797	GCST90200387	0.0694518	0.057005
GCST90199797	GCST90200388	-0.00104633	-0.0051327
GCST90199797	GCST90200389	-0.0057088	-0.010049
GCST90199797	GCST90200390	-0.00294646	-0.020807
GCST90199797	GCST90200391	-0.0290995	-0.037863
GCST90199797	GCST90200392	0.109642	0.1044
GCST90199797	GCST90200393	-0.0138059	-0.0093656
GCST90199797	GCST90200394	0.0568454	0.050111
GCST90199797	GCST90200395	-0.000837336	-0.0093242
GCST90199797	GCST90200396	0.0635893	0.05785
GCST90199797	GCST90200397	-0.00408406	-0.0092127
GCST90199797	GCST90200398	0.123567	0.13771
GCST90199797	GCST90200399	0.0269695	0.019743
GCST90199797	GCST90200400	-0.023199	-0.017464
GCST90199797	GCST90200401	0.224856	0.22642
GCST90199797	GCST90200402	-0.122172	-0.10956
GCST90199797	GCST90200403	0.0901773	0.09352
GCST90199797	GCST90200404	-0.00812624	0.0060215
GCST90199797	GCST90200405	0.234217	0.24014
GCST90199797	GCST90200406	-0.0304085	-0.011826
GCST90199797	GCST90200407	-0.0939122	-0.091532
GCST90199797	GCST90200408	0.0842804	0.085435
GCST90199797	GCST90200409	-0.0204062	-0.015035
GCST90199797	GCST90200410	-0.0515831	-0.046284
GCST90199797	GCST90200411	0.134788	0.133
GCST90199797	GCST90200412	0.113923	0.10976
GCST90199797	GCST90200413	-0.128534	-0.11415
GCST90199797	GCST90200414	0.0159155	0.0089346
GCST90199797	GCST90200415	-0.19049	-0.18258
GCST90199797	GCST90200416	-0.0155399	-0.015005
GCST90199797	GCST90200417	0.213575	0.2102
GCST90199797	GCST90200418	-0.00671255	-0.0035479
GCST90199797	GCST90200419	-0.0331595	-0.017918
GCST90199797	GCST90200420	0.0269235	0.035523
GCST90199797	GCST90200421	0.0448914	0.047314
GCST90199797	GCST90200422	-0.00194827	-0.0086952
GCST90199797	GCST90200423	-0.0459588	-0.028319
GCST90199797	GCST90200424	0.17348	0.15851
GCST90199797	GCST90200425	-0.0341764	-0.028685
GCST90199797	GCST90200426	0.0396445	0.036413
GCST90199797	GCST90200427	-0.0477132	-0.04312
GCST90199797	GCST90200428	0.0452396	0.030283
GCST90199797	GCST90200429	0.0948572	0.10156
GCST90199797	GCST90200430	0.0709438	0.081402
GCST90199797	GCST90200431	0.0198476	0.038577
GCST90199797	GCST90200432	-0.0851387	-0.081816
GCST90199797	GCST90200433	0.0917198	0.097474
GCST90199797	GCST90200434	0.0314225	0.030418
GCST90199797	GCST90200435	0.0428202	0.059946
GCST90199797	GCST90200436	0.00640638	0.004833
GCST90199797	GCST90200437	0.0783758	0.08305
GCST90199797	GCST90200438	-0.0749566	-0.095479
GCST90199797	GCST90200439	-0.0055421	-0.0070363
GCST90199797	GCST90200440	0.0659047	0.075066
GCST90199797	GCST90200441	-0.115343	-0.11205
GCST90199797	GCST90200442	-0.0163412	-0.016083
GCST90199797	GCST90200443	0.411354	0.41958
GCST90199797	GCST90200444	0.115634	0.12044
GCST90199797	GCST90200445	0.0575189	0.04826
GCST90199797	GCST90200446	-0.020818	-0.029572
GCST90199797	GCST90200447	0.207408	0.20491
GCST90199797	GCST90200448	0.0593354	0.05635
GCST90199797	GCST90200449	0.270515	0.25948
GCST90199797	GCST90200450	-0.00843332	-0.014777
GCST90199797	GCST90200451	-0.0378322	-0.050625
GCST90199797	GCST90200452	-0.0855703	-0.084284
GCST90199797	GCST90200453	0.123619	0.13134
GCST90199797	GCST90200454	0.202432	0.20956
GCST90199797	GCST90200455	0.167586	0.18479
GCST90199797	GCST90200456	-0.04313	-0.021551
GCST90199797	GCST90200457	-0.00590784	-0.014948
GCST90199797	GCST90200458	-0.0803214	-0.063241
GCST90199797	GCST90200459	-0.0201089	-0.030517
GCST90199797	GCST90200460	-0.0565841	-0.056111
GCST90199797	GCST90200461	0.0836689	0.08639
GCST90199797	GCST90200462	-0.0703768	-0.077723
GCST90199797	GCST90200463	-0.0147392	-0.011482
GCST90199797	GCST90200464	-0.0633619	-0.065355
GCST90199797	GCST90200465	0.185248	0.18451
GCST90199797	GCST90200466	0.0898342	0.088892
GCST90199797	GCST90200467	0.0439839	0.044999
GCST90199797	GCST90200468	-0.0603331	-0.055184
GCST90199797	GCST90200469	-0.0496268	-0.051249
GCST90199797	GCST90200470	0.0664063	0.069354
GCST90199797	GCST90200471	-0.038357	-0.032944
GCST90199797	GCST90200472	-0.0177101	-0.011116
GCST90199797	GCST90200473	0.0280353	0.032787
GCST90199797	GCST90200474	0.151496	0.14375
GCST90199797	GCST90200475	-0.0289404	-0.034458
GCST90199797	GCST90200476	-0.00434241	-0.00063021
GCST90199797	GCST90200477	0.154041	0.16061
GCST90199797	GCST90200478	0.159051	0.16054
GCST90199797	GCST90200479	0.0851095	0.091002
GCST90199797	GCST90200480	0.0823963	0.087401
GCST90199797	GCST90200481	0.20467	0.20432
GCST90199797	GCST90200482	0.153081	0.15187
GCST90199797	GCST90200483	0.0214092	0.037234
GCST90199797	GCST90200484	-0.00852597	-0.0022219
GCST90199797	GCST90200485	0.315575	0.32404
GCST90199797	GCST90200486	0.0257281	0.027585
GCST90199797	GCST90200487	-0.023573	-0.024409
GCST90199797	GCST90200488	0.387331	0.3889
GCST90199797	GCST90200489	0.139491	0.13561
GCST90199797	GCST90200490	0.140834	0.14749
GCST90199797	GCST90200491	0.261851	0.25765
GCST90199797	GCST90200492	0.192509	0.19588
GCST90199797	GCST90200493	0.00885264	0.0079971
GCST90199797	GCST90200494	0.215216	0.20338
GCST90199797	GCST90200495	-0.0575154	-0.053276
GCST90199797	GCST90200496	0.177451	0.17579
GCST90199797	GCST90200497	0.00895081	0.022079
GCST90199797	GCST90200498	0.0341308	0.031209
GCST90199797	GCST90200499	0.160632	0.14921
GCST90199797	GCST90200500	0.0660453	0.073193
GCST90199797	GCST90200501	0.0749485	0.077949
GCST90199797	GCST90200502	0.113072	0.11503
GCST90199797	GCST90200503	0.0371452	0.03872
GCST90199797	GCST90200504	0.0770162	0.077485
GCST90199797	GCST90200505	0.0825156	0.076553
GCST90199797	GCST90200506	0.0691146	0.06796
GCST90199797	GCST90200507	0.141812	0.14392
GCST90199797	GCST90200508	0.0422161	0.054676
GCST90199797	GCST90200509	-0.0225988	-0.028592
GCST90199797	GCST90200510	0.312722	0.30655
GCST90199797	GCST90200511	0.152296	0.15743
GCST90199797	GCST90200512	0.0989461	0.11802
GCST90199797	GCST90200513	0.244857	0.24835
GCST90199797	GCST90200514	-0.021887	-0.020472
GCST90199797	GCST90200515	0.0772749	0.080917
GCST90199797	GCST90200516	0.0464827	0.045288
GCST90199797	GCST90200517	0.175248	0.17921
GCST90199797	GCST90200518	0.0265992	0.028462
GCST90199797	GCST90200519	0.144053	0.14733
GCST90199797	GCST90200520	-0.00195446	-0.0017398
GCST90199797	GCST90200521	0.132497	0.12447
GCST90199797	GCST90200522	0.144472	0.13562
GCST90199797	GCST90200523	0.0873658	0.09617
GCST90199797	GCST90200524	0.13067	0.12173
GCST90199797	GCST90200525	0.109459	0.093088
GCST90199797	GCST90200526	0.0954571	0.11265
GCST90199797	GCST90200527	-0.017075	-0.0048071
GCST90199797	GCST90200528	0.0144345	-1.2335e-05
GCST90199797	GCST90200529	0.0503283	0.052516
GCST90199797	GCST90200530	0.0188476	0.027618
GCST90199797	GCST90200531	0.00812589	0.0097078
GCST90199797	GCST90200532	0.00343368	0.01354
GCST90199797	GCST90200533	0.155082	0.15621
GCST90199797	GCST90200534	0.1083	0.11764
GCST90199797	GCST90200535	0.0671579	0.061089
GCST90199797	GCST90200536	0.0931374	0.079022
GCST90199797	GCST90200537	0.159072	0.16312
GCST90199797	GCST90200538	0.0245385	0.029731
GCST90199797	GCST90200539	-0.0868665	-0.076405
GCST90199797	GCST90200540	0.187973	0.1933
GCST90199797	GCST90200541	0.0468419	0.046184
GCST90199797	GCST90200589	0.0944298	0.094957
GCST90199797	GCST90200590	0.0418145	0.044767
GCST90199797	GCST90200591	0.141613	0.14169
GCST90199797	GCST90200592	-0.0748477	-0.069711
GCST90199797	GCST90200593	0.0596893	0.057189
GCST90199797	GCST90200594	0.0298054	0.02655
GCST90199797	GCST90200595	-0.00886433	-0.0077514
GCST90199797	GCST90200596	0.0641674	0.051276
GCST90199797	GCST90200597	0.0499663	0.049605
GCST90199797	GCST90200598	-0.0145429	-0.015917
GCST90199797	GCST90200599	0.0594342	0.067046
GCST90199797	GCST90200600	0.184893	0.18129
GCST90199797	GCST90200601	0.167858	0.17771
GCST90199797	GCST90200602	0.0603936	0.064542
GCST90199797	GCST90200603	0.131976	0.12981
GCST90199797	GCST90200604	-0.0174604	-0.01581
GCST90199797	GCST90200605	0.0247617	0.023407
GCST90199797	GCST90200606	0.0270641	0.016369
GCST90199797	GCST90200607	0.0348391	0.024838
GCST90199797	GCST90200608	0.276183	0.27735
GCST90199797	GCST90200609	0.0817309	0.070251
GCST90199797	GCST90200610	0.216386	0.20465
GCST90199797	GCST90200611	-0.0595023	-0.044166
GCST90199797	GCST90200612	0.0313921	0.032871
GCST90199797	GCST90200613	0.165981	0.16425
GCST90199797	GCST90200614	0.0767364	0.078209
GCST90199797	GCST90200615	-0.0738045	-0.084014
GCST90199797	GCST90200616	0.232422	0.23433
GCST90199797	GCST90200617	-0.00105473	-0.0038676
GCST90199797	GCST90200618	-0.0886982	-0.096949
GCST90199797	GCST90200619	0.0154784	0.024958
GCST90199797	GCST90200620	0.0592914	0.065755
GCST90199797	GCST90200621	0.173378	0.17483
GCST90199797	GCST90200622	0.0847218	0.076903
GCST90199797	GCST90200623	-0.00749608	-0.010115
GCST90199797	GCST90200624	0.0636613	0.074233
GCST90199797	GCST90200625	0.0943989	0.10874
GCST90199797	GCST90200626	0.0744428	0.080291
GCST90199797	GCST90200627	0.0660161	0.078083
GCST90199797	GCST90200628	0.130006	0.13121
GCST90199797	GCST90200629	0.259796	0.25035
GCST90199797	GCST90200630	-0.0271325	-0.028465
GCST90199797	GCST90200631	-0.0568976	-0.0488
GCST90199797	GCST90200632	-0.0405548	-0.040197
GCST90199797	GCST90200633	0.221844	0.21928
GCST90199797	GCST90200634	0.231608	0.23942
GCST90199797	GCST90200635	0.090132	0.089977
GCST90199797	GCST90200636	-0.00668598	-0.012546
GCST90199797	GCST90200637	0.154156	0.16417
GCST90199797	GCST90200638	0.0759677	0.066739
GCST90199797	GCST90200639	0.0626779	0.049196
GCST90199797	GCST90200640	0.0605629	0.067469
GCST90199797	GCST90200641	-0.0238351	-0.0053931
GCST90199797	GCST90200642	0.0737668	0.061464
GCST90199797	GCST90200643	-0.0497045	-0.044588
GCST90199797	GCST90200644	0.352259	0.36205
GCST90199797	GCST90200645	0.0396718	0.040154
GCST90199797	GCST90200646	0.155656	0.16383
GCST90199797	GCST90200647	0.10413	0.10987
GCST90199797	GCST90200648	0.166493	0.16686
GCST90199797	GCST90200649	0.196006	0.19502
GCST90199797	GCST90200650	0.171946	0.18032
GCST90199797	GCST90200651	-0.0288903	-0.025028
GCST90199797	GCST90200652	-0.0236385	-0.021476
GCST90199797	GCST90200653	0.151357	0.16117
GCST90199797	GCST90200654	0.00389063	-0.0031882
GCST90199797	GCST90200655	-0.0708503	-0.061755
GCST90199797	GCST90200656	0.312096	0.3078
GCST90199797	GCST90200657	-0.0435524	-0.036728
GCST90199797	GCST90200658	-0.0495015	-0.040762
GCST90199797	GCST90200659	-0.0631677	-0.066547
GCST90199797	GCST90200660	-0.00968104	-0.013132
GCST90199797	GCST90200661	0.315337	0.32231
GCST90199797	GCST90200662	0.26364	0.26734
GCST90199797	GCST90200663	0.13201	0.14494
GCST90199797	GCST90200664	0.154071	0.15692
GCST90199797	GCST90200665	0.0111442	0.015174
GCST90199797	GCST90200666	0.0236026	0.036957
GCST90199797	GCST90200667	0.00185818	0.0026222
GCST90199797	GCST90200668	0.131257	0.13679
GCST90199797	GCST90200669	0.0896077	0.098732
GCST90199797	GCST90200670	-0.0652736	-0.061675
GCST90199797	GCST90200671	0.0365534	0.041225
GCST90199797	GCST90200672	0.281323	0.27968
GCST90199797	GCST90200673	0.161706	0.16993
GCST90199797	GCST90200674	-0.0762832	-0.081287
GCST90199797	GCST90200675	0.105372	0.10716
GCST90199797	GCST90200676	0.177575	0.18973
GCST90199797	GCST90200677	0.200384	0.21131
GCST90199797	GCST90200678	0.109444	0.11296
GCST90199797	GCST90200679	0.0501678	0.058796
GCST90199797	GCST90200680	0.0800537	0.078284
GCST90199797	GCST90200681	0.395688	0.40359
GCST90199797	GCST90200682	0.0183144	0.017632
GCST90199797	GCST90200683	0.118296	0.12055
GCST90199797	GCST90200684	0.0623	0.067062
GCST90199797	GCST90200685	0.0377932	0.045289
GCST90199797	GCST90200686	-0.0744539	-0.073684
GCST90199797	GCST90200687	-0.127606	-0.11834
GCST90199797	GCST90200688	0.0609299	0.048567
GCST90199797	GCST90200689	0.0297908	0.03926
GCST90199797	GCST90200690	0.178327	0.19066
GCST90199797	GCST90200691	0.116769	0.11653
GCST90199797	GCST90200692	0.0226663	0.02987
GCST90199797	GCST90200693	0.070363	0.073323
GCST90199797	GCST90200694	0.0429673	0.043573
GCST90199797	GCST90200695	0.000403794	0.0049466
GCST90199797	GCST90200696	0.115107	0.11956
GCST90199797	GCST90200697	0.0820309	0.086403
GCST90199797	GCST90200698	0.0155898	0.024612
GCST90199797	GCST90200699	0.0655267	0.06522
GCST90199797	GCST90200700	0.110963	0.10351
GCST90199797	GCST90200701	-0.148943	-0.13913
[truncated: 23,559,280 more chars]
