## Supplementary Table 3 for "Comprehensive metabolite ratio QTL mapping reveals disease relevant enzyme biology"

### Sheet: Sheet1
	Comparison type	Accession	P value filter	Linear regression slope	Linear regression intercept	Pearson correlation (R^2)	Spearman correlation (R^2)
0	Effect size (beta) comparison	GCST90200726	1	1.02414	-2.15178e-06	0.796615	0.752846
1	Effect size (beta) comparison	GCST90200712	1	1.22387	-6.60445e-05	0.811543	0.773838
2	Effect size (beta) comparison	GCST90200727	1	0.891636	8.31969e-05	0.465664	0.412265
3	Effect size (beta) comparison	GCST90200719	1	1.05535	0.000165195	0.629342	0.575521
4	Effect size (beta) comparison	GCST90200728	1	0.682351	-0.000469935	0.489224	0.434717
5	Effect size (beta) comparison	GCST90200729	1	1.11135	2.04019e-05	0.701245	0.649312
6	Effect size (beta) comparison	GCST90200731	1	1.09135	3.41215e-06	0.760276	0.713528
7	Effect size (beta) comparison	GCST90200732	1	1.06778	8.37735e-05	0.719333	0.667758
8	Effect size (beta) comparison	GCST90200730	1	1.03021	3.15396e-05	0.672012	0.617857
9	Effect size (beta) comparison	GCST90200713	1	1.2082	5.007e-05	0.788306	0.748348
10	Effect size (beta) comparison	GCST90200716	1	0.770786	-0.000211696	0.581833	0.524108
11	Effect size (beta) comparison	GCST90200720	1	1.05974	5.03614e-05	0.712524	0.662043
12	Effect size (beta) comparison	GCST90200721	1	1.0121	3.36514e-05	0.677079	0.623626
13	Effect size (beta) comparison	GCST90200714	1	1.04355	1.45893e-05	0.752348	0.706708
14	Effect size (beta) comparison	GCST90200722	1	1.12229	1.66899e-05	0.792521	0.750545
15	Effect size (beta) comparison	GCST90200723	1	1.08046	-6.10224e-05	0.721899	0.672291
16	Effect size (beta) comparison	GCST90200715	1	1.14611	2.68873e-05	0.779971	0.734976
17	Effect size (beta) comparison	GCST90200724	1	1.22855	2.26411e-05	0.803015	0.762623
18	Effect size (beta) comparison	GCST90200725	1	1.05426	3.02634e-05	0.752102	0.706498
19	Effect size (beta) comparison	GCST90200717	1	0.872942	-9.52989e-05	0.622469	0.572424
20	Effect size (beta) comparison	GCST90200718	1	1.01814	2.61221e-05	0.594495	0.54104
21	Effect size (beta) comparison	GCST90200736	1	1.05245	-9.75849e-05	0.711944	0.661745
22	Effect size (beta) comparison	GCST90200737	1	1.11219	0.000178709	0.751171	0.703573
23	Effect size (beta) comparison	GCST90200735	1	1.13647	5.97868e-07	0.871241	0.840802
24	Effect size (beta) comparison	GCST90200734	1	1.25338	-5.62846e-06	0.888073	0.860874
25	Effect size (beta) comparison	GCST90200739	1	1.26788	5.86661e-05	0.824289	0.787598
26	Effect size (beta) comparison	GCST90200738	1	0.742512	-0.000167676	0.54595	0.493364
27	Effect size (beta) comparison	GCST90200741	1	1.24755	3.14761e-05	0.795402	0.753977
28	Effect size (beta) comparison	GCST90200742	1	1.43842	-0.000108018	0.829128	0.791915
29	Effect size (beta) comparison	GCST90200744	1	1.29988	5.93583e-05	0.774627	0.731998
30	Effect size (beta) comparison	GCST90200743	1	0.995998	5.14048e-05	0.750876	0.704737
31	Effect size (beta) comparison	GCST90200745	1	1.13738	0.000102783	0.68095	0.628971
32	Effect size (beta) comparison	GCST90200747	1	1.13589	5.73722e-05	0.698544	0.648068
33	Effect size (beta) comparison	GCST90200746	1	1.06108	6.84257e-05	0.754528	0.707821
34	Effect size (beta) comparison	GCST90200749	1	1.33253	0.000111889	0.835434	0.798855
35	Effect size (beta) comparison	GCST90200750	1	1.28142	5.71961e-05	0.812796	0.774329
36	Effect size (beta) comparison	GCST90200752	1	1.10528	5.20343e-05	0.685498	0.638757
37	Effect size (beta) comparison	GCST90200751	1	0.65645	-1.2579e-05	0.705946	0.658419
38	Effect size (beta) comparison	GCST90200748	1	0.574588	2.56335e-06	0.665451	0.612964
39	Effect size (beta) comparison	GCST90200754	1	1.22642	6.53958e-06	0.770942	0.726713
40	Effect size (beta) comparison	GCST90200753	1	1.30358	-3.14255e-05	0.803941	0.763186
41	Effect size (beta) comparison	GCST90200757	1	1.22783	5.80939e-05	0.84987	0.815628
42	Effect size (beta) comparison	GCST90200755	1	1.00018	5.1735e-05	0.678115	0.628612
43	Effect size (beta) comparison	GCST90200756	1	1.17249	-9.21599e-06	0.689613	0.63671
44	Effect size (beta) comparison	GCST90200758	1	0.895425	-1.87469e-05	0.829238	0.791989
45	Effect size (beta) comparison	GCST90200759	1	1.15311	5.53299e-05	0.675964	0.6255
46	Effect size (beta) comparison	GCST90200760	1	0.839724	2.24296e-05	0.684204	0.632961
47	Effect size (beta) comparison	GCST90200762	1	0.333071	5.18584e-06	0.491335	0.440525
48	Effect size (beta) comparison	GCST90200761	1	0.99946	8.9369e-05	0.767141	0.722245
49	Effect size (beta) comparison	GCST90200763	1	1.22077	-6.49352e-05	0.795137	0.754603
50	Effect size (beta) comparison	GCST90200765	1	1.30085	-6.69396e-05	0.861198	0.828661
51	Effect size (beta) comparison	GCST90200764	1	1.28511	5.4108e-05	0.830121	0.792231
52	Effect size (beta) comparison	GCST90200766	1	1.03438	2.42967e-05	0.687625	0.635541
53	Effect size (beta) comparison	GCST90200767	1	1.37137	-5.04356e-05	0.833227	0.797006
54	Effect size (beta) comparison	GCST90200768	1	1.2662	-9.71039e-05	0.771033	0.728348
55	Effect size (beta) comparison	GCST90200772	1	1.35875	-1.34346e-05	0.910803	0.887215
56	Effect size (beta) comparison	GCST90200769	1	1.33108	-9.68132e-05	0.803675	0.765673
57	Effect size (beta) comparison	GCST90200771	1	1.13188	-6.70727e-05	0.608348	0.553751
58	Effect size (beta) comparison	GCST90200773	1	1.38746	-7.72202e-05	0.884745	0.856128
59	Effect size (beta) comparison	GCST90200770	1	0.719168	-8.93165e-05	0.620845	0.567391
60	Effect size (beta) comparison	GCST90200774	1	1.24376	-4.88334e-05	0.864034	0.833286
61	Effect size (beta) comparison	GCST90200775	1	1.40012	4.71327e-06	0.906702	0.88301
62	Effect size (beta) comparison	GCST90200776	1	1.34203	3.45342e-05	0.719292	0.671066
63	Effect size (beta) comparison	GCST90200777	1	1.09203	3.48294e-05	0.608727	0.55319
64	Effect size (beta) comparison	GCST90200779	1	1.26811	2.83512e-05	0.84	0.804244
65	Effect size (beta) comparison	GCST90200781	1	0.942681	-4.6407e-05	0.576256	0.522553
66	Effect size (beta) comparison	GCST90200782	1	1.25719	1.27189e-05	0.847121	0.813361
67	Effect size (beta) comparison	GCST90200783	1	1.31965	-1.65888e-05	0.836367	0.800491
68	Effect size (beta) comparison	GCST90200778	1	1.13391	4.56185e-06	0.853312	0.821358
69	Effect size (beta) comparison	GCST90200785	1	1.22267	-1.86837e-05	0.834775	0.797644
70	Effect size (beta) comparison	GCST90200780	1	1.02993	-1.51576e-05	0.874922	0.844436
71	Effect size (beta) comparison	GCST90200784	1	1.16274	-2.69869e-05	0.736713	0.687924
72	Effect size (beta) comparison	GCST90200786	1	1.1437	-4.4246e-06	0.861238	0.829467
73	Effect size (beta) comparison	GCST90200788	1	1.16862	-5.62752e-05	0.881184	0.851859
74	Effect size (beta) comparison	GCST90200787	1	0.894921	-3.77839e-06	0.756579	0.707758
75	Effect size (beta) comparison	GCST90200789	1	1.24649	9.43846e-05	0.830727	0.792302
76	Effect size (beta) comparison	GCST90200798	1	0.36257	-0.000162579	0.400667	0.353793
77	Effect size (beta) comparison	GCST90200790	1	1.02414	-0.000113195	0.578775	0.52224
78	Effect size (beta) comparison	GCST90200794	1	0.732334	-2.45576e-05	0.731934	0.683379
79	Effect size (beta) comparison	GCST90200793	1	0.868026	-0.000217531	0.683239	0.629963
80	Effect size (beta) comparison	GCST90200791	1	1.15777	-1.96046e-06	0.703436	0.652305
81	Effect size (beta) comparison	GCST90200800	1	1.12172	-4.34407e-05	0.700972	0.652253
82	Effect size (beta) comparison	GCST90200792	1	1.1523	-5.64256e-05	0.800629	0.761167
83	Effect size (beta) comparison	GCST90200795	1	0.807104	6.12718e-05	0.739467	0.693791
84	Effect size (beta) comparison	GCST90200796	1	1.03864	1.9227e-06	0.774367	0.732581
85	Effect size (beta) comparison	GCST90200797	1	1.20023	8.99959e-05	0.806233	0.766995
86	Effect size (beta) comparison	GCST90200799	1	0.806373	-0.000112469	0.560254	0.504879
87	Effect size (beta) comparison	GCST90200801	1	1.17787	8.07575e-05	0.779185	0.735511
88	Effect size (beta) comparison	GCST90200802	1	1.34952	5.52473e-05	0.858577	0.82671
89	Effect size (beta) comparison	GCST90200803	1	1.20419	6.95949e-05	0.756505	0.712176
90	Effect size (beta) comparison	GCST90200805	1	1.16714	6.04447e-05	0.745576	0.70081
91	Effect size (beta) comparison	GCST90200807	1	1.07997	-1.12894e-05	0.640342	0.586644
92	Effect size (beta) comparison	GCST90200806	1	1.22083	7.42125e-05	0.803927	0.764068
93	Effect size (beta) comparison	GCST90200808	1	1.17905	0.000103511	0.773388	0.727045
94	Effect size (beta) comparison	GCST90200810	1	1.27609	1.94131e-05	0.895021	0.868035
95	Effect size (beta) comparison	GCST90200811	1	0.973023	-0.000106576	0.551564	0.494514
96	Effect size (beta) comparison	GCST90200804	1	1.34799	0.000101183	0.828902	0.792122
97	Effect size (beta) comparison	GCST90200812	1	1.12876	2.88645e-05	0.776078	0.73233
98	Effect size (beta) comparison	GCST90200809	1	1.07133	-6.71797e-05	0.611328	0.556487
99	Effect size (beta) comparison	GCST90200815	1	1.01732	1.38217e-05	0.679455	0.626926
100	Effect size (beta) comparison	GCST90200813	1	1.15489	-1.58456e-05	0.769218	0.726623
101	Effect size (beta) comparison	GCST90200814	1	1.33722	2.57695e-05	0.901575	0.876714
102	Effect size (beta) comparison	GCST90200816	1	1.26043	2.35481e-05	0.863237	0.831978
103	Effect size (beta) comparison	GCST90200818	1	1.038	0.000102593	0.726243	0.675695
104	Effect size (beta) comparison	GCST90200817	1	1.17939	1.73871e-05	0.725373	0.674608
105	Effect size (beta) comparison	GCST90200823	1	1.03337	-0.000103181	0.724702	0.674535
106	Effect size (beta) comparison	GCST90200819	1	1.2867	-3.76613e-06	0.834215	0.797915
107	Effect size (beta) comparison	GCST90200820	1	1.10787	4.23614e-05	0.771776	0.727145
108	Effect size (beta) comparison	GCST90200821	1	1.08481	-3.08433e-05	0.758927	0.71355
109	Effect size (beta) comparison	GCST90200822	1	1.21846	-3.88321e-05	0.882852	0.855302
110	Effect size (beta) comparison	GCST90200824	1	1.05035	-7.54774e-05	0.71272	0.662338
111	Effect size (beta) comparison	GCST90200825	1	1.19657	-5.90304e-06	0.830685	0.793753
112	Effect size (beta) comparison	GCST90200826	1	1.23385	-2.54712e-05	0.844331	0.809363
113	Effect size (beta) comparison	GCST90200827	1	1.24529	-7.14267e-05	0.833783	0.795453
114	Effect size (beta) comparison	GCST90200830	1	0.874068	-0.000319126	0.461796	0.410962
115	Effect size (beta) comparison	GCST90200828	1	1.12031	-2.28884e-05	0.665481	0.618929
116	Effect size (beta) comparison	GCST90200829	1	1.16833	9.44663e-06	0.675682	0.623295
117	Effect size (beta) comparison	GCST90200831	1	1.00193	2.27227e-05	0.543891	0.492846
118	Effect size (beta) comparison	GCST90200835	1	1.03452	3.79132e-05	0.753906	0.707916
119	Effect size (beta) comparison	GCST90200832	1	1.03311	-0.000111668	0.700507	0.65099
120	Effect size (beta) comparison	GCST90200833	1	1.15633	-3.74987e-05	0.702663	0.65336
121	Effect size (beta) comparison	GCST90200837	1	1.07202	-3.54032e-05	0.739867	0.692426
122	Effect size (beta) comparison	GCST90200839	1	0.956675	-0.000108731	0.70396	0.653614
123	Effect size (beta) comparison	GCST90200838	1	1.17794	-6.05986e-05	0.678682	0.628212
124	Effect size (beta) comparison	GCST90200840	1	0.79131	-5.72429e-05	0.500814	0.444604
125	Effect size (beta) comparison	GCST90200842	1	1.18964	0.00015424	0.733447	0.686764
126	Effect size (beta) comparison	GCST90200841	1	1.03973	3.51425e-05	0.733814	0.68419
127	Effect size (beta) comparison	GCST90200834	1	1.15058	0.000125014	0.77133	0.725331
128	Effect size (beta) comparison	GCST90200845	1	1.17217	-0.000106876	0.720099	0.672296
129	Effect size (beta) comparison	GCST90200844	1	1.25931	5.97227e-05	0.774281	0.730386
130	Effect size (beta) comparison	GCST90200843	1	0.990338	-0.000155406	0.593534	0.536193
131	Effect size (beta) comparison	GCST90200836	1	1.36715	-4.26622e-05	0.818482	0.781443
132	Effect size (beta) comparison	GCST90200846	1	1.23531	9.36707e-06	0.89625	0.869296
133	Effect size (beta) comparison	GCST90200847	1	1.24916	-1.0229e-05	0.871101	0.840844
134	Effect size (beta) comparison	GCST90200850	1	1.22624	5.92132e-05	0.756032	0.709653
135	Effect size (beta) comparison	GCST90200848	1	1.1467	4.18346e-05	0.659961	0.607362
136	Effect size (beta) comparison	GCST90200849	1	1.26475	6.2538e-05	0.796595	0.755966
137	Effect size (beta) comparison	GCST90200852	1	1.22101	-0.000106099	0.764912	0.718959
138	Effect size (beta) comparison	GCST90200851	1	1.28481	-7.40534e-06	0.846693	0.813715
139	Effect size (beta) comparison	GCST90200854	1	1.22664	3.39094e-05	0.870959	0.840624
140	Effect size (beta) comparison	GCST90200853	1	1.25877	1.9704e-05	0.81721	0.777383
141	Effect size (beta) comparison	GCST90200855	1	1.22804	-3.96523e-05	0.837385	0.800605
142	Effect size (beta) comparison	GCST90200856	1	1.23435	-1.83555e-05	0.887005	0.858058
143	Effect size (beta) comparison	GCST90200865	1	1.2199	-3.50678e-05	0.728509	0.680716
144	Effect size (beta) comparison	GCST90200866	1	1.26008	-6.29955e-05	0.879352	0.850104
145	Effect size (beta) comparison	GCST90200862	1	1.24735	5.3176e-05	0.784885	0.74032
146	Effect size (beta) comparison	GCST90200857	1	1.07461	4.75268e-05	0.818095	0.779379
147	Effect size (beta) comparison	GCST90200867	1	1.2327	1.84639e-05	0.789513	0.747427
148	Effect size (beta) comparison	GCST90200860	1	1.25413	5.85263e-05	0.798745	0.757601
149	Effect size (beta) comparison	GCST90200859	1	1.22359	5.26366e-05	0.753648	0.708056
150	Effect size (beta) comparison	GCST90200858	1	1.17093	-4.55125e-05	0.829675	0.792721
151	Effect size (beta) comparison	GCST90200861	1	1.2745	2.6825e-05	0.899869	0.874789
152	Effect size (beta) comparison	GCST90200869	1	1.25842	6.94683e-06	0.798927	0.75822
153	Effect size (beta) comparison	GCST90200864	1	1.26429	2.13271e-05	0.864238	0.832518
154	Effect size (beta) comparison	GCST90200868	1	1.23496	1.83099e-05	0.878088	0.848881
155	Effect size (beta) comparison	GCST90200863	1	1.19429	-4.65855e-05	0.864274	0.831718
156	Effect size (beta) comparison	GCST90200870	1	1.18422	1.90673e-05	0.786623	0.7453
157	Effect size (beta) comparison	GCST90200871	1	1.27941	8.7237e-06	0.799316	0.759464
158	Effect size (beta) comparison	GCST90200872	1	1.22996	-7.51453e-05	0.839749	0.805162
159	Effect size (beta) comparison	GCST90200873	1	1.20399	-0.000223125	0.759009	0.71142
160	Effect size (beta) comparison	GCST90200874	1	1.30863	7.83516e-06	0.795036	0.751375
161	Effect size (beta) comparison	GCST90200877	1	1.30661	-3.06342e-05	0.787506	0.745287
162	Effect size (beta) comparison	GCST90200876	1	1.20225	-0.000205198	0.763775	0.71796
163	Effect size (beta) comparison	GCST90200879	1	1.30963	5.51509e-05	0.896177	0.870505
164	Effect size (beta) comparison	GCST90200882	1	1.16877	-1.56674e-05	0.818832	0.780571
165	Effect size (beta) comparison	GCST90200878	1	1.23289	-2.49018e-05	0.816378	0.778927
166	Effect size (beta) comparison	GCST90200885	1	1.23927	-0.000134529	0.762562	0.717792
167	Effect size (beta) comparison	GCST90200883	1	0.995146	-7.71904e-05	0.596823	0.543174
168	Effect size (beta) comparison	GCST90200889	1	1.04048	3.94543e-05	0.586774	0.532086
169	Effect size (beta) comparison	GCST90200890	1	1.12217	7.86599e-05	0.666926	0.615539
170	Effect size (beta) comparison	GCST90200887	1	1.27241	5.78446e-06	0.859412	0.825734
171	Effect size (beta) comparison	GCST90200875	1	1.27867	-0.000125689	0.842979	0.808141
172	Effect size (beta) comparison	GCST90200893	1	1.31675	-2.05446e-05	0.877805	0.848811
173	Effect size (beta) comparison	GCST90200886	1	0.889435	-1.45812e-05	0.715281	0.668534
174	Effect size (beta) comparison	GCST90200891	1	1.20956	4.11519e-05	0.721544	0.672251
175	Effect size (beta) comparison	GCST90200892	1	0.939915	3.85818e-05	0.683309	0.631319
176	Effect size (beta) comparison	GCST90200888	1	1.13011	0.000167954	0.695951	0.645624
177	Effect size (beta) comparison	GCST90200880	1	1.16246	3.59799e-05	0.70085	0.650267
178	Effect size (beta) comparison	GCST90200894	1	0.908854	-6.03621e-05	0.532695	0.479458
179	Effect size (beta) comparison	GCST90200895	1	1.2574	-2.36908e-05	0.791604	0.748439
180	Effect size (beta) comparison	GCST90200911	1	1.27913	-9.65853e-05	0.848631	0.814133
181	Effect size (beta) comparison	GCST90200899	1	1.06126	-2.73312e-05	0.770194	0.726939
182	Effect size (beta) comparison	GCST90200896	1	1.0926	-6.31254e-05	0.762946	0.719316
183	Effect size (beta) comparison	GCST90200898	1	1.21702	-8.33194e-06	0.815743	0.776408
184	Effect size (beta) comparison	GCST90200897	1	1.07878	3.58838e-05	0.618051	0.56549
185	Effect size (beta) comparison	GCST90200900	1	1.14692	-1.27477e-05	0.685979	0.634042
186	Effect size (beta) comparison	GCST90200909	1	1.15446	-3.36447e-05	0.823546	0.785407
187	Effect size (beta) comparison	GCST90200910	1	1.04255	5.57356e-05	0.711088	0.662068
188	Effect size (beta) comparison	GCST90200912	1	0.917263	-1.20317e-05	0.78272	0.737649
189	Effect size (beta) comparison	GCST90200901	1	1.23704	1.30362e-05	0.860591	0.828641
190	Effect size (beta) comparison	GCST90200913	1	0.932394	3.47727e-05	0.497177	0.44787
191	Effect size (beta) comparison	GCST90200924	1	1.16531	0.000238332	0.711312	0.662549
192	Effect size (beta) comparison	GCST90200902	1	1.08706	2.41731e-06	0.637584	0.583542
193	Effect size (beta) comparison	GCST90200903	1	1.1806	-1.30203e-05	0.660896	0.60856
194	Effect size (beta) comparison	GCST90200919	1	0.335925	-8.5375e-05	0.238806	0.204895
195	Effect size (beta) comparison	GCST90200904	1	1.10305	-6.87491e-05	0.653302	0.594907
196	Effect size (beta) comparison	GCST90200920	1	1.13392	1.49458e-05	0.747034	0.69931
197	Effect size (beta) comparison	GCST90200922	1	1.14828	7.5264e-05	0.770521	0.726532
198	Effect size (beta) comparison	GCST90200906	1	1.19841	4.14925e-05	0.69767	0.644928
199	Effect size (beta) comparison	GCST90200914	1	1.27281	-1.19026e-05	0.88777	0.860701
200	Effect size (beta) comparison	GCST90200917	1	0.696043	7.6697e-06	0.549628	0.496906
201	Effect size (beta) comparison	GCST90200907	1	1.02665	7.56908e-05	0.675117	0.622224
202	Effect size (beta) comparison	GCST90200918	1	0.786076	9.14344e-05	0.690711	0.641245
203	Effect size (beta) comparison	GCST90200916	1	0.934631	4.38709e-05	0.687899	0.637712
204	Effect size (beta) comparison	GCST90200905	1	1.20916	-1.56338e-06	0.629842	0.576211
205	Effect size (beta) comparison	GCST90200915	1	0.691255	1.92361e-06	0.358488	0.315238
206	Effect size (beta) comparison	GCST90200932	1	1.03889	-3.9189e-05	0.716819	0.67044
207	Effect size (beta) comparison	GCST90200908	1	0.999762	8.32636e-05	0.665666	0.615774
208	Effect size (beta) comparison	GCST90200927	1	1.00119	-0.000116906	0.75807	0.712375
209	Effect size (beta) comparison	GCST90200925	1	1.02184	-0.000101725	0.725174	0.676349
210	Effect size (beta) comparison	GCST90200930	1	1.12034	-1.91119e-06	0.785617	0.742725
211	Effect size (beta) comparison	GCST90200926	1	1.02054	0.000106131	0.830239	0.79399
212	Effect size (beta) comparison	GCST90200928	1	0.710168	-2.58632e-05	0.732456	0.684303
213	Effect size (beta) comparison	GCST90200931	1	1.15662	-6.60268e-05	0.698476	0.648521
214	Effect size (beta) comparison	GCST90200929	1	1.31656	1.71489e-06	0.722882	0.674758
215	Effect size (beta) comparison	GCST90200934	1	1.29195	-0.00015132	0.872891	0.843665
216	Effect size (beta) comparison	GCST90200933	1	1.30483	-1.87151e-05	0.89526	0.869871
217	Effect size (beta) comparison	GCST90200935	1	0.712425	-3.77891e-05	0.550983	0.494529
218	Effect size (beta) comparison	GCST90200936	1	1.20962	-8.48756e-05	0.68303	0.634281
219	Effect size (beta) comparison	GCST90200937	1	1.27223	2.24212e-05	0.875738	0.844729
220	Effect size (beta) comparison	GCST90200939	1	1.11717	6.74474e-05	0.799443	0.757951
221	Effect size (beta) comparison	GCST90200938	1	1.28148	8.63752e-06	0.899721	0.873902
222	Effect size (beta) comparison	GCST90200940	1	1.05444	-1.03236e-06	0.705023	0.654886
223	Effect size (beta) comparison	GCST90200944	1	1.10284	3.79148e-05	0.883637	0.856132
224	Effect size (beta) comparison	GCST90200941	1	1.20802	-2.42177e-05	0.715082	0.668102
225	Effect size (beta) comparison	GCST90200943	1	1.35287	1.28546e-05	0.889129	0.862243
226	Effect size (beta) comparison	GCST90200945	1	1.24205	-4.75977e-05	0.745216	0.697603
227	Effect size (beta) comparison	GCST90200942	1	0.942454	9.95471e-05	0.70139	0.651166
228	Effect size (beta) comparison	GCST90200958	1	1.06527	0.000159932	0.72931	0.678924
229	Effect size (beta) comparison	GCST90200949	1	0.913137	-0.000126426	0.665475	0.612167
230	Effect size (beta) comparison	GCST90200947	1	1.06412	7.78143e-05	0.691247	0.638001
231	Effect size (beta) comparison	GCST90200946	1	1.11758	-3.64547e-05	0.725121	0.676681
232	Effect size (beta) comparison	GCST90200952	1	0.918806	-4.91598e-05	0.577639	0.523218
233	Effect size (beta) comparison	GCST90200951	1	1.29446	1.33716e-05	0.732999	0.685859
234	Effect size (beta) comparison	GCST90200962	1	1.02969	5.49458e-05	0.671975	0.620968
235	Effect size (beta) comparison	GCST90200953	1	0.890636	-2.3667e-05	0.624175	0.571368
236	Effect size (beta) comparison	GCST90200965	1	1.26265	-3.55668e-06	0.744722	0.697205
237	Effect size (beta) comparison	GCST90200960	1	0.607421	7.48218e-05	0.687508	0.638405
238	Effect size (beta) comparison	GCST90200959	1	1.25788	3.1957e-05	0.867001	0.835506
239	Effect size (beta) comparison	GCST90200969	1	1.19311	-9.47333e-05	0.813244	0.774405
240	Effect size (beta) comparison	GCST90200970	1	1.23211	5.23945e-05	0.780204	0.737381
241	Effect size (beta) comparison	GCST90200954	1	1.02913	5.90839e-05	0.672083	0.618438
242	Effect size (beta) comparison	GCST90200955	1	0.871022	-0.000292953	0.643606	0.586476
243	Effect size (beta) comparison	GCST90200971	1	1.22697	2.94914e-05	0.872604	0.842527
244	Effect size (beta) comparison	GCST90200961	1	1.09339	0.000113822	0.739448	0.691526
245	Effect size (beta) comparison	GCST90200974	1	1.26247	-0.000100258	0.822256	0.782406
246	Effect size (beta) comparison	GCST90200972	1	1.24792	-8.1687e-05	0.852862	0.818319
247	Effect size (beta) comparison	GCST90200963	1	1.08671	-1.90416e-05	0.75394	0.706984
248	Effect size (beta) comparison	GCST90200964	1	1.03366	-3.09487e-05	0.703418	0.653179
249	Effect size (beta) comparison	GCST90200966	1	1.07023	-1.65878e-05	0.73356	0.686672
250	Effect size (beta) comparison	GCST90200976	1	1.28079	2.49362e-05	0.828667	0.790199
251	Effect size (beta) comparison	GCST90200968	1	1.25508	-5.762e-05	0.854853	0.819988
252	Effect size (beta) comparison	GCST90200967	1	1.39534	-5.41852e-05	0.860403	0.826829
253	Effect size (beta) comparison	GCST90200981	1	1.08666	5.78819e-05	0.693325	0.644362
254	Effect size (beta) comparison	GCST90200973	1	1.02084	-4.08381e-05	0.724246	0.678997
255	Effect size (beta) comparison	GCST90200977	1	1.15484	-1.86961e-05	0.76493	0.719736
256	Effect size (beta) comparison	GCST90200978	1	0.336162	-2.39614e-06	0.260097	0.222163
257	Effect size (beta) comparison	GCST90200975	1	1.13397	-4.72623e-05	0.748155	0.699444
258	Effect size (beta) comparison	GCST90200987	1	1.20573	9.34101e-05	0.737092	0.68941
259	Effect size (beta) comparison	GCST90200979	1	0.609737	-3.73044e-05	0.735182	0.68811
260	Effect size (beta) comparison	GCST90200984	1	1.13748	2.89103e-05	0.735544	0.687716
261	Effect size (beta) comparison	GCST90200980	1	1.24953	3.17862e-05	0.850061	0.815382
262	Effect size (beta) comparison	GCST90200982	1	1.1359	-2.40325e-05	0.738549	0.695527
263	Effect size (beta) comparison	GCST90200986	1	1.13558	0.000149801	0.726591	0.678398
264	Effect size (beta) comparison	GCST90200983	1	1.14016	8.78152e-05	0.736491	0.688985
265	Effect size (beta) comparison	GCST90200989	1	0.967118	3.1718e-05	0.826234	0.788203
266	Effect size (beta) comparison	GCST90200985	1	1.07624	9.23842e-05	0.732138	0.684496
267	Effect size (beta) comparison	GCST90200988	1	1.18014	0.000145522	0.715783	0.667045
268	Effect size (beta) comparison	GCST90200990	1	1.14438	7.64073e-05	0.680836	0.628925
269	Effect size (beta) comparison	GCST90200991	1	1.1795	-2.63847e-05	0.851543	0.818303
270	Effect size (beta) comparison	GCST90200994	1	1.13807	-1.21051e-05	0.788077	0.744947
271	Effect size (beta) comparison	GCST90200993	1	1.0214	7.59033e-05	0.560728	0.50707
272	Effect size (beta) comparison	GCST90200992	1	1.13343	-2.04632e-05	0.886652	0.858452
273	Effect size (beta) comparison	GCST90200995	1	1.22959	7.25205e-05	0.795361	0.753793
274	Effect size (beta) comparison	GCST90201000	1	0.936157	1.08393e-05	0.861343	0.830108
275	Effect size (beta) comparison	GCST90200996	1	0.990093	0.000145907	0.53716	0.484059
276	Effect size (beta) comparison	GCST90200997	1	1.06735	8.78023e-06	0.838062	0.801607
277	Effect size (beta) comparison	GCST90200998	1	1.01446	-0.000109974	0.528077	0.473623
278	Effect size (beta) comparison	GCST90200999	1	1.17832	-1.91501e-05	0.744737	0.69672
279	Effect size (beta) comparison	GCST90201001	1	1.16525	-6.92935e-05	0.748596	0.700933
280	Effect size (beta) comparison	GCST90201006	1	0.818968	-4.8876e-06	0.665015	0.610914
281	Effect size (beta) comparison	GCST90201002	1	0.735374	-0.000287578	0.475035	0.42455
282	Effect size (beta) comparison	GCST90201012	1	0.648909	-4.05097e-05	0.728344	0.682255
283	Effect size (beta) comparison	GCST90201003	1	1.2199	-1.03386e-05	0.762022	0.716782
284	Effect size (beta) comparison	GCST90201004	1	1.14541	-5.10717e-05	0.699049	0.648175
285	Effect size (beta) comparison	GCST90201016	1	1.18709	6.0182e-05	0.782416	0.738399
286	Effect size (beta) comparison	GCST90201005	1	1.01235	8.50127e-05	0.691993	0.641159
287	Effect size (beta) comparison	GCST90201015	1	1.19887	-0.000118249	0.76319	0.715865
288	Effect size (beta) comparison	GCST90201013	1	0.728623	5.64904e-05	0.682921	0.63029
289	Effect size (beta) comparison	GCST90201017	1	0.595917	-8.61297e-05	0.750018	0.706816
290	Effect size (beta) comparison	GCST90201007	1	1.12198	3.37099e-05	0.663696	0.609256
291	Effect size (beta) comparison	GCST90201008	1	1.25625	-5.88237e-05	0.782273	0.736838
292	Effect size (beta) comparison	GCST90201020	1	0.73414	-0.00010445	0.600203	0.541043
293	Effect size (beta) comparison	GCST90201009	1	1.37315	-3.59219e-05	0.895665	0.868801
294	Effect size (beta) comparison	GCST90201019	1	1.1179	-0.000111065	0.694587	0.643419
295	Effect size (beta) comparison	GCST90201010	1	0.809848	3.06381e-05	0.667352	0.613379
296	Effect size (beta) comparison	GCST90201014	1	1.15833	-0.000104645	0.671355	0.613604
297	Effect size (beta) comparison	GCST90201011	1	0.381263	1.19919e-06	0.734421	0.688696
298	Effect size (beta) comparison	GCST90201018	1	1.34739	-9.1177e-06	0.843589	0.808557
0	Effect size (beta) comparison	GCST90200712	0.05	1.22722	-0.000104996	0.958612	0.949493
1	Effect size (beta) comparison	GCST90200713	0.05	1.20646	-0.00021794	0.952462	0.942649
2	Effect size (beta) comparison	GCST90200714	0.05	1.03723	0.0003817	0.942047	0.936111
3	Effect size (beta) comparison	GCST90200715	0.05	1.14605	0.000151251	0.951813	0.942982
4	Effect size (beta) comparison	GCST90200716	0.05	0.773486	-0.000393411	0.885403	0.882681
5	Effect size (beta) comparison	GCST90200717	0.05	0.869534	0.000139834	0.900309	0.893687
6	Effect size (beta) comparison	GCST90200718	0.05	1.02068	-9.49042e-05	0.890061	0.884638
7	Effect size (beta) comparison	GCST90200719	0.05	1.05116	0.000665547	0.900846	0.895018
8	Effect size (beta) comparison	GCST90200720	0.05	1.06002	-0.000530118	0.93177	0.928679
9	Effect size (beta) comparison	GCST90200721	0.05	1.00845	0.000109718	0.922401	0.915721
10	Effect size (beta) comparison	GCST90200739	0.05	1.27219	0.00013864	0.962773	0.956425
11	Effect size (beta) comparison	GCST90200741	0.05	1.24891	4.77937e-05	0.95561	0.945101
12	Effect size (beta) comparison	GCST90200725	0.05	1.05176	0.000132018	0.943195	0.934018
13	Effect size (beta) comparison	GCST90200731	0.05	1.09232	-2.13744e-05	0.9471	0.937908
14	Effect size (beta) comparison	GCST90200737	0.05	1.11568	0.000948532	0.941799	0.93484
15	Effect size (beta) comparison	GCST90200736	0.05	1.05344	-5.8634e-05	0.931134	0.9237
16	Effect size (beta) comparison	GCST90200723	0.05	1.08435	3.98892e-05	0.935157	0.930379
17	Effect size (beta) comparison	GCST90200730	0.05	1.02703	0.000219783	0.91824	0.912397
18	Effect size (beta) comparison	GCST90200722	0.05	1.11973	-3.80002e-06	0.955561	0.944864
19	Effect size (beta) comparison	GCST90200728	0.05	0.682518	-0.000926892	0.841188	0.849727
20	Effect size (beta) comparison	GCST90200732	0.05	1.07173	0.000185902	0.93299	0.925089
21	Effect size (beta) comparison	GCST90200727	0.05	0.88931	-0.000848735	0.824824	0.837525
22	Effect size (beta) comparison	GCST90200738	0.05	0.740149	0.00027002	0.867047	0.866739
23	Effect size (beta) comparison	GCST90200729	0.05	1.11402	7.42517e-06	0.928965	0.923333
24	Effect size (beta) comparison	GCST90200735	0.05	1.13532	-0.000407931	0.974297	0.966019
25	Effect size (beta) comparison	GCST90200734	0.05	1.25678	-0.000266712	0.977646	0.970549
26	Effect size (beta) comparison	GCST90200724	0.05	1.23169	4.32345e-05	0.956418	0.947907
27	Effect size (beta) comparison	GCST90200726	0.05	1.02928	7.74813e-06	0.957451	0.950488
28	Effect size (beta) comparison	GCST90200742	0.05	1.43794	-0.00041762	0.963679	0.954938
29	Effect size (beta) comparison	GCST90200759	0.05	1.1516	-0.000113472	0.921179	0.912351
30	Effect size (beta) comparison	GCST90200745	0.05	1.14143	-0.000241998	0.921026	0.914088
31	Effect size (beta) comparison	GCST90200755	0.05	0.994285	0.000492901	0.919394	0.912318
32	Effect size (beta) comparison	GCST90200754	0.05	1.22117	-1.73746e-05	0.950383	0.941184
33	Effect size (beta) comparison	GCST90200746	0.05	1.06117	-0.000596925	0.943877	0.937659
34	Effect size (beta) comparison	GCST90200744	0.05	1.29939	-0.00036869	0.949202	0.939248
35	Effect size (beta) comparison	GCST90200753	0.05	1.30339	0.000113317	0.958231	0.948345
36	Effect size (beta) comparison	GCST90200752	0.05	1.10281	0.000282011	0.923525	0.915871
37	Effect size (beta) comparison	GCST90200747	0.05	1.14049	5.81796e-05	0.92878	0.917727
38	Effect size (beta) comparison	GCST90200743	0.05	0.99282	-1.5983e-05	0.942666	0.934414
39	Effect size (beta) comparison	GCST90200748	0.05	0.577009	-2.62075e-05	0.914788	0.906614
40	Effect size (beta) comparison	GCST90200751	0.05	0.6582	2.5479e-05	0.932047	0.925271
41	Effect size (beta) comparison	GCST90200750	0.05	1.28223	-0.000183588	0.959182	0.9503
42	Effect size (beta) comparison	GCST90200749	0.05	1.32913	-0.000176717	0.965242	0.956942
43	Effect size (beta) comparison	GCST90200758	0.05	0.896041	-1.04129e-05	0.96437	0.957098
44	Effect size (beta) comparison	GCST90200757	0.05	1.22798	0.000541904	0.968628	0.962186
45	Effect size (beta) comparison	GCST90200756	0.05	1.17093	0.000130083	0.924527	0.92158
46	Effect size (beta) comparison	GCST90200760	0.05	0.840748	-3.9474e-05	0.92304	0.915796
47	Effect size (beta) comparison	GCST90200761	0.05	0.997307	-5.50719e-05	0.948712	0.94028
48	Effect size (beta) comparison	GCST90200777	0.05	1.09285	-0.000207436	0.898749	0.893974
49	Effect size (beta) comparison	GCST90200766	0.05	1.03272	-0.000579265	0.923932	0.920015
50	Effect size (beta) comparison	GCST90200763	0.05	1.21841	-0.000104647	0.954095	0.946845
51	Effect size (beta) comparison	GCST90200762	0.05	0.331755	2.11391e-05	0.840752	0.848605
52	Effect size (beta) comparison	GCST90200765	0.05	1.30042	-8.5426e-05	0.972626	0.965251
53	Effect size (beta) comparison	GCST90200767	0.05	1.37078	-0.000139485	0.963037	0.956528
54	Effect size (beta) comparison	GCST90200764	0.05	1.28484	-5.77302e-05	0.964814	0.955549
55	Effect size (beta) comparison	GCST90200772	0.05	1.35702	-2.07163e-05	0.982307	0.976352
56	Effect size (beta) comparison	GCST90200771	0.05	1.12863	-0.00038533	0.89802	0.893663
57	Effect size (beta) comparison	GCST90200775	0.05	1.39813	-0.0003342	0.982049	0.975835
58	Effect size (beta) comparison	GCST90200776	0.05	1.34084	0.000290196	0.934956	0.925317
59	Effect size (beta) comparison	GCST90200773	0.05	1.38911	-0.000384465	0.977098	0.970487
60	Effect size (beta) comparison	GCST90200774	0.05	1.24079	-7.10335e-05	0.972044	0.964104
61	Effect size (beta) comparison	GCST90200769	0.05	1.32678	-0.000753656	0.958127	0.949366
62	Effect size (beta) comparison	GCST90200768	0.05	1.26217	-0.000217171	0.948689	0.941025
63	Effect size (beta) comparison	GCST90200770	0.05	0.719228	0.000255809	0.902197	0.897977
64	Effect size (beta) comparison	GCST90200778	0.05	1.13704	-0.000135953	0.969872	0.961865
65	Effect size (beta) comparison	GCST90200779	0.05	1.26666	0.000323736	0.965533	0.958842
66	Effect size (beta) comparison	GCST90200780	0.05	1.02621	-3.9691e-05	0.973825	0.967207
67	Effect size (beta) comparison	GCST90200781	0.05	0.945294	0.000159433	0.879195	0.881242
68	Effect size (beta) comparison	GCST90200782	0.05	1.25481	5.99495e-05	0.967917	0.959683
69	Effect size (beta) comparison	GCST90200784	0.05	1.16634	0.00032342	0.939558	0.933466
70	Effect size (beta) comparison	GCST90200783	0.05	1.31803	-0.000276487	0.965484	0.957328
71	Effect size (beta) comparison	GCST90200785	0.05	1.22329	0.000168286	0.96576	0.956207
72	Effect size (beta) comparison	GCST90200786	0.05	1.14439	-0.000179134	0.972151	0.966108
73	Effect size (beta) comparison	GCST90200787	0.05	0.897425	-5.93422e-05	0.947547	0.938563
74	Effect size (beta) comparison	GCST90200790	0.05	1.03239	-0.000690578	0.885951	0.885154
75	Effect size (beta) comparison	GCST90200794	0.05	0.73155	-1.97811e-05	0.93739	0.930115
76	Effect size (beta) comparison	GCST90200793	0.05	0.8673	-0.000349552	0.923432	0.915839
77	Effect size (beta) comparison	GCST90200789	0.05	1.24655	0.000256035	0.964912	0.95732
78	Effect size (beta) comparison	GCST90200791	0.05	1.15901	-0.000249514	0.926922	0.922331
79	Effect size (beta) comparison	GCST90200788	0.05	1.16887	-0.000212215	0.976711	0.969645
80	Effect size (beta) comparison	GCST90200792	0.05	1.15156	-0.000186872	0.956072	0.945628
81	Effect size (beta) comparison	GCST90200796	0.05	1.03732	0.000227968	0.9496	0.937724
82	Effect size (beta) comparison	GCST90200795	0.05	0.805686	-8.61384e-06	0.940748	0.931904
83	Effect size (beta) comparison	GCST90200797	0.05	1.20383	-0.000522849	0.957342	0.949635
84	Effect size (beta) comparison	GCST90200798	0.05	0.363329	-0.00017815	0.790011	0.806198
85	Effect size (beta) comparison	GCST90200799	0.05	0.807574	0.000244677	0.871331	0.875
86	Effect size (beta) comparison	GCST90200801	0.05	1.17514	0.000186585	0.950894	0.942548
87	Effect size (beta) comparison	GCST90200800	0.05	1.12067	8.48292e-05	0.926733	0.916918
88	Effect size (beta) comparison	GCST90200802	0.05	1.34555	0.000326381	0.97131	0.961845
89	Effect size (beta) comparison	GCST90200813	0.05	1.15221	-0.000166787	0.949264	0.939292
90	Effect size (beta) comparison	GCST90200803	0.05	1.20397	-0.000118717	0.94452	0.936154
91	Effect size (beta) comparison	GCST90200805	0.05	1.17136	0.000258405	0.938191	0.931372
92	Effect size (beta) comparison	GCST90200804	0.05	1.35005	-0.000188438	0.963965	0.955094
93	Effect size (beta) comparison	GCST90200807	0.05	1.08256	-0.000257904	0.907151	0.904225
94	Effect size (beta) comparison	GCST90200809	0.05	1.06867	0.00014584	0.898123	0.89452
95	Effect size (beta) comparison	GCST90200811	0.05	0.972658	-0.000567738	0.871522	0.874681
96	Effect size (beta) comparison	GCST90200808	0.05	1.18089	-4.06199e-05	0.951081	0.940895
97	Effect size (beta) comparison	GCST90200812	0.05	1.13264	1.06646e-06	0.95045	0.943121
98	Effect size (beta) comparison	GCST90200810	0.05	1.27727	0.000150694	0.979374	0.972009
99	Effect size (beta) comparison	GCST90200814	0.05	1.33916	0.000254759	0.980524	0.973207
100	Effect size (beta) comparison	GCST90200815	0.05	1.01972	0.000183549	0.921114	0.916547
101	Effect size (beta) comparison	GCST90200816	0.05	1.26122	0.000228861	0.97204	0.964624
102	Effect size (beta) comparison	GCST90200817	0.05	1.18232	0.000232014	0.938563	0.929428
103	Effect size (beta) comparison	GCST90200818	0.05	1.03951	-0.000213042	0.936692	0.928451
104	Effect size (beta) comparison	GCST90200821	0.05	1.08696	-0.00011521	0.94526	0.938865
105	Effect size (beta) comparison	GCST90200819	0.05	1.28729	-3.84355e-05	0.965444	0.957173
106	Effect size (beta) comparison	GCST90200820	0.05	1.10976	0.000466018	0.949814	0.943642
107	Effect size (beta) comparison	GCST90200822	0.05	1.21806	-8.98109e-05	0.97607	0.969357
108	Effect size (beta) comparison	GCST90200823	0.05	1.03172	-0.000393384	0.935733	0.924066
109	Effect size (beta) comparison	GCST90200824	0.05	1.05096	-0.000326864	0.933371	0.927616
110	Effect size (beta) comparison	GCST90200825	0.05	1.19447	-0.000422997	0.963891	0.957457
111	Effect size (beta) comparison	GCST90200828	0.05	1.12272	0.000348878	0.910113	0.906711
112	Effect size (beta) comparison	GCST90200826	0.05	1.23189	0.000186855	0.96819	0.960686
113	Effect size (beta) comparison	GCST90200827	0.05	1.25116	-0.000358504	0.965215	0.958308
114	Effect size (beta) comparison	GCST90200806	0.05	1.21896	0.000205796	0.958725	0.948551
115	Effect size (beta) comparison	GCST90200831	0.05	1.00344	0.000721297	0.871913	0.870075
116	Effect size (beta) comparison	GCST90200832	0.05	1.03066	-0.000375847	0.927849	0.918504
117	Effect size (beta) comparison	GCST90200830	0.05	0.868407	-0.00048636	0.825619	0.834095
118	Effect size (beta) comparison	GCST90200829	0.05	1.1733	-0.000118384	0.912276	0.915516
119	Effect size (beta) comparison	GCST90200836	0.05	1.36747	-0.000587597	0.961811	0.95185
120	Effect size (beta) comparison	GCST90200833	0.05	1.15663	0.000372912	0.930721	0.921811
121	Effect size (beta) comparison	GCST90200834	0.05	1.15009	6.2471e-05	0.949051	0.942479
122	Effect size (beta) comparison	GCST90200835	0.05	1.03333	-0.000665717	0.944074	0.937054
123	Effect size (beta) comparison	GCST90200837	0.05	1.07154	-0.000195094	0.942855	0.932811
124	Effect size (beta) comparison	GCST90200839	0.05	0.95582	-0.000584274	0.930369	0.919798
125	Effect size (beta) comparison	GCST90200838	0.05	1.17059	9.20301e-05	0.920989	0.911858
126	Effect size (beta) comparison	GCST90200840	0.05	0.797584	-0.000466467	0.850884	0.858203
127	Effect size (beta) comparison	GCST90200843	0.05	0.998623	-0.000695811	0.889686	0.886354
128	Effect size (beta) comparison	GCST90200841	0.05	1.04155	-0.000340024	0.939144	0.931245
129	Effect size (beta) comparison	GCST90200842	0.05	1.19158	0.000447017	0.939187	0.930452
130	Effect size (beta) comparison	GCST90200850	0.05	1.22711	0.000286144	0.944242	0.933552
131	Effect size (beta) comparison	GCST90200845	0.05	1.17492	-0.00033017	0.934153	0.925615
132	Effect size (beta) comparison	GCST90200846	0.05	1.23575	0.000239546	0.979745	0.973047
133	Effect size (beta) comparison	GCST90200844	0.05	1.25547	-0.000330463	0.950517	0.942743
134	Effect size (beta) comparison	GCST90200848	0.05	1.15552	5.87009e-05	0.915255	0.90992
135	Effect size (beta) comparison	GCST90200847	0.05	1.24877	-0.000342079	0.974519	0.968437
136	Effect size (beta) comparison	GCST90200851	0.05	1.28915	-0.00028429	0.967005	0.959753
137	Effect size (beta) comparison	GCST90200853	0.05	1.26374	-0.000352052	0.961366	0.952282
138	Effect size (beta) comparison	GCST90200852	0.05	1.22629	-0.000372252	0.946143	0.93708
139	Effect size (beta) comparison	GCST90200854	0.05	1.22421	0.00010688	0.972981	0.966193
140	Effect size (beta) comparison	GCST90200849	0.05	1.269	8.1245e-05	0.955666	0.945829
141	Effect size (beta) comparison	GCST90200855	0.05	1.2282	-0.000243267	0.967894	0.960447
142	Effect size (beta) comparison	GCST90200856	0.05	1.23503	-5.98083e-05	0.977181	0.970181
143	Effect size (beta) comparison	GCST90200857	0.05	1.07412	-0.000393095	0.961503	0.952265
144	Effect size (beta) comparison	GCST90200861	0.05	1.27228	3.15418e-05	0.97971	0.974163
145	Effect size (beta) comparison	GCST90200858	0.05	1.168	8.95003e-05	0.963828	0.955448
146	Effect size (beta) comparison	GCST90200859	0.05	1.2301	8.0643e-05	0.944131	0.935672
147	Effect size (beta) comparison	GCST90200860	0.05	1.25527	-0.000217308	0.955908	0.946991
148	Effect size (beta) comparison	GCST90200862	0.05	1.25102	-0.00014227	0.953717	0.942803
149	Effect size (beta) comparison	GCST90200863	0.05	1.19495	8.16716e-05	0.972347	0.965321
150	Effect size (beta) comparison	GCST90200864	0.05	1.26836	-8.29737e-06	0.972037	0.96471
151	Effect size (beta) comparison	GCST90200865	0.05	1.22493	-2.71088e-05	0.936462	0.926349
152	Effect size (beta) comparison	GCST90200867	0.05	1.23223	-0.000158526	0.954002	0.942699
153	Effect size (beta) comparison	GCST90200866	0.05	1.26045	2.10431e-05	0.975379	0.968732
154	Effect size (beta) comparison	GCST90200871	0.05	1.27983	-0.00044813	0.956509	0.945703
155	Effect size (beta) comparison	GCST90200868	0.05	1.23446	-2.57047e-05	0.976034	0.96863
156	Effect size (beta) comparison	GCST90200869	0.05	1.25432	-0.000288638	0.95654	0.947069
157	Effect size (beta) comparison	GCST90200870	0.05	1.17935	-0.000352283	0.953481	0.945051
158	Effect size (beta) comparison	GCST90200872	0.05	1.22712	-0.000321862	0.966008	0.958679
159	Effect size (beta) comparison	GCST90200873	0.05	1.20365	6.35099e-05	0.944958	0.93809
160	Effect size (beta) comparison	GCST90200875	0.05	1.27905	-3.33652e-05	0.967006	0.959477
161	Effect size (beta) comparison	GCST90200874	0.05	1.3065	-0.000131041	0.956206	0.946482
162	Effect size (beta) comparison	GCST90200876	0.05	1.20391	-7.76647e-05	0.947352	0.939629
163	Effect size (beta) comparison	GCST90200878	0.05	1.23669	-8.12986e-05	0.959829	0.95385
164	Effect size (beta) comparison	GCST90200879	0.05	1.30885	-0.000536974	0.978922	0.972996
165	Effect size (beta) comparison	GCST90200877	0.05	1.30378	-0.000202028	0.953629	0.944942
166	Effect size (beta) comparison	GCST90200880	0.05	1.1639	-0.000192697	0.929951	0.921755
167	Effect size (beta) comparison	GCST90200882	0.05	1.17297	0.000162794	0.962251	0.953533
168	Effect size (beta) comparison	GCST90200886	0.05	0.889055	7.967e-05	0.932416	0.925473
169	Effect size (beta) comparison	GCST90200883	0.05	0.994384	-0.000219877	0.890852	0.889065
170	Effect size (beta) comparison	GCST90200888	0.05	1.13348	1.38442e-05	0.927536	0.921423
171	Effect size (beta) comparison	GCST90200885	0.05	1.24049	-0.000285458	0.947337	0.939323
172	Effect size (beta) comparison	GCST90200887	0.05	1.27227	-7.24046e-05	0.971464	0.96523
173	Effect size (beta) comparison	GCST90200890	0.05	1.11885	-0.000274812	0.917664	0.908466
174	Effect size (beta) comparison	GCST90200889	0.05	1.04022	0.00015693	0.890833	0.888373
175	Effect size (beta) comparison	GCST90200891	0.05	1.20731	0.000263044	0.937217	0.9285
176	Effect size (beta) comparison	GCST90200893	0.05	1.31818	-0.000230443	0.975095	0.968105
177	Effect size (beta) comparison	GCST90200892	0.05	0.937909	-0.000263696	0.922689	0.912656
178	Effect size (beta) comparison	GCST90200894	0.05	0.903577	-0.000326778	0.860585	0.863398
179	Effect size (beta) comparison	GCST90200895	0.05	1.26477	-0.000275383	0.955349	0.945839
180	Effect size (beta) comparison	GCST90200897	0.05	1.07607	1.22847e-05	0.898721	0.894591
181	Effect size (beta) comparison	GCST90200896	0.05	1.093	-0.000153882	0.946127	0.938116
182	Effect size (beta) comparison	GCST90200899	0.05	1.06166	-0.000130644	0.94772	0.937905
183	Effect size (beta) comparison	GCST90200898	0.05	1.2141	-0.000113518	0.960289	0.952941
184	Effect size (beta) comparison	GCST90200900	0.05	1.14745	0.000145149	0.922167	0.915007
185	Effect size (beta) comparison	GCST90200902	0.05	1.08304	-0.000276856	0.909446	0.903831
186	Effect size (beta) comparison	GCST90200909	0.05	1.15326	-0.000302263	0.963278	0.956145
187	Effect size (beta) comparison	GCST90200901	0.05	1.23696	-0.000120741	0.971384	0.961918
188	Effect size (beta) comparison	GCST90200903	0.05	1.18105	-0.000237987	0.91725	0.908458
189	Effect size (beta) comparison	GCST90200904	0.05	1.10577	-0.000472575	0.916747	0.909462
190	Effect size (beta) comparison	GCST90200908	0.05	1.00264	-0.000101073	0.916881	0.90886
191	Effect size (beta) comparison	GCST90200906	0.05	1.20811	-8.67782e-05	0.930329	0.921582
192	Effect size (beta) comparison	GCST90200907	0.05	1.02867	-0.000490585	0.922375	0.912383
193	Effect size (beta) comparison	GCST90200905	0.05	1.20939	-0.000433037	0.9022	0.893811
194	Effect size (beta) comparison	GCST90200911	0.05	1.27911	-0.000239189	0.970017	0.961374
195	Effect size (beta) comparison	GCST90200910	0.05	1.04049	-1.84557e-05	0.929839	0.920487
196	Effect size (beta) comparison	GCST90200912	0.05	0.919325	6.45881e-05	0.95143	0.943942
197	Effect size (beta) comparison	GCST90200916	0.05	0.934514	-8.43711e-05	0.925071	0.914814
198	Effect size (beta) comparison	GCST90200914	0.05	1.27103	8.29236e-05	0.978167	0.97028
199	Effect size (beta) comparison	GCST90200915	0.05	0.690168	-0.000348065	0.757185	0.76885
200	Effect size (beta) comparison	GCST90200913	0.05	0.918464	0.000382467	0.845299	0.849267
201	Effect size (beta) comparison	GCST90200917	0.05	0.690839	-0.00015507	0.866717	0.867274
202	Effect size (beta) comparison	GCST90200918	0.05	0.785026	-0.000170929	0.924169	0.917743
203	Effect size (beta) comparison	GCST90200919	0.05	0.338834	0.000249964	0.632667	0.656917
204	Effect size (beta) comparison	GCST90200922	0.05	1.14837	7.33621e-06	0.950455	0.943418
205	Effect size (beta) comparison	GCST90200920	0.05	1.1387	-3.23279e-05	0.942835	0.935994
206	Effect size (beta) comparison	GCST90200924	0.05	1.17322	0.000279175	0.93333	0.925543
207	Effect size (beta) comparison	GCST90200926	0.05	1.02163	-0.000148437	0.963562	0.95702
208	Effect size (beta) comparison	GCST90200925	0.05	1.02374	-0.000938933	0.933982	0.925756
209	Effect size (beta) comparison	GCST90200927	0.05	1.0015	-0.00080554	0.944606	0.937995
210	Effect size (beta) comparison	GCST90200928	0.05	0.712498	-6.92757e-05	0.938716	0.931549
211	Effect size (beta) comparison	GCST90200929	0.05	1.32188	-0.000351949	0.931565	0.926456
212	Effect size (beta) comparison	GCST90200930	0.05	1.12259	-3.39116e-05	0.952966	0.945987
213	Effect size (beta) comparison	GCST90200932	0.05	1.03813	-0.000210098	0.933419	0.923769
214	Effect size (beta) comparison	GCST90200931	0.05	1.16067	-0.00042561	0.926193	0.919831
215	Effect size (beta) comparison	GCST90200938	0.05	1.28636	0.000188978	0.980245	0.974665
216	Effect size (beta) comparison	GCST90200934	0.05	1.29159	-0.000157846	0.973852	0.966538
217	Effect size (beta) comparison	GCST90200936	0.05	1.20755	0.000573002	0.920312	0.913425
218	Effect size (beta) comparison	GCST90200933	0.05	1.30451	3.82275e-05	0.979484	0.973644
219	Effect size (beta) comparison	GCST90200937	0.05	1.27387	5.56989e-05	0.975147	0.967418
220	Effect size (beta) comparison	GCST90200935	0.05	0.714364	-0.000291223	0.867163	0.869041
221	Effect size (beta) comparison	GCST90200940	0.05	1.05336	-0.000698069	0.929113	0.922684
222	Effect size (beta) comparison	GCST90200939	0.05	1.12164	1.16078e-05	0.956661	0.949664
223	Effect size (beta) comparison	GCST90200941	0.05	1.2028	0.000315822	0.931029	0.925261
224	Effect size (beta) comparison	GCST90200942	0.05	0.944237	-7.69098e-05	0.930797	0.92384
225	Effect size (beta) comparison	GCST90200943	0.05	1.35195	9.80449e-05	0.977948	0.971377
226	Effect size (beta) comparison	GCST90200944	0.05	1.10338	9.75446e-05	0.976748	0.970384
227	Effect size (beta) comparison	GCST90200946	0.05	1.11944	0.000248887	0.93708	0.926609
228	Effect size (beta) comparison	GCST90200945	0.05	1.24715	-3.64407e-05	0.944635	0.934007
229	Effect size (beta) comparison	GCST90200952	0.05	0.920919	0.00052542	0.88528	0.8819
230	Effect size (beta) comparison	GCST90200949	0.05	0.91573	-0.000453008	0.915452	0.90882
231	Effect size (beta) comparison	GCST90200951	0.05	1.29606	-0.00076313	0.937631	0.927643
232	Effect size (beta) comparison	GCST90200947	0.05	1.06189	-5.08101e-05	0.925124	0.91732
233	Effect size (beta) comparison	GCST90200954	0.05	1.03052	0.000544789	0.918687	0.914173
234	Effect size (beta) comparison	GCST90200955	0.05	0.872227	-0.000546669	0.909432	0.904472
235	Effect size (beta) comparison	GCST90200953	0.05	0.889323	0.000233989	0.903649	0.898217
236	Effect size (beta) comparison	GCST90200958	0.05	1.06468	-0.000139085	0.936891	0.928991
237	Effect size (beta) comparison	GCST90200959	0.05	1.26076	-0.00024846	0.974011	0.966186
238	Effect size (beta) comparison	GCST90200961	0.05	1.09449	-4.17247e-05	0.941468	0.932648
239	Effect size (beta) comparison	GCST90200960	0.05	0.604341	-2.53584e-05	0.922919	0.915072
240	Effect size (beta) comparison	GCST90200962	0.05	1.0276	0.000159801	0.919349	0.913782
241	Effect size (beta) comparison	GCST90200963	0.05	1.08865	-6.64205e-05	0.943822	0.936919
242	Effect size (beta) comparison	GCST90200964	0.05	1.03567	-0.00062844	0.922443	0.922243
243	Effect size (beta) comparison	GCST90200966	0.05	1.06832	-0.000158369	0.940032	0.929058
244	Effect size (beta) comparison	GCST90200967	0.05	1.39114	-0.000140078	0.971658	0.964813
245	Effect size (beta) comparison	GCST90200965	0.05	1.26307	0.000517106	0.936952	0.933648
246	Effect size (beta) comparison	GCST90200968	0.05	1.25233	4.38744e-05	0.971025	0.963723
247	Effect size (beta) comparison	GCST90200969	0.05	1.19542	-0.000536623	0.960045	0.950714
248	Effect size (beta) comparison	GCST90200972	0.05	1.24441	-0.000199947	0.969387	0.962041
249	Effect size (beta) comparison	GCST90200970	0.05	1.23009	-0.000191599	0.952106	0.940359
250	Effect size (beta) comparison	GCST90200971	0.05	1.22679	1.33504e-05	0.974298	0.966998
251	Effect size (beta) comparison	GCST90200974	0.05	1.26334	5.0794e-05	0.962054	0.955072
252	Effect size (beta) comparison	GCST90200973	0.05	1.0168	-0.000185481	0.933838	0.926762
253	Effect size (beta) comparison	GCST90200975	0.05	1.13593	-7.90436e-05	0.941822	0.931558
254	Effect size (beta) comparison	GCST90200976	0.05	1.28402	-0.000205895	0.963462	0.955903
255	Effect size (beta) comparison	GCST90200978	0.05	0.334907	1.42329e-05	0.656761	0.676992
256	Effect size (beta) comparison	GCST90200977	0.05	1.15699	-0.000283326	0.946499	0.936498
257	Effect size (beta) comparison	GCST90200979	0.05	0.61046	-0.000180937	0.938001	0.929559
258	Effect size (beta) comparison	GCST90200980	0.05	1.24964	-0.00021595	0.969498	0.96161
259	Effect size (beta) comparison	GCST90200983	0.05	1.13734	-0.000342337	0.939398	0.931245
260	Effect size (beta) comparison	GCST90200981	0.05	1.08837	-0.000286805	0.925815	0.916686
261	Effect size (beta) comparison	GCST90200982	0.05	1.13714	-5.75119e-05	0.938864	0.929799
262	Effect size (beta) comparison	GCST90200984	0.05	1.12931	-8.3619e-05	0.938263	0.932037
263	Effect size (beta) comparison	GCST90200985	0.05	1.07913	-0.000158767	0.938859	0.93013
264	Effect size (beta) comparison	GCST90200986	0.05	1.13826	0.000144337	0.935797	0.928379
265	Effect size (beta) comparison	GCST90200988	0.05	1.1819	0.000151781	0.934155	0.923503
266	Effect size (beta) comparison	GCST90200989	0.05	0.968948	-0.000272995	0.9639	0.95496
267	Effect size (beta) comparison	GCST90200987	0.05	1.20684	0.000286266	0.94106	0.931633
268	Effect size (beta) comparison	GCST90200990	0.05	1.14825	-6.26086e-06	0.923135	0.914976
269	Effect size (beta) comparison	GCST90200991	0.05	1.18245	0.000143826	0.970241	0.961666
270	Effect size (beta) comparison	GCST90200992	0.05	1.13711	1.31646e-05	0.977122	0.971059
271	Effect size (beta) comparison	GCST90200995	0.05	1.22899	0.000149212	0.95501	0.947832
272	Effect size (beta) comparison	GCST90200993	0.05	1.02897	0.000159555	0.874871	0.873779
273	Effect size (beta) comparison	GCST90200994	0.05	1.14181	-6.75616e-05	0.952124	0.94412
274	Effect size (beta) comparison	GCST90200998	0.05	1.01673	0.000520147	0.867669	0.868776
275	Effect size (beta) comparison	GCST90200996	0.05	0.984931	6.42825e-06	0.867669	0.867359
276	Effect size (beta) comparison	GCST90200997	0.05	1.06893	-0.000218953	0.96687	0.958844
277	Effect size (beta) comparison	GCST90200999	0.05	1.1782	-1.00837e-05	0.941511	0.932027
278	Effect size (beta) comparison	GCST90201000	0.05	0.935925	1.73632e-05	0.970962	0.963688
279	Effect size (beta) comparison	GCST90201001	0.05	1.17181	-0.000339157	0.940152	0.93434
280	Effect size (beta) comparison	GCST90201002	0.05	0.726952	-0.00101045	0.824419	0.837012
281	Effect size (beta) comparison	GCST90201007	0.05	1.12426	-6.49606e-05	0.916023	0.907497
282	Effect size (beta) comparison	GCST90201003	0.05	1.21924	0.000140981	0.946394	0.935309
283	Effect size (beta) comparison	GCST90201004	0.05	1.15224	0.000106677	0.930163	0.92051
284	Effect size (beta) comparison	GCST90201005	0.05	1.01172	2.12251e-06	0.924895	0.918257
285	Effect size (beta) comparison	GCST90201012	0.05	0.647707	6.6325e-05	0.936123	0.931021
286	Effect size (beta) comparison	GCST90201006	0.05	0.82705	6.3445e-05	0.916774	0.910109
287	Effect size (beta) comparison	GCST90201008	0.05	1.26162	-9.80016e-05	0.952775	0.944385
288	Effect size (beta) comparison	GCST90201010	0.05	0.809504	0.000343953	0.919496	0.912387
289	Effect size (beta) comparison	GCST90201009	0.05	1.37488	-0.000592417	0.979641	0.97299
290	Effect size (beta) comparison	GCST90201011	0.05	0.381765	-0.000139639	0.939246	0.930619
291	Effect size (beta) comparison	GCST90201014	0.05	1.15608	0.000725929	0.921871	0.91172
292	Effect size (beta) comparison	GCST90201013	0.05	0.728671	-0.000395346	0.924345	0.9176
293	Effect size (beta) comparison	GCST90201015	0.05	1.1958	0.000106138	0.942522	0.935647
294	Effect size (beta) comparison	GCST90201016	0.05	1.19266	-0.000126714	0.949796	0.9443
295	Effect size (beta) comparison	GCST90201017	0.05	0.596268	-0.000231766	0.939588	0.933514
296	Effect size (beta) comparison	GCST90201018	0.05	1.35385	-0.00035995	0.966702	0.958067
297	Effect size (beta) comparison	GCST90201019	0.05	1.11828	7.519e-05	0.926915	0.91515
298	Effect size (beta) comparison	GCST90201020	0.05	0.735129	8.69416e-05	0.896256	0.891017
0	Z score comparison	GCST90200726	1	0.890722	0.000410157	0.79697	0.777455
1	Z score comparison	GCST90200712	1	0.88887	-0.00188532	0.814284	0.800456
2	Z score comparison	GCST90200727	1	0.681864	0.00245065	0.464071	0.440177
3	Z score comparison	GCST90200719	1	0.790205	0.00394976	0.62763	0.605662
4	Z score comparison	GCST90200728	1	0.701734	-0.00651258	0.487495	0.463405
5	Z score comparison	GCST90200731	1	0.870382	-8.69522e-05	0.758287	0.740367
6	Z score comparison	GCST90200729	1	0.837933	0.00105296	0.700441	0.679773
7	Z score comparison	GCST90200730	1	0.822496	-0.000656652	0.669698	0.64765
8	Z score comparison	GCST90200732	1	0.848841	0.00191067	0.719195	0.698697
9	Z score comparison	GCST90200713	1	0.879193	0.000974055	0.79049	0.774689
10	Z score comparison	GCST90200716	1	0.76005	-0.00072887	0.577565	0.554597
11	Z score comparison	GCST90200720	1	0.845472	0.000524072	0.712759	0.692076
12	Z score comparison	GCST90200721	1	0.821566	0.00168893	0.67488	0.6546
13	Z score comparison	GCST90200714	1	0.865112	-4.12584e-05	0.751834	0.734351
14	Z score comparison	GCST90200715	1	0.875401	-4.04429e-06	0.779104	0.761907
15	Z score comparison	GCST90200722	1	0.887752	0.00051328	0.794166	0.776996
16	Z score comparison	GCST90200723	1	0.851448	0.000263147	0.721865	0.7005
17	Z score comparison	GCST90200724	1	0.894375	0.000181626	0.804065	0.788416
18	Z score comparison	GCST90200725	1	0.868801	0.000254295	0.752053	0.733881
19	Z score comparison	GCST90200717	1	0.789123	-0.000930368	0.625491	0.603493
20	Z score comparison	GCST90200718	1	0.770637	0.00148516	0.596533	0.574203
21	Z score comparison	GCST90200736	1	0.844503	-0.000903174	0.710634	0.690729
22	Z score comparison	GCST90200737	1	0.866533	0.00278527	0.751459	0.73236
23	Z score comparison	GCST90200735	1	0.924452	-0.000380007	0.873218	0.861069
24	Z score comparison	GCST90200739	1	0.901721	0.00253023	0.825874	0.811525
25	Z score comparison	GCST90200738	1	0.735824	-0.0034383	0.547094	0.524378
26	Z score comparison	GCST90200734	1	0.943856	0.000108509	0.888657	0.878417
27	Z score comparison	GCST90200741	1	0.885064	0.00192767	0.796788	0.780497
28	Z score comparison	GCST90200742	1	0.912439	-0.0016623	0.829781	0.815222
29	Z score comparison	GCST90200744	1	0.869075	0.00123946	0.776134	0.75999
30	Z score comparison	GCST90200743	1	0.858831	0.00100141	0.752975	0.733636
31	Z score comparison	GCST90200745	1	0.820769	0.00171432	0.681763	0.660231
32	Z score comparison	GCST90200747	1	0.831872	0.00234955	0.697785	0.676481
33	Z score comparison	GCST90200746	1	0.871599	0.00105995	0.753599	0.735367
34	Z score comparison	GCST90200749	1	0.911253	0.00237546	0.837297	0.82265
35	Z score comparison	GCST90200750	1	0.894514	0.00229332	0.812474	0.797936
36	Z score comparison	GCST90200752	1	0.825804	0.00114026	0.687146	0.668343
37	Z score comparison	GCST90200751	1	0.835864	0.000723038	0.709518	0.68993
38	Z score comparison	GCST90200748	1	0.806651	-0.00104938	0.667041	0.644442
39	Z score comparison	GCST90200754	1	0.878407	0.00108688	0.770631	0.753487
40	Z score comparison	GCST90200753	1	0.892891	-0.000211172	0.805407	0.789214
41	Z score comparison	GCST90200757	1	0.913238	0.00144597	0.852021	0.837816
42	Z score comparison	GCST90200755	1	0.821705	0.00118916	0.67947	0.658744
43	Z score comparison	GCST90200758	1	0.904128	-0.00127133	0.830106	0.815099
44	Z score comparison	GCST90200756	1	0.828051	-0.000721192	0.691194	0.668493
45	Z score comparison	GCST90200759	1	0.822007	0.00117257	0.676412	0.654929
46	Z score comparison	GCST90200760	1	0.826047	-0.000531725	0.684591	0.662898
47	Z score comparison	GCST90200762	1	0.700779	-0.000467709	0.492245	0.469221
48	Z score comparison	GCST90200761	1	0.869761	0.00319846	0.76739	0.749395
49	Z score comparison	GCST90200763	1	0.889746	-0.0018489	0.795341	0.77954
50	Z score comparison	GCST90200765	1	0.920321	-0.00144114	0.861392	0.849152
51	Z score comparison	GCST90200764	1	0.905558	0.00105003	0.831055	0.81686
52	Z score comparison	GCST90200766	1	0.826857	0.000794953	0.686182	0.664646
53	Z score comparison	GCST90200767	1	0.908197	-0.00174648	0.832554	0.819406
54	Z score comparison	GCST90200768	1	0.871972	-0.00248887	0.772587	0.755141
55	Z score comparison	GCST90200772	1	0.953304	-0.000693111	0.910555	0.902019
56	Z score comparison	GCST90200769	1	0.885603	-0.00223372	0.80618	0.791312
57	Z score comparison	GCST90200771	1	0.78012	-0.00217403	0.608894	0.585314
58	Z score comparison	GCST90200773	1	0.936707	-0.000697381	0.884642	0.874327
59	Z score comparison	GCST90200770	1	0.783001	-0.00149977	0.620774	0.597773
60	Z score comparison	GCST90200774	1	0.927778	-0.00112986	0.864968	0.853097
61	Z score comparison	GCST90200775	1	0.944581	0.00108548	0.90695	0.898316
62	Z score comparison	GCST90200777	1	0.779185	0.000630476	0.610461	0.585353
63	Z score comparison	GCST90200776	1	0.838403	0.00109784	0.720054	0.701661
64	Z score comparison	GCST90200779	1	0.913892	0.00121165	0.840954	0.827156
65	Z score comparison	GCST90200781	1	0.761238	-0.000580982	0.577978	0.554453
66	Z score comparison	GCST90200782	1	0.919235	0.000704139	0.848964	0.835762
67	Z score comparison	GCST90200783	1	0.905781	-0.000729366	0.836944	0.823632
68	Z score comparison	GCST90200778	1	0.918793	-0.000215292	0.855283	0.843391
69	Z score comparison	GCST90200785	1	0.908165	4.29909e-05	0.835344	0.821437
70	Z score comparison	GCST90200784	1	0.853966	-0.00100693	0.737428	0.717256
71	Z score comparison	GCST90200786	1	0.927768	0.000493911	0.861029	0.849078
72	Z score comparison	GCST90200780	1	0.930357	-0.000396732	0.87416	0.863006
73	Z score comparison	GCST90200788	1	0.937143	-0.000711653	0.881936	0.869984
74	Z score comparison	GCST90200787	1	0.871135	-0.000157271	0.756903	0.736341
75	Z score comparison	GCST90200789	1	0.904221	0.00218692	0.830428	0.816251
76	Z score comparison	GCST90200798	1	0.63512	-0.0062144	0.401966	0.380305
77	Z score comparison	GCST90200790	1	0.760124	-0.0026403	0.578027	0.552814
78	Z score comparison	GCST90200794	1	0.847242	-0.00068264	0.733676	0.712782
79	Z score comparison	GCST90200793	1	0.824062	-0.00485893	0.680172	0.65852
80	Z score comparison	GCST90200800	1	0.828828	-0.000230905	0.701084	0.681477
81	Z score comparison	GCST90200791	1	0.832026	-0.000744706	0.702751	0.681761
82	Z score comparison	GCST90200792	1	0.892829	-0.00027321	0.800166	0.785407
83	Z score comparison	GCST90200795	1	0.853467	0.00131102	0.741162	0.721525
84	Z score comparison	GCST90200796	1	0.874402	0.000936105	0.777344	0.761394
85	Z score comparison	GCST90200797	1	0.89282	0.000638234	0.807801	0.792437
86	Z score comparison	GCST90200801	1	0.876119	0.00184984	0.779446	0.761553
87	Z score comparison	GCST90200799	1	0.747669	-0.000263629	0.559742	0.53495
88	Z score comparison	GCST90200802	1	0.919408	0.00159026	0.859525	0.847474
89	Z score comparison	GCST90200803	1	0.862503	0.00181257	0.756863	0.739117
90	Z score comparison	GCST90200805	1	0.857561	0.000583749	0.746521	0.728612
91	Z score comparison	GCST90200807	1	0.795527	-8.05217e-05	0.642336	0.618691
92	Z score comparison	GCST90200806	1	0.893438	0.00174658	0.805781	0.790204
93	Z score comparison	GCST90200808	1	0.876008	0.00147476	0.773165	0.755579
94	Z score comparison	GCST90200810	1	0.943401	0.000390023	0.894596	0.884751
95	Z score comparison	GCST90200811	1	0.742755	-0.00163089	0.551665	0.526691
96	Z score comparison	GCST90200812	1	0.878023	0.00136413	0.775648	0.758771
97	Z score comparison	GCST90200804	1	0.901689	0.00154297	0.829266	0.815162
98	Z score comparison	GCST90200815	1	0.825713	-0.000702134	0.679259	0.658162
99	Z score comparison	GCST90200809	1	0.782872	-0.00170829	0.612269	0.58829
100	Z score comparison	GCST90200813	1	0.865863	-0.0003518	0.770515	0.753761
101	Z score comparison	GCST90200814	1	0.940814	0.000355873	0.901996	0.892938
102	Z score comparison	GCST90200818	1	0.853302	0.00225772	0.724708	0.703962
103	Z score comparison	GCST90200816	1	0.926124	0.000233896	0.863524	0.851581
104	Z score comparison	GCST90200817	1	0.856275	0.000925817	0.72558	0.705107
105	Z score comparison	GCST90200823	1	0.853783	-0.00111933	0.723044	0.703566
106	Z score comparison	GCST90200819	1	0.915351	-0.000162951	0.834551	0.820834
107	Z score comparison	GCST90200820	1	0.875289	0.0013427	0.772756	0.754847
108	Z score comparison	GCST90200821	1	0.876324	0.000565057	0.757375	0.739892
109	Z score comparison	GCST90200822	1	0.92794	-0.0015957	0.882888	0.873186
110	Z score comparison	GCST90200824	1	0.845744	-0.00150208	0.71049	0.690155
111	Z score comparison	GCST90200825	1	0.91122	-0.000731457	0.830872	0.816349
112	Z score comparison	GCST90200826	1	0.910471	0.000341752	0.846093	0.831316
113	Z score comparison	GCST90200827	1	0.913091	-0.00182664	0.832311	0.81789
114	Z score comparison	GCST90200830	1	0.676002	-0.00649915	0.461691	0.439254
115	Z score comparison	GCST90200828	1	0.820259	0.000335295	0.67092	0.651352
116	Z score comparison	GCST90200829	1	0.824758	-0.000262961	0.672188	0.65289
117	Z score comparison	GCST90200831	1	0.735431	0.00127384	0.548411	0.524611
118	Z score comparison	GCST90200835	1	0.867937	0.000113576	0.753982	0.735163
119	Z score comparison	GCST90200832	1	0.840402	-0.00117085	0.70131	0.680959
120	Z score comparison	GCST90200833	1	0.833057	-0.000517703	0.706	0.685777
121	Z score comparison	GCST90200837	1	0.858987	-0.00149119	0.739828	0.720786
122	Z score comparison	GCST90200839	1	0.839326	-0.00122636	0.703166	0.683444
123	Z score comparison	GCST90200838	1	0.809461	-0.00128352	0.679893	0.659903
124	Z score comparison	GCST90200842	1	0.850884	0.0024995	0.734766	0.714938
125	Z score comparison	GCST90200840	1	0.70884	-0.000638415	0.499808	0.474573
126	Z score comparison	GCST90200841	1	0.858704	0.00117495	0.732348	0.712256
127	Z score comparison	GCST90200834	1	0.87936	0.0021576	0.770672	0.753184
128	Z score comparison	GCST90200845	1	0.842926	-0.00136546	0.721217	0.702576
129	Z score comparison	GCST90200844	1	0.872621	0.00203357	0.774179	0.756585
130	Z score comparison	GCST90200843	1	0.769407	-0.00210163	0.593619	0.568701
131	Z score comparison	GCST90200846	1	0.942638	0.000995209	0.8956	0.885981
132	Z score comparison	GCST90200836	1	0.8996	-8.57626e-05	0.821358	0.806422
133	Z score comparison	GCST90200847	1	0.929269	-0.000600331	0.871595	0.860149
134	Z score comparison	GCST90200850	1	0.867145	0.00261408	0.75648	0.738412
135	Z score comparison	GCST90200848	1	0.810705	0.00180626	0.662294	0.640076
136	Z score comparison	GCST90200849	1	0.888352	0.00171683	0.797254	0.781539
137	Z score comparison	GCST90200852	1	0.874418	-0.00167978	0.763818	0.747013
138	Z score comparison	GCST90200851	1	0.914846	0.000109914	0.849288	0.837169
139	Z score comparison	GCST90200854	1	0.922472	0.00110608	0.871531	0.859956
140	Z score comparison	GCST90200853	1	0.894974	0.00077957	0.817739	0.802627
141	Z score comparison	GCST90200855	1	0.91349	-0.00164305	0.838895	0.824169
142	Z score comparison	GCST90200856	1	0.934031	-8.71127e-05	0.886192	0.875337
143	Z score comparison	GCST90200865	1	0.851335	0.000187198	0.729953	0.710366
144	Z score comparison	GCST90200866	1	0.928398	-0.00151925	0.880495	0.869428
145	Z score comparison	GCST90200867	1	0.882759	0.000952638	0.78915	0.772559
146	Z score comparison	GCST90200862	1	0.88116	0.00199679	0.783937	0.767175
147	Z score comparison	GCST90200857	1	0.896864	0.000976397	0.819818	0.804756
148	Z score comparison	GCST90200860	1	0.888022	0.00123119	0.798926	0.783089
149	Z score comparison	GCST90200859	1	0.865568	0.00216605	0.75449	0.736929
150	Z score comparison	GCST90200869	1	0.885719	0.000995873	0.800347	0.784143
151	Z score comparison	GCST90200858	1	0.900345	-0.00135117	0.830232	0.815609
152	Z score comparison	GCST90200861	1	0.940873	0.00129297	0.900015	0.890826
153	Z score comparison	GCST90200868	1	0.931601	0.0013696	0.878515	0.867536
154	Z score comparison	GCST90200870	1	0.887858	-0.00106321	0.787108	0.770438
155	Z score comparison	GCST90200864	1	0.920345	0.000843239	0.865045	0.853159
156	Z score comparison	GCST90200863	1	0.925223	-0.00200978	0.865318	0.852208
157	Z score comparison	GCST90200871	1	0.886972	0.000625732	0.801051	0.786319
158	Z score comparison	GCST90200872	1	0.912901	-0.0017479	0.839891	0.826909
159	Z score comparison	GCST90200873	1	0.872118	-0.00462483	0.75919	0.74025
160	Z score comparison	GCST90200874	1	0.894113	-6.57089e-05	0.795369	0.777441
161	Z score comparison	GCST90200876	1	0.878213	-0.00366813	0.764031	0.745539
162	Z score comparison	GCST90200877	1	0.877753	-0.000848192	0.789196	0.772961
163	Z score comparison	GCST90200879	1	0.935618	0.000511724	0.896931	0.887151
164	Z score comparison	GCST90200882	1	0.908386	-0.000637892	0.821078	0.805904
165	Z score comparison	GCST90200878	1	0.900814	-0.000641588	0.817347	0.802904
166	Z score comparison	GCST90200885	1	0.871403	-0.00173845	0.764648	0.746693
167	Z score comparison	GCST90200889	1	0.764273	0.000922536	0.587264	0.562995
168	Z score comparison	GCST90200883	1	0.772613	-0.00227882	0.597666	0.574916
169	Z score comparison	GCST90200890	1	0.813831	0.0013916	0.668618	0.647179
170	Z score comparison	GCST90200893	1	0.935298	-0.000266596	0.878047	0.867079
171	Z score comparison	GCST90200887	1	0.928557	0.000249634	0.859902	0.847604
172	Z score comparison	GCST90200875	1	0.916909	-0.0021939	0.844463	0.830984
173	Z score comparison	GCST90200886	1	0.84238	-0.000606178	0.719012	0.699813
174	Z score comparison	GCST90200891	1	0.850725	0.00105685	0.721776	0.701981
175	Z score comparison	GCST90200892	1	0.820289	0.00189625	0.682793	0.661108
176	Z score comparison	GCST90200888	1	0.830146	0.00263657	0.696861	0.676491
177	Z score comparison	GCST90200894	1	0.725011	-0.00159182	0.533767	0.511098
178	Z score comparison	GCST90200880	1	0.842247	-0.000849404	0.702131	0.680708
179	Z score comparison	GCST90200911	1	0.920474	-0.00170652	0.848977	0.835587
180	Z score comparison	GCST90200899	1	0.869028	-8.7332e-05	0.770987	0.753781
181	Z score comparison	GCST90200895	1	0.882488	0.000168799	0.792929	0.775058
182	Z score comparison	GCST90200896	1	0.87479	-0.00133973	0.765802	0.747749
183	Z score comparison	GCST90200898	1	0.898155	0.000516577	0.816051	0.800884
184	Z score comparison	GCST90200897	1	0.783777	0.00112597	0.620559	0.597969
185	Z score comparison	GCST90200900	1	0.821013	-0.000687454	0.684713	0.6635
186	Z score comparison	GCST90200909	1	0.904467	-8.27153e-05	0.824178	0.808881
187	Z score comparison	GCST90200910	1	0.834811	0.000952917	0.711705	0.690994
188	Z score comparison	GCST90200912	1	0.885195	-0.000656283	0.780966	0.76264
189	Z score comparison	GCST90200913	1	0.701171	0.000793875	0.499849	0.478654
190	Z score comparison	GCST90200924	1	0.844988	0.0048873	0.712736	0.692293
191	Z score comparison	GCST90200901	1	0.91934	0.00079945	0.862177	0.849908
192	Z score comparison	GCST90200919	1	0.487847	-0.00311839	0.238614	0.221687
193	Z score comparison	GCST90200902	1	0.792566	0.000189699	0.635733	0.61228
194	Z score comparison	GCST90200903	1	0.809861	-0.00128111	0.663059	0.641163
195	Z score comparison	GCST90200920	1	0.863212	0.000763664	0.746327	0.727418
196	Z score comparison	GCST90200922	1	0.880544	0.00188776	0.772279	0.754224
197	Z score comparison	GCST90200914	1	0.933436	0.000481956	0.888053	0.877982
198	Z score comparison	GCST90200904	1	0.80278	-0.00198469	0.650621	0.626017
199	Z score comparison	GCST90200917	1	0.744389	0.00159643	0.551289	0.527923
200	Z score comparison	GCST90200906	1	0.835132	-6.84875e-05	0.69845	0.675912
201	Z score comparison	GCST90200918	1	0.831315	0.002446	0.693237	0.672568
202	Z score comparison	GCST90200916	1	0.82815	0.000732352	0.68969	0.669425
203	Z score comparison	GCST90200907	1	0.815323	0.00133613	0.675114	0.652539
204	Z score comparison	GCST90200932	1	0.845273	-0.000298069	0.720548	0.700978
205	Z score comparison	GCST90200915	1	0.601687	8.89508e-05	0.362764	0.342334
206	Z score comparison	GCST90200905	1	0.793847	0.000344985	0.630582	0.607003
207	Z score comparison	GCST90200908	1	0.808157	0.00167183	0.666833	0.645331
208	Z score comparison	GCST90200927	1	0.866597	-0.00201008	0.75656	0.738468
209	Z score comparison	GCST90200930	1	0.89072	0.00134786	0.78531	0.769547
210	Z score comparison	GCST90200925	1	0.846657	-0.00168798	0.725192	0.705796
211	Z score comparison	GCST90200926	1	0.908992	0.00259452	0.833175	0.81849
212	Z score comparison	GCST90200928	1	0.851209	-0.000951353	0.734888	0.715006
213	Z score comparison	GCST90200931	1	0.831924	-0.00172187	0.700312	0.680005
214	Z score comparison	GCST90200929	1	0.852878	-0.000580745	0.724965	0.705425
215	Z score comparison	GCST90200934	1	0.932793	-0.00383881	0.873389	0.862326
216	Z score comparison	GCST90200933	1	0.941335	-0.000409313	0.895968	0.886835
217	Z score comparison	GCST90200935	1	0.735819	-0.000713529	0.547168	0.523528
218	Z score comparison	GCST90200936	1	0.822363	-0.000700319	0.683655	0.66409
219	Z score comparison	GCST90200937	1	0.933865	0.000593716	0.874764	0.863274
220	Z score comparison	GCST90200939	1	0.896513	0.000990269	0.8006	0.784146
221	Z score comparison	GCST90200938	1	0.944946	0.000454512	0.90004	0.890585
222	Z score comparison	GCST90200940	1	0.842427	-0.000118645	0.70448	0.683761
223	Z score comparison	GCST90200944	1	0.933701	0.00135979	0.884112	0.873885
224	Z score comparison	GCST90200941	1	0.841944	0.000415382	0.716059	0.697906
225	Z score comparison	GCST90200945	1	0.856549	-0.00113625	0.745692	0.726765
226	Z score comparison	GCST90200943	1	0.939264	0.000181906	0.890061	0.879829
227	Z score comparison	GCST90200942	1	0.834129	0.00251578	0.701717	0.680055
228	Z score comparison	GCST90200958	1	0.855121	0.0025517	0.726635	0.707041
229	Z score comparison	GCST90200949	1	0.814777	-0.000569065	0.664087	0.643417
230	Z score comparison	GCST90200947	1	0.833839	0.000708336	0.689114	0.668325
231	Z score comparison	GCST90200946	1	0.841933	0.000102928	0.725898	0.706702
232	Z score comparison	GCST90200952	1	0.760216	-0.00239971	0.576551	0.55286
233	Z score comparison	GCST90200951	1	0.856923	0.000636498	0.73612	0.716232
234	Z score comparison	GCST90200962	1	0.819317	0.0020313	0.671792	0.651879
235	Z score comparison	GCST90200953	1	0.78746	-0.000434919	0.625261	0.602104
236	Z score comparison	GCST90200965	1	0.852899	-5.30277e-05	0.744129	0.725576
237	Z score comparison	GCST90200960	1	0.829058	0.00232486	0.689103	0.668305
238	Z score comparison	GCST90200959	1	0.926042	0.000305017	0.867331	0.855761
239	Z score comparison	GCST90200969	1	0.897328	-0.0017034	0.814263	0.799053
240	Z score comparison	GCST90200970	1	0.878999	0.00167345	0.780676	0.76354
241	Z score comparison	GCST90200954	1	0.815978	0.00289641	0.671007	0.649435
242	Z score comparison	GCST90200955	1	0.805094	-0.00281982	0.639171	0.617217
243	Z score comparison	GCST90200971	1	0.922678	0.00174376	0.872686	0.861717
244	Z score comparison	GCST90200974	1	0.901278	-0.00234745	0.822103	0.806784
245	Z score comparison	GCST90200961	1	0.861065	0.00189778	0.739137	0.720524
246	Z score comparison	GCST90200972	1	0.925583	-0.00139883	0.85197	0.838831
247	Z score comparison	GCST90200963	1	0.86627	-0.00190543	0.753625	0.736107
248	Z score comparison	GCST90200964	1	0.84143	0.000486309	0.702175	0.682332
249	Z score comparison	GCST90200966	1	0.862336	-0.000462641	0.734329	0.715267
250	Z score comparison	GCST90200976	1	0.903806	1.20726e-05	0.828774	0.814275
251	Z score comparison	GCST90200968	1	0.920858	-0.00145385	0.854331	0.841109
252	Z score comparison	GCST90200967	1	0.91923	-0.00149795	0.860644	0.846673
253	Z score comparison	GCST90200981	1	0.827581	0.00192018	0.695955	0.674727
254	Z score comparison	GCST90200973	1	0.842847	-0.00164676	0.726894	0.707582
255	Z score comparison	GCST90200977	1	0.871747	0.000175852	0.767298	0.748373
256	Z score comparison	GCST90200978	1	0.504232	0.00100341	0.25611	0.23943
257	Z score comparison	GCST90200975	1	0.862838	-0.00103324	0.74785	0.728562
258	Z score comparison	GCST90200987	1	0.855634	0.000714189	0.738595	0.718796
259	Z score comparison	GCST90200984	1	0.864627	0.00210306	0.734801	0.715254
260	Z score comparison	GCST90200979	1	0.851055	-0.000357438	0.737036	0.716875
261	Z score comparison	GCST90200980	1	0.918649	0.00061474	0.849614	0.837363
262	Z score comparison	GCST90200986	1	0.848665	0.00363409	0.728217	0.7077
263	Z score comparison	GCST90200982	1	0.85487	-0.000692119	0.744007	0.726118
264	Z score comparison	GCST90200983	1	0.849451	0.00181805	0.738515	0.718638
265	Z score comparison	GCST90200989	1	0.905754	0.0014556	0.826876	0.811696
266	Z score comparison	GCST90200985	1	0.847706	0.00252185	0.734911	0.713998
267	Z score comparison	GCST90200988	1	0.844888	0.00110598	0.718617	0.697747
268	Z score comparison	GCST90200991	1	0.919013	-0.000412569	0.853066	0.8399
269	Z score comparison	GCST90200990	1	0.822514	-0.000151527	0.682642	0.660578
270	Z score comparison	GCST90200994	1	0.883411	0.000194931	0.788806	0.770877
271	Z score comparison	GCST90200993	1	0.750423	0.00234375	0.562305	0.537878
272	Z score comparison	GCST90200992	1	0.934711	-0.000653693	0.887473	0.876298
273	Z score comparison	GCST90200995	1	0.894389	0.00184811	0.794917	0.779325
274	Z score comparison	GCST90201000	1	0.918827	0.000437823	0.862896	0.850234
275	Z score comparison	GCST90200996	1	0.732011	0.00275607	0.53844	0.514791
276	Z score comparison	GCST90200997	1	0.915269	0.000792983	0.837882	0.822844
277	Z score comparison	GCST90200998	1	0.729356	-0.00185792	0.528733	0.504688
278	Z score comparison	GCST90200999	1	0.862597	0.000200997	0.747198	0.727329
279	Z score comparison	GCST90201006	1	0.816658	0.00102715	0.664741	0.642257
280	Z score comparison	GCST90201001	1	0.86657	-0.00111447	0.748453	0.730036
281	Z score comparison	GCST90201002	1	0.689693	-0.00645831	0.479168	0.456728
282	Z score comparison	GCST90201012	1	0.854658	-0.00162769	0.729232	0.710795
283	Z score comparison	GCST90201016	1	0.885994	0.000820364	0.784937	0.76535
284	Z score comparison	GCST90201003	1	0.87399	-9.43646e-06	0.762572	0.744101
285	Z score comparison	GCST90201004	1	0.835084	-0.00061216	0.700362	0.678692
286	Z score comparison	GCST90201005	1	0.832561	0.00251548	0.693812	0.673507
287	Z score comparison	GCST90201015	1	0.866111	-0.00263643	0.76503	0.743865
288	Z score comparison	GCST90201013	1	0.82196	0.00109945	0.686335	0.661834
289	Z score comparison	GCST90201017	1	0.867534	-0.00356682	0.752371	0.735141
290	Z score comparison	GCST90201020	1	0.767504	-0.00204936	0.605695	0.570521
291	Z score comparison	GCST90201007	1	0.813112	0.00120853	0.662436	0.639313
292	Z score comparison	GCST90201008	1	0.885624	-0.0013112	0.781661	0.764164
293	Z score comparison	GCST90201019	1	0.831935	-0.00161581	0.697597	0.674387
294	Z score comparison	GCST90201009	1	0.943617	-0.000319835	0.895781	0.88548
295	Z score comparison	GCST90201010	1	0.815324	0.00190144	0.666241	0.644091
296	Z score comparison	GCST90201014	1	0.814511	-0.000774558	0.672381	0.644688
297	Z score comparison	GCST90201011	1	0.854878	-0.000221999	0.73553	0.716686
298	Z score comparison	GCST90201018	1	0.920384	0.000699585	0.846142	0.830954
0	Z score comparison	GCST90200712	0.05	0.914852	-0.160467	0.987726	0.436491
1	Z score comparison	GCST90200713	0.05	0.843647	-0.168942	0.993304	0.667907
2	Z score comparison	GCST90200714	0.05	0.938996	-0.228849	0.991218	0.781019
3	Z score comparison	GCST90200715	0.05	0.815384	0.180612	0.983723	0.456577
4	Z score comparison	GCST90200716	0.05	0.752488	-0.170544	0.972176	0.607812
5	Z score comparison	GCST90200717	0.05	0.805119	0.125412	0.9761	0.799223
6	Z score comparison	GCST90200718	0.05	0.737067	0.113929	0.985763	0.517317
7	Z score comparison	GCST90200719	0.05	0.76805	0.0920335	0.953936	0.208427
8	Z score comparison	GCST90200720	0.05	0.861895	-0.0734484	0.986609	0.705088
9	Z score comparison	GCST90200721	0.05	0.780589	0.113665	0.983135	0.550795
10	Z score comparison	GCST90200739	0.05	1.17061	-1.07801	0.955451	0.767424
11	Z score comparison	GCST90200741	0.05	0.928181	-0.177544	0.987669	0.753791
12	Z score comparison	GCST90200731	0.05	0.783676	0.0826721	0.973544	0.754652
13	Z score comparison	GCST90200737	0.05	0.876034	-0.0514629	0.759027	0.239508
14	Z score comparison	GCST90200736	0.05	0.870651	-0.627212	0.973932	0.718788
15	Z score comparison	GCST90200725	0.05	1.05356	-0.847287	0.946231	0.897367
16	Z score comparison	GCST90200723	0.05	1.18577	-1.54685	0.977478	0.872273
17	Z score comparison	GCST90200730	0.05	0.846111	-0.164023	0.987573	0.740422
18	Z score comparison	GCST90200722	0.05	0.792172	-0.0715223	0.991861	0.971325
19	Z score comparison	GCST90200732	0.05	0.850813	-0.0493277	0.992826	0.766106
20	Z score comparison	GCST90200728	0.05	0.751515	-0.317964	0.954652	0.50789
21	Z score comparison	GCST90200727	0.05	0.720959	-0.148043	0.970975	0.677188
22	Z score comparison	GCST90200738	0.05	0.666842	0.0651331	0.946811	0.450035
23	Z score comparison	GCST90200729	0.05	0.833847	-0.14554	0.983678	0.606234
24	Z score comparison	GCST90200735	0.05	0.938085	-0.0259309	0.997242	0.924129
25	Z score comparison	GCST90200734	0.05	0.932684	-0.0445239	0.99405	0.810955
26	Z score comparison	GCST90200724	0.05	0.862884	0.0772527	0.990138	0.66369
27	Z score comparison	GCST90200726	0.05	0.970632	-0.0236741	0.997794	0.973619
28	Z score comparison	GCST90200742	0.05	0.889189	0.12428	0.966618	0.712373
29	Z score comparison	GCST90200759	0.05	0.719134	-0.0428911	0.984394	0.904206
30	Z score comparison	GCST90200745	0.05	0.888648	-0.112873	0.986636	0.684595
31	Z score comparison	GCST90200755	0.05	0.835791	-0.305589	0.98632	0.651896
32	Z score comparison	GCST90200754	0.05	0.876068	0.365883	0.990788	0.855392
33	Z score comparison	GCST90200746	0.05	0.932004	0.367276	0.95418	0.630169
34	Z score comparison	GCST90200744	0.05	0.88189	-0.116922	0.989102	0.771471
35	Z score comparison	GCST90200753	0.05	0.893979	0.0650501	0.992656	0.80812
36	Z score comparison	GCST90200752	0.05	0.809146	0.236644	0.982044	0.74898
37	Z score comparison	GCST90200747	0.05	0.779279	0.197975	0.973725	0.56467
38	Z score comparison	GCST90200743	0.05	0.903297	-0.134094	0.992832	0.891796
39	Z score comparison	GCST90200748	0.05	1.06576	-0.364976	0.963997	0.907277
40	Z score comparison	GCST90200751	0.05	0.811221	0.0571724	0.964207	0.711191
41	Z score comparison	GCST90200750	0.05	1.25133	-0.485331	0.944492	0.926333
42	Z score comparison	GCST90200749	0.05	0.798514	0.10602	0.995069	0.956604
43	Z score comparison	GCST90200758	0.05	0.860477	-0.0232577	0.98364	0.918183
44	Z score comparison	GCST90200757	0.05	0.955389	-0.0203449	0.997397	0.969846
45	Z score comparison	GCST90200756	0.05	1.28311	0.283621	0.988784	0.959487
46	Z score comparison	GCST90200760	0.05	0.792975	0.18977	0.977667	0.627551
47	Z score comparison	GCST90200761	0.05	0.922768	-0.290425	0.980104	0.786397
48	Z score comparison	GCST90200777	0.05	0.798244	-0.254032	0.885924	0.524557
49	Z score comparison	GCST90200766	0.05	0.778868	-0.291134	0.961913	0.407113
50	Z score comparison	GCST90200763	0.05	0.810288	0.406968	0.989728	0.900824
51	Z score comparison	GCST90200762	0.05	0.692002	-0.182537	0.959075	0.371478
52	Z score comparison	GCST90200765	0.05	1.01593	-0.492372	0.986215	0.7368
53	Z score comparison	GCST90200767	0.05	0.90011	-0.0931446	0.995809	0.777177
54	Z score comparison	GCST90200764	0.05	0.841349	0.141112	0.985759	0.65887
55	Z score comparison	GCST90200772	0.05	0.972116	-0.0236931	0.9981	0.91246
56	Z score comparison	GCST90200771	0.05	0.728904	-0.178805	0.964253	0.582222
57	Z score comparison	GCST90200775	0.05	1.05706	-0.0153065	0.991714	0.856252
58	Z score comparison	GCST90200776	0.05	0.89035	-0.131365	0.952539	0.803365
59	Z score comparison	GCST90200773	0.05	0.978665	-0.109258	0.988962	0.950887
60	Z score comparison	GCST90200774	0.05	0.911099	0.00246498	0.99756	0.932139
61	Z score comparison	GCST90200769	0.05	0.785673	-0.0572287	0.996713	0.976186
62	Z score comparison	GCST90200768	0.05	0.767424	0.244932	0.991988	0.944809
63	Z score comparison	GCST90200770	0.05	0.96788	0.901413	0.948611	0.783535
64	Z score comparison	GCST90200778	0.05	1.08895	-0.261625	0.975165	0.932789
65	Z score comparison	GCST90200779	0.05	0.846313	0.328759	0.984904	0.888122
66	Z score comparison	GCST90200780	0.05	0.979822	0.141022	0.990095	0.313972
67	Z score comparison	GCST90200781	0.05	0.739693	0.0604018	0.943579	0.232367
68	Z score comparison	GCST90200782	0.05	1.12219	-0.205419	0.988704	0.884291
69	Z score comparison	GCST90200784	0.05	0.851553	0.0763083	0.995398	0.762913
70	Z score comparison	GCST90200783	0.05	0.957954	0.0780435	0.953747	0.89102
71	Z score comparison	GCST90200785	0.05	1.02635	0.137812	0.997103	0.929834
72	Z score comparison	GCST90200787	0.05	0.898203	0.00448805	0.982988	0.938941
73	Z score comparison	GCST90200786	0.05	0.926353	0.161826	0.996389	0.763728
74	Z score comparison	GCST90200794	0.05	0.88018	0.12056	0.996021	0.944409
75	Z score comparison	GCST90200790	0.05	0.758245	-0.00507493	0.960641	0.313549
76	Z score comparison	GCST90200789	0.05	0.927829	-0.133929	0.998234	0.67562
77	Z score comparison	GCST90200788	0.05	0.869729	-0.238068	0.996829	0.966279
78	Z score comparison	GCST90200793	0.05	0.925759	-0.31237	0.988625	0.886984
79	Z score comparison	GCST90200791	0.05	0.889739	0.143212	0.900127	0.872128
80	Z score comparison	GCST90200792	0.05	1.05384	-0.846374	0.905695	0.797117
81	Z score comparison	GCST90200796	0.05	1.18709	0.455969	0.952498	0.760735
82	Z score comparison	GCST90200795	0.05	0.895393	0.0578215	0.996259	0.977425
83	Z score comparison	GCST90200797	0.05	1.31777	-0.128621	0.994496	0.967254
84	Z score comparison	GCST90200798	0.05	0.565031	0.166981	0.941534	0.589535
85	Z score comparison	GCST90200799	0.05	0.701075	0.384398	0.975559	0.60819
86	Z score comparison	GCST90200801	0.05	0.917421	0.0464544	0.993583	0.931251
87	Z score comparison	GCST90200800	0.05	0.888757	-0.0991857	0.975035	0.552492
88	Z score comparison	GCST90200802	0.05	0.977195	-0.0149922	0.98742	0.60207
89	Z score comparison	GCST90200813	0.05	0.869947	0.0169927	0.993816	0.759675
90	Z score comparison	GCST90200803	0.05	0.899981	0.162271	0.985864	0.393435
91	Z score comparison	GCST90200805	0.05	1.1365	1.30541	0.881922	0.858313
92	Z score comparison	GCST90200804	0.05	0.945612	-0.08171	0.996773	0.787256
93	Z score comparison	GCST90200807	0.05	0.992145	0.199926	0.941959	0.93379
94	Z score comparison	GCST90200809	0.05	0.73905	-0.148632	0.982591	0.340223
95	Z score comparison	GCST90200811	0.05	0.821699	-0.0059744	0.958507	0.574155
96	Z score comparison	GCST90200808	0.05	0.815292	-0.00530304	0.992026	0.72157
97	Z score comparison	GCST90200812	0.05	1.00743	-0.877049	0.846296	0.757108
98	Z score comparison	GCST90200810	0.05	1.05744	0.0919952	0.99215	0.906476
99	Z score comparison	GCST90200814	0.05	0.99093	-0.110502	0.995529	0.872333
100	Z score comparison	GCST90200815	0.05	0.866179	0.177228	0.981871	0.669962
101	Z score comparison	GCST90200816	0.05	0.934221	0.0988643	0.985304	0.722438
102	Z score comparison	GCST90200817	0.05	0.885905	0.263517	0.987528	0.84798
103	Z score comparison	GCST90200818	0.05	0.888442	-0.2083	0.991042	0.386969
104	Z score comparison	GCST90200821	0.05	1.62232	0.926893	0.941478	0.88098
105	Z score comparison	GCST90200819	0.05	0.940471	0.0633563	0.990207	0.714985
106	Z score comparison	GCST90200820	0.05	0.811107	-0.173139	0.989501	0.811578
107	Z score comparison	GCST90200822	0.05	0.9272	0.0994436	0.995094	0.746249
108	Z score comparison	GCST90200823	0.05	0.783567	0.083188	0.984978	0.648638
109	Z score comparison	GCST90200824	0.05	0.888097	-0.23984	0.991091	0.673596
110	Z score comparison	GCST90200825	0.05	0.954786	0.167248	0.992737	0.663626
111	Z score comparison	GCST90200826	0.05	0.816388	-0.0799109	0.996347	0.963808
112	Z score comparison	GCST90200828	0.05	2.17988	1.71122	0.932606	0.905354
113	Z score comparison	GCST90200827	0.05	0.895006	-0.134359	0.991069	0.497196
114	Z score comparison	GCST90200806	0.05	0.841429	-0.106139	0.996639	0.961136
115	Z score comparison	GCST90200831	0.05	0.749432	-0.133277	0.947605	0.290979
116	Z score comparison	GCST90200832	0.05	0.938066	-0.40979	0.981391	0.817461
117	Z score comparison	GCST90200830	0.05	0.600647	0.111142	0.959516	0.671712
118	Z score comparison	GCST90200829	0.05	2.39606	2.36638	0.956173	0.968944
119	Z score comparison	GCST90200836	0.05	1.07991	0.320265	0.953074	0.81326
120	Z score comparison	GCST90200833	0.05	0.871656	0.248383	0.987386	0.41147
121	Z score comparison	GCST90200834	0.05	0.905309	0.112585	0.976356	0.689136
122	Z score comparison	GCST90200835	0.05	0.881446	0.0368448	0.989722	0.560411
123	Z score comparison	GCST90200837	0.05	0.83613	-0.0525177	0.989928	0.407912
124	Z score comparison	GCST90200839	0.05	0.842544	0.135231	0.981976	0.517989
125	Z score comparison	GCST90200838	0.05	0.810253	0.0280525	0.978175	0.621241
126	Z score comparison	GCST90200840	0.05	0.838958	0.216274	0.773413	0.525059
127	Z score comparison	GCST90200843	0.05	1.03896	-0.562834	0.936362	0.890826
128	Z score comparison	GCST90200841	0.05	0.858299	-0.119254	0.983806	0.794646
129	Z score comparison	GCST90200842	0.05	0.763406	-0.0313702	0.981677	0.801889
130	Z score comparison	GCST90200850	0.05	0.860565	-0.0684393	0.992219	0.68962
131	Z score comparison	GCST90200845	0.05	0.814254	0.0736326	0.97467	0.589011
132	Z score comparison	GCST90200846	0.05	0.960702	-0.00538188	0.994711	0.694678
133	Z score comparison	GCST90200844	0.05	0.799249	0.0098405	0.98156	0.790313
134	Z score comparison	GCST90200848	0.05	1.21872	1.6646	0.773393	0.686421
135	Z score comparison	GCST90200847	0.05	0.983144	-0.152726	0.995861	0.911784
136	Z score comparison	GCST90200851	0.05	1.37329	-0.14674	0.99288	0.977799
137	Z score comparison	GCST90200853	0.05	0.841418	-0.049633	0.988479	0.418323
138	Z score comparison	GCST90200852	0.05	0.888676	0.153064	0.966008	0.343699
139	Z score comparison	GCST90200854	0.05	0.852287	-0.304275	0.990924	0.931629
140	Z score comparison	GCST90200849	0.05	0.882499	-0.115797	0.983065	0.59451
141	Z score comparison	GCST90200855	0.05	0.900835	-0.23707	0.992739	0.80049
142	Z score comparison	GCST90200856	0.05	1.02084	0.0121864	0.989792	0.838825
143	Z score comparison	GCST90200857	0.05	0.964957	-0.0959787	0.985059	0.612547
144	Z score comparison	GCST90200861	0.05	0.990349	0.0608708	0.996354	0.874353
145	Z score comparison	GCST90200858	0.05	0.895732	0.152793	0.997338	0.980386
146	Z score comparison	GCST90200859	0.05	1.48585	-1.66639	0.892861	0.917382
147	Z score comparison	GCST90200860	0.05	1.2548	0.398331	0.955253	0.761289
148	Z score comparison	GCST90200862	0.05	0.810593	-0.157103	0.989055	0.684271
149	Z score comparison	GCST90200863	0.05	0.879661	-0.00200869	0.991535	0.926003
150	Z score comparison	GCST90200864	0.05	0.974422	0.0307845	0.995559	0.725449
151	Z score comparison	GCST90200867	0.05	0.874117	-0.0968778	0.975253	0.395344
152	Z score comparison	GCST90200865	0.05	0.785198	0.0932957	0.994241	0.35349
153	Z score comparison	GCST90200866	0.05	0.897916	-0.0501316	0.998404	0.822407
154	Z score comparison	GCST90200871	0.05	0.888981	0.34203	0.992513	0.723759
155	Z score comparison	GCST90200868	0.05	0.895748	0.00873408	0.995354	0.805751
156	Z score comparison	GCST90200869	0.05	0.931128	-0.0544498	0.991063	0.50657
157	Z score comparison	GCST90200870	0.05	0.902014	0.249612	0.985658	0.670315
158	Z score comparison	GCST90200872	0.05	0.905919	0.0523901	0.996034	0.717779
159	Z score comparison	GCST90200873	0.05	0.875313	-0.153425	0.991263	0.701061
160	Z score comparison	GCST90200875	0.05	1.13912	-0.195332	0.983661	0.958067
161	Z score comparison	GCST90200874	0.05	0.830307	0.130292	0.995481	0.934272
162	Z score comparison	GCST90200876	0.05	0.937698	0.044544	0.994701	0.748686
163	Z score comparison	GCST90200878	0.05	0.874384	-0.227032	0.986573	0.780745
164	Z score comparison	GCST90200879	0.05	0.916247	-0.133734	0.995354	0.795114
165	Z score comparison	GCST90200877	0.05	0.826362	-0.209531	0.994636	0.565251
166	Z score comparison	GCST90200880	0.05	0.879931	-0.11416	0.985697	0.493487
167	Z score comparison	GCST90200882	0.05	1.0849	-0.0919266	0.990894	0.940177
168	Z score comparison	GCST90200886	0.05	0.876495	-0.292895	0.989906	0.905871
169	Z score comparison	GCST90200883	0.05	0.755144	-0.148954	0.986648	0.650512
170	Z score comparison	GCST90200888	0.05	0.957029	0.770179	0.959877	0.609762
171	Z score comparison	GCST90200885	0.05	0.769089	0.0470139	0.967018	0.759352
172	Z score comparison	GCST90200887	0.05	0.933259	-0.113892	0.995154	0.903123
173	Z score comparison	GCST90200890	0.05	0.895318	-0.0131889	0.988041	0.705295
174	Z score comparison	GCST90200889	0.05	0.891931	0.121258	0.980917	0.671762
175	Z score comparison	GCST90200891	0.05	0.806774	-0.30746	0.969673	0.130954
176	Z score comparison	GCST90200893	0.05	0.973829	0.0589495	0.992278	0.273359
177	Z score comparison	GCST90200892	0.05	0.83081	0.282564	0.975629	0.871572
178	Z score comparison	GCST90200894	0.05	0.690415	-0.137514	0.977572	0.695261
179	Z score comparison	GCST90200895	0.05	0.824679	-0.150742	0.984443	0.661849
180	Z score comparison	GCST90200897	0.05	0.775315	-0.180818	0.981026	0.626358
181	Z score comparison	GCST90200896	0.05	0.839858	-0.0531995	0.987774	0.679998
182	Z score comparison	GCST90200899	0.05	0.938445	-0.0920943	0.987796	0.629779
183	Z score comparison	GCST90200898	0.05	0.952815	0.0369164	0.992545	0.817517
184	Z score comparison	GCST90200900	0.05	0.812616	0.158633	0.990019	0.889266
185	Z score comparison	GCST90200902	0.05	0.773656	0.0341705	0.991106	0.921905
186	Z score comparison	GCST90200909	0.05	0.833025	0.150388	0.970613	0.607518
187	Z score comparison	GCST90200901	0.05	0.900321	-0.221926	0.991408	0.812376
188	Z score comparison	GCST90200903	0.05	0.74776	-0.315932	0.979113	0.700189
189	Z score comparison	GCST90200904	0.05	0.806051	0.0617941	0.990132	0.937444
190	Z score comparison	GCST90200908	0.05	0.732683	0.23014	0.985058	0.955862
191	Z score comparison	GCST90200906	0.05	1.19262	-0.0455802	0.919628	0.845938
192	Z score comparison	GCST90200907	0.05	0.785694	0.276108	0.988853	0.942878
193	Z score comparison	GCST90200905	0.05	0.680098	-0.650078	0.903674	0.181318
194	Z score comparison	GCST90200911	0.05	0.873198	0.0874893	0.994312	0.780897
195	Z score comparison	GCST90200910	0.05	0.752788	-0.251893	0.984096	0.72623
196	Z score comparison	GCST90200912	0.05	0.786108	0.536439	0.92979	0.137967
197	Z score comparison	GCST90200916	0.05	0.765916	0.0211854	0.969953	0.683146
198	Z score comparison	GCST90200914	0.05	1.00263	-0.0702666	0.993343	0.658572
199	Z score comparison	GCST90200915	0.05	0.655541	0.410009	0.943772	0.671878
200	Z score comparison	GCST90200913	0.05	0.754537	-0.0120246	0.9431	0.335271
201	Z score comparison	GCST90200917	0.05	1.26106	-1.11689	0.930053	0.916549
202	Z score comparison	GCST90200918	0.05	0.942132	-0.117691	0.982596	0.829132
203	Z score comparison	GCST90200919	0.05	0.465987	-0.0166957	0.885253	0.667507
204	Z score comparison	GCST90200922	0.05	0.881212	-0.0416016	0.985659	0.376278
205	Z score comparison	GCST90200920	0.05	1.31946	0.051942	0.987476	0.965582
206	Z score comparison	GCST90200924	0.05	0.846112	-0.194094	0.981033	0.809595
207	Z score comparison	GCST90200926	0.05	1.01902	-0.37269	0.995601	0.96183
208	Z score comparison	GCST90200925	0.05	0.782469	0.358183	0.992472	0.657606
209	Z score comparison	GCST90200927	0.05	0.883659	0.0108462	0.990528	0.694937
210	Z score comparison	GCST90200928	0.05	0.844418	-0.201939	0.983136	0.836034
211	Z score comparison	GCST90200929	0.05	1.04536	0.798705	0.835222	0.6795
212	Z score comparison	GCST90200932	0.05	1.20135	0.0162676	0.983943	0.843446
213	Z score comparison	GCST90200930	0.05	0.890876	-0.108695	0.992055	0.530948
214	Z score comparison	GCST90200931	0.05	0.80069	0.318841	0.980063	0.436596
215	Z score comparison	GCST90200938	0.05	0.943872	-0.0153453	0.99605	0.877808
216	Z score comparison	GCST90200934	0.05	0.882319	0.0392918	0.992212	0.71229
217	Z score comparison	GCST90200936	0.05	1.07044	-0.236073	0.969492	0.900653
218	Z score comparison	GCST90200933	0.05	0.997622	-0.139837	0.998834	0.970542
219	Z score comparison	GCST90200937	0.05	0.951433	0.482089	0.989289	0.604689
220	Z score comparison	GCST90200935	0.05	0.509887	0.52974	0.809377	0.369064
221	Z score comparison	GCST90200940	0.05	0.865884	-0.0708474	0.99116	0.752218
222	Z score comparison	GCST90200939	0.05	1.14247	0.495402	0.934485	0.877004
223	Z score comparison	GCST90200941	0.05	0.818935	-0.388694	0.939233	0.195832
224	Z score comparison	GCST90200942	0.05	0.848944	-0.10512	0.979654	0.663685
225	Z score comparison	GCST90200943	0.05	0.938499	-0.0378039	0.997313	0.833583
226	Z score comparison	GCST90200944	0.05	0.997617	-0.00228956	0.996999	0.88773
227	Z score comparison	GCST90200946	0.05	0.822405	-0.0464111	0.989126	0.454263
228	Z score comparison	GCST90200945	0.05	0.797513	0.126653	0.98815	0.181095
229	Z score comparison	GCST90200952	0.05	0.75624	0.115471	0.983114	0.616286
230	Z score comparison	GCST90200949	0.05	0.921722	-0.206146	0.986396	0.834833
231	Z score comparison	GCST90200951	0.05	1.04525	-0.246149	0.938409	0.772405
232	Z score comparison	GCST90200947	0.05	0.778743	-0.173383	0.98257	0.518162
233	Z score comparison	GCST90200954	0.05	0.813332	-0.489813	0.890387	0.329153
234	Z score comparison	GCST90200955	0.05	0.794463	0.257103	0.973064	0.577842
235	Z score comparison	GCST90200953	0.05	0.799729	-0.0334527	0.984197	0.924841
236	Z score comparison	GCST90200958	0.05	0.837082	-0.268243	0.976765	0.210714
237	Z score comparison	GCST90200959	0.05	0.850224	0.040872	0.994246	0.794748
238	Z score comparison	GCST90200961	0.05	0.884779	0.207547	0.990316	0.714484
239	Z score comparison	GCST90200960	0.05	1.09202	-0.0959085	0.960986	0.803713
240	Z score comparison	GCST90200962	0.05	0.842397	-0.222697	0.979877	0.62176
241	Z score comparison	GCST90200963	0.05	1.24317	2.0013	0.883594	0.58859
242	Z score comparison	GCST90200964	0.05	1.79996	3.79208	0.773753	0.894731
243	Z score comparison	GCST90200966	0.05	0.830701	0.00392163	0.989785	0.553291
244	Z score comparison	GCST90200967	0.05	0.882783	-0.00708767	0.997036	0.963
245	Z score comparison	GCST90200965	0.05	1.52031	2.78061	0.9568	0.932959
246	Z score comparison	GCST90200968	0.05	0.907073	-0.0362144	0.99864	0.962575
247	Z score comparison	GCST90200969	0.05	0.992106	-0.0147257	0.990385	0.615654
248	Z score comparison	GCST90200972	0.05	0.853136	-0.520832	0.990865	0.692585
249	Z score comparison	GCST90200970	0.05	0.846896	0.0100163	0.980407	0.393295
250	Z score comparison	GCST90200971	0.05	0.93421	0.198763	0.980911	0.600042
251	Z score comparison	GCST90200974	0.05	0.860144	-0.216682	0.9779	0.80138
252	Z score comparison	GCST90200973	0.05	1.25637	1.50177	0.922229	0.861469
253	Z score comparison	GCST90200975	0.05	1.37553	-2.14298	0.816166	0.815063
254	Z score comparison	GCST90200976	0.05	1.32469	0.842788	0.983471	0.817487
255	Z score comparison	GCST90200978	0.05	0.682332	-0.435221	0.952135	0.805679
256	Z score comparison	GCST90200977	0.05	1.30156	-0.726813	0.922067	0.929919
257	Z score comparison	GCST90200979	0.05	1.10926	0.0757052	0.995412	0.986203
258	Z score comparison	GCST90200980	0.05	0.925716	0.226506	0.981253	0.353533
259	Z score comparison	GCST90200983	0.05	0.804672	-0.322554	0.989908	0.917768
260	Z score comparison	GCST90200981	0.05	0.769135	0.0161275	0.991513	0.638661
261	Z score comparison	GCST90200982	0.05	0.800888	-0.0911366	0.987324	0.741599
262	Z score comparison	GCST90200984	0.05	0.920921	0.110807	0.988226	0.725931
263	Z score comparison	GCST90200985	0.05	0.855093	-0.00202521	0.977404	0.652071
264	Z score comparison	GCST90200986	0.05	0.745083	-0.14095	0.981649	0.79158
265	Z score comparison	GCST90200988	0.05	0.926515	0.157652	0.995834	0.976611
266	Z score comparison	GCST90200989	0.05	0.940778	0.104592	0.997162	0.965985
267	Z score comparison	GCST90200987	0.05	0.834025	0.0397493	0.996119	0.813131
268	Z score comparison	GCST90200990	0.05	0.866264	0.0914534	0.992563	0.95647
269	Z score comparison	GCST90200991	0.05	0.911866	0.194834	0.995636	0.772597
270	Z score comparison	GCST90200992	0.05	1.07049	0.0826177	0.995168	0.933028
271	Z score comparison	GCST90200995	0.05	0.901113	-0.154851	0.991746	0.699764
272	Z score comparison	GCST90200993	0.05	0.77162	0.19547	0.97599	0.630688
273	Z score comparison	GCST90200994	0.05	1.17136	-0.502208	0.981037	0.896217
274	Z score comparison	GCST90200998	0.05	0.731322	-0.0379781	0.961506	0.486888
275	Z score comparison	GCST90200996	0.05	0.67412	0.0471231	0.968591	0.426621
276	Z score comparison	GCST90200997	0.05	1.03798	0.216391	0.994365	0.95845
277	Z score comparison	GCST90200999	0.05	0.950042	0.180632	0.984767	0.647386
278	Z score comparison	GCST90201000	0.05	1.00192	0.0758961	0.997407	0.986448
279	Z score comparison	GCST90201001	0.05	1.0767	-0.592917	0.89092	0.372414
280	Z score comparison	GCST90201002	0.05	0.68658	0.123881	0.965037	0.716092
281	Z score comparison	GCST90201007	0.05	0.856933	-0.234726	0.975754	0.372528
282	Z score comparison	GCST90201003	0.05	0.944114	0.300431	0.984805	0.827489
283	Z score comparison	GCST90201004	0.05	0.842593	-0.0333071	0.986979	0.7078
284	Z score comparison	GCST90201005	0.05	0.858144	0.205733	0.992582	0.748216
285	Z score comparison	GCST90201012	0.05	0.832921	-0.00741941	0.993648	0.305557
286	Z score comparison	GCST90201006	0.05	1.03445	-0.0309902	0.97863	0.785491
287	Z score comparison	GCST90201008	0.05	1.12408	0.141999	0.98329	0.9056
288	Z score comparison	GCST90201010	0.05	1.04725	-0.102534	0.983494	0.956208
289	Z score comparison	GCST90201009	0.05	1.03206	0.124828	0.991491	0.906349
290	Z score comparison	GCST90201011	0.05	0.920455	0.260992	0.992723	0.64252
291	Z score comparison	GCST90201014	0.05	0.78759	-0.12516	0.991289	0.892065
292	Z score comparison	GCST90201013	0.05	0.844898	-0.305452	0.980927	0.915674
293	Z score comparison	GCST90201015	0.05	0.974982	2.32882	0.878308	0.861513
294	Z score comparison	GCST90201016	0.05	1.13108	2.30786	0.919207	0.877918
295	Z score comparison	GCST90201017	0.05	0.884947	0.00270285	0.988046	0.427168
296	Z score comparison	GCST90201018	0.05	1.17457	0.0415739	0.997365	0.991038
297	Z score comparison	GCST90201019	0.05	0.888471	0.0503187	0.997643	0.969584
298	Z score comparison	GCST90201020	0.05	0.745825	0.0677625	0.991454	0.971916
