## Supplementary Table 4 for "Comprehensive metabolite ratio QTL mapping reveals disease relevant enzyme biology"

### Sheet: Sheet1
	accession	accession_built	rsid	chromosome	position	effect_allele	reference_allele	beta_orig	se_orig	pval_orig	beta_built	se_built	pval_built	beta_num	se_num	pval_num	beta_den	se_den	pval_den	clumped_for_numerator	clumped_for_denominator	clumped_for_original	clumped_for_built	num_significant	den_significant	orig_ratio_significant	snp_found_by_chen_et_al	built_ratio_significant
0	GCST90200767	GCST90200393_GCST90200440	rs9469582	6	33715939	G	A	-0.108405	0.0295774	0.000247201	-0.194644	0.0446593	1.28188e-05	-0.211923	0.0295695	7.66815e-13	-0.0172788	0.0303083	0.56861	1	0	0	0	TRUE	FALSE	FALSE	TRUE	FALSE
1	GCST90200768	GCST90200393_GCST90200413	rs9469582	6	33715939	G	A	-0.0806076	0.029917	0.00705217	-0.224092	0.0433654	2.45401e-07	-0.211923	0.0295695	7.66815e-13	0.0121686	0.0303494	0.688457	1	0	0	0	TRUE	FALSE	FALSE	TRUE	FALSE
2	GCST90200768	GCST90200393_GCST90200413	rs131805	22	50964153	T	C	-0.285229	0.0178276	1.29236e-57	-0.302941	0.0261408	5.54243e-31	0.0125566	0.0180999	0.487848	0.315498	0.0180221	1.286e-68	0	1	1	0	FALSE	TRUE	TRUE	TRUE	TRUE
3	GCST90200768	GCST90200393_GCST90200413	rs131798	22	50971509	T	G	-0.28675	0.0179821	3.01665e-57	-0.306432	0.0263663	3.75961e-31	0.00699212	0.0182464	0.701567	0.313424	0.0181872	1.49529e-66	0	0	0	1	FALSE	TRUE	TRUE	TRUE	TRUE
4	GCST90200769	GCST90200393_GCST90200435	rs1260326	2	27730940	T	C	0.223397	0.0151827	5.24517e-49	0.263559	0.0229725	1.82176e-30	0.00219648	0.0153725	0.886382	-0.261363	0.0153277	3.39438e-65	0	1	1	1	FALSE	TRUE	TRUE	TRUE	TRUE
5	GCST90200769	GCST90200393_GCST90200435	rs9469582	6	33715939	G	A	-0.0295131	0.0296657	0.319806	-0.160635	0.0446053	0.000316952	-0.211923	0.0295695	7.66815e-13	-0.0512877	0.0300391	0.0877549	1	0	0	0	TRUE	FALSE	FALSE	TRUE	FALSE
6	GCST90200770	GCST90200396_GCST90200427	rs73530951	6	111484814	A	G	-0.21676	0.0217547	2.19384e-23	-0.164591	0.0200979	2.02774e-16	0.0201419	0.0218352	0.356292	0.184733	0.0218568	2.86391e-17	0	0	0	1	FALSE	TRUE	TRUE	TRUE	TRUE
7	GCST90200770	GCST90200396_GCST90200427	rs10457236	6	111550195	A	G	-0.221708	0.0217209	1.84209e-24	-0.163262	0.0200679	3.18209e-16	0.026516	0.0218038	0.22394	0.189778	0.0218231	3.43169e-18	0	0	1	0	FALSE	TRUE	TRUE	TRUE	TRUE
8	GCST90200770	GCST90200396_GCST90200427	rs12214933	6	111558006	G	A	-0.2183	0.0216399	6.25382e-24	-0.160219	0.0199876	8.5414e-16	0.0293475	0.0217163	0.176565	0.189566	0.021736	2.75052e-18	0	1	0	0	FALSE	TRUE	TRUE	TRUE	TRUE
9	GCST90200770	GCST90200396_GCST90200427	rs1718307	12	103256171	A	T	0.103135	0.0159861	1.10704e-10	0.128026	0.0146843	2.10405e-18	0.142539	0.0158629	2.57141e-19	0.0145125	0.0160579	0.366124	0	0	0	1	TRUE	FALSE	FALSE	TRUE	TRUE
10	GCST90200770	GCST90200396_GCST90200427	rs145111653	16	71458981	C	T	-0.422886	0.0629294	1.8172e-11	-0.297033	0.0581763	2.97487e-07	0.030595	0.062839	0.626344	0.327628	0.063625	2.61378e-07	0	0	1	0	FALSE	FALSE	TRUE	TRUE	FALSE
11	GCST90200771	GCST90200393_GCST90200437	rs9469582	6	33715939	G	A	-0.0412959	0.0302557	0.172286	-0.201638	0.0438545	4.05872e-06	-0.211923	0.0295695	7.66815e-13	-0.0102851	0.0305257	0.736168	1	0	0	0	TRUE	FALSE	FALSE	TRUE	FALSE
12	GCST90200772	GCST90200393_GCST90200304	rs9469582	6	33715939	G	A	-0.129877	0.0301436	1.6428e-05	-0.192984	0.0429784	7.14206e-06	-0.211923	0.0295695	7.66815e-13	-0.0189394	0.0294768	0.520537	1	0	0	0	TRUE	FALSE	FALSE	TRUE	FALSE
13	GCST90200772	GCST90200393_GCST90200304	rs75448233	17	6611798	T	C	-0.173589	0.0338353	2.89092e-07	-0.248544	0.0482697	2.63131e-07	0.0207089	0.0332906	0.5339	0.269253	0.0330249	3.54878e-16	0	1	0	0	FALSE	TRUE	FALSE	TRUE	FALSE
14	GCST90200772	GCST90200393_GCST90200304	rs1206540	22	19235363	T	C	-0.0921776	0.0159298	7.18688e-09	-0.133818	0.022691	3.71733e-09	0.0110888	0.0156649	0.47902	0.144907	0.0155091	9.33232e-21	0	1	0	0	FALSE	TRUE	FALSE	TRUE	FALSE
15	GCST90200773	GCST90200415_GCST90200302	rs631106	1	62901807	A	C	0.0771473	0.0162302	2.00099e-06	0.0956876	0.0240758	7.19391e-05	3.85287e-05	0.0160863	0.998089	-0.0956491	0.0162684	4.11696e-09	0	1	0	0	FALSE	FALSE	FALSE	FALSE	FALSE
16	GCST90200773	GCST90200415_GCST90200302	rs561931	1	120254506	A	G	-0.11386	0.0155407	2.36157e-13	-0.183865	0.0230406	1.57809e-15	-0.182917	0.0153145	6.97391e-33	0.000948083	0.0156481	0.951687	1	0	1	1	TRUE	FALSE	TRUE	TRUE	TRUE
17	GCST90200773	GCST90200415_GCST90200302	rs1047891	2	211540507	A	C	0.138513	0.0165234	5.16729e-17	0.217542	0.0244432	6.14149e-19	0.205086	0.016246	1.56139e-36	-0.0124557	0.0166014	0.453087	1	0	1	1	TRUE	FALSE	TRUE	TRUE	TRUE
18	GCST90200773	GCST90200415_GCST90200302	rs62457261	7	56080426	C	G	-0.11632	0.0155324	6.94593e-14	-0.177961	0.0230196	1.14707e-14	-0.147503	0.0153199	6.07675e-22	0.030458	0.0156147	0.0511048	0	0	1	1	TRUE	FALSE	TRUE	TRUE	TRUE
19	GCST90200773	GCST90200415_GCST90200302	rs816411	7	56171489	C	T	0.106269	0.0152472	3.17417e-12	0.169037	0.0225869	7.71598e-14	0.148474	0.0150358	5.35888e-23	-0.0205629	0.0153174	0.179447	1	0	0	0	TRUE	FALSE	TRUE	TRUE	TRUE
20	GCST90200774	GCST90200407_GCST90200443	rs532545	1	20915172	T	C	-0.11895	0.0154587	1.41855e-14	-0.14156	0.0207707	9.56464e-12	-0.144276	0.0162055	5.43979e-19	-0.00271604	0.0150937	0.857196	0	0	1	1	TRUE	FALSE	TRUE	TRUE	TRUE
21	GCST90200774	GCST90200407_GCST90200443	rs66731853	1	20916238	A	G	-0.113352	0.0156383	4.21807e-13	-0.133792	0.0210017	1.91244e-10	-0.146276	0.0163867	4.39684e-19	-0.0124844	0.0152605	0.413308	1	0	0	0	TRUE	FALSE	TRUE	TRUE	FALSE
22	GCST90200774	GCST90200407_GCST90200443	rs7459020	7	48128596	G	A	0.100372	0.0147165	9.0806e-12	0.125271	0.0197587	2.33194e-10	0.0963534	0.0154439	4.40541e-10	-0.0289173	0.0143277	0.0435618	0	0	1	0	FALSE	FALSE	TRUE	TRUE	FALSE
23	GCST90200774	GCST90200407_GCST90200443	rs77924615	16	20392332	A	G	0.0871176	0.0189495	4.27883e-06	0.121184	0.0254151	1.87475e-06	0.0186994	0.019909	0.347606	-0.102485	0.0183808	2.46613e-08	0	1	0	0	FALSE	FALSE	FALSE	FALSE	FALSE
24	GCST90200774	GCST90200407_GCST90200443	rs131805	22	50964153	T	C	0.106083	0.0176248	1.75541e-09	0.14119	0.0236739	2.49494e-09	0.153099	0.0184751	1.16324e-16	0.0119088	0.0171986	0.488668	1	0	0	0	TRUE	FALSE	FALSE	TRUE	FALSE
25	GCST90200774	GCST90200407_GCST90200443	rs131785	22	50980071	G	A	0.105963	0.0158008	1.99765e-11	0.133134	0.0212385	3.69858e-10	0.12854	0.0165912	9.37254e-15	-0.00459404	0.015411	0.765626	0	0	1	0	TRUE	FALSE	TRUE	TRUE	FALSE
26	GCST90200775	GCST90200415_GCST90200430	rs561931	1	120254506	A	G	-0.101716	0.0155511	6.12034e-11	-0.170583	0.0230204	1.32546e-13	-0.182917	0.0153145	6.97391e-33	-0.0123339	0.0157509	0.433591	1	0	0	1	TRUE	FALSE	FALSE	TRUE	TRUE
27	GCST90200775	GCST90200415_GCST90200430	rs1047891	2	211540507	A	C	0.125225	0.0165337	3.62161e-14	0.208703	0.0244468	1.46931e-17	0.205086	0.016246	1.56139e-36	-0.00361686	0.0167439	0.82898	1	0	1	1	TRUE	FALSE	TRUE	TRUE	TRUE
28	GCST90200775	GCST90200415_GCST90200430	rs816411	7	56171489	C	T	0.0823039	0.0152629	6.95188e-08	0.143686	0.0225786	2.04069e-10	0.148474	0.0150358	5.35888e-23	0.00478755	0.0154338	0.75641	1	0	0	0	TRUE	FALSE	FALSE	TRUE	FALSE
29	GCST90200776	GCST90200412_GCST90200419	rs62354638	5	36638589	A	G	-0.26823	0.0418242	1.4243e-10	-0.375933	0.0671562	2.28331e-08	-0.267639	0.0413865	1.00079e-10	0.108294	0.0443515	0.0146173	1	0	0	0	FALSE	FALSE	FALSE	FALSE	FALSE
30	GCST90200776	GCST90200412_GCST90200419	rs2657879	12	56865338	G	A	0.0818668	0.0184096	8.7089e-06	0.307083	0.0293092	1.30789e-25	0.0178541	0.0181931	0.326411	-0.289229	0.0192309	4.02736e-51	0	1	0	1	FALSE	TRUE	FALSE	TRUE	TRUE
31	GCST90200777	GCST90200407_GCST90200429	rs66731853	1	20916238	A	G	-0.0406263	0.0168026	0.015612	-0.130079	0.0233953	2.80111e-08	-0.146276	0.0163867	4.39684e-19	-0.0161973	0.0169014	0.337893	1	0	0	0	TRUE	FALSE	FALSE	TRUE	FALSE
32	GCST90200777	GCST90200407_GCST90200429	rs72754978	15	85505020	C	T	0.213232	0.0333041	1.52776e-10	0.167502	0.0462502	0.000297643	-0.0575154	0.0321819	0.0739055	-0.225017	0.0336174	2.17955e-11	0	1	0	0	FALSE	TRUE	FALSE	TRUE	FALSE
33	GCST90200777	GCST90200407_GCST90200429	rs131805	22	50964153	T	C	0.0856597	0.0187546	4.93795e-06	0.197744	0.0262723	5.57061e-14	0.153099	0.0184751	1.16324e-16	-0.0446454	0.0189085	0.0182192	1	0	0	1	TRUE	FALSE	FALSE	TRUE	TRUE
34	GCST90200778	GCST90200430_GCST90199677	rs1129043	4	89183131	T	C	-0.0878968	0.0160461	4.30719e-08	-0.138081	0.0198388	3.0834e-12	-0.00696289	0.0159142	0.661729	0.131118	0.0157904	1.0096e-16	0	1	0	0	FALSE	TRUE	FALSE	TRUE	TRUE
35	GCST90200778	GCST90200430_GCST90199677	rs1440581	4	89226422	T	C	0.117387	0.0155455	4.31398e-14	0.163507	0.0192179	1.5297e-17	0.0417964	0.0154123	0.00669034	-0.121711	0.0153	1.79187e-15	0	0	1	1	FALSE	TRUE	TRUE	TRUE	TRUE
36	GCST90200779	GCST90200430_GCST90200314	rs114919722	1	183125542	G	A	-0.608504	0.0731274	8.71148e-17	-0.697244	0.104361	2.59702e-11	-0.0368257	0.0763962	0.62978	0.660418	0.0745237	7.86995e-19	0	0	1	1	FALSE	TRUE	TRUE	TRUE	TRUE
37	GCST90200782	GCST90200435_GCST90200292	rs1260326	2	27730940	T	C	-0.146735	0.0157105	9.63749e-21	-0.23541	0.021458	6.46325e-28	-0.261363	0.0153277	3.39438e-65	-0.0259532	0.0155347	0.0947887	1	0	0	1	TRUE	FALSE	TRUE	TRUE	TRUE
38	GCST90200782	GCST90200435_GCST90200292	rs780094	2	27741237	T	C	-0.14743	0.0157268	6.95578e-21	-0.232504	0.0215007	3.60162e-27	-0.250792	0.0153693	7.39022e-60	-0.0182876	0.0155547	0.239716	0	0	1	0	TRUE	FALSE	TRUE	TRUE	TRUE
39	GCST90200782	GCST90200435_GCST90200292	rs11891502	2	65231245	G	A	0.108402	0.0227232	1.83714e-06	0.132046	0.0312189	2.41458e-05	0.00778277	0.0224991	0.729407	-0.124263	0.0224032	2.9119e-08	0	1	0	0	FALSE	FALSE	FALSE	FALSE	FALSE
40	GCST90200782	GCST90200435_GCST90200292	rs3761097	19	36290977	T	C	-0.173794	0.0342526	3.89774e-07	-0.221022	0.0471328	2.84704e-06	-0.0020393	0.0339344	0.95208	0.218983	0.033857	9.9384e-11	0	1	0	0	FALSE	FALSE	FALSE	FALSE	FALSE
41	GCST90200782	GCST90200435_GCST90200292	rs57173949	20	50508914	C	T	0.299539	0.0738465	4.98692e-05	0.361825	0.100704	0.000334522	-0.0592441	0.0725112	0.413909	-0.421069	0.0723318	5.83757e-09	0	1	0	0	FALSE	FALSE	FALSE	FALSE	FALSE
42	GCST90200783	GCST90200435_GCST90199891	rs2235193	1	171108836	T	C	-0.202079	0.0179454	2.05018e-29	-0.257854	0.0262461	8.95142e-23	0.0193516	0.0178559	0.278468	0.277206	0.0177009	2.81519e-55	0	1	1	1	FALSE	TRUE	TRUE	TRUE	TRUE
43	GCST90200783	GCST90200435_GCST90199891	rs1260326	2	27730940	T	C	-0.132695	0.0157382	3.41584e-17	-0.255243	0.0228854	7.03495e-29	-0.261363	0.0153277	3.39438e-65	-0.00611995	0.0156748	0.696216	1	0	1	1	TRUE	FALSE	TRUE	TRUE	TRUE
44	GCST90200784	GCST90200412_GCST90200439	rs62354638	5	36638589	A	G	-0.249392	0.0423424	3.86431e-09	-0.264774	0.0577433	4.57927e-06	-0.267639	0.0413865	1.00079e-10	-0.00286498	0.0442029	0.948322	1	0	0	0	FALSE	FALSE	FALSE	FALSE	FALSE
45	GCST90200860	GCST90200356_GCST90200415	rs561931	1	120254506	A	G	0.054001	0.0157602	0.000611596	0.167472	0.02217	4.41675e-14	-0.0154446	0.0156016	0.322206	-0.182917	0.0153145	6.97391e-33	0	1	0	0	FALSE	TRUE	FALSE	TRUE	TRUE
46	GCST90200860	GCST90200356_GCST90200415	rs532303	1	120265444	A	G	0.0719585	0.016636	1.52201e-05	0.196972	0.0234012	4.07914e-17	0.00660649	0.0164575	0.688106	-0.190366	0.0161757	5.66014e-32	0	0	0	1	FALSE	TRUE	FALSE	TRUE	TRUE
47	GCST90200860	GCST90200356_GCST90200415	rs1047891	2	211540507	A	C	-0.100859	0.0167198	1.61653e-09	-0.221103	0.0235469	6.43868e-21	-0.0160173	0.0165898	0.334298	0.205086	0.016246	1.56139e-36	0	1	0	1	FALSE	TRUE	FALSE	TRUE	TRUE
48	GCST90200860	GCST90200356_GCST90200415	rs13240915	7	56090752	G	C	0.0964763	0.0179698	7.92604e-08	0.204783	0.0253452	6.8356e-16	0.0348677	0.0178243	0.0504425	-0.169915	0.0175198	3.06134e-22	0	0	0	1	FALSE	TRUE	FALSE	TRUE	TRUE
49	GCST90200860	GCST90200356_GCST90200415	rs816411	7	56171489	C	T	-0.0734378	0.0154053	1.86954e-06	-0.167296	0.0217322	1.44798e-14	-0.0188218	0.0152701	0.217728	0.148474	0.0150358	5.35888e-23	0	1	0	0	FALSE	TRUE	FALSE	TRUE	TRUE
50	GCST90200861	GCST90200377_GCST90200393	rs9469582	6	33715939	G	A	0.13313	0.0297991	7.91044e-06	0.198886	0.0403463	8.61088e-07	-0.0130369	0.0300185	0.664074	-0.211923	0.0295695	7.66815e-13	0	1	0	0	FALSE	TRUE	FALSE	TRUE	FALSE
51	GCST90200863	GCST90200393_GCST90200415	rs561931	1	120254506	A	G	0.166232	0.0156802	2.93738e-26	0.189352	0.0202411	8.67024e-21	0.00643534	0.015387	0.675777	-0.182917	0.0153145	6.97391e-33	0	1	1	0	FALSE	TRUE	TRUE	TRUE	TRUE
52	GCST90200863	GCST90200393_GCST90200415	rs483180	1	120267505	G	C	0.175001	0.016516	3.11479e-26	0.203319	0.021327	1.57831e-21	0.013986	0.0162104	0.388257	-0.189333	0.0161382	8.74263e-32	0	0	0	1	FALSE	TRUE	TRUE	TRUE	TRUE
53	GCST90200863	GCST90200393_GCST90200415	rs1047891	2	211540507	A	C	-0.182614	0.0166433	5.19756e-28	-0.214871	0.0215051	1.72493e-23	-0.00978517	0.0163724	0.550064	0.205086	0.016246	1.56139e-36	0	1	1	1	FALSE	TRUE	TRUE	TRUE	TRUE
54	GCST90200863	GCST90200393_GCST90200415	rs9469582	6	33715939	G	A	-0.0906074	0.030325	0.00280918	-0.168455	0.0391003	1.65802e-05	-0.211923	0.0295695	7.66815e-13	-0.0434685	0.0297372	0.143809	1	0	0	0	TRUE	FALSE	FALSE	TRUE	FALSE
55	GCST90200863	GCST90200393_GCST90200415	rs6951810	7	56076598	T	C	0.151077	0.0179899	4.54629e-17	0.168032	0.0232073	4.56617e-13	-0.00172447	0.017639	0.922119	-0.169756	0.0175615	4.18867e-22	0	0	1	1	FALSE	TRUE	TRUE	TRUE	TRUE
56	GCST90200863	GCST90200393_GCST90200415	rs816411	7	56171489	C	T	-0.125215	0.0154012	4.2857e-16	-0.126208	0.0198547	2.09691e-10	0.0222663	0.0150796	0.139789	0.148474	0.0150358	5.35888e-23	0	1	0	0	FALSE	TRUE	TRUE	TRUE	FALSE
57	GCST90200864	GCST90200391_GCST90200393	rs9469582	6	33715939	G	A	0.0890671	0.0293014	0.00236825	0.166919	0.0402276	3.18314e-05	-0.0450044	0.0302409	0.136698	-0.211923	0.0295695	7.66815e-13	0	1	0	0	FALSE	TRUE	FALSE	TRUE	FALSE
58	GCST90200866	GCST90200393_GCST90200452	rs9469582	6	33715939	G	A	-0.104337	0.0297492	0.000452846	-0.170769	0.0403564	2.36608e-05	-0.211923	0.0295695	7.66815e-13	-0.041154	0.0303143	0.174597	1	0	0	0	TRUE	FALSE	FALSE	TRUE	FALSE
59	GCST90200866	GCST90200393_GCST90200452	rs28393117	7	97495666	C	T	0.0739547	0.0173624	2.04897e-05	0.107094	0.0235261	5.42851e-06	-0.0147896	0.0173011	0.392642	-0.121884	0.0176103	4.47941e-12	0	1	0	0	FALSE	TRUE	FALSE	TRUE	FALSE
60	GCST90200866	GCST90200393_GCST90200452	rs115395195	11	62100353	A	G	0.125296	0.0228221	4.01625e-08	0.14182	0.0309182	4.5996e-06	-0.0296776	0.0227363	0.191792	-0.171498	0.0231446	1.26447e-13	0	1	0	0	FALSE	TRUE	FALSE	TRUE	FALSE
61	GCST90200866	GCST90200393_GCST90200452	rs8012505	14	104571054	G	C	-0.548125	0.0216277	1.05585e-141	-0.68652	0.0298674	1.11519e-116	-0.055918	0.0223653	0.0124119	0.630602	0.0219561	2.08131e-181	0	1	0	0	FALSE	TRUE	TRUE	TRUE	TRUE
62	GCST90200866	GCST90200393_GCST90200452	rs2282377	14	104571820	G	C	-0.549538	0.0216474	3.61907e-142	-0.687548	0.029896	8.3762e-117	-0.0569675	0.0223853	0.010932	0.630581	0.0219785	4.97565e-181	0	0	1	1	FALSE	TRUE	TRUE	TRUE	TRUE
63	GCST90200868	GCST90200399_GCST90200393	rs9469582	6	33715939	G	A	0.120965	0.0285243	2.22758e-05	0.199038	0.0378053	1.41279e-07	-0.0128851	0.0298488	0.665975	-0.211923	0.0295695	7.66815e-13	0	1	0	0	FALSE	TRUE	FALSE	TRUE	FALSE
64	GCST90200872	GCST90200393_GCST90200439	rs9469582	6	33715939	G	A	-0.0707492	0.0296086	0.016872	-0.146646	0.0398044	0.000229084	-0.211923	0.0295695	7.66815e-13	-0.0652772	0.0304234	0.0319032	1	0	0	0	TRUE	FALSE	FALSE	TRUE	FALSE
65	GCST90200873	GCST90200378_GCST90199870	rs571550	5	6632909	G	A	-0.0721093	0.0165227	1.2755e-05	-0.109258	0.0227858	1.69616e-06	0.00183767	0.0153127	0.904476	0.111096	0.016775	3.52683e-11	0	1	0	0	FALSE	TRUE	FALSE	TRUE	FALSE
66	GCST90200873	GCST90200378_GCST90199870	rs4491436	14	94804700	C	A	0.0880719	0.0203947	1.57181e-05	0.131617	0.0281137	2.96268e-06	0.122851	0.018762	5.83584e-11	-0.00876571	0.0208166	0.673688	1	0	0	0	FALSE	FALSE	FALSE	FALSE	FALSE
67	GCST90200874	GCST90200364_GCST90200420	rs409170	16	89682350	A	G	0.16405	0.0155631	5.59261e-26	0.205788	0.022755	1.8139e-19	0.240429	0.0157096	7.12342e-53	0.0346409	0.0157637	0.0279838	1	0	0	0	TRUE	FALSE	TRUE	TRUE	TRUE
68	GCST90200874	GCST90200364_GCST90200420	rs258341	16	89691142	T	C	0.165396	0.0153841	5.8537e-27	0.204033	0.0225035	1.46953e-19	0.237264	0.015533	1.12611e-52	0.0332313	0.0155924	0.0330683	0	0	1	1	TRUE	FALSE	TRUE	TRUE	TRUE
69	GCST90200875	GCST90200364_GCST90200412	rs62354638	5	36638589	A	G	0.222881	0.0434457	2.89582e-07	0.251536	0.0604923	3.16726e-05	-0.0161034	0.0436481	0.712175	-0.267639	0.0413865	1.00079e-10	0	1	0	0	FALSE	FALSE	FALSE	FALSE	FALSE
70	GCST90200875	GCST90200364_GCST90200412	rs2062541	16	16127235	G	A	-0.0541446	0.0158878	0.000654576	-0.107117	0.0220904	1.21919e-06	-0.128506	0.0158859	6.00064e-16	-0.0213887	0.0151694	0.158544	1	0	0	0	TRUE	FALSE	FALSE	TRUE	FALSE
71	GCST90200875	GCST90200364_GCST90200412	rs409170	16	89682350	A	G	0.110524	0.0158016	2.6629e-12	0.206883	0.0219425	3.90536e-21	0.240429	0.0157096	7.12342e-53	0.0335459	0.0151407	0.0267185	1	0	0	0	TRUE	FALSE	TRUE	TRUE	TRUE
72	GCST90200875	GCST90200364_GCST90200412	rs1126464	16	89704365	C	G	0.144713	0.018464	4.59289e-15	0.241107	0.0255999	4.3027e-21	0.250272	0.0183409	2.14507e-42	0.00916526	0.0176511	0.60359	0	0	1	0	TRUE	FALSE	TRUE	TRUE	TRUE
73	GCST90200875	GCST90200364_GCST90200412	rs460879	16	89712889	T	C	-0.115123	0.0152334	4.11528e-14	-0.201653	0.0211754	1.57629e-21	-0.216323	0.0151682	3.79578e-46	-0.0146696	0.0146033	0.315118	0	0	0	1	TRUE	FALSE	TRUE	TRUE	TRUE
74	GCST90200876	GCST90200360_GCST90199870	rs571550	5	6632909	G	A	-0.083894	0.0162757	2.54231e-07	-0.111571	0.0222787	5.79214e-07	-0.000474583	0.0150673	0.974873	0.111096	0.016775	3.52683e-11	0	1	0	0	FALSE	TRUE	FALSE	TRUE	FALSE
75	GCST90200877	GCST90200420_GCST90200412	rs62354638	5	36638589	A	G	0.240375	0.0413539	6.15003e-09	0.280277	0.0611868	4.64627e-06	0.0126383	0.0430541	0.769106	-0.267639	0.0413865	1.00079e-10	0	1	0	0	FALSE	FALSE	FALSE	FALSE	FALSE
76	GCST90200878	GCST90200380_GCST90200445	rs12094842	1	76249590	A	G	0.0741463	0.0169782	1.25878e-05	0.113354	0.0232397	1.03504e-06	-0.0113703	0.0169344	0.501945	-0.124724	0.016557	4.95865e-14	0	1	0	0	FALSE	TRUE	FALSE	TRUE	FALSE
77	GCST90200878	GCST90200380_GCST90200445	rs3092098	20	45244846	C	T	0.0837703	0.0208617	5.93161e-05	0.112026	0.0285191	8.3559e-05	0.12424	0.0207501	2.13205e-09	0.0122141	0.0203503	0.548379	1	0	0	0	FALSE	FALSE	FALSE	FALSE	FALSE
78	GCST90200879	GCST90200356_GCST90200412	rs62354638	5	36638589	A	G	0.169886	0.0418616	4.94387e-05	0.248351	0.0583095	2.08323e-05	-0.019288	0.0436993	0.658938	-0.267639	0.0413865	1.00079e-10	0	1	0	0	FALSE	FALSE	FALSE	FALSE	FALSE
79	GCST90200880	GCST90200380_GCST90200421	rs3092098	20	45244846	C	T	0.075357	0.0209632	0.000324738	0.145326	0.0289863	5.49197e-07	0.12424	0.0207501	2.13205e-09	-0.0210857	0.0200772	0.293613	1	0	0	0	FALSE	FALSE	FALSE	FALSE	FALSE
80	GCST90200882	GCST90200370_GCST90200435	rs4665972	2	27598097	T	C	0.189749	0.0154338	9.71377e-35	0.272467	0.019925	1.06921e-42	0.0154059	0.0152582	0.312649	-0.257061	0.0154375	2.9388e-62	0	0	1	1	FALSE	TRUE	TRUE	TRUE	TRUE
81	GCST90200882	GCST90200370_GCST90200435	rs1260326	2	27730940	T	C	0.187203	0.0153385	2.93235e-34	0.269155	0.0197924	3.03001e-42	0.00779211	0.0151639	0.607351	-0.261363	0.0153277	3.39438e-65	0	1	0	0	FALSE	TRUE	TRUE	TRUE	TRUE
82	GCST90200882	GCST90200370_GCST90200435	rs6445826	3	56848999	C	T	0.114281	0.0159541	7.88599e-13	0.143815	0.020566	2.48897e-12	0.132602	0.0155979	1.87498e-17	-0.0112135	0.016081	0.485608	1	0	1	1	TRUE	FALSE	TRUE	TRUE	TRUE
83	GCST90200785	GCST90200439_GCST90200280	rs3935209	8	145113241	G	T	0.598517	0.0269626	3.58505e-109	0.835506	0.0362557	5.24331e-117	0.0138969	0.0273295	0.611107	-0.821609	0.0259328	2.72673e-220	0	1	1	1	FALSE	TRUE	TRUE	TRUE	TRUE
84	GCST90200787	GCST90200419_GCST90200452	rs28393117	7	97495666	C	T	0.119947	0.0174394	6.07327e-12	0.108959	0.0179448	1.07196e-09	-0.0129248	0.0177708	0.467037	-0.121884	0.0176103	4.47941e-12	0	1	1	0	FALSE	TRUE	TRUE	TRUE	FALSE
85	GCST90200787	GCST90200419_GCST90200452	rs7104825	11	62026833	T	C	0.206193	0.0234296	1.36183e-18	0.188001	0.0240618	4.25283e-15	0.0135571	0.0238546	0.569817	-0.174444	0.0235863	1.40367e-13	0	0	1	1	FALSE	TRUE	TRUE	TRUE	TRUE
86	GCST90200787	GCST90200419_GCST90200452	rs115395195	11	62100353	A	G	0.198479	0.0229908	5.97749e-18	0.176257	0.0236109	6.50352e-14	0.00475903	0.0234074	0.83889	-0.171498	0.0231446	1.26447e-13	0	1	0	0	FALSE	TRUE	TRUE	TRUE	TRUE
87	GCST90200787	GCST90200419_GCST90200452	rs2933243	12	56860577	A	G	-0.26321	0.0190115	1.3688e-43	-0.320137	0.0196503	3.53722e-60	-0.288117	0.0193222	2.78771e-50	0.0320197	0.0194222	0.0992275	0	0	1	1	TRUE	FALSE	TRUE	TRUE	TRUE
88	GCST90200787	GCST90200419_GCST90200452	rs2657879	12	56865338	G	A	-0.259827	0.0189301	7.1329e-43	-0.317962	0.0195601	6.41234e-60	-0.289229	0.0192309	4.02736e-51	0.0287327	0.0193357	0.13728	1	0	0	0	TRUE	FALSE	TRUE	TRUE	TRUE
89	GCST90200787	GCST90200419_GCST90200452	rs8012505	14	104571054	G	C	-0.693508	0.021321	4.42772e-232	-0.617014	0.0228263	2.66257e-162	0.0135876	0.023015	0.554936	0.630602	0.0219561	2.08131e-181	0	1	0	1	FALSE	TRUE	TRUE	TRUE	TRUE
90	GCST90200787	GCST90200419_GCST90200452	rs2282377	14	104571820	G	C	-0.694939	0.0213372	1.1122e-232	-0.617416	0.0228498	3.52022e-162	0.0131647	0.0230389	0.567721	0.630581	0.0219785	4.97565e-181	0	0	1	0	FALSE	TRUE	TRUE	TRUE	TRUE
91	GCST90200788	GCST90200280_GCST90200304	rs3935209	8	145113241	G	T	-0.762908	0.0254256	8.31087e-198	-0.852033	0.0325576	5.83008e-151	-0.821609	0.0259328	2.72673e-220	0.030424	0.026533	0.251527	1	0	1	1	TRUE	FALSE	TRUE	TRUE	TRUE
92	GCST90200788	GCST90200280_GCST90200304	rs7220915	17	6599365	C	T	-0.127443	0.0206194	6.38057e-10	-0.1884	0.0257369	2.47525e-13	-0.0372719	0.0210907	0.0771919	0.151128	0.0203782	1.20531e-13	0	0	0	1	FALSE	TRUE	FALSE	TRUE	TRUE
93	GCST90200788	GCST90200280_GCST90200304	rs75448233	17	6611798	T	C	-0.189683	0.0334852	1.47295e-08	-0.271587	0.0417631	7.8708e-11	-0.00233407	0.0342641	0.94569	0.269253	0.0330249	3.54878e-16	0	1	0	0	FALSE	TRUE	FALSE	TRUE	FALSE
94	GCST90200788	GCST90200280_GCST90200304	rs1206540	22	19235363	T	C	-0.0556981	0.015756	0.000407701	-0.0939998	0.0196069	1.63298e-06	0.0509072	0.0160819	0.0015482	0.144907	0.0155091	9.33232e-21	0	1	0	0	FALSE	TRUE	FALSE	TRUE	FALSE
95	GCST90200789	GCST90200302_GCST90199896	rs631106	1	62901807	A	C	-0.0794289	0.0165505	1.5932e-06	-0.105118	0.0228335	3.99616e-06	-0.0956491	0.0162684	4.11696e-09	0.00946867	0.0161297	0.557182	1	0	0	0	FALSE	FALSE	FALSE	FALSE	FALSE
96	GCST90200790	GCST90200293_GCST90200333	rs6722076	2	234647317	A	G	-0.0187966	0.0177985	0.290933	-0.101131	0.0240249	2.50909e-05	-0.103731	0.0167361	5.71623e-10	-0.00260042	0.0177096	0.883261	1	0	0	0	FALSE	FALSE	FALSE	FALSE	FALSE
97	GCST90200790	GCST90200293_GCST90200333	rs1169288	12	121416650	C	A	0.0250988	0.0174421	0.150158	0.0927011	0.0234615	7.63753e-05	0.0895045	0.0163472	4.36977e-08	-0.00319661	0.0172909	0.853329	1	0	0	0	FALSE	FALSE	FALSE	FALSE	FALSE
98	GCST90200791	GCST90200323_GCST90199621	rs1047891	2	211540507	A	C	0.198416	0.0150381	9.47472e-40	0.222734	0.0210077	2.87466e-26	0.20419	0.0151579	2.32241e-41	-0.018544	0.0166461	0.265272	1	0	1	1	TRUE	FALSE	TRUE	TRUE	TRUE
99	GCST90200791	GCST90200323_GCST90199621	rs2405522	5	131741696	A	G	0.0882102	0.0187655	2.59338e-06	0.217421	0.0260147	6.36055e-17	0.0200554	0.0189163	0.289046	-0.197366	0.0204833	5.6648e-22	0	0	0	1	FALSE	TRUE	FALSE	TRUE	TRUE
100	GCST90200791	GCST90200323_GCST90199621	rs149235996	5	150719909	G	A	0.143698	0.0641527	0.0250955	0.522596	0.0887756	3.92811e-09	-0.046494	0.0643968	0.470299	-0.56909	0.0700396	4.46387e-16	0	1	0	0	FALSE	TRUE	FALSE	TRUE	FALSE
101	GCST90200791	GCST90200323_GCST90199621	rs7094004	10	61399418	G	A	0.127494	0.0193323	4.2562e-11	0.386317	0.0266094	9.14683e-48	-0.0138789	0.0195161	0.476991	-0.400196	0.0207991	1.67949e-82	0	0	1	0	FALSE	TRUE	TRUE	TRUE	TRUE
102	GCST90200791	GCST90200323_GCST90199621	rs12356193	10	61413353	G	A	0.119739	0.0189677	2.74036e-10	0.380761	0.0260721	2.59665e-48	-0.0247824	0.0191337	0.195243	-0.405543	0.0203684	3.3073e-88	0	1	0	1	FALSE	TRUE	FALSE	TRUE	TRUE
103	GCST90200791	GCST90200323_GCST90199621	rs1145086	15	45654327	G	A	0.109208	0.0145421	5.92258e-14	0.126478	0.0202498	4.19973e-10	0.107918	0.0146647	1.85239e-13	-0.0185602	0.0159978	0.245977	1	0	0	0	TRUE	FALSE	TRUE	TRUE	FALSE
104	GCST90200791	GCST90200323_GCST90199621	rs1346267	15	45690989	C	T	0.110786	0.0146172	3.47818e-14	0.128563	0.0203545	2.67178e-10	0.107523	0.0147419	3.01493e-13	-0.02104	0.0160793	0.190701	0	0	1	0	TRUE	FALSE	TRUE	TRUE	FALSE
105	GCST90200792	GCST90199621_GCST90199666	rs12210538	6	110760008	G	A	0.138226	0.0179483	1.34647e-14	0.155372	0.0231604	1.97595e-11	-0.0138712	0.0178877	0.438066	-0.169243	0.0176414	8.51296e-22	0	1	1	1	FALSE	TRUE	TRUE	TRUE	TRUE
106	GCST90200792	GCST90199621_GCST90199666	rs12356193	10	61413353	G	A	-0.129701	0.0209455	5.9286e-10	-0.313996	0.0267312	7.4743e-32	-0.405543	0.0203684	3.3073e-88	-0.0915466	0.0206385	9.17646e-06	1	0	0	0	TRUE	FALSE	FALSE	TRUE	TRUE
107	GCST90200792	GCST90199621_GCST90199666	rs11006681	10	61429527	A	G	-0.132263	0.0210495	3.3119e-10	-0.319641	0.0268886	1.39345e-32	-0.406225	0.0204897	1.78488e-87	-0.0865836	0.0207587	3.0333e-05	0	0	0	1	TRUE	FALSE	FALSE	TRUE	TRUE
108	GCST90200793	GCST90199689_GCST90199811	rs4149056	12	21331549	C	T	-0.187904	0.0227947	1.6748e-16	-0.195765	0.0240981	3.6273e-16	0.0266618	0.0227499	0.241216	0.222427	0.0210234	3.69119e-26	0	1	0	0	FALSE	TRUE	TRUE	TRUE	TRUE
109	GCST90200793	GCST90199689_GCST90199811	rs4149083	12	21380630	T	A	-0.184631	0.0222222	9.70015e-17	-0.191568	0.0234871	2.76566e-16	0.0242402	0.0221776	0.274393	0.215808	0.0204849	5.9613e-26	0	0	0	1	FALSE	TRUE	TRUE	TRUE	TRUE
110	GCST90200793	GCST90199689_GCST90199811	rs12369359	12	21381191	G	T	-0.184858	0.0221775	7.72622e-17	-0.187943	0.0234134	8.04036e-16	0.0261546	0.0221065	0.236761	0.214098	0.0204224	1.02912e-25	0	0	1	0	FALSE	TRUE	TRUE	TRUE	TRUE
111	GCST90200793	GCST90199689_GCST90199811	rs55971546	13	103718308	T	C	-0.363578	0.0391833	1.71251e-20	-0.413243	0.041608	2.17991e-23	-0.0232303	0.0392552	0.554001	0.390013	0.0363292	6.93379e-27	0	1	1	1	FALSE	TRUE	TRUE	TRUE	TRUE
112	GCST90200793	GCST90199689_GCST90199811	rs62129966	19	48374950	A	C	0.204306	0.0227743	2.94083e-19	0.185771	0.0239098	6.42627e-15	0.110042	0.0223932	8.91937e-07	-0.0757294	0.0210695	0.0003253	0	0	1	1	FALSE	FALSE	TRUE	TRUE	TRUE
113	GCST90200794	GCST90199914_GCST90200103	rs174564	11	61588305	G	A	0.499809	0.016118	4.03606e-211	0.386535	0.0143956	3.43831e-159	0.070134	0.0164082	1.91723e-05	-0.316401	0.0165759	3.17495e-81	0	0	1	1	FALSE	TRUE	TRUE	TRUE	TRUE
114	GCST90200794	GCST90199914_GCST90200103	rs28456	11	61589481	G	A	0.493261	0.0166224	1.63625e-193	0.381837	0.0147547	5.0975e-148	0.0536955	0.0168249	0.00141571	-0.328142	0.0169823	3.46829e-83	0	1	0	0	FALSE	TRUE	TRUE	TRUE	TRUE
115	GCST90200794	GCST90199914_GCST90200103	rs964184	11	116648917	G	C	0.133453	0.0237338	1.87753e-08	0.150722	0.0203345	1.16156e-13	0.266594	0.0229003	2.53568e-31	0.115872	0.023667	9.78375e-07	1	0	0	1	TRUE	FALSE	FALSE	TRUE	TRUE
116	GCST90200794	GCST90199914_GCST90200103	rs3794991	19	19610596	T	C	0.147788	0.0296071	5.98648e-07	0.088946	0.0252997	0.000431628	-0.123883	0.0285897	1.46996e-05	-0.212829	0.0293598	4.19923e-13	0	1	0	0	FALSE	TRUE	FALSE	TRUE	FALSE
117	GCST90200794	GCST90199914_GCST90200103	rs75627662	19	45413576	T	C	-0.104274	0.0200153	1.89147e-07	-0.060329	0.0171666	0.000433884	0.140212	0.0194619	5.82696e-13	0.200541	0.0198647	5.79473e-24	0	1	0	0	TRUE	TRUE	FALSE	TRUE	FALSE
118	GCST90200794	GCST90199914_GCST90200103	rs483082	19	45416178	T	G	-0.103798	0.0191743	6.18412e-08	-0.05519	0.016452	0.000783182	0.136317	0.0186543	2.72077e-13	0.191507	0.0190353	8.2448e-24	1	0	0	0	TRUE	TRUE	FALSE	TRUE	FALSE
119	GCST90200795	GCST90199914_GCST90200109	rs7555577	1	63034363	A	C	-0.0301809	0.0168555	0.0733626	-0.0577687	0.0159058	0.000279415	-0.111763	0.0163847	9.0268e-12	-0.0539943	0.0167582	0.00127317	1	0	0	0	TRUE	FALSE	FALSE	TRUE	FALSE
120	GCST90200795	GCST90199914_GCST90200109	rs174564	11	61588305	G	A	0.460747	0.0162081	9.40286e-178	0.397082	0.0157773	6.64006e-140	0.070134	0.0164082	1.91723e-05	-0.326948	0.0164738	1.18088e-87	0	1	1	1	FALSE	TRUE	TRUE	TRUE	TRUE
121	GCST90200795	GCST90199914_GCST90200109	rs964184	11	116648917	G	C	0.109956	0.0237279	3.58563e-06	0.148807	0.0222997	2.45127e-11	0.266594	0.0229003	2.53568e-31	0.117787	0.0235598	5.74849e-07	1	0	0	1	TRUE	FALSE	FALSE	TRUE	TRUE
122	GCST90200796	GCST90200423_GCST90200153	rs3811444	1	248039451	T	C	0.0877784	0.0170888	2.79766e-07	0.0931128	0.020326	4.35287e-06	0.111305	0.0170697	7.00147e-11	0.0181922	0.01554	0.24173	1	0	0	0	FALSE	FALSE	FALSE	FALSE	FALSE
123	GCST90200796	GCST90200423_GCST90200153	rs62492368	7	150537635	A	G	0.108996	0.0178509	1.02235e-09	0.204729	0.0211097	2.35076e-22	-0.0557445	0.0179015	0.00184598	-0.260473	0.015934	4.57287e-60	0	1	0	1	FALSE	TRUE	FALSE	TRUE	TRUE
124	GCST90200796	GCST90200423_GCST90200153	rs4240520	10	135197419	G	A	-0.135597	0.0246177	3.62738e-08	-0.227166	0.0292463	6.75473e-15	0.032111	0.0247529	0.19454	0.259277	0.0221341	1.08192e-31	0	1	0	1	FALSE	TRUE	FALSE	TRUE	TRUE
125	GCST90200796	GCST90200423_GCST90200153	rs61748567	22	50685332	A	G	-0.495705	0.0588855	3.82588e-17	-0.734303	0.0710946	3.87313e-25	0.080024	0.0596336	0.179619	0.814327	0.0544374	1.36129e-50	0	1	1	1	FALSE	TRUE	TRUE	TRUE	TRUE
126	GCST90200797	GCST90200423_GCST90200351	rs3811444	1	248039451	T	C	0.0957115	0.0169975	1.79258e-08	0.112846	0.0229023	8.33351e-07	0.111305	0.0170697	7.00147e-11	-0.00154055	0.0157887	0.922271	1	0	0	0	FALSE	FALSE	FALSE	FALSE	FALSE
127	GCST90200797	GCST90200423_GCST90200351	rs1049742	7	150554553	T	C	-0.0546634	0.0299228	0.0677277	-0.145846	0.0404779	0.00031433	0.0610451	0.0301458	0.0428679	0.206891	0.0279307	1.28884e-13	0	1	0	0	FALSE	TRUE	FALSE	TRUE	FALSE
128	GCST90200797	GCST90200423_GCST90200351	rs4921913	8	18272377	C	T	-0.346407	0.0189825	2.11576e-74	-0.620036	0.0253492	3.90087e-132	-0.0275927	0.0195282	0.157664	0.592443	0.0167581	9.15655e-274	0	1	0	0	FALSE	TRUE	TRUE	TRUE	TRUE
129	GCST90200797	GCST90200423_GCST90200351	rs1495741	8	18272881	G	A	-0.346826	0.0189099	3.89645e-75	-0.620425	0.0252593	3.15162e-133	-0.0300408	0.0194578	0.122612	0.590384	0.0167	9.22683e-274	0	0	1	1	FALSE	TRUE	TRUE	TRUE	TRUE
130	GCST90200797	GCST90200423_GCST90200351	rs61748567	22	50685332	A	G	-0.217128	0.0589782	0.000231867	-0.474221	0.0798482	2.86429e-09	0.080024	0.0596336	0.179619	0.554245	0.0549155	5.95136e-24	0	1	0	0	FALSE	TRUE	FALSE	TRUE	FALSE
131	GCST90200798	GCST90200016_GCST90200019	rs11043016	11	2206027	C	T	-0.0155804	0.0202238	0.441064	-0.048721	0.0115884	2.68624e-05	0.051737	0.0199898	0.00964872	0.100458	0.0183286	4.23103e-08	0	1	0	0	FALSE	FALSE	FALSE	FALSE	FALSE
132	GCST90200798	GCST90200016_GCST90200019	rs73266074	14	55470098	A	G	0.0118672	0.0274776	0.665824	0.073097	0.0156456	3.07424e-06	-0.062052	0.0271639	0.0223509	-0.135149	0.0242012	2.34509e-08	0	1	0	0	FALSE	FALSE	FALSE	FALSE	FALSE
133	GCST90200799	GCST90200423_GCST90200355	rs3811444	1	248039451	T	C	0.0535504	0.0224579	0.0171032	0.106263	0.024345	1.22625e-05	0.111305	0.0170697	7.00147e-11	0.00504238	0.0216616	0.815933	1	0	0	0	FALSE	FALSE	FALSE	FALSE	FALSE
134	GCST90200800	GCST90200423_GCST90200377	rs3811444	1	248039451	T	C	0.107121	0.0171408	4.11746e-10	0.107063	0.0231952	3.9225e-06	0.111305	0.0170697	7.00147e-11	0.0042418	0.0160522	0.791586	1	0	0	0	FALSE	FALSE	FALSE	FALSE	FALSE
135	GCST90200801	GCST90200359_GCST90200393	rs1047891	2	211540507	A	C	-0.0975934	0.0159272	8.92775e-10	-0.0969858	0.0213891	5.90971e-06	-0.106771	0.0162798	5.43463e-11	-0.00978517	0.0163724	0.550064	1	0	0	0	FALSE	FALSE	FALSE	FALSE	FALSE
136	GCST90200801	GCST90200359_GCST90200393	rs9469582	6	33715939	G	A	0.0761216	0.0289079	0.00845741	0.184198	0.0387758	2.0814e-06	-0.0277248	0.0296251	0.349347	-0.211923	0.0295695	7.66815e-13	0	1	0	0	FALSE	TRUE	FALSE	TRUE	FALSE
137	GCST90200801	GCST90200359_GCST90200393	rs9471975	6	42919222	T	C	-0.0903349	0.0148411	1.15195e-09	-0.116039	0.019927	5.98829e-09	-0.0946975	0.0151834	4.46355e-10	0.0213415	0.0152369	0.16132	1	0	0	0	FALSE	FALSE	FALSE	FALSE	FALSE
138	GCST90200801	GCST90200359_GCST90200393	rs9322188	6	149909491	T	C	-0.114751	0.0157678	3.39874e-13	-0.137972	0.021177	7.59915e-11	-0.100743	0.0161381	4.30585e-10	0.0372287	0.0161904	0.0214801	0	0	1	0	FALSE	FALSE	TRUE	TRUE	FALSE
139	GCST90200801	GCST90200359_GCST90200393	rs4870052	6	150161114	A	G	-0.10568	0.0153106	5.11353e-12	-0.132769	0.0205576	1.10656e-10	-0.102285	0.0156703	6.69699e-11	0.0304841	0.0157126	0.0523676	1	0	0	0	FALSE	FALSE	TRUE	TRUE	FALSE
140	GCST90200801	GCST90200359_GCST90200393	rs662138	6	160564476	G	C	-0.12591	0.0193196	7.16357e-11	-0.146666	0.0259662	1.6768e-08	-0.114689	0.01978	6.70285e-09	0.0319771	0.0198596	0.107364	1	0	0	0	FALSE	FALSE	FALSE	FALSE	FALSE
141	GCST90200801	GCST90200359_GCST90200393	rs41278174	16	16259596	A	G	0.238195	0.0471259	4.31661e-07	0.259787	0.0631656	3.98278e-05	0.294315	0.0482533	1.06477e-09	0.0345277	0.0481746	0.473547	1	0	0	0	FALSE	FALSE	FALSE	FALSE	FALSE
142	GCST90200803	GCST90200423_GCST90200393	rs3811444	1	248039451	T	C	0.101743	0.0167794	1.3313e-09	0.102559	0.0233841	1.18544e-05	0.111305	0.0170697	7.00147e-11	0.00874604	0.0158564	0.581237	1	0	0	0	FALSE	FALSE	FALSE	FALSE	FALSE
143	GCST90200803	GCST90200423_GCST90200393	rs9469582	6	33715939	G	A	0.0570238	0.031819	0.0731123	0.188459	0.0440366	1.91876e-05	-0.0234643	0.0324137	0.469127	-0.211923	0.0295695	7.66815e-13	0	1	0	0	FALSE	TRUE	FALSE	TRUE	FALSE
144	GCST90200804	GCST90200423_GCST90200430	rs3811444	1	248039451	T	C	0.104572	0.0172967	1.48694e-09	0.136821	0.025852	1.14389e-07	0.111305	0.0170697	7.00147e-11	-0.0255158	0.0162366	0.116067	1	0	0	0	FALSE	FALSE	FALSE	FALSE	FALSE
145	GCST90200805	GCST90200423_GCST90199621	rs3811444	1	248039451	T	C	0.106237	0.0171421	5.7389e-10	0.104741	0.023387	7.40087e-06	0.111305	0.0170697	7.00147e-11	0.00656364	0.0161339	0.684138	1	0	0	0	FALSE	FALSE	FALSE	FALSE	FALSE
146	GCST90200805	GCST90200423_GCST90199621	rs419291	5	131633355	T	C	-0.0743036	0.0170503	1.3131e-05	-0.166517	0.0231938	6.74491e-13	-0.0316906	0.0169851	0.0620708	0.134826	0.0159406	2.71965e-17	0	0	0	1	FALSE	TRUE	FALSE	TRUE	TRUE
147	GCST90200805	GCST90200423_GCST90199621	rs149235996	5	150719909	G	A	0.231965	0.0750198	0.00198781	0.640155	0.101677	2.96749e-10	0.0710649	0.0743101	0.338906	-0.56909	0.0700396	4.46387e-16	0	1	0	0	FALSE	TRUE	FALSE	TRUE	FALSE
148	GCST90200805	GCST90200423_GCST90199621	rs11516732	10	61405043	A	T	0.171747	0.0223656	1.60253e-14	0.421707	0.0301753	1.91855e-44	0.0201616	0.0222844	0.365603	-0.401545	0.0205379	4.01344e-85	0	0	1	0	FALSE	TRUE	TRUE	TRUE	TRUE
149	GCST90200805	GCST90200423_GCST90199621	rs12356193	10	61413353	G	A	0.170361	0.0221882	1.61574e-14	0.422487	0.029931	2.64557e-45	0.016944	0.0221069	0.443404	-0.405543	0.0203684	3.3073e-88	0	1	0	0	FALSE	TRUE	TRUE	TRUE	TRUE
150	GCST90200805	GCST90200423_GCST90199621	rs11006681	10	61429527	A	G	0.171105	0.0223231	1.78969e-14	0.425175	0.0301087	2.43087e-45	0.0189496	0.0222378	0.394139	-0.406225	0.0204897	1.78488e-87	0	0	0	1	FALSE	TRUE	TRUE	TRUE	TRUE
151	GCST90200806	GCST90200423_GCST90199879	rs3811444	1	248039451	T	C	0.0885938	0.0171795	2.50995e-07	0.137499	0.0235529	5.14027e-09	0.111305	0.0170697	7.00147e-11	-0.0261945	0.0162012	0.105915	1	0	0	0	FALSE	FALSE	FALSE	FALSE	FALSE
152	GCST90200806	GCST90200423_GCST90199879	rs273913	5	131661156	T	C	0.109435	0.0168257	7.81873e-11	0.118741	0.0230448	2.51269e-07	-0.0297147	0.0167688	0.0763901	-0.148456	0.0157804	5.07424e-21	0	1	0	0	FALSE	TRUE	FALSE	TRUE	FALSE
153	GCST90200806	GCST90200423_GCST90199879	rs200838	5	131710399	A	C	-0.118379	0.0163759	4.87141e-13	-0.138028	0.0224492	7.5847e-10	-0.00385212	0.0163703	0.813967	0.134176	0.0153354	2.14343e-18	0	0	1	0	FALSE	TRUE	TRUE	TRUE	FALSE
154	GCST90200806	GCST90200423_GCST90199879	rs12210538	6	110760008	G	A	-0.160814	0.0189024	1.7756e-17	-0.190061	0.0259638	2.36952e-13	0.00943652	0.0188983	0.617545	0.199498	0.0177735	3.09258e-29	0	1	1	1	FALSE	TRUE	TRUE	TRUE	TRUE
155	GCST90200807	GCST90199621_GCST90199879	rs273913	5	131661156	T	C	0.186668	0.0158025	3.36335e-32	0.279557	0.0215708	2.80535e-38	0.131101	0.0157412	8.1855e-17	-0.148456	0.0157804	5.07424e-21	0	1	1	0	TRUE	TRUE	TRUE	TRUE	TRUE
156	GCST90200807	GCST90199621_GCST90199879	rs272893	5	131663062	T	C	0.18518	0.0158184	1.17812e-31	0.281808	0.0215916	8.48305e-39	0.136421	0.0157509	4.66954e-18	-0.145387	0.0158011	3.54453e-20	0	0	0	1	TRUE	TRUE	TRUE	TRUE	TRUE
157	GCST90200807	GCST90199621_GCST90199879	rs74823953	5	150679610	T	C	-0.215868	0.0701095	0.00207689	-0.63756	0.0954298	2.57957e-11	-0.535303	0.069561	1.40994e-14	0.102257	0.0698911	0.143445	0	0	0	1	TRUE	FALSE	FALSE	TRUE	TRUE
158	GCST90200807	GCST90199621_GCST90199879	rs149235996	5	150719909	G	A	-0.170985	0.0706394	0.0154977	-0.632166	0.0961084	5.1802e-11	-0.56909	0.0700396	4.46387e-16	0.0630764	0.0704041	0.370295	1	0	0	0	TRUE	FALSE	FALSE	TRUE	FALSE
159	GCST90200807	GCST90199621_GCST90199879	rs12210538	6	110760008	G	A	-0.205876	0.017799	6.07624e-31	-0.213369	0.0244037	2.60619e-18	-0.0138712	0.0178877	0.438066	0.199498	0.0177735	3.09258e-29	0	1	1	1	FALSE	TRUE	TRUE	TRUE	TRUE
160	GCST90200807	GCST90199621_GCST90199879	rs12356193	10	61413353	G	A	-0.114341	0.0209804	5.03974e-08	-0.412538	0.0282356	3.55068e-48	-0.405543	0.0203684	3.3073e-88	0.00699542	0.0208888	0.737709	1	0	0	0	TRUE	FALSE	FALSE	TRUE	TRUE
161	GCST90200807	GCST90199621_GCST90199879	rs11006681	10	61429527	A	G	-0.116893	0.0211013	3.03138e-08	-0.415142	0.0284003	3.20839e-48	-0.406225	0.0204897	1.78488e-87	0.00891734	0.0210083	0.671226	0	0	0	1	TRUE	FALSE	FALSE	TRUE	TRUE
162	GCST90200808	GCST90200423_GCST90200327	rs3811444	1	248039451	T	C	0.102828	0.0172056	2.28074e-09	0.114523	0.0231766	7.84309e-07	0.111305	0.0170697	7.00147e-11	-0.0032177	0.015522	0.835776	1	0	0	0	FALSE	FALSE	FALSE	FALSE	FALSE
163	GCST90200808	GCST90200423_GCST90200327	rs11656215	17	17453067	C	T	-0.0466472	0.0163827	0.00440849	-0.117846	0.0219842	8.40383e-08	-0.00374687	0.0162704	0.817868	0.114099	0.0146363	6.40928e-15	0	1	0	0	FALSE	TRUE	FALSE	TRUE	FALSE
164	GCST90200809	GCST90200423_GCST90200333	rs3811444	1	248039451	T	C	0.0465538	0.0178527	0.0091164	0.121085	0.0245232	7.88713e-07	0.111305	0.0170697	7.00147e-11	-0.00978027	0.0167705	0.55977	1	0	0	0	FALSE	FALSE	FALSE	FALSE	FALSE
165	GCST90200810	GCST90200455_GCST90199636	rs61825638	1	241713402	T	C	-0.0857868	0.017711	1.27438e-06	-0.11374	0.0239426	1.97452e-06	0.0162906	0.0179561	0.364278	0.130031	0.0171027	2.89497e-14	0	1	0	0	FALSE	TRUE	FALSE	TRUE	FALSE
166	GCST90200810	GCST90200455_GCST90199636	rs3184504	12	111884608	T	C	-0.0717419	0.0153175	2.81804e-06	-0.0953451	0.0207213	4.09271e-06	0.0127969	0.0155319	0.409991	0.108142	0.0148104	2.83947e-13	0	1	0	0	FALSE	TRUE	FALSE	TRUE	FALSE
167	GCST90200810	GCST90200455_GCST90199636	rs4843270	16	87878072	A	C	-0.136558	0.0171459	1.65926e-15	-0.205145	0.0231929	8.3426e-19	0.000482002	0.0174326	0.977942	0.205627	0.0165261	1.53431e-35	0	1	1	1	FALSE	TRUE	TRUE	TRUE	TRUE
168	GCST90200810	GCST90200455_GCST90199636	rs6124830	20	45236778	C	T	0.171959	0.0194958	1.1414e-18	0.226656	0.0264012	8.33134e-18	0.198649	0.0197026	6.60792e-24	-0.0280066	0.0189613	0.139665	1	0	1	1	TRUE	FALSE	TRUE	TRUE	TRUE
169	GCST90200811	GCST90200327_GCST90200333	rs11656215	17	17453067	C	T	0.0248863	0.0160399	0.120775	0.129895	0.0209568	5.52781e-10	0.114099	0.0146363	6.40928e-15	-0.0157958	0.0158786	0.319841	1	0	0	0	TRUE	FALSE	FALSE	TRUE	FALSE
170	GCST90200812	GCST90200412_GCST90199636	rs61825638	1	241713402	T	C	-0.053246	0.0173331	0.00212676	-0.130003	0.0222411	5.04979e-09	2.81672e-05	0.0168109	0.998663	0.130031	0.0171027	2.89497e-14	0	1	0	0	FALSE	TRUE	FALSE	TRUE	FALSE
171	GCST90200812	GCST90200412_GCST90199636	rs62354638	5	36638589	A	G	-0.265376	0.042679	5.03647e-10	-0.285331	0.0549246	2.04429e-07	-0.267639	0.0413865	1.00079e-10	0.0176917	0.0423602	0.676204	1	0	0	0	FALSE	FALSE	FALSE	FALSE	FALSE
172	GCST90200812	GCST90200412_GCST90199636	rs3184504	12	111884608	T	C	-0.015528	0.015051	0.302217	-0.0676797	0.0192564	0.000439955	0.0404623	0.014552	0.00542711	0.108142	0.0148104	2.83947e-13	0	1	0	0	FALSE	TRUE	FALSE	TRUE	FALSE
173	GCST90200812	GCST90200412_GCST90199636	rs28611500	16	87876812	C	T	-0.0846323	0.0168154	4.828e-07	-0.200804	0.0215282	1.07812e-20	0.00386959	0.0163209	0.812584	0.204674	0.0165066	2.63015e-35	0	0	0	1	FALSE	TRUE	FALSE	TRUE	TRUE
174	GCST90200812	GCST90200412_GCST90199636	rs4843270	16	87878072	A	C	-0.0835968	0.0168371	6.86847e-07	-0.200452	0.0215542	1.39854e-20	0.0051752	0.0163411	0.751472	0.205627	0.0165261	1.53431e-35	0	1	0	0	FALSE	TRUE	FALSE	TRUE	TRUE
175	GCST90200813	GCST90200404_GCST90200412	rs62354638	5	36638589	A	G	0.25016	0.042679	4.58887e-09	0.25976	0.0570011	5.07497e-06	-0.0078789	0.044393	0.859131	-0.267639	0.0413865	1.00079e-10	0	1	0	0	FALSE	FALSE	FALSE	FALSE	FALSE
176	GCST90200813	GCST90200404_GCST90200412	rs17788484	6	131894358	T	C	0.222012	0.0544454	4.54846e-05	0.490531	0.0720333	9.32239e-12	0.440403	0.0558702	3.20594e-15	-0.0501276	0.0525508	0.34014	1	0	0	1	TRUE	FALSE	FALSE	TRUE	TRUE
177	GCST90200814	GCST90200455_GCST90200404	rs17788484	6	131894358	T	C	-0.279569	0.055927	5.76835e-07	-0.425436	0.0796214	9.14058e-08	0.0149673	0.0561765	0.789906	0.440403	0.0558702	3.20594e-15	0	1	0	0	FALSE	TRUE	FALSE	TRUE	FALSE
178	GCST90200814	GCST90200455_GCST90200404	rs6124830	20	45236778	C	T	0.130121	0.0197714	4.66399e-11	0.176196	0.0281112	3.66677e-10	0.198649	0.0197026	6.60792e-24	0.0224526	0.0198566	0.258166	1	0	0	0	TRUE	FALSE	FALSE	TRUE	FALSE
179	GCST90200816	GCST90200455_GCST90200370	rs6445826	3	56848999	C	T	-0.122812	0.015578	3.18e-15	-0.162946	0.021232	1.83789e-14	-0.0303441	0.0162755	0.062264	0.132602	0.0155979	1.87498e-17	0	1	1	1	FALSE	TRUE	TRUE	TRUE	TRUE
180	GCST90200816	GCST90200455_GCST90200370	rs6124830	20	45236778	C	T	0.0994627	0.0190253	1.71418e-07	0.171705	0.0258376	3.26251e-11	0.198649	0.0197026	6.60792e-24	0.0269443	0.0190897	0.15811	1	0	0	1	TRUE	FALSE	FALSE	TRUE	TRUE
181	GCST90200817	GCST90200308_GCST90200393	rs9469582	6	33715939	G	A	0.042518	0.0301979	0.159138	0.185969	0.0417238	7.99503e-06	-0.0259543	0.0305349	0.395332	-0.211923	0.0295695	7.66815e-13	0	1	0	0	FALSE	TRUE	FALSE	TRUE	FALSE
182	GCST90200819	GCST90200329_GCST90200290	rs62381616	5	138681033	T	C	0.236986	0.0444397	9.67335e-08	0.336991	0.0625033	6.7499e-08	0.0612789	0.0444741	0.168248	-0.275712	0.044263	4.69543e-10	0	1	0	0	FALSE	FALSE	FALSE	FALSE	FALSE
183	GCST90200821	GCST90200355_GCST90200707	rs1047891	2	211540507	A	C	-0.250151	0.022131	1.26487e-29	-0.60633	0.0271557	9.61736e-111	-0.0318548	0.022352	0.154115	0.574475	0.0149118	4.94066e-324	0	1	1	1	FALSE	TRUE	TRUE	TRUE	TRUE
184	GCST90200821	GCST90200355_GCST90200707	rs2297442	9	6540540	C	T	0.0400818	0.0227176	0.0776734	0.120438	0.0281322	1.80717e-05	0.000211741	0.022611	0.992528	-0.120226	0.016222	1.25071e-13	0	1	0	0	FALSE	TRUE	FALSE	TRUE	FALSE
185	GCST90200822	GCST90200393_GCST90200442	rs9469582	6	33715939	G	A	-0.0946855	0.028521	0.000900658	-0.16899	0.0374888	6.84214e-06	-0.211923	0.0295695	7.66815e-13	-0.0429326	0.0298261	0.150029	1	0	0	0	TRUE	FALSE	FALSE	TRUE	FALSE
186	GCST90200823	GCST90200355_GCST90200336	rs964184	11	116648917	G	C	-0.0474877	0.030531	0.119852	-0.128126	0.036991	0.000518236	0.00340366	0.0303674	0.910758	0.13153	0.0225566	5.50587e-09	0	1	0	0	FALSE	FALSE	FALSE	FALSE	FALSE
187	GCST90200825	GCST90200393_GCST90199896	rs9469582	6	33715939	G	A	-0.117581	0.0298038	7.97428e-05	-0.20711	0.039178	1.26204e-07	-0.211923	0.0295695	7.66815e-13	-0.00481252	0.029855	0.871939	1	0	0	0	TRUE	FALSE	FALSE	TRUE	FALSE
188	GCST90200826	GCST90200707_GCST90200393	rs1047891	2	211540507	A	C	0.521407	0.0157488	2.29719e-240	0.58426	0.021825	4.70075e-158	0.574475	0.0149118	4.94066e-324	-0.00978517	0.0163724	0.550064	1	0	1	1	TRUE	FALSE	TRUE	TRUE	TRUE
189	GCST90200826	GCST90200707_GCST90200393	rs9469582	6	33715939	G	A	0.0954277	0.03035	0.00166518	0.202604	0.0410041	7.65351e-07	-0.00931905	0.0292732	0.750222	-0.211923	0.0295695	7.66815e-13	0	1	0	0	FALSE	TRUE	FALSE	TRUE	FALSE
190	GCST90200826	GCST90200707_GCST90200393	rs2297442	9	6540540	C	T	-0.10669	0.0168172	2.23719e-10	-0.117574	0.0227901	2.44249e-07	-0.120226	0.016222	1.25071e-13	-0.0026522	0.0164821	0.872161	1	0	0	0	TRUE	FALSE	FALSE	TRUE	FALSE
191	GCST90200827	GCST90200393_GCST90200336	rs9469582	6	33715939	G	A	-0.129812	0.0307066	2.36301e-05	-0.2323	0.0417714	2.61718e-08	-0.211923	0.0295695	7.66815e-13	0.0203769	0.0300582	0.497826	1	0	0	0	TRUE	FALSE	FALSE	TRUE	FALSE
192	GCST90200827	GCST90200393_GCST90200336	rs964184	11	116648917	G	C	-0.105394	0.0231005	5.05642e-06	-0.113541	0.0314539	0.000303355	0.0179886	0.0223441	0.420777	0.13153	0.0225566	5.50587e-09	0	1	0	0	FALSE	FALSE	FALSE	FALSE	FALSE
193	GCST90200828	GCST90200321_GCST90200704	rs2741044	2	234579368	A	G	-0.193685	0.0175514	2.58097e-28	-0.638167	0.0234641	5.50232e-163	0.00296029	0.017446	0.86526	0.641127	0.0149975	4.94066e-324	0	1	0	0	FALSE	TRUE	TRUE	TRUE	TRUE
194	GCST90200828	GCST90200321_GCST90200704	rs17863786	2	234607863	G	A	0.053602	0.051253	0.295639	0.319987	0.0701857	5.10125e-06	-0.0205152	0.0500445	0.681851	-0.340502	0.047217	5.53668e-13	0	1	0	0	FALSE	TRUE	FALSE	TRUE	FALSE
195	GCST90200828	GCST90200321_GCST90200704	rs4148324	2	234672722	G	T	-0.233627	0.0169838	4.69635e-43	-0.736627	0.0223968	2.19941e-237	-0.00845568	0.016952	0.61792	0.728171	0.0139642	4.94066e-324	0	0	1	1	FALSE	TRUE	TRUE	TRUE	TRUE
196	GCST90200828	GCST90200321_GCST90200704	rs67981690	12	21343886	G	A	-0.013112	0.0240063	0.584936	-0.122872	0.0330241	0.000197765	0.0404859	0.0235769	0.0859457	0.163358	0.0221853	1.79379e-13	0	1	0	0	FALSE	TRUE	FALSE	TRUE	FALSE
197	GCST90200828	GCST90200321_GCST90200704	rs11076828	16	4447771	C	T	-0.0826503	0.0174858	2.28178e-06	-0.0943928	0.0241627	9.31484e-05	-0.0993904	0.0172053	7.61692e-09	-0.0049976	0.01628	0.75886	1	0	0	0	FALSE	FALSE	FALSE	FALSE	FALSE
198	GCST90200829	GCST90200704_GCST90200333	rs2741044	2	234579368	A	G	0.173684	0.0176283	6.68297e-23	0.642544	0.0239147	3.68218e-159	0.641127	0.0149975	4.94066e-324	-0.00141659	0.0175929	0.935823	1	0	0	0	TRUE	FALSE	TRUE	TRUE	TRUE
199	GCST90200829	GCST90200704_GCST90200333	rs17863786	2	234607863	G	A	-0.126335	0.049768	0.0111333	-0.381126	0.0710871	8.14203e-08	-0.340502	0.047217	5.53668e-13	0.040624	0.0498929	0.415517	1	0	0	0	TRUE	FALSE	FALSE	TRUE	FALSE
200	GCST90200829	GCST90200704_GCST90200333	rs887829	2	234668570	T	C	0.211591	0.0169995	1.45367e-35	0.739032	0.0227885	6.31975e-231	0.72876	0.0139548	4.94066e-324	-0.0102716	0.0170522	0.546932	0	0	1	1	TRUE	FALSE	TRUE	TRUE	TRUE
201	GCST90200829	GCST90200704_GCST90200333	rs67981690	12	21343886	G	A	0.0767325	0.0236947	0.00120209	0.200729	0.0335578	2.17143e-09	0.163358	0.0221853	1.79379e-13	-0.0373706	0.0236517	0.114098	1	0	0	0	TRUE	FALSE	FALSE	TRUE	FALSE
202	GCST90200830	GCST90200321_GCST90200357	rs9516557	13	95935427	G	A	-0.0272082	0.019505	0.163036	-0.145355	0.0252294	7.87744e-09	-0.00651508	0.0175047	0.709751	0.13884	0.0182857	3.13038e-14	0	1	0	0	FALSE	TRUE	FALSE	TRUE	FALSE
203	GCST90200830	GCST90200321_GCST90200357	rs11076828	16	4447771	C	T	-0.0796385	0.0192637	3.56323e-05	-0.0968636	0.0249096	9.81341e-05	-0.0993904	0.0172053	7.61692e-09	-0.00252681	0.0181278	0.889143	1	0	0	0	FALSE	FALSE	FALSE	FALSE	FALSE
204	GCST90200831	GCST90200321_GCST90200393	rs9469582	6	33715939	G	A	0.00674272	0.0314282	0.830123	0.167699	0.0430997	0.000102736	-0.044224	0.0311676	0.155925	-0.211923	0.0295695	7.66815e-13	0	1	0	0	FALSE	TRUE	FALSE	TRUE	FALSE
205	GCST90200831	GCST90200321_GCST90200393	rs11076828	16	4447771	C	T	-0.0865744	0.0173783	6.3012e-07	-0.104134	0.0237996	1.25579e-05	-0.0993904	0.0172053	7.61692e-09	0.00474374	0.016334	0.771494	1	0	0	0	FALSE	FALSE	FALSE	FALSE	FALSE
206	GCST90200832	GCST90200355_GCST90200304	rs75448233	17	6611798	T	C	-0.171039	0.0453235	0.000160825	-0.346738	0.0559781	5.80879e-10	-0.0774852	0.0451833	0.086362	0.269253	0.0330249	3.54878e-16	0	1	0	0	FALSE	TRUE	FALSE	TRUE	FALSE
207	GCST90200832	GCST90200355_GCST90200304	rs1206540	22	19235363	T	C	-0.0483565	0.0215625	0.0249214	-0.174821	0.026522	4.31106e-11	-0.0299136	0.0215076	0.164275	0.144907	0.0155091	9.33232e-21	0	1	0	1	FALSE	TRUE	FALSE	TRUE	TRUE
208	GCST90200833	GCST90200321_GCST90200356	rs11076828	16	4447771	C	T	-0.0767659	0.0173291	9.42793e-06	-0.0932736	0.0241471	0.000109965	-0.0993904	0.0172053	7.61692e-09	-0.00611677	0.0165599	0.71185	1	0	0	0	FALSE	FALSE	FALSE	FALSE	FALSE
209	GCST90200834	GCST90200355_GCST90199638	rs1256335	1	21890386	G	A	0.11084	0.0249985	9.25605e-06	0.262315	0.032771	1.17688e-15	0.0189063	0.0250292	0.450027	-0.243409	0.0187835	2.09824e-38	0	0	0	1	FALSE	TRUE	FALSE	TRUE	TRUE
210	GCST90200834	GCST90200355_GCST90199638	rs1780318	1	21895625	A	T	0.167403	0.0446884	0.000179667	0.447584	0.0584704	1.90121e-14	-0.00122056	0.0447644	0.978247	-0.448805	0.0333781	3.24475e-41	0	1	0	0	FALSE	TRUE	FALSE	TRUE	TRUE
211	GCST90200836	GCST90200325_GCST90199638	rs1780318	1	21895625	A	T	0.225688	0.0303068	9.56618e-14	0.480685	0.045641	6.30311e-26	0.03188	0.0292042	0.274998	-0.448805	0.0333781	3.24475e-41	0	1	0	1	FALSE	TRUE	TRUE	TRUE	TRUE
212	GCST90200836	GCST90200325_GCST90199638	rs61778392	1	21901938	A	G	0.210124	0.0278879	4.89879e-14	0.431222	0.0420578	1.1712e-24	0.0524813	0.0268896	0.0509704	-0.378741	0.0307769	8.40721e-35	0	0	1	0	FALSE	TRUE	TRUE	TRUE	TRUE
213	GCST90200838	GCST90200393_GCST90200412	rs62354638	5	36638589	A	G	0.232886	0.0411382	1.50445e-08	0.24201	0.0594187	4.73361e-05	-0.025629	0.0431435	0.552485	-0.267639	0.0413865	1.00079e-10	0	1	0	0	FALSE	FALSE	FALSE	FALSE	FALSE
214	GCST90200838	GCST90200393_GCST90200412	rs6923565	6	33707112	A	G	-0.111471	0.0279275	6.56706e-05	-0.272005	0.0406073	2.21753e-11	-0.209623	0.0294215	1.04212e-12	0.062382	0.0283497	0.027775	0	0	0	1	TRUE	FALSE	FALSE	TRUE	TRUE
215	GCST90200838	GCST90200393_GCST90200412	rs9469582	6	33715939	G	A	-0.109243	0.0280705	9.95345e-05	-0.271211	0.0408123	3.18176e-11	-0.211923	0.0295695	7.66815e-13	0.0592882	0.0284933	0.0374544	1	0	0	0	TRUE	FALSE	FALSE	TRUE	TRUE
216	GCST90200839	GCST90200355_GCST90200370	rs6445826	3	56848999	C	T	-0.0295363	0.021477	0.169052	-0.0897156	0.0244911	0.000245584	0.0428864	0.0216875	0.0479881	0.132602	0.0155979	1.87498e-17	0	1	0	0	FALSE	TRUE	FALSE	TRUE	FALSE
217	GCST90200840	GCST90200355_GCST90200376	rs2706762	2	70488470	T	C	0.201905	0.0343131	3.99973e-09	0.507208	0.0364684	8.09948e-44	0.00605422	0.028183	0.829909	-0.501154	0.0247027	1.65904e-91	0	1	0	1	FALSE	TRUE	FALSE	TRUE	TRUE
218	GCST90200842	GCST90200304_GCST90199672	rs62381198	5	138179171	T	C	0.302098	0.0492062	8.28224e-10	0.378344	0.0679754	2.43164e-08	0.0604577	0.0467208	0.195658	-0.317886	0.047336	1.87386e-11	0	1	0	0	FALSE	TRUE	FALSE	TRUE	FALSE
219	GCST90200842	GCST90200304_GCST90199672	rs33972313	5	138715502	T	C	0.322287	0.0450792	8.7188e-13	0.308909	0.0630326	9.03744e-07	0.0371957	0.0432832	0.390144	-0.271713	0.0439339	6.22616e-10	0	0	1	0	FALSE	FALSE	TRUE	TRUE	FALSE
220	GCST90200842	GCST90200304_GCST90199672	rs75448233	17	6611798	T	C	0.0772626	0.0346119	0.0255978	0.242405	0.0482176	4.69612e-07	0.269253	0.0330249	3.54878e-16	0.0268484	0.0336915	0.425516	1	0	0	0	TRUE	FALSE	FALSE	TRUE	FALSE
221	GCST90200842	GCST90200304_GCST90199672	rs1206540	22	19235363	T	C	0.0331015	0.0162057	0.0410941	0.117727	0.0226117	1.80976e-07	0.144907	0.0155091	9.33232e-21	0.0271799	0.015778	0.0849523	1	0	0	0	TRUE	FALSE	FALSE	TRUE	FALSE
222	GCST90200843	GCST90200356_GCST90200376	rs2706762	2	70488470	T	C	0.247518	0.0249084	2.8694e-23	0.50558	0.0310713	2.78078e-59	0.00442637	0.0207651	0.8312	-0.501154	0.0247027	1.65904e-91	0	1	1	1	FALSE	TRUE	TRUE	TRUE	TRUE
223	GCST90200844	GCST90200370_GCST90200393	rs6445826	3	56848999	C	T	0.10828	0.0152063	1.07345e-12	0.11477	0.0219353	1.63114e-07	0.132602	0.0155979	1.87498e-17	0.0178318	0.0158687	0.261135	1	0	0	0	TRUE	FALSE	TRUE	TRUE	FALSE
224	GCST90200844	GCST90200370_GCST90200393	rs7652638	3	56862341	A	C	-0.108366	0.014667	1.48543e-13	-0.118095	0.021169	2.35192e-08	-0.116329	0.0150646	1.14526e-14	0.00176594	0.0153029	0.908129	0	0	1	0	TRUE	FALSE	TRUE	TRUE	FALSE
225	GCST90200844	GCST90200370_GCST90200393	rs9469582	6	33715939	G	A	0.0958824	0.0284838	0.000762092	0.223075	0.0410485	5.34327e-08	0.0111515	0.0293171	0.703666	-0.211923	0.0295695	7.66815e-13	0	1	0	0	FALSE	TRUE	FALSE	TRUE	FALSE
226	GCST90200845	GCST90200356_GCST90200304	rs75448233	17	6611798	T	C	-0.079386	0.0337685	0.0187288	-0.269785	0.0469096	9.01706e-09	-0.000532239	0.0336801	0.987392	0.269253	0.0330249	3.54878e-16	0	1	0	0	FALSE	TRUE	FALSE	TRUE	FALSE
227	GCST90200845	GCST90200356_GCST90200304	rs1206540	22	19235363	T	C	-0.0390232	0.0159145	0.0142043	-0.143112	0.0220793	9.26884e-11	0.00179526	0.0158867	0.910027	0.144907	0.0155091	9.33232e-21	0	1	0	0	FALSE	TRUE	FALSE	TRUE	FALSE
228	GCST90200846	GCST90200396_GCST90200393	rs9469582	6	33715939	G	A	0.137004	0.0294158	3.20058e-06	0.177874	0.0385052	3.75775e-06	-0.0340493	0.0304919	0.264137	-0.211923	0.0295695	7.66815e-13	0	1	0	0	FALSE	TRUE	FALSE	TRUE	FALSE
229	GCST90200847	GCST90200393_GCST90200441	rs985335	4	156777528	C	T	0.0955918	0.0201586	2.1163e-06	0.125413	0.0271051	3.56368e-06	-0.00566472	0.0209457	0.786816	-0.131078	0.0208022	2.95407e-10	0	1	0	0	FALSE	FALSE	FALSE	FALSE	FALSE
230	GCST90200847	GCST90200393_GCST90200441	rs9469582	6	33715939	G	A	-0.115661	0.0284533	4.80429e-05	-0.19468	0.0383364	3.62972e-07	-0.211923	0.0295695	7.66815e-13	-0.017243	0.0294776	0.558579	1	0	0	0	TRUE	FALSE	FALSE	TRUE	FALSE
231	GCST90200847	GCST90200393_GCST90200441	rs1216019	6	111503194	T	C	-0.0788685	0.0159885	8.10484e-07	-0.106907	0.0215111	6.39494e-07	-0.0035771	0.0166173	0.829562	0.10333	0.0165146	3.92668e-10	0	1	0	0	FALSE	FALSE	FALSE	FALSE	FALSE
232	GCST90200848	GCST90200356_GCST90200419	rs2657879	12	56865338	G	A	0.102325	0.0191762	9.50002e-08	0.321315	0.027021	1.28833e-32	0.0320865	0.0191699	0.0941709	-0.289229	0.0192309	4.02736e-51	0	1	0	1	FALSE	TRUE	FALSE	TRUE	TRUE
233	GCST90200849	GCST90200356_GCST90200432	rs1260326	2	27730940	T	C	0.0638676	0.015585	4.16726e-05	0.13489	0.0222037	1.19391e-09	0.0110762	0.0155612	0.476599	-0.123814	0.0156531	2.57654e-15	0	1	0	0	FALSE	TRUE	FALSE	TRUE	FALSE
234	GCST90200849	GCST90200356_GCST90200432	rs1047891	2	211540507	A	C	0.0366574	0.0166352	0.0275521	0.106802	0.0236597	6.22823e-06	-0.0160173	0.0165898	0.334298	-0.122819	0.0166714	1.7443e-13	0	1	0	0	FALSE	TRUE	FALSE	TRUE	FALSE
235	GCST90200850	GCST90200356_GCST90200441	rs985335	4	156777528	C	T	0.0524426	0.0210818	0.0128615	0.13863	0.0297952	3.40353e-06	0.00755185	0.0211952	0.721616	-0.131078	0.0208022	2.95407e-10	0	1	0	0	FALSE	FALSE	FALSE	FALSE	FALSE
236	GCST90200850	GCST90200356_GCST90200441	rs1216019	6	111503194	T	C	-0.0129508	0.0167642	0.439803	-0.0823026	0.0236811	0.000521362	0.0210274	0.0168644	0.212452	0.10333	0.0165146	3.92668e-10	0	1	0	0	FALSE	FALSE	FALSE	FALSE	FALSE
237	GCST90200851	GCST90200356_GCST90200707	rs1047891	2	211540507	A	C	-0.294617	0.0164582	1.161e-71	-0.590492	0.0227543	1.38633e-148	-0.0160173	0.0165898	0.334298	0.574475	0.0149118	4.94066e-324	0	1	1	1	FALSE	TRUE	TRUE	TRUE	TRUE
238	GCST90200851	GCST90200356_GCST90200707	rs2297442	9	6540540	C	T	0.0605969	0.016882	0.00033138	0.121226	0.0237368	3.23867e-07	0.00100046	0.0166799	0.952172	-0.120226	0.016222	1.25071e-13	0	1	0	0	FALSE	TRUE	FALSE	TRUE	FALSE
239	GCST90200852	GCST90200356_GCST90200372	rs2246012	6	131898208	C	T	-0.0648824	0.0206345	0.00166443	-0.178507	0.0288028	5.98951e-10	-0.00525154	0.0206442	0.799199	0.173255	0.0207597	7.07673e-17	0	1	0	0	FALSE	TRUE	FALSE	TRUE	FALSE
240	GCST90200852	GCST90200356_GCST90200372	rs2182168	10	100148353	G	C	-0.0266584	0.0158874	0.0933562	-0.105714	0.0221639	1.89459e-06	0.0308375	0.0158618	0.0518799	0.136551	0.0159986	1.39932e-17	0	1	0	0	FALSE	TRUE	FALSE	TRUE	FALSE
241	GCST90200853	GCST90200356_GCST90200427	rs12214933	6	111558006	G	A	-0.0747362	0.0215782	0.000533182	-0.174386	0.0302284	7.60688e-09	0.0151802	0.0213861	0.477818	0.189566	0.021736	2.75052e-18	0	1	0	0	FALSE	TRUE	FALSE	TRUE	FALSE
242	GCST90200854	GCST90200372_GCST90200393	rs9469582	6	33715939	G	A	0.126314	0.029821	2.27789e-05	0.207074	0.0396398	1.64195e-07	-0.00484893	0.0303873	0.873219	-0.211923	0.0295695	7.66815e-13	0	1	0	0	FALSE	TRUE	FALSE	TRUE	FALSE
243	GCST90200854	GCST90200372_GCST90200393	rs2781668	6	131897278	T	C	0.173982	0.0205471	2.50778e-17	0.20029	0.0273746	2.24304e-13	0.172086	0.0209	1.81397e-16	-0.0282045	0.0205078	0.169037	0	0	0	1	TRUE	FALSE	TRUE	TRUE	TRUE
244	GCST90200854	GCST90200372_GCST90200393	rs2246012	6	131898208	C	T	0.172925	0.020412	2.41775e-17	0.198309	0.0271924	2.68031e-13	0.173255	0.0207597	7.07673e-17	-0.025054	0.0203725	0.218774	1	0	1	0	TRUE	FALSE	TRUE	TRUE	TRUE
245	GCST90200854	GCST90200372_GCST90200393	rs2182168	10	100148353	G	C	0.126294	0.0157255	9.655e-16	0.127598	0.0209439	1.01941e-09	0.136551	0.0159986	1.39932e-17	0.00895319	0.0156817	0.568046	1	0	1	0	TRUE	FALSE	TRUE	TRUE	FALSE
246	GCST90200855	GCST90200393_GCST90200432	rs1260326	2	27730940	T	C	0.104084	0.0153971	1.38031e-11	0.12601	0.0206956	1.14233e-09	0.00219648	0.0153725	0.886382	-0.123814	0.0156531	2.57654e-15	0	1	1	0	FALSE	TRUE	TRUE	TRUE	FALSE
247	GCST90200855	GCST90200393_GCST90200432	rs1047891	2	211540507	A	C	0.0975868	0.016399	2.66843e-09	0.113034	0.0220418	2.9342e-07	-0.00978517	0.0163724	0.550064	-0.122819	0.0166714	1.7443e-13	0	1	0	0	FALSE	TRUE	FALSE	TRUE	FALSE
248	GCST90200855	GCST90200393_GCST90200432	rs9469582	6	33715939	G	A	-0.0968271	0.029729	0.00112599	-0.196767	0.0399505	8.44603e-07	-0.211923	0.0295695	7.66815e-13	-0.0151556	0.0303192	0.617167	1	0	0	0	TRUE	FALSE	FALSE	TRUE	FALSE
249	GCST90200856	GCST90200393_GCST90200419	rs12132412	1	21820042	G	A	0.106444	0.0156417	1.00939e-11	0.128696	0.0207185	4.95808e-10	0.099019	0.015634	2.39573e-10	-0.029677	0.0160973	0.0652407	0	0	1	0	FALSE	FALSE	TRUE	TRUE	FALSE
250	GCST90200856	GCST90200393_GCST90200419	rs9469582	6	33715939	G	A	-0.151603	0.0296366	3.13064e-07	-0.180315	0.0392011	4.0997e-06	-0.211923	0.0295695	7.66815e-13	-0.0316078	0.0304681	0.299547	1	0	0	0	TRUE	FALSE	FALSE	TRUE	FALSE
251	GCST90200856	GCST90200393_GCST90200419	rs2657879	12	56865338	G	A	0.201982	0.018836	7.92201e-27	0.296317	0.0249256	1.11641e-32	0.00708782	0.0189478	0.708352	-0.289229	0.0192309	4.02736e-51	0	1	1	1	FALSE	TRUE	TRUE	TRUE	TRUE
252	GCST90200857	GCST90200356_GCST90200370	rs6445826	3	56848999	C	T	-0.0853648	0.0155595	4.10317e-08	-0.126851	0.0186541	9.35117e-12	0.00575068	0.0160796	0.720614	0.132602	0.0155979	1.87498e-17	0	1	0	1	FALSE	TRUE	FALSE	TRUE	TRUE
253	GCST90200858	GCST90200393_GCST90200427	rs9469582	6	33715939	G	A	-0.0794259	0.0301707	0.00847463	-0.173716	0.0392495	9.85043e-06	-0.211923	0.0295695	7.66815e-13	-0.0382072	0.0306972	0.213261	1	0	0	0	TRUE	FALSE	FALSE	TRUE	FALSE
254	GCST90200858	GCST90200393_GCST90200427	rs12212085	6	111415836	C	A	-0.187873	0.0215472	2.80266e-18	-0.215139	0.0280776	1.96708e-14	-0.0263677	0.0212192	0.214003	0.188771	0.0218963	6.62702e-18	0	0	0	1	FALSE	TRUE	TRUE	TRUE	TRUE
255	GCST90200858	GCST90200393_GCST90200427	rs10457236	6	111550195	A	G	-0.187812	0.0214766	2.23053e-18	-0.214105	0.027985	2.15246e-14	-0.0243268	0.0211503	0.250067	0.189778	0.0218231	3.43169e-18	0	0	1	0	FALSE	TRUE	TRUE	TRUE	TRUE
256	GCST90200858	GCST90200393_GCST90200427	rs12214933	6	111558006	G	A	-0.183926	0.0213967	8.25667e-18	-0.208965	0.027877	7.06468e-14	-0.0193994	0.0210716	0.357237	0.189566	0.021736	2.75052e-18	0	1	0	0	FALSE	TRUE	TRUE	TRUE	TRUE
257	GCST90200859	GCST90200356_GCST90200452	rs28393117	7	97495666	C	T	0.0244263	0.0175435	0.163823	0.109721	0.0248198	9.86628e-06	-0.0121625	0.0174951	0.486934	-0.121884	0.0176103	4.47941e-12	0	1	0	0	FALSE	TRUE	FALSE	TRUE	FALSE
258	GCST90200859	GCST90200356_GCST90200452	rs115395195	11	62100353	A	G	0.0740072	0.0230914	0.00135077	0.188753	0.0326646	7.57312e-09	0.0172553	0.0230567	0.454226	-0.171498	0.0231446	1.26447e-13	0	1	0	0	FALSE	TRUE	FALSE	TRUE	FALSE
259	GCST90200859	GCST90200356_GCST90200452	rs8012505	14	104571054	G	C	-0.229212	0.02254	2.7232e-24	-0.643443	0.0315356	1.6477e-92	-0.012841	0.0226432	0.570646	0.630602	0.0219561	2.08131e-181	0	1	0	0	FALSE	TRUE	TRUE	TRUE	TRUE
260	GCST90200859	GCST90200356_GCST90200452	rs2282377	14	104571820	G	C	-0.231559	0.0225607	1.02566e-24	-0.644909	0.031568	9.78056e-93	-0.0143276	0.0226666	0.527319	0.630581	0.0219785	4.97565e-181	0	0	1	1	FALSE	TRUE	TRUE	TRUE	TRUE
261	GCST90200998	GCST90200421_GCST90200304	rs75448233	17	6611798	T	C	-0.0707959	0.0340672	0.0376977	-0.310265	0.0473613	5.86509e-11	-0.0410124	0.0336584	0.223039	0.269253	0.0330249	3.54878e-16	0	1	0	0	FALSE	TRUE	FALSE	TRUE	FALSE
262	GCST90200998	GCST90200421_GCST90200304	rs807670	22	19154608	A	C	-0.0275045	0.0157073	0.0799347	-0.144262	0.0217848	3.63599e-11	-0.0172088	0.0155025	0.266969	0.127053	0.0151694	5.49386e-17	0	0	0	1	FALSE	TRUE	FALSE	TRUE	TRUE
263	GCST90200998	GCST90200421_GCST90200304	rs1206540	22	19235363	T	C	-0.0156731	0.0160617	0.329159	-0.146707	0.0222738	4.62316e-11	-0.00179957	0.0158513	0.909612	0.144907	0.0155091	9.33232e-21	0	1	0	0	FALSE	TRUE	FALSE	TRUE	FALSE
264	GCST90200999	GCST90200333_GCST90199672	rs62381198	5	138179171	T	C	0.20607	0.0505524	4.57457e-05	0.452213	0.0688384	5.07174e-11	0.134327	0.0504614	0.0077684	-0.317886	0.047336	1.87386e-11	0	1	0	0	FALSE	TRUE	FALSE	TRUE	FALSE
265	GCST90200999	GCST90200333_GCST90199672	rs62381246	5	138470135	C	T	0.249412	0.0524186	1.95436e-06	0.493423	0.0714971	5.16768e-12	0.174799	0.0523306	0.00083692	-0.318624	0.0492493	9.82503e-11	0	0	0	1	FALSE	FALSE	FALSE	FALSE	TRUE
266	GCST90201000	GCST90200415_GCST90200432	rs561931	1	120254506	A	G	-0.146987	0.0154588	1.93723e-21	-0.156629	0.0157982	4.77951e-23	-0.182917	0.0153145	6.97391e-33	-0.0262882	0.015748	0.0950575	1	0	0	0	TRUE	FALSE	TRUE	TRUE	TRUE
267	GCST90201000	GCST90200415_GCST90200432	rs532303	1	120265444	A	G	-0.170722	0.0162978	1.12383e-25	-0.181695	0.0166813	1.76452e-27	-0.190366	0.0161757	5.66014e-32	-0.00867077	0.0166236	0.601952	0	0	1	1	TRUE	FALSE	TRUE	TRUE	TRUE
268	GCST90201000	GCST90200415_GCST90200432	rs1047891	2	211540507	A	C	0.323414	0.0161423	2.71524e-89	0.327905	0.0167409	5.94269e-85	0.205086	0.016246	1.56139e-36	-0.122819	0.0166714	1.7443e-13	1	1	1	1	TRUE	TRUE	TRUE	TRUE	TRUE
269	GCST90201000	GCST90200415_GCST90200432	rs13241866	7	56090878	C	G	-0.181256	0.0176318	8.66508e-25	-0.188271	0.0180551	2.53386e-25	-0.17001	0.0175197	2.90149e-22	0.0182605	0.0179816	0.309864	0	0	1	1	TRUE	FALSE	TRUE	TRUE	TRUE
270	GCST90201000	GCST90200415_GCST90200432	rs816411	7	56171489	C	T	0.14542	0.0151345	7.35995e-22	0.145155	0.0154905	9.27812e-21	0.148474	0.0150358	5.35888e-23	0.0033188	0.0154231	0.829624	1	0	0	0	TRUE	FALSE	TRUE	TRUE	TRUE
271	GCST90201001	GCST90200415_GCST90200438	rs561931	1	120254506	A	G	-0.104441	0.0159661	6.09481e-11	-0.204957	0.0215204	1.73115e-21	-0.182917	0.0153145	6.97391e-33	0.0220403	0.0159167	0.166135	1	0	0	1	TRUE	FALSE	FALSE	TRUE	TRUE
272	GCST90201001	GCST90200415_GCST90200438	rs780093	2	27742603	T	C	-0.102938	0.01593	1.03413e-10	-0.150205	0.0215394	3.15322e-12	-0.076895	0.0153949	5.88852e-07	0.0733101	0.0158663	3.82856e-06	0	0	0	1	FALSE	FALSE	FALSE	FALSE	TRUE
273	GCST90201001	GCST90200415_GCST90200438	rs1047891	2	211540507	A	C	0.0613031	0.0170134	0.000314302	0.176222	0.0228484	1.26217e-14	0.205086	0.016246	1.56139e-36	0.0288637	0.0169118	0.0878745	1	0	0	1	TRUE	FALSE	FALSE	TRUE	TRUE
274	GCST90201001	GCST90200415_GCST90200438	rs62457261	7	56080426	C	G	-0.0604052	0.0159672	0.000154897	-0.155022	0.0214958	5.64221e-13	-0.147503	0.0153199	6.07675e-22	0.00751934	0.0158765	0.635775	0	0	0	1	TRUE	FALSE	FALSE	TRUE	TRUE
275	GCST90201001	GCST90200415_GCST90200438	rs816411	7	56171489	C	T	0.0366058	0.015688	0.0196293	0.131926	0.0211027	4.12728e-10	0.148474	0.0150358	5.35888e-23	0.0165477	0.0155899	0.288494	1	0	0	0	TRUE	FALSE	FALSE	TRUE	FALSE
276	GCST90201003	GCST90200440_GCST90200336	rs964184	11	116648917	G	C	-0.112948	0.0226897	6.42593e-07	-0.155579	0.0317408	9.68159e-07	-0.0240486	0.0228193	0.291942	0.13153	0.0225566	5.50587e-09	0	1	0	0	FALSE	FALSE	FALSE	FALSE	FALSE
277	GCST90201004	GCST90200440_GCST90200341	rs12961923	18	55302269	A	G	0.108625	0.0164874	4.44751e-11	0.123524	0.0226474	4.69072e-08	0.027523	0.0165718	0.0967475	-0.0960013	0.0164115	4.92663e-09	0	0	1	0	FALSE	FALSE	TRUE	TRUE	FALSE
278	GCST90201004	GCST90200440_GCST90200341	rs1466448	19	8289519	C	A	0.166484	0.0193697	8.32044e-18	0.175142	0.0265536	3.94893e-11	-0.0325182	0.0194678	0.0948487	-0.20766	0.0192038	2.97221e-27	0	1	1	1	FALSE	TRUE	TRUE	TRUE	TRUE
279	GCST90201004	GCST90200440_GCST90200341	rs364585	20	12962718	A	G	-0.100081	0.0157951	2.35466e-10	-0.0999751	0.0216487	3.74236e-06	0.0166859	0.0158351	0.292008	0.116661	0.0156937	1.05663e-13	0	1	0	0	FALSE	TRUE	FALSE	TRUE	FALSE
280	GCST90201006	GCST90200438_GCST90199631	rs7661312	4	89201007	G	T	-0.101826	0.0154186	3.99886e-11	-0.114689	0.0154947	1.53458e-13	-0.0522731	0.015699	0.000869348	0.0624161	0.0150379	3.31605e-05	0	0	1	0	FALSE	FALSE	TRUE	TRUE	TRUE
281	GCST90201006	GCST90200438_GCST90199631	rs10014755	4	89223504	A	G	0.0990591	0.0154684	1.51373e-10	0.121712	0.0155438	5.6502e-15	0.0514797	0.0157471	0.0010787	-0.0702325	0.0150875	3.23942e-06	0	0	0	1	FALSE	FALSE	FALSE	FALSE	TRUE
282	GCST90201007	GCST90200440_GCST90200064	rs964184	11	116648917	G	C	-0.129682	0.0227318	1.16449e-08	-0.156043	0.0313577	6.50598e-07	-0.0240486	0.0228193	0.291942	0.131994	0.022685	5.93581e-09	0	1	0	0	FALSE	FALSE	FALSE	FALSE	FALSE
283	GCST90201008	GCST90200432_GCST90200438	rs1260326	2	27730940	T	C	-0.117787	0.0158749	1.17374e-13	-0.197459	0.0225913	2.54338e-18	-0.123814	0.0156531	2.57654e-15	0.0736448	0.0158637	3.44485e-06	1	0	1	1	TRUE	FALSE	TRUE	TRUE	TRUE
284	GCST90201008	GCST90200432_GCST90200438	rs1047891	2	211540507	A	C	-0.0721134	0.0169598	2.11856e-05	-0.151683	0.0240726	3.10165e-10	-0.122819	0.0166714	1.7443e-13	0.0288637	0.0169118	0.0878745	1	0	0	0	TRUE	FALSE	FALSE	TRUE	FALSE
285	GCST90201009	GCST90200432_GCST90200430	rs1260326	2	27730940	T	C	-0.128829	0.0157884	3.35708e-16	-0.197696	0.0229912	9.54977e-18	-0.123814	0.0156531	2.57654e-15	0.0738825	0.0157052	2.54704e-06	1	0	1	1	TRUE	FALSE	TRUE	TRUE	TRUE
286	GCST90201009	GCST90200432_GCST90200430	rs1047891	2	211540507	A	C	-0.0732289	0.0168559	1.39647e-05	-0.119202	0.0244994	1.20715e-06	-0.122819	0.0166714	1.7443e-13	-0.00361686	0.0167439	0.82898	1	0	0	0	TRUE	FALSE	FALSE	TRUE	FALSE
287	GCST90201010	GCST90200438_GCST90199655	rs7661312	4	89201007	G	T	-0.114888	0.0153375	6.85045e-14	-0.123163	0.0152639	8.88007e-16	-0.0522731	0.015699	0.000869348	0.0708902	0.0149021	1.96421e-06	0	0	1	0	FALSE	FALSE	TRUE	TRUE	TRUE
288	GCST90201010	GCST90200438_GCST90199655	rs893971	4	89203670	G	A	-0.0997397	0.0155206	1.30754e-10	-0.120709	0.0154324	6.43122e-15	-0.0282349	0.0158746	0.0753021	0.0924746	0.0150638	8.31252e-10	0	1	0	0	FALSE	FALSE	FALSE	FALSE	TRUE
289	GCST90201010	GCST90200438_GCST90199655	rs10014755	4	89223504	A	G	0.113585	0.0153845	1.54647e-13	0.133553	0.0153097	3.50796e-18	0.0514797	0.0157471	0.0010787	-0.082073	0.0149455	3.98559e-08	0	0	0	1	FALSE	FALSE	TRUE	TRUE	TRUE
290	GCST90201012	GCST90199631_GCST90199677	rs1129043	4	89183131	T	C	-0.027633	0.0156654	0.0777401	-0.0530323	0.0118274	8.02811e-06	0.0780857	0.0153898	3.89804e-07	0.131118	0.0157904	1.0096e-16	0	1	0	0	FALSE	TRUE	FALSE	TRUE	FALSE
291	GCST90201013	GCST90200688_GCST90199964	rs72790679	2	31654155	A	G	-0.850736	0.055514	5.22919e-53	-0.748184	0.0499821	4.2691e-50	-0.331159	0.0514269	1.1993e-10	0.417025	0.0576168	4.55631e-13	0	0	1	1	FALSE	TRUE	TRUE	TRUE	TRUE
292	GCST90201013	GCST90200688_GCST90199964	rs72794638	2	31787048	C	T	-0.869586	0.0541959	6.17171e-58	-0.763448	0.0488886	2.31317e-54	-0.329683	0.0502842	5.51237e-11	0.433765	0.0563676	1.41169e-14	0	1	0	0	FALSE	TRUE	TRUE	TRUE	TRUE
293	GCST90201013	GCST90200688_GCST90199964	rs112881196	2	31982811	G	C	-0.76213	0.0396142	1.75193e-82	-0.61339	0.0360146	2.53876e-64	-0.337993	0.0368554	4.69589e-20	0.275397	0.0416425	3.7565e-11	1	0	0	0	TRUE	TRUE	TRUE	TRUE	TRUE
294	GCST90201013	GCST90200688_GCST90199964	rs113017476	2	31989359	A	G	-0.76614	0.0393462	1.90516e-84	-0.617198	0.0357944	7.00904e-66	-0.332203	0.0366338	1.20971e-19	0.284995	0.0413855	5.72463e-12	0	0	1	1	TRUE	TRUE	TRUE	TRUE	TRUE
295	GCST90201013	GCST90200688_GCST90199964	rs72800809	2	32695880	C	G	-0.780045	0.057827	1.80884e-41	-0.689445	0.052025	1.20664e-39	-0.309302	0.0531899	6.06135e-09	0.380143	0.0601856	2.68108e-10	0	0	1	1	FALSE	FALSE	TRUE	TRUE	TRUE
296	GCST90201013	GCST90200688_GCST90199964	rs113425774	2	33004063	A	G	-0.345775	0.0314295	3.75483e-28	-0.26406	0.0280769	8.67835e-21	-0.146339	0.0284325	2.64827e-07	0.117721	0.032645	0.000310839	0	0	1	1	FALSE	FALSE	TRUE	TRUE	TRUE
297	GCST90201013	GCST90200688_GCST90199964	rs17713514	11	62803102	T	C	0.327671	0.0313537	1.45307e-25	0.162886	0.0262732	7.04902e-10	1.00892	0.0255536	4.94066e-324	0.846034	0.0310924	4.90073e-163	1	0	0	0	TRUE	TRUE	TRUE	TRUE	FALSE
298	GCST90201013	GCST90200688_GCST90199964	rs80276717	11	62831564	T	C	0.33306	0.031207	1.36772e-26	0.166714	0.0261593	2.33728e-10	1.00895	0.0254308	4.94066e-324	0.842236	0.030963	6.26329e-163	0	0	1	0	TRUE	TRUE	TRUE	TRUE	FALSE
299	GCST90201013	GCST90200688_GCST90199964	rs141232858	11	62874534	C	A	0.324455	0.0311614	2.18394e-25	0.160189	0.026103	1.04458e-09	1.00663	0.0253916	4.94066e-324	0.846441	0.0308893	2.56518e-165	0	1	0	0	TRUE	TRUE	TRUE	TRUE	FALSE
300	GCST90201013	GCST90200688_GCST90199964	rs62129966	19	48374950	A	C	0.134688	0.020154	2.34169e-11	0.103679	0.0179	8.45883e-09	0.170167	0.0179971	3.2228e-21	0.0664885	0.0208863	0.00145578	1	0	1	0	TRUE	FALSE	TRUE	TRUE	FALSE
301	GCST90201014	GCST90199641_GCST90200688	rs112881196	2	31982811	G	C	0.232665	0.0391709	2.85491e-09	0.337769	0.0548872	7.18691e-10	-0.000223799	0.0420772	0.995756	-0.337993	0.0368554	4.69589e-20	0	1	0	0	FALSE	TRUE	FALSE	TRUE	FALSE
302	GCST90201014	GCST90199641_GCST90200688	rs17713514	11	62803102	T	C	-0.816635	0.027597	1.9227e-192	-0.942231	0.0403934	1.19042e-120	0.0666891	0.0322553	0.0386832	1.00892	0.0255536	4.94066e-324	0	1	0	0	FALSE	TRUE	TRUE	TRUE	TRUE
303	GCST90201014	GCST90199641_GCST90200688	rs111327720	11	62868664	A	C	-0.819666	0.0274498	6.39704e-196	-0.950253	0.0401866	6.32509e-124	0.0566471	0.0320862	0.0774852	1.0069	0.0254279	4.94066e-324	0	0	0	1	FALSE	TRUE	TRUE	TRUE	TRUE
304	GCST90201014	GCST90199641_GCST90200688	rs142696888	11	62882727	A	T	-0.820636	0.0274466	2.00187e-196	-0.950596	0.0402015	6.36111e-124	0.0584041	0.0321132	0.068958	1.009	0.0254179	4.94066e-324	0	0	1	0	FALSE	TRUE	TRUE	TRUE	TRUE
305	GCST90201014	GCST90199641_GCST90200688	rs116934404	11	63838944	A	C	-0.422708	0.0701889	1.71817e-09	-0.560287	0.100499	2.37346e-08	-0.0671779	0.0774379	0.385665	0.493109	0.0670253	1.87998e-13	0	1	0	0	FALSE	TRUE	FALSE	TRUE	FALSE
306	GCST90201014	GCST90199641_GCST90200688	rs62129966	19	48374950	A	C	-0.141794	0.0189366	7.00382e-14	-0.204767	0.0270128	3.19306e-14	-0.0346	0.02083	0.0967003	0.170167	0.0179971	3.2228e-21	0	1	1	0	FALSE	TRUE	TRUE	TRUE	TRUE
307	GCST90201014	GCST90199641_GCST90200688	rs62129968	19	48383542	A	C	-0.13885	0.0188022	1.5271e-13	-0.206437	0.0268207	1.28823e-14	-0.0412042	0.0206792	0.046312	0.165233	0.0178721	2.34566e-20	0	0	0	1	FALSE	TRUE	TRUE	TRUE	TRUE
308	GCST90201015	GCST90200704_GCST90200688	rs112881196	2	31982811	G	C	0.303028	0.040167	4.55056e-14	0.291678	0.0553357	1.41293e-07	-0.0463147	0.041015	0.258808	-0.337993	0.0368554	4.69589e-20	0	1	1	0	FALSE	TRUE	TRUE	TRUE	FALSE
309	GCST90201015	GCST90200704_GCST90200688	rs2741044	2	234579368	A	G	0.287862	0.0156774	2.66674e-75	0.645396	0.0210259	2.54077e-206	0.641127	0.0149975	4.94066e-324	-0.00426923	0.0146303	0.770434	1	0	0	0	TRUE	FALSE	TRUE	TRUE	TRUE
310	GCST90201015	GCST90200704_GCST90200688	rs17863786	2	234607863	G	A	-0.144243	0.045403	0.0014883	-0.339928	0.0633041	8.22473e-08	-0.340502	0.047217	5.53668e-13	-0.000573917	0.0418316	0.989054	1	0	0	0	TRUE	FALSE	FALSE	TRUE	FALSE
311	GCST90201015	GCST90200704_GCST90200688	rs887829	2	234668570	T	C	0.336937	0.0150767	1.25779e-110	0.73925	0.0199805	8.60332e-299	0.72876	0.0139548	4.94066e-324	-0.01049	0.014201	0.460101	0	0	1	1	TRUE	FALSE	TRUE	TRUE	TRUE
312	GCST90201015	GCST90200704_GCST90200688	rs17713514	11	62803102	T	C	-0.955769	0.0280407	1.22606e-254	-0.986354	0.0407792	6.81532e-129	0.0225663	0.0315987	0.475133	1.00892	0.0255536	4.94066e-324	0	1	0	0	FALSE	TRUE	TRUE	TRUE	TRUE
313	GCST90201015	GCST90200704_GCST90200688	rs76926887	11	62837448	A	G	-0.957599	0.027932	1.39528e-257	-0.987958	0.040634	3.22666e-130	0.0233118	0.0315008	0.459276	1.01127	0.0254446	4.94066e-324	0	0	1	0	FALSE	TRUE	TRUE	TRUE	TRUE
314	GCST90201015	GCST90200704_GCST90200688	rs147641133	11	62882800	T	G	-0.955988	0.0278864	1.48089e-257	-0.987543	0.0405714	1.66176e-130	0.020767	0.0314497	0.509045	1.00831	0.0254085	4.94066e-324	0	0	0	1	FALSE	TRUE	TRUE	TRUE	TRUE
315	GCST90201015	GCST90200704_GCST90200688	rs4149056	12	21331549	C	T	0.116003	0.0198127	4.76979e-09	0.189366	0.0275305	6.4823e-12	0.147871	0.0205209	5.76844e-13	-0.0414951	0.0182074	0.0226656	0	0	0	1	TRUE	FALSE	FALSE	TRUE	TRUE
316	GCST90201015	GCST90200704_GCST90200688	rs67981690	12	21343886	G	A	0.109313	0.0214044	3.27259e-07	0.193897	0.0297544	7.65063e-11	0.163358	0.0221853	1.79379e-13	-0.030539	0.0196706	0.120539	1	0	0	0	TRUE	FALSE	FALSE	TRUE	FALSE
317	GCST90201015	GCST90200704_GCST90200688	rs62129966	19	48374950	A	C	-0.145512	0.0195911	1.10687e-13	-0.15047	0.0273353	3.86807e-08	0.0196972	0.0204473	0.335389	0.170167	0.0179971	3.2228e-21	0	1	1	0	FALSE	TRUE	TRUE	TRUE	FALSE
318	GCST90201016	GCST90200704_GCST90199964	rs72794638	2	31787048	C	T	-0.399698	0.0580501	5.76295e-12	-0.464774	0.0790399	4.23311e-09	-0.0310092	0.0560783	0.580289	0.433765	0.0563676	1.41169e-14	0	1	0	0	FALSE	TRUE	TRUE	TRUE	FALSE
319	GCST90201016	GCST90200704_GCST90199964	rs635304	2	31867905	T	C	0.119857	0.0171034	2.42077e-12	0.137931	0.0230145	2.12847e-09	0.0182329	0.0161951	0.260237	-0.119698	0.0165446	4.66074e-13	0	0	1	0	FALSE	TRUE	TRUE	TRUE	FALSE
320	GCST90201016	GCST90200704_GCST90199964	rs2741044	2	234579368	A	G	0.300619	0.0172239	3.22955e-68	0.639602	0.0224642	5.46656e-178	0.641127	0.0149975	4.94066e-324	0.00152508	0.016903	0.928108	1	0	0	0	TRUE	FALSE	TRUE	TRUE	TRUE
321	GCST90201016	GCST90200704_GCST90199964	rs17863786	2	234607863	G	A	-0.114376	0.0499306	0.0219806	-0.269276	0.0671926	6.23255e-05	-0.340502	0.047217	5.53668e-13	-0.0712257	0.0483676	0.140862	1	0	0	0	TRUE	FALSE	FALSE	TRUE	FALSE
322	GCST90201016	GCST90200704_GCST90199964	rs887829	2	234668570	T	C	0.344471	0.0166097	1.53562e-95	0.7293	0.0214216	1.38559e-253	0.72876	0.0139548	4.94066e-324	-0.000539518	0.0164186	0.973786	0	0	1	1	TRUE	FALSE	TRUE	TRUE	TRUE
323	GCST90201016	GCST90200704_GCST90199964	rs148982377	7	99075038	C	T	0.33312	0.0447565	9.84697e-14	0.395822	0.0594286	2.84631e-11	0.0913717	0.0411592	0.0264215	-0.30445	0.0433578	2.19019e-12	0	1	1	1	FALSE	TRUE	TRUE	TRUE	TRUE
324	GCST90201016	GCST90200704_GCST90199964	rs141232858	11	62874534	C	A	-0.744291	0.0319258	3.26364e-120	-0.824511	0.0438027	6.75318e-79	0.0219299	0.0314243	0.485262	0.846441	0.0308893	2.56518e-165	0	1	0	0	FALSE	TRUE	TRUE	TRUE	TRUE
325	GCST90201016	GCST90200704_GCST90199964	rs147641133	11	62882800	T	G	-0.745368	0.0319519	2.31461e-120	-0.826081	0.0438401	4.65558e-79	0.020767	0.0314497	0.509045	0.846848	0.0309172	3.52706e-165	0	0	1	0	FALSE	TRUE	TRUE	TRUE	TRUE
326	GCST90201016	GCST90200704_GCST90199964	rs1939769	11	62914202	A	G	-0.748413	0.0321475	6.96973e-120	-0.836321	0.0441275	5.8848e-80	0.0105952	0.0316558	0.737851	0.846916	0.0311199	4.36546e-163	0	0	0	1	FALSE	TRUE	TRUE	TRUE	TRUE
327	GCST90201016	GCST90200704_GCST90199964	rs67981690	12	21343886	G	A	0.0361595	0.0234305	0.122766	0.126565	0.0315467	6.11594e-05	0.163358	0.0221853	1.79379e-13	0.0367926	0.0226918	0.104931	1	0	0	0	TRUE	FALSE	FALSE	TRUE	FALSE
328	GCST90201017	GCST90199655_GCST90199677	rs1129043	4	89183131	T	C	-0.0146724	0.0154372	0.34188	-0.044535	0.0105839	2.38709e-05	0.086583	0.0152558	1.38356e-08	0.131118	0.0157904	1.0096e-16	0	1	0	0	FALSE	TRUE	FALSE	TRUE	FALSE
329	GCST90201017	GCST90199655_GCST90199677	rs893971	4	89203670	G	A	-0.00222347	0.0152463	0.88405	-0.0353254	0.0104541	0.00069112	0.0924746	0.0150638	8.31252e-10	0.1278	0.0156005	2.56763e-16	1	0	0	0	FALSE	TRUE	FALSE	TRUE	FALSE
330	GCST90201017	GCST90199655_GCST90199677	rs117351628	6	166766741	G	A	0.301185	0.0435026	4.40947e-12	0.183354	0.0299019	7.40569e-10	0.128855	0.0430038	0.00273211	-0.0544985	0.0446853	0.222614	0	0	1	0	FALSE	FALSE	TRUE	TRUE	FALSE
331	GCST90201018	GCST90200704_GCST90199641	rs2741044	2	234579368	A	G	0.39007	0.0163646	1.40983e-125	0.670572	0.0237117	3.15616e-175	0.641127	0.0149975	4.94066e-324	-0.0294446	0.0168535	0.0806221	1	0	0	0	TRUE	FALSE	TRUE	TRUE	TRUE
332	GCST90201018	GCST90200704_GCST90199641	rs17863786	2	234607863	G	A	-0.224188	0.0484281	3.66922e-06	-0.35342	0.0710777	6.97741e-07	-0.340502	0.047217	5.53668e-13	0.0129178	0.048384	0.789481	1	0	0	0	TRUE	FALSE	FALSE	TRUE	FALSE
333	GCST90201018	GCST90200704_GCST90199641	rs887829	2	234668570	T	C	0.438058	0.0156968	2.1605e-171	0.759026	0.0225893	1.636e-246	0.72876	0.0139548	4.94066e-324	-0.0302658	0.0163534	0.0642085	0	0	1	1	TRUE	FALSE	TRUE	TRUE	TRUE
334	GCST90201018	GCST90200704_GCST90199641	rs67981690	12	21343886	G	A	0.0596161	0.0227236	0.00870239	0.121969	0.033377	0.000265629	0.163358	0.0221853	1.79379e-13	0.0413889	0.0227078	0.0683531	1	0	0	0	TRUE	FALSE	FALSE	TRUE	FALSE
335	GCST90201019	GCST90199641_GCST90199964	rs72794638	2	31787048	C	T	-0.360593	0.0567562	2.10652e-10	-0.460176	0.0775396	3.05501e-09	-0.0264115	0.0574533	0.645728	0.433765	0.0563676	1.41169e-14	0	1	0	0	FALSE	TRUE	FALSE	TRUE	FALSE
336	GCST90201019	GCST90199641_GCST90199964	rs72787520	2	32851882	G	C	-0.284107	0.0429134	3.58034e-11	-0.325191	0.0582223	2.41112e-08	-0.0599309	0.0428937	0.162355	0.26526	0.0425751	4.65242e-10	0	0	1	0	FALSE	FALSE	TRUE	TRUE	FALSE
337	GCST90201019	GCST90199641_GCST90199964	rs148982377	7	99075038	C	T	0.265476	0.0438191	1.37434e-09	0.331591	0.0581165	1.19987e-08	0.0271406	0.0419427	0.517575	-0.30445	0.0433578	2.19019e-12	0	1	0	0	FALSE	TRUE	FALSE	TRUE	FALSE
338	GCST90201019	GCST90199641_GCST90199964	rs141232858	11	62874534	C	A	-0.660538	0.0314884	1.05956e-97	-0.78525	0.0428984	1.06911e-74	0.0611911	0.032072	0.0564	0.846441	0.0308893	2.56518e-165	0	1	0	0	FALSE	TRUE	TRUE	TRUE	TRUE
339	GCST90201019	GCST90199641_GCST90199964	rs142696888	11	62882727	A	T	-0.663141	0.0315248	3.10225e-98	-0.788847	0.0429547	3.57202e-75	0.0584041	0.0321132	0.068958	0.847251	0.0309308	3.42786e-165	0	0	1	1	FALSE	TRUE	TRUE	TRUE	TRUE
340	GCST90201020	GCST90199654_GCST90200680	rs17692943	8	18029020	A	T	0.173622	0.016767	3.9735e-25	0.149065	0.0160319	1.2007e-20	0.0126824	0.0165687	0.444007	-0.136383	0.0167909	4.56977e-16	0	0	1	1	FALSE	TRUE	TRUE	TRUE	TRUE
341	GCST90201020	GCST90199654_GCST90200680	rs13266992	8	18239697	C	T	-0.801224	0.0189145	4.94066e-324	-0.58953	0.019617	3.37769e-199	0.0397399	0.0209414	0.057739	0.62927	0.0198308	5.61883e-221	0	0	1	0	FALSE	TRUE	TRUE	TRUE	TRUE
342	GCST90201020	GCST90199654_GCST90200680	rs1115784	8	18255410	G	A	-0.826236	0.0149595	4.94066e-324	-0.622943	0.0162509	0	0.00331201	0.0175016	0.849904	0.626255	0.0162373	4.94066e-324	0	1	0	1	FALSE	TRUE	TRUE	TRUE	TRUE
343	GCST90201020	GCST90199654_GCST90200680	rs12543818	8	18271912	G	T	0.197879	0.0166318	1.21703e-32	0.126323	0.0158527	1.41068e-15	-0.0372459	0.0163879	0.0230403	-0.163569	0.0165989	6.57086e-23	0	1	0	0	FALSE	TRUE	TRUE	TRUE	TRUE
344	GCST90201020	GCST90199654_GCST90200680	rs56113850	19	41353107	T	C	0.162491	0.016193	1.07351e-23	0.121772	0.0154879	3.32206e-15	0.111197	0.0159364	3.00367e-12	-0.0105752	0.0162871	0.516147	1	0	1	1	TRUE	FALSE	TRUE	TRUE	TRUE
345	GCST90200993	GCST90200421_GCST90199672	rs62381198	5	138179171	T	C	0.106141	0.048178	0.0275872	0.339865	0.0656234	2.21296e-07	0.0219792	0.0473563	0.642559	-0.317886	0.047336	1.87386e-11	0	1	0	0	FALSE	TRUE	FALSE	TRUE	FALSE
346	GCST90200994	GCST90200419_GCST90200431	rs780093	2	27742603	T	C	-0.0936549	0.0157802	2.93897e-09	-0.149896	0.020327	1.51403e-13	-0.0980817	0.0157709	4.99785e-10	0.0518145	0.0157328	0.000989826	0	0	0	1	FALSE	FALSE	FALSE	FALSE	TRUE
347	GCST90200994	GCST90200419_GCST90200431	rs2657879	12	56865338	G	A	-0.191336	0.0193119	3.85519e-23	-0.34272	0.0248928	2.94354e-43	-0.289229	0.0192309	4.02736e-51	0.0534905	0.0193489	0.00570058	1	0	1	1	TRUE	FALSE	TRUE	TRUE	TRUE
348	GCST90200996	GCST90200304_GCST90200333	rs75448233	17	6611798	T	C	0.026992	0.0359304	0.452515	0.279197	0.0483353	7.13423e-09	0.269253	0.0330249	3.54878e-16	-0.00994373	0.0354942	0.779362	1	0	0	0	TRUE	FALSE	FALSE	TRUE	FALSE
349	GCST90200996	GCST90200304_GCST90200333	rs1206540	22	19235363	T	C	-0.0106393	0.0167387	0.525029	0.109272	0.0226602	1.35319e-06	0.144907	0.0155091	9.33232e-21	0.0356351	0.0166154	0.0319768	1	0	0	0	TRUE	FALSE	FALSE	TRUE	FALSE
350	GCST90200997	GCST90200377_GCST90200419	rs2657879	12	56865338	G	A	0.273716	0.0188481	8.76104e-48	0.344448	0.0220657	4.59911e-55	0.0552193	0.0191332	0.00390109	-0.289229	0.0192309	4.02736e-51	0	1	1	1	FALSE	TRUE	TRUE	TRUE	TRUE
351	GCST90200943	GCST90200393_GCST90199690	rs9469582	6	33715939	G	A	-0.105387	0.0288764	0.00026267	-0.179569	0.0415731	1.54128e-05	-0.211923	0.0295695	7.66815e-13	-0.0323536	0.0294742	0.272339	1	0	0	0	TRUE	FALSE	FALSE	TRUE	FALSE
352	GCST90200944	GCST90200455_GCST90200430	rs6124830	20	45236778	C	T	0.166154	0.0193995	1.08218e-17	0.192989	0.0229324	3.0684e-17	0.198649	0.0197026	6.60792e-24	0.0056598	0.0197853	0.774832	1	0	1	1	TRUE	FALSE	TRUE	TRUE	TRUE
353	GCST90200946	GCST90200412_GCST90200431	rs62354638	5	36638589	A	G	-0.259214	0.0423946	9.69777e-10	-0.30649	0.0566905	6.73786e-08	-0.267639	0.0413865	1.00079e-10	0.0388506	0.0441528	0.378907	1	0	0	0	FALSE	FALSE	FALSE	FALSE	FALSE
354	GCST90200949	GCST90200355_GCST90200314	rs114919722	1	183125542	G	A	-0.535948	0.101459	1.27479e-07	-0.776045	0.115536	1.93162e-11	-0.115627	0.101991	0.256923	0.660418	0.0745237	7.86995e-19	0	0	0	1	FALSE	TRUE	FALSE	TRUE	TRUE
355	GCST90200951	GCST90200435_GCST90200437	rs1260326	2	27730940	T	C	-0.0999686	0.0157638	2.2731e-10	-0.226256	0.0237449	1.36116e-21	-0.261363	0.0153277	3.39438e-65	-0.0351073	0.0157948	0.0262354	1	0	0	1	TRUE	FALSE	FALSE	TRUE	TRUE
356	GCST90200953	GCST90200440_GCST90200435	rs1260326	2	27730940	T	C	0.283336	0.0154584	4.86511e-75	0.244676	0.0176606	2.07955e-43	-0.0166871	0.0157345	0.288899	-0.261363	0.0153277	3.39438e-65	0	1	1	1	FALSE	TRUE	TRUE	TRUE	TRUE
357	GCST90200954	GCST90200429_GCST90200314	rs55990066	15	85498661	C	T	-0.254105	0.033706	4.74035e-14	-0.209512	0.0420436	6.32552e-07	-0.221916	0.0332901	2.62631e-11	-0.012404	0.0300132	0.679399	0	0	1	0	TRUE	FALSE	TRUE	TRUE	FALSE
358	GCST90200954	GCST90200429_GCST90200314	rs72754978	15	85505020	C	T	-0.255024	0.0340387	6.77419e-14	-0.209899	0.0424281	7.6148e-07	-0.225017	0.0336174	2.17955e-11	-0.0151176	0.0302616	0.617383	1	0	0	0	TRUE	FALSE	TRUE	TRUE	FALSE
359	GCST90200955	GCST90200355_GCST90200363	rs1256335	1	21890386	G	A	0.0932615	0.0251961	0.00021439	0.17977	0.0272739	4.08338e-11	0.0189063	0.0250292	0.450027	-0.160864	0.0186818	7.25845e-18	0	0	0	1	FALSE	TRUE	FALSE	TRUE	TRUE
360	GCST90200955	GCST90200355_GCST90200363	rs1780318	1	21895625	A	T	0.14293	0.0448899	0.00145246	0.301248	0.0487183	5.91852e-10	-0.00122056	0.0447644	0.978247	-0.302469	0.0332792	1.00113e-19	0	1	0	0	FALSE	TRUE	FALSE	TRUE	FALSE
361	GCST90200958	GCST90200355_GCST90200327	rs11656215	17	17453067	C	T	-0.0534814	0.0205628	0.0092985	-0.126482	0.0255073	7.33151e-07	-0.0123827	0.020639	0.548527	0.114099	0.0146363	6.40928e-15	0	1	0	0	FALSE	TRUE	FALSE	TRUE	FALSE
362	GCST90200959	GCST90200363_GCST90200327	rs1697421	1	21823292	T	C	0.113615	0.0147169	1.16283e-14	0.138873	0.0200397	4.76218e-12	0.129602	0.0153186	2.66311e-17	-0.00927067	0.014792	0.530833	0	0	1	1	TRUE	FALSE	TRUE	TRUE	TRUE
363	GCST90200959	GCST90200363_GCST90200327	rs1780318	1	21895625	A	T	-0.232752	0.0319914	3.45236e-13	-0.260103	0.0435501	2.56132e-09	-0.302469	0.0332792	1.00113e-19	-0.042366	0.0321576	0.187688	1	0	0	0	TRUE	FALSE	TRUE	TRUE	FALSE
364	GCST90200959	GCST90200363_GCST90200327	rs11656215	17	17453067	C	T	-0.0435931	0.0146653	0.00295353	-0.0846241	0.0199142	2.24755e-05	0.0294749	0.0152828	0.0537762	0.114099	0.0146363	6.40928e-15	0	1	0	0	FALSE	TRUE	FALSE	TRUE	FALSE
365	GCST90200960	GCST90200363_GCST90200281	rs1780318	1	21895625	A	T	-0.0373019	0.0332327	0.261673	-0.093782	0.0242771	0.000127214	-0.302469	0.0332792	1.00113e-19	-0.208687	0.0333324	3.83002e-10	1	0	0	0	TRUE	FALSE	FALSE	TRUE	FALSE
366	GCST90200960	GCST90200363_GCST90200281	rs78293932	4	185139101	T	C	0.321193	0.0541169	2.93554e-09	0.294427	0.0397796	2.1088e-13	0.271209	0.05447	6.38951e-07	-0.0232181	0.0546762	0.671094	0	0	0	1	FALSE	FALSE	FALSE	FALSE	TRUE
367	GCST90200960	GCST90200363_GCST90200281	rs117447789	22	24457377	C	T	-0.243537	0.0403217	1.54248e-09	-0.211578	0.0296679	1.50554e-12	-0.213699	0.0406638	1.47817e-07	-0.00212097	0.0407389	0.958479	0	0	0	1	FALSE	FALSE	FALSE	FALSE	TRUE
368	GCST90200961	GCST90200355_GCST90200404	rs17788484	6	131894358	T	C	-0.127093	0.073592	0.0841678	-0.44299	0.0945283	2.70539e-06	-0.002587	0.0733661	0.971871	0.440403	0.0558702	3.20594e-15	0	1	0	0	FALSE	TRUE	FALSE	TRUE	FALSE
369	GCST90200962	GCST90200355_GCST90200419	rs2657879	12	56865338	G	A	0.0439198	0.0257516	0.0880981	0.280065	0.0323534	5.69469e-18	-0.00916392	0.0257192	0.721611	-0.289229	0.0192309	4.02736e-51	0	1	0	1	FALSE	TRUE	FALSE	TRUE	TRUE
370	GCST90200963	GCST90200395_GCST90200307	rs9994216	4	9984541	G	T	0.110013	0.0228065	1.40884e-06	0.284608	0.0284453	1.24866e-23	0.0122784	0.0233822	0.599501	-0.27233	0.015667	1.12209e-67	0	1	0	0	FALSE	TRUE	FALSE	TRUE	TRUE
371	GCST90200963	GCST90200395_GCST90200307	rs7660895	4	9985445	A	G	0.114604	0.0226592	4.24262e-07	0.287156	0.0282936	2.88196e-24	0.0198155	0.0232395	0.393844	-0.267341	0.0156099	9.43229e-66	0	0	0	1	FALSE	TRUE	FALSE	TRUE	TRUE
372	GCST90200964	GCST90200355_GCST90200280	rs3935209	8	145113241	G	T	0.241753	0.0373642	9.78886e-11	0.839802	0.0447742	3.6985e-78	0.0181928	0.0374056	0.626707	-0.821609	0.0259328	2.72673e-220	0	1	0	1	FALSE	TRUE	FALSE	TRUE	TRUE
373	GCST90200965	GCST90200412_GCST90200280	rs62354638	5	36638589	A	G	-0.272111	0.0426584	1.78441e-10	-0.345705	0.0633428	4.86894e-08	-0.267639	0.0413865	1.00079e-10	0.0780656	0.0443976	0.0786912	1	0	0	0	FALSE	FALSE	FALSE	FALSE	FALSE
374	GCST90200965	GCST90200412_GCST90200280	rs55916375	8	145112983	T	C	0.300672	0.0273327	3.80209e-28	0.837866	0.0394203	3.41947e-100	0.011245	0.0265121	0.671459	-0.826621	0.0269004	2.33768e-207	0	0	1	0	FALSE	TRUE	TRUE	TRUE	TRUE
375	GCST90200965	GCST90200412_GCST90200280	rs3935209	8	145113241	G	T	0.284377	0.0264655	6.2404e-27	0.820058	0.0380618	6.72479e-103	-0.00155083	0.0256395	0.951768	-0.821609	0.0259328	2.72673e-220	0	1	0	1	FALSE	TRUE	TRUE	TRUE	TRUE
376	GCST90200966	GCST90200355_GCST90200407	rs66731853	1	20916238	A	G	0.0117049	0.021784	0.59105	0.103185	0.0271858	0.00015165	-0.0430907	0.0217568	0.0476403	-0.146276	0.0163867	4.39684e-19	0	1	0	0	FALSE	TRUE	FALSE	TRUE	FALSE
377	GCST90200966	GCST90200355_GCST90200407	rs131805	22	50964153	T	C	-0.0432936	0.0249106	0.0822175	-0.140862	0.0309827	5.68257e-06	0.0122373	0.0249447	0.623725	0.153099	0.0184751	1.16324e-16	0	1	0	0	FALSE	TRUE	FALSE	TRUE	FALSE
378	GCST90200967	GCST90200393_GCST90200307	rs9994216	4	9984541	G	T	0.209968	0.0155912	2.4455e-41	0.271596	0.0235559	1.21179e-30	-0.000734297	0.0170366	0.965621	-0.27233	0.015667	1.12209e-67	0	1	0	0	FALSE	TRUE	TRUE	TRUE	TRUE
379	GCST90200967	GCST90200393_GCST90200307	rs4529048	4	9997112	C	A	0.216857	0.015815	8.59112e-43	0.285927	0.0239124	7.8773e-33	0.0148884	0.0172881	0.38913	-0.271039	0.015911	4.54287e-65	0	0	1	1	FALSE	TRUE	TRUE	TRUE	TRUE
380	GCST90200967	GCST90200393_GCST90200307	rs9469582	6	33715939	G	A	-0.120848	0.0272189	9.00155e-06	-0.242233	0.0412541	4.62176e-09	-0.211923	0.0295695	7.66815e-13	0.0303103	0.0277244	0.274274	1	0	0	0	TRUE	FALSE	FALSE	TRUE	FALSE
381	GCST90200968	GCST90200393_GCST90200280	rs9469582	6	33715939	G	A	-0.0967886	0.0297996	0.00116227	-0.165384	0.0405419	4.38208e-05	-0.211923	0.0295695	7.66815e-13	-0.0465385	0.0304235	0.126094	1	0	0	0	TRUE	FALSE	FALSE	TRUE	FALSE
382	GCST90200968	GCST90200393_GCST90200280	rs3935209	8	145113241	G	T	0.668622	0.0260169	1.18236e-145	0.8305	0.0355842	6.97726e-121	0.00889088	0.0267232	0.739359	-0.821609	0.0259328	2.72673e-220	0	1	1	1	FALSE	TRUE	TRUE	TRUE	TRUE
383	GCST90200969	GCST90200356_GCST90200336	rs964184	11	116648917	G	C	-0.0382248	0.0228491	0.0943425	-0.10908	0.0303423	0.000322334	0.0224501	0.0226538	0.321683	0.13153	0.0225566	5.50587e-09	0	1	0	0	FALSE	FALSE	FALSE	FALSE	FALSE
384	GCST90200971	GCST90200389_GCST90200393	rs9469582	6	33715939	G	A	0.124743	0.0280177	8.4957e-06	0.203759	0.0372857	4.97626e-08	-0.00816393	0.0295211	0.782129	-0.211923	0.0295695	7.66815e-13	0	1	0	0	FALSE	TRUE	FALSE	TRUE	FALSE
385	GCST90200972	GCST90200389_GCST90200336	rs964184	11	116648917	G	C	-0.0910911	0.0219438	3.30855e-05	-0.127798	0.0296127	1.50663e-05	0.00373216	0.0222151	0.866583	0.13153	0.0225566	5.50587e-09	0	1	0	0	FALSE	FALSE	FALSE	FALSE	FALSE
386	GCST90200973	GCST90200411_GCST90200412	rs62354638	5	36638589	A	G	0.256754	0.0434236	3.36401e-09	0.255838	0.0523719	1.1064e-06	-0.0118007	0.0432177	0.784813	-0.267639	0.0413865	1.00079e-10	0	1	0	0	FALSE	FALSE	FALSE	FALSE	FALSE
387	GCST90200973	GCST90200411_GCST90200412	rs2518814	22	18960645	T	C	0.240137	0.0258275	1.43512e-20	0.473098	0.0310747	4.58418e-52	0.465546	0.0253892	4.2396e-75	-0.00755203	0.0248242	0.76096	0	0	1	1	TRUE	FALSE	TRUE	TRUE	TRUE
388	GCST90200973	GCST90200411_GCST90200412	rs2540644	22	18960807	C	T	0.23769	0.0258117	3.30411e-20	0.472146	0.0310506	6.10712e-52	0.466889	0.0253676	1.19931e-75	-0.00525673	0.024807	0.832181	1	0	0	0	TRUE	FALSE	TRUE	TRUE	TRUE
389	GCST90200974	GCST90200393_GCST90200411	rs9469582	6	33715939	G	A	-0.133164	0.0287486	3.6212e-06	-0.254256	0.0402723	2.47483e-10	-0.211923	0.0295695	7.66815e-13	0.0423327	0.0296667	0.153597	1	0	0	0	TRUE	FALSE	FALSE	TRUE	FALSE
390	GCST90200974	GCST90200393_GCST90200411	rs2540644	22	18960807	C	T	-0.403822	0.0246264	1.97705e-60	-0.474607	0.0347877	1.41952e-42	-0.00771768	0.0257993	0.764831	0.466889	0.0253676	1.19931e-75	0	1	1	1	FALSE	TRUE	TRUE	TRUE	TRUE
391	GCST90200975	GCST90200358_GCST90200436	rs102275	11	61557803	C	T	-0.0935759	0.0165542	1.57965e-08	-0.281217	0.0215957	7.53322e-39	-0.313782	0.0155465	1.36953e-90	-0.0325646	0.0165885	0.0496368	1	0	0	0	TRUE	FALSE	FALSE	TRUE	TRUE
392	GCST90200975	GCST90200358_GCST90200436	rs174564	11	61588305	G	A	-0.0950985	0.0165961	1.00338e-08	-0.282273	0.0216506	6.12921e-39	-0.31446	0.0155849	1.55149e-90	-0.0321869	0.0166318	0.0529577	0	0	0	1	TRUE	FALSE	FALSE	TRUE	TRUE
393	GCST90200976	GCST90200356_GCST90200307	rs874432	4	9920606	A	T	0.123947	0.0173756	9.79344e-13	0.276653	0.024546	1.91421e-29	-0.00391993	0.0180003	0.827608	-0.280573	0.0163449	4.79327e-66	0	0	1	1	FALSE	TRUE	TRUE	TRUE	TRUE
394	GCST90200976	GCST90200356_GCST90200307	rs9994216	4	9984541	G	T	0.111184	0.0166719	2.57598e-11	0.260497	0.0235242	1.76082e-28	-0.0118326	0.0172487	0.492711	-0.27233	0.015667	1.12209e-67	0	1	0	0	FALSE	TRUE	TRUE	TRUE	TRUE
395	GCST90200977	GCST90200358_GCST90199654	rs102275	11	61557803	C	T	-0.162034	0.0166306	1.97309e-22	-0.327871	0.0220189	2.17258e-50	-0.313782	0.0155465	1.36953e-90	0.0140888	0.0168084	0.401917	1	0	0	0	TRUE	FALSE	TRUE	TRUE	TRUE
396	GCST90200977	GCST90200358_GCST90199654	rs174567	11	61593005	G	A	-0.166931	0.0166567	1.22146e-23	-0.33059	0.0220559	4.933e-51	-0.311863	0.0155691	2.96183e-89	0.0187274	0.0168399	0.266104	0	0	1	1	TRUE	FALSE	TRUE	TRUE	TRUE
397	GCST90200977	GCST90200358_GCST90199654	rs56113850	19	41353107	T	C	-0.105543	0.015881	3.01456e-11	-0.105525	0.0211598	5.74478e-07	0.00567193	0.0151727	0.708535	0.111197	0.0159364	3.00367e-12	0	1	1	0	FALSE	TRUE	TRUE	TRUE	FALSE
398	GCST90200978	GCST90200436_GCST90199654	rs4410790	7	17284577	T	C	0.121601	0.0162802	8.06623e-14	0.0668554	0.0107829	8.19901e-10	0.00731421	0.0162991	0.653613	-0.0595412	0.0165195	0.000312995	0	0	1	0	FALSE	FALSE	TRUE	TRUE	FALSE
399	GCST90200978	GCST90200436_GCST90199654	rs2472297	15	75027880	T	C	-0.178512	0.0179948	3.40114e-23	-0.102412	0.01196	2.2283e-17	-0.0222938	0.0180927	0.217873	0.080118	0.0183099	1.21058e-05	0	0	1	1	FALSE	FALSE	TRUE	TRUE	TRUE
400	GCST90200978	GCST90200436_GCST90199654	rs56113850	19	41353107	T	C	-0.19285	0.0156759	8.79481e-35	-0.0875611	0.0104257	8.91091e-17	0.0236359	0.0157986	0.134634	0.111197	0.0159364	3.00367e-12	0	1	1	1	FALSE	TRUE	TRUE	TRUE	TRUE
401	GCST90200979	GCST90200358_GCST90200354	rs102275	11	61557803	C	T	-0.410594	0.0154197	3.22405e-156	-0.328356	0.0113789	5.5959e-181	-0.313782	0.0155465	1.36953e-90	0.014574	0.015606	0.350369	1	0	0	0	TRUE	FALSE	TRUE	TRUE	TRUE
402	GCST90200979	GCST90200358_GCST90200354	rs174564	11	61588305	G	A	-0.413649	0.0154511	6.93663e-158	-0.330717	0.0114068	1.13097e-182	-0.31446	0.0155849	1.55149e-90	0.0162573	0.0156441	0.298714	0	0	1	1	TRUE	FALSE	TRUE	TRUE	TRUE
403	GCST90200980	GCST90200281_GCST90200327	rs1256335	1	21890386	G	A	-0.101547	0.0183644	3.21008e-08	-0.109908	0.0249975	1.14704e-05	-0.118249	0.0187104	2.6161e-10	-0.00834119	0.0180182	0.643413	1	0	0	0	FALSE	FALSE	FALSE	FALSE	FALSE
404	GCST90200980	GCST90200281_GCST90200327	rs138384465	1	27456842	T	C	0.270097	0.0506092	9.45349e-08	0.315539	0.0687621	4.66967e-06	0.282044	0.0513829	4.0407e-08	-0.0334948	0.0496522	0.499938	1	0	0	0	FALSE	FALSE	FALSE	FALSE	FALSE
405	GCST90200980	GCST90200281_GCST90200327	rs13062174	3	56858686	A	G	-0.0654277	0.0153834	2.10808e-05	-0.0778925	0.0208936	0.000199117	-0.0857443	0.0156478	4.26204e-08	-0.00785185	0.0150506	0.601882	1	0	0	0	FALSE	FALSE	FALSE	FALSE	FALSE
406	GCST90200980	GCST90200281_GCST90200327	rs11656215	17	17453067	C	T	-0.0633495	0.014984	2.35995e-05	-0.120155	0.0203549	3.85111e-09	-0.00605603	0.0152694	0.691654	0.114099	0.0146363	6.40928e-15	0	1	0	0	FALSE	TRUE	FALSE	TRUE	FALSE
407	GCST90200982	GCST90199654_GCST90200354	rs56113850	19	41353107	T	C	0.111205	0.0157406	1.60771e-12	0.100921	0.0210692	1.59546e-06	0.111197	0.0159364	3.00367e-12	0.0102756	0.014883	0.489925	1	0	1	0	TRUE	FALSE	TRUE	TRUE	FALSE
408	GCST90200983	GCST90200368_GCST90200103	rs28456	11	61589481	G	A	0.275463	0.0170658	1.30997e-58	0.27688	0.0227923	4.37897e-34	-0.0512622	0.0161871	0.00154096	-0.328142	0.0169823	3.46829e-83	0	1	1	0	FALSE	TRUE	TRUE	TRUE	TRUE
409	GCST90200983	GCST90200368_GCST90200103	rs174568	11	61593816	T	C	0.261652	0.0167365	4.29325e-55	0.279308	0.0223545	5.85579e-36	-0.034081	0.0158733	0.0317875	-0.313389	0.0166588	5.99407e-79	0	0	0	1	FALSE	TRUE	TRUE	TRUE	TRUE
410	GCST90200983	GCST90200368_GCST90200103	rs3794991	19	19610596	T	C	0.173361	0.0292645	3.14325e-09	0.151261	0.0391009	0.000106118	-0.0615679	0.0275285	0.0253179	-0.212829	0.0293598	4.19923e-13	0	1	0	0	FALSE	TRUE	FALSE	TRUE	FALSE
411	GCST90200983	GCST90200368_GCST90200103	rs7412	19	45412079	T	C	-0.242229	0.0283088	1.16188e-17	-0.334128	0.0382817	2.22104e-18	-0.0846477	0.0270606	0.00175954	0.24948	0.028643	3.0396e-18	0	0	0	1	FALSE	TRUE	TRUE	TRUE	TRUE
412	GCST90200983	GCST90200368_GCST90200103	rs75627662	19	45413576	T	C	-0.176231	0.0197104	3.85599e-19	-0.196694	0.0265522	1.14897e-13	0.00384673	0.0187715	0.837632	0.200541	0.0198647	5.79473e-24	0	1	0	0	FALSE	TRUE	TRUE	TRUE	TRUE
413	GCST90200983	GCST90200368_GCST90200103	rs5117	19	45418790	C	T	-0.173394	0.0190009	7.13375e-20	-0.190511	0.025585	8.58901e-14	0.00198241	0.0180908	0.912742	0.192493	0.0191382	8.46486e-24	0	0	1	0	FALSE	TRUE	TRUE	TRUE	TRUE
414	GCST90200984	GCST90200368_GCST90199622	rs1168041	1	62960250	T	C	-0.0656481	0.0173869	0.000159543	-0.0902991	0.0228063	7.6768e-05	-0.0932667	0.0161566	7.80242e-09	-0.00296763	0.0176576	0.866531	1	0	0	0	FALSE	FALSE	FALSE	FALSE	FALSE
415	GCST90200985	GCST90200368_GCST90199914	rs964184	11	116648917	G	C	-0.221623	0.0226104	1.10601e-22	-0.20513	0.0288107	9.42229e-13	0.0614642	0.0222453	0.00572698	0.266594	0.0229003	2.53568e-31	0	1	1	1	FALSE	TRUE	TRUE	TRUE	TRUE
416	GCST90200985	GCST90200368_GCST90199914	rs7412	19	45412079	T	C	-0.172083	0.027594	4.48163e-10	-0.236991	0.0351694	1.41564e-11	-0.0846477	0.0270606	0.00175954	0.152343	0.0280447	5.56764e-08	0	0	0	1	FALSE	FALSE	FALSE	FALSE	TRUE
417	GCST90200985	GCST90200368_GCST90199914	rs483082	19	45416178	T	G	-0.128549	0.018394	2.77531e-12	-0.132246	0.0233884	1.43441e-08	0.00407105	0.0179917	0.820989	0.136317	0.0186543	2.72077e-13	0	1	1	0	FALSE	TRUE	TRUE	TRUE	FALSE
418	GCST90200986	GCST90200368_GCST90200109	rs174564	11	61588305	G	A	0.287922	0.0165881	1.74351e-67	0.288235	0.0221706	9.24562e-39	-0.0387133	0.0158063	0.0143161	-0.326948	0.0164738	1.18088e-87	0	1	1	1	FALSE	TRUE	TRUE	TRUE	TRUE
419	GCST90200986	GCST90200368_GCST90200109	rs7412	19	45412079	T	C	-0.250565	0.0283706	1.0296e-18	-0.328033	0.038204	7.97434e-18	-0.0846477	0.0270606	0.00175954	0.243385	0.0285548	1.54879e-17	0	0	0	1	FALSE	TRUE	TRUE	TRUE	TRUE
420	GCST90200986	GCST90200368_GCST90200109	rs483082	19	45416178	T	G	-0.169359	0.0188725	2.86297e-19	-0.177596	0.0253568	2.29978e-12	0.00407105	0.0179917	0.820989	0.181667	0.0189232	7.97681e-22	0	1	1	0	FALSE	TRUE	TRUE	TRUE	TRUE
421	GCST90200987	GCST90199622_GCST90199914	rs7555577	1	63034363	A	C	0.0872638	0.0173753	5.10624e-07	0.100725	0.0244064	3.82909e-05	-0.0110378	0.017208	0.521239	-0.111763	0.0163847	9.0268e-12	0	1	0	0	FALSE	TRUE	FALSE	TRUE	FALSE
422	GCST90200987	GCST90199622_GCST90199914	rs964184	11	116648917	G	C	-0.224823	0.0244025	3.16828e-20	-0.264779	0.0343087	1.36155e-14	0.00181456	0.0243155	0.940513	0.266594	0.0229003	2.53568e-31	0	1	1	1	FALSE	TRUE	TRUE	TRUE	TRUE
423	GCST90200987	GCST90199622_GCST90199914	rs483082	19	45416178	T	G	-0.121591	0.0197057	6.81404e-10	-0.137406	0.027764	7.90359e-07	-0.00108854	0.0195604	0.95562	0.136317	0.0186543	2.72077e-13	0	1	0	0	FALSE	TRUE	FALSE	TRUE	FALSE
424	GCST90200988	GCST90199622_GCST90200103	rs174549	11	61571382	A	G	0.267048	0.0184043	1.04526e-47	0.350066	0.0256023	1.26816e-42	0.0254231	0.0177451	0.151948	-0.324643	0.0170625	1.02566e-80	0	0	0	1	FALSE	TRUE	TRUE	TRUE	TRUE
425	GCST90200988	GCST90199622_GCST90200103	rs28456	11	61589481	G	A	0.268207	0.0183228	1.61057e-48	0.34782	0.0254987	1.98406e-42	0.0196778	0.0176841	0.265819	-0.328142	0.0169823	3.46829e-83	0	1	1	0	FALSE	TRUE	TRUE	TRUE	TRUE
426	GCST90200988	GCST90199622_GCST90200103	rs3794991	19	19610596	T	C	0.165861	0.0315253	1.43124e-07	0.221673	0.043768	4.00671e-07	0.00884372	0.0301504	0.769278	-0.212829	0.0293598	4.19923e-13	0	1	0	0	FALSE	TRUE	FALSE	TRUE	FALSE
427	GCST90200988	GCST90199622_GCST90200103	rs75627662	19	45413576	T	C	-0.163741	0.0211113	8.75904e-15	-0.190885	0.0296328	1.14334e-10	0.00965591	0.0204259	0.636406	0.200541	0.0198647	5.79473e-24	0	1	0	0	FALSE	TRUE	TRUE	TRUE	FALSE
428	GCST90200988	GCST90199622_GCST90200103	rs483082	19	45416178	T	G	-0.163302	0.0202138	6.54479e-16	-0.192596	0.0283861	1.12056e-11	-0.00108854	0.0195604	0.95562	0.191507	0.0190353	8.2448e-24	0	0	1	1	FALSE	TRUE	TRUE	TRUE	TRUE
429	GCST90200989	GCST90200377_GCST90200452	rs28393117	7	97495666	C	T	0.0984276	0.017704	2.70375e-08	0.106042	0.0189337	2.00982e-08	-0.0158424	0.0174825	0.364836	-0.121884	0.0176103	4.47941e-12	0	1	0	0	FALSE	TRUE	FALSE	TRUE	FALSE
430	GCST90200989	GCST90200377_GCST90200452	rs115395195	11	62100353	A	G	0.174104	0.0232751	7.41591e-14	0.175122	0.0249089	1.87232e-12	0.00362424	0.0230232	0.874917	-0.171498	0.0231446	1.26447e-13	0	1	0	0	FALSE	TRUE	TRUE	TRUE	TRUE
431	GCST90200989	GCST90200377_GCST90200452	rs2463822	11	62103420	T	C	0.175231	0.0231887	4.13254e-14	0.176381	0.0248191	1.07929e-12	0.00635138	0.0229395	0.781876	-0.17003	0.0230618	1.67085e-13	0	0	1	1	FALSE	TRUE	TRUE	TRUE	TRUE
432	GCST90200989	GCST90200377_GCST90200452	rs8012505	14	104571054	G	C	-0.601381	0.0219313	1.53573e-165	-0.614296	0.0240601	2.58276e-144	0.0163057	0.0226267	0.471133	0.630602	0.0219561	2.08131e-181	0	1	1	1	FALSE	TRUE	TRUE	TRUE	TRUE
433	GCST90200990	GCST90199622_GCST90200109	rs102275	11	61557803	C	T	0.282991	0.0176451	6.94152e-58	0.349739	0.0245505	2.99341e-46	0.0236055	0.0172001	0.169936	-0.326134	0.0164383	1.34906e-87	0	0	0	1	FALSE	TRUE	TRUE	TRUE	TRUE
434	GCST90200990	GCST90199622_GCST90200109	rs174560	11	61581764	C	T	0.295649	0.0181972	2.34562e-59	0.350418	0.0253141	9.06104e-44	0.0191708	0.0177204	0.279319	-0.331247	0.0169648	6.66505e-85	0	0	1	0	FALSE	TRUE	TRUE	TRUE	TRUE
435	GCST90200990	GCST90199622_GCST90200109	rs174564	11	61588305	G	A	0.280648	0.0176906	1.12088e-56	0.347284	0.0245973	1.84158e-45	0.0203359	0.0172288	0.237863	-0.326948	0.0164738	1.18088e-87	0	1	0	0	FALSE	TRUE	TRUE	TRUE	TRUE
436	GCST90200990	GCST90199622_GCST90200109	rs58542926	19	19379549	T	C	0.165376	0.0326495	4.08021e-07	0.229936	0.0450256	3.08064e-07	0.0205985	0.0312261	0.509475	-0.209338	0.0304765	6.47312e-12	0	1	0	0	FALSE	TRUE	FALSE	TRUE	FALSE
437	GCST90200990	GCST90199622_GCST90200109	rs483082	19	45416178	T	G	-0.167686	0.0200567	6.23877e-17	-0.182756	0.0280838	6.9214e-11	-0.00108854	0.0195604	0.95562	0.181667	0.0189232	7.97681e-22	0	1	1	0	FALSE	TRUE	TRUE	TRUE	FALSE
438	GCST90200992	GCST90200431_GCST90200452	rs780093	2	27742603	T	C	0.103893	0.015698	3.63464e-11	0.134702	0.0190983	1.82225e-12	0.0518145	0.0157328	0.000989826	-0.0828876	0.0156897	1.27133e-07	0	0	1	1	FALSE	FALSE	TRUE	TRUE	TRUE
439	GCST90200992	GCST90200431_GCST90200452	rs28393117	7	97495666	C	T	0.0911695	0.0176826	2.52412e-07	0.143141	0.0214504	2.59732e-11	0.0212569	0.0176821	0.229298	-0.121884	0.0176103	4.47941e-12	0	1	0	0	FALSE	TRUE	FALSE	TRUE	TRUE
440	GCST90200992	GCST90200431_GCST90200452	rs2894138	7	97510423	T	C	0.0927353	0.0178186	1.94609e-07	0.145617	0.0216163	1.68455e-11	0.0246656	0.0178171	0.166243	-0.120951	0.0177482	9.43459e-12	0	0	0	1	FALSE	TRUE	FALSE	TRUE	TRUE
441	GCST90200992	GCST90200431_GCST90200452	rs115395195	11	62100353	A	G	0.127608	0.0232535	4.07242e-08	0.176547	0.0282063	3.99813e-10	0.00504851	0.0232632	0.828195	-0.171498	0.0231446	1.26447e-13	0	1	0	0	FALSE	TRUE	FALSE	TRUE	FALSE
442	GCST90200992	GCST90200431_GCST90200452	rs8012505	14	104571054	G	C	-0.480829	0.022251	1.46655e-103	-0.647958	0.0272921	2.10757e-124	-0.0173564	0.0229298	0.449086	0.630602	0.0219561	2.08131e-181	0	1	0	0	FALSE	TRUE	TRUE	TRUE	TRUE
443	GCST90200992	GCST90200431_GCST90200452	rs2282377	14	104571820	G	C	-0.483398	0.0222685	1.73454e-104	-0.650496	0.0273182	3.96919e-125	-0.0199146	0.0229504	0.385545	0.630581	0.0219785	4.97565e-181	0	0	1	1	FALSE	TRUE	TRUE	TRUE	TRUE
444	GCST90200726	GCST90200351_GCST90200153	rs7787744	7	150521096	G	A	0.164144	0.0161502	2.88333e-24	0.178836	0.0185245	4.69305e-22	-0.055365	0.0158799	0.000489433	-0.234201	0.0154237	4.4838e-52	0	0	0	1	FALSE	TRUE	TRUE	TRUE	TRUE
445	GCST90200726	GCST90200351_GCST90200153	rs4725950	7	150521315	T	C	0.16439	0.0161473	2.41915e-24	0.178472	0.0185213	5.59461e-22	-0.0553574	0.0158764	0.000488884	-0.233829	0.0154219	6.29751e-52	0	0	1	0	FALSE	TRUE	TRUE	TRUE	TRUE
446	GCST90200726	GCST90200351_GCST90200153	rs62492368	7	150537635	A	G	0.163349	0.0167439	1.74362e-22	0.184071	0.0191531	7.1679e-22	-0.0764019	0.0164311	3.3221e-06	-0.260473	0.015934	4.57287e-60	0	1	0	0	FALSE	TRUE	TRUE	TRUE	TRUE
447	GCST90200726	GCST90200351_GCST90200153	rs1049742	7	150554553	T	C	-0.136911	0.0284704	1.51765e-06	-0.153971	0.0326288	2.36755e-06	0.206891	0.0279307	1.28884e-13	0.360862	0.0272092	3.81787e-40	1	0	0	0	TRUE	TRUE	FALSE	TRUE	FALSE
448	GCST90200726	GCST90200351_GCST90200153	rs4921913	8	18272377	C	T	0.549075	0.0173742	3.36649e-219	0.619383	0.020336	8.91251e-204	0.592443	0.0167581	9.15655e-274	-0.0269403	0.0175946	0.125727	1	0	1	0	TRUE	FALSE	TRUE	TRUE	TRUE
449	GCST90200726	GCST90200351_GCST90200153	rs1495741	8	18272881	G	A	0.546929	0.0173146	5.44835e-219	0.617255	0.020266	8.82962e-204	0.590384	0.0167	9.22683e-274	-0.0268713	0.0175343	0.125399	0	0	0	1	TRUE	FALSE	TRUE	TRUE	TRUE
450	GCST90200726	GCST90200351_GCST90200153	rs11101731	10	135197376	A	G	-0.29013	0.0281387	6.30196e-25	-0.329947	0.032581	4.16124e-24	-0.0479111	0.0278649	0.0855407	0.282036	0.0271953	3.36726e-25	0	0	0	1	FALSE	TRUE	TRUE	TRUE	TRUE
451	GCST90200726	GCST90200351_GCST90200153	rs4240520	10	135197419	G	A	-0.23945	0.0229708	1.92408e-25	-0.261921	0.026525	5.33238e-23	-0.00264356	0.0226916	0.907256	0.259277	0.0221341	1.08192e-31	0	1	1	0	FALSE	TRUE	TRUE	TRUE	TRUE
452	GCST90200726	GCST90200351_GCST90200153	rs61748567	22	50685332	A	G	-0.33226	0.0554625	2.08916e-09	-0.260082	0.0647001	5.81702e-05	0.554245	0.0549155	5.95136e-24	0.814327	0.0544374	1.36129e-50	1	1	0	0	TRUE	TRUE	FALSE	TRUE	FALSE
453	GCST90200727	GCST90200357_GCST90200333	rs9516557	13	95935427	G	A	0.045944	0.0193363	0.0174991	0.176965	0.0251541	1.92941e-12	0.13884	0.0182857	3.13038e-14	-0.0381246	0.0176205	0.0304918	1	0	0	0	TRUE	FALSE	FALSE	TRUE	TRUE
454	GCST90200727	GCST90200357_GCST90200333	rs7986283	13	95937149	A	G	0.055192	0.0192748	0.0041909	0.183127	0.0250686	2.68244e-13	0.13745	0.0182261	4.651e-14	-0.0456766	0.017558	0.00928245	0	0	0	1	TRUE	FALSE	FALSE	TRUE	TRUE
455	GCST90200729	GCST90200329_GCST90200393	rs9469582	6	33715939	G	A	0.023677	0.0303624	0.4355	0.18174	0.0400822	6.12391e-06	-0.0301828	0.0306649	0.324978	-0.211923	0.0295695	7.66815e-13	0	1	0	0	FALSE	TRUE	FALSE	TRUE	FALSE
456	GCST90200731	GCST90200355_GCST90200435	rs1260326	2	27730940	T	C	0.0929085	0.0206753	7.00018e-06	0.250035	0.0259491	5.14641e-22	-0.0113278	0.0209061	0.587927	-0.261363	0.0153277	3.39438e-65	0	1	0	1	FALSE	TRUE	FALSE	TRUE	TRUE
457	GCST90200736	GCST90200355_GCST90200372	rs2246012	6	131898208	C	T	-0.0900018	0.0277624	0.00118752	-0.225845	0.034635	7.6234e-11	-0.0525897	0.0278094	0.0586143	0.173255	0.0207597	7.07673e-17	0	1	0	0	FALSE	TRUE	FALSE	TRUE	FALSE
458	GCST90200736	GCST90200355_GCST90200372	rs2245133	6	131931092	C	T	-0.0958277	0.028323	0.00071596	-0.237781	0.0353794	1.97788e-11	-0.0637711	0.0283977	0.0247268	0.17401	0.0212184	2.38605e-16	0	0	0	1	FALSE	TRUE	FALSE	TRUE	TRUE
459	GCST90200736	GCST90200355_GCST90200372	rs2182168	10	100148353	G	C	-0.0249244	0.0213999	0.244141	-0.116205	0.026652	1.35214e-05	0.0203457	0.0213819	0.341333	0.136551	0.0159986	1.39932e-17	0	1	0	0	FALSE	TRUE	FALSE	TRUE	FALSE
460	GCST90200742	GCST90200370_GCST90200304	rs6445826	3	56848999	C	T	0.109308	0.0154994	1.75846e-12	0.12772	0.0244508	1.68568e-07	0.132602	0.0155979	1.87498e-17	0.0048816	0.015792	0.757232	1	0	1	0	TRUE	FALSE	TRUE	TRUE	FALSE
461	GCST90200742	GCST90200370_GCST90200304	rs75448233	17	6611798	T	C	-0.0953005	0.0324883	0.00335298	-0.288518	0.0513017	1.78139e-08	-0.0192652	0.0328367	0.557407	0.269253	0.0330249	3.54878e-16	0	1	0	0	FALSE	TRUE	FALSE	TRUE	FALSE
462	GCST90200742	GCST90200370_GCST90200304	rs1206540	22	19235363	T	C	-0.07373	0.0153359	1.52696e-06	-0.171149	0.0241258	1.21044e-12	-0.0262422	0.0154639	0.0896983	0.144907	0.0155091	9.33232e-21	0	1	0	1	FALSE	TRUE	FALSE	TRUE	TRUE
463	GCST90200744	GCST90200372_GCST90200412	rs62354638	5	36638589	A	G	0.234775	0.0428842	4.38448e-08	0.299595	0.0635135	2.35996e-06	0.0319557	0.0441665	0.469355	-0.267639	0.0413865	1.00079e-10	0	1	0	0	FALSE	FALSE	FALSE	FALSE	FALSE
464	GCST90200744	GCST90200372_GCST90200412	rs2246012	6	131898208	C	T	0.0636311	0.0201024	0.00154893	0.175421	0.0299361	4.53545e-09	0.173255	0.0207597	7.07673e-17	-0.00216595	0.0195674	0.911861	1	0	0	0	TRUE	FALSE	FALSE	TRUE	FALSE
465	GCST90200744	GCST90200372_GCST90200412	rs2182168	10	100148353	G	C	0.0454019	0.0154436	0.00328364	0.128831	0.0230694	2.29881e-08	0.136551	0.0159986	1.39932e-17	0.00771995	0.0150783	0.608657	1	0	0	0	TRUE	FALSE	FALSE	TRUE	FALSE
466	GCST90200746	GCST90200355_GCST90200373	rs77326813	4	100106543	T	C	0.437807	0.0914813	1.7035e-06	0.936382	0.107635	3.27521e-18	-0.0632921	0.0896813	0.480347	-0.999674	0.0612976	8.58254e-60	0	0	0	1	FALSE	TRUE	FALSE	TRUE	TRUE
467	GCST90200746	GCST90200355_GCST90200373	rs28364331	4	100201295	G	A	0.421616	0.0903809	3.08801e-06	0.907283	0.106501	1.58372e-17	-0.0886763	0.0886477	0.317154	-0.995959	0.0607836	2.43468e-60	0	1	0	0	FALSE	TRUE	FALSE	TRUE	TRUE
468	GCST90200747	GCST90200356_GCST90200393	rs9469582	6	33715939	G	A	0.02106	0.0303483	0.487717	0.19376	0.0410516	2.42645e-06	-0.0181632	0.0300641	0.545744	-0.211923	0.0295695	7.66815e-13	0	1	0	0	FALSE	TRUE	FALSE	TRUE	FALSE
469	GCST90200748	GCST90200370_GCST90200412	rs6445826	3	56848999	C	T	0.111823	0.0157023	1.0679e-12	0.11567	0.0112001	2.6446e-25	0.132602	0.0155979	1.87498e-17	0.0169323	0.0152547	0.267011	1	0	0	0	TRUE	FALSE	TRUE	TRUE	TRUE
470	GCST90200748	GCST90200370_GCST90200412	rs1344142	3	56857433	T	C	-0.109727	0.0152059	5.35003e-13	-0.112887	0.0108695	1.43032e-25	-0.115754	0.015144	2.11347e-14	-0.00286652	0.0147971	0.846393	0	0	1	0	TRUE	FALSE	TRUE	TRUE	TRUE
471	GCST90200748	GCST90200370_GCST90200412	rs13062174	3	56858686	A	G	-0.109643	0.0152058	5.5705e-13	-0.113237	0.010871	1.03096e-25	-0.115859	0.015146	2.01837e-14	-0.00262195	0.014799	0.859375	0	0	0	1	TRUE	FALSE	TRUE	TRUE	TRUE
472	GCST90200749	GCST90200358_GCST90200430	rs102275	11	61557803	C	T	-0.25378	0.0156959	8.4028e-59	-0.290921	0.0230804	2.57296e-36	-0.313782	0.0155465	1.36953e-90	-0.0228606	0.016202	0.158253	1	0	0	0	TRUE	FALSE	TRUE	TRUE	TRUE
473	GCST90200749	GCST90200358_GCST90200430	rs174564	11	61588305	G	A	-0.254912	0.0157329	4.83779e-59	-0.291813	0.0231373	2.33924e-36	-0.31446	0.0155849	1.55149e-90	-0.0226469	0.0162419	0.163212	0	0	1	1	TRUE	FALSE	TRUE	TRUE	TRUE
474	GCST90200725	GCST90200355_GCST90200323	rs1047891	2	211540507	A	C	-0.135505	0.022191	1.01964e-09	-0.236045	0.0270169	2.32782e-18	-0.0318548	0.022352	0.154115	0.20419	0.0151579	2.32241e-41	0	1	0	1	FALSE	TRUE	FALSE	TRUE	TRUE
475	GCST90200725	GCST90200355_GCST90200323	rs1145086	15	45654327	G	A	-0.0559831	0.0213721	0.00880728	-0.111694	0.025997	1.72327e-05	-0.00377612	0.0214543	0.860288	0.107918	0.0146647	1.85239e-13	0	1	0	0	FALSE	TRUE	FALSE	TRUE	FALSE
476	GCST90200732	GCST90200355_GCST90200427	rs12214933	6	111558006	G	A	-0.0726406	0.0286652	0.0112734	-0.188304	0.0361812	2.0667e-07	0.00126228	0.0285908	0.964785	0.189566	0.021736	2.75052e-18	0	1	0	0	FALSE	TRUE	FALSE	TRUE	FALSE
477	GCST90200735	GCST90200372_GCST90200404	rs17788484	6	131894358	T	C	-0.638151	0.0549643	3.65421e-31	-0.821407	0.067912	1.23417e-33	-0.381004	0.05585	8.98286e-12	0.440403	0.0558702	3.20594e-15	0	1	1	1	TRUE	TRUE	TRUE	TRUE	TRUE
478	GCST90200735	GCST90200372_GCST90200404	rs2246012	6	131898208	C	T	0.199522	0.0205794	3.1592e-22	0.23464	0.0253581	2.30972e-20	0.173255	0.0207597	7.07673e-17	-0.0613851	0.0209555	0.00339709	1	0	0	0	TRUE	FALSE	TRUE	TRUE	TRUE
479	GCST90200735	GCST90200372_GCST90200404	rs2182168	10	100148353	G	C	0.0879106	0.0158989	3.2141e-08	0.0975274	0.0195242	5.97807e-07	0.136551	0.0159986	1.39932e-17	0.0390236	0.0161197	0.0154839	1	0	0	0	TRUE	FALSE	FALSE	TRUE	FALSE
480	GCST90200735	GCST90200372_GCST90200404	rs1799918	19	13002400	C	G	-0.109459	0.0157333	3.47128e-12	-0.125963	0.0193762	8.21197e-11	-0.0555605	0.01593	0.000487024	0.0704029	0.0159452	1.00872e-05	0	0	1	0	FALSE	FALSE	TRUE	TRUE	FALSE
481	GCST90200737	GCST90200355_GCST90200413	rs131805	22	50964153	T	C	-0.11489	0.0249437	4.10492e-06	-0.303261	0.0319873	2.09305e-21	0.0122373	0.0249447	0.623725	0.315498	0.0180221	1.286e-68	0	1	0	1	FALSE	TRUE	FALSE	TRUE	TRUE
482	GCST90200739	GCST90200356_GCST90200411	rs2540644	22	18960807	C	T	-0.220548	0.0259036	1.67737e-17	-0.481701	0.0363086	2.6025e-40	-0.0148124	0.0261387	0.570928	0.466889	0.0253676	1.19931e-75	0	1	1	1	FALSE	TRUE	TRUE	TRUE	TRUE
483	GCST90200743	GCST90200372_GCST90200403	rs2246012	6	131898208	C	T	0.170614	0.0206533	1.44641e-16	0.187407	0.023956	4.50468e-15	0.173255	0.0207597	7.07673e-17	-0.0141519	0.0208514	0.497327	1	0	1	1	TRUE	FALSE	TRUE	TRUE	TRUE
484	GCST90200743	GCST90200372_GCST90200403	rs56335308	8	17419461	A	G	-0.324371	0.0488857	3.23884e-11	-0.390372	0.0570198	6.82862e-12	-0.237692	0.0495582	1.61685e-06	0.15268	0.0494843	0.00203262	0	0	1	1	FALSE	FALSE	TRUE	TRUE	TRUE
485	GCST90200743	GCST90200372_GCST90200403	rs10901047	9	133323675	C	T	-0.0955578	0.015908	1.89101e-09	-0.118287	0.0184691	1.37582e-10	-0.0123348	0.0160701	0.44275	0.105952	0.0160104	3.64805e-11	0	1	0	0	FALSE	TRUE	FALSE	TRUE	FALSE
486	GCST90200743	GCST90200372_GCST90200403	rs2182168	10	100148353	G	C	0.0950408	0.0159036	2.28629e-09	0.0907602	0.0184483	8.20461e-07	0.136551	0.0159986	1.39932e-17	0.0457908	0.0160458	0.00432049	1	0	0	0	TRUE	FALSE	FALSE	TRUE	FALSE
487	GCST90200712	GCST90200423_GCST90200359	rs3811444	1	248039451	T	C	0.0821259	0.0170834	1.52939e-06	0.0865577	0.0235887	0.000248337	0.111305	0.0170697	7.00147e-11	0.0247473	0.0158275	0.117919	1	0	0	0	FALSE	FALSE	FALSE	FALSE	FALSE
488	GCST90200712	GCST90200423_GCST90200359	rs1047891	2	211540507	A	C	0.084454	0.0176883	1.80106e-06	0.136152	0.0243539	2.37474e-08	0.029381	0.0176801	0.0965507	-0.106771	0.0162798	5.43463e-11	0	1	0	0	FALSE	FALSE	FALSE	FALSE	FALSE
489	GCST90200712	GCST90200423_GCST90200359	rs9471975	6	42919222	T	C	0.051089	0.0165329	0.00200065	0.0980833	0.0227445	1.6626e-05	0.00338581	0.0165307	0.837713	-0.0946975	0.0151834	4.46355e-10	0	1	0	0	FALSE	FALSE	FALSE	FALSE	FALSE
490	GCST90200712	GCST90200423_GCST90200359	rs4870052	6	150161114	A	G	0.0501847	0.0170601	0.00326483	0.105522	0.0234825	7.22568e-06	0.00323677	0.0170724	0.84963	-0.102285	0.0156703	6.69699e-11	0	1	0	0	FALSE	FALSE	FALSE	FALSE	FALSE
491	GCST90200712	GCST90200423_GCST90200359	rs662138	6	160564476	G	C	0.070662	0.021581	0.00105937	0.132453	0.0296372	8.1021e-06	0.0177641	0.0215448	0.409643	-0.114689	0.01978	6.70285e-09	0	1	0	0	FALSE	FALSE	FALSE	FALSE	FALSE
492	GCST90200712	GCST90200423_GCST90200359	rs41278174	16	16259596	A	G	-0.178254	0.0515889	0.000549721	-0.320972	0.071678	7.77533e-06	-0.0266575	0.0517206	0.606265	0.294315	0.0482533	1.06477e-09	0	1	0	0	FALSE	FALSE	FALSE	FALSE	FALSE
493	GCST90200713	GCST90200423_GCST90200404	rs3811444	1	248039451	T	C	0.1005	0.017266	5.8609e-09	0.114464	0.0237685	1.39661e-06	0.111305	0.0170697	7.00147e-11	-0.00315934	0.0163014	0.846327	1	0	0	0	FALSE	FALSE	FALSE	FALSE	FALSE
494	GCST90200713	GCST90200423_GCST90200404	rs17788484	6	131894358	T	C	-0.229674	0.0591334	0.000102751	-0.488023	0.0816943	2.15348e-09	-0.0476198	0.0588216	0.418192	0.440403	0.0558702	3.20594e-15	0	1	0	0	FALSE	TRUE	FALSE	TRUE	FALSE
495	GCST90200714	GCST90200455_GCST90200438	rs6124830	20	45236778	C	T	0.0786735	0.0198316	7.27576e-05	0.17516	0.0238865	1.92672e-13	0.198649	0.0197026	6.60792e-24	0.0234889	0.0199939	0.240074	1	0	0	1	TRUE	FALSE	FALSE	TRUE	TRUE
496	GCST90200715	GCST90200455_GCST90200412	rs6124830	20	45236778	C	T	0.0625109	0.018524	0.000739278	0.1552	0.0241193	1.15482e-10	0.198649	0.0197026	6.60792e-24	0.043449	0.0185867	0.0194059	1	0	0	0	TRUE	FALSE	FALSE	TRUE	FALSE
497	GCST90200716	GCST90200355_GCST90200281	rs1256335	1	21890386	G	A	0.101966	0.0252998	5.5703e-05	0.137155	0.025658	8.96722e-08	0.0189063	0.0250292	0.450027	-0.118249	0.0187104	2.6161e-10	0	1	0	0	FALSE	FALSE	FALSE	FALSE	FALSE
498	GCST90200716	GCST90200355_GCST90200281	rs138384465	1	27456842	T	C	-0.0679492	0.0670531	0.310887	-0.241593	0.0684256	0.000413378	0.0404512	0.0658988	0.539323	0.282044	0.0513829	4.0407e-08	0	1	0	0	FALSE	FALSE	FALSE	FALSE	FALSE
499	GCST90200718	GCST90200455_GCST90200362	rs6124830	20	45236778	C	T	0.0798127	0.0198342	5.72182e-05	0.162646	0.0262832	5.66415e-10	0.198649	0.0197026	6.60792e-24	0.036003	0.0198483	0.0696916	1	0	0	0	TRUE	FALSE	FALSE	TRUE	FALSE
500	GCST90200719	GCST90200357_GCST90200356	rs9516557	13	95935427	G	A	0.0575246	0.0184236	0.00179427	0.154898	0.0245638	3.07772e-10	0.13884	0.0182857	3.13038e-14	-0.016058	0.0168364	0.340202	1	0	0	0	TRUE	FALSE	FALSE	TRUE	FALSE
501	GCST90200721	GCST90200355_GCST90200393	rs9469582	6	33715939	G	A	0.0856849	0.042151	0.042072	0.273253	0.0513393	9.68172e-08	0.0613295	0.0421462	0.145625	-0.211923	0.0295695	7.66815e-13	0	1	0	0	FALSE	TRUE	FALSE	TRUE	FALSE
502	GCST90200722	GCST90200345_GCST90200389	rs12211511	6	150066342	C	G	0.16815	0.0170957	7.89043e-23	0.16907	0.0217421	7.17274e-15	0.176307	0.0168342	1.1473e-25	0.00723657	0.0155228	0.641081	0	0	0	1	TRUE	FALSE	TRUE	TRUE	TRUE
503	GCST90200722	GCST90200345_GCST90200389	rs12213779	6	150088952	C	T	0.169325	0.0170883	3.81015e-23	0.168323	0.0217372	9.28043e-15	0.178634	0.0168248	2.47598e-26	0.0103114	0.0155254	0.506587	0	0	1	0	TRUE	FALSE	TRUE	TRUE	TRUE
504	GCST90200722	GCST90200345_GCST90200389	rs9688867	6	150091912	G	A	0.168888	0.0170966	5.16234e-23	0.167662	0.0217454	1.20581e-14	0.178766	0.016832	2.39021e-26	0.0111041	0.0155303	0.474613	1	0	0	0	TRUE	FALSE	TRUE	TRUE	TRUE
505	GCST90200723	GCST90200345_GCST90199783	rs9688867	6	150091912	G	A	0.154401	0.0175517	1.40661e-18	0.183919	0.0223889	1.78729e-16	0.178766	0.016832	2.39021e-26	-0.00515344	0.0159026	0.74589	1	0	1	0	TRUE	FALSE	TRUE	TRUE	TRUE
506	GCST90200723	GCST90200345_GCST90199783	rs9766525	6	150105972	G	T	0.155392	0.017746	2.01497e-18	0.189476	0.0226218	4.58001e-17	0.178283	0.0170196	1.12306e-25	-0.011193	0.0160547	0.485688	0	0	0	1	TRUE	FALSE	TRUE	TRUE	TRUE
507	GCST90200723	GCST90200345_GCST90199783	rs7804178	7	48122193	C	A	-0.10383	0.0170377	1.1002e-09	-0.168729	0.0216701	5.90657e-15	-0.024426	0.0164412	0.137369	0.144303	0.0152307	2.68105e-21	0	1	0	0	FALSE	TRUE	FALSE	TRUE	TRUE
508	GCST90200723	GCST90200345_GCST90199783	rs10278152	7	48128657	T	A	-0.101392	0.0170038	2.47792e-09	-0.168817	0.0216005	4.68294e-15	-0.0255706	0.0164041	0.119044	0.143246	0.0151646	3.51909e-21	0	0	0	1	FALSE	TRUE	FALSE	TRUE	TRUE
509	GCST90200723	GCST90200345_GCST90199783	rs131805	22	50964153	T	C	-0.31945	0.0202167	3.04661e-56	-0.584781	0.0254591	2.49467e-117	-0.0121675	0.0198505	0.539902	0.572614	0.0172896	1.58007e-240	0	1	1	1	FALSE	TRUE	TRUE	TRUE	TRUE
510	GCST90200724	GCST90200321_GCST90200333	rs11076828	16	4447771	C	T	-0.0684896	0.0178664	0.000126373	-0.125512	0.0245849	3.42336e-07	-0.0993904	0.0172053	7.61692e-09	0.0261213	0.0172658	0.130308	1	0	0	0	FALSE	FALSE	FALSE	FALSE	FALSE
511	GCST90200750	GCST90200370_GCST90200452	rs6445826	3	56848999	C	T	0.119999	0.0159141	4.6838e-14	0.129709	0.022829	1.34079e-08	0.132602	0.0155979	1.87498e-17	0.00289268	0.0162135	0.8584	1	0	1	0	TRUE	FALSE	TRUE	TRUE	FALSE
512	GCST90200750	GCST90200370_GCST90200452	rs28393117	7	97495666	C	T	0.0410282	0.0173933	0.0183318	0.111714	0.0248633	7.04388e-06	-0.0101695	0.0170375	0.550582	-0.121884	0.0176103	4.47941e-12	0	1	0	0	FALSE	TRUE	FALSE	TRUE	FALSE
513	GCST90200750	GCST90200370_GCST90200452	rs115395195	11	62100353	A	G	0.0709572	0.0228967	0.00194167	0.162876	0.0327003	6.3581e-07	-0.0086216	0.0224248	0.700632	-0.171498	0.0231446	1.26447e-13	0	1	0	0	FALSE	TRUE	FALSE	TRUE	FALSE
514	GCST90200750	GCST90200370_GCST90200452	rs8012505	14	104571054	G	C	-0.287361	0.0222388	3.40028e-38	-0.635098	0.0315947	7.69834e-90	-0.00449641	0.0220776	0.838617	0.630602	0.0219561	2.08131e-181	0	1	0	0	FALSE	TRUE	TRUE	TRUE	TRUE
515	GCST90200750	GCST90200370_GCST90200452	rs2282377	14	104571820	G	C	-0.289848	0.0222584	9.1756e-39	-0.636506	0.0316272	4.76149e-90	-0.00592467	0.0221005	0.788639	0.630581	0.0219785	4.97565e-181	0	0	1	1	FALSE	TRUE	TRUE	TRUE	TRUE
516	GCST90200751	GCST90200360_GCST90200378	rs4491436	14	94804700	C	A	-0.0939593	0.0176079	9.49206e-08	-0.0677213	0.0138685	1.17578e-06	0.0551297	0.018475	0.00284492	0.122851	0.018762	5.83584e-11	0	1	0	0	FALSE	FALSE	FALSE	FALSE	FALSE
517	GCST90200753	GCST90200370_GCST90200403	rs6445826	3	56848999	C	T	0.11708	0.0158201	1.35483e-13	0.1513	0.0231442	6.71327e-11	0.132602	0.0155979	1.87498e-17	-0.0186975	0.0162377	0.249531	1	0	1	0	TRUE	FALSE	TRUE	TRUE	FALSE
518	GCST90200753	GCST90200370_GCST90200403	rs10901047	9	133323675	C	T	-0.0607112	0.0156774	0.000107711	-0.121783	0.022888	1.08187e-07	-0.0158312	0.0154745	0.306283	0.105952	0.0160104	3.64805e-11	0	1	0	0	FALSE	TRUE	FALSE	TRUE	FALSE
519	GCST90200754	GCST90200385_GCST90200393	rs6445826	3	56848999	C	T	0.099332	0.0164508	1.55925e-09	0.0953872	0.0229655	3.39675e-05	0.113219	0.0165076	6.95608e-12	0.0178318	0.0158687	0.261135	1	0	0	0	TRUE	FALSE	FALSE	TRUE	FALSE
520	GCST90200754	GCST90200385_GCST90200393	rs9469582	6	33715939	G	A	0.0457536	0.0310885	0.141097	0.184754	0.0430752	1.86532e-05	-0.0271687	0.0311485	0.383082	-0.211923	0.0295695	7.66815e-13	0	1	0	0	FALSE	TRUE	FALSE	TRUE	FALSE
521	GCST90200756	GCST90200707_GCST90200418	rs1047891	2	211540507	A	C	0.310186	0.0162688	4.81436e-81	0.578674	0.0227086	3.63881e-143	0.574475	0.0149118	4.94066e-324	-0.00419923	0.0169859	0.804739	1	0	1	1	TRUE	FALSE	TRUE	TRUE	TRUE
522	GCST90200756	GCST90200707_GCST90200418	rs2297442	9	6540540	C	T	-0.0590717	0.0166949	0.000402698	-0.0909435	0.023666	0.000122148	-0.120226	0.016222	1.25071e-13	-0.0292825	0.0170787	0.0864263	1	0	0	0	TRUE	FALSE	FALSE	TRUE	FALSE
523	GCST90200757	GCST90200707_GCST90200431	rs1047891	2	211540507	A	C	0.45942	0.0154264	6.77628e-195	0.598078	0.0210094	9.51041e-178	0.574475	0.0149118	4.94066e-324	-0.0236035	0.0167393	0.158521	1	0	1	1	TRUE	FALSE	TRUE	TRUE	TRUE
524	GCST90200757	GCST90200707_GCST90200431	rs2297442	9	6540540	C	T	-0.0511978	0.0162691	0.00164993	-0.0730438	0.0219164	0.000874605	-0.120226	0.016222	1.25071e-13	-0.0471822	0.0168581	0.00512952	1	0	0	0	TRUE	FALSE	FALSE	TRUE	FALSE
525	GCST90200758	GCST90200707_GCST90200415	rs561931	1	120254506	A	G	0.116031	0.0155863	9.73511e-14	0.152725	0.0154054	3.7573e-23	-0.0301919	0.0152029	0.0470408	-0.182917	0.0153145	6.97391e-33	0	1	0	0	FALSE	TRUE	TRUE	TRUE	TRUE
526	GCST90200758	GCST90200707_GCST90200415	rs662602	1	120266903	C	G	0.141162	0.016456	9.64155e-18	0.178432	0.0162838	6.3725e-28	-0.0125429	0.0160674	0.435013	-0.190975	0.01619	4.10169e-32	0	0	1	1	FALSE	TRUE	TRUE	TRUE	TRUE
527	GCST90200758	GCST90200707_GCST90200415	rs1047891	2	211540507	A	C	0.453848	0.0158854	1.57833e-179	0.369389	0.0157704	3.03392e-121	0.574475	0.0149118	4.94066e-324	0.205086	0.016246	1.56139e-36	1	1	1	1	TRUE	TRUE	TRUE	TRUE	TRUE
528	GCST90200758	GCST90200707_GCST90200415	rs1992855	3	125909669	C	T	0.123217	0.0156499	3.45297e-15	0.12359	0.0155158	1.68419e-15	0.0849393	0.0152422	2.50902e-08	-0.0386511	0.0154916	0.0125966	0	0	1	1	FALSE	FALSE	TRUE	TRUE	TRUE
529	GCST90200758	GCST90200707_GCST90200415	rs816411	7	56171489	C	T	-0.0510456	0.0152793	0.000835302	-0.0713167	0.0151004	2.34499e-06	0.0771573	0.0148768	2.14376e-07	0.148474	0.0150358	5.35888e-23	0	1	0	0	FALSE	TRUE	FALSE	TRUE	FALSE
530	GCST90200758	GCST90200707_GCST90200415	rs2297442	9	6540540	C	T	-0.075848	0.0167107	5.65513e-06	-0.0584446	0.0165253	0.000407118	-0.120226	0.016222	1.25071e-13	-0.0617814	0.0165108	0.000182642	1	0	0	0	TRUE	FALSE	FALSE	TRUE	FALSE
531	GCST90200759	GCST90200377_GCST90200416	rs3213737	12	96379806	G	A	0.281944	0.0154369	1.59111e-74	0.299932	0.0217956	4.82991e-43	0.00138771	0.0153976	0.928188	-0.298544	0.0152891	6.52409e-85	0	1	1	1	FALSE	TRUE	TRUE	TRUE	TRUE
532	GCST90200761	GCST90200403_GCST90199832	rs37369	5	35037115	T	C	-0.188103	0.0278055	1.3335e-11	-0.253106	0.031912	2.11803e-15	-0.00451727	0.0277385	0.870635	0.248589	0.0265478	7.69066e-21	0	0	1	0	FALSE	TRUE	TRUE	TRUE	TRUE
533	GCST90200761	GCST90200403_GCST90199832	rs37370	5	35039486	C	T	-0.17104	0.0259061	4.04852e-11	-0.237389	0.0296934	1.26931e-15	0.0068624	0.0258173	0.790389	0.244251	0.0246942	4.55281e-23	0	1	0	1	FALSE	TRUE	TRUE	TRUE	TRUE
534	GCST90200761	GCST90200403_GCST90199832	rs10901047	9	133323675	C	T	0.117368	0.0160564	2.67648e-13	0.126127	0.0184656	8.32534e-12	0.105952	0.0160104	3.64805e-11	-0.0201748	0.0154051	0.190326	1	0	1	1	TRUE	FALSE	TRUE	TRUE	TRUE
535	GCST90200763	GCST90200393_GCST90200314	rs58423714	1	183104885	C	A	-0.486901	0.0637928	2.30178e-14	-0.489614	0.0873295	2.04498e-08	0.0885878	0.0648354	0.171829	0.578202	0.0645924	3.5055e-19	0	0	1	0	FALSE	TRUE	TRUE	TRUE	FALSE
536	GCST90200763	GCST90200393_GCST90200314	rs9469582	6	33715939	G	A	-0.103629	0.0286582	0.000299155	-0.188293	0.0392848	1.63131e-06	-0.211923	0.0295695	7.66815e-13	-0.0236296	0.0286443	0.40941	1	0	0	0	TRUE	FALSE	FALSE	TRUE	FALSE
537	GCST90200764	GCST90200393_GCST90200407	rs532545	1	20915172	T	C	0.133698	0.0161346	1.16664e-16	0.177538	0.0229229	9.65471e-15	0.0332616	0.0158968	0.0364084	-0.144276	0.0162055	5.43979e-19	0	0	1	0	FALSE	TRUE	TRUE	TRUE	TRUE
538	GCST90200764	GCST90200393_GCST90200407	rs589942	1	20916080	G	C	0.13266	0.0161085	1.78942e-16	0.178681	0.0228881	5.92814e-15	0.0369312	0.0158722	0.0199768	-0.14175	0.0161813	1.95023e-18	0	0	0	1	FALSE	TRUE	TRUE	TRUE	TRUE
539	GCST90200764	GCST90200393_GCST90200407	rs66731853	1	20916238	A	G	0.133318	0.0163211	3.12478e-16	0.179929	0.0231818	8.46616e-15	0.0336534	0.0160782	0.0363399	-0.146276	0.0163867	4.39684e-19	0	1	0	0	FALSE	TRUE	TRUE	TRUE	TRUE
540	GCST90200764	GCST90200393_GCST90200407	rs9469582	6	33715939	G	A	-0.101997	0.0302399	0.000743751	-0.192612	0.0427995	6.80785e-06	-0.211923	0.0295695	7.66815e-13	-0.0193108	0.0303664	0.524825	1	0	0	0	TRUE	FALSE	FALSE	TRUE	FALSE
541	GCST90200764	GCST90200393_GCST90200407	rs131805	22	50964153	T	C	-0.133639	0.0183849	3.62252e-13	-0.140542	0.0261169	7.43132e-08	0.0125566	0.0180999	0.487848	0.153099	0.0184751	1.16324e-16	0	1	0	0	FALSE	TRUE	TRUE	TRUE	FALSE
542	GCST90200764	GCST90200393_GCST90200407	rs140521	22	50978024	C	A	-0.126617	0.0163741	1.05224e-14	-0.135535	0.0232682	5.74672e-09	-0.00783399	0.0161264	0.627118	0.127701	0.0164592	8.58549e-15	0	0	1	0	FALSE	TRUE	TRUE	TRUE	FALSE
543	GCST90200765	GCST90200393_GCST90200431	rs9469582	6	33715939	G	A	-0.14161	0.0296629	1.80635e-06	-0.252241	0.0420032	1.84596e-09	-0.211923	0.0295695	7.66815e-13	0.0403179	0.0303742	0.184386	1	0	0	0	TRUE	FALSE	FALSE	TRUE	FALSE
544	GCST90200766	GCST90200393_GCST90200281	rs1256335	1	21890386	G	A	0.107967	0.0188124	9.51626e-09	0.0906225	0.0234422	0.000114431	-0.0276265	0.0184305	0.133885	-0.118249	0.0187104	2.6161e-10	0	1	0	0	FALSE	FALSE	FALSE	FALSE	FALSE
545	GCST90200766	GCST90200393_GCST90200281	rs13062174	3	56858686	A	G	0.0792647	0.0157084	4.5112e-07	0.0744017	0.0195861	0.000150149	-0.0113426	0.0153832	0.460917	-0.0857443	0.0156478	4.26204e-08	0	1	0	0	FALSE	FALSE	FALSE	FALSE	FALSE
546	GCST90200883	GCST90200393_GCST90200318	rs9469582	6	33715939	G	A	-0.0255364	0.0334334	0.444988	-0.212091	0.043201	9.21243e-07	-0.211923	0.0295695	7.66815e-13	0.000168397	0.0333396	0.99597	1	0	0	0	TRUE	FALSE	FALSE	TRUE	FALSE
547	GCST90200885	GCST90200365_GCST90200304	rs2997922	9	131580744	C	T	-0.112046	0.0162986	6.21664e-12	-0.109836	0.0233208	2.52498e-06	-0.137041	0.016552	1.23755e-16	-0.0272054	0.0166205	0.10166	1	0	1	0	TRUE	FALSE	TRUE	TRUE	FALSE
548	GCST90200885	GCST90200365_GCST90200304	rs1473206	16	58771433	G	A	0.0886834	0.0147046	1.62942e-09	0.102707	0.0210154	1.04262e-06	0.109089	0.014928	2.7182e-13	0.00638217	0.0149652	0.669767	1	0	0	0	TRUE	FALSE	FALSE	TRUE	FALSE
549	GCST90200885	GCST90200365_GCST90200304	rs75448233	17	6611798	T	C	-0.141387	0.0325891	1.43486e-05	-0.307972	0.0464866	3.5968e-11	-0.0387188	0.0330997	0.242096	0.269253	0.0330249	3.54878e-16	0	1	0	1	FALSE	TRUE	FALSE	TRUE	TRUE
550	GCST90200885	GCST90200365_GCST90200304	rs1206540	22	19235363	T	C	-0.0767452	0.0153298	5.54909e-07	-0.169626	0.021871	9.21059e-15	-0.0247185	0.015601	0.113097	0.144907	0.0155091	9.33232e-21	0	1	0	1	FALSE	TRUE	FALSE	TRUE	TRUE
551	GCST90200886	GCST90200365_GCST90200300	rs2997922	9	131580744	C	T	-0.0661703	0.0172274	0.000122542	-0.0977111	0.0181871	8.63481e-08	-0.137041	0.016552	1.23755e-16	-0.0393299	0.0175977	0.0254208	1	0	0	0	TRUE	FALSE	FALSE	TRUE	FALSE
552	GCST90200886	GCST90200365_GCST90200300	rs1154510	12	122295335	T	C	-0.187855	0.023535	1.44049e-15	-0.187521	0.0249431	6.8332e-14	-0.0275618	0.0228294	0.22732	0.159959	0.024023	2.76451e-11	0	1	0	1	FALSE	TRUE	TRUE	TRUE	TRUE
553	GCST90200886	GCST90200365_GCST90200300	rs10840627	12	122307580	A	G	-0.189147	0.0235642	9.99883e-16	-0.187669	0.0249762	7.04441e-14	-0.0280174	0.0228609	0.220365	0.159652	0.0240538	3.195e-11	0	0	1	0	FALSE	TRUE	TRUE	TRUE	TRUE
554	GCST90200886	GCST90200365_GCST90200300	rs1473206	16	58771433	G	A	0.0475564	0.015523	0.0021868	0.0814302	0.0164	7.51717e-07	0.109089	0.014928	2.7182e-13	0.0276588	0.0158664	0.0812931	1	0	0	0	TRUE	FALSE	FALSE	TRUE	FALSE
555	GCST90200887	GCST90200368_GCST90200378	rs9989237	14	94795202	T	C	-0.123428	0.0183487	1.73416e-11	-0.156229	0.0251671	5.81279e-10	-0.0338339	0.0184478	0.0666485	0.122395	0.0187311	6.39002e-11	0	0	1	0	FALSE	FALSE	TRUE	TRUE	FALSE
556	GCST90200887	GCST90200368_GCST90200378	rs4491436	14	94804700	C	A	-0.123422	0.0183792	1.87666e-11	-0.1559	0.0252087	6.73457e-10	-0.0330493	0.0184783	0.0736884	0.122851	0.018762	5.83584e-11	0	1	0	0	FALSE	FALSE	TRUE	TRUE	FALSE
557	GCST90200888	GCST90200304_GCST90200300	rs1154510	12	122295335	T	C	-0.151016	0.0240458	3.37792e-10	-0.166149	0.0327051	3.54953e-07	-0.00619032	0.0228169	0.786157	0.159959	0.024023	2.76451e-11	0	1	0	0	FALSE	TRUE	FALSE	TRUE	FALSE
558	GCST90200888	GCST90200304_GCST90200300	rs75448233	17	6611798	T	C	0.140937	0.0347363	4.96365e-05	0.308483	0.0473635	6.67743e-11	0.269253	0.0330249	3.54878e-16	-0.0392296	0.0348077	0.259726	1	0	0	0	TRUE	FALSE	FALSE	TRUE	FALSE
559	GCST90200888	GCST90200304_GCST90200300	rs1206470	22	19153717	A	T	0.091789	0.0161378	1.28676e-08	0.164073	0.0219141	6.19488e-14	0.128263	0.0152002	3.22251e-17	-0.0358098	0.0161799	0.0268815	0	0	0	1	TRUE	FALSE	FALSE	TRUE	TRUE
560	GCST90200888	GCST90200304_GCST90200300	rs1206540	22	19235363	T	C	0.0793279	0.016525	1.58279e-06	0.165369	0.0223919	1.34352e-13	0.144907	0.0155091	9.33232e-21	-0.0204615	0.0165536	0.21643	1	0	0	0	TRUE	FALSE	FALSE	TRUE	TRUE
561	GCST90200889	GCST90200368_GCST90200333	rs1168041	1	62960250	T	C	-0.0216538	0.0173616	0.212315	-0.087504	0.0235718	0.000199511	-0.0932667	0.0161566	7.80242e-09	-0.00576266	0.0172616	0.738499	1	0	0	0	FALSE	FALSE	FALSE	FALSE	FALSE
562	GCST90200890	GCST90200378_GCST90200333	rs4491436	14	94804700	C	A	0.0524681	0.0198292	0.00814495	0.128102	0.0273156	2.80267e-06	0.122851	0.018762	5.83584e-11	-0.00525115	0.0197055	0.789868	1	0	0	0	FALSE	FALSE	FALSE	FALSE	FALSE
563	GCST90200891	GCST90200421_GCST90200445	rs12094842	1	76249590	A	G	0.0638247	0.0165783	0.000118171	0.134499	0.0235666	1.07326e-08	0.00977509	0.0163758	0.550558	-0.124724	0.016557	4.95865e-14	0	1	0	0	FALSE	TRUE	FALSE	TRUE	FALSE
564	GCST90200892	GCST90200379_GCST90200420	rs1595693	4	139043652	C	T	-0.0998482	0.0155168	1.23595e-10	-0.0803924	0.0177054	5.46156e-06	-0.114963	0.0156569	2.09358e-13	-0.0345706	0.0160965	0.0317372	1	0	0	0	TRUE	FALSE	FALSE	TRUE	FALSE
565	GCST90200918	GCST90200336_GCST90200064	rs17101394	14	64232386	A	G	0.191411	0.0207459	2.79688e-20	0.172324	0.0198145	2.76694e-18	0.0601689	0.0205562	0.00342195	-0.112155	0.020647	5.57236e-08	0	0	1	1	FALSE	FALSE	TRUE	TRUE	TRUE
566	GCST90200920	GCST90200435_GCST90200325	rs1260326	2	27730940	T	C	-0.159013	0.0136222	1.74968e-31	-0.28569	0.0178571	5.85751e-58	-0.261363	0.0153277	3.39438e-65	0.0243266	0.0136627	0.0749915	1	0	1	1	TRUE	FALSE	TRUE	TRUE	TRUE
567	GCST90200924	GCST90200302_GCST90200325	rs631106	1	62901807	A	C	-0.0468119	0.0152843	0.00219311	-0.111696	0.0210893	1.17577e-07	-0.0956491	0.0162684	4.11696e-09	0.0160464	0.0142524	0.260221	1	0	0	0	FALSE	FALSE	FALSE	FALSE	FALSE
568	GCST90200925	GCST90200436_GCST90199644	rs56113850	19	41353107	T	C	-0.0613238	0.0158732	0.000111843	-0.0822781	0.0191572	1.84944e-05	0.0236359	0.0157986	0.134634	0.105914	0.0155754	1.04562e-11	0	1	0	0	FALSE	TRUE	FALSE	TRUE	FALSE
569	GCST90200926	GCST90200341_GCST90200064	rs2464190	12	121415390	C	T	-0.0962605	0.0158493	1.25164e-09	-0.122593	0.0178717	7.38414e-12	-0.078216	0.0156735	6.0279e-07	0.0443774	0.0157195	0.00475656	0	0	0	1	FALSE	FALSE	FALSE	FALSE	TRUE
570	GCST90200926	GCST90200341_GCST90200064	rs7160525	14	64232220	A	G	0.224385	0.0207342	2.70908e-27	0.242636	0.0234202	4.38209e-25	0.133811	0.0205216	7.00765e-11	-0.108825	0.0206176	1.30411e-07	0	0	1	0	FALSE	FALSE	TRUE	TRUE	TRUE
571	GCST90200926	GCST90200341_GCST90200064	rs8012828	14	64233980	T	C	0.22289	0.0206539	3.76763e-27	0.243138	0.0233263	2.26183e-25	0.132344	0.0204409	9.51426e-11	-0.110794	0.0205333	6.82146e-08	0	0	0	1	FALSE	FALSE	TRUE	TRUE	TRUE
572	GCST90200926	GCST90200341_GCST90200064	rs1466448	19	8289519	C	A	-0.163369	0.0194528	4.53288e-17	-0.212182	0.0219579	4.93697e-22	-0.20766	0.0192038	2.97221e-27	0.0045216	0.0193663	0.81539	1	0	1	1	TRUE	FALSE	TRUE	TRUE	TRUE
573	GCST90200926	GCST90200341_GCST90200064	rs364585	20	12962718	A	G	0.0487041	0.0159112	0.002206	0.0752235	0.0179128	2.74628e-05	0.116661	0.0156937	1.05663e-13	0.0414375	0.0157713	0.00860384	1	0	0	0	TRUE	FALSE	FALSE	TRUE	FALSE
574	GCST90200926	GCST90200341_GCST90200064	rs875559	22	47034838	C	T	-0.115164	0.0170316	1.36297e-11	-0.137062	0.0192497	1.15842e-12	-0.0898979	0.0168656	9.80823e-08	0.0471642	0.0169478	0.00538723	0	0	0	1	FALSE	FALSE	TRUE	TRUE	TRUE
575	GCST90200926	GCST90200341_GCST90200064	rs17821649	22	47050387	A	G	-0.114834	0.0169636	1.29304e-11	-0.13652	0.019176	1.16611e-12	-0.0869374	0.016805	2.29968e-07	0.0495825	0.016879	0.00330836	0	0	1	0	FALSE	FALSE	TRUE	TRUE	TRUE
576	GCST90200927	GCST90199647_GCST90199644	rs56113850	19	41353107	T	C	-0.0836947	0.0159588	1.56777e-07	-0.0856465	0.0184375	3.30617e-06	0.0202675	0.0160011	0.205286	0.105914	0.0155754	1.04562e-11	0	1	0	0	FALSE	TRUE	FALSE	TRUE	FALSE
577	GCST90200928	GCST90200336_GCST90200341	rs1466448	19	8289519	C	A	0.266855	0.0194981	1.22774e-42	0.20351	0.0163663	1.04695e-35	-0.0041499	0.0192531	0.829342	-0.20766	0.0192038	2.97221e-27	0	1	1	1	FALSE	TRUE	TRUE	TRUE	TRUE
578	GCST90200928	GCST90200336_GCST90200341	rs364585	20	12962718	A	G	-0.13533	0.0159392	2.05881e-17	-0.0957911	0.0133557	6.27161e-13	0.0208699	0.0156891	0.183449	0.116661	0.0156937	1.05663e-13	0	1	1	1	FALSE	TRUE	TRUE	TRUE	TRUE
579	GCST90200929	GCST90200325_GCST90199621	rs7705826	5	131732456	T	G	0.0959775	0.018058	1.06691e-07	0.245317	0.0279056	1.58134e-18	0.0460412	0.017978	0.0104381	-0.199276	0.0204928	2.37787e-22	0	0	0	1	FALSE	TRUE	FALSE	TRUE	TRUE
580	GCST90200929	GCST90200325_GCST90199621	rs149235996	5	150719909	G	A	0.0944699	0.0617369	0.125967	0.498285	0.0951781	1.68604e-07	-0.0708054	0.0611546	0.246942	-0.56909	0.0700396	4.46387e-16	0	1	0	0	FALSE	TRUE	FALSE	TRUE	FALSE
581	GCST90200929	GCST90200325_GCST90199621	rs12356193	10	61413353	G	A	0.098676	0.0182623	6.54341e-08	0.386043	0.0279421	2.39595e-43	-0.0194996	0.0181705	0.283206	-0.405543	0.0203684	3.3073e-88	0	1	0	1	FALSE	TRUE	FALSE	TRUE	TRUE
582	GCST90200930	GCST90199621_GCST90199669	rs11516732	10	61405043	A	T	-0.0184193	0.0205095	0.36914	-0.201327	0.0254469	2.12187e-15	-0.401545	0.0205379	4.01344e-85	-0.200218	0.0203573	7.93952e-23	0	1	0	0	TRUE	TRUE	FALSE	TRUE	TRUE
583	GCST90200930	GCST90199621_GCST90199669	rs12356193	10	61413353	G	A	-0.0224393	0.0203572	0.270342	-0.206864	0.0252472	2.09197e-16	-0.405543	0.0203684	3.3073e-88	-0.198679	0.020206	8.1421e-23	1	0	0	1	TRUE	TRUE	FALSE	TRUE	TRUE
584	GCST90200932	GCST90200325_GCST90199666	rs419291	5	131633355	T	C	-0.097024	0.0140049	4.27255e-12	-0.140317	0.0172912	5.5898e-16	-0.0237377	0.0139768	0.0894392	0.116579	0.0158446	1.8718e-13	0	0	1	0	FALSE	TRUE	TRUE	TRUE	TRUE
585	GCST90200932	GCST90200325_GCST90199666	rs270615	5	131641573	G	C	-0.101745	0.0148779	7.99431e-12	-0.151813	0.0183562	1.54366e-16	-0.0282684	0.0148446	0.0568723	0.123545	0.0168152	2.02361e-13	0	0	0	1	FALSE	TRUE	TRUE	TRUE	TRUE
586	GCST90200932	GCST90200325_GCST90199666	rs2631367	5	131705458	C	G	0.0745422	0.0134455	2.95627e-08	0.123444	0.0165869	1.11345e-13	-2.8811e-05	0.0134178	0.998287	-0.123473	0.0151912	4.36667e-16	0	1	0	0	FALSE	TRUE	FALSE	TRUE	TRUE
587	GCST90200932	GCST90200325_GCST90199666	rs12210538	6	110760008	G	A	0.0966957	0.0156905	7.15173e-10	0.180534	0.0192734	8.98123e-21	0.0112913	0.0156041	0.469304	-0.169243	0.0176414	8.51296e-22	0	1	0	1	FALSE	TRUE	FALSE	TRUE	TRUE
588	GCST90200933	GCST90200455_GCST90200411	rs6124830	20	45236778	C	T	0.12618	0.019411	8.00856e-11	0.169094	0.0268943	3.35528e-10	0.198649	0.0197026	6.60792e-24	0.0295546	0.0193551	0.12677	1	0	0	0	TRUE	FALSE	FALSE	TRUE	FALSE
589	GCST90200933	GCST90200455_GCST90200411	rs2540644	22	18960807	C	T	-0.336297	0.025699	3.9579e-39	-0.477941	0.0357275	9.71898e-41	-0.0110517	0.0265066	0.676721	0.466889	0.0253676	1.19931e-75	0	1	1	1	FALSE	TRUE	TRUE	TRUE	TRUE
590	GCST90200934	GCST90199669_GCST90199708	rs145025874	13	101033921	A	G	-0.528178	0.0714334	1.42485e-13	-0.681033	0.0995026	7.10839e-12	-0.00090445	0.0724297	0.990037	0.680129	0.0717085	2.43213e-21	0	0	1	1	FALSE	TRUE	TRUE	TRUE	TRUE
591	GCST90200934	GCST90199669_GCST90199708	rs149413352	13	101130311	A	C	-0.500235	0.0722529	4.4097e-12	-0.634921	0.100603	2.59218e-10	0.0552453	0.0732283	0.450594	0.690166	0.0725034	1.74723e-21	0	1	0	0	FALSE	TRUE	TRUE	TRUE	FALSE
592	GCST90200935	GCST90199621_GCST90199708	rs149235996	5	150719909	G	A	0.0848875	0.0689072	0.217983	-0.249359	0.0660346	0.000161132	-0.56909	0.0700396	4.46387e-16	-0.319731	0.0676921	2.32035e-06	1	0	0	0	TRUE	FALSE	FALSE	TRUE	FALSE
593	GCST90200935	GCST90199621_GCST90199708	rs662138	6	160564476	G	C	0.179625	0.01979	1.12075e-19	0.127663	0.0190644	2.21351e-11	-0.036616	0.0202627	0.0707528	-0.164279	0.0194955	3.56065e-17	0	1	1	1	FALSE	TRUE	TRUE	TRUE	TRUE
594	GCST90200935	GCST90199621_GCST90199708	rs12356193	10	61413353	G	A	0.0375637	0.0204248	0.0658969	-0.186045	0.0193489	7.41171e-22	-0.405543	0.0203684	3.3073e-88	-0.219498	0.0200027	5.13194e-28	1	1	0	0	TRUE	TRUE	FALSE	TRUE	TRUE
595	GCST90200935	GCST90199621_GCST90199708	rs11006681	10	61429527	A	G	0.0356363	0.0205428	0.0827884	-0.187908	0.0194629	5.0523e-22	-0.406225	0.0204897	1.78488e-87	-0.218317	0.0201191	1.96803e-27	0	0	0	1	TRUE	TRUE	FALSE	TRUE	TRUE
596	GCST90200935	GCST90199621_GCST90199708	rs145025874	13	101033921	A	G	-0.649382	0.0724353	3.10296e-19	-0.466382	0.0701849	3.13911e-11	0.213747	0.0746517	0.00419317	0.680129	0.0717085	2.43213e-21	0	0	1	1	FALSE	TRUE	TRUE	TRUE	TRUE
597	GCST90200935	GCST90199621_GCST90199708	rs149413352	13	101130311	A	C	-0.644924	0.0732584	1.32719e-18	-0.444296	0.0709662	3.9544e-10	0.24587	0.0754856	0.00112528	0.690166	0.0725034	1.74723e-21	0	1	0	0	FALSE	TRUE	TRUE	TRUE	FALSE
598	GCST90200936	GCST90200362_GCST90200411	rs2540644	22	18960807	C	T	-0.258915	0.0258365	1.22884e-23	-0.479911	0.0378952	7.55393e-37	-0.0130215	0.026604	0.624519	0.466889	0.0253676	1.19931e-75	0	1	0	1	FALSE	TRUE	TRUE	TRUE	TRUE
599	GCST90200936	GCST90200362_GCST90200411	rs2518804	22	18975504	C	A	-0.259162	0.0250135	3.73489e-25	-0.435671	0.0368319	2.30536e-32	-0.0214814	0.0258795	0.406509	0.41419	0.0246328	1.90918e-63	0	0	1	0	FALSE	TRUE	TRUE	TRUE	TRUE
600	GCST90200937	GCST90200455_GCST90200292	rs11891502	2	65231245	G	A	0.0734498	0.0224856	0.00108875	0.106797	0.0306995	0.000491583	-0.0174661	0.0227743	0.443129	-0.124263	0.0224032	2.9119e-08	0	1	0	0	FALSE	FALSE	FALSE	FALSE	FALSE
601	GCST90200937	GCST90200455_GCST90200292	rs3761097	19	36290977	T	C	-0.213497	0.0338893	2.97969e-10	-0.227555	0.0463782	8.8466e-07	-0.00857171	0.0343935	0.803187	0.218983	0.033857	9.9384e-11	0	1	0	0	FALSE	FALSE	FALSE	FALSE	FALSE
602	GCST90200937	GCST90200455_GCST90200292	rs6124830	20	45236778	C	T	0.0985558	0.0195885	4.87141e-07	0.166758	0.0266763	3.77857e-10	0.198649	0.0197026	6.60792e-24	0.0318905	0.0195555	0.102939	1	0	0	0	TRUE	FALSE	FALSE	TRUE	FALSE
603	GCST90200938	GCST90200455_GCST90200431	rs6124830	20	45236778	C	T	0.149024	0.0195659	2.60641e-14	0.181184	0.0265617	1.02604e-11	0.198649	0.0197026	6.60792e-24	0.0174649	0.0197818	0.377302	1	0	1	1	TRUE	FALSE	TRUE	TRUE	TRUE
604	GCST90200939	GCST90200411_GCST90200292	rs11891502	2	65231245	G	A	0.0747402	0.0226211	0.000953156	0.102493	0.0281245	0.000280192	-0.0217703	0.0222031	0.326835	-0.124263	0.0224032	2.9119e-08	0	1	0	0	FALSE	FALSE	FALSE	FALSE	FALSE
605	GCST90200939	GCST90200411_GCST90200292	rs2518814	22	18960645	T	C	0.247141	0.026348	6.60646e-21	0.427099	0.0324706	2.78597e-39	0.465546	0.0253892	4.2396e-75	0.0384468	0.0261034	0.140786	0	0	1	0	TRUE	FALSE	TRUE	TRUE	TRUE
606	GCST90200939	GCST90200411_GCST90200292	rs2540644	22	18960807	C	T	0.247093	0.026361	7.02207e-21	0.430776	0.0324457	5.4587e-40	0.466889	0.0253676	1.19931e-75	0.0361127	0.0260855	0.166237	1	0	0	1	TRUE	FALSE	TRUE	TRUE	TRUE
607	GCST90200941	GCST90200362_GCST90200292	rs11891502	2	65231245	G	A	0.0844332	0.0226202	0.000189474	0.159856	0.0324101	8.63501e-07	0.0355933	0.0228658	0.119562	-0.124263	0.0224032	2.9119e-08	0	1	0	0	FALSE	FALSE	FALSE	FALSE	FALSE
608	GCST90200941	GCST90200362_GCST90200292	rs3761097	19	36290977	T	C	-0.148323	0.0341034	1.36624e-05	-0.225959	0.0488519	3.94509e-06	-0.00697587	0.0343788	0.839204	0.218983	0.033857	9.9384e-11	0	1	0	0	FALSE	FALSE	FALSE	FALSE	FALSE
609	GCST90200941	GCST90200362_GCST90200292	rs57173949	20	50508914	C	T	0.292666	0.0728323	5.86063e-05	0.435311	0.104099	3.02422e-05	0.014242	0.0730749	0.845475	-0.421069	0.0723318	5.83757e-09	0	1	0	0	FALSE	FALSE	FALSE	FALSE	FALSE
610	GCST90200942	GCST90200412_GCST90200430	rs62354638	5	36638589	A	G	-0.225667	0.0421765	8.76903e-08	-0.199804	0.0478205	2.77176e-05	-0.267639	0.0413865	1.00079e-10	-0.0678346	0.0441324	0.124276	1	0	0	0	FALSE	FALSE	FALSE	FALSE	FALSE
611	GCST90200895	GCST90200379_GCST90200439	rs1595693	4	139043652	C	T	-0.120562	0.0161502	8.32749e-14	-0.127863	0.0230319	2.98028e-08	-0.114963	0.0156569	2.09358e-13	0.0129	0.0164793	0.433745	1	0	1	0	TRUE	FALSE	TRUE	TRUE	FALSE
612	GCST90200898	GCST90200403_GCST90200393	rs9469582	6	33715939	G	A	0.131745	0.0297353	9.39731e-06	0.214762	0.0402355	9.1275e-08	0.00283865	0.0303403	0.925458	-0.211923	0.0295695	7.66815e-13	0	1	0	0	FALSE	TRUE	FALSE	TRUE	FALSE
613	GCST90200898	GCST90200403_GCST90200393	rs10901047	9	133323675	C	T	0.0610929	0.0157293	0.000102743	0.0717471	0.0212826	0.000738858	0.105952	0.0160104	3.64805e-11	0.0342049	0.0156801	0.0291524	1	0	0	0	TRUE	FALSE	FALSE	TRUE	FALSE
614	GCST90200899	GCST90200403_GCST90200404	rs17788484	6	131894358	T	C	-0.360882	0.0558898	1.06778e-10	-0.421114	0.0683858	7.9392e-10	0.0192889	0.0560172	0.730591	0.440403	0.0558702	3.20594e-15	0	1	0	0	FALSE	TRUE	FALSE	TRUE	FALSE
615	GCST90200899	GCST90200403_GCST90200404	rs10901047	9	133323675	C	T	0.0768501	0.0160511	1.68594e-06	0.0938833	0.0196303	1.81129e-06	0.105952	0.0160104	3.64805e-11	0.0120687	0.016107	0.453687	1	0	0	0	TRUE	FALSE	FALSE	TRUE	FALSE
616	GCST90200900	GCST90200393_GCST90199914	rs7555577	1	63034363	A	C	0.1117	0.0163033	7.31377e-12	0.132574	0.0227137	5.20595e-09	0.0208109	0.0158745	0.189869	-0.111763	0.0163847	9.0268e-12	0	1	1	0	FALSE	TRUE	TRUE	TRUE	FALSE
617	GCST90200900	GCST90200393_GCST90199914	rs9469582	6	33715939	G	A	-0.0669866	0.0306758	0.0289846	-0.246754	0.0426065	6.82666e-09	-0.211923	0.0295695	7.66815e-13	0.0348311	0.0309347	0.260184	1	0	0	0	TRUE	FALSE	FALSE	TRUE	FALSE
618	GCST90200900	GCST90200393_GCST90199914	rs964184	11	116648917	G	C	-0.246617	0.0227724	2.49074e-27	-0.248605	0.0318549	5.75266e-15	0.0179886	0.0223441	0.420777	0.266594	0.0229003	2.53568e-31	0	1	1	1	FALSE	TRUE	TRUE	TRUE	TRUE
619	GCST90200900	GCST90200393_GCST90199914	rs59007384	19	45396665	T	G	-0.13279	0.0191343	3.92423e-12	-0.138219	0.026678	2.16847e-07	0.00117321	0.0186506	0.949842	0.139392	0.0192392	4.31795e-13	0	0	1	0	FALSE	TRUE	TRUE	TRUE	FALSE
620	GCST90200900	GCST90200393_GCST90199914	rs483082	19	45416178	T	G	-0.128149	0.0185478	4.8762e-12	-0.123301	0.025854	1.8228e-06	0.0130162	0.0180649	0.471201	0.136317	0.0186543	2.72077e-13	0	1	0	0	FALSE	TRUE	TRUE	TRUE	FALSE
621	GCST90200901	GCST90200404_GCST90200393	rs9469582	6	33715939	G	A	0.0752414	0.0297195	0.0113506	0.176345	0.0399525	9.60749e-06	-0.0355776	0.0304896	0.243261	-0.211923	0.0295695	7.66815e-13	0	1	0	0	FALSE	TRUE	FALSE	TRUE	FALSE
622	GCST90200901	GCST90200404_GCST90200393	rs17788484	6	131894358	T	C	0.350137	0.0547086	1.5534e-10	0.379477	0.0736055	2.34712e-07	0.440403	0.0558702	3.20594e-15	0.0609263	0.0547879	0.266121	1	0	0	0	TRUE	FALSE	FALSE	TRUE	FALSE
623	GCST90200902	GCST90200393_GCST90200109	rs9469582	6	33715939	G	A	-0.0201903	0.0318199	0.525743	-0.189036	0.0432326	1.217e-05	-0.211923	0.0295695	7.66815e-13	-0.0228866	0.0318092	0.471836	1	0	0	0	TRUE	FALSE	FALSE	TRUE	FALSE
624	GCST90200902	GCST90200393_GCST90200109	rs174564	11	61588305	G	A	0.309609	0.0166232	2.01136e-77	0.329639	0.0227769	1.6433e-47	0.00269125	0.0158797	0.865422	-0.326948	0.0164738	1.18088e-87	0	1	1	1	FALSE	TRUE	TRUE	TRUE	TRUE
625	GCST90200902	GCST90200393_GCST90200109	rs58542926	19	19379549	T	C	0.185271	0.0307924	1.77923e-09	0.216257	0.0417112	2.13758e-07	0.00691853	0.028757	0.809876	-0.209338	0.0304765	6.47312e-12	0	1	0	0	FALSE	TRUE	FALSE	TRUE	FALSE
626	GCST90200902	GCST90200393_GCST90200109	rs483082	19	45416178	T	G	-0.177875	0.0189642	6.62784e-21	-0.168651	0.0260424	9.2364e-11	0.0130162	0.0180649	0.471201	0.181667	0.0189232	7.97681e-22	0	1	0	0	FALSE	TRUE	TRUE	TRUE	FALSE
627	GCST90200902	GCST90200393_GCST90200109	rs438811	19	45416741	T	C	-0.178794	0.0189961	4.86185e-21	-0.170905	0.0260882	5.60114e-11	0.0104523	0.018096	0.563531	0.181357	0.0189571	1.10339e-21	0	0	1	0	FALSE	TRUE	TRUE	TRUE	FALSE
628	GCST90200903	GCST90200393_GCST90200325	rs9469582	6	33715939	G	A	-0.0269571	0.027866	0.333353	-0.178999	0.0405081	1.02941e-05	-0.211923	0.0295695	7.66815e-13	-0.0329237	0.0263542	0.211563	1	0	0	0	TRUE	FALSE	FALSE	TRUE	FALSE
629	GCST90200904	GCST90200393_GCST90200103	rs9469582	6	33715939	G	A	-0.0856406	0.0317508	0.00699095	-0.246831	0.0431653	1.08657e-08	-0.211923	0.0295695	7.66815e-13	0.0349076	0.0317606	0.27173	1	0	0	0	TRUE	FALSE	FALSE	TRUE	FALSE
630	GCST90200904	GCST90200393_GCST90200103	rs28456	11	61589481	G	A	0.30322	0.0171121	2.95854e-70	0.329899	0.0233912	3.8236e-45	0.00175659	0.0162661	0.914003	-0.328142	0.0169823	3.46829e-83	0	1	1	1	FALSE	TRUE	TRUE	TRUE	TRUE
631	GCST90200904	GCST90200393_GCST90200103	rs3794991	19	19610596	T	C	0.190434	0.0295067	1.08997e-10	0.228783	0.0401068	1.17919e-08	0.0159537	0.0276352	0.563739	-0.212829	0.0293598	4.19923e-13	0	1	0	0	FALSE	TRUE	FALSE	TRUE	FALSE
632	GCST90200904	GCST90200393_GCST90200103	rs75627662	19	45413576	T	C	-0.183591	0.0198423	2.1928e-20	-0.191998	0.0272451	1.85391e-12	0.008543	0.0188575	0.650528	0.200541	0.0198647	5.79473e-24	0	1	0	1	FALSE	TRUE	TRUE	TRUE	TRUE
633	GCST90200904	GCST90200393_GCST90200103	rs483082	19	45416178	T	G	-0.177755	0.0190295	9.54298e-21	-0.178491	0.0261039	8.15833e-12	0.0130162	0.0180649	0.471201	0.191507	0.0190353	8.2448e-24	0	0	1	0	FALSE	TRUE	TRUE	TRUE	TRUE
634	GCST90200906	GCST90200413_GCST90200429	rs72754978	15	85505020	C	T	0.200677	0.0340059	3.60798e-09	0.243071	0.0479963	4.23294e-07	0.0180541	0.0320663	0.573417	-0.225017	0.0336174	2.17955e-11	0	1	0	0	FALSE	TRUE	FALSE	TRUE	FALSE
635	GCST90200906	GCST90200413_GCST90200429	rs131805	22	50964153	T	C	0.178955	0.0188459	2.18768e-21	0.360143	0.0269861	1.56605e-40	0.315498	0.0180221	1.286e-68	-0.0446454	0.0189085	0.0182192	1	0	0	1	TRUE	FALSE	TRUE	TRUE	TRUE
636	GCST90200906	GCST90200413_GCST90200429	rs131794	22	50971752	A	C	0.181284	0.0190013	1.4198e-21	0.359632	0.0272003	8.16632e-40	0.313308	0.0181597	1.06375e-66	-0.0463239	0.0190639	0.0151021	0	0	1	0	TRUE	FALSE	TRUE	TRUE	TRUE
637	GCST90200907	GCST90200405_GCST90200103	rs174564	11	61588305	G	A	0.277725	0.0167957	2.03648e-61	0.279512	0.0211391	9.44762e-40	-0.0368885	0.0161073	0.0220113	-0.316401	0.0165759	3.17495e-81	0	0	0	1	FALSE	TRUE	TRUE	TRUE	TRUE
638	GCST90200907	GCST90200405_GCST90200103	rs28456	11	61589481	G	A	0.284671	0.0172101	1.8621e-61	0.27952	0.0216589	5.97382e-38	-0.0486217	0.0165045	0.00321951	-0.328142	0.0169823	3.46829e-83	0	1	1	0	FALSE	TRUE	TRUE	TRUE	TRUE
639	GCST90200907	GCST90200405_GCST90200103	rs1551002	18	29144464	T	C	-0.0226677	0.0161405	0.160199	-0.0823636	0.0202533	4.94846e-05	-0.0999287	0.0152707	5.99604e-11	-0.0175651	0.0160344	0.273312	1	0	0	0	FALSE	FALSE	FALSE	FALSE	FALSE
640	GCST90200907	GCST90200405_GCST90200103	rs58542926	19	19379549	T	C	0.227033	0.0309628	2.26015e-13	0.258151	0.0387272	2.89687e-11	0.0363865	0.0291609	0.212111	-0.221764	0.0306964	5.03235e-13	0	0	1	1	FALSE	TRUE	TRUE	TRUE	TRUE
641	GCST90200907	GCST90200405_GCST90200103	rs3794991	19	19610596	T	C	0.212168	0.0296128	7.79314e-13	0.245714	0.0371138	3.93508e-11	0.0328847	0.0280078	0.240345	-0.212829	0.0293598	4.19923e-13	0	1	0	0	FALSE	TRUE	TRUE	TRUE	TRUE
642	GCST90200907	GCST90200405_GCST90200103	rs75627662	19	45413576	T	C	-0.181731	0.0199389	7.9123e-20	-0.16534	0.0251977	5.83923e-11	0.0352007	0.0190882	0.0651679	0.200541	0.0198647	5.79473e-24	0	1	0	0	FALSE	TRUE	TRUE	TRUE	FALSE
643	GCST90200907	GCST90200405_GCST90200103	rs483082	19	45416178	T	G	-0.180649	0.0191006	3.14587e-21	-0.15843	0.0241445	5.83798e-11	0.0330768	0.0182894	0.0705253	0.191507	0.0190353	8.2448e-24	0	0	1	0	FALSE	TRUE	TRUE	TRUE	FALSE
644	GCST90200907	GCST90200405_GCST90200103	rs1883711	20	39179822	C	G	-0.193291	0.0476207	4.92877e-05	-0.402266	0.0603031	2.80273e-11	-0.27778	0.0454347	9.72745e-10	0.124486	0.0477724	0.00916587	1	0	0	1	FALSE	FALSE	FALSE	FALSE	TRUE
645	GCST90200908	GCST90200405_GCST90200109	rs102275	11	61557803	C	T	0.311885	0.0165777	5.85273e-79	0.288348	0.0206586	3.73786e-44	-0.0377859	0.0160672	0.0186856	-0.326134	0.0164383	1.34906e-87	0	0	1	0	FALSE	TRUE	TRUE	TRUE	TRUE
646	GCST90200908	GCST90200405_GCST90200109	rs174564	11	61588305	G	A	0.311483	0.0166164	2.10593e-78	0.29006	0.0207066	1.84708e-44	-0.0368885	0.0161073	0.0220113	-0.326948	0.0164738	1.18088e-87	0	1	0	1	FALSE	TRUE	TRUE	TRUE	TRUE
647	GCST90200908	GCST90200405_GCST90200109	rs1551002	18	29144464	T	C	-0.0197761	0.0160444	0.217731	-0.089569	0.0198623	6.6995e-06	-0.0999287	0.0152707	5.99604e-11	-0.0103597	0.0159732	0.516619	1	0	0	0	FALSE	FALSE	FALSE	FALSE	FALSE
648	GCST90200908	GCST90200405_GCST90200109	rs58542926	19	19379549	T	C	0.205034	0.0308024	2.80536e-11	0.245725	0.037912	9.66326e-11	0.0363865	0.0291609	0.212111	-0.209338	0.0304765	6.47312e-12	0	1	1	0	FALSE	TRUE	TRUE	TRUE	FALSE
649	GCST90200908	GCST90200405_GCST90200109	rs483082	19	45416178	T	G	-0.182733	0.018984	6.23342e-22	-0.14859	0.0236529	3.53998e-10	0.0330768	0.0182894	0.0705253	0.181667	0.0189232	7.97681e-22	0	1	1	0	FALSE	TRUE	TRUE	TRUE	FALSE
650	GCST90200908	GCST90200405_GCST90200109	rs1883711	20	39179822	C	G	-0.207552	0.0473599	1.17352e-05	-0.389271	0.0589767	4.37068e-11	-0.27778	0.0454347	9.72745e-10	0.111491	0.0473428	0.0185245	1	0	0	1	FALSE	FALSE	FALSE	FALSE	TRUE
651	GCST90200909	GCST90200407_GCST90200413	rs131805	22	50964153	T	C	-0.19092	0.0186297	1.20641e-24	-0.162399	0.023693	6.63998e-12	0.153099	0.0184751	1.16324e-16	0.315498	0.0180221	1.286e-68	1	1	0	0	TRUE	TRUE	TRUE	TRUE	TRUE
652	GCST90200909	GCST90200407_GCST90200413	rs140522	22	50971266	T	C	-0.171616	0.0167348	1.1234e-24	-0.155552	0.0213157	2.68846e-13	0.106567	0.0165827	1.30656e-10	0.262119	0.0162536	1.65277e-58	0	0	1	1	FALSE	TRUE	TRUE	TRUE	TRUE
653	GCST90200910	GCST90200405_GCST90199914	rs7555577	1	63034363	A	C	0.0905339	0.0164534	3.74591e-08	0.0739059	0.02058	0.000317054	-0.0378571	0.0160642	0.0184425	-0.111763	0.0163847	9.0268e-12	0	1	0	0	FALSE	TRUE	FALSE	TRUE	FALSE
654	GCST90200910	GCST90200405_GCST90199914	rs964184	11	116648917	G	C	-0.267926	0.0229033	1.30228e-31	-0.261647	0.0289164	1.15715e-19	0.0049472	0.0226955	0.827443	0.266594	0.0229003	2.53568e-31	0	1	1	1	FALSE	TRUE	TRUE	TRUE	TRUE
655	GCST90200910	GCST90200405_GCST90199914	rs1551002	18	29144464	T	C	-0.0431082	0.0156876	0.00599747	-0.104915	0.0196061	8.06205e-08	-0.0999287	0.0152707	5.99604e-11	0.00498625	0.0156416	0.749892	1	0	0	0	FALSE	FALSE	FALSE	FALSE	FALSE
656	GCST90200910	GCST90200405_GCST90199914	rs483082	19	45416178	T	G	-0.118693	0.0186883	2.13654e-10	-0.10324	0.0234307	9.95202e-06	0.0330768	0.0182894	0.0705253	0.136317	0.0186543	2.72077e-13	0	1	0	0	FALSE	TRUE	FALSE	TRUE	FALSE
657	GCST90200910	GCST90200405_GCST90199914	rs2207132	20	39142516	A	G	-0.222641	0.0432214	2.58846e-07	-0.358588	0.0543945	3.83445e-11	-0.248673	0.0425237	4.97932e-09	0.109915	0.0432431	0.0110284	0	0	0	1	FALSE	FALSE	FALSE	FALSE	TRUE
658	GCST90200910	GCST90200405_GCST90199914	rs1883711	20	39179822	C	G	-0.216398	0.0461631	2.76307e-06	-0.363627	0.0580898	3.45572e-10	-0.27778	0.0454347	9.72745e-10	0.0858473	0.0461592	0.0629125	1	0	0	0	FALSE	FALSE	FALSE	FALSE	FALSE
659	GCST90200911	GCST90200441_GCST90200430	rs985335	4	156777528	C	T	-0.048891	0.0216386	0.0238563	-0.112514	0.0300134	0.000178096	-0.131078	0.0208022	2.95407e-10	-0.0185636	0.0214345	0.386456	1	0	0	0	FALSE	FALSE	FALSE	FALSE	FALSE
660	GCST90200911	GCST90200441_GCST90200430	rs1216019	6	111503194	T	C	0.0370495	0.0172131	0.0313655	0.0784359	0.0238256	0.000996311	0.10333	0.0165146	3.92668e-10	0.0248941	0.0170143	0.143433	1	0	0	0	FALSE	FALSE	FALSE	FALSE	FALSE
661	GCST90200912	GCST90200441_GCST90200427	rs985335	4	156777528	C	T	-0.0817715	0.021046	0.00010217	-0.10006	0.0218191	4.8686e-06	-0.131078	0.0208022	2.95407e-10	-0.0310184	0.0217004	0.152892	1	0	0	0	FALSE	FALSE	FALSE	FALSE	FALSE
662	GCST90200914	GCST90200427_GCST90200430	rs12214933	6	111558006	G	A	0.110018	0.0217259	4.10705e-07	0.154445	0.0295252	1.69936e-07	0.189566	0.021736	2.75052e-18	0.0351212	0.0215732	0.103524	1	0	0	0	TRUE	FALSE	FALSE	TRUE	FALSE
663	GCST90200917	GCST90200438_GCST90199677	rs1129043	4	89183131	T	C	-0.105203	0.0159491	4.21916e-11	-0.163208	0.0149562	9.3005e-28	-0.0320895	0.0160711	0.0458555	0.131118	0.0157904	1.0096e-16	0	1	0	0	FALSE	TRUE	TRUE	TRUE	TRUE
664	GCST90200917	GCST90200438_GCST90199677	rs7678928	4	89222827	T	C	-0.121192	0.0156298	8.91105e-15	-0.173864	0.0146667	1.86372e-32	-0.0525402	0.0157493	0.000849854	0.121324	0.0154963	4.90899e-15	0	0	0	1	FALSE	TRUE	TRUE	TRUE	TRUE
665	GCST90200917	GCST90200438_GCST90199677	rs10014755	4	89223504	A	G	0.12144	0.0156035	7.09071e-15	0.169731	0.0146555	4.69156e-31	0.0514797	0.0157471	0.0010787	-0.118251	0.015474	2.13965e-14	0	0	1	0	FALSE	TRUE	TRUE	TRUE	TRUE
