## Supplementary Table 5 for "Comprehensive metabolite ratio QTL mapping reveals disease relevant enzyme biology" (part 1 of 3)

### Sheet: Sheet1
ratio_accession	num_name	den_name	chromosome	bp_position	rsid	effect_allele	other_allele	beta_ratio	z_ratio	p_ratio	beta_num	z_num	p_num	beta_den	z_den	p_den	p_gain	is_novel	closest_genes	missense_genes	eQTL_genes	pQTL_genes	GTEx_genes	mr_result_finngen	infomap_cluster	num_accession	den_accession	num_hmdb	den_hmdb	reaction_distance
GCST90200335_GCST90199995	stearoyl sphingomyelin (d18:1/18:0)	sphingomyelin (d18:1/20:2, d18:2/20:1, d16:1/22:2)*	11	61557803	rs102275	C	T	-0.262043	-17.8707	1.99494e-71	-0.0829005	-5.25898	1.44854e-07	0.179143	12.1629	4.90169e-34	2.45706e+37	0	['TMEM258', 'MYRF', 'FEN1', 'FADS2', 'FADS1']	[]	[]	[]	[]	[]	62	GCST90200335	GCST90199995	HMDB0001348	NA	NA
GCST90199937_GCST90200577	2-aminooctanoate	NA	6	25823444	rs1183201	A	T	0.26533	10.4329	1.75499e-25	0.110746	7.14417	9.05441e-13	-0.154584	-7.56089	4.00307e-14	2.28097e+11	0	['SLC17A1', 'SLC17A3', 'SLC17A4', 'SLC17A2', 'HIST1H2BA']	['SLC17A4']	[]	[]	[]	[]	111	GCST90199937	GCST90200577	HMDB0000991	NA	NA
GCST90200320_GCST90199693	dihomo-linoleate (20:2n6)	3-hydroxydecanoate	1	151879761	rs28415528	A	G	0.232044	16.8326	1.40791e-63	0.0221735	1.36016	0.173779	-0.209871	-13.0973	3.41218e-39	2.42359e+24	0	['THEM4', 'THEM5', 'C2CD4D', 'RORC', 'S100A10']	[]	[]	[]	[]	[]	155	GCST90200320	GCST90199693	HMDB0005060	HMDB0002203	NA
GCST90200584_GCST90200167	NA	glutamine conjugate of c7h12o2*	1	76166982	rs150404394	G	C	-0.189261	-10.2001	1.98093e-24	-0.076108	-4.75007	2.03346e-06	0.113153	7.15637	8.28392e-13	4.18184e+11	0	['ACADM', 'RABGGTB', 'SLC44A5', 'MSH4', 'ASB17']	[]	[]	[]	[]	[]	161	GCST90200584	GCST90200167	NA	NA	NA
GCST90200239_GCST90199666	tetradecadienedioate (c14:2-dc)*	palmitoylcarnitine (c16)	10	102075479	rs603424	A	G	-0.222406	-10.2352	1.37908e-24	-0.169129	-8.41065	4.07731e-17	0.0532769	2.66635	0.00766795	2.95654e+07	0	['PKD2L1', 'BLOC1S2', 'SCD', 'CWF19L1', 'CHUK']	[]	[]	[]	[]	[]	67	GCST90200239	GCST90199666	NA	HMDB0000222	NA
GCST90199770_GCST90199684	1-arachidonylglycerol (20:4)	1-linoleoylglycerol (18:2)	11	61570783	rs174547	C	T	-0.282898	-18.8055	6.81381e-79	-0.266175	-16.5512	1.56901e-61	0.0167233	1.0233	0.306165	2.3027e+17	0	['FADS2', 'FADS1', 'FEN1', 'TMEM258', 'MYRF']	[]	[]	[]	[]	[]	62	GCST90199770	GCST90199684	HMDB0011578	HMDB0011568	NA
GCST90199893_GCST90199979	cis-4-decenoate (10:1n6)*	myristoleoylcarnitine (c14:1)*	1	76189946	rs61797339	T	G	-0.317362	-21.5442	6.00072e-103	-0.326759	-20.5486	7.92896e-94	-0.00939673	-0.587987	0.556541	1.32133e+09	0	['ACADM', 'RABGGTB', 'MSH4', 'SLC44A5', 'ASB17']	[]	[]	['ACADM']	[]	[]	161	GCST90199893	GCST90199979	HMDB0004980	HMDB0240588	NA
GCST90199893_GCST90199979	cis-4-decenoate (10:1n6)*	myristoleoylcarnitine (c14:1)*	1	151879761	rs28415528	A	G	-0.453084	-30.8235	1.26996e-208	-0.409002	-25.9205	3.91334e-148	0.044082	2.74954	0.0059679	3.08148e+60	0	['THEM4', 'THEM5', 'C2CD4D', 'RORC', 'S100A10']	[]	[]	['ACADM']	[]	[]	155	GCST90199893	GCST90199979	HMDB0004980	HMDB0240588	NA
GCST90199822_GCST90199713	1-oleoyl-gpi (18:1)	docosapentaenoate (n3 dpa; 22:5n3)	11	61569830	rs174546	T	C	0.23651	10.8403	2.21833e-27	0.0946113	5.84681	5.01094e-09	-0.141899	-9.13227	6.70793e-20	3.02386e+07	0	['FADS2', 'FADS1', 'FEN1', 'TMEM258', 'MYRF']	[]	[]	[]	[]	[]	62	GCST90199822	GCST90199713	HMDB0061693	HMDB0006528	NA
GCST90199674_GCST90199693	3-hydroxymyristate	3-hydroxydecanoate	1	151879761	rs28415528	A	G	0.150927	14.8313	9.18894e-50	-0.0589441	-3.64715	0.000265168	-0.209871	-13.0973	3.41218e-39	3.71336e+10	0	['THEM4', 'THEM5', 'C2CD4D', 'RORC', 'S100A10']	[]	[]	[]	[]	[]	155	GCST90199674	GCST90199693	HMDB0061656,HMDB0010731	HMDB0002203	NA
GCST90199786_GCST90199639	2-hydroxy-3-methylvalerate	imidazole lactate	11	18325146	rs2403254	C	T	0.215055	11.4215	3.26483e-30	0.122893	8.66457	4.53238e-18	-0.0921616	-6.18509	6.20658e-10	1.38824e+12	0	['HPS5', 'GTF2H1', 'SAA1', 'SAA2', 'SAA4']	[]	[]	[]	[('LDHA', 'Muscle_Skeletal')]	[]	65	GCST90199786	GCST90199639	HMDB0000317	HMDB0002320	NA
GCST90200033_GCST90200075	sphingomyelin (d18:2/23:0, d18:1/23:1, d17:1/24:1)*	1-(1-enyl-palmitoyl)-2-linoleoyl-gpe (p-16:0/18:2)*	11	61606642	rs174580	G	A	-0.244436	-12.3862	3.10327e-35	-0.0732679	-5.10439	3.31864e-07	0.171168	10.6689	1.42361e-26	4.58746e+08	0	['FADS2', 'FADS1', 'FADS3', 'FEN1', 'TMEM258']	[]	[]	[]	[('FADS1', 'Esophagus_Mucosa'), ('FADS1', 'Pancreas')]	[]	62	GCST90200033	GCST90200075	NA	HMDB0011343	NA
GCST90199912_GCST90199769	n-oleoyltaurine	3-hydroxydodecanedioate*	1	46870761	rs324420	A	C	0.302999	14.3116	1.85207e-46	0.238942	12.442	1.54623e-35	-0.0640567	-3.21741	0.00129354	8.34868e+10	0	['FAAH', 'NSUN4', 'UQCRH', 'LRRC41', 'DMBX1']	['FAAH']	[]	[]	[]	[]	164	GCST90199912	GCST90199769	HMDB0242113	HMDB0000413	NA
GCST90199945_GCST90199876	sphingomyelin (d18:1/14:0, d16:1/16:0)*	palmitoyl sphingomyelin (d18:1/16:0)	20	12959094	rs4814175	A	T	0.141286	9.84922	6.90759e-23	0.117729	7.7787	7.32762e-15	-0.0235566	-1.52534	0.127174	1.06081e+08	0	['SPTLC3', 'ISM1', 'TASP1', 'ESF1', 'NDUFAF5']	[]	[]	[]	[]	[]	5	GCST90199945	GCST90199876	HMDB0012097	HMDB0010169	NA
GCST90199723_GCST90199666	5-dodecenoate (12:1n7)	palmitoylcarnitine (c16)	10	102075479	rs603424	A	G	-0.165535	-8.39614	4.61392e-17	-0.112258	-5.99829	1.99406e-09	0.0532769	2.66635	0.00766795	4.32183e+07	1	['PKD2L1', 'BLOC1S2', 'SCD', 'CWF19L1', 'CHUK']	[]	[]	[]	[]	[]	67	GCST90199723	GCST90199666	HMDB0000529	HMDB0000222	NA
GCST90200677_GCST90200637	n-acetylphenylalanine	NA	6	25802083	rs2328895	C	T	-0.346993	-15.9074	5.62915e-57	-0.147566	-9.92247	3.32422e-23	0.199427	11.9702	5.09103e-33	9.04405e+23	0	['SLC17A1', 'SLC17A4', 'SLC17A3', 'HIST1H2BA', 'HIST1H2AA']	['SLC17A4']	[]	[]	[]	[]	111	GCST90200677	GCST90200637	HMDB0000512	NA	NA
GCST90200305_GCST90200032	2-aminobutyrate	2-hydroxybutyrate/2-hydroxyisobutyrate	2	65220910	rs2160387	C	T	0.174467	12.6052	1.97729e-36	0.165412	10.6907	1.12507e-26	-0.00905482	-0.581294	0.561042	5.68997e+09	0	['SLC1A4', 'CEP68', 'RAB1A', 'ACTR2', 'SERTAD2']	[]	[]	[]	[('SLC1A4', 'Muscle_Skeletal')]	[]	148	GCST90200305	GCST90200032	HMDB0000452	HMDB0000729,HMDB00008	2
GCST90200384_GCST90200432	guanidinoacetate	threonine	2	211540507	rs1047891	A	C	0.201927	9.4321	4.01978e-21	0.0791075	4.95692	7.16191e-07	-0.122819	-7.36705	1.74448e-13	4.33975e+07	0	['CPS1', 'LANCL1', 'MYL1', 'ACADL', 'KANSL1L']	['CPS1']	[]	[]	[]	[]	140	GCST90200384	GCST90200432	HMDB0000128	HMDB0000167	5
GCST90200562_GCST90199760	NA	5-acetylamino-6-amino-3-methyluracil	15	75027880	rs2472297	T	C	-0.223667	-8.75163	2.10291e-18	-0.102191	-5.87575	4.2094e-09	0.121476	6.71617	1.86566e-11	8.8718e+06	0	['CYP1A1', 'CYP1A2', 'EDC3', 'CSK', 'LMAN1L']	[]	[]	[]	[]	[]	216	GCST90200562	GCST90199760	NA	HMDB0004400	NA
GCST90199704_GCST90200167	3-hydroxysebacate	glutamine conjugate of c7h12o2*	1	47392855	rs11211403	G	T	-0.318065	-13.6231	2.91918e-42	-0.248544	-10.0902	6.10406e-24	0.0695206	3.01813	0.00254337	2.09102e+18	0	['CYP4A11', 'CYP4X1', 'CYP4B1', 'CYP4Z1', 'EFCAB14']	['CYP4B1']	[]	[]	[]	[]	163	GCST90199704	GCST90200167	HMDB0000350	NA	NA
GCST90200299_GCST90200110	oleoyl ethanolamide	palmitoleoylcarnitine (c16:1)*	1	46870761	rs324420	A	C	0.279261	16.4455	9.03817e-61	0.266532	14.4747	1.74996e-47	-0.0127288	-0.715704	0.474174	1.93619e+13	0	['FAAH', 'NSUN4', 'UQCRH', 'LRRC41', 'DMBX1']	['FAAH']	[]	[]	[]	[]	164	GCST90200299	GCST90200110	HMDB0002088	HMDB0240782	NA
GCST90200160_GCST90199675	trans-2-hexenoylglycine	homoarginine	2	211540507	rs1047891	A	C	0.513131	19.7986	3.06082e-87	0.246015	14.0267	1.06956e-44	-0.267116	-17.3556	1.79036e-67	5.84929e+19	0	['CPS1', 'LANCL1', 'MYL1', 'ACADL', 'KANSL1L']	['CPS1']	[]	[]	[]	[]	140	GCST90200160	GCST90199675	NA	HMDB0000670	NA
GCST90200068_GCST90200109	1,2-dilinoleoyl-gpe (18:2/18:2)*	linoleoyl-arachidonoyl-glycerol (18:2/20:4) [2]*	11	61588305	rs174564	G	A	0.554281	24.7337	4.6415e-135	0.227333	12.9881	1.42965e-38	-0.326948	-19.8465	1.18046e-87	2.54326e+47	0	['FADS1', 'FADS2', 'FEN1', 'TMEM258', 'MYRF']	[]	['TMEM258']	[]	[]	[('Follicular cysts of skin and subcutaneous tissue', -0.0949958403939278, 0.0166713199687177, 1.2110771701192113e-08), ('Pure hypercholesterolaemia', -0.0642937907435687, 0.01061146714287, 1.370577709041432e-09)]	62	GCST90200068	GCST90200109	HMDB0009093	HMDB0007257	NA
GCST90200158_GCST90200173	3-hydroxyoleoylcarnitine	glutamine conjugate of c6h10o2 (2)*	5	131690241	rs272849	A	G	0.15813	10.3143	6.07337e-25	0.108346	6.79711	1.06736e-11	-0.0497839	-3.26144	0.00110849	1.75743e+13	0	['SLC22A4', 'SLC22A5', 'C5orf56', 'P4HA2', 'PDLIM4']	[]	[]	[]	[]	[]	115	GCST90200158	GCST90200173	HMDB0240761	NA	NA
GCST90200013_GCST90200057	sphingomyelin (d18:1/22:2, d18:2/22:1, d16:1/24:2)*	1-(1-enyl-palmitoyl)-2-oleoyl-gpc (p-16:0/18:1)*	11	61557803	rs102275	C	T	0.192643	10.6936	1.091e-26	0.0730913	4.99278	5.95164e-07	-0.119552	-7.6004	2.95219e-14	2.70593e+12	0	['TMEM258', 'MYRF', 'FEN1', 'FADS2', 'FADS1']	[]	[]	[]	[('FADS1', 'Brain_Cerebellum')]	[]	62	GCST90200013	GCST90200057	NA	HMDB0007996	NA
GCST90199716_GCST90199807	10-undecenoate (11:1n1)	hexadecanedioate (c16-dc)	1	47383041	rs4507958	T	A	0.564678	21.6343	8.53622e-104	0.466058	20.5342	1.0661e-93	-0.09862	-4.37409	1.2194e-05	1.24892e+10	0	['CYP4A11', 'CYP4X1', 'CYP4B1', 'CYP4Z1', 'EFCAB14']	['CYP4B1']	[]	[]	[]	[]	163	GCST90199716	GCST90199807	HMDB0033724	HMDB0000672	NA
GCST90199723_GCST90200397	5-dodecenoate (12:1n7)	palmitate (16:0)	10	102075479	rs603424	A	G	-0.158458	-11.9695	5.13265e-33	-0.112258	-5.99829	1.99406e-09	0.0462003	2.34444	0.0190555	3.88505e+23	1	['PKD2L1', 'BLOC1S2', 'SCD', 'CWF19L1', 'CHUK']	[]	[]	[]	[]	[]	67	GCST90199723	GCST90200397	HMDB0000529	HMDB0000220	NA
GCST90199806_GCST90200652	tetradecanedioate (c14-dc)	NA	1	47383041	rs4507958	T	A	-0.50443	-15.382	2.16165e-53	-0.160815	-7.13408	9.74368e-13	0.343615	14.2946	2.36464e-46	1.09391e+07	0	['CYP4A11', 'CYP4X1', 'CYP4B1', 'CYP4Z1', 'EFCAB14']	['CYP4B1']	[]	[]	[]	[]	163	GCST90199806	GCST90200652	HMDB0000872	NA	NA
GCST90199854_GCST90199858	5alpha-pregnan-3beta,20alpha-diol monosulfate (2)	5alpha-androstan-3alpha,17beta-diol monosulfate (1)	19	48374950	rs62129966	A	C	0.33999	12.879	5.90742e-38	0.163358	7.7857	6.93283e-15	-0.176632	-8.4636	2.59242e-17	4.38842e+20	0	['SULT2A1', 'TPRX2P', 'CRX', 'TPRX1', 'SEPW1']	[]	[]	['SULT2A1']	[]	[]	7	GCST90199854	GCST90199858	NA	NA	NA
GCST90199792_GCST90199733	1-palmitoyl-gpe (16:0)	1-palmitoyl-gpc (16:0)	15	58679668	rs7350789	A	G	0.158261	13.3297	1.55508e-40	0.188297	11.7503	7.03885e-32	0.0300362	1.84406	0.0651747	4.52635e+08	0	['ALDH1A2', 'LIPC', 'AQP9', 'ADAM10', 'FAM63B']	[]	[]	[]	[('LIPC', 'Liver')]	[('Disorders of lipoprotein metabolism and other lipidaemias', 0.0942854103191804, 0.0168118703020548, 2.0436589373650732e-08), ('Pure hypercholesterolaemia', 0.0915953599372072, 0.014344052137426, 1.7072824094267243e-10)]	38	GCST90199792	GCST90199733	HMDB0011503	HMDB0010382	NA
GCST90200223_GCST90200518	4-methylhexanoylglutamine	NA	1	76162624	rs7535991	T	C	-0.302374	-13.7429	5.61471e-43	-0.202828	-10.3147	6.04782e-25	0.0995463	4.84559	1.26237e-06	1.07714e+18	0	['ACADM', 'SLC44A5', 'RABGGTB', 'MSH4', 'ASB17']	[]	[]	['ACADM']	[]	[]	161	GCST90200223	GCST90200518	NA	NA	NA
GCST90200239_GCST90200397	tetradecadienedioate (c14:2-dc)*	palmitate (16:0)	10	102075479	rs603424	A	G	-0.215329	-10.9633	5.73975e-28	-0.169129	-8.41065	4.07731e-17	0.0462003	2.34444	0.0190555	7.10363e+10	0	['PKD2L1', 'BLOC1S2', 'SCD', 'CWF19L1', 'CHUK']	[]	[]	[]	[]	[]	67	GCST90200239	GCST90200397	NA	HMDB0000220	NA
GCST90200037_GCST90200058	1-stearoyl-2-linoleoyl-gpc (18:0/18:2)*	1-(1-enyl-stearoyl)-2-arachidonoyl-gpe (p-18:0/20:4)*	11	61569830	rs174546	T	C	0.514347	23.8355	1.4312e-125	0.226865	14.625	1.94472e-48	-0.287482	-18.0622	6.32211e-73	4.41733e+52	0	['FADS2', 'FADS1', 'FEN1', 'TMEM258', 'MYRF']	[]	[]	[]	[]	[('Follicular cysts of skin and subcutaneous tissue', -0.1069426800726586, 0.0191094435550463, 2.1894155975683697e-08), ('Pure hypercholesterolaemia', -0.0758550824798573, 0.0122102808559875, 5.218319254914838e-10)]	62	GCST90200037	GCST90200058	HMDB0008039	HMDB0005779	NA
GCST90200041_GCST90200169	1-palmitoyl-2-stearoyl-gpc (16:0/18:0)	sphingomyelin (d17:1/14:0, d16:1/15:0)*	20	12962718	rs364585	A	G	-0.134486	-8.28296	1.20153e-16	-0.0546941	-3.45426	0.0005518	0.0797919	5.54796	2.89019e-08	2.40543e+08	1	['SPTLC3', 'ISM1', 'TASP1', 'ESF1', 'NDUFAF5']	[]	[]	[]	[]	[]	5	GCST90200041	GCST90200169	HMDB0007970	NA	NA
GCST90199995_GCST90200129	sphingomyelin (d18:1/20:2, d18:2/20:1, d16:1/22:2)*	sphingomyelin (d18:2/21:0, d16:2/23:0)*	11	61557826	rs102274	C	T	0.268404	20.1911	1.17144e-90	0.184226	12.4635	1.18146e-35	-0.0841785	-6.24961	4.11478e-10	1.00855e+55	0	['TMEM258', 'MYRF', 'FEN1', 'FADS2', 'FADS1']	[]	[]	[]	[('FADS1', 'Brain_Cerebellum'), ('FADS1', 'Esophagus_Mucosa'), ('FADS1', 'Muscle_Skeletal')]	[]	62	GCST90199995	GCST90200129	NA	NA	NA
GCST90199996_GCST90200010	sphingomyelin (d18:1/20:1, d18:2/20:0)*	sphingomyelin (d18:1/22:1, d18:2/22:0, d16:1/24:1)*	19	8289519	rs1466448	C	A	-0.311335	-19.6612	4.63485e-86	-0.263943	-14.9901	8.52017e-51	0.0473916	2.64833	0.00808905	1.83828e+35	0	['CERS4', 'FBN3', 'CD320', 'NDUFA7', 'NDUFA7']	[]	[]	[]	[]	[]	11	GCST90199996	GCST90200010	NA	HMDB0012104	NA
GCST90200015_GCST90200709	n-acetylkynurenine (2)	NA	6	25809069	rs1177442	A	G	-0.231096	-9.94028	2.78043e-23	-0.12828	-7.35116	1.9649e-13	0.102816	6.60444	3.99012e-11	7.06687e+09	0	['SLC17A1', 'SLC17A3', 'SLC17A4', 'HIST1H2BA', 'HIST1H2AA']	['SLC17A4']	[]	[]	[]	[]	111	GCST90200015	GCST90200709	HMDB0240342	NA	NA
GCST90200189_GCST90200502	glucuronide of piperine metabolite c17h21no3 (3)*	NA	22	19947469	rs174695	T	C	-0.41005	-16.206	4.5703e-59	-0.174947	-9.80117	1.11287e-22	0.235103	14.7534	2.92494e-49	6.39989e+09	0	['COMT', 'ARVCF', 'TXNRD2', 'TANGO2', 'GNB1L']	[]	[]	['COMT']	[]	[]	3	GCST90200189	GCST90200502	NA	NA	NA
GCST90200013_GCST90199660	sphingomyelin (d18:1/22:2, d18:2/22:1, d16:1/24:2)*	1,2-dipalmitoyl-gpc (16:0/16:0)	11	61557803	rs102275	C	T	0.29364	16.6922	1.49286e-62	0.0730913	4.99278	5.95164e-07	-0.220549	-13.8597	1.11177e-43	7.44727e+18	0	['TMEM258', 'MYRF', 'FEN1', 'FADS2', 'FADS1']	[]	[]	[]	[]	[]	62	GCST90200013	GCST90199660	NA	HMDB0000564	NA
GCST90200104_GCST90199669	hexadecadienoate (16:2n6)	acetylcarnitine (c2)	5	131633355	rs419291	T	C	-0.153332	-9.89179	4.51861e-23	-0.040971	-2.72249	0.00647923	0.112361	7.20272	5.90229e-13	1.30622e+10	0	['SLC22A4', 'P4HA2', 'PDLIM4', 'SLC22A5', 'C5orf56']	[]	[]	[]	[]	[]	115	GCST90200104	GCST90199669	HMDB0000477	HMDB0000201	NA
GCST90200224_GCST90199954	2-ketocaprylate	n2,n5-diacetylornithine	2	73871665	rs13384756	T	C	-0.72099	-29.7159	4.79016e-194	-0.296462	-16.2308	3.05467e-59	0.424528	24.0503	8.29535e-128	1.73175e+66	0	['NAT8', 'ALMS1', 'TPRKB', 'DUSP11', 'C2orf78']	['ALMS1', 'NAT8']	[]	[]	[]	[]	146	GCST90200224	GCST90199954	HMDB13211	HMDB0240345	NA
GCST90199858_GCST90200630	5alpha-androstan-3alpha,17beta-diol monosulfate (1)	NA	10	96784589	rs112152869	C	A	-0.289056	-9.84728	7.04224e-23	-0.0948848	-3.96788	7.25137e-05	0.194171	7.826	5.03619e-15	7.1514e+07	0	['CYP2C8', 'CYP2C9', 'C10orf129', 'CYP2C19', 'PDLIM1']	['CYP2C8']	[]	[]	[]	[]	70	GCST90199858	GCST90200630	NA	NA	NA
GCST90199995_GCST90200083	sphingomyelin (d18:1/20:2, d18:2/20:1, d16:1/22:2)*	1-(1-enyl-palmitoyl)-2-palmitoyl-gpc (p-16:0/16:0)*	11	61570783	rs174547	C	T	0.351809	17.3143	3.66938e-67	0.186388	12.6047	1.98966e-36	-0.165421	-10.2273	1.4958e-24	5.42233e+30	0	['FADS2', 'FADS1', 'FEN1', 'TMEM258', 'MYRF']	[]	[]	[]	[]	[]	62	GCST90199995	GCST90200083	NA	HMDB0011206	NA
GCST90199923_GCST90200187	n-palmitoylglycine	tetradecadienoate (14:2)*	1	46870761	rs324420	A	C	0.365669	20.405	1.50976e-92	0.335583	18.5287	1.21123e-76	-0.0300864	-1.66062	0.0967903	8022670884537140	0	['FAAH', 'NSUN4', 'UQCRH', 'LRRC41', 'DMBX1']	['FAAH']	[]	[]	[]	[]	164	GCST90199923	GCST90200187	HMDB0013034	HMDB0000560	NA
GCST90199923_GCST90200187	n-palmitoylglycine	tetradecadienoate (14:2)*	1	151879761	rs28415528	A	G	0.160223	10.1188	4.56194e-24	0.0368495	2.27701	0.0227858	-0.123374	-7.79772	6.30346e-15	1.38175e+09	0	['THEM4', 'THEM5', 'C2CD4D', 'RORC', 'S100A10']	[]	[]	[]	[]	[]	155	GCST90199923	GCST90200187	HMDB0013034	HMDB0000560	NA
GCST90200175_GCST90200539	glycine conjugate of c10h14o2 (1)*	NA	2	211540507	rs1047891	A	C	0.145622	8.61166	7.20115e-18	0.073545	4.36705	1.25938e-05	-0.0720775	-4.37993	1.18716e-05	1.64856e+12	1	['CPS1', 'LANCL1', 'MYL1', 'ACADL', 'KANSL1L']	['CPS1']	[]	[]	[]	[]	140	GCST90200175	GCST90200539	NA	NA	NA
GCST90199851_GCST90199854	androstenediol (3beta,17beta) disulfate (2)	5alpha-pregnan-3beta,20alpha-diol monosulfate (2)	10	5252902	rs7475281	C	A	-0.238623	-10.59	3.3148e-26	-0.127575	-6.59827	4.1597e-11	0.111048	5.08622	3.65266e-07	1254888917270237	0	['AKR1C4', 'AKR1CL1', 'AKR1C3', 'UCN3', 'TUBAL3']	['AKR1C4']	[]	['SULT2A1']	[]	[]	76	GCST90199851	GCST90199854	HMDB0240313	NA	NA
GCST90199851_GCST90199854	androstenediol (3beta,17beta) disulfate (2)	5alpha-pregnan-3beta,20alpha-diol monosulfate (2)	10	5258450	rs4881413	T	G	-0.236067	-10.4647	1.25432e-25	-0.126678	-6.54403	5.98833e-11	0.109389	5.00478	5.59255e-07	4.77416e+14	0	['AKR1C4', 'AKR1CL1', 'AKR1C3', 'UCN3', 'TUBAL3']	[]	[]	['SULT2A1']	[]	[]	217	GCST90199851	GCST90199854	HMDB0240313	NA	NA
GCST90199851_GCST90199854	androstenediol (3beta,17beta) disulfate (2)	5alpha-pregnan-3beta,20alpha-diol monosulfate (2)	10	5262965	rs2151901	C	A	-0.235095	-10.4185	2.04225e-25	-0.126074	-6.51081	7.47472e-11	0.109021	4.98644	6.15024e-07	3.66004e+14	0	['AKR1C4', 'AKR1CL1', 'AKR1C3', 'UCN3', 'TUBAL3']	[]	[]	['SULT2A1']	[]	[]	285	GCST90199851	GCST90199854	HMDB0240313	NA	NA
GCST90199851_GCST90199854	androstenediol (3beta,17beta) disulfate (2)	5alpha-pregnan-3beta,20alpha-diol monosulfate (2)	10	101616892	rs56080571	G	A	-0.25889	-7.66009	1.85809e-14	-0.135587	-4.67617	2.9228e-06	0.123303	3.7648	0.000166679	1.57301e+08	1	['ABCC2', 'DNMBP', 'CUTC', 'COX15', 'ENTPD7']	['ABCC2']	[]	['SULT2A1']	[]	[]	68	GCST90199851	GCST90199854	HMDB0240313	NA	NA
GCST90199851_GCST90199854	androstenediol (3beta,17beta) disulfate (2)	5alpha-pregnan-3beta,20alpha-diol monosulfate (2)	19	48374950	rs62129966	A	C	-0.219022	-10.0859	6.37511e-24	-0.0556635	-2.97475	0.00293229	0.163358	7.7857	6.93283e-15	1.08748e+09	0	['SULT2A1', 'TPRX2P', 'CRX', 'TPRX1', 'SEPW1']	[]	[]	['SULT2A1']	[]	[]	7	GCST90199851	GCST90199854	HMDB0240313	NA	NA
GCST90200330_GCST90199649	1-palmitoyl-2-linoleoyl-gpc (16:0/18:2)	1-stearoyl-2-arachidonoyl-gpi (18:0/20:4)	11	61588305	rs174564	G	A	0.522258	28.0961	1.09279e-173	0.275816	17.53	8.45002e-69	-0.246442	-15.5705	1.15511e-54	7.73255e+104	0	['FADS1', 'FADS2', 'FEN1', 'TMEM258', 'MYRF']	[]	['TMEM258']	[]	[]	[('Follicular cysts of skin and subcutaneous tissue', -0.0902632092192543, 0.0155447933909486, 6.373432508290834e-09), ('Pure hypercholesterolaemia', -0.0589683031703443, 0.0102202222005754, 7.938110239719324e-09)]	62	GCST90200330	GCST90199649	HMDB0007973	HMDB0009815	NA
GCST90200349_GCST90200080	eicosapentaenoate (epa; 20:5n3)	1-palmitoyl-2-oleoyl-gpi (16:0/18:1)*	11	61588305	rs174564	G	A	-0.308578	-14.3827	6.64647e-47	-0.202733	-13.0864	3.93903e-39	0.105845	6.56387	5.24296e-11	5.9265e+07	0	['FADS1', 'FADS2', 'FEN1', 'TMEM258', 'MYRF']	[]	[]	[]	[('FADS1', 'Brain_Cerebellum')]	[]	62	GCST90200349	GCST90200080	HMDB0001999	HMDB0009783	NA
GCST90199728_GCST90200388	10-nonadecenoate (19:1n9)	palmitoleate (16:1n7)	10	102075479	rs603424	A	G	0.11357	12.0205	2.77426e-33	-0.0145719	-0.74376	0.457022	-0.128142	-6.7833	1.1746e-11	4.23391e+21	0	['PKD2L1', 'BLOC1S2', 'SCD', 'CWF19L1', 'CHUK']	[]	[]	[]	[]	[]	67	GCST90199728	GCST90200388	HMDB0013622	HMDB0003229	NA
GCST90199833_GCST90200537	hexanoylglutamine	NA	6	25794431	rs2762353	A	G	-0.575857	-27.7041	6.23172e-169	-0.317538	-21.2522	3.14405e-100	0.258319	16.2802	1.36501e-59	5.04524e+68	0	['SLC17A1', 'SLC17A4', 'SLC17A3', 'HIST1H2BA', 'HIST1H2AA']	['SLC17A4']	[]	[]	[]	[]	111	GCST90199833	GCST90200537	HMDB0242182	NA	NA
GCST90200176_GCST90199722	glutamine conjugate of c6h10o2 (1)*	decanoylcarnitine (c10)	1	76224010	rs2185152	T	C	0.434029	22.2203	2.18798e-109	0.133761	8.26711	1.37246e-16	-0.300268	-18.9685	3.10481e-80	1.41903e+29	0	['ACADM', 'RABGGTB', 'MSH4', 'SLC44A5', 'ASB17']	[]	[]	['ACADM']	[]	[]	161	GCST90200176	GCST90199722	NA	HMDB0000651	NA
GCST90200354_GCST90199710	linoleate (18:2n6)	docosatrienoate (22:3n3)	11	61595564	rs968567	T	C	-0.281632	-15.9468	2.99916e-57	-0.00323436	-0.166809	0.86752	0.278398	12.9661	1.90597e-38	6.355e+18	0	['FADS1', 'FADS2', 'FEN1', 'TMEM258', 'MYRF']	[]	['FADS1', 'FADS2']	[]	[('FADS2', 'Colon_Transverse'), ('FADS2', 'Esophagus_Muscularis'), ('FADS2', 'Heart_Left_Ventricle'), ('FADS2', 'Spleen'), ('FADS2', 'Whole_Blood')]	[]	62	GCST90200354	GCST90199710	HMDB0006270,HMDB0000673	HMDB0002823	NA
GCST90200228_GCST90200012	3-hydroxyhexanoylcarnitine (1)	3-hydroxyhexanoate	1	151920040	rs7538652	T	G	0.123702	9.16526	4.94262e-20	0.0497542	3.11277	0.00185341	-0.0739477	-4.55843	5.15384e-06	1.04273e+14	1	['S100A10', 'THEM4', 'S100A11', 'THEM5', 'C2CD4D']	[]	[]	[]	[]	[]	155	GCST90200228	GCST90200012	HMDB0013131	HMDB0061652,HMDB0010718	NA
GCST90199833_GCST90200167	hexanoylglutamine	glutamine conjugate of c7h12o2*	1	76194054	rs7524467	G	C	-0.392054	-28.2387	1.96171e-175	-0.284145	-17.7345	2.27286e-70	0.107909	6.69959	2.09001e-11	1.15861e+105	0	['ACADM', 'RABGGTB', 'MSH4', 'SLC44A5', 'ASB17']	[]	[]	['ACADM']	[]	[]	161	GCST90199833	GCST90200167	HMDB0242182	NA	NA
GCST90199975_GCST90200169	sphingomyelin (d18:2/14:0, d18:1/14:1)*	sphingomyelin (d17:1/14:0, d16:1/15:0)*	14	64235556	rs7157785	T	G	-0.152065	-13.1967	9.16217e-40	0.0472965	2.81626	0.00485868	0.199362	10.7319	7.20622e-27	7.86519e+12	0	['SGPP1', 'SYNE2', 'WDR89', 'PPP2R5E', 'ESR2']	[]	[]	[]	[]	[]	47	GCST90199975	GCST90200169	NA	NA	NA
GCST90199975_GCST90200169	sphingomyelin (d18:2/14:0, d18:1/14:1)*	sphingomyelin (d17:1/14:0, d16:1/15:0)*	20	12959885	rs1321940	A	G	-0.0933186	-10.4471	1.51028e-25	-0.0120755	-0.93132	0.351688	0.0812431	5.6339	1.76179e-08	1.16653e+17	1	['SPTLC3', 'ISM1', 'TASP1', 'ESF1', 'NDUFAF5']	[]	[]	[]	[]	[]	5	GCST90199975	GCST90200169	NA	NA	NA
GCST90199726_GCST90200661	n-acetylthreonine	NA	2	211540507	rs1047891	A	C	-0.172211	-8.91344	4.94711e-19	-0.0868764	-5.52199	3.35177e-08	0.0853351	5.46201	4.70785e-08	6.77522e+10	1	['CPS1', 'LANCL1', 'MYL1', 'ACADL', 'KANSL1L']	['CPS1']	[]	[]	[]	[]	140	GCST90199726	GCST90200661	HMDB0062557	NA	NA
GCST90199833_GCST90199750	hexanoylglutamine	laurylcarnitine (c12)	6	25809069	rs1177442	A	G	-0.335343	-22.9677	9.80766e-117	-0.317519	-21.2552	2.94967e-100	0.0178242	1.18547	0.23583	3.00752e+16	0	['SLC17A1', 'SLC17A3', 'SLC17A4', 'HIST1H2BA', 'HIST1H2AA']	['SLC17A4']	[]	[]	[]	[]	111	GCST90199833	GCST90199750	HMDB0242182	HMDB000225	NA
GCST90200167_GCST90200414	glutamine conjugate of c7h12o2*	myristate (14:0)	1	76192508	rs35630725;rs1890452	A	G	0.156738	9.61696	6.7803e-22	0.111824	7.09503	1.29327e-12	-0.044914	-2.91731	0.00353067	1.90739e+09	0	['ACADM', 'RABGGTB', 'MSH4', 'SLC44A5', 'ASB17']	[]	[]	[]	[]	[]	161	GCST90200167	GCST90200414	NA	HMDB0000806	NA
GCST90200425_GCST90200601	betaine	NA	6	160551486	rs112201728	T	C	-0.412932	-9.87049	5.58885e-23	-0.193121	-6.60742	3.91076e-11	0.219811	7.52218	5.38688e-14	9.63861e+08	0	['SLC22A1', 'IGF2R', 'SLC22A2', 'SLC22A3', 'MAS1']	['SLC22A1']	[]	[]	[]	[]	98	GCST90200425	GCST90200601	HMDB0000043	NA	NA
GCST90200104_GCST90200459	hexadecadienoate (16:2n6)	margarate (17:0)	10	102075479	rs603424	A	G	-0.143456	-10.599	3.01227e-26	-0.0677212	-3.5844	0.00033785	0.0757347	3.82632	0.000130074	4.31814e+21	1	['PKD2L1', 'BLOC1S2', 'SCD', 'CWF19L1', 'CHUK']	[]	[]	[]	[]	[]	67	GCST90200104	GCST90200459	HMDB0000477	HMDB0002259	NA
GCST90199710_GCST90199748	docosatrienoate (22:3n3)	linolenate [alpha or gamma; (18:3n3 or 6)]	11	61595564	rs968567	T	C	0.280137	14.5906	3.22263e-48	0.278398	12.9661	1.90597e-38	-0.00173851	-0.0905549	0.927846	5.91432e+09	0	['FADS1', 'FADS2', 'FEN1', 'TMEM258', 'MYRF']	[]	['FADS2']	[]	[('FADS2', 'Colon_Transverse'), ('FADS2', 'Esophagus_Muscularis'), ('FADS2', 'Heart_Left_Ventricle'), ('FADS2', 'Spleen'), ('FADS2', 'Whole_Blood')]	[]	62	GCST90199710	GCST90199748	HMDB0002823	HMDB0003073,HMDB0001388	NA
GCST90199945_GCST90200129	sphingomyelin (d18:1/14:0, d16:1/16:0)*	sphingomyelin (d18:2/21:0, d16:2/23:0)*	11	61589481	rs28456	G	A	0.133282	9.61279	7.06089e-22	0.0374418	2.35453	0.0185459	-0.0958406	-6.96157	3.36507e-12	4.76578e+09	0	['FADS1', 'FADS2', 'FEN1', 'TMEM258', 'MYRF']	[]	[]	[]	[]	[]	62	GCST90199945	GCST90200129	HMDB0012097	NA	NA
GCST90199809_GCST90199811	taurolithocholate 3-sulfate	glycolithocholate sulfate*	2	211540507	rs1047891	A	C	-0.113575	-8.78751	1.52908e-18	-0.0615352	-3.65027	0.000261962	0.05204	3.09917	0.00194065	1.7132e+14	1	['CPS1', 'LANCL1', 'MYL1', 'ACADL', 'KANSL1L']	['CPS1']	[]	[]	[]	[]	140	GCST90199809	GCST90199811	HMDB0002580	HMDB0002639	NA
GCST90199858_GCST90200688	5alpha-androstan-3alpha,17beta-diol monosulfate (1)	androsterone glucuronide	4	69341487	rs976058	C	T	0.222042	13.0769	4.46523e-39	0.169523	10.7357	6.91994e-27	-0.052519	-3.81848	0.000134276	1.54974e+12	0	['TMPRSS11E', 'UGT2B17', 'YTHDC1', 'UGT2B15', 'TMPRSS11B']	[]	[]	['SULT2A1']	[]	[]	124	GCST90199858	GCST90200688	NA	HMDB0002829	NA
GCST90199858_GCST90200688	5alpha-androstan-3alpha,17beta-diol monosulfate (1)	androsterone glucuronide	19	48374950	rs62129966	A	C	-0.346799	-15.5143	2.7779e-54	-0.176632	-8.4636	2.59242e-17	0.170167	9.45525	3.22265e-21	1.1601e+33	0	['SULT2A1', 'TPRX2P', 'CRX', 'TPRX1', 'SEPW1']	[]	[]	['SULT2A1']	[]	[]	7	GCST90199858	GCST90200688	NA	HMDB0002829	NA
GCST90199889_GCST90200646	2r,3r-dihydroxybutyrate	NA	2	27730940	rs1260326	T	C	-0.156181	-8.0646	7.34765e-16	-0.0743563	-4.77096	1.83354e-06	0.0818246	5.23356	1.66277e-07	2.26299e+08	1	['GCKR', 'FNDC4', 'IFT172', 'AC109829.1', 'KRTCAP3']	[]	[]	[]	[]	[]	152	GCST90199889	GCST90200646	HMDB0000498	NA	NA
GCST90199710_GCST90200190	docosatrienoate (22:3n3)	dodecadienoate (12:2)*	11	61595564	rs968567	T	C	0.325555	15.0914	1.84391e-51	0.278398	12.9661	1.90597e-38	-0.0471567	-2.41053	0.0159294	1.03365e+13	0	['FADS1', 'FADS2', 'FEN1', 'TMEM258', 'MYRF']	[]	['FADS1', 'FADS2']	[]	[('FADS2', 'Colon_Sigmoid'), ('FADS2', 'Colon_Transverse'), ('FADS2', 'Esophagus_Gastroesophageal_Junction'), ('FADS2', 'Esophagus_Muscularis'), ('FADS2', 'Heart_Atrial_Appendage'), ('FADS2', 'Heart_Left_Ventricle'), ('FADS2', 'Lung'), ('FADS2', 'Nerve_Tibial'), ('FADS2', 'Spleen'), ('FADS2', 'Thyroid'), ('FADS2', 'Whole_Blood')]	[]	62	GCST90199710	GCST90200190	HMDB0002823	NA	NA
GCST90200249_GCST90200110	branched-chain, straight-chain, or cyclopropyl 12:1 fatty acid*	palmitoleoylcarnitine (c16:1)*	5	131700794	rs388891	C	G	-0.120023	-9.66891	4.08711e-22	-0.0283979	-1.75063	0.0800091	0.0916252	5.80406	6.47284e-09	1.58372e+13	1	['SLC22A5', 'SLC22A4', 'C5orf56', 'P4HA2', 'PDLIM4']	[]	[]	[]	[]	[]	115	GCST90200249	GCST90200110	NA	HMDB0240782	NA
GCST90200249_GCST90200110	branched-chain, straight-chain, or cyclopropyl 12:1 fatty acid*	palmitoleoylcarnitine (c16:1)*	10	102075479	rs603424	A	G	0.136165	9.13838	6.3394e-20	0.00579575	0.297389	0.76617	-0.130369	-6.8873	5.68615e-12	8.96954e+07	0	['PKD2L1', 'BLOC1S2', 'SCD', 'CWF19L1', 'CHUK']	[]	[]	[]	[]	[]	67	GCST90200249	GCST90200110	NA	HMDB0240782	NA
GCST90200249_GCST90200110	branched-chain, straight-chain, or cyclopropyl 12:1 fatty acid*	palmitoleoylcarnitine (c16:1)*	14	74040136	rs151154986	A	G	-0.511711	-15.3149	6.07743e-53	-0.479922	-10.9814	4.69758e-28	0.0317895	0.748965	0.453879	7.72955e+24	0	['ACOT2', 'HEATR4', 'ACOT4', 'ACOT1', 'ACOT6']	['ACOT2']	[]	[]	[]	[]	44	GCST90200249	GCST90200110	NA	HMDB0240782	NA
GCST90200152_GCST90200663	2-butenoylglycine	NA	2	211540507	rs1047891	A	C	0.381534	16.0028	1.22165e-57	0.262111	14.4991	1.22687e-47	-0.119423	-7.59249	3.13821e-14	1.00427e+10	0	['CPS1', 'LANCL1', 'MYL1', 'ACADL', 'KANSL1L']	['CPS1']	[]	[]	[]	[]	140	GCST90200152	GCST90200663	HMDB0341232	NA	NA
GCST90199876_GCST90200085	palmitoyl sphingomyelin (d18:1/16:0)	glycosyl-n-palmitoyl-sphingosine (d18:1/16:0)	4	47545141	rs35818294	A	C	-0.322369	-17.5274	8.85902e-69	0.0111131	0.557254	0.577354	0.333482	16.4601	7.09614e-61	8.01008e+07	0	['ATP10D', 'CORIN', 'COMMD8', 'GABRB1', 'NFXL1']	[]	[]	[]	[]	[]	126	GCST90199876	GCST90200085	HMDB0010169	NA	NA
GCST90200067_GCST90199649	1-stearoyl-2-linoleoyl-gpi (18:0/18:2)	1-stearoyl-2-arachidonoyl-gpi (18:0/20:4)	11	61588305	rs174564	G	A	0.453695	24.9038	6.76676e-137	0.207253	13.3775	8.18017e-41	-0.246442	-15.5705	1.15511e-54	1.70703e+82	0	['FADS1', 'FADS2', 'FEN1', 'TMEM258', 'MYRF']	[]	['TMC4']	[]	[('FADS1', 'Brain_Cerebellar_Hemisphere'), ('MBOAT7', 'Liver'), ('TMC4', 'Adipose_Subcutaneous'), ('TMC4', 'Adipose_Visceral_Omentum'), ('TMC4', 'Adrenal_Gland'), ('TMC4', 'Artery_Coronary'), ('TMC4', 'Breast_Mammary_Tissue'), ('TMC4', 'Colon_Sigmoid'), ('TMC4', 'Esophagus_Gastroesophageal_Junction'), ('TMC4', 'Esophagus_Mucosa'), ('TMC4', 'Esophagus_Muscularis'), ('TMC4', 'Heart_Left_Ventricle'), ('TMC4', 'Muscle_Skeletal'), ('TMC4', 'Skin_Not_Sun_Exposed_Suprapubic'), ('TMC4', 'Skin_Sun_Exposed_Lower_leg')]	[]	62	GCST90200067	GCST90199649	HMDB0009809	HMDB0009815	NA
GCST90200067_GCST90199649	1-stearoyl-2-linoleoyl-gpi (18:0/18:2)	1-stearoyl-2-arachidonoyl-gpi (18:0/20:4)	19	54677189	rs8736	T	C	0.383747	21.4593	3.74093e-102	0.209748	13.8424	1.41451e-43	-0.173999	-11.1621	6.25102e-29	3.78116e+58	0	['MBOAT7', 'TMC4', 'LENG1', 'TSEN34', 'CNOT3']	['TMC4']	['TMC4']	[]	[('FADS1', 'Brain_Cerebellar_Hemisphere'), ('MBOAT7', 'Liver'), ('TMC4', 'Adipose_Subcutaneous'), ('TMC4', 'Adipose_Visceral_Omentum'), ('TMC4', 'Adrenal_Gland'), ('TMC4', 'Artery_Coronary'), ('TMC4', 'Breast_Mammary_Tissue'), ('TMC4', 'Colon_Sigmoid'), ('TMC4', 'Esophagus_Gastroesophageal_Junction'), ('TMC4', 'Esophagus_Mucosa'), ('TMC4', 'Esophagus_Muscularis'), ('TMC4', 'Heart_Left_Ventricle'), ('TMC4', 'Muscle_Skeletal'), ('TMC4', 'Skin_Not_Sun_Exposed_Suprapubic'), ('TMC4', 'Skin_Sun_Exposed_Lower_leg')]	[]	6	GCST90200067	GCST90199649	HMDB0009809	HMDB0009815	NA
GCST90200187_GCST90199721	tetradecadienoate (14:2)*	stearidonate (18:4n3)	11	61603237	rs2727270	T	C	0.1894	10.5662	4.27632e-26	0.0303214	1.33446	0.182052	-0.159079	-7.09101	1.33137e-12	3.11336e+13	0	['FADS2', 'FADS1', 'FADS3', 'FEN1', 'TMEM258']	[]	[]	[]	[]	[]	62	GCST90200187	GCST90199721	HMDB0000560	HMDB0006547	NA
GCST90199709_GCST90199912	adrenate (22:4n6)	n-oleoyltaurine	1	46870761	rs324420	A	C	-0.2629	-15.0146	5.89581e-51	-0.0239579	-1.27778	0.201326	0.238942	12.442	1.54623e-35	2622595189732994	0	['FAAH', 'NSUN4', 'UQCRH', 'LRRC41', 'DMBX1']	['FAAH']	[]	[]	[]	[]	164	GCST90199709	GCST90199912	HMDB0002226	HMDB0242113	NA
GCST90200367_GCST90199669	3-hydroxybutyrate (bhba)	acetylcarnitine (c2)	5	131699867	rs274546	A	G	-0.129725	-10.8457	2.09063e-27	-0.0176998	-1.12207	0.261832	0.112025	7.27114	3.56466e-13	1.70507e+14	0	['SLC22A5', 'SLC22A4', 'C5orf56', 'P4HA2', 'PDLIM4']	[]	[]	[]	[]	[]	115	GCST90200367	GCST90199669	HMDB0000011	HMDB0000201	4
GCST90200034_GCST90200136	tricosanoyl sphingomyelin (d18:1/23:0)*	cerotoylcarnitine (c26)*	9	136153981	rs11244061	T	C	0.191225	7.62704	2.40203e-14	0.070073	3.2148	0.00130535	-0.121152	-5.24972	1.5233e-07	6.34172e+06	1	['SURF6', 'MED22', 'RPL7A', 'SURF1', 'OBP2B']	[]	[]	[]	[]	[]	77	GCST90200034	GCST90200136	HMDB0012105	HMDB0006347	NA
GCST90200206_GCST90200189	sulfate of piperine metabolite c18h21no3 (1)*	glucuronide of piperine metabolite c17h21no3 (3)*	22	19947469	rs174695	T	C	0.200614	11.4325	2.87664e-30	0.0256665	1.50161	0.133197	-0.174947	-9.80117	1.11287e-22	3.86864e+07	0	['COMT', 'ARVCF', 'TXNRD2', 'TANGO2', 'GNB1L']	[]	[]	['COMT']	[]	[]	3	GCST90200206	GCST90200189	NA	NA	NA
GCST90200359_GCST90199905	5-methylthioadenosine (mta)	formiminoglutamate	6	42901120	rs4714634	A	G	0.13893	9.14212	6.1238e-20	0.0793815	5.21886	1.80026e-07	-0.0595486	-4.03039	5.56845e-05	2.93978e+12	1	['CNPY3', 'PTCRA', 'GNMT', 'PEX6', 'C6orf226']	[]	['PEX6']	[]	[('PEX6', 'Adipose_Subcutaneous'), ('PEX6', 'Skin_Not_Sun_Exposed_Suprapubic'), ('PEX6', 'Stomach')]	[]	106	GCST90200359	GCST90199905	HMDB0001173	HMDB0000854	4
GCST90199838_GCST90200590	5alpha-pregnan-3beta,20alpha-diol disulfate	NA	7	99075038	rs148982377	C	T	-0.357624	-8.44995	2.91435e-17	-0.0840893	-2.00677	0.0447746	0.273535	6.36756	1.92062e-10	6.5902e+06	1	['ZNF789', 'ZNF394', 'ATP5J2', 'ATP5J2-PTCD1', 'PTCD1']	[]	[]	[]	[]	[]	90	GCST90199838	GCST90200590	HMDB0094650	NA	NA
GCST90200110_GCST90199722	palmitoleoylcarnitine (c16:1)*	decanoylcarnitine (c10)	1	76224748	rs61622554	T	C	0.286192	22.3811	6.01916e-111	-0.0134101	-0.863752	0.387724	-0.299602	-18.9357	5.79779e-80	9.63223e+30	0	['ACADM', 'RABGGTB', 'MSH4', 'SLC44A5', 'ASB17']	[]	[]	['ACADM']	[('ACADM', 'Heart_Atrial_Appendage'), ('ACADM', 'Heart_Left_Ventricle'), ('ETFDH', 'Muscle_Skeletal')]	[]	161	GCST90200110	GCST90199722	HMDB0240782	HMDB0000651	NA
GCST90200110_GCST90199722	palmitoleoylcarnitine (c16:1)*	decanoylcarnitine (c10)	4	159637113	rs17843929	T	C	0.194946	14.3188	1.67027e-46	0.00882678	0.538012	0.590569	-0.186119	-10.9775	4.90344e-28	2.93571e+18	0	['PPID', 'ETFDH', 'C4orf46', 'FNIP2', 'RXFP1']	['PPID']	[]	['ACADM']	[('ACADM', 'Heart_Atrial_Appendage'), ('ACADM', 'Heart_Left_Ventricle'), ('ETFDH', 'Muscle_Skeletal')]	[]	118	GCST90200110	GCST90199722	HMDB0240782	HMDB0000651	NA
GCST90200367_GCST90199805	3-hydroxybutyrate (bhba)	octadecanedioate (c18-dc)	19	15979744	rs77420750	A	C	0.208003	12.0596	1.72551e-33	0.0466299	2.79049	0.00526286	-0.161373	-9.73704	2.09562e-22	1.21449e+11	0	['CYP4F2', 'CYP4F11', 'OR10H1', 'OR10H5', 'OR10H4']	['CYP4F2']	[]	[]	[]	[]	10	GCST90200367	GCST90199805	HMDB0000011	HMDB0000782	NA
GCST90199899_GCST90199793	1-(1-enyl-palmitoyl)-gpc (p-16:0)*	1-linoleoyl-gpe (18:2)*	11	61588305	rs174564	G	A	-0.443618	-24.476	2.6601e-132	-0.165483	-10.1897	2.20411e-24	0.278135	17.4469	3.63425e-68	1.36621e+64	0	['FADS1', 'FADS2', 'FEN1', 'TMEM258', 'MYRF']	[]	[]	[]	[]	[('Pure hypercholesterolaemia', 0.0722039076236146, 0.0118355014281358, 1.0565721577082863e-09)]	62	GCST90199899	GCST90199793	HMDB0010407	HMDB0011507	NA
GCST90200332_GCST90200062	1-palmitoyl-2-linoleoyl-gpi (16:0/18:2)	1-palmitoyl-2-arachidonoyl-gpi (16:0/20:4)*	11	61557803	rs102275	C	T	0.331963	21.4925	1.82818e-102	0.181636	11.2707	1.83153e-29	-0.150327	-9.34689	9.0261e-21	1.00183e+73	0	['TMEM258', 'MYRF', 'FEN1', 'FADS2', 'FADS1']	[]	['TMC4']	[]	[('MBOAT7', 'Liver'), ('TMC4', 'Adipose_Subcutaneous'), ('TMC4', 'Adipose_Visceral_Omentum'), ('TMC4', 'Adrenal_Gland'), ('TMC4', 'Breast_Mammary_Tissue'), ('TMC4', 'Colon_Sigmoid'), ('TMC4', 'Esophagus_Mucosa'), ('TMC4', 'Esophagus_Muscularis'), ('TMC4', 'Heart_Atrial_Appendage'), ('TMC4', 'Heart_Left_Ventricle'), ('TMC4', 'Muscle_Skeletal'), ('TMC4', 'Skin_Not_Sun_Exposed_Suprapubic'), ('TMC4', 'Skin_Sun_Exposed_Lower_leg')]	[('Pure hypercholesterolaemia', -0.0787855669226819, 0.0134200068962521, 4.338160657964628e-09)]	62	GCST90200332	GCST90200062	HMDB0009784	HMDB0009789	NA
GCST90200332_GCST90200062	1-palmitoyl-2-linoleoyl-gpi (16:0/18:2)	1-palmitoyl-2-arachidonoyl-gpi (16:0/20:4)*	19	54677189	rs8736	T	C	0.273391	18.0563	7.03319e-73	0.200777	12.7086	5.29665e-37	-0.0726139	-4.60584	4.10796e-06	7.53093e+35	0	['MBOAT7', 'TMC4', 'LENG1', 'TSEN34', 'CNOT3']	['TMC4']	['TMC4']	[]	[('MBOAT7', 'Liver'), ('TMC4', 'Adipose_Subcutaneous'), ('TMC4', 'Adipose_Visceral_Omentum'), ('TMC4', 'Adrenal_Gland'), ('TMC4', 'Breast_Mammary_Tissue'), ('TMC4', 'Colon_Sigmoid'), ('TMC4', 'Esophagus_Mucosa'), ('TMC4', 'Esophagus_Muscularis'), ('TMC4', 'Heart_Atrial_Appendage'), ('TMC4', 'Heart_Left_Ventricle'), ('TMC4', 'Muscle_Skeletal'), ('TMC4', 'Skin_Not_Sun_Exposed_Suprapubic'), ('TMC4', 'Skin_Sun_Exposed_Lower_leg')]	[('Pure hypercholesterolaemia', -0.0787855669226819, 0.0134200068962521, 4.338160657964628e-09)]	6	GCST90200332	GCST90200062	HMDB0009784	HMDB0009789	NA
GCST90199912_GCST90199728	n-oleoyltaurine	10-nonadecenoate (19:1n9)	1	46870761	rs324420	A	C	0.262736	15.8496	1.41435e-56	0.238942	12.442	1.54623e-35	-0.0237937	-1.296	0.194977	1.09324e+21	0	['FAAH', 'NSUN4', 'UQCRH', 'LRRC41', 'DMBX1']	['FAAH']	[]	[]	[]	[]	164	GCST90199912	GCST90199728	HMDB0242113	HMDB0013622	NA
GCST90199700_GCST90200388	3-hydroxylaurate	palmitoleate (16:1n7)	1	151879761	rs28415528	A	G	-0.115299	-9.38943	6.03258e-21	-0.105412	-6.5148	7.27887e-11	0.00988736	0.635439	0.525142	1.20659e+10	0	['THEM4', 'THEM5', 'C2CD4D', 'RORC', 'S100A10']	[]	[]	[]	[]	[]	155	GCST90199700	GCST90200388	HMDB0000387	HMDB0003229	NA
GCST90200576_GCST90199851	NA	androstenediol (3beta,17beta) disulfate (2)	10	101595065	rs55804858	T	C	0.270254	7.71786	1.18295e-14	0.141268	3.80609	0.000141181	-0.128986	-4.41948	9.89396e-06	8.36381e+08	1	['ABCC2', 'DNMBP', 'CUTC', 'COX15', 'ENTPD7']	['ABCC2']	[]	[]	[]	[]	68	GCST90200576	GCST90199851	NA	HMDB0240313	NA
GCST90200018_GCST90199669	adipoylcarnitine (c6-dc)	acetylcarnitine (c2)	6	160564476	rs662138	G	C	0.248031	10.9073	1.06401e-27	0.16076	8.23266	1.83099e-16	-0.0872708	-4.42077	9.83513e-06	1.72084e+11	0	['SLC22A1', 'SLC22A2', 'IGF2R', 'SLC22A3', 'MAS1']	[]	[]	[]	[]	[]	97	GCST90200018	GCST90199669	HMDB0061677	HMDB0000201	NA
GCST90199840_GCST90199856	pregnenediol disulfate (c21h34o8s2)*	androstenediol (3alpha, 17alpha) monosulfate (3)	7	99075038	rs148982377	C	T	0.838321	24.4879	1.9864e-132	-0.00157053	-0.0421441	0.966384	-0.839892	-22.8944	5.27723e-116	2.65667e+16	0	['ZNF789', 'ZNF394', 'ATP5J2', 'ATP5J2-PTCD1', 'PTCD1']	[]	[]	[]	[]	[]	90	GCST90199840	GCST90199856	NA	NA	NA
GCST90199840_GCST90199856	pregnenediol disulfate (c21h34o8s2)*	androstenediol (3alpha, 17alpha) monosulfate (3)	10	101625549	rs113354025	T	C	-0.273006	-10.1895	2.20955e-24	-0.200185	-6.89269	5.47482e-12	0.0728211	2.52507	0.0115674	2.47779e+12	0	['DNMBP', 'ABCC2', 'CUTC', 'COX15', 'ENTPD7']	['ABCC2']	[]	[]	[]	[]	68	GCST90199840	GCST90199856	NA	NA	NA
GCST90200175_GCST90200190	glycine conjugate of c10h14o2 (1)*	dodecadienoate (12:2)*	1	151882826	rs11204915	C	T	0.235262	11.5852	4.8973e-31	0.117366	7.45797	8.78688e-14	-0.117896	-7.74292	9.71603e-15	1.98396e+16	0	['THEM4', 'THEM5', 'C2CD4D', 'S100A10', 'RORC']	[]	[]	[]	[]	[]	155	GCST90200175	GCST90200190	NA	NA	NA
GCST90200167_GCST90199720	glutamine conjugate of c7h12o2*	octanoylcarnitine (c8)	1	76224010	rs2185152	T	C	0.497395	27.2848	6.42955e-164	0.106819	6.63217	3.30795e-11	-0.390576	-25.1438	1.6527e-139	2.57047e+24	0	['ACADM', 'RABGGTB', 'MSH4', 'SLC44A5', 'ASB17']	[]	[]	['ACADM']	[]	[]	161	GCST90200167	GCST90199720	NA	HMDB0000791	NA
GCST90200358_GCST90200082	arachidonate (20:4n6)	1-oleoyl-2-linoleoyl-gpe (18:1/18:2)*	11	61569830	rs174546	T	C	-0.711093	-27.0979	1.04246e-161	-0.315051	-20.1627	2.08004e-90	0.396042	25.1801	6.62517e-140	6.35536e+21	0	['FADS2', 'FADS1', 'FEN1', 'TMEM258', 'MYRF']	[]	[]	[]	[]	[('Benign neoplasm of colon, rectum, anus and anal canal', 0.0811864379795929, 0.0145270364865865, 2.2884931977574896e-08), ('Disorders of lipoprotein metabolism and other lipidaemias', 0.0520425703019119, 0.0093220721941216, 2.3677828262612083e-08), ('Pure hypercholesterolaemia', 0.0647925840827896, 0.0110973532341541, 5.265331212351926e-09)]	62	GCST90200358	GCST90200082	HMDB0001043	HMDB0005349	NA
GCST90200168_GCST90200488	hydroxyasparagine**	NA	5	35037115	rs37369	T	C	0.602085	24.0982	2.60919e-128	0.0218172	0.911968	0.361785	-0.580268	-20.3714	2.99786e-92	1.14896e+36	0	['AGXT2', 'PRLR', 'AC010368.2', 'DNAJC21', 'BRIX1']	['AGXT2']	[]	[]	[]	[]	117	GCST90200168	GCST90200488	HMDB32332	NA	NA
GCST90199708_GCST90200646	propionylcarnitine (c3)	NA	6	160564476	rs662138	G	C	-0.275103	-12.9434	2.56094e-38	-0.164279	-8.42651	3.56131e-17	0.110824	5.50276	3.73884e-08	1.39063e+21	0	['SLC22A1', 'SLC22A2', 'IGF2R', 'SLC22A3', 'MAS1']	[]	[]	[]	[]	[]	97	GCST90199708	GCST90200646	HMDB0000824	NA	NA
GCST90199899_GCST90199906	1-(1-enyl-palmitoyl)-gpc (p-16:0)*	1-(1-enyl-palmitoyl)-gpe (p-16:0)*	14	67976325	rs1885041	T	C	-0.106063	-8.50425	1.82767e-17	-0.0971892	-6.26247	3.78919e-10	0.00887381	0.569765	0.568837	2.07323e+07	1	['TMEM229B', 'PLEKHH1', 'PIGH', 'PLEK2', 'ARG2']	[]	['TMEM229B']	[]	[]	[]	46	GCST90199899	GCST90199906	HMDB0010407	HMDB0011152	NA
GCST90200236_GCST90199992	undecenoylcarnitine (c11:1)	octadecanedioylcarnitine (c18-dc)*	14	74032122	rs58231493	T	C	0.346574	17.5613	4.87833e-69	0.251531	16.3252	6.52929e-60	-0.0950429	-6.14945	7.77497e-10	1.33843e+09	0	['ACOT2', 'HEATR4', 'ACOT1', 'ACOT4', 'ACOT6']	[]	[]	[]	[('ACOT2', 'Artery_Tibial'), ('ACOT2', 'Colon_Transverse'), ('ACOT2', 'Esophagus_Gastroesophageal_Junction'), ('ACOT2', 'Esophagus_Muscularis'), ('ACOT2', 'Liver'), ('ACOT2', 'Spleen')]	[]	43	GCST90200236	GCST90199992	NA	NA	NA
GCST90200249_GCST90199731	branched-chain, straight-chain, or cyclopropyl 12:1 fatty acid*	10-heptadecenoate (17:1n7)	14	73271372	rs147794363	T	C	-0.368566	-7.93957	2.0289e-15	-0.245871	-3.54136	0.000398077	0.122695	1.7748	0.0759304	1.96203e+11	1	['DPF3', 'DCAF4', 'ZFYVE1', 'RGS6', 'RBM25']	[]	[]	[]	[('ACOT2', 'Heart_Left_Ventricle'), ('ACOT2', 'Skin_Sun_Exposed_Lower_leg')]	[]	45	GCST90200249	GCST90199731	NA	HMDB0060038	NA
GCST90200249_GCST90199731	branched-chain, straight-chain, or cyclopropyl 12:1 fatty acid*	10-heptadecenoate (17:1n7)	14	74040136	rs151154986	A	G	-0.504958	-17.3232	3.14294e-67	-0.479922	-10.9814	4.69758e-28	0.0250355	0.578239	0.563103	1.49465e+39	0	['ACOT2', 'HEATR4', 'ACOT4', 'ACOT1', 'ACOT6']	['ACOT2']	[]	[]	[('ACOT2', 'Heart_Left_Ventricle'), ('ACOT2', 'Skin_Sun_Exposed_Lower_leg')]	[]	44	GCST90200249	GCST90199731	NA	HMDB0060038	NA
GCST90200358_GCST90199820	arachidonate (20:4n6)	dihomo-linolenate (20:3n3 or n6)	11	61543499	rs174528	C	T	-0.363209	-44.6357	0	-0.281395	-18.0752	4.99572e-73	0.0818143	5.20669	1.92238e-07	inf	0	['MYRF', 'TMEM258', 'FEN1', 'FADS2', 'FADS1']	[]	['FADS1', 'FADS2', 'TMEM258']	[]	[('FADS1', 'Brain_Cerebellum'), ('FADS1', 'Esophagus_Mucosa'), ('FADS1', 'Muscle_Skeletal')]	[('Benign neoplasm of colon, rectum, anus and anal canal', 0.0499830952653326, 0.0084737250910499, 3.6660388611432014e-09), ('Pure hypercholesterolaemia', 0.0362124654661374, 0.0063658928796463, 1.2815023270572084e-08)]	62	GCST90200358	GCST90199820	HMDB0001043	HMDB0002925	2
GCST90200335_GCST90200033	stearoyl sphingomyelin (d18:1/18:0)	sphingomyelin (d18:2/23:0, d18:1/23:1, d17:1/24:1)*	19	8289519	rs1466448	C	A	-0.290517	-15.7177	1.14342e-55	-0.229645	-12.2377	1.9538e-34	0.0608719	3.53182	0.000412717	1.70873e+21	0	['CERS4', 'FBN3', 'CD320', 'NDUFA7', 'NDUFA7']	[]	[]	[]	[]	[]	11	GCST90200335	GCST90200033	HMDB0001348	NA	NA
GCST90200035_GCST90200013	palmitoyl dihydrosphingomyelin (d18:0/16:0)*	sphingomyelin (d18:1/22:2, d18:2/22:1, d16:1/24:2)*	14	64239351	rs12897637	C	T	-0.410208	-19.0663	4.81063e-81	-0.188072	-9.44492	3.55671e-21	0.222136	11.9979	3.64502e-33	7.577e+47	0	['SGPP1', 'SYNE2', 'WDR89', 'PPP2R5E', 'ESR2']	[]	[]	[]	[]	[]	47	GCST90200035	GCST90200013	HMDB0010168	NA	NA
GCST90199871_GCST90199860	androstenediol (3beta,17beta) monosulfate (2)	andro steroid monosulfate c19h28o6s (1)*	7	99075038	rs148982377	C	T	-1.17573	-24.8512	2.51006e-136	-0.346968	-8.47727	2.30534e-17	0.828762	20.0685	1.39061e-89	5.54014e+46	0	['ZNF789', 'ZNF394', 'ATP5J2', 'ATP5J2-PTCD1', 'PTCD1']	[]	[]	[]	[]	[]	90	GCST90199871	GCST90199860	HMDB0240429,HMDB0186954	HMDB0002759	NA
GCST90199871_GCST90199860	androstenediol (3beta,17beta) monosulfate (2)	andro steroid monosulfate c19h28o6s (1)*	7	100197642	rs34048349	A	G	-0.669049	-9.4766	2.62704e-21	-0.269935	-4.49498	6.95753e-06	0.399114	6.37572	1.821e-10	6.93175e+10	0	['FBXO24', 'PCOLCE', 'MOSPD3', 'LRCH4', 'TFR2']	[]	[]	[]	[]	[]	89	GCST90199871	GCST90199860	HMDB0240429,HMDB0186954	HMDB0002759	NA
GCST90199871_GCST90199860	androstenediol (3beta,17beta) monosulfate (2)	andro steroid monosulfate c19h28o6s (1)*	10	96848749	rs11598823	T	A	-0.280769	-10.1161	4.68601e-24	-0.109687	-4.62703	3.70946e-06	0.171082	6.97761	3.00237e-12	6.4071e+11	0	['CYP2C8', 'CYP2C9', 'C10orf129', 'PDLIM1', 'SORBS1']	['CYP2C8']	[]	[]	[]	[]	70	GCST90199871	GCST90199860	HMDB0240429,HMDB0186954	HMDB0002759	NA
GCST90200041_GCST90200082	1-palmitoyl-2-stearoyl-gpc (16:0/18:0)	1-oleoyl-2-linoleoyl-gpe (18:1/18:2)*	11	61588305	rs174564	G	A	-0.607268	-28.7017	3.63832e-181	-0.212547	-13.2352	5.49377e-40	0.394721	25.158	1.15611e-139	3.1776e+41	0	['FADS1', 'FADS2', 'FEN1', 'TMEM258', 'MYRF']	[]	['TMEM258']	[]	[]	[('Pure hypercholesterolaemia', 0.0584398274031369, 0.0103213364114242, 1.495832852865324e-08)]	62	GCST90200041	GCST90200082	HMDB0007970	HMDB0005349	NA
GCST90200249_GCST90199674	branched-chain, straight-chain, or cyclopropyl 12:1 fatty acid*	3-hydroxymyristate	14	74040136	rs151154986	A	G	-0.457808	-18.0419	9.13076e-73	-0.479922	-10.9814	4.69758e-28	-0.0221136	-0.50303	0.614943	5.14479e+44	0	['ACOT2', 'HEATR4', 'ACOT4', 'ACOT1', 'ACOT6']	['ACOT2']	[]	[]	[('ACOT2', 'Adipose_Subcutaneous'), ('ACOT2', 'Artery_Tibial'), ('ACOT2', 'Colon_Transverse'), ('ACOT2', 'Esophagus_Gastroesophageal_Junction'), ('ACOT2', 'Esophagus_Muscularis'), ('ACOT2', 'Heart_Atrial_Appendage'), ('ACOT2', 'Heart_Left_Ventricle'), ('ACOT2', 'Lung'), ('ACOT2', 'Nerve_Tibial'), ('ACOT2', 'Skin_Sun_Exposed_Lower_leg'), ('ACOT2', 'Spleen')]	[]	44	GCST90200249	GCST90199674	NA	HMDB0061656,HMDB0010731	NA
GCST90200663_GCST90200639	NA	NA	2	211540507	rs1047891	A	C	-0.245586	-10.0675	7.69243e-24	-0.119423	-7.59249	3.13821e-14	0.126163	6.54159	6.08696e-11	4.07961e+09	0	['CPS1', 'LANCL1', 'MYL1', 'ACADL', 'KANSL1L']	['CPS1']	[]	[]	[]	[]	140	GCST90200663	GCST90200639	NA	NA	NA
GCST90200043_GCST90200067	1-palmitoyl-2-docosahexaenoyl-gpc (16:0/22:6)	1-stearoyl-2-linoleoyl-gpi (18:0/18:2)	11	61569830	rs174546	T	C	-0.37401	-17.7931	7.98676e-71	-0.165729	-10.5147	7.39429e-26	0.208281	13.4129	5.08069e-41	6.36139e+29	0	['FADS2', 'FADS1', 'FEN1', 'TMEM258', 'MYRF']	[]	[]	[]	[]	[]	62	GCST90200043	GCST90200067	HMDB0007991	HMDB0009809	NA
GCST90200123_GCST90200129	sphingomyelin (d18:0/20:0, d16:0/22:0)*	sphingomyelin (d18:2/21:0, d16:2/23:0)*	12	121450165	rs2264750	T	C	0.177484	9.50173	2.06423e-21	0.109528	6.62325	3.51389e-11	-0.0679557	-4.86715	1.13216e-06	1.70228e+10	0	['C12orf43', 'OASL', 'HNF1A', 'AC079602.1', 'SPPL3']	['HNF1A']	[]	[]	[]	[]	49	GCST90200123	GCST90200129	NA	NA	NA
GCST90199742_GCST90199660	1-linoleoyl-gpc (18:2)	1,2-dipalmitoyl-gpc (16:0/16:0)	11	61569830	rs174546	T	C	0.343879	17.0317	4.78269e-65	0.128831	8.03151	9.62823e-16	-0.215048	-13.4369	3.67568e-41	7.6854e+23	0	['FADS2', 'FADS1', 'FEN1', 'TMEM258', 'MYRF']	[]	[]	[]	[]	[('Follicular cysts of skin and subcutaneous tissue', -0.153422876630612, 0.0274131559480036, 2.1848557794152426e-08), ('Pure hypercholesterolaemia', -0.1024825558595012, 0.0165337531691308, 5.704572125310072e-10)]	62	GCST90199742	GCST90199660	HMDB0010386	HMDB0000564	NA
GCST90200243_GCST90199975	hydroxypalmitoyl sphingomyelin (d18:1/16:0(oh))**	sphingomyelin (d18:2/14:0, d18:1/14:1)*	11	61593816	rs174568	T	C	0.365571	20.7721	7.74727e-96	0.281473	18.0352	1.03189e-72	-0.0840982	-6.33432	2.38394e-10	1.33194e+23	0	['FADS1', 'FADS2', 'FEN1', 'TMEM258', 'MYRF']	[]	[]	[]	[('FADS1', 'Muscle_Skeletal')]	[]	62	GCST90200243	GCST90199975	NA	NA	NA
GCST90200078_GCST90200080	1-myristoyl-2-arachidonoyl-gpc (14:0/20:4)*	1-palmitoyl-2-oleoyl-gpi (16:0/18:1)*	11	61588305	rs174564	G	A	-0.44577	-25.5809	2.4915e-144	-0.339925	-22.1663	7.26045e-109	0.105845	6.56387	5.24296e-11	2.91409e+35	0	['FADS1', 'FADS2', 'FEN1', 'TMEM258', 'MYRF']	[]	[]	[]	[('FADS1', 'Brain_Cerebellar_Hemisphere')]	[]	62	GCST90200078	GCST90200080	HMDB0007883	HMDB0009783	NA
GCST90200325_GCST90199723	glycerol	5-dodecenoate (12:1n7)	10	102075479	rs603424	A	G	0.126761	8.47252	2.40149e-17	0.014503	0.825474	0.409103	-0.112258	-5.99829	1.99406e-09	8.30342e+07	1	['PKD2L1', 'BLOC1S2', 'SCD', 'CWF19L1', 'CHUK']	[]	[]	[]	[]	[]	67	GCST90200325	GCST90199723	HMDB0000131	HMDB0000529	NA
GCST90200212_GCST90200216	glucuronide of piperine metabolite c17h21no3 (5)*	sulfate of piperine metabolite c18h21no3 (3)*	22	19951271	rs4680	G	A	0.203736	12.0108	3.11956e-33	0.155069	8.99284	2.40915e-19	-0.0486671	-2.93731	0.00331074	7.72271e+13	0	['COMT', 'ARVCF', 'TXNRD2', 'TANGO2', 'GNB1L']	[]	[]	['COMT']	[]	[]	3	GCST90200212	GCST90200216	NA	NA	NA
GCST90200272_GCST90199693	3-hydroxyoctanoylcarnitine (1)	3-hydroxydecanoate	1	151879761	rs28415528	A	G	0.239523	16.9293	2.73443e-64	0.0296521	1.82986	0.0672713	-0.209871	-13.0973	3.41218e-39	1.24786e+25	0	['THEM4', 'THEM5', 'C2CD4D', 'RORC', 'S100A10']	[]	[]	[]	[]	[]	155	GCST90200272	GCST90199693	HMDB0061634	HMDB0002203	NA
GCST90200272_GCST90199693	3-hydroxyoctanoylcarnitine (1)	3-hydroxydecanoate	16	16148926	rs35594	A	G	-0.127601	-8.63629	5.80686e-18	-0.100927	-6.00477	1.91601e-09	0.0266737	1.583	0.113422	3.29957e+08	1	['ABCC1', 'ABCC6', 'FOPNL', 'NOMO3', 'MYH11']	[]	[]	[]	[]	[]	33	GCST90200272	GCST90199693	HMDB0061634	HMDB0002203	NA
GCST90199821_GCST90199796	1-linoleoyl-gpi (18:2)*	docosapentaenoate (n6 dpa; 22:5n6)	11	61569830	rs174546	T	C	0.278438	13.5232	1.14149e-41	0.165339	10.4136	2.1491e-25	-0.113099	-6.75973	1.38253e-11	1.88271e+16	0	['FADS2', 'FADS1', 'FEN1', 'TMEM258', 'MYRF']	[]	[]	[]	[]	[]	62	GCST90199821	GCST90199796	HMDB0240597	HMDB0001976	NA
GCST90200249_GCST90200278	branched-chain, straight-chain, or cyclopropyl 12:1 fatty acid*	3-hydroxyoctanoylcarnitine (2)	14	74040136	rs151154986	A	G	-0.496661	-12.5115	6.45628e-36	-0.479922	-10.9814	4.69758e-28	0.016739	0.379321	0.704449	7.27599e+07	0	['ACOT2', 'HEATR4', 'ACOT4', 'ACOT1', 'ACOT6']	['ACOT2']	[]	[]	[('ACOT2', 'Heart_Left_Ventricle')]	[]	44	GCST90200249	GCST90200278	NA	HMDB0061634	NA
GCST90200017_GCST90200129	sphingomyelin (d17:1/16:0, d18:1/15:0, d16:1/17:0)*	sphingomyelin (d18:2/21:0, d16:2/23:0)*	19	8289519	rs1466448	C	A	0.138166	9.41658	4.66038e-21	0.0567292	3.03397	0.00241357	-0.081437	-5.05854	4.22469e-07	9.06511e+13	1	['CERS4', 'FBN3', 'CD320', 'NDUFA7', 'NDUFA7']	[]	[]	[]	[]	[]	11	GCST90200017	GCST90200129	NA	NA	NA
GCST90200110_GCST90200457	palmitoleoylcarnitine (c16:1)*	pentadecanoate (15:0)	10	102075479	rs603424	A	G	-0.17257	-9.22501	2.8353e-20	-0.130369	-6.8873	5.68615e-12	0.0422011	2.16398	0.0304658	2.00548e+08	0	['PKD2L1', 'BLOC1S2', 'SCD', 'CWF19L1', 'CHUK']	[]	[]	[]	[]	[]	67	GCST90200110	GCST90200457	HMDB0240782	HMDB0000826	NA
GCST90200358_GCST90199748	arachidonate (20:4n6)	linolenate [alpha or gamma; (18:3n3 or 6)]	11	61593005	rs174567	G	A	-0.323817	-24.697	1.15308e-134	-0.311863	-20.0309	2.96288e-89	0.0119541	0.772818	0.43963	2.56954e+45	0	['FADS1', 'FADS2', 'FEN1', 'TMEM258', 'MYRF']	[]	[]	[]	[('FADS1', 'Brain_Cerebellar_Hemisphere')]	[('Benign neoplasm of colon, rectum, anus and anal canal', 0.0860515498601203, 0.0137178269338321, 3.5421969752566275e-10)]	62	GCST90200358	GCST90199748	HMDB0001043	HMDB0003073,HMDB0001388	2
GCST90200262_GCST90199833	n-succinyl-phenylalanine	hexanoylglutamine	6	25807603	rs2817188	A	G	0.68205	28.7427	1.11621e-181	0.364471	21.2097	7.7777e-100	-0.317579	-21.2655	2.36944e-100	2.12275e+81	0	['SLC17A1', 'SLC17A3', 'SLC17A4', 'HIST1H2BA', 'HIST1H2AA']	['SLC17A4']	[]	[]	[]	[]	111	GCST90200262	GCST90199833	NA	HMDB0242182	NA
GCST90200095_GCST90199732	1-linoleoyl-2-linolenoyl-gpc (18:2/18:3)*	1-stearoyl-gpc (18:0)	11	61588305	rs174564	G	A	0.330612	19.0372	8.39073e-81	0.233338	14.8649	5.56614e-50	-0.0972744	-6.08345	1.17622e-09	6.63368e+30	0	['FADS1', 'FADS2', 'FEN1', 'TMEM258', 'MYRF']	[]	[]	[]	[]	[]	62	GCST90200095	GCST90199732	HMDB0008141	HMDB0010384	NA
GCST90199820_GCST90200138	dihomo-linolenate (20:3n3 or n6)	docosatrienoate (22:3n6)*	11	61571348	rs174548	G	C	0.288951	14.7681	2.35119e-49	0.0936863	5.77986	7.47636e-09	-0.195265	-8.82973	1.04931e-18	4.4629e+30	0	['FADS2', 'FADS1', 'FEN1', 'TMEM258', 'MYRF']	[]	['FADS1', 'FADS2', 'TMEM258']	[]	[]	[]	62	GCST90199820	GCST90200138	HMDB0002925	HMDB0002823	NA
GCST90199871_GCST90200580	androstenediol (3beta,17beta) monosulfate (2)	NA	12	21380630	rs4149083	T	A	-0.242997	-8.82662	1.0789e-18	-0.112655	-5.62367	1.86945e-08	0.130342	6.74655	1.51402e-11	1.40329e+07	0	['SLCO1B1', 'SLCO1A2', 'RP11-125O5.2', 'IAPP', 'SLCO1B7']	['SLCO1B1']	[]	[]	[]	[]	52	GCST90199871	GCST90200580	HMDB0240429,HMDB0186954	NA	NA
GCST90200246_GCST90199979	3-hydroxydecanoylcarnitine	myristoleoylcarnitine (c14:1)*	4	159637995	rs6839534	A	C	0.0871275	8.07267	6.8777e-16	0.0311033	1.89344	0.0582998	-0.0560242	-3.43559	0.000591261	8.59678e+11	1	['PPID', 'ETFDH', 'C4orf46', 'FNIP2', 'RXFP1']	['PPID']	[]	[]	[]	[]	118	GCST90200246	GCST90199979	HMDB0061636	HMDB0240588	NA
GCST90200327_GCST90199841	choline	glycocholenate sulfate*	2	211540507	rs1047891	A	C	-0.182638	-8.0014	1.23011e-15	-0.0903798	-5.65471	1.56109e-08	0.0922583	5.56591	2.60788e-08	1.26907e+07	1	['CPS1', 'LANCL1', 'MYL1', 'ACADL', 'KANSL1L']	['CPS1']	[]	[]	[]	[]	140	GCST90200327	GCST90199841	HMDB0000097	HMDB0242178	NA
GCST90200358_GCST90200190	arachidonate (20:4n6)	dodecadienoate (12:2)*	11	61588305	rs174564	G	A	-0.314504	-21.4107	1.06237e-101	-0.31446	-20.1772	1.55226e-90	4.38898e-05	0.00277496	0.997786	1.46113e+11	0	['FADS1', 'FADS2', 'FEN1', 'TMEM258', 'MYRF']	[]	[]	[]	[]	[('Benign neoplasm of colon, rectum, anus and anal canal', 0.0919639781324615, 0.014367242339878, 1.5441466740144732e-10), ('Pure hypercholesterolaemia', 0.0737937039768021, 0.0129731291289048, 1.2838825706887798e-08)]	62	GCST90200358	GCST90200190	HMDB0001043	NA	NA
GCST90200358_GCST90200190	arachidonate (20:4n6)	dodecadienoate (12:2)*	14	74040136	rs151154986	A	G	0.64079	15.5367	1.95774e-54	0.0359847	0.80934	0.41832	-0.604805	-13.8391	1.48032e-43	7.56139e+10	0	['ACOT2', 'HEATR4', 'ACOT4', 'ACOT1', 'ACOT6']	['ACOT2']	[]	[]	[]	[('Benign neoplasm of colon, rectum, anus and anal canal', 0.0919639781324615, 0.014367242339878, 1.5441466740144732e-10), ('Pure hypercholesterolaemia', 0.0737937039768021, 0.0129731291289048, 1.2838825706887798e-08)]	44	GCST90200358	GCST90200190	HMDB0001043	NA	NA
GCST90199806_GCST90200428	tetradecanedioate (c14-dc)	caprate (10:0)	12	21331549	rs4149056	C	T	0.537389	27.6127	7.83191e-168	0.506324	25.5733	3.02083e-144	-0.0310647	-1.49877	0.133933	3.85707e+23	0	['SLCO1B1', 'RP11-125O5.2', 'SLCO1B7', 'SLCO1A2', 'LST3']	['SLCO1B1']	[]	[]	[]	[]	52	GCST90199806	GCST90200428	HMDB0000872	HMDB0000511	NA
GCST90199772_GCST90199732	1-stearoyl-gpe (18:0)	1-stearoyl-gpc (18:0)	15	58678512	rs10468017	T	C	0.187092	15.6366	4.09773e-55	0.204676	12.3875	3.05459e-35	0.0175837	1.04539	0.295842	7.45435e+19	0	['ALDH1A2', 'LIPC', 'AQP9', 'ADAM10', 'FAM63B']	[]	[]	[]	[('LIPC', 'Liver')]	[('Degeneration of macula and posterior pole', -0.0924059097190728, 0.0163285921158945, 1.5212685095485006e-08), ('Disorders of lipoprotein metabolism and other lipidaemias', 0.0787206837212582, 0.0138716727058144, 1.3875051303553646e-08), ('Pure hypercholesterolaemia', 0.080096183527369, 0.0121685651330583, 4.6347233968570717e-11)]	38	GCST90199772	GCST90199732	HMDB0011130	HMDB0010384	NA
GCST90199772_GCST90199732	1-stearoyl-gpe (18:0)	1-stearoyl-gpc (18:0)	15	58730498	rs588136	C	T	0.172175	12.7588	2.78601e-37	0.193734	10.3726	3.30262e-25	0.0215594	1.13875	0.254807	1.18543e+12	0	['LIPC', 'ALDH1A2', 'ADAM10', 'AQP9', 'FAM63B']	[]	[]	[]	[('LIPC', 'Liver')]	[('Degeneration of macula and posterior pole', -0.0924059097190728, 0.0163285921158945, 1.5212685095485006e-08), ('Disorders of lipoprotein metabolism and other lipidaemias', 0.0787206837212582, 0.0138716727058144, 1.3875051303553646e-08), ('Pure hypercholesterolaemia', 0.080096183527369, 0.0121685651330583, 4.6347233968570717e-11)]	223	GCST90199772	GCST90199732	HMDB0011130	HMDB0010384	NA
GCST90199705_GCST90199675	propionylglycine	homoarginine	2	211540507	rs1047891	A	C	0.626037	25.2641	7.92868e-141	0.358921	20.7626	9.43217e-96	-0.267116	-17.3556	1.79036e-67	1.18963e+45	0	['CPS1', 'LANCL1', 'MYL1', 'ACADL', 'KANSL1L']	['CPS1']	[]	[]	[]	[]	140	GCST90199705	GCST90199675	HMDB0000783	HMDB0000670	NA
GCST90200278_GCST90199750	3-hydroxyoctanoylcarnitine (2)	laurylcarnitine (c12)	4	159629814	rs17843966	C	A	0.135312	11.0487	2.22334e-28	0.0430534	2.52307	0.0116336	-0.092259	-5.45698	4.84297e-08	2.17824e+20	1	['ETFDH', 'PPID', 'C4orf46', 'RXFP1', 'FNIP2']	['PPID']	[]	[]	[]	[]	118	GCST90200278	GCST90199750	HMDB0061634	HMDB000225	NA
GCST90200299_GCST90199674	oleoyl ethanolamide	3-hydroxymyristate	1	46870761	rs324420	A	C	0.303687	17.0771	2.1963e-65	0.266532	14.4747	1.74996e-47	-0.037155	-2.01514	0.0438897	7.96779e+17	0	['FAAH', 'NSUN4', 'UQCRH', 'LRRC41', 'DMBX1']	['FAAH']	[]	[]	[]	[]	164	GCST90200299	GCST90199674	HMDB0002088	HMDB0061656,HMDB0010731	NA
GCST90200532_GCST90200649	NA	NA	14	74079209	rs55826256	C	G	-0.555041	-21.5307	8.03627e-103	-0.349841	-17.9753	3.04124e-72	0.2052	11.2991	1.32627e-29	3.78439e+30	0	['ACOT6', 'ACOT4', 'DNAL1', 'ACOT2', 'HEATR4']	[]	[]	[]	[('HEATR4', 'Skin_Sun_Exposed_Lower_leg')]	[]	43	GCST90200532	GCST90200649	NA	NA	NA
GCST90200278_GCST90199880	3-hydroxyoctanoylcarnitine (2)	cis-4-decenoylcarnitine (c10:1)	4	159637113	rs17843929	T	C	0.189759	11.8143	3.2938e-32	0.0431312	2.52702	0.0115035	-0.146628	-8.66304	4.59351e-18	1.39459e+14	0	['PPID', 'ETFDH', 'C4orf46', 'FNIP2', 'RXFP1']	['PPID']	[]	[]	[]	[]	118	GCST90200278	GCST90199880	HMDB0061634	HMDB0013205	NA
GCST90200075_GCST90200057	1-(1-enyl-palmitoyl)-2-linoleoyl-gpe (p-16:0/18:2)*	1-(1-enyl-palmitoyl)-2-oleoyl-gpc (p-16:0/18:1)*	11	61557803	rs102275	C	T	0.284891	14.602	2.72773e-48	0.165339	10.2937	7.52516e-25	-0.119552	-7.6004	2.95219e-14	2.75876e+23	0	['TMEM258', 'MYRF', 'FEN1', 'FADS2', 'FADS1']	[]	[]	[]	[]	[]	62	GCST90200075	GCST90200057	HMDB0011343	HMDB0007996	NA
GCST90200035_GCST90200044	palmitoyl dihydrosphingomyelin (d18:0/16:0)*	1-(1-enyl-stearoyl)-2-oleoyl-gpe (p-18:0/18:1)	19	45412079	rs7412	T	C	-0.342121	-10.0225	1.2144e-23	-0.14166	-5.25849	1.45244e-07	0.200461	7.21514	5.38802e-13	4.43677e+10	0	['APOE', 'TOMM40', 'APOC1', 'PVRL2', 'APOC4']	['APOE']	[]	[]	[]	[]	8	GCST90200035	GCST90200044	HMDB0010168	HMDB0011375	NA
GCST90200335_GCST90200064	stearoyl sphingomyelin (d18:1/18:0)	n-palmitoyl-sphinganine (d18:0/16:0)	14	64232386	rs17101394	A	G	0.291372	10.6779	1.29099e-26	0.179217	8.9247	4.46889e-19	-0.112155	-5.43202	5.57184e-08	3.4616e+07	0	['SGPP1', 'SYNE2', 'WDR89', 'PPP2R5E', 'ESR2']	[]	[]	[]	[]	[]	47	GCST90200335	GCST90200064	HMDB0001348	HMDB11760	NA
GCST90199820_GCST90199975	dihomo-linolenate (20:3n3 or n6)	sphingomyelin (d18:2/14:0, d18:1/14:1)*	11	61581764	rs174560	C	T	0.193646	10.2043	1.89694e-24	0.0965603	5.95192	2.65023e-09	-0.0970856	-7.15195	8.55526e-13	4.51003e+11	0	['FADS1', 'FADS2', 'FEN1', 'TMEM258', 'MYRF']	[]	[]	[]	[('FADS2', 'Esophagus_Muscularis'), ('FADS2', 'Heart_Left_Ventricle')]	[]	62	GCST90199820	GCST90199975	HMDB0002925	NA	NA
GCST90200326_GCST90199708	gamma-glutamylleucine	propionylcarnitine (c3)	10	61413353	rs12356193	G	A	0.258062	12.8735	6.34548e-38	0.0385645	1.8552	0.0635684	-0.219498	-10.9734	5.12955e-28	8.08379e+09	0	['SLC16A9', 'CCDC6', 'FAM13C', 'C10orf40', 'ANK3']	[]	[]	[]	[]	[('Gout', -0.308327301924284, 0.0440141501129927, 2.466581782398668e-12)]	74	GCST90200326	GCST90199708	HMDB0011171	HMDB0000824	NA
GCST90199893_GCST90200088	cis-4-decenoate (10:1n6)*	(s)-3-hydroxybutyrylcarnitine	1	76203850	rs7539246	G	C	-0.472267	-24.9955	6.84076e-138	-0.326774	-20.5424	9.00173e-94	0.145493	9.40752	5.07962e-21	1.31589e+44	0	['ACADM', 'RABGGTB', 'MSH4', 'SLC44A5', 'ASB17']	[]	[]	['ACADM']	[]	[]	161	GCST90199893	GCST90200088	HMDB0004980	HMDB0013127	NA
GCST90200543_GCST90200050	NA	5-hydroxyindole sulfate	19	41353107	rs56113850	T	C	-0.165796	-8.34117	7.35603e-17	-0.0779498	-5.55923	2.70974e-08	0.087846	4.90565	9.31175e-07	3.68369e+08	1	['CTC-490E21.12', 'CYP2A6', 'CYP2A7', 'EGLN2', 'RAB4B-EGLN2']	[]	[]	[]	[]	[]	244	GCST90200543	GCST90200050	NA	HMDB0341278	NA
GCST90200249_GCST90200151	branched-chain, straight-chain, or cyclopropyl 12:1 fatty acid*	5-dodecenoylcarnitine (c12:1)	14	74040136	rs151154986	A	G	-0.486694	-12.9935	1.33198e-38	-0.479922	-10.9814	4.69758e-28	0.00677161	0.154375	0.877314	3.52678e+10	0	['ACOT2', 'HEATR4', 'ACOT4', 'ACOT1', 'ACOT6']	['ACOT2']	[]	[]	[('ACOT2', 'Heart_Left_Ventricle')]	[]	44	GCST90200249	GCST90200151	NA	HMDB13326	NA
GCST90200083_GCST90199777	1-(1-enyl-palmitoyl)-2-palmitoyl-gpc (p-16:0/16:0)*	1-palmitoleoyl-gpc (16:1)*	2	27730940	rs1260326	T	C	-0.176262	-8.52177	1.57134e-17	-0.0878758	-5.60636	2.06624e-08	0.0883864	5.72299	1.04667e-08	6.66097e+08	1	['GCKR', 'FNDC4', 'IFT172', 'AC109829.1', 'KRTCAP3']	[]	[]	[]	[]	[]	152	GCST90200083	GCST90199777	HMDB0011206	HMDB0010383	NA
GCST90200075_GCST90199660	1-(1-enyl-palmitoyl)-2-linoleoyl-gpe (p-16:0/18:2)*	1,2-dipalmitoyl-gpc (16:0/16:0)	11	61557803	rs102275	C	T	0.385888	17.8201	4.93203e-71	0.165339	10.2937	7.52516e-25	-0.220549	-13.8597	1.11177e-43	2.25419e+27	0	['TMEM258', 'MYRF', 'FEN1', 'FADS2', 'FADS1']	[]	[]	[]	[('FADS1', 'Brain_Cerebellum'), ('FADS1', 'Pancreas')]	[('Follicular cysts of skin and subcutaneous tissue', -0.1357827439078415, 0.0242579938384408, 2.1753602384128296e-08), ('Pure hypercholesterolaemia', -0.0868179592467382, 0.0154047401032702, 1.7425243901673428e-08)]	62	GCST90200075	GCST90199660	HMDB0011343	HMDB0000564	NA
GCST90199713_GCST90200457	docosapentaenoate (n3 dpa; 22:5n3)	pentadecanoate (15:0)	11	61596633	rs99780	T	C	-0.156419	-13.5547	7.42959e-42	-0.138002	-8.91589	4.83894e-19	0.0184173	1.17761	0.238953	6.51306e+22	0	['FADS1', 'FADS2', 'FEN1', 'TMEM258', 'MYRF']	[]	['TMEM258']	[]	[]	[]	62	GCST90199713	GCST90200457	HMDB0006528	HMDB0000826	NA
GCST90200195_GCST90199708	n-acetyl-isoputreanine	propionylcarnitine (c3)	6	160564476	rs662138	G	C	0.302747	10.8338	2.38071e-27	0.138468	7.00611	2.4504e-12	-0.164279	-8.42651	3.56131e-17	1.4959e+10	0	['SLC22A1', 'SLC22A2', 'IGF2R', 'SLC22A3', 'MAS1']	[]	[]	[]	[]	[]	97	GCST90200195	GCST90199708	HMDB0094713	HMDB0000824	NA
GCST90200043_GCST90199742	1-palmitoyl-2-docosahexaenoyl-gpc (16:0/22:6)	1-linoleoyl-gpc (18:2)	11	61569830	rs174546	T	C	-0.29456	-13.0087	1.09124e-38	-0.165729	-10.5147	7.39429e-26	0.128831	8.03151	9.62823e-16	6.77606e+12	0	['FADS2', 'FADS1', 'FEN1', 'TMEM258', 'MYRF']	[]	[]	[]	[]	[('Pure hypercholesterolaemia', 0.1313593850281208, 0.0232897140593605, 1.6982142719603413e-08)]	62	GCST90200043	GCST90199742	HMDB0007991	HMDB0010386	NA
GCST90200299_GCST90199731	oleoyl ethanolamide	10-heptadecenoate (17:1n7)	1	46870761	rs324420	A	C	0.2845	19.5688	2.8517e-85	0.266532	14.4747	1.74996e-47	-0.0179676	-0.991485	0.321449	6.13655e+37	0	['FAAH', 'NSUN4', 'UQCRH', 'LRRC41', 'DMBX1']	['FAAH']	[]	[]	[]	[]	164	GCST90200299	GCST90199731	HMDB0002088	HMDB0060038	NA
GCST90200567_GCST90199668	NA	hexanoylcarnitine (c6)	1	151928715	rs6684114	G	A	-0.235479	-14.8287	9.55709e-50	-0.214248	-13.3284	1.58348e-40	0.021231	1.31802	0.187495	1.65686e+09	0	['S100A10', 'THEM4', 'S100A11', 'THEM5', 'C2CD4D']	[]	[]	[]	[]	[]	155	GCST90200567	GCST90199668	NA	HMDB0000756	NA
GCST90200051_GCST90200058	1-palmitoyl-2-dihomo-linolenoyl-gpc (16:0/20:3n3 or 6)*	1-(1-enyl-stearoyl)-2-arachidonoyl-gpe (p-18:0/20:4)*	11	61569830	rs174546	T	C	0.618772	28.1272	4.55497e-174	0.33129	21.3021	1.08583e-100	-0.287482	-18.0622	6.32211e-73	2.38383e+73	0	['FADS2', 'FADS1', 'FEN1', 'TMEM258', 'MYRF']	[]	['FADS1', 'TMEM258']	[]	[('FADS1', 'Brain_Cerebellar_Hemisphere'), ('FADS1', 'Brain_Cerebellum'), ('FADS1', 'Muscle_Skeletal')]	[]	62	GCST90200051	GCST90200058	NA	HMDB0005779	NA
GCST90199871_GCST90200703	androstenediol (3beta,17beta) monosulfate (2)	bilirubin degradation product, c17h18n2o4 (3)**	12	21343886	rs67981690	G	A	-0.244806	-8.00039	1.24024e-15	-0.119852	-5.386	7.20423e-08	0.124954	5.65974	1.51604e-08	1.22238e+07	1	['SLCO1B1', 'RP11-125O5.2', 'SLCO1A2', 'SLCO1B7', 'LST3']	[]	[]	[]	[]	[]	52	GCST90199871	GCST90200703	HMDB0240429,HMDB0186954	NA	NA
GCST90199821_GCST90200070	1-linoleoyl-gpi (18:2)*	1-(1-enyl-palmitoyl)-2-palmitoleoyl-gpc (p-16:0/16:1)*	11	61557803	rs102275	C	T	0.27282	12.5564	3.66772e-36	0.162614	10.2916	7.68604e-25	-0.110206	-7.028	2.09521e-12	2.09559e+11	0	['TMEM258', 'MYRF', 'FEN1', 'FADS2', 'FADS1']	[]	[]	[]	[]	[]	62	GCST90199821	GCST90200070	HMDB0240597	HMDB0011207	NA
GCST90200458_GCST90200607	NA	NA	3	45814094	rs17279437	A	G	-0.429967	-12.7896	1.87425e-37	-0.216828	-8.3994	4.48764e-17	0.213139	8.22699	1.91983e-16	2.39436e+20	0	['SLC6A20', 'SACM1L', 'LZTFL1', 'LIMD1', 'CCR9']	['SLC6A20']	[]	[]	[]	[]	135	GCST90200458	GCST90200607	NA	NA	NA
GCST90200335_GCST90200336	stearoyl sphingomyelin (d18:1/18:0)	n-palmitoyl-sphingosine (d18:1/16:0)	11	116648917	rs964184	G	C	-0.209943	-8.07328	6.84325e-16	-0.0784125	-3.52459	0.000424147	0.13153	5.83111	5.50601e-09	8.0459e+06	1	['ZNF259', 'BUD13', 'APOA5', 'APOA4', 'APOC3']	[]	[]	[]	[]	[('Pure hypercholesterolaemia', -0.4529860299798809, 0.0758835304193799, 2.3799530959911237e-09)]	248	GCST90200335	GCST90200336	HMDB0001348	HMDB0004949	NA
GCST90200358_GCST90200104	arachidonate (20:4n6)	hexadecadienoate (16:2n6)	11	61575158	rs174553	G	A	-0.321266	-25.514	1.37967e-143	-0.314796	-20.106	6.53573e-90	0.00646962	0.424129	0.671472	4.73718e+53	0	['FADS2', 'FADS1', 'FEN1', 'TMEM258', 'MYRF']	[]	[]	[]	[('FADS1', 'Brain_Cerebellar_Hemisphere')]	[('Benign neoplasm of colon, rectum, anus and anal canal', 0.0828941661547761, 0.0135940216432527, 1.075114121044914e-09)]	62	GCST90200358	GCST90200104	HMDB0001043	HMDB0000477	NA
GCST90199871_GCST90200144	androstenediol (3beta,17beta) monosulfate (2)	dihomo-linoleoylcarnitine (c20:2)*	12	21343833	rs73079476	C	A	-0.257764	-8.93673	4.00869e-19	-0.117388	-5.68919	1.2764e-08	0.140376	6.67507	2.47119e-11	6.16457e+07	0	['SLCO1B1', 'RP11-125O5.2', 'SLCO1A2', 'SLCO1B7', 'LST3']	['SLCO1B1']	[]	[]	[]	[]	52	GCST90199871	GCST90200144	HMDB0240429,HMDB0186954	NA	NA
GCST90200037_GCST90199878	1-stearoyl-2-linoleoyl-gpc (18:0/18:2)*	sphingomyelin (d18:1/18:1, d18:2/18:0)	11	61588305	rs174564	G	A	0.335452	15.8524	1.35418e-56	0.223341	14.4297	3.36685e-47	-0.112111	-7.4933	6.71634e-14	2.48627e+09	0	['FADS1', 'FADS2', 'FEN1', 'TMEM258', 'MYRF']	[]	[]	[]	[]	[]	62	GCST90200037	GCST90199878	HMDB0008039	HMDB0012101	NA
GCST90200198_GCST90200652	2-hydroxysebacate	NA	1	47383041	rs4507958	T	A	-0.524148	-15.3736	2.46185e-53	-0.180533	-7.62869	2.37147e-14	0.343615	14.2946	2.36464e-46	9.60515e+06	0	['CYP4A11', 'CYP4X1', 'CYP4B1', 'CYP4Z1', 'EFCAB14']	['CYP4B1']	[]	[]	[]	[]	163	GCST90200198	GCST90200652	HMDB0000424	NA	NA
GCST90200070_GCST90200077	1-(1-enyl-palmitoyl)-2-palmitoleoyl-gpc (p-16:0/16:1)*	1-stearoyl-2-oleoyl-gpi (18:0/18:1)*	11	61588305	rs174564	G	A	-0.237895	-11.5736	5.60629e-31	-0.106617	-6.78225	1.18317e-11	0.131278	8.21756	2.07684e-16	3.70448e+14	0	['FADS1', 'FADS2', 'FEN1', 'TMEM258', 'MYRF']	[]	[]	[]	[('FADS1', 'Brain_Cerebellum')]	[]	62	GCST90200070	GCST90200077	HMDB0011207	NA	NA
GCST90200070_GCST90200077	1-(1-enyl-palmitoyl)-2-palmitoleoyl-gpc (p-16:0/16:1)*	1-stearoyl-2-oleoyl-gpi (18:0/18:1)*	11	116648917	rs964184	G	C	-0.229618	-7.91666	2.43983e-15	-0.103049	-4.64515	3.39825e-06	0.126569	5.61528	1.96243e-08	8.04331e+06	1	['ZNF259', 'BUD13', 'APOA5', 'APOA4', 'APOC3']	[]	[]	[]	[('FADS1', 'Brain_Cerebellum')]	[]	248	GCST90200070	GCST90200077	HMDB0011207	NA	NA
GCST90199954_GCST90200691	n2,n5-diacetylornithine	n-delta-acetylornithine	2	73546044	rs6752270	C	G	0.783142	38.6739	0	0.245178	13.854	1.20358e-43	-0.537964	-32.1633	5.7492e-227	1.6858e+100	0	['EGR4', 'FBXO41', 'CCT7', 'ALMS1', 'PRADC1']	[]	[]	[]	[]	[]	146	GCST90199954	GCST90200691	HMDB0240345	HMDB0003357	NA
GCST90199954_GCST90200691	n2,n5-diacetylornithine	n-delta-acetylornithine	2	74055534	rs7572565	A	T	0.787787	22.4193	2.55187e-111	0.224132	7.43432	1.0511e-13	-0.563655	-19.0258	1.04253e-80	4.08535e+30	0	['STAMBP', 'C2orf78', 'DUSP11', 'ACTG2', 'TPRKB']	[]	[]	[]	[]	[]	146	GCST90199954	GCST90200691	HMDB0240345	HMDB0003357	NA
GCST90199772_GCST90199749	1-stearoyl-gpe (18:0)	gamma-glutamylthreonine	2	27730940	rs1260326	T	C	0.196697	9.11018	8.22432e-20	0.0903011	5.87928	4.12045e-09	-0.106396	-6.72112	1.80333e-11	2.19268e+08	0	['GCKR', 'FNDC4', 'IFT172', 'AC109829.1', 'KRTCAP3']	[]	[]	[]	[]	[]	152	GCST90199772	GCST90199749	HMDB0011130	HMDB0029159	NA
GCST90200266_GCST90200182	cis-3,4-methyleneheptanoylcarnitine	glycine conjugate of c10h12o2*	2	211540507	rs1047891	A	C	-0.142211	-7.80396	5.99937e-15	-0.0775517	-4.69925	2.6112e-06	0.064659	3.36468	0.000766333	4.35246e+08	1	['CPS1', 'LANCL1', 'MYL1', 'ACADL', 'KANSL1L']	['CPS1']	[]	[]	[]	[]	140	GCST90200266	GCST90200182	NA	NA	NA
GCST90200101_GCST90200592	pimeloylcarnitine/3-methyladipoylcarnitine (c7-dc)	NA	1	47383041	rs4507958	T	A	-0.346612	-10.813	2.98872e-27	-0.200053	-8.52599	1.51507e-17	0.146559	6.28111	3.36166e-10	5.06929e+09	0	['CYP4A11', 'CYP4X1', 'CYP4B1', 'CYP4Z1', 'EFCAB14']	['CYP4B1']	[]	[]	[]	[]	163	GCST90200101	GCST90200592	HMDB0013328	NA	NA
GCST90199721_GCST90199744	stearidonate (18:4n3)	eicosenoate (20:1)	11	61592362	rs174566	G	A	-0.138655	-11.4762	1.73658e-30	-0.117644	-7.69942	1.36689e-14	0.0210111	1.31545	0.18836	7871194814106406	0	['FADS1', 'FADS2', 'FEN1', 'TMEM258', 'MYRF']	[]	[]	[]	[]	[]	62	GCST90199721	GCST90199744	HMDB0006547	HMDB0002231,HMDB0062436	NA
GCST90199820_GCST90199774	dihomo-linolenate (20:3n3 or n6)	NA	5	131687175	rs272855	C	T	-0.182106	-10.6379	1.98452e-26	-0.0522951	-3.18151	0.0014651	0.129811	7.88075	3.2541e-15	1.63974e+11	0	['SLC22A4', 'SLC22A5', 'P4HA2', 'C5orf56', 'PDLIM4']	[]	['FADS1', 'FADS2']	[]	[('FADS2', 'Colon_Transverse'), ('FADS2', 'Esophagus_Gastroesophageal_Junction'), ('FADS2', 'Esophagus_Muscularis'), ('FADS2', 'Heart_Atrial_Appendage'), ('FADS2', 'Heart_Left_Ventricle'), ('FADS2', 'Muscle_Skeletal'), ('FADS2', 'Spleen'), ('FADS2', 'Whole_Blood')]	[]	115	GCST90199820	GCST90199774	HMDB0002925	NA	NA
GCST90199820_GCST90199774	dihomo-linolenate (20:3n3 or n6)	NA	11	61556039	rs61896141	C	A	0.202654	9.88685	4.74719e-23	0.148583	7.57736	3.52648e-14	-0.0540708	-2.73159	0.00630289	7.42858e+08	0	['TMEM258', 'MYRF', 'FEN1', 'FADS2', 'FADS1']	[]	['FADS1', 'FADS2']	[]	[('FADS2', 'Colon_Transverse'), ('FADS2', 'Esophagus_Gastroesophageal_Junction'), ('FADS2', 'Esophagus_Muscularis'), ('FADS2', 'Heart_Atrial_Appendage'), ('FADS2', 'Heart_Left_Ventricle'), ('FADS2', 'Muscle_Skeletal'), ('FADS2', 'Spleen'), ('FADS2', 'Whole_Blood')]	[]	62	GCST90199820	GCST90199774	HMDB0002925	NA	NA
GCST90199712_GCST90199847	3-carboxy-4-methyl-5-propyl-2-furanpropanoate (cmpf)	4-allylphenol sulfate	6	25813150	rs1165196	G	A	0.18736	9.37852	6.69056e-21	0.101376	6.72638	1.73933e-11	-0.0859839	-5.57624	2.45777e-08	2.59968e+09	0	['SLC17A1', 'SLC17A3', 'SLC17A4', 'HIST1H2BA', 'HIST1H2AA']	['SLC17A4']	[]	[]	[]	[]	111	GCST90199712	GCST90199847	HMDB0061112	HMDB0170765	NA
GCST90200535_GCST90200663	NA	NA	2	211540507	rs1047891	A	C	0.313118	13.7122	8.58197e-43	0.193695	11.1409	7.9349e-29	-0.119423	-7.59249	3.13821e-14	9.24601e+13	0	['CPS1', 'LANCL1', 'MYL1', 'ACADL', 'KANSL1L']	['CPS1']	[]	[]	[]	[]	140	GCST90200535	GCST90200663	NA	NA	NA
GCST90200299_GCST90199930	oleoyl ethanolamide	(r)-3-hydroxybutyrylcarnitine	1	46870761	rs324420	A	C	0.326571	15.5689	1.18354e-54	0.266532	14.4747	1.74996e-47	-0.060039	-3.11081	0.00186573	1.47859e+07	0	['FAAH', 'NSUN4', 'UQCRH', 'LRRC41', 'DMBX1']	['FAAH']	[]	[]	[]	[]	164	GCST90200299	GCST90199930	HMDB0002088	HMDB0013127	NA
GCST90199675_GCST90199688	homoarginine	n-acetylglycine	2	211540507	rs1047891	A	C	-0.648594	-25.8307	4.01445e-147	-0.267116	-17.3556	1.79036e-67	0.381478	24.2268	1.16069e-129	2.89129e+17	0	['CPS1', 'LANCL1', 'MYL1', 'ACADL', 'KANSL1L']	['CPS1']	[]	[]	[]	[]	140	GCST90199675	GCST90199688	HMDB0000670	HMDB0000532	NA
GCST90200567_GCST90200618	NA	NA	1	151879761	rs28415528	A	G	-0.221659	-15.5649	1.25969e-54	-0.220257	-13.7022	9.85265e-43	0.00140175	0.0873147	0.930421	7.82147e+11	0	['THEM4', 'THEM5', 'C2CD4D', 'RORC', 'S100A10']	[]	[]	[]	[]	[]	155	GCST90200567	GCST90200618	NA	NA	NA
GCST90200070_GCST90200098	1-(1-enyl-palmitoyl)-2-palmitoleoyl-gpc (p-16:0/16:1)*	lactosyl-n-nervonoyl-sphingosine (d18:1/24:1)*	14	67975822	rs1077989	C	A	-0.358008	-24.0513	8.09909e-128	-0.329199	-22.6213	2.67369e-113	0.0288091	1.8876	0.0590798	3.30123e+14	0	['TMEM229B', 'PLEKHH1', 'PIGH', 'PLEK2', 'ARG2']	[]	['TMEM229B']	[]	[('TMEM229B', 'Whole_Blood')]	[]	46	GCST90200070	GCST90200098	HMDB0011207	NA	NA
GCST90200570_GCST90200152	NA	2-butenoylglycine	1	76224010	rs2185152	T	C	-0.301751	-14.1588	1.64732e-45	-0.172986	-10.5175	7.17304e-26	0.128765	7.17398	7.28497e-13	4.35438e+19	0	['ACADM', 'RABGGTB', 'MSH4', 'SLC44A5', 'ASB17']	[]	[]	['ACADM']	[]	[]	161	GCST90200570	GCST90200152	NA	HMDB0341232	NA
GCST90200088_GCST90200173	(s)-3-hydroxybutyrylcarnitine	glutamine conjugate of c6h10o2 (2)*	5	131655540	rs682821	T	C	0.109591	9.82429	8.84957e-23	0.0581186	3.67374	0.000239024	-0.0514724	-3.17911	0.00147726	2.70097e+18	1	['SLC22A4', 'P4HA2', 'PDLIM4', 'SLC22A5', 'C5orf56']	[]	[]	[]	[]	[]	115	GCST90200088	GCST90200173	HMDB0013127	NA	NA
GCST90200547_GCST90200456	NA	NA	5	118852883	rs57218593	G	C	-0.268983	-10.3746	3.237e-25	-0.205624	-6.89618	5.34206e-12	0.0633586	2.2759	0.0228519	1.65031e+13	0	['HSD17B4', 'FAM170A', 'TNFAIP8', 'DMXL1', 'DTWD2']	['HSD17B4']	[]	[]	[]	[]	204	GCST90200547	GCST90200456	NA	NA	NA
GCST90200349_GCST90200110	eicosapentaenoate (epa; 20:5n3)	palmitoleoylcarnitine (c16:1)*	5	131692462	rs273903	A	G	-0.154388	-8.77217	1.75253e-18	-0.0625766	-3.85549	0.000115496	0.0918117	5.81436	6.08652e-09	3.47299e+09	1	['SLC22A4', 'SLC22A5', 'C5orf56', 'P4HA2', 'PDLIM4']	[]	[]	[]	[]	[]	115	GCST90200349	GCST90200110	HMDB0001999	HMDB0240782	NA
GCST90200058_GCST90200061	1-(1-enyl-stearoyl)-2-arachidonoyl-gpe (p-18:0/20:4)*	1-(1-enyl-palmitoyl)-2-oleoyl-gpe (p-16:0/18:1)*	11	61569830	rs174546	T	C	-0.341894	-22.4996	4.19219e-112	-0.287482	-18.0622	6.32211e-73	0.0544116	3.3496	0.000809278	1.50807e+39	0	['FADS2', 'FADS1', 'FEN1', 'TMEM258', 'MYRF']	[]	[]	[]	[]	[]	62	GCST90200058	GCST90200061	HMDB0005779	HMDB0011342	NA
GCST90199796_GCST90200451	docosapentaenoate (n6 dpa; 22:5n6)	nonadecanoate (19:0)	11	61591636	rs174565	G	C	-0.184413	-9.01448	1.97799e-19	-0.160757	-6.92554	4.34318e-12	0.0236559	1.05204	0.29278	2.19576e+07	0	['FADS1', 'FADS2', 'FEN1', 'TMEM258', 'MYRF']	[]	[]	[]	[]	[]	62	GCST90199796	GCST90200451	HMDB0001976	HMDB0000772	NA
GCST90200190_GCST90199728	dodecadienoate (12:2)*	10-nonadecenoate (19:1n9)	1	151904146	rs2999545	A	T	-0.134034	-9.70432	2.88998e-22	-0.116292	-7.60819	2.77953e-14	0.0177418	1.16196	0.245253	9.61784e+07	0	['THEM4', 'S100A10', 'THEM5', 'C2CD4D', 'RORC']	[]	[]	[]	[]	[]	155	GCST90200190	GCST90199728	NA	HMDB0013622	NA
GCST90200190_GCST90199728	dodecadienoate (12:2)*	10-nonadecenoate (19:1n9)	14	74040136	rs151154986	A	G	-0.636904	-16.0763	3.7379e-58	-0.604805	-13.8391	1.48032e-43	0.0320993	0.730577	0.465037	3.96031e+14	0	['ACOT2', 'HEATR4', 'ACOT4', 'ACOT1', 'ACOT6']	['ACOT2']	[]	[]	[]	[]	44	GCST90200190	GCST90199728	NA	HMDB0013622	NA
GCST90199947_GCST90200119	sphingomyelin (d18:2/16:0, d18:1/16:1)*	glycosyl ceramide (d18:1/23:1, d17:1/24:1)*	20	12973521	rs686548	A	T	-0.184705	-8.45405	2.8138e-17	-0.0746419	-5.11197	3.18819e-07	0.110063	5.62013	1.9081e-08	6.78123e+08	1	['SPTLC3', 'ISM1', 'TASP1', 'ESF1', 'NDUFAF5']	[]	[]	[]	[]	[]	5	GCST90199947	GCST90200119	NA	NA	NA
GCST90199879_GCST90199747	ergothioneine	isovalerylcarnitine (c5)	5	130613600	rs11743851	C	T	0.186221	8.85933	8.04965e-19	0.0935237	5.92151	3.19003e-09	-0.0926974	-6.07904	1.20907e-09	1.50202e+09	1	['CDC42SE2', 'LYRM7', 'HINT1', 'RAPGEF6', 'CTC-432M15.3']	[]	[]	[]	[]	[]	115	GCST90199879	GCST90199747	HMDB0003045	HMDB0000688	NA
GCST90199879_GCST90199747	ergothioneine	isovalerylcarnitine (c5)	5	131661156	rs273913	T	C	-0.326997	-15.5975	7.56821e-55	-0.148456	-9.40762	5.075e-21	0.178541	11.7619	6.13352e-32	8.10432e+22	0	['SLC22A4', 'P4HA2', 'SLC22A5', 'PDLIM4', 'C5orf56']	[]	[]	[]	[]	[]	115	GCST90199879	GCST90199747	HMDB0003045	HMDB0000688	NA
GCST90200033_GCST90199910	sphingomyelin (d18:2/23:0, d18:1/23:1, d17:1/24:1)*	1-(1-enyl-stearoyl)-gpe (p-18:0)*	19	45414399	rs72654473	A	C	-0.211419	-7.8293	4.90594e-15	-0.0956734	-4.32547	1.52205e-05	0.115746	4.61853	3.86461e-06	7.8774e+08	1	['APOE', 'APOC1', 'TOMM40', 'PVRL2', 'APOC4']	[]	[]	[]	[]	[]	8	GCST90200033	GCST90199910	NA	NA	NA
GCST90200452_GCST90200639	asparagine	NA	2	211540507	rs1047891	A	C	-0.213053	-8.60382	7.71065e-18	-0.0868901	-5.20515	1.93839e-07	0.126163	6.54159	6.08696e-11	7.89422e+06	1	['CPS1', 'LANCL1', 'MYL1', 'ACADL', 'KANSL1L']	['CPS1']	[]	[]	[]	[]	140	GCST90200452	GCST90200639	HMDB0000168	NA	NA
GCST90199700_GCST90199710	3-hydroxylaurate	docosatrienoate (22:3n3)	11	61595564	rs968567	T	C	-0.302447	-14.6307	1.78962e-48	-0.0240486	-1.22327	0.221228	0.278398	12.9661	1.90597e-38	1.06501e+10	0	['FADS1', 'FADS2', 'FEN1', 'TMEM258', 'MYRF']	[]	['FADS2']	[]	[('FADS2', 'Colon_Transverse'), ('FADS2', 'Esophagus_Muscularis'), ('FADS2', 'Heart_Left_Ventricle'), ('FADS2', 'Spleen'), ('FADS2', 'Thyroid'), ('FADS2', 'Whole_Blood')]	[]	62	GCST90199700	GCST90199710	HMDB0000387	HMDB0002823	NA
GCST90199829_GCST90200101	3-methyladipate	pimeloylcarnitine/3-methyladipoylcarnitine (c7-dc)	1	151917652	rs2279502	G	A	-0.169132	-8.87231	7.16427e-19	-0.0692448	-4.17573	2.97038e-05	0.0998869	6.34969	2.15756e-10	3.01155e+08	1	['THEM4', 'S100A10', 'S100A11', 'THEM5', 'C2CD4D']	[]	[]	[]	[]	[]	155	GCST90199829	GCST90200101	HMDB0000555	HMDB0013328	NA
GCST90199971_GCST90199749	3-methylglutarylcarnitine (2)	gamma-glutamylthreonine	2	27730940	rs1260326	T	C	0.185315	8.95992	3.24919e-19	0.0789195	5.31777	1.05044e-07	-0.106396	-6.72112	1.80333e-11	5.5501e+07	0	['GCKR', 'FNDC4', 'IFT172', 'AC109829.1', 'KRTCAP3']	[]	[]	[]	[]	[]	152	GCST90199971	GCST90199749	HMDB0000552	HMDB0029159	NA
GCST90200239_GCST90199871	tetradecadienedioate (c14:2-dc)*	androstenediol (3beta,17beta) monosulfate (2)	12	21343833	rs73079476	C	A	0.248432	9.05416	1.3762e-19	0.131044	6.27257	3.55139e-10	-0.117388	-5.68919	1.2764e-08	2.58058e+09	1	['SLCO1B1', 'RP11-125O5.2', 'SLCO1A2', 'SLCO1B7', 'LST3']	['SLCO1B1']	[]	[]	[]	[]	52	GCST90200239	GCST90199871	NA	HMDB0240429,HMDB0186954	NA
GCST90200697_GCST90200708	n2-acetyl,n6,n6-dimethyllysine	NA	2	73552542	rs7573275	A	G	0.53974	40.0175	0	0.445902	26.8433	1.0101e-158	-0.0938384	-5.45712	4.83928e-08	2.78312e+191	0	['EGR4', 'FBXO41', 'ALMS1', 'CCT7', 'PRADC1']	[]	['ALMS1P']	[]	[]	[]	146	GCST90200697	GCST90200708	HMDB0242186	NA	NA
GCST90200034_GCST90200049	tricosanoyl sphingomyelin (d18:1/23:0)*	myristoyl dihydrosphingomyelin (d18:0/14:0)*	20	12973521	rs686548	A	T	-0.23135	-16.2545	2.0743e-59	-0.0489477	-3.34651	0.000818363	0.182402	12.1008	1.04639e-33	5.04456e+25	0	['SPTLC3', 'ISM1', 'TASP1', 'ESF1', 'NDUFAF5']	[]	[]	[]	[]	[('Cholelithiasis', -0.1289625270319312, 0.0217855078189002, 3.226323603571614e-09)]	5	GCST90200034	GCST90200049	HMDB0012105	HMDB0012085	NA
GCST90200173_GCST90200174	glutamine conjugate of c6h10o2 (2)*	3-hydroxybutyroylglycine**	2	211540507	rs1047891	A	C	-0.367239	-27.9382	9.17215e-172	-0.043492	-2.70511	0.00682811	0.323747	21.1097	6.4765e-99	7.06105e+72	0	['CPS1', 'LANCL1', 'MYL1', 'ACADL', 'KANSL1L']	['CPS1']	[]	[]	[]	[]	140	GCST90200173	GCST90200174	NA	NA	NA
GCST90200173_GCST90200174	glutamine conjugate of c6h10o2 (2)*	3-hydroxybutyroylglycine**	11	67406123	rs10896190	T	C	-0.126828	-10.1942	2.10375e-24	-0.0327318	-2.17275	0.0297993	0.0940965	6.40269	1.52663e-10	7.25669e+13	0	['TBX10', 'ACY3', 'NUDT8', 'ALDH3B2', 'NDUFV1']	[]	[]	[]	[]	[]	58	GCST90200173	GCST90200174	NA	NA	NA
GCST90199666_GCST90200388	palmitoylcarnitine (c16)	palmitoleate (16:1n7)	10	102075479	rs603424	A	G	0.181419	9.19087	3.89678e-20	0.0532769	2.66635	0.00766795	-0.128142	-6.7833	1.1746e-11	3.01428e+08	0	['PKD2L1', 'BLOC1S2', 'SCD', 'CWF19L1', 'CHUK']	[]	[]	[]	[]	[]	67	GCST90199666	GCST90200388	HMDB0000222	HMDB0003229	NA
GCST90199713_GCST90200139	docosapentaenoate (n3 dpa; 22:5n3)	dihomo-linolenoylcarnitine (c20:3n3 or 6)*	11	61571382	rs174549	A	G	-0.297537	-14.6163	2.21153e-48	-0.143924	-9.02667	1.76968e-19	0.153613	9.36693	7.46715e-21	3.37646e+27	0	['FADS2', 'FADS1', 'FEN1', 'TMEM258', 'MYRF']	[]	['FADS1', 'FADS2']	[]	[('FADS2', 'Whole_Blood'), ('TMEM258', 'Whole_Blood')]	[]	62	GCST90199713	GCST90200139	HMDB0006528	NA	NA
GCST90200190_GCST90199817	dodecadienoate (12:2)*	indoleacetylglutamine	1	151879761	rs28415528	A	G	-0.27845	-10.9395	7.46495e-28	-0.114796	-7.11979	1.08088e-12	0.163654	8.95444	3.4147e-19	4.57431e+08	0	['THEM4', 'THEM5', 'C2CD4D', 'RORC', 'S100A10']	[]	[]	[]	[]	[]	155	GCST90200190	GCST90199817	NA	HMDB0013240	NA
GCST90200288_GCST90200186	n-acetylleucine	8-methoxykynurenate	6	25809069	rs1177442	A	G	-0.18475	-8.57827	9.63068e-18	-0.0902429	-5.75184	8.82779e-09	0.0945069	5.60942	2.03009e-08	9.16633e+08	1	['SLC17A1', 'SLC17A3', 'SLC17A4', 'HIST1H2BA', 'HIST1H2AA']	['SLC17A4']	[]	[]	[]	[]	111	GCST90200288	GCST90200186	HMDB0011756	HMDB0060426	NA
GCST90199840_GCST90200172	pregnenediol disulfate (c21h34o8s2)*	3-carboxy-4-methyl-5-pentyl-2-furanpropionate (3-cmpfp)**	10	101619779	rs112997117	C	T	-0.407628	-9.51929	1.74372e-21	-0.197199	-6.82106	9.03688e-12	0.210429	6.50828	7.60156e-11	5.18253e+09	0	['ABCC2', 'DNMBP', 'CUTC', 'COX15', 'ENTPD7']	['ABCC2']	[]	[]	[]	[]	68	GCST90199840	GCST90200172	NA	HMDB0061643	NA
GCST90200237_GCST90200243	palmitoyl-sphingosine-phosphoethanolamine (d18:1/16:0)	hydroxypalmitoyl sphingomyelin (d18:1/16:0(oh))**	11	61588305	rs174564	G	A	-0.295514	-21.8086	1.92062e-105	-0.0189716	-1.17607	0.239568	0.276542	17.7882	8.72849e-71	4.54462e+34	0	['FADS1', 'FADS2', 'FEN1', 'TMEM258', 'MYRF']	[]	[]	[]	[('FADS1', 'Brain_Cerebellum'), ('FADS1', 'Muscle_Skeletal')]	[]	62	GCST90200237	GCST90200243	NA	NA	NA
GCST90200241_GCST90200688	pregnenetriol sulfate*	androsterone glucuronide	19	48374950	rs62129966	A	C	-0.427661	-21.4375	5.97152e-102	-0.257494	-14.8097	1.26889e-49	0.170167	9.45525	3.22265e-21	2.1249e+52	0	['SULT2A1', 'TPRX2P', 'CRX', 'TPRX1', 'SEPW1']	[]	[]	['SULT2A1']	[]	[]	7	GCST90200241	GCST90200688	HMDB0241920	HMDB0002829	NA
GCST90199820_GCST90199723	dihomo-linolenate (20:3n3 or n6)	5-dodecenoate (12:1n7)	10	102075479	rs603424	A	G	0.149864	9.61311	7.03906e-22	0.0376062	1.90878	0.0562905	-0.112258	-5.99829	1.99406e-09	2.83285e+12	1	['PKD2L1', 'BLOC1S2', 'SCD', 'CWF19L1', 'CHUK']	[]	[]	[]	[]	[]	67	GCST90199820	GCST90199723	HMDB0002925	HMDB0000529	NA
GCST90199889_GCST90200152	2r,3r-dihydroxybutyrate	2-butenoylglycine	2	211540507	rs1047891	A	C	-0.414375	-16.1491	1.15187e-58	-0.152264	-9.22248	2.90318e-20	0.262111	14.4991	1.22687e-47	1.06512e+11	0	['CPS1', 'LANCL1', 'MYL1', 'ACADL', 'KANSL1L']	['CPS1']	[]	[]	[]	[]	140	GCST90199889	GCST90200152	HMDB0000498	HMDB0341232	NA
GCST90199756_GCST90199654	1,7-dimethylurate	paraxanthine	19	41353107	rs56113850	T	C	-0.160855	-15.9668	2.178e-57	-0.0496579	-3.14104	0.00168351	0.111197	6.97755	3.00376e-12	1.37914e+45	0	['CTC-490E21.12', 'CYP2A6', 'CYP2A7', 'EGLN2', 'RAB4B-EGLN2']	[]	[]	[]	[('CYP2A6', 'Lung')]	[('Malignant neoplasm of bronchus and lung, excluding all cancers (controls excluding all cancers)', 0.3517252361890293, 0.0456247936678766, 1.2672683119754567e-14)]	244	GCST90199756	GCST90199654	HMDB0011103	HMDB0001860	1
GCST90200234_GCST90200454	picolinoylglycine	kynurenate	1	241713402	rs61825638	T	C	-0.353583	-20.7294	1.88278e-95	-0.0180328	-1.0202	0.307635	0.33555	19.6046	1.41319e-85	7.50589e+09	0	['KMO', 'FH', 'OPN3', 'CHML', 'WDR64']	[]	['KMO']	[]	[]	[]	227	GCST90200234	GCST90200454	HMDB0059766	HMDB0000715	NA
GCST90200331_GCST90200065	1-palmitoyl-2-oleoyl-gpe (16:0/18:1)	1-stearoyl-2-docosahexaenoyl-gpe (18:0/22:6)*	6	10982973	rs3734398	C	T	0.125667	8.4625	2.61708e-17	0.0482918	3.09143	0.00199197	-0.0773752	-5.11764	3.09375e-07	1.18214e+10	1	['ELOVL2', 'SYCP2L', 'RP11-637O19.3', 'GCM2', 'SMIM13']	[]	['TMEM258']	[]	[]	[]	112	GCST90200331	GCST90200065	HMDB0005320	HMDB0009012	NA
GCST90200331_GCST90200065	1-palmitoyl-2-oleoyl-gpe (16:0/18:1)	1-stearoyl-2-docosahexaenoyl-gpe (18:0/22:6)*	11	61588305	rs174564	G	A	0.176248	11.3738	5.64952e-30	0.106316	6.5285	6.64308e-11	-0.0699319	-4.4275	9.53321e-06	1.17587e+19	1	['FADS1', 'FADS2', 'FEN1', 'TMEM258', 'MYRF']	[]	['TMEM258']	[]	[]	[]	62	GCST90200331	GCST90200065	HMDB0005320	HMDB0009012	NA
GCST90200030_GCST90200033	1,2-dilinoleoyl-gpc (18:2/18:2)	sphingomyelin (d18:2/23:0, d18:1/23:1, d17:1/24:1)*	11	61557803	rs102275	C	T	0.36576	19.9176	2.86135e-88	0.288206	18.5244	1.31308e-76	-0.0775543	-5.40034	6.65143e-08	4.58903e+11	0	['TMEM258', 'MYRF', 'FEN1', 'FADS2', 'FADS1']	[]	[]	[]	[]	[]	62	GCST90200030	GCST90200033	HMDB0008138	NA	NA
GCST90199899_GCST90200075	1-(1-enyl-palmitoyl)-gpc (p-16:0)*	1-(1-enyl-palmitoyl)-2-linoleoyl-gpe (p-16:0/18:2)*	11	61557803	rs102275	C	T	-0.332188	-16.5628	1.29383e-61	-0.166849	-10.3003	7.02604e-25	0.165339	10.2937	7.52516e-25	5.43041e+36	0	['TMEM258', 'MYRF', 'FEN1', 'FADS2', 'FADS1']	[]	[]	[]	[]	[]	62	GCST90199899	GCST90200075	HMDB0010407	HMDB0011343	NA
GCST90200046_GCST90200102	1-stearoyl-2-docosahexaenoyl-gpc (18:0/22:6)	1-palmitoleoyl-2-linolenoyl-gpc (16:1/18:3)*	11	61569830	rs174546	T	C	-0.517482	-23.4135	3.11191e-121	-0.247473	-15.9789	1.79321e-57	0.270009	17.3749	1.27889e-67	4.10967e+53	0	['FADS2', 'FADS1', 'FEN1', 'TMEM258', 'MYRF']	[]	['TMEM258']	[]	[]	[('Follicular cysts of skin and subcutaneous tissue', 0.1064990784765625, 0.0183017360146902, 5.917603720740589e-09)]	62	GCST90200046	GCST90200102	HMDB0008057	HMDB0008008	NA
GCST90200483_GCST90199644	NA	theobromine	19	41353107	rs56113850	T	C	-0.235866	-10.8496	2.00275e-27	-0.129952	-8.62225	6.56499e-18	0.105914	6.80008	1.04559e-11	3.27799e+09	0	['CTC-490E21.12', 'CYP2A6', 'CYP2A7', 'EGLN2', 'RAB4B-EGLN2']	[]	[]	[]	[]	[]	244	GCST90200483	GCST90199644	NA	HMDB0002825	NA
GCST90199912_GCST90200164	n-oleoyltaurine	hexadecenedioate (c16:1-dc)*	19	15979744	rs77420750	A	C	0.167786	8.18803	2.65542e-16	0.0863624	4.97187	6.63097e-07	-0.0814237	-4.9069	9.25251e-07	2.49715e+09	1	['CYP4F2', 'CYP4F11', 'OR10H1', 'OR10H5', 'OR10H4']	['CYP4F2']	[]	[]	[]	[]	10	GCST90199912	GCST90200164	HMDB0242113	HMDB0304377	NA
GCST90200263_GCST90200618	(2 or 3)-decenoate (10:1n7 or n8)	NA	14	74040136	rs151154986	A	G	-0.408415	-10.4405	1.61907e-25	-0.345378	-7.77786	7.37643e-15	0.0630375	1.43992	0.149891	4.55596e+10	0	['ACOT2', 'HEATR4', 'ACOT4', 'ACOT1', 'ACOT6']	['ACOT2']	[]	[]	[]	[]	44	GCST90200263	GCST90200618	NA	NA	NA
GCST90200228_GCST90200585	3-hydroxyhexanoylcarnitine (1)	NA	1	76199817	rs7541058	T	C	0.188012	12.2952	9.61546e-35	0.124184	7.99748	1.26996e-15	-0.063828	-4.00557	6.18674e-05	1.32075e+19	0	['ACADM', 'RABGGTB', 'MSH4', 'SLC44A5', 'ASB17']	[]	[]	['ACADM']	[]	[]	161	GCST90200228	GCST90200585	HMDB0013131	NA	NA
GCST90200125_GCST90199742	sphingomyelin (d17:2/16:0, d18:2/15:0)*	1-linoleoyl-gpc (18:2)	11	61557826	rs102274	C	T	-0.202095	-10.473	1.14979e-25	-0.0761315	-5.37003	7.87221e-08	0.125963	7.85648	3.95068e-15	3.43601e+10	0	['TMEM258', 'MYRF', 'FEN1', 'FADS2', 'FADS1']	[]	[]	[]	[]	[]	62	GCST90200125	GCST90199742	NA	HMDB0010386	NA
GCST90199831_GCST90200045	1-stearoyl-2-oleoyl-gpe (18:0/18:1)	1-stearoyl-2-arachidonoyl-gpe (18:0/20:4)	3	142659361	rs200698395;rs6440123	G	A	0.141907	10.3594	3.79321e-25	0.111771	6.98757	2.79697e-12	-0.0301356	-1.88425	0.0595309	7.37362e+12	0	['PAQR9', 'U2SURP', 'PCOLCE2', 'TRPC1', 'CHST2']	[]	['TMEM258']	[]	[('FADS1', 'Brain_Cerebellar_Hemisphere')]	[('Disorders of lipoprotein metabolism and other lipidaemias', -0.0609750332595903, 0.0100935766009265, 1.5318671695244975e-09), ('Pure hypercholesterolaemia', -0.0771541117583282, 0.0118000418809865, 6.215515422394774e-11)]	132	GCST90199831	GCST90200045	HMDB0008993	HMDB0009003	NA
GCST90199831_GCST90200045	1-stearoyl-2-oleoyl-gpe (18:0/18:1)	1-stearoyl-2-arachidonoyl-gpe (18:0/20:4)	11	61588305	rs174564	G	A	0.320504	23.2831	6.57306e-120	0.0982476	6.07566	1.23482e-09	-0.222256	-13.9149	5.14201e-44	7.82286e+75	0	['FADS1', 'FADS2', 'FEN1', 'TMEM258', 'MYRF']	[]	['TMEM258']	[]	[('FADS1', 'Brain_Cerebellar_Hemisphere')]	[('Disorders of lipoprotein metabolism and other lipidaemias', -0.0609750332595903, 0.0100935766009265, 1.5318671695244975e-09), ('Pure hypercholesterolaemia', -0.0771541117583282, 0.0118000418809865, 6.215515422394774e-11)]	62	GCST90199831	GCST90200045	HMDB0008993	HMDB0009003	NA
GCST90200093_GCST90200677	caffeic acid sulfate	n-acetylphenylalanine	6	25827516	rs1165178	A	G	0.229271	11.4414	2.59687e-30	0.0869832	5.47391	4.40208e-08	-0.142288	-9.59176	8.65953e-22	3.33461e+08	0	['SLC17A1', 'SLC17A3', 'SLC17A4', 'SLC17A2', 'HIST1H2BA']	['SLC17A4']	[]	[]	[]	[]	111	GCST90200093	GCST90200677	HMDB0041708	HMDB0000512	NA
GCST90200549_GCST90199675	NA	homoarginine	2	211540507	rs1047891	A	C	0.500026	19.2916	6.31574e-83	0.23291	12.1011	1.04197e-33	-0.267116	-17.3556	1.79036e-67	2834768277023229	0	['CPS1', 'LANCL1', 'MYL1', 'ACADL', 'KANSL1L']	['CPS1']	[]	[]	[]	[]	140	GCST90200549	GCST90199675	NA	HMDB0000670	NA
GCST90200708_GCST90200601	NA	NA	6	160551486	rs112201728	T	C	-0.385876	-9.45481	3.23604e-21	-0.166065	-5.43332	5.53159e-08	0.219811	7.52218	5.38688e-14	1.66465e+07	0	['SLC22A1', 'IGF2R', 'SLC22A2', 'SLC22A3', 'MAS1']	['SLC22A1']	[]	[]	[]	[]	98	GCST90200708	GCST90200601	NA	NA	NA
GCST90199979_GCST90199680	myristoleoylcarnitine (c14:1)*	3-hydroxyoctanoate	1	151926762	rs6695324	T	A	0.164585	10.2908	7.75274e-25	0.0483016	3.01566	0.00256417	-0.116283	-7.15619	8.29531e-13	1.06998e+12	0	['S100A10', 'THEM4', 'S100A11', 'THEM5', 'C2CD4D']	[]	[]	[]	[]	[]	155	GCST90199979	GCST90199680	HMDB0240588	HMDB0001954	NA
GCST90199820_GCST90199666	dihomo-linolenate (20:3n3 or n6)	palmitoylcarnitine (c16)	11	61567753	rs174544	A	C	0.180521	10.0734	7.24456e-24	0.0940235	5.76799	8.02205e-09	-0.0864977	-5.23122	1.68395e-07	1107319721545072	0	['FADS2', 'FADS1', 'FEN1', 'TMEM258', 'MYRF']	[]	['FADS1']	[]	[('FADS2', 'Colon_Transverse'), ('FADS2', 'Esophagus_Gastroesophageal_Junction'), ('FADS2', 'Heart_Left_Ventricle'), ('FADS2', 'Whole_Blood')]	[]	62	GCST90199820	GCST90199666	HMDB0002925	HMDB0000222	12
GCST90199709_GCST90200077	adrenate (22:4n6)	1-stearoyl-2-oleoyl-gpi (18:0/18:1)*	11	61569830	rs174546	T	C	-0.313501	-13.3807	7.84348e-41	-0.182852	-11.4355	2.77802e-30	0.130649	8.15766	3.41578e-16	3.54183e+10	0	['FADS2', 'FADS1', 'FEN1', 'TMEM258', 'MYRF']	[]	[]	[]	[]	[]	62	GCST90199709	GCST90200077	HMDB0002226	NA	NA
GCST90199947_GCST90199846	sphingomyelin (d18:2/16:0, d18:1/16:1)*	glycosyl-n-stearoyl-sphingosine (d18:1/18:0)	19	8283819	rs1871194	C	A	0.153828	9.27911	1.70901e-20	0.0384641	2.57163	0.0101222	-0.115364	-7.34906	1.99613e-13	1.168e+07	0	['CERS4', 'FBN3', 'CD320', 'NDUFA7', 'NDUFA7']	[]	[]	[]	[('CERS4', 'Adipose_Visceral_Omentum'), ('CERS4', 'Artery_Tibial')]	[]	11	GCST90199947	GCST90199846	NA	NA	NA
GCST90199947_GCST90199846	sphingomyelin (d18:2/16:0, d18:1/16:1)*	glycosyl-n-stearoyl-sphingosine (d18:1/18:0)	20	12973521	rs686548	A	T	-0.142092	-8.76454	1.8754e-18	-0.0746419	-5.11197	3.18819e-07	0.0674504	4.38722	1.1481e-05	1.70001e+11	1	['SPTLC3', 'ISM1', 'TASP1', 'ESF1', 'NDUFAF5']	[]	[]	[]	[('CERS4', 'Adipose_Visceral_Omentum'), ('CERS4', 'Artery_Tibial')]	[]	5	GCST90199947	GCST90199846	NA	NA	NA
GCST90200274_GCST90200152	cis-3,4-methyleneheptanoylglycine	2-butenoylglycine	1	76192582	rs11161468	T	C	-0.216189	-10.988	4.36287e-28	-0.087675	-5.33309	9.65533e-08	0.128514	7.16538	7.75697e-13	1777953137833281	0	['ACADM', 'RABGGTB', 'MSH4', 'SLC44A5', 'ASB17']	[]	[]	['ACADM']	[]	[]	161	GCST90200274	GCST90200152	NA	HMDB0341232	NA
GCST90200456_GCST90200643	NA	NA	14	74056804	rs10873259	G	A	0.119124	9.12505	7.17047e-20	0.0844734	5.38452	7.26389e-08	-0.0346506	-2.17499	0.029631	1.01303e+12	1	['ACOT4', 'ACOT2', 'ACOT6', 'HEATR4', 'ACOT1']	[]	[]	[]	[]	[]	43	GCST90200456	GCST90200643	NA	NA	NA
GCST90200456_GCST90200643	NA	NA	17	73912522	rs4076073	G	A	-0.112006	-8.7225	2.72123e-18	-0.069962	-4.53448	5.77463e-06	0.0420436	2.68253	0.00730671	2.12206e+12	1	['RP11-552F3.12', 'FBF1', 'MRPL38', 'TRIM65', 'ACOX1']	['ACOX1', 'FBF1', 'TRIM65']	[]	[]	[]	[]	16	GCST90200456	GCST90200643	NA	NA	NA
GCST90199899_GCST90200130	1-(1-enyl-palmitoyl)-gpc (p-16:0)*	linoleoylcholine*	11	61557803	rs102275	C	T	-0.23627	-12.345	5.18155e-35	-0.166849	-10.3003	7.02604e-25	0.0694208	4.30013	1.70701e-05	1.35597e+10	0	['TMEM258', 'MYRF', 'FEN1', 'FADS2', 'FADS1']	[]	[]	[]	[('FADS1', 'Esophagus_Mucosa')]	[]	62	GCST90199899	GCST90200130	HMDB0010407	HMDB0013213	NA
GCST90199741_GCST90199688	gamma-glutamylglycine	n-acetylglycine	1	76192508	rs35630725;rs1890452	A	G	0.173782	9.65641	4.61767e-22	0.0967203	6.14765	7.86413e-10	-0.0770614	-4.90325	9.42651e-07	1.70305e+12	1	['ACADM', 'RABGGTB', 'MSH4', 'SLC44A5', 'ASB17']	[]	[]	[]	[]	[]	161	GCST90199741	GCST90199688	HMDB0011667	HMDB0000532	NA
GCST90199774_GCST90199693	NA	3-hydroxydecanoate	1	151879761	rs28415528	A	G	0.248661	15.3353	4.4449e-53	0.0387896	2.38366	0.0171413	-0.209871	-13.0973	3.41218e-39	7.67662e+13	0	['THEM4', 'THEM5', 'C2CD4D', 'RORC', 'S100A10']	[]	[]	[]	[]	[]	155	GCST90199774	GCST90199693	NA	HMDB0002203	NA
GCST90200013_GCST90200128	sphingomyelin (d18:1/22:2, d18:2/22:1, d16:1/24:2)*	sphingomyelin (d18:2/18:1)*	20	12973521	rs686548	A	T	0.174585	12.5768	2.83242e-36	0.119705	8.35252	6.68208e-17	-0.0548796	-3.7372	0.000186084	2.35914e+19	0	['SPTLC3', 'ISM1', 'TASP1', 'ESF1', 'NDUFAF5']	[]	[]	[]	[]	[]	5	GCST90200013	GCST90200128	NA	HMDB0001348	NA
GCST90199710_GCST90199660	docosatrienoate (22:3n3)	1,2-dipalmitoyl-gpc (16:0/16:0)	11	61581764	rs174560	C	T	0.456995	19.3416	2.40004e-83	0.232683	12.7879	1.91477e-37	-0.224312	-13.6803	1.33117e-42	5.54647e+40	0	['FADS1', 'FADS2', 'FEN1', 'TMEM258', 'MYRF']	[]	[]	[]	[('FADS1', 'Brain_Cerebellum'), ('FADS1', 'Muscle_Skeletal')]	[('Nasal polyp', -0.1934578484990985, 0.0348816746092921, 2.9208341633754282e-08), ('Seborrhoeic dermatitis', 0.1244417495895881, 0.0224367848875722, 2.917327173074141e-08)]	62	GCST90199710	GCST90199660	HMDB0002823	HMDB0000564	NA
GCST90200663_GCST90200642	NA	NA	2	211540507	rs1047891	A	C	-0.287341	-10.8542	1.90373e-27	-0.119423	-7.59249	3.13821e-14	0.167918	7.75818	8.61583e-15	4.52575e+12	0	['CPS1', 'LANCL1', 'MYL1', 'ACADL', 'KANSL1L']	['CPS1']	[]	[]	[]	[]	140	GCST90200663	GCST90200642	NA	NA	NA
GCST90200367_GCST90200176	3-hydroxybutyrate (bhba)	glutamine conjugate of c6h10o2 (1)*	1	76192508	rs35630725;rs1890452	A	G	-0.168092	-10.4962	8.99018e-26	-0.0281404	-1.75108	0.0799319	0.139952	8.84552	9.11056e-19	1.01339e+07	0	['ACADM', 'RABGGTB', 'MSH4', 'SLC44A5', 'ASB17']	[]	[]	[]	[]	[]	161	GCST90200367	GCST90200176	HMDB0000011	NA	NA
GCST90199820_GCST90200397	dihomo-linolenate (20:3n3 or n6)	palmitate (16:0)	11	61599347	rs61897793	A	G	0.146407	13.7797	3.37889e-43	0.147371	7.58565	3.30821e-14	0.000963726	0.0493828	0.960614	9.79082e+28	0	['FADS2', 'FADS1', 'FEN1', 'TMEM258', 'FADS3']	[]	['FADS1', 'FADS2']	[]	[('FADS2', 'Colon_Sigmoid'), ('FADS2', 'Colon_Transverse'), ('FADS2', 'Esophagus_Muscularis'), ('FADS2', 'Heart_Left_Ventricle'), ('FADS2', 'Spleen'), ('FADS2', 'Thyroid'), ('FADS2', 'Whole_Blood')]	[]	62	GCST90199820	GCST90200397	HMDB0002925	HMDB0000220	12
GCST90199820_GCST90200397	dihomo-linolenate (20:3n3 or n6)	palmitate (16:0)	16	15139594	rs34955778	C	T	-0.0835108	-10.1109	4.94256e-24	-0.050571	-3.34168	0.000832726	0.0329398	2.17558	0.0295867	1.68481e+20	1	['PDXDC1', 'NTAN1', 'RRN3', 'NPIPA1', 'NOMO1']	[]	['FADS1', 'FADS2']	[]	[('FADS2', 'Colon_Sigmoid'), ('FADS2', 'Colon_Transverse'), ('FADS2', 'Esophagus_Muscularis'), ('FADS2', 'Heart_Left_Ventricle'), ('FADS2', 'Spleen'), ('FADS2', 'Thyroid'), ('FADS2', 'Whole_Blood')]	[]	34	GCST90199820	GCST90200397	HMDB0002925	HMDB0000220	12
GCST90200037_GCST90200062	1-stearoyl-2-linoleoyl-gpc (18:0/18:2)*	1-palmitoyl-2-arachidonoyl-gpi (16:0/20:4)*	11	61569830	rs174546	T	C	0.376348	17.7978	7.35378e-71	0.226865	14.625	1.94472e-48	-0.149483	-9.24778	2.29199e-20	2.64452e+22	0	['FADS2', 'FADS1', 'FEN1', 'TMEM258', 'MYRF']	[]	[]	[]	[('FADS1', 'Colon_Sigmoid')]	[('Follicular cysts of skin and subcutaneous tissue', -0.1451593355648637, 0.0233214002295775, 4.837181348630073e-10), ('Pure hypercholesterolaemia', -0.095141878614718, 0.0139478490466279, 9.024661753884464e-12)]	62	GCST90200037	GCST90200062	HMDB0008039	HMDB0009789	NA
GCST90200320_GCST90200358	dihomo-linoleate (20:2n6)	arachidonate (20:4n6)	11	61588305	rs174564	G	A	0.335805	32.9996	8.23871e-239	0.0213453	1.33921	0.180502	-0.31446	-20.1772	1.55226e-90	1.8841e+148	0	['FADS1', 'FADS2', 'FEN1', 'TMEM258', 'MYRF']	[]	['TMEM258']	[]	[]	[('Benign neoplasm of colon, rectum, anus and anal canal', -0.0656462253078033, 0.0093411871497447, 2.101003427672714e-12), ('Disorders of lipoprotein metabolism and other lipidaemias', -0.0420310394200106, 0.0069165168169988, 1.2252167210028346e-09), ('Pure hypercholesterolaemia', -0.0525087127462821, 0.0085642881676803, 8.726035652091212e-10)]	62	GCST90200320	GCST90200358	HMDB0005060	HMDB0001043	NA
GCST90199719_GCST90199858	tauro-beta-muricholate	5alpha-androstan-3alpha,17beta-diol monosulfate (1)	7	99075038	rs148982377	C	T	2.27222	31.2355	3.50865e-214	0.932061	20.2869	1.67725e-91	-1.34016	-27.2933	5.09709e-164	1.45272e+50	0	['ZNF789', 'ZNF394', 'ATP5J2', 'ATP5J2-PTCD1', 'PTCD1']	[]	[]	[]	[]	[]	90	GCST90199719	GCST90199858	HMDB0000932	NA	NA
GCST90200320_GCST90199979	dihomo-linoleate (20:2n6)	myristoleoylcarnitine (c14:1)*	5	131710917	rs274572	G	T	-0.118304	-8.21324	2.15306e-16	-0.0452291	-2.73106	0.00631308	0.0730746	4.48762	7.20234e-06	3.34517e+10	1	['SLC22A5', 'SLC22A4', 'C5orf56', 'P4HA2', 'PDLIM4']	[]	[]	[]	[]	[]	115	GCST90200320	GCST90199979	HMDB0005060	HMDB0240588	NA
GCST90199945_GCST90200001	sphingomyelin (d18:1/14:0, d16:1/16:0)*	sphingomyelin (d18:1/20:0, d16:1/22:0)*	19	8283819	rs1871194	C	A	0.242503	17.6113	2.01771e-69	0.0417536	2.68809	0.00718615	-0.200749	-12.749	3.15591e-37	1.56411e+32	0	['CERS4', 'FBN3', 'CD320', 'NDUFA7', 'NDUFA7']	[]	[]	[]	[('CERS4', 'Adipose_Visceral_Omentum'), ('CERS4', 'Artery_Tibial'), ('CERS4', 'Colon_Sigmoid'), ('CERS4', 'Lung')]	[('Angina pectoris', -0.3569533857766505, 0.0537515729284138, 3.1198748773852576e-11), ('Disorder of lipoprotein metabolism, unspecified', -0.5870324336997489, 0.1056618297849125, 2.76396462383286e-08), ('Ischaemic heart disease, wide definition', -0.3823926381607251, 0.0668736169727953, 1.0769702177689173e-08), ('Myocardial infarction, strict', -0.3515539987184707, 0.0624348699024645, 1.7944673244594046e-08)]	11	GCST90199945	GCST90200001	HMDB0012097	HMDB0012102	NA
GCST90199945_GCST90200001	sphingomyelin (d18:1/14:0, d16:1/16:0)*	sphingomyelin (d18:1/20:0, d16:1/22:0)*	19	45412079	rs7412	T	C	0.232779	9.84719	7.04897e-23	0.0412607	1.55119	0.120856	-0.191518	-7.06855	1.56566e-12	2.22112e+10	0	['APOE', 'TOMM40', 'APOC1', 'PVRL2', 'APOC4']	['APOE']	[]	[]	[('CERS4', 'Adipose_Visceral_Omentum'), ('CERS4', 'Artery_Tibial'), ('CERS4', 'Colon_Sigmoid'), ('CERS4', 'Lung')]	[('Angina pectoris', -0.3569533857766505, 0.0537515729284138, 3.1198748773852576e-11), ('Disorder of lipoprotein metabolism, unspecified', -0.5870324336997489, 0.1056618297849125, 2.76396462383286e-08), ('Ischaemic heart disease, wide definition', -0.3823926381607251, 0.0668736169727953, 1.0769702177689173e-08), ('Myocardial infarction, strict', -0.3515539987184707, 0.0624348699024645, 1.7944673244594046e-08)]	8	GCST90199945	GCST90200001	HMDB0012097	HMDB0012102	NA
GCST90199842_GCST90200590	androstenediol (3beta,17beta) disulfate (1)	NA	7	99075038	rs148982377	C	T	-0.589168	-16.9991	8.33595e-65	-0.315633	-8.26083	1.44666e-16	0.273535	6.36756	1.92062e-10	1.73545e+48	0	['ZNF789', 'ZNF394', 'ATP5J2', 'ATP5J2-PTCD1', 'PTCD1']	[]	[]	[]	[]	[]	90	GCST90199842	GCST90200590	HMDB0240313	NA	NA
GCST90200577_GCST90200154	NA	hydroxy-cmpf*	6	25809069	rs1177442	A	G	-0.260742	-10.5894	3.33703e-26	-0.150831	-7.34876	2.00061e-13	0.109911	7.15287	8.49821e-13	5.99518e+12	0	['SLC17A1', 'SLC17A3', 'SLC17A4', 'HIST1H2BA', 'HIST1H2AA']	['SLC17A4']	[]	[]	[]	[]	111	GCST90200577	GCST90200154	NA	NA	NA
GCST90200012_GCST90199769	3-hydroxyhexanoate	3-hydroxydodecanedioate*	1	47412477	rs57025390	G	C	0.186229	8.31133	9.46343e-17	0.0487174	2.11784	0.0341883	-0.137512	-5.49773	3.84709e-08	4.06522e+08	1	['CYP4A11', 'CYP4X1', 'CYP4Z1', 'CYP4B1', 'CYP4A22']	['CYP4B1']	[]	[]	[]	[]	163	GCST90200012	GCST90199769	HMDB0061652,HMDB0010718	HMDB0000413	NA
GCST90199972_GCST90200010	sphingomyelin (d18:1/24:1, d18:2/24:0)*	sphingomyelin (d18:1/22:1, d18:2/22:0, d16:1/24:1)*	20	12959398	rs4814176	T	C	-0.130744	-8.11736	4.76438e-16	-0.0475726	-3.06688	0.00216302	0.0831713	5.69526	1.23184e-08	2.58552e+07	1	['SPTLC3', 'ISM1', 'TASP1', 'ESF1', 'NDUFAF5']	[]	[]	[]	[]	[]	5	GCST90199972	GCST90200010	HMDB0012107	HMDB0012104	NA
GCST90200022_GCST90200688	glycochenodeoxycholate 3-sulfate	androsterone glucuronide	19	48374950	rs62129966	A	C	-0.473194	-16.7162	9.98193e-63	-0.303027	-14.641	1.53867e-48	0.170167	9.45525	3.22265e-21	1.54145e+14	0	['SULT2A1', 'TPRX2P', 'CRX', 'TPRX1', 'SEPW1']	[]	[]	['SULT2A1']	[]	[]	7	GCST90200022	GCST90200688	HMDB0002409,HMDB0002497	HMDB0002829	NA
GCST90199878_GCST90200151	sphingomyelin (d18:1/18:1, d18:2/18:0)	5-dodecenoylcarnitine (c12:1)	10	102075479	rs603424	A	G	0.212013	8.76882	1.80544e-18	0.0778336	4.16902	3.05906e-05	-0.134179	-6.7288	1.71068e-11	9.47517e+06	0	['PKD2L1', 'BLOC1S2', 'SCD', 'CWF19L1', 'CHUK']	[]	[]	[]	[]	[]	67	GCST90199878	GCST90200151	HMDB0012101	HMDB13326	NA
GCST90199796_GCST90200390	docosapentaenoate (n6 dpa; 22:5n6)	stearate (18:0)	11	61597212	rs174570	T	C	-0.156562	-9.13836	6.34066e-20	-0.162184	-7.00149	2.53248e-12	-0.00562184	-0.25186	0.801149	3.99403e+07	0	['FADS2', 'FADS1', 'FEN1', 'TMEM258', 'MYRF']	[]	[]	[]	[]	[]	62	GCST90199796	GCST90200390	HMDB0001976	HMDB0000827	NA
GCST90200533_GCST90200613	NA	NA	6	25802083	rs2328895	C	T	-0.185864	-15.3239	5.29459e-53	-0.181938	-12.0811	1.32902e-33	0.00392601	0.257524	0.796774	2.51014e+19	0	['SLC17A1', 'SLC17A4', 'SLC17A3', 'HIST1H2BA', 'HIST1H2AA']	['SLC17A4']	[]	[]	[]	[]	111	GCST90200533	GCST90200613	NA	NA	NA
GCST90200678_GCST90200691	n-acetylasparagine	n-delta-acetylornithine	2	73529077	rs17349049	A	G	1.18013	40.4628	0	0.638171	34.9873	3.5158e-268	-0.541962	-29.6791	1.42714e-193	5.92671e+89	0	['EGR4', 'FBXO41', 'CCT7', 'PRADC1', 'SMYD5']	[]	['ALMS1P']	[]	[]	[]	146	GCST90200678	GCST90200691	HMDB0006028	HMDB0003357	NA
GCST90200678_GCST90200691	n-acetylasparagine	n-delta-acetylornithine	2	73645863	rs72811904	G	A	-0.578654	-13.5541	7.49216e-42	-0.284096	-10.5114	7.6543e-26	0.294558	11.1578	6.55978e-29	8.75552e+12	0	['ALMS1', 'EGR4', 'FBXO41', 'CCT7', 'PRADC1']	[]	['ALMS1P']	[]	[]	[]	147	GCST90200678	GCST90200691	HMDB0006028	HMDB0003357	NA
GCST90200247_GCST90200601	levulinoylcarnitine	NA	6	160564476	rs662138	G	C	-0.288018	-10.4561	1.37436e-25	-0.167147	-7.66164	1.8358e-14	0.120871	6.16522	7.03849e-10	1.33576e+11	0	['SLC22A1', 'SLC22A2', 'IGF2R', 'SLC22A3', 'MAS1']	[]	[]	[]	[]	[]	97	GCST90200247	GCST90200601	NA	NA	NA
GCST90199712_GCST90200677	3-carboxy-4-methyl-5-propyl-2-furanpropanoate (cmpf)	n-acetylphenylalanine	6	25802083	rs2328895	C	T	0.249543	11.8327	2.64363e-32	0.101977	6.76406	1.34177e-11	-0.147566	-9.92247	3.32422e-23	1.25745e+09	0	['SLC17A1', 'SLC17A4', 'SLC17A3', 'HIST1H2BA', 'HIST1H2AA']	['SLC17A4']	[]	[]	[]	[]	111	GCST90199712	GCST90200677	HMDB0061112	HMDB0000512	NA
GCST90199806_GCST90199730	tetradecanedioate (c14-dc)	myristoylcarnitine (c14)	5	131692462	rs273903	A	G	-0.15347	-10.2417	1.28913e-24	-0.0370595	-2.26621	0.0234387	0.11641	7.18935	6.50992e-13	5.04985e+11	0	['SLC22A4', 'SLC22A5', 'C5orf56', 'P4HA2', 'PDLIM4']	[]	[]	[]	[]	[]	115	GCST90199806	GCST90199730	HMDB0000872	HMDB000506	NA
GCST90200537_GCST90200628	NA	NA	10	96828323	rs2071426	C	T	0.332664	15.9936	1.415e-57	0.173119	9.88845	4.67225e-23	-0.159545	-9.3033	1.36159e-20	3.30194e+34	0	['CYP2C8', 'CYP2C9', 'C10orf129', 'PDLIM1', 'CYP2C19']	[]	[]	[]	[]	[]	71	GCST90200537	GCST90200628	NA	NA	NA
GCST90200046_GCST90200051	1-stearoyl-2-docosahexaenoyl-gpc (18:0/22:6)	1-palmitoyl-2-dihomo-linolenoyl-gpc (16:0/20:3n3 or 6)*	11	61569830	rs174546	T	C	-0.578763	-24.6417	4.51918e-134	-0.247473	-15.9789	1.79321e-57	0.33129	21.3021	1.08583e-100	2.40271e+33	0	['FADS2', 'FADS1', 'FEN1', 'TMEM258', 'MYRF']	[]	['TMEM258']	[]	[]	[]	62	GCST90200046	GCST90200051	HMDB0008057	NA	NA
GCST90200243_GCST90200010	hydroxypalmitoyl sphingomyelin (d18:1/16:0(oh))**	sphingomyelin (d18:1/22:1, d18:2/22:0, d16:1/24:1)*	11	61557803	rs102275	C	T	0.378073	24.369	3.64621e-131	0.27186	17.5201	1.00579e-68	-0.106213	-7.13955	9.36344e-13	2.75846e+62	0	['TMEM258', 'MYRF', 'FEN1', 'FADS2', 'FADS1']	[]	[]	[]	[]	[]	62	GCST90200243	GCST90200010	NA	HMDB0012104	NA
GCST90200212_GCST90200502	glucuronide of piperine metabolite c17h21no3 (5)*	NA	22	19947469	rs174695	T	C	-0.419087	-16.413	1.54388e-60	-0.183984	-10.3091	6.40769e-25	0.235103	14.7534	2.92494e-49	1.89454e+11	0	['COMT', 'ARVCF', 'TXNRD2', 'TANGO2', 'GNB1L']	[]	[]	['COMT']	[]	[]	3	GCST90200212	GCST90200502	NA	NA	NA
GCST90200236_GCST90200018	undecenoylcarnitine (c11:1)	adipoylcarnitine (c6-dc)	1	47412477	rs57025390	G	C	0.46807	16.5859	8.80977e-62	0.264271	11.452	2.29774e-30	-0.203799	-9.0057	2.14294e-19	2.60817e+31	0	['CYP4A11', 'CYP4X1', 'CYP4Z1', 'CYP4B1', 'CYP4A22']	['CYP4B1']	[]	[]	[]	[]	163	GCST90200236	GCST90200018	NA	HMDB0061677	NA
GCST90200020_GCST90200047	lignoceroyl sphingomyelin (d18:1/24:0)	sphingomyelin (d18:1/17:0, d17:1/18:0, d19:1/16:0)	20	12959398	rs4814176	T	C	-0.181606	-9.71671	2.55926e-22	-0.0944762	-6.1542	7.54575e-10	0.0871296	5.67546	1.3832e-08	2.94841e+12	1	['SPTLC3', 'ISM1', 'TASP1', 'ESF1', 'NDUFAF5']	[]	[]	[]	[]	[]	5	GCST90200020	GCST90200047	HMDB0011697	NA	NA
GCST90200151_GCST90199680	5-dodecenoylcarnitine (c12:1)	3-hydroxyoctanoate	1	151879761	rs28415528	A	G	0.180364	9.84332	7.32499e-23	0.0609677	3.75688	0.000172048	-0.119396	-7.34099	2.12026e-13	2.89456e+09	0	['THEM4', 'THEM5', 'C2CD4D', 'RORC', 'S100A10']	[]	[]	[]	[]	[]	155	GCST90200151	GCST90199680	HMDB13326	HMDB0001954	NA
GCST90200239_GCST90200138	tetradecadienedioate (c14:2-dc)*	docosatrienoate (22:3n6)*	11	61569830	rs174546	T	C	0.239884	11.1414	7.88704e-29	0.049543	3.06861	0.00215058	-0.190341	-8.89244	5.97789e-19	7.57939e+09	0	['FADS2', 'FADS1', 'FEN1', 'TMEM258', 'MYRF']	[]	[]	[]	[]	[]	62	GCST90200239	GCST90200138	NA	HMDB0002823	NA
GCST90200343_GCST90200303	n-formylmethionine	n-acetylalanine	9	130372487	rs1573178	T	C	0.169602	13.2733	3.30906e-40	0.166474	11.5301	9.30273e-31	-0.0031282	-0.21652	0.828582	2.81129e+09	0	['STXBP1', 'FAM129B', 'PTRH1', 'C9orf117', 'TTC16']	[]	[]	[]	[]	[]	79	GCST90200343	GCST90200303	HMDB0001015	HMDB0000766	NA
GCST90200320_GCST90199715	dihomo-linoleate (20:2n6)	myristoleate (14:1n5)	10	102075479	rs603424	A	G	0.112884	8.62823	6.23086e-18	0.0157671	0.794304	0.427018	-0.0971173	-5.22178	1.7721e-07	2.84407e+10	1	['PKD2L1', 'BLOC1S2', 'SCD', 'CWF19L1', 'CHUK']	[]	[]	[]	[]	[]	67	GCST90200320	GCST90199715	HMDB0005060	HMDB0002000	NA
GCST90199895_GCST90200095	1-lignoceroyl-gpc (24:0)	1-linoleoyl-2-linolenoyl-gpc (18:2/18:3)*	11	61557803	rs102275	C	T	-0.361073	-21.3794	2.07867e-101	-0.129443	-7.99312	1.31565e-15	0.23163	14.7912	1.66981e-49	8.03305e+51	0	['TMEM258', 'MYRF', 'FEN1', 'FADS2', 'FADS1']	[]	[]	[]	[]	[]	62	GCST90199895	GCST90200095	HMDB0010405	HMDB0008141	NA
GCST90199710_GCST90200104	docosatrienoate (22:3n3)	hexadecadienoate (16:2n6)	11	61595564	rs968567	T	C	0.276582	14.654	1.26921e-48	0.278398	12.9661	1.90597e-38	0.00181576	0.0964885	0.923133	1.5017e+10	0	['FADS1', 'FADS2', 'FEN1', 'TMEM258', 'MYRF']	[]	['FADS2']	[]	[('FADS2', 'Colon_Transverse'), ('FADS2', 'Esophagus_Muscularis'), ('FADS2', 'Heart_Left_Ventricle'), ('FADS2', 'Spleen'), ('FADS2', 'Whole_Blood')]	[]	62	GCST90199710	GCST90200104	HMDB0002823	HMDB0000477	NA
GCST90199923_GCST90200451	n-palmitoylglycine	nonadecanoate (19:0)	1	46870761	rs324420	A	C	0.350865	21.9384	1.1166e-106	0.335583	18.5287	1.21123e-76	-0.0152817	-0.810907	0.417419	1.08475e+30	0	['FAAH', 'NSUN4', 'UQCRH', 'LRRC41', 'DMBX1']	['FAAH']	[]	[]	[]	[]	164	GCST90199923	GCST90200451	HMDB0013034	HMDB0000772	NA
GCST90199923_GCST90200451	n-palmitoylglycine	nonadecanoate (19:0)	2	211540507	rs1047891	A	C	0.269014	18.9785	2.5661e-80	0.246863	15.3326	4.62864e-53	-0.0221508	-1.32948	0.183688	1.80377e+27	0	['CPS1', 'LANCL1', 'MYL1', 'ACADL', 'KANSL1L']	['CPS1']	[]	[]	[]	[]	140	GCST90199923	GCST90200451	HMDB0013034	HMDB0000772	NA
GCST90200246_GCST90199693	3-hydroxydecanoylcarnitine	3-hydroxydecanoate	1	151879761	rs28415528	A	G	0.237287	17.3994	8.34003e-68	0.0274161	1.69595	0.0898948	-0.209871	-13.0973	3.41218e-39	4.09133e+28	0	['THEM4', 'THEM5', 'C2CD4D', 'RORC', 'S100A10']	[]	[]	[]	[]	[]	155	GCST90200246	GCST90199693	HMDB0061636	HMDB0002203	NA
GCST90200246_GCST90199693	3-hydroxydecanoylcarnitine	3-hydroxydecanoate	16	16148926	rs35594	A	G	-0.114885	-8.06097	7.5694e-16	-0.0882113	-5.25355	1.49196e-07	0.0266737	1.583	0.113422	1.97103e+08	1	['ABCC1', 'ABCC6', 'FOPNL', 'NOMO3', 'MYH11']	[]	[]	[]	[]	[]	33	GCST90200246	GCST90199693	HMDB0061636	HMDB0002203	NA
GCST90200466_GCST90200615	NA	NA	2	234672722	rs4148324	G	T	-0.184686	-8.4074	4.19196e-17	-0.0893207	-5.2927	1.20522e-07	0.0953655	5.66408	1.47818e-08	3.52622e+08	1	['UGT1A10', 'UGT1A3', 'UGT1A5', 'UGT1A8', 'UGT1A1']	[]	[]	[]	[]	[]	138	GCST90200466	GCST90200615	NA	NA	NA
GCST90200041_GCST90200145	1-palmitoyl-2-stearoyl-gpc (16:0/18:0)	glycosyl ceramide (d18:1/20:0, d16:1/22:0)*	20	12962718	rs364585	A	G	-0.168445	-9.92376	3.28167e-23	-0.0546941	-3.45426	0.0005518	0.113751	7.28183	3.2931e-13	1.00348e+10	0	['SPTLC3', 'ISM1', 'TASP1', 'ESF1', 'NDUFAF5']	[]	[]	[]	[]	[]	5	GCST90200041	GCST90200145	HMDB0007970	NA	NA
GCST90200051_GCST90200062	1-palmitoyl-2-dihomo-linolenoyl-gpc (16:0/20:3n3 or 6)*	1-palmitoyl-2-arachidonoyl-gpi (16:0/20:4)*	11	61571382	rs174549	A	G	0.495914	28.9843	1.03679e-184	0.334509	20.9547	1.69831e-97	-0.161405	-9.72753	2.30114e-22	1.63805e+87	0	['FADS2', 'FADS1', 'FEN1', 'TMEM258', 'MYRF']	[]	['FADS1']	[]	[('FADS1', 'Brain_Cerebellum'), ('FADS1', 'Muscle_Skeletal'), ('TMC4', 'Muscle_Skeletal'), ('TMC4', 'Skin_Not_Sun_Exposed_Suprapubic')]	[('Nasal polyp', -0.1400863430249092, 0.0252378432929312, 2.8461531216790724e-08), ('Pure hypercholesterolaemia', -0.0590926036432041, 0.0096392390296379, 8.76462433465594e-10), ('Seborrhoeic dermatitis', 0.09129758115495, 0.015872138726439, 8.815964125013074e-09)]	62	GCST90200051	GCST90200062	NA	HMDB0009789	NA
GCST90200051_GCST90200062	1-palmitoyl-2-dihomo-linolenoyl-gpc (16:0/20:3n3 or 6)*	1-palmitoyl-2-arachidonoyl-gpi (16:0/20:4)*	19	54677189	rs8736	T	C	0.124647	7.57056	3.71622e-14	0.0520334	3.3404	0.00083658	-0.0726139	-4.60584	4.10796e-06	1.10541e+08	1	['MBOAT7', 'TMC4', 'LENG1', 'TSEN34', 'CNOT3']	['TMC4']	['FADS1']	[]	[('FADS1', 'Brain_Cerebellum'), ('FADS1', 'Muscle_Skeletal'), ('TMC4', 'Muscle_Skeletal'), ('TMC4', 'Skin_Not_Sun_Exposed_Suprapubic')]	[('Nasal polyp', -0.1400863430249092, 0.0252378432929312, 2.8461531216790724e-08), ('Pure hypercholesterolaemia', -0.0590926036432041, 0.0096392390296379, 8.76462433465594e-10), ('Seborrhoeic dermatitis', 0.09129758115495, 0.015872138726439, 8.815964125013074e-09)]	6	GCST90200051	GCST90200062	NA	HMDB0009789	NA
GCST90200012_GCST90200148	3-hydroxyhexanoate	eicosenoylcarnitine (c20:1)*	1	151879761	rs28415528	A	G	-0.141595	-7.53104	5.03371e-14	-0.0779032	-4.81395	1.47975e-06	0.0636919	3.92738	8.58761e-05	2.93969e+07	1	['THEM4', 'THEM5', 'C2CD4D', 'RORC', 'S100A10']	[]	[]	[]	[]	[]	155	GCST90200012	GCST90200148	HMDB0061652,HMDB0010718	HMDB0240746	NA
GCST90200233_GCST90200106	2,3-dihydroxy-5-methylthio-4-pentenoate (dmtpa)*	4-hydroxyphenylacetylglutamine	16	20633785	rs3907532	C	T	-0.186623	-9.18636	4.0637e-20	-0.0776548	-4.30569	1.66468e-05	0.108968	5.59591	2.1947e-08	5.40074e+11	0	['ACSM3', 'ACSM1', 'ACSM2B', 'THUMPD1', 'AC137056.1']	[]	[]	[]	[]	[]	29	GCST90200233	GCST90200106	HMDB0240388	HMDB0006061	NA
GCST90199680_GCST90200603	3-hydroxyoctanoate	NA	1	151879761	rs28415528	A	G	-0.288428	-12.1235	7.92954e-34	-0.119396	-7.34099	2.12026e-13	0.169032	9.72477	2.36447e-22	2.98185e+11	0	['THEM4', 'THEM5', 'C2CD4D', 'RORC', 'S100A10']	[]	[]	[]	[]	[]	155	GCST90199680	GCST90200603	HMDB0001954	NA	NA
GCST90200040_GCST90200076	sphingomyelin (d18:2/24:1, d18:1/24:2)*	1-(1-enyl-stearoyl)-2-linoleoyl-gpe (p-18:0/18:2)*	11	61606642	rs174580	G	A	-0.241436	-12.1754	4.20323e-34	-0.0759286	-5.15942	2.47716e-07	0.165507	10.3686	3.44468e-25	8.19532e+08	0	['FADS2', 'FADS1', 'FADS3', 'FEN1', 'TMEM258']	[]	[]	[]	[]	[('Follicular cysts of skin and subcutaneous tissue', 0.2042932272375274, 0.0367989541281989, 2.8305995627290013e-08)]	62	GCST90200040	GCST90200076	NA	HMDB0011376	NA
GCST90200077_GCST90200122	1-stearoyl-2-oleoyl-gpi (18:0/18:1)*	nisinate (24:6n3)	11	61569830	rs174546	T	C	0.285735	10.9314	8.15852e-28	0.130649	8.15766	3.41578e-16	-0.155086	-7.03013	2.06346e-12	4.18677e+11	0	['FADS2', 'FADS1', 'FEN1', 'TMEM258', 'MYRF']	[]	[]	[]	[]	[]	62	GCST90200077	GCST90200122	NA	HMDB0013025	NA
GCST90200341_GCST90200020	n-stearoyl-sphingosine (d18:1/18:0)*	lignoceroyl sphingomyelin (d18:1/24:0)	20	12962718	rs364585	A	G	0.209782	9.97753	1.91176e-23	0.116661	7.43362	1.05665e-13	-0.0931212	-6.08158	1.19002e-09	5.52713e+09	0	['SPTLC3', 'ISM1', 'TASP1', 'ESF1', 'NDUFAF5']	[]	[]	[]	[]	[]	5	GCST90200341	GCST90200020	HMDB0004950	HMDB0011697	NA
GCST90199750_GCST90199720	laurylcarnitine (c12)	octanoylcarnitine (c8)	1	76189946	rs61797339	T	G	0.343534	34.2854	1.29462e-257	-0.0452073	-2.81983	0.00480485	-0.388741	-25.0228	3.4572e-138	2.67042e+119	0	['ACADM', 'RABGGTB', 'MSH4', 'SLC44A5', 'ASB17']	[]	['ACADM']	['ACADM']	[]	[]	161	GCST90199750	GCST90199720	HMDB000225	HMDB0000791	NA
GCST90200154_GCST90200516	hydroxy-cmpf*	NA	6	25809069	rs1177442	A	G	0.248338	11.449	2.38001e-30	0.109911	7.15287	8.49821e-13	-0.138427	-8.63846	5.69759e-18	2.39393e+12	0	['SLC17A1', 'SLC17A3', 'SLC17A4', 'HIST1H2BA', 'HIST1H2AA']	['SLC17A4']	[]	[]	[]	[]	111	GCST90200154	GCST90200516	NA	NA	NA
GCST90199715_GCST90199912	myristoleate (14:1n5)	n-oleoyltaurine	1	46870761	rs324420	A	C	-0.259822	-14.1997	9.19586e-46	-0.0208802	-1.19965	0.230277	0.238942	12.442	1.54623e-35	1.68145e+10	0	['FAAH', 'NSUN4', 'UQCRH', 'LRRC41', 'DMBX1']	['FAAH']	[]	[]	[]	[]	164	GCST90199715	GCST90199912	HMDB0002000	HMDB0242113	NA
GCST90200534_GCST90200592	NA	NA	1	47345926	rs12095130	A	T	-0.272542	-8.65573	4.89757e-18	-0.124217	-5.38218	7.35882e-08	0.148325	6.32034	2.60996e-10	5.32909e+07	1	['CYP4A11', 'CYP4B1', 'CYP4X1', 'EFCAB14', 'CYP4Z1']	['CYP4B1']	[]	[]	[]	[]	163	GCST90200534	GCST90200592	NA	NA	NA
GCST90200469_GCST90200670	NA	NA	4	69949547	rs11932131	T	G	0.108432	9.5028	2.04313e-21	-0.010278	-0.645984	0.518289	-0.11871	-7.61088	2.72228e-14	1.33241e+07	0	['UGT2B7', 'UGT2B11', 'UGT2A3', 'UGT2B28', 'UGT2B10']	['UGT2B7']	[]	[]	[]	[]	122	GCST90200469	GCST90200670	NA	NA	NA
GCST90200469_GCST90200670	NA	NA	12	21343833	rs73079476	C	A	-0.269532	-17.47	2.42592e-68	0.0350292	1.61816	0.105627	0.304561	14.5525	5.63463e-48	2.32268e+20	0	['SLCO1B1', 'RP11-125O5.2', 'SLCO1A2', 'SLCO1B7', 'LST3']	['SLCO1B1']	[]	[]	[]	[]	52	GCST90200469	GCST90200670	NA	NA	NA
GCST90199798_GCST90200454	isobutyrylglycine	kynurenate	2	211540507	rs1047891	A	C	0.305403	14.4768	1.69899e-47	0.226272	12.9687	1.84222e-38	-0.0791305	-4.83961	1.30095e-06	1.0843e+09	0	['CPS1', 'LANCL1', 'MYL1', 'ACADL', 'KANSL1L']	['CPS1']	[]	[]	[]	[]	140	GCST90199798	GCST90200454	HMDB0000730	HMDB0000715	NA
GCST90199923_GCST90200390	n-palmitoylglycine	stearate (18:0)	1	46870761	rs324420	A	C	0.367441	24.7626	2.2666e-135	0.335583	18.5287	1.21123e-76	-0.0318585	-1.70033	0.0890696	5.34382e+58	0	['FAAH', 'NSUN4', 'UQCRH', 'LRRC41', 'DMBX1']	['FAAH']	[]	[]	[]	[]	164	GCST90199923	GCST90200390	HMDB0013034	HMDB0000827	NA
GCST90199923_GCST90200390	n-palmitoylglycine	stearate (18:0)	2	211540507	rs1047891	A	C	0.254916	19.3735	1.29091e-83	0.246863	15.3326	4.62864e-53	-0.00805286	-0.485686	0.62719	3.58556e+30	0	['CPS1', 'LANCL1', 'MYL1', 'ACADL', 'KANSL1L']	['CPS1']	[]	[]	[]	[]	140	GCST90199923	GCST90200390	HMDB0013034	HMDB0000827	NA
GCST90199844_GCST90199791	1-palmitoyl-2-linoleoyl-gpe (16:0/18:2)	1-arachidonoyl-gpe (20:4n6)*	11	61588305	rs174564	G	A	0.794212	37.7224	0	0.423895	27.3832	4.34529e-165	-0.370317	-23.5452	1.40492e-122	2.03643e+146	0	['FADS1', 'FADS2', 'FEN1', 'TMEM258', 'MYRF']	[]	['TMEM258']	[]	[('FADS1', 'Brain_Cerebellar_Hemisphere')]	[('Benign neoplasm of colon, rectum, anus and anal canal', -0.0582654045249529, 0.0093448228145831, 4.516439933358635e-10)]	62	GCST90199844	GCST90199791	HMDB0005322	HMDB0011517	NA
GCST90200330_GCST90200052	1-palmitoyl-2-linoleoyl-gpc (16:0/18:2)	1-(1-enyl-palmitoyl)-2-arachidonoyl-gpc (p-16:0/20:4)*	11	61588305	rs174564	G	A	0.750559	32.839	1.63359e-236	0.275816	17.53	8.45002e-69	-0.474743	-31.0375	1.68375e-211	1.03071e+25	0	['FADS1', 'FADS2', 'FEN1', 'TMEM258', 'MYRF']	[]	['TMEM258']	[]	[('FADS1', 'Brain_Cerebellar_Hemisphere')]	[('Follicular cysts of skin and subcutaneous tissue', -0.0781194406065765, 0.0139785317062814, 2.2900012132073457e-08), ('Pure hypercholesterolaemia', -0.053067858339369, 0.0090448492010842, 4.432398372732117e-09)]	62	GCST90200330	GCST90200052	HMDB0007973	HMDB0011220	NA
GCST90200125_GCST90200134	sphingomyelin (d17:2/16:0, d18:2/15:0)*	sphingomyelin (d18:1/25:0, d19:0/24:1, d20:1/23:0, d19:1/24:0)*	14	64239351	rs12897637	C	T	0.265605	14.455	2.33052e-47	0.207642	11.61	3.66742e-31	-0.0579632	-2.81008	0.00495295	1.57365e+16	0	['SGPP1', 'SYNE2', 'WDR89', 'PPP2R5E', 'ESR2']	[]	[]	[]	[('SPTLC3', 'Liver')]	[('Cholelithiasis', -0.0755373984247994, 0.0128645243180533, 4.311928554841105e-09)]	47	GCST90200125	GCST90200134	NA	NA	NA
GCST90200125_GCST90200134	sphingomyelin (d17:2/16:0, d18:2/15:0)*	sphingomyelin (d18:1/25:0, d19:0/24:1, d20:1/23:0, d19:1/24:0)*	20	12962718	rs364585	A	G	-0.356513	-25.8326	3.81533e-147	0.0250064	1.80885	0.0704748	0.381519	25.0411	2.18144e-138	5.71756e+08	0	['SPTLC3', 'ISM1', 'TASP1', 'ESF1', 'NDUFAF5']	[]	[]	[]	[('SPTLC3', 'Liver')]	[('Cholelithiasis', -0.0755373984247994, 0.0128645243180533, 4.311928554841105e-09)]	5	GCST90200125	GCST90200134	NA	NA	NA
GCST90200349_GCST90199731	eicosapentaenoate (epa; 20:5n3)	10-heptadecenoate (17:1n7)	11	61592362	rs174566	G	A	-0.215161	-14.9601	1.33803e-50	-0.201046	-12.9835	1.51732e-38	0.0141149	0.909852	0.3629	1.134e+12	0	['FADS1', 'FADS2', 'FEN1', 'TMEM258', 'MYRF']	[]	[]	[]	[]	[]	62	GCST90200349	GCST90199731	HMDB0001999	HMDB0060038	NA
GCST90200243_GCST90200102	hydroxypalmitoyl sphingomyelin (d18:1/16:0(oh))**	1-palmitoleoyl-2-linolenoyl-gpc (16:1/18:3)*	2	27730940	rs1260326	T	C	-0.178164	-8.69243	3.54769e-18	-0.0849292	-5.54061	3.01424e-08	0.0932348	6.07551	1.23593e-09	3.48377e+08	1	['GCKR', 'FNDC4', 'IFT172', 'AC109829.1', 'KRTCAP3']	[]	[]	[]	[]	[]	152	GCST90200243	GCST90200102	NA	HMDB0008008	NA
GCST90200167_GCST90200592	glutamine conjugate of c7h12o2*	NA	1	76106969	rs211717	G	A	0.397593	19.0055	1.53471e-80	0.10811	6.70196	2.05641e-11	-0.289483	-17.661	8.37625e-70	5.45788e+10	0	['SLC44A5', 'ACADM', 'RABGGTB', 'MSH4', 'ASB17']	[]	[]	['ACADM']	[]	[]	161	GCST90200167	GCST90200592	NA	NA	NA
GCST90200349_GCST90200043	eicosapentaenoate (epa; 20:5n3)	1-palmitoyl-2-docosahexaenoyl-gpc (16:0/22:6)	6	10995015	rs2236212	C	G	0.190011	12.3469	5.06485e-35	0.0436678	2.90489	0.00367379	-0.146343	-9.68479	3.49924e-22	6.90888e+12	0	['ELOVL2', 'SYCP2L', 'RP11-637O19.3', 'SMIM13', 'ERVFRD-1']	[]	[]	[]	[]	[]	112	GCST90200349	GCST90200043	HMDB0001999	HMDB0007991	NA
GCST90199820_GCST90200010	dihomo-linolenate (20:3n3 or n6)	sphingomyelin (d18:1/22:1, d18:2/22:0, d16:1/24:1)*	11	61581764	rs174560	C	T	0.203774	9.65074	4.88044e-22	0.0965603	5.95192	2.65023e-09	-0.107214	-6.99324	2.68617e-12	5.50395e+09	0	['FADS1', 'FADS2', 'FEN1', 'TMEM258', 'MYRF']	[]	[]	[]	[]	[]	62	GCST90199820	GCST90200010	HMDB0002925	HMDB0012104	NA
GCST90199975_GCST90200145	sphingomyelin (d18:2/14:0, d18:1/14:1)*	glycosyl ceramide (d18:1/20:0, d16:1/22:0)*	19	8283819	rs1871194	C	A	0.218165	14.1447	2.01238e-45	0.0344487	2.59757	0.00938863	-0.183716	-11.518	1.07033e-30	5.31872e+14	0	['CERS4', 'FBN3', 'CD320', 'NDUFA7', 'NDUFA7']	[]	['CERS4']	[]	[('CERS4', 'Adipose_Subcutaneous'), ('CERS4', 'Adipose_Visceral_Omentum'), ('CERS4', 'Adrenal_Gland'), ('CERS4', 'Artery_Aorta'), ('CERS4', 'Artery_Coronary'), ('CERS4', 'Artery_Tibial'), ('CERS4', 'Colon_Transverse'), ('CERS4', 'Whole_Blood')]	[]	11	GCST90199975	GCST90200145	NA	NA	NA
GCST90199992_GCST90200553	octadecanedioylcarnitine (c18-dc)*	NA	14	74026163	rs72738356	A	G	-0.310752	-13.4198	4.62841e-41	-0.126732	-6.99307	2.68926e-12	0.18402	9.90026	4.15215e-23	8.971e+17	0	['HEATR4', 'ACOT2', 'ACOT1', 'ACOT4', 'ACOT6']	[]	[]	[]	[]	[]	43	GCST90199992	GCST90200553	NA	NA	NA
GCST90200042_GCST90199923	oleate/vaccenate (18:1)	n-palmitoylglycine	1	46870761	rs324420	A	C	-0.368262	-22.5644	9.70775e-113	-0.0326792	-1.77705	0.0755604	0.335583	18.5287	1.21123e-76	1.2477e+36	0	['FAAH', 'NSUN4', 'UQCRH', 'LRRC41', 'DMBX1']	['FAAH']	[]	[]	[]	[]	164	GCST90200042	GCST90199923	HMDB0003231,HMDB0000573,HMDB0240219,HMDB0000207	HMDB0013034	NA
GCST90200042_GCST90199923	oleate/vaccenate (18:1)	n-palmitoylglycine	2	211540507	rs1047891	A	C	-0.243098	-16.7931	2.73926e-63	0.00376478	0.231292	0.817088	0.246863	15.3326	4.62864e-53	1.68974e+10	0	['CPS1', 'LANCL1', 'MYL1', 'ACADL', 'KANSL1L']	['CPS1']	[]	[]	[]	[]	140	GCST90200042	GCST90199923	HMDB0003231,HMDB0000573,HMDB0240219,HMDB0000207	HMDB0013034	NA
GCST90200138_GCST90200139	docosatrienoate (22:3n6)*	dihomo-linolenoylcarnitine (c20:3n3 or 6)*	11	61571348	rs174548	G	C	-0.347503	-13.8817	8.18025e-44	-0.195265	-8.82973	1.04931e-18	0.152238	9.30311	1.36393e-20	1.66734e+23	0	['FADS2', 'FADS1', 'FEN1', 'TMEM258', 'MYRF']	[]	['FADS1', 'FADS2', 'TMEM258']	[]	[]	[]	62	GCST90200138	GCST90200139	HMDB0002823	NA	NA
GCST90200062_GCST90199794	1-palmitoyl-2-arachidonoyl-gpi (16:0/20:4)*	1-oleoyl-gpe (18:1)	3	142653249	rs4683709	T	G	-0.166458	-8.0701	7.02396e-16	-0.0771261	-4.81533	1.4696e-06	0.0893321	5.56958	2.5536e-08	3.63556e+07	1	['PAQR9', 'U2SURP', 'PCOLCE2', 'TRPC1', 'CHST2']	[]	[]	[]	[]	[]	132	GCST90200062	GCST90199794	HMDB0009789	HMDB0011506	NA
GCST90200272_GCST90199979	3-hydroxyoctanoylcarnitine (1)	myristoleoylcarnitine (c14:1)*	4	159630817	rs8396	C	T	0.091557	7.80772	5.82324e-15	0.0373913	2.2764	0.0228218	-0.0541657	-3.32961	0.000869689	1.49348e+11	1	['PPID', 'ETFDH', 'C4orf46', 'RXFP1', 'FNIP2']	['PPID']	[]	[]	[]	[]	118	GCST90200272	GCST90199979	HMDB0061634	HMDB0240588	NA
GCST90200236_GCST90199697	undecenoylcarnitine (c11:1)	dodecanedioate (c12-dc)	1	47412477	rs57025390	G	C	0.414644	12.8181	1.29817e-37	0.264271	11.452	2.29774e-30	-0.150373	-6.6185	3.6286e-11	1.76999e+07	0	['CYP4A11', 'CYP4X1', 'CYP4Z1', 'CYP4B1', 'CYP4A22']	['CYP4B1']	[]	[]	[]	[]	163	GCST90200236	GCST90199697	NA	HMDB0000623	NA
GCST90200585_GCST90200490	NA	NA	1	76231067	rs6593515	A	G	-0.239588	-12.9895	1.40416e-38	-0.0650024	-4.07774	4.5476e-05	0.174586	11.1378	8.21305e-29	5.8491e+09	0	['ACADM', 'RABGGTB', 'MSH4', 'ASB17', 'SLC44A5']	[]	[]	['ACADM']	[]	[]	161	GCST90200585	GCST90200490	NA	NA	NA
GCST90200573_GCST90200587	NA	NA	19	41353107	rs56113850	T	C	-0.227385	-9.69743	3.09193e-22	-0.131701	-6.49644	8.22437e-11	0.0956838	5.80609	6.39482e-09	2.65995e+11	1	['CTC-490E21.12', 'CYP2A6', 'CYP2A7', 'EGLN2', 'RAB4B-EGLN2']	[]	[]	[]	[]	[]	244	GCST90200573	GCST90200587	NA	NA	NA
GCST90200102_GCST90199770	1-palmitoleoyl-2-linolenoyl-gpc (16:1/18:3)*	1-arachidonylglycerol (20:4)	11	61588305	rs174564	G	A	0.540318	24.7692	1.92644e-135	0.269706	17.3932	9.28908e-68	-0.270612	-16.8889	5.43367e-64	4.82189e+67	0	['FADS1', 'FADS2', 'FEN1', 'TMEM258', 'MYRF']	[]	[]	[]	[('FADS1', 'Brain_Cerebellar_Hemisphere')]	[]	62	GCST90200102	GCST90199770	HMDB0008008	HMDB0011578	NA
GCST90200012_GCST90199817	3-hydroxyhexanoate	indoleacetylglutamine	16	20482623	rs2271060	T	G	-0.350222	-13.6425	2.23709e-42	-0.132474	-8.00375	1.2069e-15	0.217748	11.683	1.55792e-31	6.96406e+10	0	['ACSM2A', 'AC137056.1', 'ACSM5', 'ACSM2B', 'PDILT']	['ACSM2A']	[]	[]	[]	[]	31	GCST90200012	GCST90199817	HMDB0061652,HMDB0010718	HMDB0013240	NA
GCST90199748_GCST90199721	linolenate [alpha or gamma; (18:3n3 or 6)]	stearidonate (18:4n3)	11	61593005	rs174567	G	A	0.13024	12.6821	7.42868e-37	0.0119541	0.772818	0.43963	-0.118286	-7.74402	9.63235e-15	1.29664e+22	0	['FADS1', 'FADS2', 'FEN1', 'TMEM258', 'MYRF']	[]	[]	[]	[]	[]	62	GCST90199748	GCST90199721	HMDB0003073,HMDB0001388	HMDB0006547	1
GCST90199709_GCST90199744	adrenate (22:4n6)	eicosenoate (20:1)	11	61593005	rs174567	G	A	-0.198154	-17.7165	3.12831e-70	-0.178873	-11.2269	3.00761e-29	0.0192806	1.20743	0.227267	9.61417e+40	0	['FADS1', 'FADS2', 'FEN1', 'TMEM258', 'MYRF']	[]	[]	[]	[]	[('Follicular cysts of skin and subcutaneous tissue', 0.1542364361015387, 0.0273850953219325, 1.7799670260217536e-08)]	62	GCST90199709	GCST90199744	HMDB0002226	HMDB0002231,HMDB0062436	NA
GCST90199798_GCST90199799	isobutyrylglycine	glutarylcarnitine (c5-dc)	2	211540507	rs1047891	A	C	0.328383	14.1491	1.89192e-45	0.226272	12.9687	1.84222e-38	-0.102111	-6.23822	4.42565e-10	9.73729e+06	0	['CPS1', 'LANCL1', 'MYL1', 'ACADL', 'KANSL1L']	['CPS1']	[]	[]	[]	[]	140	GCST90199798	GCST90199799	HMDB0000730	HMDB0013130	NA
GCST90200677_GCST90200709	n-acetylphenylalanine	NA	6	25802083	rs2328895	C	T	-0.250325	-11.8272	2.82352e-32	-0.147566	-9.92247	3.32422e-23	0.102759	6.60176	4.06311e-11	1.17733e+09	0	['SLC17A1', 'SLC17A4', 'SLC17A3', 'HIST1H2BA', 'HIST1H2AA']	['SLC17A4']	[]	[]	[]	[]	111	GCST90200677	GCST90200709	HMDB0000512	NA	NA
GCST90200045_GCST90200095	1-stearoyl-2-arachidonoyl-gpe (18:0/20:4)	1-linoleoyl-2-linolenoyl-gpc (18:2/18:3)*	11	61593005	rs174567	G	A	-0.45856	-19.4845	1.48545e-84	-0.223507	-14.0138	1.28406e-44	0.235053	14.9971	7.66646e-51	5.16102e+33	0	['FADS1', 'FADS2', 'FEN1', 'TMEM258', 'MYRF']	[]	[]	[]	[]	[('Pure hypercholesterolaemia', 0.0902495509691155, 0.015217199157875, 3.0153630785746163e-09)]	62	GCST90200045	GCST90200095	HMDB0009003	HMDB0008141	NA
GCST90200332_GCST90200058	1-palmitoyl-2-linoleoyl-gpi (16:0/18:2)	1-(1-enyl-stearoyl)-2-arachidonoyl-gpe (p-18:0/20:4)*	11	61557803	rs102275	C	T	0.470441	19.4425	3.3707e-84	0.181636	11.2707	1.83153e-29	-0.288805	-18.246	2.22622e-74	6.60462e+09	0	['TMEM258', 'MYRF', 'FEN1', 'FADS2', 'FADS1']	[]	[]	[]	[]	[]	62	GCST90200332	GCST90200058	HMDB0009784	HMDB0005779	NA
GCST90200056_GCST90200121	sphingomyelin (d18:0/18:0, d19:0/17:0)*	ceramide (d18:1/17:0, d17:1/18:0)*	14	64232386	rs17101394	A	G	-0.226983	-8.75417	2.05618e-18	-0.0785215	-3.82683	0.000129806	0.148461	6.28055	3.37368e-10	1.64075e+08	1	['SGPP1', 'SYNE2', 'WDR89', 'PPP2R5E', 'ESR2']	[]	[]	[]	[]	[]	47	GCST90200056	GCST90200121	HMDB0012087	NA	NA
GCST90200020_GCST90200010	lignoceroyl sphingomyelin (d18:1/24:0)	sphingomyelin (d18:1/22:1, d18:2/22:0, d16:1/24:1)*	14	64239351	rs12897637	C	T	-0.271238	-15.638	4.00982e-55	-0.0660961	-3.30633	0.000945281	0.205142	10.8547	1.89416e-27	4.72379e+27	0	['SGPP1', 'SYNE2', 'WDR89', 'PPP2R5E', 'ESR2']	[]	[]	[]	[]	[]	47	GCST90200020	GCST90200010	HMDB0011697	HMDB0012104	NA
GCST90200020_GCST90200010	lignoceroyl sphingomyelin (d18:1/24:0)	sphingomyelin (d18:1/22:1, d18:2/22:0, d16:1/24:1)*	20	12959398	rs4814176	T	C	-0.177648	-13.3014	2.27069e-40	-0.0944762	-6.1542	7.54575e-10	0.0831713	5.69526	1.23184e-08	3.32311e+30	1	['SPTLC3', 'ISM1', 'TASP1', 'ESF1', 'NDUFAF5']	[]	[]	[]	[]	[]	5	GCST90200020	GCST90200010	HMDB0011697	HMDB0012104	NA
GCST90199821_GCST90199651	1-linoleoyl-gpi (18:2)*	docosahexaenoate (dha; 22:6n3)	11	61569830	rs174546	T	C	0.250704	12.7384	3.61553e-37	0.165339	10.4136	2.1491e-25	-0.0853652	-5.49991	3.79986e-08	5.94406e+11	0	['FADS2', 'FADS1', 'FEN1', 'TMEM258', 'MYRF']	[]	[]	[]	[]	[]	62	GCST90199821	GCST90199651	HMDB0240597	HMDB0002183	NA
GCST90200243_GCST90200047	hydroxypalmitoyl sphingomyelin (d18:1/16:0(oh))**	sphingomyelin (d18:1/17:0, d17:1/18:0, d19:1/16:0)	11	61593005	rs174567	G	A	0.322508	19.8747	6.74476e-88	0.277626	17.8766	1.79325e-71	-0.0448815	-2.85988	0.00423804	2.65873e+16	0	['FADS1', 'FADS2', 'FEN1', 'TMEM258', 'MYRF']	[]	[]	[]	[]	[]	62	GCST90200243	GCST90200047	NA	NA	NA
GCST90199718_GCST90200167	sebacate (c10-dc)	glutamine conjugate of c7h12o2*	1	76161889	rs4949874	C	T	-0.187576	-10.3285	5.23765e-25	-0.0789176	-4.79792	1.60323e-06	0.108658	6.73113	1.68346e-11	3.21415e+13	0	['ACADM', 'SLC44A5', 'RABGGTB', 'MSH4', 'ASB17']	[]	[]	['ACADM']	[]	[]	161	GCST90199718	GCST90200167	HMDB0000792	NA	NA
GCST90200367_GCST90200567	3-hydroxybutyrate (bhba)	NA	1	151879761	rs28415528	A	G	0.240445	17.6962	4.4862e-70	0.0201875	1.22507	0.220547	-0.220257	-13.7022	9.85265e-43	2.19622e+27	0	['THEM4', 'THEM5', 'C2CD4D', 'RORC', 'S100A10']	[]	[]	[]	[]	[]	155	GCST90200367	GCST90200567	HMDB0000011	NA	NA
GCST90200145_GCST90200105	glycosyl ceramide (d18:1/20:0, d16:1/22:0)*	glycosyl-n-behenoyl-sphingadienine (d18:2/22:0)*	14	64235556	rs7157785	T	G	0.154967	12.2334	2.06105e-34	0.157842	7.79201	6.59507e-15	0.00287524	0.141815	0.887226	3.19986e+19	0	['SGPP1', 'SYNE2', 'WDR89', 'PPP2R5E', 'ESR2']	[]	['CERS4']	[]	[('CERS4', 'Adipose_Subcutaneous'), ('CERS4', 'Adipose_Visceral_Omentum'), ('CERS4', 'Adrenal_Gland'), ('CERS4', 'Artery_Aorta'), ('CERS4', 'Artery_Coronary'), ('CERS4', 'Artery_Tibial'), ('CERS4', 'Colon_Sigmoid'), ('CERS4', 'Colon_Transverse'), ('CERS4', 'Esophagus_Muscularis'), ('CERS4', 'Heart_Atrial_Appendage'), ('CERS4', 'Muscle_Skeletal'), ('CERS4', 'Nerve_Tibial'), ('CERS4', 'Spleen'), ('CERS4', 'Whole_Blood')]	[]	47	GCST90200145	GCST90200105	NA	NA	NA
GCST90200145_GCST90200105	glycosyl ceramide (d18:1/20:0, d16:1/22:0)*	glycosyl-n-behenoyl-sphingadienine (d18:2/22:0)*	19	8283819	rs1871194	C	A	-0.130774	-13.1006	3.26791e-39	-0.183716	-11.518	1.07033e-30	-0.0529418	-3.31106	0.000929446	3.27526e+08	0	['CERS4', 'FBN3', 'CD320', 'NDUFA7', 'NDUFA7']	[]	['CERS4']	[]	[('CERS4', 'Adipose_Subcutaneous'), ('CERS4', 'Adipose_Visceral_Omentum'), ('CERS4', 'Adrenal_Gland'), ('CERS4', 'Artery_Aorta'), ('CERS4', 'Artery_Coronary'), ('CERS4', 'Artery_Tibial'), ('CERS4', 'Colon_Sigmoid'), ('CERS4', 'Colon_Transverse'), ('CERS4', 'Esophagus_Muscularis'), ('CERS4', 'Heart_Atrial_Appendage'), ('CERS4', 'Muscle_Skeletal'), ('CERS4', 'Nerve_Tibial'), ('CERS4', 'Spleen'), ('CERS4', 'Whole_Blood')]	[]	11	GCST90200145	GCST90200105	NA	NA	NA
GCST90200566_GCST90199673	NA	dehydroepiandrosterone sulfate (dhea-s)	7	99075038	rs148982377	C	T	0.551112	15.5589	1.38522e-54	0.127853	3.17591	0.00149366	-0.423259	-11.5465	7.69139e-31	5.55245e+23	0	['ZNF789', 'ZNF394', 'ATP5J2', 'ATP5J2-PTCD1', 'PTCD1']	[]	[]	[]	[]	[]	90	GCST90200566	GCST90199673	NA	HMDB0001032	NA
GCST90200083_GCST90200068	1-(1-enyl-palmitoyl)-2-palmitoyl-gpc (p-16:0/16:0)*	1,2-dilinoleoyl-gpe (18:2/18:2)*	11	61557803	rs102275	C	T	-0.395116	-16.3101	8.36286e-60	-0.168221	-10.4554	1.38424e-25	0.226895	12.9893	1.40655e-38	1.6819e+21	0	['TMEM258', 'MYRF', 'FEN1', 'FADS2', 'FADS1']	[]	[]	[]	[('FADS1', 'Brain_Cerebellum')]	[]	62	GCST90200083	GCST90200068	HMDB0011206	HMDB0009093	NA
GCST90199873_GCST90199850	pregnenolone sulfate	5alpha-androstan-3alpha,17alpha-diol monosulfate	10	5257647	rs75406471	A	G	0.321126	10.8035	3.31435e-27	0.0932727	4.53846	5.66654e-06	-0.227853	-8.65565	4.90121e-18	1.47878e+09	0	['AKR1C4', 'AKR1CL1', 'AKR1C3', 'UCN3', 'TUBAL3']	['AKR1C4']	[]	[]	[]	[]	76	GCST90199873	GCST90199850	HMDB0000774	HMDB0000412	NA
GCST90199873_GCST90199850	pregnenolone sulfate	5alpha-androstan-3alpha,17alpha-diol monosulfate	10	5258450	rs4881413	T	G	0.319651	10.7091	9.22458e-27	0.0932438	4.5217	6.13447e-06	-0.226407	-8.5614	1.11508e-17	1.20881e+09	0	['AKR1C4', 'AKR1CL1', 'AKR1C3', 'UCN3', 'TUBAL3']	[]	[]	[]	[]	[]	217	GCST90199873	GCST90199850	HMDB0000774	HMDB0000412	NA
GCST90199873_GCST90199850	pregnenolone sulfate	5alpha-androstan-3alpha,17alpha-diol monosulfate	10	5262965	rs2151901	C	A	0.322223	10.7959	3.59841e-27	0.0940709	4.56057	5.10147e-06	-0.228152	-8.62941	6.16715e-18	1.71385e+09	0	['AKR1C4', 'AKR1CL1', 'AKR1C3', 'UCN3', 'TUBAL3']	[]	[]	[]	[]	[]	285	GCST90199873	GCST90199850	HMDB0000774	HMDB0000412	NA
GCST90199955_GCST90200537	ferulic acid 4-sulfate	NA	6	25794431	rs2762353	A	G	-0.560029	-24.4425	6.0414e-132	-0.30171	-18.7191	3.46233e-78	0.258319	16.2802	1.36501e-59	5.73101e+53	0	['SLC17A1', 'SLC17A4', 'SLC17A3', 'HIST1H2BA', 'HIST1H2AA']	['SLC17A4']	[]	[]	[]	[]	111	GCST90199955	GCST90200537	HMDB0029200	NA	NA
GCST90200366_GCST90199799	creatinine	glutarylcarnitine (c5-dc)	2	211540507	rs1047891	A	C	0.145947	8.50528	1.81154e-17	0.0438361	3.0366	0.0023926	-0.102111	-6.23822	4.42565e-10	2.44303e+07	1	['CPS1', 'LANCL1', 'MYL1', 'ACADL', 'KANSL1L']	['CPS1']	[]	[]	[]	[]	140	GCST90200366	GCST90199799	HMDB0000562	HMDB0013130	NA
GCST90200367_GCST90199700	3-hydroxybutyrate (bhba)	3-hydroxylaurate	1	151862661	rs1060870	G	A	0.12055	9.4564	3.18742e-21	0.0146306	0.938713	0.347878	-0.105919	-6.92725	4.29107e-12	1.34625e+09	0	['THEM4', 'THEM5', 'C2CD4D', 'RORC', 'LINGO4']	[]	[]	[]	[]	[]	155	GCST90200367	GCST90199700	HMDB0000011	HMDB0000387	NA
GCST90200015_GCST90200637	n-acetylkynurenine (2)	NA	6	25802083	rs2328895	C	T	-0.327707	-13.5594	6.97137e-42	-0.12828	-7.35116	1.9649e-13	0.199427	11.9702	5.09103e-33	7.30277e+08	0	['SLC17A1', 'SLC17A4', 'SLC17A3', 'HIST1H2BA', 'HIST1H2AA']	['SLC17A4']	[]	[]	[]	[]	111	GCST90200015	GCST90200637	HMDB0240342	NA	NA
GCST90200354_GCST90200388	linoleate (18:2n6)	palmitoleate (16:1n7)	10	102075479	rs603424	A	G	0.131984	11.3991	4.22385e-30	0.00384153	0.197161	0.843701	-0.128142	-6.7833	1.1746e-11	2.78087e+18	0	['PKD2L1', 'BLOC1S2', 'SCD', 'CWF19L1', 'CHUK']	[]	[]	[]	[]	[]	67	GCST90200354	GCST90200388	HMDB0006270,HMDB0000673	HMDB0003229	NA
GCST90199878_GCST90200110	sphingomyelin (d18:1/18:1, d18:2/18:0)	palmitoleoylcarnitine (c16:1)*	10	102075479	rs603424	A	G	0.208203	9.01081	2.04534e-19	0.0778336	4.16902	3.05906e-05	-0.130369	-6.8873	5.68615e-12	2.78006e+07	0	['PKD2L1', 'BLOC1S2', 'SCD', 'CWF19L1', 'CHUK']	[]	[]	[]	[]	[]	67	GCST90199878	GCST90200110	HMDB0012101	HMDB0240782	NA
GCST90200366_GCST90200454	creatinine	kynurenate	2	211540507	rs1047891	A	C	0.122967	7.55441	4.20763e-14	0.0438361	3.0366	0.0023926	-0.0791305	-4.83961	1.30095e-06	3.09189e+07	1	['CPS1', 'LANCL1', 'MYL1', 'ACADL', 'KANSL1L']	['CPS1']	[]	[]	[]	[]	140	GCST90200366	GCST90200454	HMDB0000562	HMDB0000715	5
GCST90200041_GCST90200057	1-palmitoyl-2-stearoyl-gpc (16:0/18:0)	1-(1-enyl-palmitoyl)-2-oleoyl-gpc (p-16:0/18:1)*	11	116648917	rs964184	G	C	0.24467	9.53494	1.49979e-21	0.152957	6.71674	1.85833e-11	-0.0917131	-4.12427	3.71908e-05	1.23906e+10	0	['ZNF259', 'BUD13', 'APOA5', 'APOA4', 'APOC3']	[]	[]	[]	[]	[]	248	GCST90200041	GCST90200057	HMDB0007970	HMDB0007996	NA
GCST90199811_GCST90199689	glycolithocholate sulfate*	glycolithocholate	19	48374950	rs62129966	A	C	-0.185771	-7.76968	7.86861e-15	-0.0757294	-3.59427	0.000325307	0.110042	4.91408	8.91998e-07	1.13362e+08	1	['SULT2A1', 'TPRX2P', 'CRX', 'TPRX1', 'SEPW1']	[]	[]	['SULT2A1']	[]	[]	7	GCST90199811	GCST90199689	HMDB0002639	HMDB00698	1
GCST90200040_GCST90200056	sphingomyelin (d18:2/24:1, d18:1/24:2)*	sphingomyelin (d18:0/18:0, d19:0/17:0)*	20	12962718	rs364585	A	G	-0.198769	-10.3067	6.56931e-25	-0.0684362	-4.75245	2.00969e-06	0.130333	8.33555	7.71385e-17	1.17422e+08	0	['SPTLC3', 'ISM1', 'TASP1', 'ESF1', 'NDUFAF5']	[]	[]	[]	[]	[]	5	GCST90200040	GCST90200056	NA	HMDB0012087	NA
GCST90200229_GCST90200253	2,6-dihydroxybenzoic acid	vanillic acid glycine	6	25787554	rs59569607;rs1937130	A	T	-0.204655	-9.94796	2.57399e-23	-0.093509	-6.14104	8.1983e-10	0.111146	6.81923	9.15277e-12	3.55587e+11	0	['SLC17A1', 'SLC17A4', 'SLC17A3', 'HIST1H2BA', 'HIST1H2AA']	['SLC17A4']	[]	[]	[]	[]	111	GCST90200229	GCST90200253	HMDB0013676	HMDB0060026	NA
GCST90200148_GCST90199680	eicosenoylcarnitine (c20:1)*	3-hydroxyoctanoate	1	151879761	rs28415528	A	G	0.183088	9.56209	1.15401e-21	0.0636919	3.92738	8.58761e-05	-0.119396	-7.34099	2.12026e-13	1.8373e+08	0	['THEM4', 'THEM5', 'C2CD4D', 'RORC', 'S100A10']	[]	[]	[]	[]	[]	155	GCST90200148	GCST90199680	HMDB0240746	HMDB0001954	NA
GCST90199833_GCST90200700	hexanoylglutamine	decadienedioic acid (c10:2-dc)**	6	25809069	rs1177442	A	G	-0.481229	-28.7203	2.12699e-181	-0.317519	-21.2552	2.94967e-100	0.16371	10.8501	1.99301e-27	1.38678e+81	0	['SLC17A1', 'SLC17A3', 'SLC17A4', 'HIST1H2BA', 'HIST1H2AA']	['SLC17A4']	[]	[]	[]	[]	111	GCST90199833	GCST90200700	HMDB0242182	HMDB0242172	NA
GCST90199710_GCST90199713	docosatrienoate (22:3n3)	docosapentaenoate (n3 dpa; 22:5n3)	11	61581764	rs174560	C	T	0.373973	24.4845	2.15826e-132	0.232683	12.7879	1.91477e-37	-0.14129	-8.87182	7.19577e-19	8.87185e+94	0	['FADS1', 'FADS2', 'FEN1', 'TMEM258', 'MYRF']	[]	['TMEM258']	[]	[('FADS1', 'Brain_Cerebellum'), ('FADS1', 'Muscle_Skeletal'), ('FADS2', 'Spleen'), ('FADS2', 'Whole_Blood')]	[]	62	GCST90199710	GCST90199713	HMDB0002823	HMDB0006528	NA
GCST90199713_GCST90200158	docosapentaenoate (n3 dpa; 22:5n3)	3-hydroxyoleoylcarnitine	5	131596419	rs10076701	T	C	-0.170919	-10.8964	1.19939e-27	-0.0522404	-3.50386	0.000458572	0.118679	7.61407	2.65595e-14	2.21442e+13	0	['PDLIM4', 'P4HA2', 'SLC22A4', 'SLC22A5', 'C5orf56']	[]	[]	[]	[]	[]	115	GCST90199713	GCST90200158	HMDB0006528	HMDB0240761	NA
GCST90199962_GCST90200101	acisoga	pimeloylcarnitine/3-methyladipoylcarnitine (c7-dc)	6	160564476	rs662138	G	C	-0.408999	-14.4976	1.25468e-47	-0.202113	-9.67247	3.9474e-22	0.206886	10.3105	6.31839e-25	5.03584e+22	0	['SLC22A1', 'SLC22A2', 'IGF2R', 'SLC22A3', 'MAS1']	[]	[]	[]	[]	[]	97	GCST90199962	GCST90200101	HMDB0061384	HMDB0013328	NA
GCST90200551_GCST90200167	NA	glutamine conjugate of c7h12o2*	1	76162624	rs7535991	T	C	-0.152002	-9.30031	1.40038e-20	-0.0398748	-2.49113	0.0127337	0.112127	7.09584	1.28571e-12	9.18114e+07	0	['ACADM', 'SLC44A5', 'RABGGTB', 'MSH4', 'ASB17']	[]	[]	[]	[]	[]	161	GCST90200551	GCST90200167	NA	NA	NA
GCST90199916_GCST90200190	linoleoylcarnitine (c18:2)*	dodecadienoate (12:2)*	5	131702120	rs441969	G	A	0.162745	10.2009	1.96434e-24	0.122307	7.84507	4.32711e-15	-0.0404383	-2.60912	0.00907742	2.20283e+09	0	['SLC22A5', 'SLC22A4', 'C5orf56', 'P4HA2', 'PDLIM4']	[]	[]	[]	[]	[]	115	GCST90199916	GCST90200190	HMDB0006469	NA	NA
GCST90199799_GCST90200639	glutarylcarnitine (c5-dc)	NA	2	211540507	rs1047891	A	C	-0.228274	-9.02486	1.79919e-19	-0.102111	-6.23822	4.42565e-10	0.126163	6.54159	6.08696e-11	3.38317e+08	1	['CPS1', 'LANCL1', 'MYL1', 'ACADL', 'KANSL1L']	['CPS1']	[]	[]	[]	[]	140	GCST90199799	GCST90200639	HMDB0013130	NA	NA
GCST90200173_GCST90199722	glutamine conjugate of c6h10o2 (2)*	decanoylcarnitine (c10)	1	76224010	rs2185152	T	C	0.422902	23.0427	1.74138e-117	0.122634	7.74933	9.23751e-15	-0.300268	-18.9685	3.10481e-80	1.78296e+37	0	['ACADM', 'RABGGTB', 'MSH4', 'SLC44A5', 'ASB17']	[]	[]	['ACADM']	[]	[]	161	GCST90200173	GCST90199722	NA	HMDB0000651	NA
GCST90200173_GCST90199688	glutamine conjugate of c6h10o2 (2)*	n-acetylglycine	1	76192508	rs35630725;rs1890452	A	G	0.206218	10.1667	2.79255e-24	0.129157	8.34445	7.15486e-17	-0.0770614	-4.90325	9.42651e-07	2.56212e+07	0	['ACADM', 'RABGGTB', 'MSH4', 'SLC44A5', 'ASB17']	[]	[]	[]	[]	[]	161	GCST90200173	GCST90199688	NA	HMDB0000532	NA
GCST90200566_GCST90200176	NA	glutamine conjugate of c6h10o2 (1)*	6	25809069	rs1177442	A	G	0.198496	10.2497	1.18767e-24	0.126308	8.56256	1.10391e-17	-0.0721877	-4.73614	2.17832e-06	9.29476e+06	0	['SLC17A1', 'SLC17A3', 'SLC17A4', 'HIST1H2BA', 'HIST1H2AA']	['SLC17A4']	[]	[]	[]	[]	111	GCST90200566	GCST90200176	NA	NA	NA
GCST90199995_GCST90200125	sphingomyelin (d18:1/20:2, d18:2/20:1, d16:1/22:2)*	sphingomyelin (d17:2/16:0, d18:2/15:0)*	11	61557826	rs102274	C	T	0.260358	16.4315	1.13804e-60	0.184226	12.4635	1.18146e-35	-0.0761315	-5.37003	7.87221e-08	1.03815e+25	0	['TMEM258', 'MYRF', 'FEN1', 'FADS2', 'FADS1']	[]	[]	[]	[]	[]	62	GCST90199995	GCST90200125	NA	NA	NA
GCST90200076_GCST90199743	1-(1-enyl-stearoyl)-2-linoleoyl-gpe (p-18:0/18:2)*	stearoylcarnitine (c18)	11	61593816	rs174568	T	C	0.231679	12.1143	8.86915e-34	0.167169	10.3994	2.49381e-25	-0.0645096	-3.98907	6.63336e-05	2.81178e+08	0	['FADS1', 'FADS2', 'FEN1', 'TMEM258', 'MYRF']	[]	[]	[]	[]	[]	62	GCST90200076	GCST90199743	HMDB0011376	HMDB0000848	NA
GCST90200068_GCST90199732	1,2-dilinoleoyl-gpe (18:2/18:2)*	1-stearoyl-gpc (18:0)	11	61579463	rs174554	G	A	0.327001	14.8489	7.07712e-50	0.231327	13.1537	1.62113e-39	-0.0956737	-5.94771	2.71917e-09	2.29067e+10	0	['FADS1', 'FADS2', 'FEN1', 'TMEM258', 'MYRF']	[]	[]	[]	[]	[]	62	GCST90200068	GCST90199732	HMDB0009093	HMDB0010384	NA
GCST90199872_GCST90199851	androstenediol (3beta,17beta) monosulfate (1)	androstenediol (3beta,17beta) disulfate (2)	7	99075038	rs148982377	C	T	-0.396873	-12.5231	5.58274e-36	-0.381595	-10.3025	6.86201e-25	0.0152777	0.407334	0.683763	1.22915e+11	0	['ZNF789', 'ZNF394', 'ATP5J2', 'ATP5J2-PTCD1', 'PTCD1']	[]	[]	[]	[]	[]	90	GCST90199872	GCST90199851	HMDB0240429	HMDB0240313	NA
GCST90199872_GCST90199851	androstenediol (3beta,17beta) monosulfate (1)	androstenediol (3beta,17beta) disulfate (2)	10	101604481	rs72838129	C	T	0.187759	7.63956	2.17966e-14	0.0520087	1.81143	0.0700743	-0.13575	-4.66508	3.08502e-06	1.41537e+08	1	['ABCC2', 'DNMBP', 'CUTC', 'COX15', 'ENTPD7']	['ABCC2']	[]	[]	[]	[]	68	GCST90199872	GCST90199851	HMDB0240429	HMDB0240313	NA
GCST90200229_GCST90199937	2,6-dihydroxybenzoic acid	2-aminooctanoate	6	25815080	rs1165195	T	G	-0.200454	-9.80109	1.11376e-22	-0.0900306	-5.95681	2.57212e-09	0.110423	7.10061	1.24208e-12	1.11521e+10	0	['SLC17A1', 'SLC17A3', 'SLC17A4', 'HIST1H2BA', 'HIST1H2AA']	['SLC17A4']	[]	[]	[]	[]	111	GCST90200229	GCST90199937	HMDB0013676	HMDB0000991	NA
GCST90199937_GCST90200652	2-aminooctanoate	NA	6	25809069	rs1177442	A	G	0.291944	13.8498	1.27563e-43	0.110197	7.08667	1.37378e-12	-0.181747	-11.0085	3.47753e-28	2726128628856818	0	['SLC17A1', 'SLC17A3', 'SLC17A4', 'HIST1H2BA', 'HIST1H2AA']	['SLC17A4']	[]	[]	[]	[]	111	GCST90199937	GCST90200652	HMDB0000991	NA	NA
GCST90199766_GCST90199767	3-(3-amino-3-carboxypropyl)uridine*	5,6-dihydrouridine	15	85498661	rs55990066	C	T	0.312659	11.5539	7.05124e-31	0.0303437	0.9989	0.317843	-0.282315	-9.40837	5.03903e-21	7.1463e+09	0	['SLC28A1', 'PDE8A', 'ALPK3', 'ZNF592', 'SEC11A']	[]	[]	[]	[]	[]	36	GCST90199766	GCST90199767	HMDB0242130	HMDB0000497	NA
GCST90200581_GCST90200649	NA	NA	12	21015906	rs17680137	G	C	-0.453491	-17.6473	1.06745e-69	-0.297365	-13.7138	8.39931e-43	0.156126	7.5711	3.70067e-14	7.86859e+26	0	['SLCO1B7', 'LST3', 'SLCO1B3', 'SLCO1C1', 'PDE3A']	['SLCO1B3']	[]	[]	[]	[]	54	GCST90200581	GCST90200649	NA	NA	NA
GCST90199730_GCST90199731	myristoylcarnitine (c14)	10-heptadecenoate (17:1n7)	5	131637338	rs270612	G	A	0.150509	9.81439	9.76272e-23	0.117163	7.13834	9.44648e-13	-0.0333456	-2.03936	0.041414	9.67608e+09	0	['SLC22A4', 'P4HA2', 'PDLIM4', 'SLC22A5', 'C5orf56']	[]	[]	[]	[]	[]	115	GCST90199730	GCST90199731	HMDB000506	HMDB0060038	NA
GCST90200357_GCST90200100	adenosine 3',5'-cyclic monophosphate (camp)	perfluorooctanesulfonate (pfos)	4	89044180	rs149027545	C	G	-0.311166	-8.88751	6.24949e-19	-0.165041	-6.14454	8.01978e-10	0.146125	6.45255	1.09987e-10	1.75993e+08	1	['ABCG2', 'PKD2', 'PPM1K', 'SPP1', 'HERC6']	['ABCG2']	[]	[]	[]	[]	120	GCST90200357	GCST90200100	HMDB0000058	HMDB0059586	NA
GCST90200020_GCST90200067	lignoceroyl sphingomyelin (d18:1/24:0)	1-stearoyl-2-linoleoyl-gpi (18:0/18:2)	11	61551927	rs174536	C	A	-0.270201	-15.8553	1.29201e-56	-0.0658711	-4.1758	2.96945e-05	0.20433	13.1433	1.85888e-39	1.43875e+17	0	['TMEM258', 'MYRF', 'FEN1', 'FADS2', 'FADS1']	[]	[]	['APOC1']	[]	[]	62	GCST90200020	GCST90200067	HMDB0011697	HMDB0009809	NA
GCST90200020_GCST90200067	lignoceroyl sphingomyelin (d18:1/24:0)	1-stearoyl-2-linoleoyl-gpi (18:0/18:2)	19	45412079	rs7412	T	C	-0.275758	-9.45723	3.16218e-21	-0.156125	-5.81391	6.10302e-09	0.119633	4.47402	7.67633e-06	1.93e+12	1	['APOE', 'TOMM40', 'APOC1', 'PVRL2', 'APOC4']	['APOE']	[]	['APOC1']	[]	[]	8	GCST90200020	GCST90200067	HMDB0011697	HMDB0009809	NA
GCST90200062_GCST90199649	1-palmitoyl-2-arachidonoyl-gpi (16:0/20:4)*	1-stearoyl-2-arachidonoyl-gpi (18:0/20:4)	20	25272633	rs2474777	C	T	0.121328	8.8482	8.89393e-19	0.0568814	3.66603	0.000246344	-0.0644467	-4.18311	2.87545e-05	3.23305e+13	1	['PYGB', 'ABHD12', 'AL035252.1', 'ENTPD6', 'GINS1']	[]	[]	[]	[]	[]	205	GCST90200062	GCST90199649	HMDB0009789	HMDB0009815	NA
GCST90199975_GCST90200077	sphingomyelin (d18:2/14:0, d18:1/14:1)*	1-stearoyl-2-oleoyl-gpi (18:0/18:1)*	11	61557803	rs102275	C	T	-0.217453	-12.4755	1.01592e-35	-0.0903653	-6.85396	7.18351e-12	0.127088	7.9727	1.55247e-15	1.52814e+20	0	['TMEM258', 'MYRF', 'FEN1', 'FADS2', 'FADS1']	[]	[]	[]	[]	[]	62	GCST90199975	GCST90200077	NA	NA	NA
GCST90199820_GCST90200122	dihomo-linolenate (20:3n3 or n6)	nisinate (24:6n3)	11	61593816	rs174568	T	C	0.240787	12.0922	1.16201e-33	0.0843173	5.31524	1.06515e-07	-0.15647	-7.08099	1.43131e-12	1.23175e+21	0	['FADS1', 'FADS2', 'FEN1', 'TMEM258', 'MYRF']	[]	['FADS1', 'TMEM258']	[]	[]	[]	62	GCST90199820	GCST90200122	HMDB0002925	HMDB0013025	NA
GCST90199974_GCST90200451	9-hydroxystearate	nonadecanoate (19:0)	10	102075479	rs603424	A	G	-0.163294	-8.37956	5.31257e-17	-0.115187	-5.77871	7.52761e-09	0.0481072	2.39078	0.0168128	1.41694e+08	1	['PKD2L1', 'BLOC1S2', 'SCD', 'CWF19L1', 'CHUK']	[]	[]	[]	[]	[]	67	GCST90199974	GCST90200451	HMDB0061661	HMDB0000772	NA
GCST90200026_GCST90200693	glycodeoxycholate 3-sulfate	glycochenodeoxycholate glucuronide (1)	13	103718308	rs55971546	T	C	0.394391	12.6666	9.0612e-37	0.385342	10.468	1.2124e-25	-0.00904922	-0.252237	0.800858	1.33801e+11	0	['SLC10A2', 'ERCC5', 'BIVM-ERCC5', 'BIVM', 'KDELC1']	['SLC10A2']	[]	['SULT2A1']	[]	[]	225	GCST90200026	GCST90200693	HMDB0341325	HMDB0002579	NA
GCST90200026_GCST90200693	glycodeoxycholate 3-sulfate	glycochenodeoxycholate glucuronide (1)	19	48374950	rs62129966	A	C	-0.251919	-14.0902	4.36602e-45	-0.249508	-11.8015	3.83522e-32	0.00241076	0.117052	0.906819	8.78423e+12	0	['SULT2A1', 'TPRX2P', 'CRX', 'TPRX1', 'SEPW1']	[]	[]	['SULT2A1']	[]	[]	7	GCST90200026	GCST90200693	HMDB0341325	HMDB0002579	NA
GCST90200150_GCST90199793	arachidonoylcarnitine (c20:4)	1-linoleoyl-gpe (18:2)*	11	61570783	rs174547	C	T	-0.549533	-23.7818	5.15147e-125	-0.266546	-17.2882	5.77275e-67	0.282987	17.7166	3.1231e-70	6.06253e+54	0	['FADS2', 'FADS1', 'FEN1', 'TMEM258', 'MYRF']	[]	[]	[]	[('FADS1', 'Brain_Cerebellum')]	[('Follicular cysts of skin and subcutaneous tissue', 0.1100441377209722, 0.0191512953052963, 9.135689031599989e-09)]	62	GCST90200150	GCST90199793	HMDB0006455	HMDB0011507	NA
GCST90200331_GCST90199721	1-palmitoyl-2-oleoyl-gpe (16:0/18:1)	stearidonate (18:4n3)	11	61588305	rs174564	G	A	0.226493	9.72764	2.29855e-22	0.106316	6.5285	6.64308e-11	-0.120177	-7.85969	3.85089e-15	1.67536e+07	0	['FADS1', 'FADS2', 'FEN1', 'TMEM258', 'MYRF']	[]	[]	[]	[]	[]	62	GCST90200331	GCST90199721	HMDB0005320	HMDB0006547	NA
GCST90200089_GCST90200471	methylsuccinoylcarnitine	NA	6	160543148	rs12208357	T	C	0.563889	13.7358	6.19722e-43	0.239199	7.9775	1.49325e-15	-0.32469	-10.9158	9.68895e-28	1563435352506680	0	['SLC22A1', 'IGF2R', 'SLC22A2', 'MAS1', 'SLC22A3']	['SLC22A1']	[]	[]	[]	[]	98	GCST90200089	GCST90200471	NA	NA	NA
GCST90199715_GCST90200190	myristoleate (14:1n5)	dodecadienoate (12:2)*	14	74040136	rs151154986	A	G	0.598773	15.3311	4.73918e-53	-0.0060319	-0.145255	0.88451	-0.604805	-13.8391	1.48032e-43	3.12358e+09	0	['ACOT2', 'HEATR4', 'ACOT4', 'ACOT1', 'ACOT6']	['ACOT2']	[]	[]	[]	[]	44	GCST90199715	GCST90200190	HMDB0002000	NA	NA
GCST90200585_GCST90199680	NA	3-hydroxyoctanoate	1	151928715	rs6684114	G	A	0.181499	11.4106	3.70059e-30	0.065435	4.00542	6.19065e-05	-0.116064	-7.14069	9.28661e-13	2.50949e+17	0	['S100A10', 'THEM4', 'S100A11', 'THEM5', 'C2CD4D']	[]	[]	[]	[]	[]	155	GCST90200585	GCST90199680	NA	HMDB0001954	NA
GCST90199709_GCST90200104	adrenate (22:4n6)	hexadecadienoate (16:2n6)	11	61569830	rs174546	T	C	-0.188373	-15.7498	6.89312e-56	-0.182852	-11.4355	2.77802e-30	0.00552054	0.362588	0.716913	4.03014e+25	0	['FADS2', 'FADS1', 'FEN1', 'TMEM258', 'MYRF']	[]	[]	[]	[]	[]	62	GCST90199709	GCST90200104	HMDB0002226	HMDB0000477	NA
GCST90199715_GCST90199748	myristoleate (14:1n5)	linolenate [alpha or gamma; (18:3n3 or 6)]	10	102075479	rs603424	A	G	-0.129152	-8.3287	8.17364e-17	-0.0971173	-5.22178	1.7721e-07	0.0320351	1.65921	0.0970728	2.16807e+09	1	['PKD2L1', 'BLOC1S2', 'SCD', 'CWF19L1', 'CHUK']	[]	[]	[]	[]	[]	67	GCST90199715	GCST90199748	HMDB0002000	HMDB0003073,HMDB0001388	NA
GCST90199820_GCST90199715	dihomo-linolenate (20:3n3 or n6)	myristoleate (14:1n5)	10	102075479	rs603424	A	G	0.134723	9.1442	6.00712e-20	0.0376062	1.90878	0.0562905	-0.0971173	-5.22178	1.7721e-07	2.95e+12	1	['PKD2L1', 'BLOC1S2', 'SCD', 'CWF19L1', 'CHUK']	[]	[]	[]	[('FADS2', 'Heart_Left_Ventricle')]	[]	67	GCST90199820	GCST90199715	HMDB0002925	HMDB0002000	NA
GCST90199820_GCST90199715	dihomo-linolenate (20:3n3 or n6)	myristoleate (14:1n5)	11	61595564	rs968567	T	C	0.144971	9.91494	3.58467e-23	0.144785	7.41195	1.24457e-13	-0.000185532	-0.0100381	0.991991	3.47192e+09	0	['FADS1', 'FADS2', 'FEN1', 'TMEM258', 'MYRF']	[]	[]	[]	[('FADS2', 'Heart_Left_Ventricle')]	[]	62	GCST90199820	GCST90199715	HMDB0002925	HMDB0002000	NA
GCST90200051_GCST90199788	1-palmitoyl-2-dihomo-linolenoyl-gpc (16:0/20:3n3 or 6)*	1-arachidonoyl-gpc (20:4n6)*	11	61543499	rs174528	C	T	0.815318	38.3656	0	0.305217	19.7127	1.67911e-86	-0.510101	-33.8138	1.23768e-250	2.50403e+71	0	['MYRF', 'TMEM258', 'FEN1', 'FADS2', 'FADS1']	[]	['FADS1', 'FADS2', 'TMEM258']	[]	[('FADS1', 'Brain_Cerebellar_Hemisphere'), ('FADS1', 'Brain_Cerebellum'), ('FADS1', 'Muscle_Skeletal')]	[('Disorders of lipoprotein metabolism and other lipidaemias', -0.0378488248284555, 0.0066510815532782, 1.2657366702462677e-08), ('Pure hypercholesterolaemia', -0.0428209532450564, 0.0073256920836651, 5.056207623144516e-09)]	62	GCST90200051	GCST90199788	NA	HMDB0010395	NA
GCST90199728_GCST90199730	10-nonadecenoate (19:1n9)	myristoylcarnitine (c14)	5	131720265	rs635619	A	G	-0.149928	-10.1466	3.43174e-24	-0.0338507	-2.06837	0.0386055	0.116077	7.15738	8.22319e-13	2.39622e+11	0	['SLC22A5', 'C5orf56', 'SLC22A4', 'P4HA2', 'IRF1']	[]	[]	[]	[]	[]	115	GCST90199728	GCST90199730	HMDB0013622	HMDB000506	NA
GCST90200042_GCST90199796	oleate/vaccenate (18:1)	docosapentaenoate (n6 dpa; 22:5n6)	11	61551927	rs174536	C	A	0.122163	9.6669	4.16823e-22	0.00920674	0.581494	0.560907	-0.112956	-6.75041	1.47426e-11	3.53689e+10	0	['TMEM258', 'MYRF', 'FEN1', 'FADS2', 'FADS1']	[]	[]	[]	[]	[]	62	GCST90200042	GCST90199796	HMDB0003231,HMDB0000573,HMDB0240219,HMDB0000207	HMDB0001976	NA
GCST90200266_GCST90199916	cis-3,4-methyleneheptanoylcarnitine	linoleoylcarnitine (c18:2)*	5	131723289	rs2073644	T	A	-0.187775	-10.5489	5.13708e-26	-0.0694955	-4.55532	5.2306e-06	0.11828	7.80876	5.77554e-15	1.12429e+11	0	['SLC22A5', 'C5orf56', 'SLC22A4', 'P4HA2', 'IRF1']	[]	[]	[]	[]	[]	115	GCST90200266	GCST90199916	NA	HMDB0006469	NA
GCST90199945_GCST90200125	sphingomyelin (d18:1/14:0, d16:1/16:0)*	sphingomyelin (d17:2/16:0, d18:2/15:0)*	11	61589481	rs28456	G	A	0.122284	10.8808	1.42375e-27	0.0374418	2.35453	0.0185459	-0.084842	-5.85392	4.80126e-09	3.37225e+18	0	['FADS1', 'FADS2', 'FEN1', 'TMEM258', 'MYRF']	[]	[]	[]	[]	[]	62	GCST90199945	GCST90200125	HMDB0012097	NA	NA
GCST90200029_GCST90200567	linoleoyl ethanolamide	NA	1	46870761	rs324420	A	C	0.28205	13.398	6.2138e-41	0.223529	11.4824	1.61731e-30	-0.0585205	-3.15725	0.00159267	2.60277e+10	0	['FAAH', 'NSUN4', 'UQCRH', 'LRRC41', 'DMBX1']	['FAAH']	[]	[]	[]	[]	164	GCST90200029	GCST90200567	HMDB0012252	NA	NA
GCST90200187_GCST90199668	tetradecadienoate (14:2)*	hexanoylcarnitine (c6)	1	76194054	rs7524467	G	C	0.406257	28.9388	3.87981e-184	-0.0242407	-1.53273	0.125343	-0.430498	-28.0511	3.86894e-173	9.97197e+10	0	['ACADM', 'RABGGTB', 'MSH4', 'SLC44A5', 'ASB17']	[]	['ACADM']	['ACADM']	[('ACADM', 'Heart_Atrial_Appendage'), ('ACADM', 'Muscle_Skeletal')]	[]	161	GCST90200187	GCST90199668	HMDB0000560	HMDB0000756	NA
GCST90200051_GCST90200150	1-palmitoyl-2-dihomo-linolenoyl-gpc (16:0/20:3n3 or 6)*	arachidonoylcarnitine (c20:4)	11	61569830	rs174546	T	C	0.597739	27.4996	1.77676e-166	0.33129	21.3021	1.08583e-100	-0.266449	-17.2808	6.5646e-67	6.11127e+65	0	['FADS2', 'FADS1', 'FEN1', 'TMEM258', 'MYRF']	[]	['TMEM258']	[]	[('FADS1', 'Brain_Cerebellar_Hemisphere')]	[('Nasal polyp', -0.1600377213908496, 0.0279478448417678, 1.026451290608584e-08)]	62	GCST90200051	GCST90200150	NA	HMDB0006455	NA
GCST90199710_GCST90199744	docosatrienoate (22:3n3)	eicosenoate (20:1)	11	61595564	rs968567	T	C	0.279085	15.7207	1.09044e-55	0.278398	12.9661	1.90597e-38	-0.000686846	-0.0346687	0.972344	1.74789e+17	0	['FADS1', 'FADS2', 'FEN1', 'TMEM258', 'MYRF']	[]	['FADS1', 'FADS2']	[]	[('FADS2', 'Colon_Transverse'), ('FADS2', 'Esophagus_Muscularis'), ('FADS2', 'Heart_Left_Ventricle'), ('FADS2', 'Spleen'), ('FADS2', 'Whole_Blood')]	[]	62	GCST90199710	GCST90199744	HMDB0002823	HMDB0002231,HMDB0062436	NA
GCST90199693_GCST90200390	3-hydroxydecanoate	stearate (18:0)	1	151879761	rs28415528	A	G	-0.226702	-16.1121	2.0993e-58	-0.209871	-13.0973	3.41218e-39	0.0168305	1.02457	0.305566	1.62539e+19	0	['THEM4', 'THEM5', 'C2CD4D', 'RORC', 'S100A10']	[]	[]	[]	[]	[]	155	GCST90199693	GCST90200390	HMDB0002203	HMDB0000827	NA
GCST90200090_GCST90200113	dihomo-linolenoyl-choline	stearoylcholine*	11	61581656	rs174559	A	G	0.104497	9.34745	8.97851e-21	0.0882489	4.73093	2.23492e-06	-0.0162486	-0.880989	0.378324	2.48919e+14	1	['FADS1', 'FADS2', 'FEN1', 'TMEM258', 'MYRF']	[]	['FADS1']	[]	[('FADS2', 'Artery_Tibial'), ('FADS2', 'Colon_Transverse'), ('FADS2', 'Spleen'), ('FADS2', 'Thyroid'), ('FADS2', 'Whole_Blood')]	[]	62	GCST90200090	GCST90200113	HMDB0240646	HMDB0240648	NA
GCST90200001_GCST90200064	sphingomyelin (d18:1/20:0, d16:1/22:0)*	n-palmitoyl-sphinganine (d18:0/16:0)	19	45412079	rs7412	T	C	-0.327163	-9.23299	2.63177e-20	-0.191518	-7.06855	1.56566e-12	0.135645	4.88327	1.04341e-06	5.94908e+07	0	['APOE', 'TOMM40', 'APOC1', 'PVRL2', 'APOC4']	['APOE']	[]	[]	[]	[]	8	GCST90200001	GCST90200064	HMDB0012102	HMDB11760	NA
GCST90200041_GCST90200077	1-palmitoyl-2-stearoyl-gpc (16:0/18:0)	1-stearoyl-2-oleoyl-gpi (18:0/18:1)*	11	61588305	rs174564	G	A	-0.343825	-20.4016	1.61996e-92	-0.212547	-13.2352	5.49377e-40	0.131278	8.21756	2.07684e-16	3.39129e+52	0	['FADS1', 'FADS2', 'FEN1', 'TMEM258', 'MYRF']	[]	[]	[]	[('FADS1', 'Brain_Cerebellar_Hemisphere'), ('FADS1', 'Brain_Cerebellum'), ('FADS1', 'Esophagus_Mucosa')]	[('Disorders of lipoprotein metabolism and other lipidaemias', 0.0683124780319152, 0.0121033584787491, 1.6605452696084533e-08)]	62	GCST90200041	GCST90200077	HMDB0007970	NA	NA
GCST90200040_GCST90200001	sphingomyelin (d18:2/24:1, d18:1/24:2)*	sphingomyelin (d18:1/20:0, d16:1/22:0)*	19	8283819	rs1871194	C	A	0.258843	14.0443	8.34394e-45	0.0580937	3.92703	8.60021e-05	-0.200749	-12.749	3.15591e-37	3.78227e+07	0	['CERS4', 'FBN3', 'CD320', 'NDUFA7', 'NDUFA7']	[]	[]	[]	[('CERS4', 'Adipose_Visceral_Omentum'), ('CERS4', 'Artery_Tibial'), ('CERS4', 'Colon_Sigmoid'), ('SPTLC3', 'Liver')]	[]	11	GCST90200040	GCST90200001	NA	HMDB0012102	NA
GCST90200040_GCST90200001	sphingomyelin (d18:2/24:1, d18:1/24:2)*	sphingomyelin (d18:1/20:0, d16:1/22:0)*	20	12959398	rs4814176	T	C	-0.247536	-13.7405	5.8086e-43	-0.0676903	-4.68818	2.75644e-06	0.179846	11.6703	1.80829e-31	3.11313e+11	0	['SPTLC3', 'ISM1', 'TASP1', 'ESF1', 'NDUFAF5']	[]	[]	[]	[('CERS4', 'Adipose_Visceral_Omentum'), ('CERS4', 'Artery_Tibial'), ('CERS4', 'Colon_Sigmoid'), ('SPTLC3', 'Liver')]	[]	5	GCST90200040	GCST90200001	NA	HMDB0012102	NA
GCST90199974_GCST90200390	9-hydroxystearate	stearate (18:0)	10	102075479	rs603424	A	G	-0.211738	-11.2596	2.07684e-29	-0.115187	-5.77871	7.52761e-09	0.0965512	4.83469	1.33352e-06	3.62455e+20	1	['PKD2L1', 'BLOC1S2', 'SCD', 'CWF19L1', 'CHUK']	[]	[]	[]	[]	[]	67	GCST90199974	GCST90200390	HMDB0061661	HMDB0000827	NA
GCST90200145_GCST90200125	glycosyl ceramide (d18:1/20:0, d16:1/22:0)*	sphingomyelin (d17:2/16:0, d18:2/15:0)*	19	8283819	rs1871194	C	A	-0.221134	-14.156	1.71375e-45	-0.183716	-11.518	1.07033e-30	0.0374184	2.63988	0.00829363	6.24553e+14	0	['CERS4', 'FBN3', 'CD320', 'NDUFA7', 'NDUFA7']	[]	['CERS4']	[]	[('CERS4', 'Adipose_Subcutaneous'), ('CERS4', 'Adipose_Visceral_Omentum'), ('CERS4', 'Adrenal_Gland'), ('CERS4', 'Artery_Aorta'), ('CERS4', 'Artery_Coronary'), ('CERS4', 'Artery_Tibial'), ('CERS4', 'Colon_Transverse'), ('CERS4', 'Nerve_Tibial'), ('CERS4', 'Whole_Blood')]	[]	11	GCST90200145	GCST90200125	NA	NA	NA
GCST90199878_GCST90200075	sphingomyelin (d18:1/18:1, d18:2/18:0)	1-(1-enyl-palmitoyl)-2-linoleoyl-gpe (p-16:0/18:2)*	11	61571382	rs174549	A	G	-0.29033	-12.7985	1.67198e-37	-0.123435	-8.0238	1.02519e-15	0.166895	10.077	6.98373e-24	4.17692e+13	0	['FADS2', 'FADS1', 'FEN1', 'TMEM258', 'MYRF']	[]	[]	[]	[]	[]	62	GCST90199878	GCST90200075	HMDB0012101	HMDB0011343	NA
GCST90199750_GCST90200530	laurylcarnitine (c12)	NA	16	16097975	rs12924212	A	G	-0.124584	-8.7829	1.59306e-18	-0.0913184	-5.96392	2.46252e-09	0.0332656	2.05203	0.0401671	1.54578e+09	1	['ABCC1', 'FOPNL', 'ABCC6', 'MYH11', 'NOMO3']	[]	[]	[]	[]	[]	33	GCST90199750	GCST90200530	HMDB000225	NA	NA
GCST90200167_GCST90199805	glutamine conjugate of c7h12o2*	octadecanedioate (c18-dc)	1	76199817	rs7541058	T	C	0.164711	9.4153	4.71755e-21	0.111184	7.05451	1.73211e-12	-0.0535272	-3.33971	0.00083866	3.67163e+08	0	['ACADM', 'RABGGTB', 'MSH4', 'SLC44A5', 'ASB17']	[]	[]	[]	[]	[]	161	GCST90200167	GCST90199805	NA	HMDB0000782	NA
GCST90200432_GCST90200452	threonine	asparagine	11	62112290	rs2463820	A	T	0.206081	9.52571	1.63916e-21	0.0348369	1.47503	0.140204	-0.171244	-7.28317	3.26074e-13	1.98927e+08	0	['ASRGL1', 'SCGB1D4', 'SCGB1A1', 'SCGB2A2', 'AHNAK']	[]	[]	[]	[]	[]	266	GCST90200432	GCST90200452	HMDB0000167	HMDB0000168	5
GCST90200432_GCST90200452	threonine	asparagine	14	104571054	rs8012505	G	C	-0.613179	-29.767	1.04564e-194	0.0174231	0.761369	0.446436	0.630602	28.721	2.08389e-181	1.99293e+13	0	['ASPG', 'KIF26A', 'TDRD9', 'C14orf144', 'RD3L']	['ASPG']	[]	[]	[]	[]	41	GCST90200432	GCST90200452	HMDB0000167	HMDB0000168	5
GCST90200368_GCST90200037	cholesterol	1-stearoyl-2-linoleoyl-gpc (18:0/18:2)*	11	61557803	rs102275	C	T	-0.26544	-16.6084	6.06234e-62	-0.0453392	-2.87585	0.00402942	0.220101	14.2515	4.38995e-46	7241344205524214	0	['TMEM258', 'MYRF', 'FEN1', 'FADS2', 'FADS1']	[]	[]	[]	[]	[('Pure hypercholesterolaemia', 0.1025978355248442, 0.0177276870300919, 7.146934922675649e-09)]	62	GCST90200368	GCST90200037	HMDB0000067	HMDB0008039	NA
GCST90200570_GCST90200534	NA	NA	1	47345926	rs12095130	A	T	0.227746	8.01255	1.12352e-15	0.103529	4.41992	9.87396e-06	-0.124217	-5.38218	7.35882e-08	6.54978e+07	1	['CYP4A11', 'CYP4B1', 'CYP4X1', 'EFCAB14', 'CYP4Z1']	['CYP4B1']	[]	[]	[]	[]	163	GCST90200570	GCST90200534	NA	NA	NA
GCST90199821_GCST90200103	1-linoleoyl-gpi (18:2)*	linoleoyl-arachidonoyl-glycerol (18:2/20:4) [1]*	11	61588305	rs174564	G	A	0.480623	21.6563	5.30167e-104	0.164222	10.3691	3.42895e-25	-0.316401	-19.088	3.17621e-81	5.99096e+22	0	['FADS1', 'FADS2', 'FEN1', 'TMEM258', 'MYRF']	[]	[]	[]	[('FADS1', 'Brain_Cerebellar_Hemisphere'), ('FADS1', 'Brain_Cerebellum'), ('FADS1', 'Esophagus_Mucosa'), ('FADS1', 'Muscle_Skeletal')]	[('Disorders of lipoprotein metabolism and other lipidaemias', -0.0646741120680909, 0.0111356889358713, 6.329031309397302e-09), ('Follicular cysts of skin and subcutaneous tissue', -0.1219168013346245, 0.0191391527115626, 1.8900253637754388e-10)]	62	GCST90199821	GCST90200103	HMDB0240597	HMDB0007257	NA
GCST90200020_GCST90199742	lignoceroyl sphingomyelin (d18:1/24:0)	1-linoleoyl-gpc (18:2)	11	61564299	rs4246215	T	G	-0.188102	-9.85266	6.67541e-23	-0.06559	-4.19502	2.72846e-05	0.122512	7.69698	1.39324e-14	2.08712e+08	0	['FADS2', 'FEN1', 'FADS1', 'TMEM258', 'MYRF']	[]	[]	[]	[]	[]	62	GCST90200020	GCST90199742	HMDB0011697	HMDB0010386	NA
GCST90200474_GCST90200523	NA	NA	2	31989359	rs113017476	A	G	-0.749999	-18.1897	6.2268e-74	-0.65531	-16.8962	4.79637e-64	0.0946894	2.24394	0.0248365	7.70279e+09	0	['MEMO1', 'DPY30', 'SPAST', 'XDH', 'SLC30A6']	[]	[]	[]	[]	[]	149	GCST90200474	GCST90200523	NA	NA	NA
GCST90200474_GCST90200523	NA	NA	8	126500031	rs28601761	G	C	-0.137873	-8.9508	3.5291e-19	-0.0927915	-6.34311	2.25168e-10	0.0450811	2.88021	0.00397406	6.38032e+08	0	['TRIB1', 'NSMCE2', 'KIAA0196', 'SQLE', 'ZNF572']	[]	[]	[]	[]	[]	83	GCST90200474	GCST90200523	NA	NA	NA
GCST90200332_GCST90200078	1-palmitoyl-2-linoleoyl-gpi (16:0/18:2)	1-myristoyl-2-arachidonoyl-gpc (14:0/20:4)*	11	61557803	rs102275	C	T	0.523654	26.7836	5.01804e-158	0.181636	11.2707	1.83153e-29	-0.342018	-22.3698	7.75496e-111	1.54541e+47	0	['TMEM258', 'MYRF', 'FEN1', 'FADS2', 'FADS1']	[]	[]	[]	[]	[]	62	GCST90200332	GCST90200078	HMDB0009784	HMDB0007883	NA
GCST90199851_GCST90199858	androstenediol (3beta,17beta) disulfate (2)	5alpha-androstan-3alpha,17beta-diol monosulfate (1)	7	99075038	rs148982377	C	T	1.35544	28.058	3.19429e-173	0.0152777	0.407334	0.683763	-1.34016	-27.2933	5.09709e-164	1.59569e+09	0	['ZNF789', 'ZNF394', 'ATP5J2', 'ATP5J2-PTCD1', 'PTCD1']	[]	[]	[]	[]	[]	90	GCST90199851	GCST90199858	HMDB0240313	NA	NA
GCST90200308_GCST90199631	3-hydroxyisobutyrate	3-methyl-2-oxovalerate	4	89226422	rs1440581	T	C	0.122246	7.7044	1.31455e-14	0.0490008	3.15	0.00163269	-0.0732453	-4.90976	9.11871e-07	6.93677e+07	1	['PPM1K', 'HERC6', 'ABCG2', 'HERC5', 'PYURF']	[]	[]	[]	[]	[]	119	GCST90200308	GCST90199631	HMDB0000023,HMDB0000336	HMDB0000491	7
GCST90200243_GCST90200067	hydroxypalmitoyl sphingomyelin (d18:1/16:0(oh))**	1-stearoyl-2-linoleoyl-gpi (18:0/18:2)	11	116648917	rs964184	G	C	-0.218069	-8.23965	1.72716e-16	-0.109903	-4.93334	8.08348e-07	0.108166	4.9142	8.9145e-07	4.68021e+09	1	['ZNF259', 'BUD13', 'APOA5', 'APOA4', 'APOC3']	[]	[]	[]	[]	[]	248	GCST90200243	GCST90200067	NA	HMDB0009809	NA
GCST90200248_GCST90200613	cis-3,4-methyleneheptanoate	NA	1	151879761	rs28415528	A	G	-0.330287	-23.0764	7.99933e-118	-0.032565	-1.96234	0.0497231	0.297722	18.6318	1.77301e-77	2.21645e+40	0	['THEM4', 'THEM5', 'C2CD4D', 'RORC', 'S100A10']	[]	[]	[]	[]	[]	155	GCST90200248	GCST90200613	NA	NA	NA
GCST90199856_GCST90199673	androstenediol (3alpha, 17alpha) monosulfate (3)	dehydroepiandrosterone sulfate (dhea-s)	4	69362690	rs146523885;rs2278919	A	G	0.194645	15.2952	8.22663e-53	0.190509	13.1835	1.09253e-39	-0.00413646	-0.284943	0.775688	1.32804e+13	0	['TMPRSS11E', 'UGT2B17', 'YTHDC1', 'UGT2B15', 'TMPRSS11B']	[]	[]	[]	[('UGT2B17', 'Liver')]	[('Disorders of lipoprotein metabolism and other lipidaemias', -0.1333979290229602, 0.0175155791503964, 2.6174118984325284e-14)]	124	GCST90199856	GCST90199673	NA	HMDB0001032	NA
GCST90199799_GCST90200402	glutarylcarnitine (c5-dc)	lysine	5	36241955	rs74717771	C	T	-0.196856	-8.98612	2.56117e-19	-0.0983186	-6.48185	9.06065e-11	0.0985372	6.36891	1.90379e-10	3.53769e+08	0	['NADK2', 'RANBP3L', 'SKP2', 'LMBRD2', 'UGT3A2']	[]	[]	[]	[('C8orf22', 'Muscle_Skeletal'), ('NFATC3', 'Nerve_Tibial'), ('PLA2G15', 'Artery_Tibial'), ('PLA2G15', 'Thyroid'), ('PRMT7', 'Artery_Tibial'), ('PRMT7', 'Esophagus_Gastroesophageal_Junction'), ('PRMT7', 'Esophagus_Muscularis'), ('SLC7A6', 'Thyroid')]	[]	212	GCST90199799	GCST90200402	HMDB0013130	HMDB0003405	NA
GCST90199799_GCST90200402	glutarylcarnitine (c5-dc)	lysine	8	49992048	rs11990854	T	C	0.342783	15.7372	8.40716e-56	0.218548	14.5621	4.89311e-48	-0.124235	-8.03829	9.11002e-16	5.82017e+07	0	['C8orf22', 'SNAI2', 'EFCAB1', 'RP11-738G5.2', 'SNTG1']	[]	[]	[]	[('C8orf22', 'Muscle_Skeletal'), ('NFATC3', 'Nerve_Tibial'), ('PLA2G15', 'Artery_Tibial'), ('PLA2G15', 'Thyroid'), ('PRMT7', 'Artery_Tibial'), ('PRMT7', 'Esophagus_Gastroesophageal_Junction'), ('PRMT7', 'Esophagus_Muscularis'), ('SLC7A6', 'Thyroid')]	[]	231	GCST90199799	GCST90200402	HMDB0013130	HMDB0003405	NA
GCST90199799_GCST90200402	glutarylcarnitine (c5-dc)	lysine	16	68312864	rs9925773	A	G	0.41179	16.9623	1.56079e-64	0.242868	14.5049	1.1286e-47	-0.168922	-9.81563	9.64384e-23	7.23097e+16	0	['SLC7A6', 'SLC7A6OS', 'PLA2G15', 'PRMT7', 'ESRP2']	[]	[]	[]	[('C8orf22', 'Muscle_Skeletal'), ('NFATC3', 'Nerve_Tibial'), ('PLA2G15', 'Artery_Tibial'), ('PLA2G15', 'Thyroid'), ('PRMT7', 'Artery_Tibial'), ('PRMT7', 'Esophagus_Gastroesophageal_Junction'), ('PRMT7', 'Esophagus_Muscularis'), ('SLC7A6', 'Thyroid')]	[]	24	GCST90199799	GCST90200402	HMDB0013130	HMDB0003405	NA
GCST90199713_GCST90199807	docosapentaenoate (n3 dpa; 22:5n3)	hexadecanedioate (c16-dc)	11	61569830	rs174546	T	C	-0.174848	-10.8202	2.76062e-27	-0.141899	-9.13227	6.70793e-20	0.0329486	2.09016	0.0366037	2.42986e+07	0	['FADS2', 'FADS1', 'FEN1', 'TMEM258', 'MYRF']	[]	[]	[]	[]	[]	62	GCST90199713	GCST90199807	HMDB0006528	HMDB0000672	NA
GCST90199835_GCST90200635	5alpha-androstan-3beta,17beta-diol disulfate	NA	2	31982811	rs112881196	G	C	-0.667105	-11.5158	1.09872e-30	-0.244766	-6.83149	8.40394e-12	0.422339	9.59536	8.36212e-22	7.61078e+08	0	['MEMO1', 'DPY30', 'SPAST', 'XDH', 'SLC30A6']	[]	[]	[]	[]	[]	149	GCST90199835	GCST90200635	HMDB00493	NA	NA
GCST90199807_GCST90199731	hexadecanedioate (c16-dc)	10-heptadecenoate (17:1n7)	19	15979744	rs77420750	A	C	-0.135406	-8.65725	4.83283e-18	-0.0951672	-5.84572	5.04373e-09	0.0402393	2.49634	0.0125481	1.04364e+09	1	['CYP4F2', 'CYP4F11', 'OR10H1', 'OR10H5', 'OR10H4']	['CYP4F2']	[]	[]	[]	[]	10	GCST90199807	GCST90199731	HMDB0000672	HMDB0060038	NA
GCST90200030_GCST90200052	1,2-dilinoleoyl-gpc (18:2/18:2)	1-(1-enyl-palmitoyl)-2-arachidonoyl-gpc (p-16:0/20:4)*	11	61557803	rs102275	C	T	0.764203	33.9297	2.42922e-252	0.288206	18.5244	1.31308e-76	-0.475997	-31.216	6.46561e-214	2.6616e+38	0	['TMEM258', 'MYRF', 'FEN1', 'FADS2', 'FADS1']	[]	['TMEM258']	[]	[]	[('Benign neoplasm of colon, rectum, anus and anal canal', -0.0669871161074759, 0.0120763386678493, 2.906587639878748e-08), ('Pure hypercholesterolaemia', -0.0534538303927227, 0.0088101396274744, 1.3007199243717787e-09)]	62	GCST90200030	GCST90200052	HMDB0008138	HMDB0011220	NA
GCST90200348_GCST90200015	quinolinate	n-acetylkynurenine (2)	1	241713402	rs61825638	T	C	-0.31009	-12.9798	1.59197e-38	-0.143387	-8.59505	8.32251e-18	0.166703	8.40084	4.43279e-17	5.22781e+20	0	['KMO', 'FH', 'OPN3', 'CHML', 'WDR64']	[]	['KMO']	[]	[]	[]	227	GCST90200348	GCST90200015	HMDB0000232	HMDB0240342	NA
GCST90200088_GCST90200450	(s)-3-hydroxybutyrylcarnitine	caproate (6:0)	1	76160449	rs7533888	C	A	0.332363	14.8031	1.39977e-49	0.145368	9.37658	6.81445e-21	-0.186995	-10.9223	9.01964e-28	6.44367e+21	0	['ACADM', 'SLC44A5', 'RABGGTB', 'MSH4', 'ASB17']	[]	[]	['ACADM']	[]	[]	161	GCST90200088	GCST90200450	HMDB0013127	HMDB0000535	NA
GCST90200358_GCST90200132	arachidonate (20:4n6)	linolenoylcarnitine (c18:3)*	5	131659618	rs273917	A	G	-0.173618	-8.78827	1.51875e-18	-0.0652237	-3.93887	8.18673e-05	0.108394	6.58746	4.47418e-11	2.94596e+07	0	['SLC22A4', 'P4HA2', 'SLC22A5', 'PDLIM4', 'C5orf56']	[]	[]	[]	[]	[]	115	GCST90200358	GCST90200132	HMDB0001043	HMDB0006469	NA
GCST90199821_GCST90200046	1-linoleoyl-gpi (18:2)*	1-stearoyl-2-docosahexaenoyl-gpc (18:0/22:6)	11	61569830	rs174546	T	C	0.412812	17.7173	3.08406e-70	0.165339	10.4136	2.1491e-25	-0.247473	-15.9789	1.79321e-57	5.81445e+12	0	['FADS2', 'FADS1', 'FEN1', 'TMEM258', 'MYRF']	[]	[]	[]	[]	[('Follicular cysts of skin and subcutaneous tissue', -0.1502771997689222, 0.0262951631599483, 1.0969562631302492e-08)]	62	GCST90199821	GCST90200046	HMDB0240597	HMDB0008057	NA
GCST90200042_GCST90200158	oleate/vaccenate (18:1)	3-hydroxyoleoylcarnitine	5	131633355	rs419291	T	C	-0.145115	-9.4698	2.80371e-21	-0.0351141	-2.24374	0.0248491	0.110001	6.81547	9.39563e-12	3.35114e+09	0	['SLC22A4', 'P4HA2', 'PDLIM4', 'SLC22A5', 'C5orf56']	[]	[]	[]	[]	[]	115	GCST90200042	GCST90200158	HMDB0003231,HMDB0000573,HMDB0240219,HMDB0000207	HMDB0240761	NA
GCST90200037_GCST90200150	1-stearoyl-2-linoleoyl-gpc (18:0/18:2)*	arachidonoylcarnitine (c20:4)	11	61579463	rs174554	G	A	0.495725	21.139	3.48267e-99	0.227148	14.5958	2.98856e-48	-0.268577	-17.3649	1.52285e-67	4.37264e+31	0	['FADS1', 'FADS2', 'FEN1', 'TMEM258', 'MYRF']	[]	[]	[]	[('FADS1', 'Brain_Cerebellum')]	[('Disorders of lipoprotein metabolism and other lipidaemias', -0.0631693047867844, 0.0112839143183446, 2.1662249481742457e-08), ('Follicular cysts of skin and subcutaneous tissue', -0.126809989690171, 0.0202004577288325, 3.4388330677820903e-10), ('Pure hypercholesterolaemia', -0.0790003614396655, 0.0136470919036045, 7.088870029611708e-09)]	62	GCST90200037	GCST90200150	HMDB0008039	HMDB0006455	NA
GCST90200040_GCST90200017	sphingomyelin (d18:2/24:1, d18:1/24:2)*	sphingomyelin (d17:1/16:0, d18:1/15:0, d16:1/17:0)*	20	12962718	rs364585	A	G	-0.151003	-9.46953	2.81116e-21	-0.0684362	-4.75245	2.00969e-06	0.0825669	5.42386	5.83251e-08	2.07477e+13	1	['SPTLC3', 'ISM1', 'TASP1', 'ESF1', 'NDUFAF5']	[]	[]	[]	[]	[]	5	GCST90200040	GCST90200017	NA	NA	NA
GCST90200254_GCST90200107	(s)-a-amino-omega-caprolactam	gamma-glutamyl-alpha-lysine	16	68323115	rs7185391	T	G	0.184881	9.01763	1.92204e-19	0.0912866	5.79233	6.9415e-09	-0.0935945	-5.44683	5.12757e-08	3.61153e+10	1	['SLC7A6', 'SLC7A6OS', 'PRMT7', 'PLA2G15', 'ESRP2']	[]	[]	[]	[]	[]	24	GCST90200254	GCST90200107	NA	HMDB0029154	NA
GCST90199912_GCST90200390	n-oleoyltaurine	stearate (18:0)	1	46870761	rs324420	A	C	0.2708	16.0214	9.06528e-58	0.238942	12.442	1.54623e-35	-0.0318585	-1.70033	0.0890696	1.70567e+22	0	['FAAH', 'NSUN4', 'UQCRH', 'LRRC41', 'DMBX1']	['FAAH']	[]	[]	[]	[]	164	GCST90199912	GCST90200390	HMDB0242113	HMDB0000827	NA
GCST90199912_GCST90200390	n-oleoyltaurine	stearate (18:0)	10	102075479	rs603424	A	G	-0.146794	-8.05998	7.63088e-16	-0.0502425	-2.40589	0.016133	0.0965512	4.83469	1.33352e-06	1.74754e+09	1	['PKD2L1', 'BLOC1S2', 'SCD', 'CWF19L1', 'CHUK']	[]	[]	[]	[]	[]	67	GCST90199912	GCST90200390	HMDB0242113	HMDB0000827	NA
GCST90199878_GCST90200126	sphingomyelin (d18:1/18:1, d18:2/18:0)	sphingomyelin (d18:2/23:1)*	10	102075479	rs603424	A	G	0.130208	7.66447	1.79571e-14	0.0778336	4.16902	3.05906e-05	-0.0523745	-2.98045	0.00287828	1.70354e+09	1	['PKD2L1', 'BLOC1S2', 'SCD', 'CWF19L1', 'CHUK']	[]	[]	[]	[]	[]	67	GCST90199878	GCST90200126	HMDB0012101	HMDB0240668	NA
GCST90199878_GCST90200126	sphingomyelin (d18:1/18:1, d18:2/18:0)	sphingomyelin (d18:2/23:1)*	19	8289519	rs1466448	C	A	-0.26203	-16.1073	2.26722e-58	-0.203611	-11.4179	3.40324e-30	0.0584192	3.46038	0.00053941	1.50106e+28	0	['CERS4', 'FBN3', 'CD320', 'NDUFA7', 'NDUFA7']	[]	[]	[]	[]	[]	11	GCST90199878	GCST90200126	HMDB0012101	HMDB0240668	NA
GCST90200243_GCST90199996	hydroxypalmitoyl sphingomyelin (d18:1/16:0(oh))**	sphingomyelin (d18:1/20:1, d18:2/20:0)*	11	61571348	rs174548	G	C	0.412482	23.1854	6.38853e-119	0.272611	17.0586	3.01952e-65	-0.139871	-9.19792	3.6493e-20	4.72647e+53	0	['FADS2', 'FADS1', 'FEN1', 'TMEM258', 'MYRF']	[]	[]	[]	[('FADS1', 'Brain_Cerebellum')]	[]	62	GCST90200243	GCST90199996	NA	NA	NA
GCST90200263_GCST90199721	(2 or 3)-decenoate (10:1n7 or n8)	stearidonate (18:4n3)	6	4127730	rs689308	C	A	0.169879	11.9537	6.21192e-33	0.157546	9.73889	2.05793e-22	-0.0123332	-0.785809	0.431979	3.31287e+10	0	['ECI2', 'C6orf201', 'FAM217A', 'PRPF4B', 'C6ORF50']	['C6orf201', 'ECI2']	[]	['ECI2']	[('C6orf201', 'Adipose_Subcutaneous'), ('C6orf201', 'Breast_Mammary_Tissue'), ('C6orf201', 'Muscle_Skeletal'), ('C6orf201', 'Nerve_Tibial'), ('ECI2', 'Nerve_Tibial')]	[]	113	GCST90200263	GCST90199721	NA	HMDB0006547	NA
GCST90200263_GCST90199721	(2 or 3)-decenoate (10:1n7 or n8)	stearidonate (18:4n3)	14	74040136	rs151154986	A	G	-0.421364	-10.8395	2.23719e-27	-0.345378	-7.77786	7.37643e-15	0.0759858	1.77737	0.0755073	3.29719e+12	0	['ACOT2', 'HEATR4', 'ACOT4', 'ACOT1', 'ACOT6']	['ACOT2']	[]	['ECI2']	[('C6orf201', 'Adipose_Subcutaneous'), ('C6orf201', 'Breast_Mammary_Tissue'), ('C6orf201', 'Muscle_Skeletal'), ('C6orf201', 'Nerve_Tibial'), ('ECI2', 'Nerve_Tibial')]	[]	44	GCST90200263	GCST90199721	NA	HMDB0006547	NA
GCST90200216_GCST90199729	sulfate of piperine metabolite c18h21no3 (3)*	piperine	4	89052323	rs2231142	T	G	0.208662	9.05297	1.39135e-19	0.174292	6.69399	2.17171e-11	-0.0343696	-1.38961	0.164646	1.56086e+08	0	['ABCG2', 'PKD2', 'PPM1K', 'SPP1', 'HERC6']	['ABCG2']	[]	[]	[]	[('Idiopathic gout', 2.0875845669843915, 0.2848956278596672, 2.3441290544833533e-13)]	120	GCST90200216	GCST90199729	NA	HMDB0029377	NA
GCST90199880_GCST90200167	cis-4-decenoylcarnitine (c10:1)	glutamine conjugate of c7h12o2*	1	76189946	rs61797339	T	G	-0.499073	-26.569	1.55011e-155	-0.391245	-25.2015	3.8614e-140	0.107828	6.69689	2.12899e-11	2491048329135884	0	['ACADM', 'RABGGTB', 'MSH4', 'SLC44A5', 'ASB17']	[]	[]	['ACADM']	[]	[]	161	GCST90199880	GCST90200167	HMDB0013205	NA	NA
GCST90200159_GCST90200518	dodecenedioate (c12:1-dc)*	NA	1	47374259	rs6672252	T	C	-0.288665	-9.41315	4.81477e-21	-0.134233	-5.87376	4.26024e-09	0.154432	5.33352	9.63283e-08	8.84828e+11	0	['CYP4A11', 'CYP4X1', 'CYP4B1', 'CYP4Z1', 'EFCAB14']	['CYP4B1']	[]	[]	[]	[]	163	GCST90200159	GCST90200518	HMDB0000933	NA	NA
GCST90200090_GCST90199732	dihomo-linolenoyl-choline	1-stearoyl-gpc (18:0)	11	61581656	rs174559	A	G	0.202137	9.09094	9.81847e-20	0.0882489	4.73093	2.23492e-06	-0.113888	-6.71169	1.92382e-11	1.95939e+08	0	['FADS1', 'FADS2', 'FEN1', 'TMEM258', 'MYRF']	[]	[]	[]	[]	[]	62	GCST90200090	GCST90199732	HMDB0240646	HMDB0010384	NA
GCST90199851_GCST90200516	androstenediol (3beta,17beta) disulfate (2)	NA	6	25817216	rs1165154	T	C	0.229493	10.8508	1.97675e-27	0.0907871	6.58675	4.4957e-11	-0.138706	-8.65468	4.94286e-18	2.5005e+09	0	['SLC17A1', 'SLC17A3', 'SLC17A4', 'HIST1H2BA', 'HIST1H2AA']	['SLC17A4']	[]	[]	[]	[]	111	GCST90199851	GCST90200516	HMDB0240313	NA	NA
GCST90200243_GCST90200358	hydroxypalmitoyl sphingomyelin (d18:1/16:0(oh))**	arachidonate (20:4n6)	11	61569830	rs174546	T	C	0.593605	25.0733	9.72255e-139	0.278554	17.8744	1.86812e-71	-0.315051	-20.1627	2.08004e-90	2.13939e+48	0	['FADS2', 'FADS1', 'FEN1', 'TMEM258', 'MYRF']	[]	[]	[]	[]	[]	62	GCST90200243	GCST90200358	NA	HMDB0001043	NA
GCST90199880_GCST90199750	cis-4-decenoylcarnitine (c10:1)	laurylcarnitine (c12)	1	76189946	rs61797339	T	G	-0.346038	-26.0188	3.0324e-149	-0.391245	-25.2015	3.8614e-140	-0.0452073	-2.81983	0.00480485	1.27338e+09	0	['ACADM', 'RABGGTB', 'MSH4', 'SLC44A5', 'ASB17']	[]	[]	['ACADM']	[]	[]	161	GCST90199880	GCST90199750	HMDB0013205	HMDB000225	NA
GCST90199700_GCST90199730	3-hydroxylaurate	myristoylcarnitine (c14)	1	151878223	rs9943281	G	T	-0.137144	-9.81484	9.71927e-23	-0.105685	-6.91525	4.67055e-12	0.0314587	2.08057	0.0374729	4.80545e+10	0	['THEM4', 'THEM5', 'C2CD4D', 'RORC', 'S100A10']	[]	[]	[]	[]	[]	155	GCST90199700	GCST90199730	HMDB0000387	HMDB000506	NA
GCST90200041_GCST90200124	1-palmitoyl-2-stearoyl-gpc (16:0/18:0)	sphingomyelin (d18:2/24:2)*	11	116648917	rs964184	G	C	0.266135	9.68963	3.33742e-22	0.152957	6.71674	1.85833e-11	-0.113178	-5.43871	5.36666e-08	5.56817e+10	0	['ZNF259', 'BUD13', 'APOA5', 'APOA4', 'APOC3']	[]	[]	[]	[]	[]	248	GCST90200041	GCST90200124	HMDB0007970	HMDB0240644	NA
GCST90200195_GCST90200471	n-acetyl-isoputreanine	NA	6	160543148	rs12208357	T	C	0.546129	12.4108	2.28391e-35	0.221439	7.56456	3.89167e-14	-0.32469	-10.9158	9.68895e-28	4.24227e+07	0	['SLC22A1', 'IGF2R', 'SLC22A2', 'MAS1', 'SLC22A3']	['SLC22A1']	[]	[]	[]	[]	98	GCST90200195	GCST90200471	HMDB0094713	NA	NA
GCST90199855_GCST90199863	5alpha-androstan-3beta,17beta-diol monosulfate (2)	16a-hydroxy dhea 3-sulfate	7	99075038	rs148982377	C	T	-2.13516	-34.7021	7.3272e-264	-1.09088	-20.6161	1.96822e-94	1.04428	26.9046	1.94095e-159	2.64897e+104	0	['ZNF789', 'ZNF394', 'ATP5J2', 'ATP5J2-PTCD1', 'PTCD1']	[]	[]	[]	[]	[]	90	GCST90199855	GCST90199863	NA	HMDB0062544	NA
GCST90199855_GCST90199863	5alpha-androstan-3beta,17beta-diol monosulfate (2)	16a-hydroxy dhea 3-sulfate	7	100197642	rs34048349	A	G	-1.00163	-11.6444	2.45053e-31	-0.510764	-7.28021	3.3331e-13	0.49087	8.25658	1.4991e-16	6.11744e+14	0	['FBXO24', 'PCOLCE', 'MOSPD3', 'LRCH4', 'TFR2']	[]	[]	[]	[]	[]	89	GCST90199855	GCST90199863	NA	HMDB0062544	NA
GCST90199735_GCST90199681	n-acetylhistidine	2-hydroxyoctanoate	2	73849861	rs6546861	T	C	0.599359	23.4198	2.68917e-121	0.381183	21.0995	8.04349e-99	-0.218176	-12.008	3.22499e-33	2.99107e+22	0	['ALMS1', 'NAT8', 'TPRKB', 'DUSP11', 'C2orf78']	['ALMS1', 'NAT8']	[]	[]	[]	[]	146	GCST90199735	GCST90199681	HMDB0032055	HMDB0002264	NA
GCST90199835_GCST90199917	5alpha-androstan-3beta,17beta-diol disulfate	pregnanediol-3-glucuronide	19	48374950	rs62129966	A	C	-0.249278	-9.88392	4.88807e-23	-0.137458	-7.70997	1.25846e-14	0.11182	5.23632	1.63812e-07	2.57455e+08	0	['SULT2A1', 'TPRX2P', 'CRX', 'TPRX1', 'SEPW1']	[]	[]	['SULT2A1']	[]	[]	7	GCST90199835	GCST90199917	HMDB00493	HMDB0010318	NA
GCST90199955_GCST90200628	ferulic acid 4-sulfate	NA	6	25815080	rs1165195	T	G	-0.523933	-24.471	3.00602e-132	-0.300546	-18.6433	1.43261e-77	0.223387	14.4723	1.81338e-47	4.76581e+54	0	['SLC17A1', 'SLC17A3', 'SLC17A4', 'HIST1H2BA', 'HIST1H2AA']	['SLC17A4']	[]	[]	[]	[]	111	GCST90199955	GCST90200628	HMDB0029200	NA	NA
GCST90200261_GCST90199951	s-carboxyethylcysteine	n-acetylalliin	2	73873502	rs141464980	T	C	-0.332004	-12.7814	2.08319e-37	-0.0954163	-5.08296	3.71599e-07	0.236588	10.7214	8.07738e-27	3.87741e+10	0	['NAT8', 'ALMS1', 'TPRKB', 'DUSP11', 'C2orf78']	['ALMS1', 'NAT8']	[]	[]	[]	[]	146	GCST90200261	GCST90199951	NA	HMDB0242184	NA
GCST90200320_GCST90199774	dihomo-linoleate (20:2n6)	NA	5	131720265	rs635619	A	G	-0.174431	-11.1224	9.76273e-29	-0.0452112	-2.72873	0.00635792	0.12922	7.83622	4.64324e-15	4.75608e+13	0	['SLC22A5', 'C5orf56', 'SLC22A4', 'P4HA2', 'IRF1']	[]	[]	[]	[]	[]	115	GCST90200320	GCST90199774	HMDB0005060	NA	NA
GCST90200167_GCST90199669	glutamine conjugate of c7h12o2*	acetylcarnitine (c2)	5	131699867	rs274546	A	G	-0.162635	-10.4569	1.36302e-25	-0.0506104	-3.26203	0.00110617	0.112025	7.27114	3.56466e-13	2.61528e+12	0	['SLC22A5', 'SLC22A4', 'C5orf56', 'P4HA2', 'PDLIM4']	[]	[]	[]	[]	[]	115	GCST90200167	GCST90199669	NA	HMDB0000201	NA
GCST90200450_GCST90200490	caproate (6:0)	NA	1	76217169	rs4646961	A	G	-0.357785	-15.6	7.28413e-55	-0.185024	-10.8217	2.71693e-27	0.172761	10.7778	4.3844e-27	3.72993e+27	0	['ACADM', 'RABGGTB', 'MSH4', 'SLC44A5', 'ASB17']	[]	[]	['ACADM']	[]	[]	161	GCST90200450	GCST90200490	HMDB0000535	NA	NA
GCST90200238_GCST90200590	pregnenetriol disulfate*	NA	18	71966557	rs183628518	C	T	0.139897	7.6219	2.49975e-14	0.0707388	3.30399	0.000953185	-0.0691585	-2.90821	0.00363499	3.81312e+10	1	['CYB5A', 'C18orf63', 'FAM69C', 'TIMM21', 'FBXO15']	[]	[]	[]	[]	[]	14	GCST90200238	GCST90200590	NA	NA	NA
GCST90200143_GCST90199666	nervonoylcarnitine (c24:1)*	palmitoylcarnitine (c16)	11	68562328	rs2229738	T	C	0.275922	8.89465	5.86042e-19	0.197526	6.56065	5.35747e-11	-0.078396	-2.64785	0.00810051	9.14179e+07	1	['CPT1A', 'MTL5', 'MRPL21', 'GAL', 'IGHMBP2']	['CPT1A']	[]	[]	[]	[]	57	GCST90200143	GCST90199666	NA	HMDB0000222	NA
GCST90200237_GCST90199792	palmitoyl-sphingosine-phosphoethanolamine (d18:1/16:0)	1-palmitoyl-gpe (16:0)	2	27730940	rs1260326	T	C	-0.1619	-7.95789	1.75001e-15	-0.0749792	-4.8176	1.45295e-06	0.086921	5.60112	2.1297e-08	1.21696e+07	1	['GCKR', 'FNDC4', 'IFT172', 'AC109829.1', 'KRTCAP3']	[]	[]	[]	[]	[]	152	GCST90200237	GCST90199792	NA	HMDB0011503	NA
GCST90200349_GCST90200075	eicosapentaenoate (epa; 20:5n3)	1-(1-enyl-palmitoyl)-2-linoleoyl-gpe (p-16:0/18:2)*	11	61569830	rs174546	T	C	-0.376305	-15.9714	2.0204e-57	-0.205114	-13.2085	7.83355e-40	0.171191	10.6106	2.65922e-26	3.87722e+17	0	['FADS2', 'FADS1', 'FEN1', 'TMEM258', 'MYRF']	[]	[]	[]	[]	[]	62	GCST90200349	GCST90200075	HMDB0001999	HMDB0011343	NA
GCST90200241_GCST90200581	pregnenetriol sulfate*	NA	2	234627608	rs2011425	G	T	-0.558753	-21.2254	5.5625e-100	-0.196554	-8.34394	7.1856e-17	0.362199	13.0373	7.50459e-39	1.34914e+61	0	['UGT1A10', 'UGT1A5', 'UGT1A8', 'UGT1A6', 'UGT1A4']	['UGT1A4', 'UGT1A8']	[]	[]	[]	[]	136	GCST90200241	GCST90200581	HMDB0241920	NA	NA
GCST90200241_GCST90200581	pregnenetriol sulfate*	NA	4	69955643	rs56217918	T	C	-0.12187	-8.28939	1.13829e-16	-0.0441653	-3.38961	0.000699914	0.0777048	4.98366	6.23912e-07	5.48112e+09	1	['UGT2B7', 'UGT2B11', 'UGT2A3', 'UGT2B28', 'UGT2B10']	['UGT2B7']	[]	[]	[]	[]	122	GCST90200241	GCST90200581	HMDB0241920	NA	NA
GCST90200241_GCST90200581	pregnenetriol sulfate*	NA	10	101604481	rs72838129	C	T	0.625306	20.3021	1.23197e-91	0.0278653	1.01699	0.30916	-0.597441	-18.3247	5.25466e-75	4.26526e+16	0	['ABCC2', 'DNMBP', 'CUTC', 'COX15', 'ENTPD7']	['ABCC2']	[]	[]	[]	[]	68	GCST90200241	GCST90200581	HMDB0241920	NA	NA
GCST90200241_GCST90200581	pregnenetriol sulfate*	NA	11	61588305	rs174564	G	A	0.121812	7.94293	1.97465e-15	0.0601742	4.42754	9.53156e-06	-0.0616374	-3.78969	0.000150836	4.82695e+09	1	['FADS1', 'FADS2', 'FEN1', 'TMEM258', 'MYRF']	[]	[]	[]	[]	[]	62	GCST90200241	GCST90200581	HMDB0241920	NA	NA
GCST90200125_GCST90200102	sphingomyelin (d17:2/16:0, d18:2/15:0)*	1-palmitoleoyl-2-linolenoyl-gpc (16:1/18:3)*	11	61557803	rs102275	C	T	-0.343335	-19.2811	7.73584e-83	-0.078634	-5.57158	2.52433e-08	0.264701	17.0993	1.50128e-65	1.94068e+17	0	['TMEM258', 'MYRF', 'FEN1', 'FADS2', 'FADS1']	[]	[]	[]	[]	[]	62	GCST90200125	GCST90200102	NA	HMDB0008008	NA
GCST90199835_GCST90199852	5alpha-androstan-3beta,17beta-diol disulfate	5alpha-androstan-3beta,17alpha-diol disulfate	10	5258450	rs4881413	T	G	0.230017	9.52614	1.63247e-21	0.0880649	4.75751	1.95992e-06	-0.141952	-6.09841	1.07131e-09	6.5625e+11	1	['AKR1C4', 'AKR1CL1', 'AKR1C3', 'UCN3', 'TUBAL3']	[]	[]	[]	[]	[]	217	GCST90199835	GCST90199852	HMDB00493	HMDB0094682	NA
GCST90199835_GCST90199852	5alpha-androstan-3beta,17beta-diol disulfate	5alpha-androstan-3beta,17alpha-diol disulfate	10	5262965	rs2151901	C	A	0.231257	9.57739	9.95306e-22	0.088446	4.77681	1.78097e-06	-0.142811	-6.13602	8.46135e-10	8.50125e+11	1	['AKR1C4', 'AKR1CL1', 'AKR1C3', 'UCN3', 'TUBAL3']	[]	[]	[]	[]	[]	285	GCST90199835	GCST90199852	HMDB00493	HMDB0094682	NA
GCST90199835_GCST90199852	5alpha-androstan-3beta,17beta-diol disulfate	5alpha-androstan-3beta,17alpha-diol disulfate	10	5314043	rs1889459	C	G	0.231699	9.86036	6.18283e-23	0.0861314	4.76649	1.87464e-06	-0.145568	-6.43605	1.22623e-10	1.98328e+12	1	['AKR1C4', 'AKR1CL1', 'UCN3', 'TUBAL3', 'NET1']	['AKR1C4']	[]	[]	[]	[]	76	GCST90199835	GCST90199852	HMDB00493	HMDB0094682	NA
GCST90200070_GCST90200057	1-(1-enyl-palmitoyl)-2-palmitoleoyl-gpc (p-16:0/16:1)*	1-(1-enyl-palmitoyl)-2-oleoyl-gpc (p-16:0/18:1)*	10	102075479	rs603424	A	G	-0.202987	-15.9216	4.48411e-57	-0.171435	-8.77579	1.69713e-18	0.0315524	1.6034	0.108846	3.78475e+38	0	['PKD2L1', 'BLOC1S2', 'SCD', 'CWF19L1', 'CHUK']	[]	['TMEM229B']	[]	[('TMEM229B', 'Whole_Blood')]	[]	67	GCST90200070	GCST90200057	HMDB0011207	HMDB0007996	NA
GCST90200070_GCST90200057	1-(1-enyl-palmitoyl)-2-palmitoleoyl-gpc (p-16:0/16:1)*	1-(1-enyl-palmitoyl)-2-oleoyl-gpc (p-16:0/18:1)*	14	67969108	rs72719193	A	G	-0.231417	-24.1456	8.30685e-129	-0.327116	-22.5854	6.02768e-113	-0.095699	-6.39532	1.60206e-10	7256271518883675	0	['TMEM229B', 'PLEKHH1', 'PIGH', 'PLEK2', 'EIF2S1']	[]	['TMEM229B']	[]	[('TMEM229B', 'Whole_Blood')]	[]	46	GCST90200070	GCST90200057	HMDB0011207	HMDB0007996	NA
GCST90199962_GCST90199848	acisoga	succinylcarnitine (c4-dc)	6	160564476	rs662138	G	C	-0.33062	-11.8077	3.56094e-32	-0.202113	-9.67247	3.9474e-22	0.128507	6.50658	7.68786e-11	1.10853e+10	0	['SLC22A1', 'SLC22A2', 'IGF2R', 'SLC22A3', 'MAS1']	[]	[]	[]	[]	[]	97	GCST90199962	GCST90199848	HMDB0061384	HMDB0061717	NA
GCST90200033_GCST90199822	sphingomyelin (d18:2/23:0, d18:1/23:1, d17:1/24:1)*	1-oleoyl-gpi (18:1)	11	61621556	rs174599	C	G	-0.174079	-8.73254	2.49024e-18	-0.0764983	-5.38777	7.13359e-08	0.0975804	6.1315	8.70533e-10	3.49578e+08	1	['FADS2', 'FADS3', 'FADS1', 'RAB3IL1', 'FEN1']	[]	[]	[]	[]	[]	62	GCST90200033	GCST90199822	NA	HMDB0061693	NA
GCST90199954_GCST90200465	n2,n5-diacetylornithine	NA	2	73877219	rs10168931	A	G	0.867368	36.4491	7.10694e-291	0.424321	24.043	9.87397e-128	-0.443047	-25.8516	2.33545e-147	3.28616e+143	0	['NAT8', 'ALMS1', 'TPRKB', 'DUSP11', 'C2orf78']	['ALMS1', 'NAT8']	[]	[]	[]	[]	146	GCST90199954	GCST90200465	HMDB0240345	NA	NA
GCST90200460_GCST90200487	NA	NA	2	234642015	rs13410335	G	T	0.0919582	11.5717	5.73318e-31	-0.0197378	-1.28039	0.200406	-0.111696	-7.07393	1.50602e-12	2.62685e+18	0	['UGT1A8', 'UGT1A9', 'UGT1A3', 'UGT1A5', 'UGT1A7']	['UGT1A8']	[]	[]	[]	[]	138	GCST90200460	GCST90200487	NA	NA	NA
GCST90200248_GCST90200594	cis-3,4-methyleneheptanoate	NA	2	211540507	rs1047891	A	C	-0.246983	-11.8401	2.42188e-32	-0.0825666	-4.94746	7.51899e-07	0.164416	9.82292	8.97086e-23	3.70408e+09	0	['CPS1', 'LANCL1', 'MYL1', 'ACADL', 'KANSL1L']	['CPS1']	[]	[]	[]	[]	140	GCST90200248	GCST90200594	NA	NA	NA
GCST90200039_GCST90200051	1-stearoyl-2-linoleoyl-gpe (18:0/18:2)*	1-palmitoyl-2-dihomo-linolenoyl-gpc (16:0/20:3n3 or 6)*	16	15150505	rs12928099	A	C	-0.252391	-14.3392	1.24559e-46	-0.0906538	-5.37106	7.82758e-08	0.161737	9.79073	1.23401e-22	9.90697e+23	0	['PDXDC1', 'NTAN1', 'RRN3', 'NPIPA1', 'NOMO1']	[]	[]	[]	[]	[]	34	GCST90200039	GCST90200051	HMDB0008994	NA	NA
GCST90199820_GCST90199979	dihomo-linolenate (20:3n3 or n6)	myristoleoylcarnitine (c14:1)*	5	131670178	rs272880	C	T	-0.126586	-7.77495	7.54749e-15	-0.0528268	-3.21499	0.00130449	0.0737588	4.53401	5.78746e-06	7.66806e+08	1	['SLC22A4', 'SLC22A5', 'P4HA2', 'PDLIM4', 'C5orf56']	[]	[]	[]	[('FADS2', 'Colon_Transverse'), ('FADS2', 'Esophagus_Gastroesophageal_Junction'), ('FADS2', 'Spleen'), ('FADS2', 'Thyroid'), ('FADS2', 'Whole_Blood')]	[]	115	GCST90199820	GCST90199979	HMDB0002925	HMDB0240588	NA
GCST90199820_GCST90199979	dihomo-linolenate (20:3n3 or n6)	myristoleoylcarnitine (c14:1)*	11	61547068	rs7943728	A	G	0.184112	9.44104	3.69103e-21	0.144174	7.34155	2.11142e-13	-0.0399376	-2.04501	0.0408539	5.7204e+07	0	['TMEM258', 'MYRF', 'FEN1', 'FADS2', 'FADS1']	[]	[]	[]	[('FADS2', 'Colon_Transverse'), ('FADS2', 'Esophagus_Gastroesophageal_Junction'), ('FADS2', 'Spleen'), ('FADS2', 'Thyroid'), ('FADS2', 'Whole_Blood')]	[]	62	GCST90199820	GCST90199979	HMDB0002925	HMDB0240588	NA
GCST90200104_GCST90200414	hexadecadienoate (16:2n6)	myristate (14:0)	10	102075479	rs603424	A	G	-0.119338	-9.18771	4.01289e-20	-0.0677212	-3.5844	0.00033785	0.0516166	2.68519	0.00724886	8419126727362099	1	['PKD2L1', 'BLOC1S2', 'SCD', 'CWF19L1', 'CHUK']	[]	[]	[]	[]	[]	67	GCST90200104	GCST90200414	HMDB0000477	HMDB0000806	NA
GCST90199713_GCST90199796	docosapentaenoate (n3 dpa; 22:5n3)	docosapentaenoate (n6 dpa; 22:5n6)	6	11011405	rs3945981	A	G	0.110309	9.53968	1.43269e-21	0.0520637	3.4888	0.000485195	-0.0582452	-3.62064	0.000293878	2.05123e+17	1	['ELOVL2', 'SYCP2L', 'RP11-637O19.3', 'SMIM13', 'ERVFRD-1']	[]	[]	[]	[]	[]	112	GCST90199713	GCST90199796	HMDB0006528	HMDB0001976	NA
GCST90200567_GCST90199721	NA	stearidonate (18:4n3)	1	151879761	rs28415528	A	G	-0.21722	-14.9319	2.04411e-50	-0.220257	-13.7022	9.85265e-43	-0.00303706	-0.193652	0.846449	4.82002e+07	0	['THEM4', 'THEM5', 'C2CD4D', 'RORC', 'S100A10']	[]	[]	[]	[]	[]	155	GCST90200567	GCST90199721	NA	HMDB0006547	NA
GCST90199872_GCST90200636	androstenediol (3beta,17beta) monosulfate (1)	NA	5	35970215	rs12659258	A	G	-0.631135	-35.2687	1.77558e-272	0.0153848	0.80265	0.422177	0.64652	34.1058	6.04894e-255	3.40674e+17	0	['UGT3A1', 'CAPSL', 'UGT3A2', 'IL7R', 'LMBRD2']	['UGT3A1']	[]	[]	[]	[]	116	GCST90199872	GCST90200636	HMDB0240429	NA	NA
GCST90199872_GCST90200636	androstenediol (3beta,17beta) monosulfate (1)	NA	7	99075038	rs148982377	C	T	-0.495715	-13.771	3.81087e-43	-0.381595	-10.3025	6.86201e-25	0.11412	2.8882	0.00387454	1.80064e+18	0	['ZNF789', 'ZNF394', 'ATP5J2', 'ATP5J2-PTCD1', 'PTCD1']	[]	[]	[]	[]	[]	90	GCST90199872	GCST90200636	HMDB0240429	NA	NA
GCST90200239_GCST90199806	tetradecadienedioate (c14:2-dc)*	tetradecanedioate (c14-dc)	10	102075479	rs603424	A	G	-0.201269	-11.6223	3.17638e-31	-0.169129	-8.41065	4.07731e-17	0.0321397	1.63837	0.101345	128363332342954	0	['PKD2L1', 'BLOC1S2', 'SCD', 'CWF19L1', 'CHUK']	[]	[]	[]	[]	[]	67	GCST90200239	GCST90199806	NA	HMDB0000872	NA
GCST90200223_GCST90200152	4-methylhexanoylglutamine	2-butenoylglycine	1	76203850	rs7539246	G	C	-0.345292	-14.1115	3.22573e-45	-0.216327	-10.7163	8.53375e-27	0.128965	7.18716	6.61518e-13	2.64552e+18	0	['ACADM', 'RABGGTB', 'MSH4', 'SLC44A5', 'ASB17']	[]	[]	['ACADM']	[]	[]	161	GCST90200223	GCST90200152	NA	HMDB0341232	NA
GCST90200051_GCST90200054	1-palmitoyl-2-dihomo-linolenoyl-gpc (16:0/20:3n3 or 6)*	1-palmitoyl-2-arachidonoyl-gpe (16:0/20:4)*	11	61596633	rs99780	T	C	0.465245	24.4883	1.96751e-132	0.324843	20.9583	1.57653e-97	-0.140402	-8.71169	2.9937e-18	8.01282e+34	0	['FADS1', 'FADS2', 'FEN1', 'TMEM258', 'MYRF']	[]	['FADS1', 'TMEM258']	[]	[('FADS1', 'Brain_Cerebellum'), ('FADS1', 'Muscle_Skeletal')]	[('Pure hypercholesterolaemia', -0.0692823407605407, 0.0118848492658371, 5.5604574453688615e-09)]	62	GCST90200051	GCST90200054	NA	HMDB0005323	NA
GCST90199704_GCST90199930	3-hydroxysebacate	(r)-3-hydroxybutyrylcarnitine	1	47383041	rs4507958	T	A	-0.29965	-12.852	8.37753e-38	-0.246634	-10.1462	3.4464e-24	0.0530157	2.24454	0.0247974	4.11386e+13	0	['CYP4A11', 'CYP4X1', 'CYP4B1', 'CYP4Z1', 'EFCAB14']	['CYP4B1']	[]	[]	[]	[]	163	GCST90199704	GCST90199930	HMDB0000350	HMDB0013127	NA
GCST90199829_GCST90200176	3-methyladipate	glutamine conjugate of c6h10o2 (1)*	6	25794431	rs2762353	A	G	0.154425	7.652	1.97877e-14	0.082389	5.07947	3.7849e-07	-0.0720363	-4.72475	2.30404e-06	1.91276e+07	1	['SLC17A1', 'SLC17A4', 'SLC17A3', 'HIST1H2BA', 'HIST1H2AA']	['SLC17A4']	[]	[]	[]	[]	111	GCST90199829	GCST90200176	HMDB0000555	NA	NA
GCST90200293_GCST90199996	thyroxine	sphingomyelin (d18:1/20:1, d18:2/20:0)*	12	121438311	rs1169306	T	C	0.160867	8.07492	6.75188e-16	0.0856459	5.40513	6.47616e-08	-0.0752211	-5.08148	3.74512e-07	9.59164e+07	1	['HNF1A', 'C12orf43', 'OASL', 'AC079602.1', 'SPPL3']	['HNF1A']	[]	[]	[]	[]	49	GCST90200293	GCST90199996	HMDB0000248	NA	NA
GCST90200241_GCST90199861	pregnenetriol sulfate*	pregnenediol sulfate (c21h34o5s)*	2	234627608	rs2011425	G	T	-0.16698	-11.6854	1.51293e-31	-0.196554	-8.34394	7.1856e-17	-0.0295736	-1.23154	0.218121	4.74947e+14	0	['UGT1A10', 'UGT1A5', 'UGT1A8', 'UGT1A6', 'UGT1A4']	['UGT1A4', 'UGT1A8']	[]	[]	[]	[]	136	GCST90200241	GCST90199861	HMDB0241920	HMDB0000774	NA
GCST90200241_GCST90199861	pregnenetriol sulfate*	pregnenediol sulfate (c21h34o5s)*	5	35989989	rs73076175	G	A	-0.208953	-18.8119	6.03457e-79	0.0485832	2.63585	0.00839268	0.257536	13.8759	8.872e-44	1.4702e+35	0	['UGT3A1', 'UGT3A2', 'CAPSL', 'LMBRD2', 'IL7R']	['UGT3A1']	[]	[]	[]	[]	116	GCST90200241	GCST90199861	HMDB0241920	HMDB0000774	NA
GCST90199879_GCST90199730	ergothioneine	myristoylcarnitine (c14)	5	131677047	rs11242109	T	G	0.248704	11.1253	9.44988e-29	0.133915	8.73104	2.52333e-18	-0.114789	-7.74361	9.66306e-15	2.67023e+10	0	['SLC22A4', 'SLC22A5', 'P4HA2', 'PDLIM4', 'C5orf56']	['SLC22A4']	[]	[]	[]	[]	115	GCST90199879	GCST90199730	HMDB0003045	HMDB000506	NA
GCST90200368_GCST90200076	cholesterol	1-(1-enyl-stearoyl)-2-linoleoyl-gpe (p-18:0/18:2)*	19	45412079	rs7412	T	C	-0.302833	-9.79018	1.24078e-22	-0.0846477	-3.12808	0.00175953	0.218185	7.92636	2.25659e-15	1.81869e+07	0	['APOE', 'TOMM40', 'APOC1', 'PVRL2', 'APOC4']	['APOE']	[]	[]	[]	[]	8	GCST90200368	GCST90200076	HMDB0000067	HMDB0011376	NA
GCST90199831_GCST90200065	1-stearoyl-2-oleoyl-gpe (18:0/18:1)	1-stearoyl-2-docosahexaenoyl-gpe (18:0/22:6)*	11	61569830	rs174546	T	C	0.170229	10.3893	2.77271e-25	0.0980445	6.0475	1.4711e-09	-0.0721843	-4.55867	5.1478e-06	5305644808931225	1	['FADS2', 'FADS1', 'FEN1', 'TMEM258', 'MYRF']	[]	['TMEM258']	[]	[]	[]	62	GCST90199831	GCST90200065	HMDB0008993	HMDB0009012	NA
GCST90199847_GCST90200154	4-allylphenol sulfate	hydroxy-cmpf*	6	25818766	rs1165152	A	G	-0.195555	-9.90466	3.973e-23	-0.086421	-5.60302	2.10647e-08	0.109134	7.10235	1.22653e-12	3.08717e+10	0	['SLC17A1', 'SLC17A3', 'SLC17A4', 'HIST1H2BA', 'HIST1H2AA']	['SLC17A4']	[]	[]	[]	[]	111	GCST90199847	GCST90200154	HMDB0170765	NA	NA
GCST90200320_GCST90199723	dihomo-linoleate (20:2n6)	5-dodecenoate (12:1n7)	1	151902101	rs2130525	T	C	0.0819358	7.70461	1.31243e-14	0.0129843	0.841186	0.400244	-0.0689515	-4.7377	2.1616e-06	1.64702e+08	1	['THEM4', 'S100A10', 'THEM5', 'C2CD4D', 'RORC']	[]	[]	[]	[]	[]	155	GCST90200320	GCST90199723	HMDB0005060	HMDB0000529	NA
GCST90200320_GCST90199723	dihomo-linoleate (20:2n6)	5-dodecenoate (12:1n7)	10	102075479	rs603424	A	G	0.128025	9.36145	7.86492e-21	0.0157671	0.794304	0.427018	-0.112258	-5.99829	1.99406e-09	2.53538e+11	1	['PKD2L1', 'BLOC1S2', 'SCD', 'CWF19L1', 'CHUK']	[]	[]	[]	[]	[]	67	GCST90200320	GCST90199723	HMDB0005060	HMDB0000529	NA
GCST90199912_GCST90200451	n-oleoyltaurine	nonadecanoate (19:0)	1	46870761	rs324420	A	C	0.254224	13.9307	4.12566e-44	0.238942	12.442	1.54623e-35	-0.0152817	-0.810907	0.417419	3.74785e+08	0	['FAAH', 'NSUN4', 'UQCRH', 'LRRC41', 'DMBX1']	['FAAH']	[]	[]	[]	[]	164	GCST90199912	GCST90200451	HMDB0242113	HMDB0000772	NA
GCST90200674_GCST90200651	androsterone sulfate	NA	10	96789135	rs72818679	G	A	-0.275234	-13.0522	6.17279e-39	-0.0748477	-3.25177	0.00114687	0.200386	8.39397	4.69977e-17	7.6137e+21	0	['CYP2C8', 'CYP2C9', 'C10orf129', 'CYP2C19', 'PDLIM1']	['CYP2C8']	[]	[]	[]	[]	70	GCST90200674	GCST90200651	HMDB0002759	NA	NA
GCST90200358_GCST90199744	arachidonate (20:4n6)	eicosenoate (20:1)	11	61588305	rs174564	G	A	-0.331962	-26.9328	9.06918e-160	-0.31446	-20.1772	1.55226e-90	0.017502	1.09455	0.273713	1.71157e+69	0	['FADS1', 'FADS2', 'FEN1', 'TMEM258', 'MYRF']	[]	['TMEM258']	[]	[]	[('Benign neoplasm of colon, rectum, anus and anal canal', 0.0797428020828264, 0.0114491993845221, 3.285813880125141e-12), ('Pure hypercholesterolaemia', 0.0626126750127795, 0.0105796182685422, 3.254133163540696e-09)]	62	GCST90200358	GCST90199744	HMDB0001043	HMDB0002231,HMDB0062436	NA
GCST90200046_GCST90200067	1-stearoyl-2-docosahexaenoyl-gpc (18:0/22:6)	1-stearoyl-2-linoleoyl-gpi (18:0/18:2)	11	61569830	rs174546	T	C	-0.455754	-20.6739	5.95609e-95	-0.247473	-15.9789	1.79321e-57	0.208281	13.4129	5.08069e-41	3.01073e+37	0	['FADS2', 'FADS1', 'FEN1', 'TMEM258', 'MYRF']	[]	[]	[]	[]	[('Follicular cysts of skin and subcutaneous tissue', 0.1273276591646716, 0.0220852045627611, 8.151645007490615e-09)]	62	GCST90200046	GCST90200067	HMDB0008057	HMDB0009809	NA
GCST90200126_GCST90200129	sphingomyelin (d18:2/23:1)*	sphingomyelin (d18:2/21:0, d16:2/23:0)*	19	8289519	rs1466448	C	A	0.139856	13.6493	2.0379e-42	0.0584192	3.46038	0.00053941	-0.081437	-5.05854	4.22469e-07	2.07306e+35	1	['CERS4', 'FBN3', 'CD320', 'NDUFA7', 'NDUFA7']	[]	[]	[]	[]	[]	11	GCST90200126	GCST90200129	HMDB0240668	NA	NA
GCST90199901_GCST90199628	1-methyl-5-imidazoleacetate	3-methylhistidine	10	12133252	rs7094385	G	A	0.115311	10.3078	6.49896e-25	0.1259	6.92656	4.31185e-12	0.0105888	0.570391	0.568412	6.63467e+12	0	['DHTKD1', 'SEC61A2', 'UPF2', 'NUDT5', 'CDC123']	[]	[]	[]	[]	[]	206	GCST90199901	GCST90199628	HMDB04988	HMDB0000479	NA
GCST90200020_GCST90200134	lignoceroyl sphingomyelin (d18:1/24:0)	sphingomyelin (d18:1/25:0, d19:0/24:1, d20:1/23:0, d19:1/24:0)*	20	12959398	rs4814176	T	C	-0.476499	-30.3137	7.56819e-202	-0.0944762	-6.1542	7.54575e-10	0.382023	25.0113	4.60345e-138	6.08263e+63	0	['SPTLC3', 'ISM1', 'TASP1', 'ESF1', 'NDUFAF5']	[]	[]	[]	[('SPTLC3', 'Liver')]	[('Cholelithiasis', -0.065370050751026, 0.0100670521669404, 8.388426957210978e-11)]	5	GCST90200020	GCST90200134	HMDB0011697	NA	NA
GCST90200062_GCST90200068	1-palmitoyl-2-arachidonoyl-gpi (16:0/20:4)*	1,2-dilinoleoyl-gpe (18:2/18:2)*	11	61570783	rs174547	C	T	-0.380427	-16.3218	6.90787e-60	-0.149511	-9.24997	2.24551e-20	0.230916	13.1722	1.26775e-39	1.83523e+20	0	['FADS2', 'FADS1', 'FEN1', 'TMEM258', 'MYRF']	[]	[]	[]	[]	[('Follicular cysts of skin and subcutaneous tissue', 0.1422473145451885, 0.0249474868710532, 1.1850053506658052e-08), ('Pure hypercholesterolaemia', 0.0938573035692822, 0.014931995164723, 3.2648360253859e-10)]	62	GCST90200062	GCST90200068	HMDB0009789	HMDB0009093	NA
GCST90200167_GCST90200459	glutamine conjugate of c7h12o2*	margarate (17:0)	1	76192508	rs35630725;rs1890452	A	G	0.156055	9.59424	8.45408e-22	0.111824	7.09503	1.29327e-12	-0.0442314	-2.78851	0.00529506	1.52976e+09	0	['ACADM', 'RABGGTB', 'MSH4', 'SLC44A5', 'ASB17']	[]	[]	[]	[]	[]	161	GCST90200167	GCST90200459	NA	HMDB0002259	NA
GCST90200033_GCST90200080	sphingomyelin (d18:2/23:0, d18:1/23:1, d17:1/24:1)*	1-palmitoyl-2-oleoyl-gpi (16:0/18:1)*	11	61557803	rs102275	C	T	-0.179156	-9.3368	9.92903e-21	-0.0775543	-5.40034	6.65143e-08	0.101602	6.31382	2.7223e-10	2.74175e+10	1	['TMEM258', 'MYRF', 'FEN1', 'FADS2', 'FADS1']	[]	[]	[]	[]	[]	62	GCST90200033	GCST90200080	NA	HMDB0009783	NA
GCST90200331_GCST90200045	1-palmitoyl-2-oleoyl-gpe (16:0/18:1)	1-stearoyl-2-arachidonoyl-gpe (18:0/20:4)	3	142659361	rs200698395;rs6440123	G	A	0.14848	12.9257	3.22195e-38	0.118344	7.34714	2.02498e-13	-0.0301356	-1.88425	0.0595309	6.28496e+24	0	['PAQR9', 'U2SURP', 'PCOLCE2', 'TRPC1', 'CHST2']	[]	['TMEM258']	[]	[('FADS1', 'Brain_Cerebellar_Hemisphere'), ('FADS1', 'Esophagus_Mucosa')]	[('Benign neoplasm of colon, rectum, anus and anal canal', -0.0747135915429113, 0.0130025276132719, 9.13349569886646e-09), ('Disorders of lipoprotein metabolism and other lipidaemias', -0.051030605870773, 0.0084443318846991, 1.51107207869321e-09), ('Pure hypercholesterolaemia', -0.0608842125177333, 0.0105601362001082, 8.142765773932259e-09)]	132	GCST90200331	GCST90200045	HMDB0005320	HMDB0009003	NA
GCST90200331_GCST90200045	1-palmitoyl-2-oleoyl-gpe (16:0/18:1)	1-stearoyl-2-arachidonoyl-gpe (18:0/20:4)	11	61588305	rs174564	G	A	0.328572	28.4569	4.00818e-178	0.106316	6.5285	6.64308e-11	-0.222256	-13.9149	5.14201e-44	1.28288e+134	0	['FADS1', 'FADS2', 'FEN1', 'TMEM258', 'MYRF']	[]	['TMEM258']	[]	[('FADS1', 'Brain_Cerebellar_Hemisphere'), ('FADS1', 'Esophagus_Mucosa')]	[('Benign neoplasm of colon, rectum, anus and anal canal', -0.0747135915429113, 0.0130025276132719, 9.13349569886646e-09), ('Disorders of lipoprotein metabolism and other lipidaemias', -0.051030605870773, 0.0084443318846991, 1.51107207869321e-09), ('Pure hypercholesterolaemia', -0.0608842125177333, 0.0105601362001082, 8.142765773932259e-09)]	62	GCST90200331	GCST90200045	HMDB0005320	HMDB0009003	NA
GCST90200549_GCST90200432	NA	threonine	2	211540507	rs1047891	A	C	0.355729	13.9016	6.19651e-44	0.23291	12.1011	1.04197e-33	-0.122819	-7.36705	1.74448e-13	1.68154e+10	0	['CPS1', 'LANCL1', 'MYL1', 'ACADL', 'KANSL1L']	['CPS1']	[]	[]	[]	[]	140	GCST90200549	GCST90200432	NA	HMDB0000167	NA
GCST90200330_GCST90200033	1-palmitoyl-2-linoleoyl-gpc (16:0/18:2)	sphingomyelin (d18:2/23:0, d18:1/23:1, d17:1/24:1)*	11	61557803	rs102275	C	T	0.348576	19.8062	2.63009e-87	0.271022	17.2586	9.64365e-67	-0.0775543	-5.40034	6.65143e-08	3.66665e+20	0	['TMEM258', 'MYRF', 'FEN1', 'FADS2', 'FADS1']	[]	[]	[]	[]	[]	62	GCST90200330	GCST90200033	HMDB0007973	NA	NA
GCST90200239_GCST90199693	tetradecadienedioate (c14:2-dc)*	3-hydroxydecanoate	1	151920040	rs7538652	T	G	0.235481	14.3602	9.20045e-47	0.0289073	1.74391	0.081174	-0.206574	-12.8599	7.56573e-38	8.22322e+08	0	['S100A10', 'THEM4', 'S100A11', 'THEM5', 'C2CD4D']	[]	[]	[]	[]	[]	155	GCST90200239	GCST90199693	NA	HMDB0002203	NA
GCST90200073_GCST90200139	1-linoleoyl-2-arachidonoyl-gpc (18:2/20:4n6)*	dihomo-linolenoylcarnitine (c20:3n3 or 6)*	11	61581764	rs174560	C	T	-0.468816	-21.8353	1.07248e-105	-0.314042	-19.5352	5.51305e-85	0.154774	9.4496	3.40139e-21	5.14046e+20	0	['FADS1', 'FADS2', 'FEN1', 'TMEM258', 'MYRF']	[]	['FADS1', 'TMEM258']	[]	[('FADS1', 'Brain_Cerebellum'), ('FADS1', 'Muscle_Skeletal')]	[]	62	GCST90200073	GCST90200139	HMDB0008147	NA	NA
GCST90200307_GCST90200537	urate	NA	6	25794431	rs2762353	A	G	-0.324981	-17.5343	7.83726e-69	-0.0666619	-4.71312	2.43952e-06	0.258319	16.2802	1.36501e-59	1.7417e+09	0	['SLC17A1', 'SLC17A4', 'SLC17A3', 'HIST1H2BA', 'HIST1H2AA']	['SLC17A4']	[]	[]	[]	[]	111	GCST90200307	GCST90200537	HMDB0000289	NA	NA
GCST90200228_GCST90199668	3-hydroxyhexanoylcarnitine (1)	hexanoylcarnitine (c6)	1	76224748	rs61622554	T	C	0.5519	33.825	8.46359e-251	0.120991	7.62701	2.4027e-14	-0.430909	-28.1012	9.47818e-174	1.11988e+77	0	['ACADM', 'RABGGTB', 'MSH4', 'SLC44A5', 'ASB17']	[]	[]	['ACADM']	[]	[]	161	GCST90200228	GCST90199668	HMDB0013131	HMDB0000756	NA
GCST90200070_GCST90199772	1-(1-enyl-palmitoyl)-2-palmitoleoyl-gpc (p-16:0/16:1)*	1-stearoyl-gpe (18:0)	2	27730940	rs1260326	T	C	-0.185833	-8.84888	8.84021e-19	-0.0955316	-6.28113	3.3612e-10	0.0903011	5.87928	4.12045e-09	3.80217e+08	1	['GCKR', 'FNDC4', 'IFT172', 'AC109829.1', 'KRTCAP3']	[]	[]	[]	[]	[('Gout', -0.7557380581411093, 0.1251307773471723, 1.545103968888245e-09)]	152	GCST90200070	GCST90199772	HMDB0011207	HMDB0011130	NA
GCST90199899_GCST90199727	1-(1-enyl-palmitoyl)-gpc (p-16:0)*	1-oleoyl-gpc (18:1)	11	61569830	rs174546	T	C	-0.171527	-13.4431	3.37972e-41	-0.16123	-9.9018	4.08854e-23	0.0102972	0.637846	0.523574	1.20973e+18	0	['FADS2', 'FADS1', 'FEN1', 'TMEM258', 'MYRF']	[]	[]	[]	[]	[]	62	GCST90199899	GCST90199727	HMDB0010407	HMDB0002815	NA
GCST90200042_GCST90199807	oleate/vaccenate (18:1)	hexadecanedioate (c16-dc)	19	15979744	rs77420750	A	C	0.143161	8.70004	3.31754e-18	0.0479935	2.93357	0.00335088	-0.0951672	-5.84572	5.04373e-09	1.52032e+09	1	['CYP4F2', 'CYP4F11', 'OR10H1', 'OR10H5', 'OR10H4']	['CYP4F2']	[]	[]	[]	[]	10	GCST90200042	GCST90199807	HMDB0003231,HMDB0000573,HMDB0240219,HMDB0000207	HMDB0000672	NA
GCST90200110_GCST90199796	palmitoleoylcarnitine (c16:1)*	docosapentaenoate (n6 dpa; 22:5n6)	5	131703691	rs2631371	A	G	0.150317	9.46323	2.98585e-21	0.0910128	5.75932	8.44537e-09	-0.0593045	-3.40406	0.000663923	2.82847e+12	1	['SLC22A5', 'SLC22A4', 'C5orf56', 'P4HA2', 'PDLIM4']	[]	[]	[]	[]	[]	115	GCST90200110	GCST90199796	HMDB0240782	HMDB0001976	NA
GCST90200335_GCST90200341	stearoyl sphingomyelin (d18:1/18:0)	n-stearoyl-sphingosine (d18:1/18:0)*	11	116648917	rs964184	G	C	-0.183474	-8.87505	6.98993e-19	-0.0784125	-3.52459	0.000424147	0.105062	4.6331	3.60233e-06	5.1536e+12	1	['ZNF259', 'BUD13', 'APOA5', 'APOA4', 'APOC3']	[]	[]	[]	[]	[('Disorders of lipoprotein metabolism and other lipidaemias', -0.7667788632440218, 0.1344742464561892, 1.1837516324315232e-08), ('Pure hypercholesterolaemia', -0.4328820135843767, 0.0713604159827969, 1.3102390551415083e-09)]	248	GCST90200335	GCST90200341	HMDB0001348	HMDB0004950	NA
GCST90199833_GCST90200628	hexanoylglutamine	NA	6	25815080	rs1165195	T	G	-0.540584	-25.6415	5.26207e-145	-0.317197	-21.2303	5.01891e-100	0.223387	14.4723	1.81338e-47	9.5379e+44	0	['SLC17A1', 'SLC17A3', 'SLC17A4', 'HIST1H2BA', 'HIST1H2AA']	['SLC17A4']	[]	[]	[]	[]	111	GCST90199833	GCST90200628	HMDB0242182	NA	NA
GCST90199710_GCST90199791	docosatrienoate (22:3n3)	1-arachidonoyl-gpe (20:4n6)*	11	61581764	rs174560	C	T	0.617632	26.9933	1.7706e-160	0.232683	12.7879	1.91477e-37	-0.384949	-23.8412	1.25055e-125	7.06289e+34	0	['FADS1', 'FADS2', 'FEN1', 'TMEM258', 'MYRF']	[]	[]	[]	[('FADS1', 'Brain_Cerebellum'), ('FADS1', 'Muscle_Skeletal')]	[]	62	GCST90199710	GCST90199791	HMDB0002823	HMDB0011517	NA
GCST90199947_GCST90200115	sphingomyelin (d18:2/16:0, d18:1/16:1)*	n-palmitoyl-heptadecasphingosine (d17:1/16:0)*	20	12962718	rs364585	A	G	-0.174768	-9.56311	1.14267e-21	-0.0738098	-5.06963	3.98584e-07	0.100958	6.06708	1.30258e-09	1.13995e+12	1	['SPTLC3', 'ISM1', 'TASP1', 'ESF1', 'NDUFAF5']	[]	[]	[]	[('SPTLC3', 'Liver')]	[]	5	GCST90199947	GCST90200115	NA	NA	NA
GCST90199858_GCST90200651	5alpha-androstan-3alpha,17beta-diol monosulfate (1)	NA	10	96789135	rs72818679	G	A	-0.293068	-13.0569	5.80288e-39	-0.0926817	-3.8873	0.000101367	0.200386	8.39397	4.69977e-17	8.09904e+21	0	['CYP2C8', 'CYP2C9', 'C10orf129', 'CYP2C19', 'PDLIM1']	['CYP2C8']	[]	[]	[]	[]	70	GCST90199858	GCST90200651	NA	NA	NA
GCST90199858_GCST90200651	5alpha-androstan-3alpha,17beta-diol monosulfate (1)	NA	12	21331549	rs4149056	C	T	0.219782	11.1018	1.22915e-28	0.184183	8.81486	1.19833e-18	-0.0355994	-1.68028	0.092903	9.74931e+09	0	['SLCO1B1', 'RP11-125O5.2', 'SLCO1B7', 'SLCO1A2', 'LST3']	['SLCO1B1']	[]	[]	[]	[]	52	GCST90199858	GCST90200651	NA	NA	NA
GCST90200236_GCST90200239	undecenoylcarnitine (c11:1)	tetradecadienedioate (c14:2-dc)*	14	74033594	rs11626972	G	A	0.561492	26.4911	1.22882e-154	0.251236	16.312	8.10756e-60	-0.310256	-19.9079	3.47876e-88	2.83098e+66	0	['ACOT2', 'HEATR4', 'ACOT1', 'ACOT4', 'ACOT6']	[]	[]	[]	[('ACOT2', 'Artery_Aorta'), ('ACOT2', 'Artery_Tibial'), ('ACOT2', 'Brain_Nucleus_accumbens_basal_ganglia'), ('ACOT2', 'Colon_Transverse'), ('ACOT2', 'Esophagus_Gastroesophageal_Junction'), ('ACOT2', 'Esophagus_Muscularis'), ('ACOT2', 'Heart_Left_Ventricle'), ('ACOT2', 'Liver'), ('ACOT2', 'Lung'), ('ACOT2', 'Spleen'), ('HEATR4', 'Skin_Not_Sun_Exposed_Suprapubic'), ('HEATR4', 'Skin_Sun_Exposed_Lower_leg')]	[]	43	GCST90200236	GCST90200239	NA	NA	NA
GCST90200068_GCST90200538	1,2-dilinoleoyl-gpe (18:2/18:2)*	NA	11	61588305	rs174564	G	A	0.328324	15.51	2.97088e-54	0.227333	12.9881	1.42965e-38	-0.100991	-6.05367	1.4158e-09	4812209584231715	0	['FADS1', 'FADS2', 'FEN1', 'TMEM258', 'MYRF']	[]	[]	[]	[]	[]	62	GCST90200068	GCST90200538	HMDB0009093	NA	NA
GCST90200190_GCST90200390	dodecadienoate (12:2)*	stearate (18:0)	14	74070803	rs113860908	G	A	-0.535882	-15.653	3.16762e-55	-0.465478	-12.4982	7.63275e-36	0.0704041	1.8393	0.0658714	2.40962e+19	0	['ACOT6', 'ACOT4', 'ACOT2', 'DNAL1', 'HEATR4']	[]	[]	[]	[]	[]	44	GCST90200190	GCST90200390	NA	HMDB0000827	NA
GCST90199958_GCST90200057	1-linolenoyl-gpc (18:3)*	1-(1-enyl-palmitoyl)-2-oleoyl-gpc (p-16:0/18:1)*	2	27730940	rs1260326	T	C	0.174742	8.63583	5.83041e-18	0.0843884	5.4074	6.39468e-08	-0.0903535	-5.91776	3.26361e-09	5.59757e+08	1	['GCKR', 'FNDC4', 'IFT172', 'AC109829.1', 'KRTCAP3']	[]	[]	[]	[]	[('Gout', 0.8272483507518822, 0.1466261621122518, 1.6819572749903845e-08)]	152	GCST90199958	GCST90200057	HMDB0010388	HMDB0007996	NA
GCST90200090_GCST90200129	dihomo-linolenoyl-choline	sphingomyelin (d18:2/21:0, d16:2/23:0)*	2	211540507	rs1047891	A	C	-0.174108	-7.80121	6.13178e-15	-0.0983073	-5.412	6.23258e-08	0.075801	5.47213	4.44666e-08	7.25182e+06	1	['CPS1', 'LANCL1', 'MYL1', 'ACADL', 'KANSL1L']	['CPS1']	[]	[]	[]	[]	140	GCST90200090	GCST90200129	HMDB0240646	NA	NA
GCST90200249_GCST90199711	branched-chain, straight-chain, or cyclopropyl 12:1 fatty acid*	docosadienoate (22:2n6)	14	74040136	rs151154986	A	G	-0.512952	-14.3418	1.19949e-46	-0.479922	-10.9814	4.69758e-28	0.0330301	0.734404	0.462703	3.91632e+18	0	['ACOT2', 'HEATR4', 'ACOT4', 'ACOT1', 'ACOT6']	['ACOT2']	[]	[]	[]	[]	44	GCST90200249	GCST90199711	NA	HMDB0061714	NA
GCST90200335_GCST90200013	stearoyl sphingomyelin (d18:1/18:0)	sphingomyelin (d18:1/22:2, d18:2/22:1, d16:1/24:2)*	11	61593005	rs174567	G	A	-0.157672	-11.1871	4.71453e-29	-0.0798655	-5.06032	4.18555e-07	0.0778062	5.30981	1.09741e-07	2.32772e+21	1	['FADS1', 'FADS2', 'FEN1', 'TMEM258', 'MYRF']	[]	[]	[]	[]	[]	62	GCST90200335	GCST90200013	HMDB0001348	NA	NA
GCST90200335_GCST90200013	stearoyl sphingomyelin (d18:1/18:0)	sphingomyelin (d18:1/22:2, d18:2/22:1, d16:1/24:2)*	19	8289519	rs1466448	C	A	-0.276472	-16.4274	1.21722e-60	-0.229645	-12.2377	1.9538e-34	0.0468271	2.66025	0.0078082	1.60514e+26	0	['CERS4', 'FBN3', 'CD320', 'NDUFA7', 'NDUFA7']	[]	[]	[]	[]	[]	11	GCST90200335	GCST90200013	HMDB0001348	NA	NA
GCST90200043_GCST90200102	1-palmitoyl-2-docosahexaenoyl-gpc (16:0/22:6)	1-palmitoleoyl-2-linolenoyl-gpc (16:1/18:3)*	11	61569830	rs174546	T	C	-0.435738	-20.3923	1.9558e-92	-0.165729	-10.5147	7.39429e-26	0.270009	17.3749	1.27889e-67	6.53898e+24	0	['FADS2', 'FADS1', 'FEN1', 'TMEM258', 'MYRF']	[]	['TMEM258']	[]	[]	[('Follicular cysts of skin and subcutaneous tissue', 0.1203998560755952, 0.0215759729388982, 2.4013901271978584e-08)]	62	GCST90200043	GCST90200102	HMDB0007991	HMDB0008008	NA
GCST90200063_GCST90200065	1-palmitoyl-2-docosahexaenoyl-gpe (16:0/22:6)*	1-stearoyl-2-docosahexaenoyl-gpe (18:0/22:6)*	11	61575158	rs174553	G	A	0.0980223	13.9013	6.22121e-44	0.0275198	1.74415	0.0811321	-0.0705025	-4.44382	8.83765e-06	1.42057e+38	1	['FADS2', 'FADS1', 'FEN1', 'TMEM258', 'MYRF']	[]	[]	[]	[]	[]	62	GCST90200063	GCST90200065	HMDB0008946	HMDB0009012	NA
GCST90200015_GCST90200154	n-acetylkynurenine (2)	hydroxy-cmpf*	6	25809069	rs1177442	A	G	-0.238191	-10.3903	2.74413e-25	-0.12828	-7.35116	1.9649e-13	0.109911	7.15287	8.49821e-13	7.16037e+11	0	['SLC17A1', 'SLC17A3', 'SLC17A4', 'HIST1H2BA', 'HIST1H2AA']	['SLC17A4']	[]	[]	[]	[]	111	GCST90200015	GCST90200154	HMDB0240342	NA	NA
GCST90200558_GCST90200148	NA	eicosenoylcarnitine (c20:1)*	1	151879761	rs28415528	A	G	-0.183816	-8.91011	5.09809e-19	-0.120124	-6.87299	6.28714e-12	0.0636919	3.92738	8.58761e-05	1.23324e+07	0	['THEM4', 'THEM5', 'C2CD4D', 'RORC', 'S100A10']	[]	[]	[]	[]	[]	155	GCST90200558	GCST90200148	NA	HMDB0240746	NA
GCST90200677_GCST90200656	n-acetylphenylalanine	NA	6	25802083	rs2328895	C	T	-0.393463	-20.6112	2.17805e-94	-0.147566	-9.92247	3.32422e-23	0.245897	16.2545	2.07432e-59	9.52373e+34	0	['SLC17A1', 'SLC17A4', 'SLC17A3', 'HIST1H2BA', 'HIST1H2AA']	['SLC17A4']	[]	[]	[]	[]	111	GCST90200677	GCST90200656	HMDB0000512	NA	NA
GCST90200570_GCST90199769	NA	3-hydroxydodecanedioate*	1	47412477	rs57025390	G	C	0.242427	8.26997	1.3399e-16	0.104915	4.45478	8.39788e-06	-0.137512	-5.49773	3.84709e-08	2.87118e+08	1	['CYP4A11', 'CYP4X1', 'CYP4Z1', 'CYP4B1', 'CYP4A22']	['CYP4B1']	[]	[]	[]	[]	163	GCST90200570	GCST90199769	NA	HMDB0000413	NA
GCST90199845_GCST90199657	sphinganine-1-phosphate	sphingosine 1-phosphate	1	224315029	rs72753956	A	T	-0.181494	-7.6249	2.44216e-14	-0.127044	-3.16127	0.00157085	0.0544497	1.36436	0.172453	6.43221e+10	1	['FBXO28', 'DEGS1', 'AC138393.1', 'NVL', 'CNIH4']	[]	[]	[]	[]	[]	276	GCST90199845	GCST90199657	HMDB0001383	HMDB0000277	2
GCST90200558_GCST90200518	NA	NA	1	47374259	rs6672252	T	C	-0.274503	-8.82005	1.14412e-18	-0.120071	-4.75045	2.02962e-06	0.154432	5.33352	9.63283e-08	8.41942e+10	1	['CYP4A11', 'CYP4X1', 'CYP4B1', 'CYP4Z1', 'EFCAB14']	['CYP4B1']	[]	[]	[]	[]	163	GCST90200558	GCST90200518	NA	NA	NA
GCST90200243_GCST90200118	hydroxypalmitoyl sphingomyelin (d18:1/16:0(oh))**	glycosyl ceramide (d18:2/24:1, d18:1/24:2)*	11	61588305	rs174564	G	A	0.305893	19.2346	1.90173e-82	0.276542	17.7882	8.72849e-71	-0.0293508	-1.87094	0.0613529	4.58975e+11	0	['FADS1', 'FADS2', 'FEN1', 'TMEM258', 'MYRF']	[]	[]	[]	[('FADS1', 'Brain_Cerebellum'), ('FADS1', 'Muscle_Skeletal')]	[]	62	GCST90200243	GCST90200118	NA	NA	NA
GCST90200032_GCST90199655	2-hydroxybutyrate/2-hydroxyisobutyrate	4-methyl-2-oxopentanoate	4	89223504	rs10014755	A	G	0.126824	8.62229	6.56298e-18	0.044751	2.849	0.00438565	-0.082073	-5.49149	3.98567e-08	6.07295e+09	1	['PPM1K', 'ABCG2', 'HERC6', 'HERC5', 'PYURF']	[]	[]	[]	[]	[]	119	GCST90200032	GCST90199655	HMDB0000729,HMDB00008	HMDB0000695	5
GCST90199704_GCST90200106	3-hydroxysebacate	4-hydroxyphenylacetylglutamine	1	151898843	rs56078223	G	T	-0.19903	-8.50619	1.79736e-17	-0.108235	-6.18291	6.2929e-10	0.0907955	5.48723	4.08292e-08	3.50119e+07	1	['THEM4', 'S100A10', 'THEM5', 'C2CD4D', 'RORC']	[]	[]	[]	[]	[]	155	GCST90199704	GCST90200106	HMDB0000350	HMDB0006061	NA
GCST90200041_GCST90199945	1-palmitoyl-2-stearoyl-gpc (16:0/18:0)	sphingomyelin (d18:1/14:0, d16:1/16:0)*	20	12962718	rs364585	A	G	-0.170582	-9.95642	2.36432e-23	-0.0546941	-3.45426	0.0005518	0.115888	7.67399	1.66726e-14	7.05177e+08	0	['SPTLC3', 'ISM1', 'TASP1', 'ESF1', 'NDUFAF5']	[]	[]	[]	[]	[]	5	GCST90200041	GCST90199945	HMDB0007970	HMDB0012097	NA
GCST90199871_GCST90200518	androstenediol (3beta,17beta) monosulfate (2)	NA	6	25809069	rs1177442	A	G	0.221264	8.85085	8.68544e-19	0.0853318	5.66127	1.50254e-08	-0.135932	-6.74788	1.50021e-11	1.72726e+07	0	['SLC17A1', 'SLC17A3', 'SLC17A4', 'HIST1H2BA', 'HIST1H2AA']	['SLC17A4']	[]	[]	[]	[]	111	GCST90199871	GCST90200518	HMDB0240429,HMDB0186954	NA	NA
GCST90199937_GCST90200516	2-aminooctanoate	NA	6	25834428	rs1185568	T	A	0.24798	11.283	1.59133e-29	0.111653	7.20877	5.64604e-13	-0.136327	-8.54533	1.28174e-17	8.05454e+11	0	['SLC17A3', 'SLC17A1', 'SLC17A4', 'SLC17A2', 'HIST1H2BA']	['SLC17A4']	[]	[]	[]	[]	111	GCST90199937	GCST90200516	HMDB0000991	NA	NA
GCST90199833_GCST90200151	hexanoylglutamine	5-dodecenoylcarnitine (c12:1)	6	25809069	rs1177442	A	G	-0.325652	-22.413	2.93717e-111	-0.317519	-21.2552	2.94967e-100	0.00813331	0.536463	0.591639	1.00426e+11	0	['SLC17A1', 'SLC17A3', 'SLC17A4', 'HIST1H2BA', 'HIST1H2AA']	['SLC17A4']	[]	[]	[]	[]	111	GCST90199833	GCST90200151	HMDB0242182	HMDB13326	NA
GCST90200018_GCST90200584	adipoylcarnitine (c6-dc)	NA	1	47392054	rs11211402	C	T	-0.273388	-11.3385	8.46092e-30	-0.210733	-9.32455	1.11454e-20	0.0626545	2.6975	0.00698629	1.31728e+09	0	['CYP4A11', 'CYP4X1', 'CYP4B1', 'CYP4Z1', 'EFCAB14']	['CYP4B1']	[]	[]	[]	[]	163	GCST90200018	GCST90200584	HMDB0061677	NA	NA
GCST90200438_GCST90199631	alpha-ketobutyrate	3-methyl-2-oxovalerate	4	89223504	rs10014755	A	G	0.121712	7.83028	4.86787e-15	0.0514797	3.26915	0.00107869	-0.0702325	-4.65501	3.23961e-06	6.6551e+08	1	['PPM1K', 'ABCG2', 'HERC6', 'HERC5', 'PYURF']	[]	[]	[]	[]	[]	119	GCST90200438	GCST90199631	HMDB0000005	HMDB0000491	2
GCST90200278_GCST90200110	3-hydroxyoctanoylcarnitine (2)	palmitoleoylcarnitine (c16:1)*	16	16142079	rs60782127	T	G	-0.521749	-8.66081	4.68429e-18	-0.47093	-6.48917	8.63113e-11	0.0508188	0.734001	0.462948	1.84257e+07	1	['ABCC1', 'ABCC6', 'FOPNL', 'NOMO3', 'MYH11']	['ABCC1']	[]	[]	[]	[]	173	GCST90200278	GCST90200110	HMDB0061634	HMDB0240782	NA
GCST90200042_GCST90199893	oleate/vaccenate (18:1)	cis-4-decenoate (10:1n6)*	1	151879761	rs28415528	A	G	0.435318	29.8469	9.62832e-196	0.0263163	1.63193	0.102695	-0.409002	-25.9205	3.91334e-148	4.0644e+47	0	['THEM4', 'THEM5', 'C2CD4D', 'RORC', 'S100A10']	[]	[]	[]	[]	[]	155	GCST90200042	GCST90199893	HMDB0003231,HMDB0000573,HMDB0240219,HMDB0000207	HMDB0004980	NA
GCST90200328_GCST90199916	3-methoxytyrosine	linoleoylcarnitine (c18:2)*	12	21331549	rs4149056	C	T	-0.215867	-8.21674	2.09112e-16	-0.0913345	-4.59552	4.3168e-06	0.124533	6.01966	1.7478e-09	8.35817e+06	1	['SLCO1B1', 'RP11-125O5.2', 'SLCO1B7', 'SLCO1A2', 'LST3']	['SLCO1B1']	[]	[]	[]	[]	52	GCST90200328	GCST90199916	HMDB0001434	HMDB0006469	NA
GCST90199822_GCST90199772	1-oleoyl-gpi (18:1)	1-stearoyl-gpe (18:0)	11	61581764	rs174560	C	T	0.184108	9.02876	1.73627e-19	0.0918329	5.53797	3.05991e-08	-0.0922747	-5.65922	1.52063e-08	8.75804e+10	1	['FADS1', 'FADS2', 'FEN1', 'TMEM258', 'MYRF']	[]	[]	[]	[]	[]	62	GCST90199822	GCST90199772	HMDB0061693	HMDB0011130	NA
GCST90199902_GCST90199785	hydantoin-5-propionate	isovalerylglycine	2	211540507	rs1047891	A	C	-0.288981	-13.7459	5.38928e-43	-0.0695734	-4.16804	3.07225e-05	0.219408	12.2347	2.02929e-34	3.76542e+08	0	['CPS1', 'LANCL1', 'MYL1', 'ACADL', 'KANSL1L']	['CPS1']	[]	[]	[]	[]	140	GCST90199902	GCST90199785	HMDB0001212	HMDB00678	NA
GCST90200079_GCST90200081	1-oleoyl-2-arachidonoyl-gpe (18:1/20:4)*	1-oleoyl-2-docosahexaenoyl-gpc (18:1/22:6)*	6	11018812	rs1321536	G	T	0.188052	9.16462	4.97237e-20	0.0841023	5.37103	7.82874e-08	-0.10395	-7.00538	2.4632e-12	4.95378e+07	0	['ELOVL2', 'SYCP2L', 'SMIM13', 'ERVFRD-1', 'RP11-637O19.3']	[]	[]	[]	[]	[]	112	GCST90200079	GCST90200081	HMDB0009069	HMDB0008123	NA
GCST90199961_GCST90200147	methionine sulfone	n,n,n-trimethyl-5-aminovalerate	16	89696217	rs2434860	T	C	0.1773	9.16836	4.80253e-20	0.096299	6.54085	6.11694e-11	-0.0810013	-5.31079	1.09148e-07	1.27369e+09	1	['DPEP1', 'CHMP1A', 'SPATA33', 'CPNE7', 'CDK10']	[]	[]	[]	[]	[]	22	GCST90199961	GCST90200147	HMDB0062174	HMDB0240732	NA
GCST90200040_GCST90200129	sphingomyelin (d18:2/24:1, d18:1/24:2)*	sphingomyelin (d18:2/21:0, d16:2/23:0)*	19	8285607	rs11666866	A	G	-0.133498	-9.60467	7.64003e-22	-0.0637618	-4.25675	2.07424e-05	0.0697362	5.11792	3.08932e-07	4.04359e+14	1	['CERS4', 'FBN3', 'CD320', 'NDUFA7', 'NDUFA7']	[]	[]	[]	[]	[]	11	GCST90200040	GCST90200129	NA	NA	NA
GCST90200040_GCST90200129	sphingomyelin (d18:2/24:1, d18:1/24:2)*	sphingomyelin (d18:2/21:0, d16:2/23:0)*	20	12959094	rs4814175	A	T	-0.133598	-9.96942	2.07432e-23	-0.0676741	-4.68794	2.75975e-06	0.0659241	5.01499	5.30352e-07	2.55675e+16	1	['SPTLC3', 'ISM1', 'TASP1', 'ESF1', 'NDUFAF5']	[]	[]	[]	[]	[]	5	GCST90200040	GCST90200129	NA	NA	NA
GCST90200035_GCST90200121	palmitoyl dihydrosphingomyelin (d18:0/16:0)*	ceramide (d18:1/17:0, d17:1/18:0)*	14	64232386	rs17101394	A	G	-0.334644	-11.1511	7.07601e-29	-0.186183	-9.30966	1.2824e-20	0.148461	6.28055	3.37368e-10	1.81232e+08	0	['SGPP1', 'SYNE2', 'WDR89', 'PPP2R5E', 'ESR2']	[]	[]	[]	[]	[]	47	GCST90200035	GCST90200121	HMDB0010168	NA	NA
GCST90199844_GCST90200692	1-palmitoyl-2-linoleoyl-gpe (16:0/18:2)	1-palmitoyl-2-arachidonoyl-gpc (16:0/20:4n6)	11	61543499	rs174528	C	T	0.946995	42.5449	0	0.392152	25.3281	1.56774e-141	-0.554843	-36.9169	2.47268e-298	1.48642e+97	0	['MYRF', 'TMEM258', 'FEN1', 'FADS2', 'FADS1']	[]	['TMEM258']	[]	[('FADS1', 'Brain_Cerebellar_Hemisphere'), ('FADS1', 'Brain_Cerebellum')]	[('Benign neoplasm of colon, rectum, anus and anal canal', -0.0520814471221133, 0.0083618496114887, 4.71041851454661e-10), ('Disorders of lipoprotein metabolism and other lipidaemias', -0.0344717006943889, 0.0058423165710294, 3.627357376261875e-09), ('Pure hypercholesterolaemia', -0.0387758244307747, 0.0065065887617536, 2.530563831735908e-09)]	62	GCST90199844	GCST90200692	HMDB0005322	HMDB0007982	NA
GCST90200299_GCST90199711	oleoyl ethanolamide	docosadienoate (22:2n6)	1	46870761	rs324420	A	C	0.298871	21.7709	4.3756e-105	0.266532	14.4747	1.74996e-47	-0.0323388	-1.71762	0.0858663	3.99936e+57	0	['FAAH', 'NSUN4', 'UQCRH', 'LRRC41', 'DMBX1']	['FAAH']	[]	[]	[('FAAH', 'Lung')]	[]	164	GCST90200299	GCST90199711	HMDB0002088	HMDB0061714	NA
GCST90200358_GCST90200299	arachidonate (20:4n6)	oleoyl ethanolamide	1	46870761	rs324420	A	C	-0.274503	-16.5227	2.51752e-61	-0.00797055	-0.427993	0.668656	0.266532	14.4747	1.74996e-47	6.95113e+13	0	['FAAH', 'NSUN4', 'UQCRH', 'LRRC41', 'DMBX1']	['FAAH']	[]	[]	[]	[('Benign neoplasm of colon, rectum, anus and anal canal', 0.0907752039188249, 0.01415607680974, 1.4319480718064054e-10), ('Disorders of lipoprotein metabolism and other lipidaemias', 0.0601190006499422, 0.0099727374032799, 1.6565753456065047e-09), ('Follicular cysts of skin and subcutaneous tissue', 0.112203959286363, 0.019354831149978, 6.7428513097200275e-09), ('Pure hypercholesterolaemia', 0.0755545446194379, 0.0115915165327282, 7.120840381126218e-11)]	164	GCST90200358	GCST90200299	HMDB0001043	HMDB0002088	NA
GCST90200358_GCST90200299	arachidonate (20:4n6)	oleoyl ethanolamide	11	61588305	rs174564	G	A	-0.337246	-23.8183	2.15991e-125	-0.31446	-20.1772	1.55226e-90	0.0227856	1.42655	0.153709	7.18667e+34	0	['FADS1', 'FADS2', 'FEN1', 'TMEM258', 'MYRF']	[]	[]	[]	[]	[('Benign neoplasm of colon, rectum, anus and anal canal', 0.0907752039188249, 0.01415607680974, 1.4319480718064054e-10), ('Disorders of lipoprotein metabolism and other lipidaemias', 0.0601190006499422, 0.0099727374032799, 1.6565753456065047e-09), ('Follicular cysts of skin and subcutaneous tissue', 0.112203959286363, 0.019354831149978, 6.7428513097200275e-09), ('Pure hypercholesterolaemia', 0.0755545446194379, 0.0115915165327282, 7.120840381126218e-11)]	62	GCST90200358	GCST90200299	HMDB0001043	HMDB0002088	NA
GCST90199768_GCST90200483	phenylacetylglutamine	NA	19	41353107	rs56113850	T	C	0.166003	12.497	7.74995e-36	0.0360513	2.4745	0.0133421	-0.129952	-8.62225	6.56499e-18	8.471e+17	0	['CTC-490E21.12', 'CYP2A6', 'CYP2A7', 'EGLN2', 'RAB4B-EGLN2']	[]	[]	[]	[]	[]	244	GCST90199768	GCST90200483	HMDB0006344	NA	NA
GCST90199983_GCST90199852	5alpha-androstan-3alpha,17beta-diol monosulfate (2)	5alpha-androstan-3beta,17alpha-diol disulfate	19	48374950	rs62129966	A	C	0.422051	16.0692	4.19282e-58	0.248474	14.451	2.47246e-47	-0.173577	-7.94196	1.99018e-15	5.89688e+10	0	['SULT2A1', 'TPRX2P', 'CRX', 'TPRX1', 'SEPW1']	[]	[]	['SULT2A1']	[]	[]	7	GCST90199983	GCST90199852	NA	HMDB0094682	NA
GCST90200359_GCST90200345	5-methylthioadenosine (mta)	s-adenosylhomocysteine (sah)	6	150088952	rs12213779	C	T	-0.275452	-15.1646	6.06301e-52	-0.0968178	-6.22318	4.87167e-10	0.178634	10.6173	2.47612e-26	4.08397e+25	0	['PCMT1', 'NUP43', 'LATS1', 'LRP11', 'RAET1E']	['LATS1', 'NUP43', 'PCMT1']	[]	[]	[]	[]	100	GCST90200359	GCST90200345	HMDB0001173	HMDB00939	3
GCST90200013_GCST90200124	sphingomyelin (d18:1/22:2, d18:2/22:1, d16:1/24:2)*	sphingomyelin (d18:2/24:2)*	11	61579760	rs174555	C	T	0.080616	8.56845	1.04884e-17	0.0726968	4.80249	1.56701e-06	-0.00791921	-0.519262	0.603578	1.49405e+11	1	['FADS1', 'FADS2', 'FEN1', 'TMEM258', 'MYRF']	[]	[]	[]	[('SPTLC3', 'Liver')]	[]	62	GCST90200013	GCST90200124	NA	HMDB0240644	NA
GCST90200013_GCST90200124	sphingomyelin (d18:1/22:2, d18:2/22:1, d16:1/24:2)*	sphingomyelin (d18:2/24:2)*	14	64235556	rs7157785	T	G	0.200168	17.3749	1.27854e-67	0.221438	12.0065	3.28256e-33	0.02127	1.13399	0.256799	2.56742e+34	0	['SGPP1', 'SYNE2', 'WDR89', 'PPP2R5E', 'ESR2']	[]	[]	[]	[('SPTLC3', 'Liver')]	[]	47	GCST90200013	GCST90200124	NA	HMDB0240644	NA
GCST90200013_GCST90200124	sphingomyelin (d18:1/22:2, d18:2/22:1, d16:1/24:2)*	sphingomyelin (d18:2/24:2)*	20	12962718	rs364585	A	G	0.147519	16.5893	8.3307e-62	0.118755	8.31076	9.50879e-17	-0.0287642	-1.99325	0.046234	1.14142e+45	0	['SPTLC3', 'ISM1', 'TASP1', 'ESF1', 'NDUFAF5']	[]	[]	[]	[('SPTLC3', 'Liver')]	[]	5	GCST90200013	GCST90200124	NA	HMDB0240644	NA
GCST90200040_GCST90200083	sphingomyelin (d18:2/24:1, d18:1/24:2)*	1-(1-enyl-palmitoyl)-2-palmitoyl-gpc (p-16:0/16:0)*	14	67969108	rs72719193	A	G	0.364275	26.3373	7.17516e-153	0.00953081	0.679748	0.496664	-0.354744	-23.8245	1.86294e-125	2.59637e+27	0	['TMEM229B', 'PLEKHH1', 'PIGH', 'PLEK2', 'EIF2S1']	[]	['TMEM229B']	[]	[('TMEM229B', 'Spleen'), ('TMEM229B', 'Whole_Blood')]	[]	46	GCST90200040	GCST90200083	NA	HMDB0011206	NA
GCST90200358_GCST90199912	arachidonate (20:4n6)	n-oleoyltaurine	1	46870761	rs324420	A	C	-0.246913	-13.7054	9.42052e-43	-0.00797055	-0.427993	0.668656	0.238942	12.442	1.54623e-35	1.64135e+07	0	['FAAH', 'NSUN4', 'UQCRH', 'LRRC41', 'DMBX1']	['FAAH']	[]	[]	[]	[]	164	GCST90200358	GCST90199912	HMDB0001043	HMDB0242113	NA
GCST90200358_GCST90199912	arachidonate (20:4n6)	n-oleoyltaurine	11	61588305	rs174564	G	A	-0.324636	-20.9703	1.22547e-97	-0.31446	-20.1772	1.55226e-90	0.0101764	0.603966	0.545866	1.26666e+07	0	['FADS1', 'FADS2', 'FEN1', 'TMEM258', 'MYRF']	[]	[]	[]	[]	[]	62	GCST90200358	GCST90199912	HMDB0001043	HMDB0242113	NA
GCST90200035_GCST90200064	palmitoyl dihydrosphingomyelin (d18:0/16:0)*	n-palmitoyl-sphinganine (d18:0/16:0)	19	45412079	rs7412	T	C	-0.277305	-9.45401	3.26078e-21	-0.14166	-5.25849	1.45244e-07	0.135645	4.88327	1.04341e-06	4.45428e+13	1	['APOE', 'TOMM40', 'APOC1', 'PVRL2', 'APOC4']	['APOE']	[]	[]	[]	[]	8	GCST90200035	GCST90200064	HMDB0010168	HMDB11760	NA
GCST90200077_GCST90200138	1-stearoyl-2-oleoyl-gpi (18:0/18:1)*	docosatrienoate (22:3n6)*	11	61588305	rs174564	G	A	0.320983	12.1571	5.26017e-34	0.131278	8.21756	2.07684e-16	-0.189705	-8.906	5.29052e-19	1005771481559360	0	['FADS1', 'FADS2', 'FEN1', 'TMEM258', 'MYRF']	[]	[]	[]	[]	[]	62	GCST90200077	GCST90200138	NA	HMDB0002823	NA
GCST90199777_GCST90199749	1-palmitoleoyl-gpc (16:1)*	gamma-glutamylthreonine	2	27730940	rs1260326	T	C	0.194782	9.02452	1.80486e-19	0.0883864	5.72299	1.04667e-08	-0.106396	-6.72112	1.80333e-11	9.99151e+07	0	['GCKR', 'FNDC4', 'IFT172', 'AC109829.1', 'KRTCAP3']	[]	[]	[]	[]	[]	152	GCST90199777	GCST90199749	HMDB0010383	HMDB0029159	NA
GCST90200064_GCST90200126	n-palmitoyl-sphinganine (d18:0/16:0)	sphingomyelin (d18:2/23:1)*	14	64232386	rs17101394	A	G	-0.270992	-10.6243	2.29628e-26	-0.112155	-5.43202	5.57184e-08	0.158837	8.87353	7.08658e-19	3.08612e+07	0	['SGPP1', 'SYNE2', 'WDR89', 'PPP2R5E', 'ESR2']	[]	[]	[]	[]	[]	47	GCST90200064	GCST90200126	HMDB11760	HMDB0240668	NA
GCST90199958_GCST90199772	1-linolenoyl-gpc (18:3)*	1-stearoyl-gpe (18:0)	11	116648917	rs964184	G	C	-0.174263	-8.0262	1.00535e-15	-0.07153	-3.15124	0.00162579	0.102733	4.59769	4.27209e-06	4.24934e+09	1	['ZNF259', 'BUD13', 'APOA5', 'APOA4', 'APOC3']	[]	[]	[]	[]	[]	248	GCST90199958	GCST90199772	HMDB0010388	HMDB0011130	NA
GCST90199849_GCST90199863	21-hydroxypregnenolone disulfate	16a-hydroxy dhea 3-sulfate	1	47389613	rs12132488	T	C	-0.229487	-11.2529	2.24117e-29	-0.18907	-8.57643	9.78621e-18	0.0404169	1.80738	0.0707024	4.36657e+11	0	['CYP4A11', 'CYP4X1', 'CYP4B1', 'CYP4Z1', 'EFCAB14']	['CYP4B1']	[]	[]	[]	[]	163	GCST90199849	GCST90199863	NA	HMDB0062544	NA
GCST90199849_GCST90199863	21-hydroxypregnenolone disulfate	16a-hydroxy dhea 3-sulfate	10	96847525	rs11593816	A	G	-0.198118	-9.32994	1.05932e-20	-0.0343879	-1.4947	0.134992	0.16373	7.04682	1.83055e-12	1.72805e+08	0	['CYP2C8', 'CYP2C9', 'C10orf129', 'PDLIM1', 'SORBS1']	['CYP2C8']	[]	[]	[]	[]	70	GCST90199849	GCST90199863	NA	HMDB0062544	NA
GCST90200463_GCST90200592	NA	NA	1	151882826	rs11204915	C	T	0.309228	16.9921	9.39461e-65	0.0761374	4.86283	1.15717e-06	-0.233091	-14.9461	1.65047e-50	1.75683e+14	0	['THEM4', 'THEM5', 'C2CD4D', 'S100A10', 'RORC']	[]	[]	[]	[]	[]	155	GCST90200463	GCST90200592	NA	NA	NA
GCST90200137_GCST90199819	lignoceroylcarnitine (c24)*	tryptophan betaine	5	130613600	rs11743851	C	T	-0.185198	-10.295	7.4185e-25	-0.090858	-5.71912	1.07075e-08	0.0943397	5.95139	2.65869e-09	3583869427050149	0	['CDC42SE2', 'LYRM7', 'HINT1', 'RAPGEF6', 'CTC-432M15.3']	[]	[]	[]	[]	[]	115	GCST90200137	GCST90199819	HMDB0240665	HMDB0061115	NA
GCST90200366_GCST90199691	creatinine	1-methylhistidine	17	37528897	rs35546703	C	T	-0.189696	-12.2314	2.11234e-34	-0.0332352	-2.19342	0.0282768	0.156461	9.22296	2.89019e-20	1.36824e+14	0	['FBXL20', 'MED1', 'CDK12', 'STAC2', 'RPL19']	[]	[]	[]	[]	[]	20	GCST90200366	GCST90199691	HMDB0000562	HMDB0000001	NA
GCST90200076_GCST90199796	1-(1-enyl-stearoyl)-2-linoleoyl-gpe (p-18:0/18:2)*	docosapentaenoate (n6 dpa; 22:5n6)	11	61597212	rs174570	T	C	0.398198	12.4224	1.97478e-35	0.236014	10.6204	2.39528e-26	-0.162184	-7.00149	2.53248e-12	1.21294e+09	0	['FADS2', 'FADS1', 'FEN1', 'TMEM258', 'MYRF']	[]	[]	[]	[]	[]	62	GCST90200076	GCST90199796	HMDB0011376	HMDB0001976	NA
GCST90200558_GCST90199817	NA	indoleacetylglutamine	1	151879761	rs28415528	A	G	-0.283778	-11.0892	1.41597e-28	-0.120124	-6.87299	6.28714e-12	0.163654	8.95444	3.4147e-19	2.41156e+09	0	['THEM4', 'THEM5', 'C2CD4D', 'RORC', 'S100A10']	[]	[]	[]	[]	[]	155	GCST90200558	GCST90199817	NA	HMDB0013240	NA
GCST90200567_GCST90200585	NA	NA	1	151879761	rs28415528	A	G	-0.282227	-15.4449	8.16129e-54	-0.220257	-13.7022	9.85265e-43	0.0619704	3.79112	0.00014997	1.20724e+11	0	['THEM4', 'THEM5', 'C2CD4D', 'RORC', 'S100A10']	[]	[]	[]	[]	[]	155	GCST90200567	GCST90200585	NA	NA	NA
GCST90199669_GCST90200709	acetylcarnitine (c2)	NA	10	61405043	rs11516732	A	T	-0.475342	-17.1791	3.80781e-66	-0.200218	-9.83519	7.94142e-23	0.275124	13.1198	2.53526e-39	6.65807e+26	0	['SLC16A9', 'CCDC6', 'FAM13C', 'C10orf40', 'ANK3']	[]	[]	[]	[]	[]	74	GCST90199669	GCST90200709	HMDB0000201	NA	NA
GCST90199711_GCST90200187	docosadienoate (22:2n6)	tetradecadienoate (14:2)*	1	151879761	rs28415528	A	G	0.136045	10.8305	2.46671e-27	0.0126714	0.767815	0.442597	-0.123374	-7.79772	6.30346e-15	2.55542e+12	0	['THEM4', 'THEM5', 'C2CD4D', 'RORC', 'S100A10']	[]	[]	[]	[]	[]	155	GCST90199711	GCST90200187	HMDB0061714	HMDB0000560	NA
GCST90199895_GCST90200060	1-lignoceroyl-gpc (24:0)	1-(1-enyl-palmitoyl)-2-linoleoyl-gpc (p-16:0/18:2)*	11	61551927	rs174536	C	A	-0.170391	-9.87359	5.41872e-23	-0.128673	-7.89957	2.79858e-15	0.0417176	2.59517	0.00945444	5.16466e+07	0	['TMEM258', 'MYRF', 'FEN1', 'FADS2', 'FADS1']	[]	[]	[]	[]	[]	62	GCST90199895	GCST90200060	HMDB0010405	HMDB0011211	NA
GCST90200048_GCST90200058	1-(1-enyl-palmitoyl)-2-arachidonoyl-gpe (p-16:0/20:4)*	1-(1-enyl-stearoyl)-2-arachidonoyl-gpe (p-18:0/20:4)*	11	61557826	rs102274	C	T	0.204616	20.1723	1.7157e-90	-0.0828004	-5.12642	2.95303e-07	-0.287416	-18.0701	5.48007e-73	3.19406e+17	0	['TMEM258', 'MYRF', 'FEN1', 'FADS2', 'FADS1']	[]	[]	[]	[]	[]	62	GCST90200048	GCST90200058	HMDB0011352	HMDB0005779	NA
GCST90199680_GCST90200530	3-hydroxyoctanoate	NA	1	151936485	rs6662611	G	A	-0.157018	-9.6729	3.93065e-22	-0.112472	-7.01902	2.23437e-12	0.0445457	2.65921	0.00783249	5.68448e+09	0	['S100A10', 'THEM4', 'S100A11', 'THEM5', 'TCHHL1']	[]	[]	[]	[]	[]	155	GCST90199680	GCST90200530	HMDB0001954	NA	NA
GCST90199704_GCST90200151	3-hydroxysebacate	5-dodecenoylcarnitine (c12:1)	1	151879761	rs28415528	A	G	-0.167443	-8.60662	7.52463e-18	-0.106475	-6.20835	5.35451e-10	0.0609677	3.75688	0.000172048	7.11597e+07	1	['THEM4', 'THEM5', 'C2CD4D', 'RORC', 'S100A10']	[]	[]	[]	[]	[]	155	GCST90199704	GCST90200151	HMDB0000350	HMDB13326	NA
GCST90200351_GCST90199815	n-acetylputrescine	1-ribosyl-imidazoleacetate*	2	211543055	rs715	C	T	0.158582	7.91268	2.51906e-15	0.0718592	4.38878	1.1399e-05	-0.0867226	-5.5706	2.53858e-08	1.00775e+07	1	['CPS1', 'LANCL1', 'MYL1', 'ACADL', 'KANSL1L']	['CPS1']	[]	[]	[]	[]	140	GCST90200351	GCST90199815	HMDB0002064	HMDB0002331	NA
GCST90200320_GCST90200138	dihomo-linoleate (20:2n6)	docosatrienoate (22:3n6)*	11	61549025	rs174533	A	G	0.212969	11.6038	3.94051e-31	0.0186006	1.15829	0.246747	-0.194368	-9.04622	1.48002e-19	3.75592e+11	0	['TMEM258', 'MYRF', 'FEN1', 'FADS2', 'FADS1']	[]	[]	[]	[]	[('Benign neoplasm of colon, rectum, anus and anal canal', -0.1359313488444677, 0.0240553904780624, 1.597357202169131e-08)]	62	GCST90200320	GCST90200138	HMDB0005060	HMDB0002823	NA
GCST90199833_GCST90199731	hexanoylglutamine	10-heptadecenoate (17:1n7)	6	25809069	rs1177442	A	G	-0.32612	-22.8591	1.18633e-115	-0.317519	-21.2552	2.94967e-100	0.00860057	0.579627	0.562166	2486388742673277	0	['SLC17A1', 'SLC17A3', 'SLC17A4', 'HIST1H2BA', 'HIST1H2AA']	['SLC17A4']	[]	[]	[]	[]	111	GCST90199833	GCST90199731	HMDB0242182	HMDB0060038	NA
GCST90199835_GCST90199983	5alpha-androstan-3beta,17beta-diol disulfate	5alpha-androstan-3alpha,17beta-diol monosulfate (2)	19	48374950	rs62129966	A	C	-0.385932	-18.3898	1.5868e-75	-0.137458	-7.70997	1.25846e-14	0.248474	14.451	2.47246e-47	1.55814e+28	0	['SULT2A1', 'TPRX2P', 'CRX', 'TPRX1', 'SEPW1']	[]	[]	['SULT2A1']	[]	[]	7	GCST90199835	GCST90199983	HMDB00493	NA	NA
GCST90200332_GCST90200150	1-palmitoyl-2-linoleoyl-gpi (16:0/18:2)	arachidonoylcarnitine (c20:4)	11	61588305	rs174564	G	A	0.449752	19.3411	2.42372e-83	0.182979	11.3274	9.59643e-30	-0.266773	-17.3431	2.22487e-67	9179550827070618	0	['FADS1', 'FADS2', 'FEN1', 'TMEM258', 'MYRF']	[]	[]	[]	[('FADS1', 'Brain_Cerebellar_Hemisphere'), ('FADS1', 'Brain_Cerebellum')]	[]	62	GCST90200332	GCST90200150	HMDB0009784	HMDB0006455	NA
GCST90199822_GCST90199660	1-oleoyl-gpi (18:1)	1,2-dipalmitoyl-gpc (16:0/16:0)	11	61557803	rs102275	C	T	0.312978	15.0388	4.08676e-51	0.0924287	5.7402	9.45648e-09	-0.220549	-13.8597	1.11177e-43	2.72042e+07	0	['TMEM258', 'MYRF', 'FEN1', 'FADS2', 'FADS1']	[]	[]	[]	[('FADS1', 'Brain_Cerebellum'), ('FADS1', 'Esophagus_Mucosa')]	[]	62	GCST90199822	GCST90199660	HMDB0061693	HMDB0000564	NA
GCST90199833_GCST90199674	hexanoylglutamine	3-hydroxymyristate	6	25794431	rs2762353	A	G	-0.337986	-22.9907	5.76923e-117	-0.317538	-21.2522	3.14405e-100	0.020448	1.35363	0.175856	5.4497e+16	0	['SLC17A1', 'SLC17A4', 'SLC17A3', 'HIST1H2BA', 'HIST1H2AA']	['SLC17A4']	[]	[]	[]	[]	111	GCST90199833	GCST90199674	HMDB0242182	HMDB0061656,HMDB0010731	NA
GCST90199876_GCST90199846	palmitoyl sphingomyelin (d18:1/16:0)	glycosyl-n-stearoyl-sphingosine (d18:1/18:0)	19	8283819	rs1871194	C	A	0.151276	9.63948	5.44656e-22	0.0359124	2.27212	0.0230794	-0.115364	-7.34906	1.99613e-13	3.66493e+08	0	['CERS4', 'FBN3', 'CD320', 'NDUFA7', 'NDUFA7']	[]	[]	[]	[('CERS4', 'Adipose_Subcutaneous'), ('CERS4', 'Adipose_Visceral_Omentum'), ('CERS4', 'Artery_Aorta'), ('CERS4', 'Artery_Tibial')]	[]	11	GCST90199876	GCST90199846	HMDB0010169	NA	NA
GCST90200349_GCST90199793	eicosapentaenoate (epa; 20:5n3)	1-linoleoyl-gpe (18:2)*	11	61569830	rs174546	T	C	-0.488184	-20.2653	2.60159e-91	-0.205114	-13.2085	7.83355e-40	0.28307	17.7211	2.88145e-70	1.10757e+21	0	['FADS2', 'FADS1', 'FEN1', 'TMEM258', 'MYRF']	[]	[]	[]	[]	[('Pure hypercholesterolaemia', 0.0858291653519284, 0.0153540651234853, 2.270746108215045e-08)]	62	GCST90200349	GCST90199793	HMDB0001999	HMDB0011507	NA
GCST90199796_GCST90199728	docosapentaenoate (n6 dpa; 22:5n6)	10-nonadecenoate (19:1n9)	11	61597212	rs174570	T	C	-0.177152	-10.3373	4.77781e-25	-0.162184	-7.00149	2.53248e-12	0.0149676	0.685634	0.492944	5.3005e+12	0	['FADS2', 'FADS1', 'FEN1', 'TMEM258', 'MYRF']	[]	[]	[]	[]	[]	62	GCST90199796	GCST90199728	HMDB0001976	HMDB0013622	NA
GCST90199912_GCST90200187	n-oleoyltaurine	tetradecadienoate (14:2)*	1	46870761	rs324420	A	C	0.269028	15.709	1.31326e-55	0.238942	12.442	1.54623e-35	-0.0300864	-1.66062	0.0967903	1.1774e+20	0	['FAAH', 'NSUN4', 'UQCRH', 'LRRC41', 'DMBX1']	['FAAH']	[]	[]	[]	[]	164	GCST90199912	GCST90200187	HMDB0242113	HMDB0000560	NA
GCST90199912_GCST90200187	n-oleoyltaurine	tetradecadienoate (14:2)*	1	151845650	rs2338201	G	C	0.147588	10.2616	1.04921e-24	0.0229697	1.40715	0.159384	-0.124618	-8.33119	8.00311e-17	7.62771e+07	0	['THEM4', 'THEM5', 'C2CD4D', 'RORC', 'LINGO4']	[]	[]	[]	[]	[]	155	GCST90199912	GCST90200187	HMDB0242113	HMDB0000560	NA
GCST90199822_GCST90200057	1-oleoyl-gpi (18:1)	1-(1-enyl-palmitoyl)-2-oleoyl-gpc (p-16:0/18:1)*	11	61557803	rs102275	C	T	0.211981	10.2056	1.87078e-24	0.0924287	5.7402	9.45648e-09	-0.119552	-7.6004	2.95219e-14	1.57805e+10	0	['TMEM258', 'MYRF', 'FEN1', 'FADS2', 'FADS1']	[]	[]	[]	[]	[]	62	GCST90199822	GCST90200057	HMDB0061693	HMDB0007996	NA
GCST90199927_GCST90200466	histidine betaine (hercynine)*	NA	2	234672722	rs4148324	G	T	0.203652	8.62323	6.50899e-18	0.114331	6.6014	4.07288e-11	-0.0893207	-5.2927	1.20522e-07	6.25731e+06	0	['UGT1A10', 'UGT1A3', 'UGT1A5', 'UGT1A8', 'UGT1A1']	[]	[]	[]	[]	[]	138	GCST90199927	GCST90200466	HMDB0029422	NA	NA
GCST90200233_GCST90199951	2,3-dihydroxy-5-methylthio-4-pentenoate (dmtpa)*	n-acetylalliin	2	73824373	rs11893881	A	T	-0.31249	-12.308	8.20363e-35	-0.082218	-5.03259	4.83886e-07	0.230272	10.5968	3.08458e-26	3.76002e+08	0	['ALMS1', 'NAT8', 'TPRKB', 'DUSP11', 'C2orf78']	['ALMS1', 'NAT8']	[]	[]	[]	[]	146	GCST90200233	GCST90199951	HMDB0240388	HMDB0242184	NA
GCST90200151_GCST90199730	5-dodecenoylcarnitine (c12:1)	myristoylcarnitine (c14)	10	102075479	rs603424	A	G	-0.180027	-11.0183	3.12016e-28	-0.134179	-6.7288	1.71068e-11	0.0458482	2.35312	0.0186166	5.48267e+16	0	['PKD2L1', 'BLOC1S2', 'SCD', 'CWF19L1', 'CHUK']	[]	[]	[]	[]	[('Ischaemic heart disease, wide definition', -0.1360148864095539, 0.0224548387058423, 1.38456245078217e-09)]	67	GCST90200151	GCST90199730	HMDB13326	HMDB000506	NA
GCST90200040_GCST90200095	sphingomyelin (d18:2/24:1, d18:1/24:2)*	1-linoleoyl-2-linolenoyl-gpc (18:2/18:3)*	11	61557803	rs102275	C	T	-0.311262	-16.139	1.35776e-58	-0.079632	-5.40706	6.40661e-08	0.23163	14.7912	1.66981e-49	1.22983e+09	0	['TMEM258', 'MYRF', 'FEN1', 'FADS2', 'FADS1']	[]	[]	[]	[]	[]	62	GCST90200040	GCST90200095	NA	HMDB0008141	NA
GCST90199712_GCST90199735	3-carboxy-4-methyl-5-propyl-2-furanpropanoate (cmpf)	n-acetylhistidine	6	25802083	rs2328895	C	T	0.194334	8.82271	1.11723e-18	0.101977	6.76406	1.34177e-11	-0.0923572	-5.78266	7.35279e-09	1.20098e+07	0	['SLC17A1', 'SLC17A4', 'SLC17A3', 'HIST1H2BA', 'HIST1H2AA']	['SLC17A4']	[]	[]	[]	[]	111	GCST90199712	GCST90199735	HMDB0061112	HMDB0032055	NA
GCST90199861_GCST90199863	pregnenediol sulfate (c21h34o5s)*	16a-hydroxy dhea 3-sulfate	10	96775001	rs72818671	A	G	-0.222506	-9.74996	1.84545e-22	-0.0609689	-2.95795	0.00309696	0.161537	7.00155	2.53143e-12	1.37172e+10	0	['CYP2C8', 'CYP2C9', 'CYP2C19', 'C10orf129', 'PDLIM1']	['CYP2C8']	[]	[]	[]	[]	70	GCST90199861	GCST90199863	HMDB0000774	HMDB0062544	NA
GCST90200078_GCST90199793	1-myristoyl-2-arachidonoyl-gpc (14:0/20:4)*	1-linoleoyl-gpe (18:2)*	11	61570783	rs174547	C	T	-0.624601	-29.8322	1.49497e-195	-0.341614	-22.2226	2.07901e-109	0.282987	17.7166	3.1231e-70	1.39067e+86	0	['FADS2', 'FADS1', 'FEN1', 'TMEM258', 'MYRF']	[]	['TMEM258']	[]	[]	[('Benign neoplasm of colon, rectum, anus and anal canal', 0.074712037384572, 0.0132580422746838, 1.7483098660125982e-08), ('Pure hypercholesterolaemia', 0.0610090014109015, 0.0104595759417793, 5.449280073248061e-09)]	62	GCST90200078	GCST90199793	HMDB0007883	HMDB0011507	NA
GCST90200037_GCST90200078	1-stearoyl-2-linoleoyl-gpc (18:0/18:2)*	1-myristoyl-2-arachidonoyl-gpc (14:0/20:4)*	11	61569830	rs174546	T	C	0.568248	26.5589	2.02767e-155	0.226865	14.625	1.94472e-48	-0.341383	-22.2055	3.03858e-109	1.49856e+46	0	['FADS2', 'FADS1', 'FEN1', 'TMEM258', 'MYRF']	[]	[]	[]	[]	[('Follicular cysts of skin and subcutaneous tissue', -0.0964106511094474, 0.0164426558440065, 4.533539339931259e-09), ('Pure hypercholesterolaemia', -0.0663725964229463, 0.010790053749029, 7.686212690975641e-10)]	62	GCST90200037	GCST90200078	HMDB0008039	HMDB0007883	NA
GCST90199996_GCST90199742	sphingomyelin (d18:1/20:1, d18:2/20:0)*	1-linoleoyl-gpc (18:2)	11	61557803	rs102275	C	T	-0.244333	-11.7968	4.05517e-32	-0.123218	-8.33004	8.08128e-17	0.121115	7.58562	3.30908e-14	1992834736944254	0	['TMEM258', 'MYRF', 'FEN1', 'FADS2', 'FADS1']	[]	[]	[]	[]	[]	62	GCST90199996	GCST90199742	NA	HMDB0010386	NA
GCST90200601_GCST90199668	NA	hexanoylcarnitine (c6)	6	160578860	rs1564348	C	T	0.261036	9.85882	6.27834e-23	0.126339	6.30862	2.8153e-10	-0.134697	-6.7127	1.91058e-11	3.04313e+11	0	['SLC22A1', 'SLC22A2', 'IGF2R', 'SLC22A3', 'MAS1']	[]	[]	[]	[]	[]	97	GCST90200601	GCST90199668	NA	HMDB0000756	NA
GCST90200082_GCST90200045	1-oleoyl-2-linoleoyl-gpe (18:1/18:2)*	1-stearoyl-2-arachidonoyl-gpe (18:0/20:4)	11	61588305	rs174564	G	A	0.616977	33.8219	9.40461e-251	0.394721	25.158	1.15611e-139	-0.222256	-13.9149	5.14201e-44	1.2293e+111	0	['FADS1', 'FADS2', 'FEN1', 'TMEM258', 'MYRF']	[]	['TMEM258']	[]	[('FADS1', 'Brain_Cerebellar_Hemisphere')]	[('Benign neoplasm of colon, rectum, anus and anal canal', -0.0633200016277057, 0.0112755521148907, 1.957797551314579e-08), ('Disorders of lipoprotein metabolism and other lipidaemias', -0.0427991008348274, 0.0071539268108855, 2.1960015191931523e-09), ('Pure hypercholesterolaemia', -0.0540639532521685, 0.0084557538248175, 1.6186885248726766e-10)]	62	GCST90200082	GCST90200045	HMDB0005349	HMDB0009003	NA
GCST90199995_GCST90200109	sphingomyelin (d18:1/20:2, d18:2/20:1, d16:1/22:2)*	linoleoyl-arachidonoyl-glycerol (18:2/20:4) [2]*	11	61569830	rs174546	T	C	0.510238	22.2537	1.03766e-109	0.186499	12.6118	1.81873e-36	-0.323739	-19.5744	2.55643e-85	2.46364e+24	0	['FADS2', 'FADS1', 'FEN1', 'TMEM258', 'MYRF']	[]	[]	[]	[('FADS1', 'Brain_Cerebellar_Hemisphere')]	[]	62	GCST90199995	GCST90200109	NA	HMDB0007257	NA
GCST90200243_GCST90200335	hydroxypalmitoyl sphingomyelin (d18:1/16:0(oh))**	stearoyl sphingomyelin (d18:1/18:0)	11	61593005	rs174567	G	A	0.357491	19.0301	9.60349e-81	0.277626	17.8766	1.79325e-71	-0.0798655	-5.06032	4.18555e-07	1.86729e+09	0	['FADS1', 'FADS2', 'FEN1', 'TMEM258', 'MYRF']	[]	[]	[]	[]	[]	62	GCST90200243	GCST90200335	NA	HMDB0001348	NA
GCST90200029_GCST90200459	linoleoyl ethanolamide	margarate (17:0)	1	46870761	rs324420	A	C	0.242245	12.7711	2.37647e-37	0.223529	11.4824	1.61731e-30	-0.0187164	-1.00802	0.313443	6.8055e+06	0	['FAAH', 'NSUN4', 'UQCRH', 'LRRC41', 'DMBX1']	['FAAH']	[]	[]	[]	[]	164	GCST90200029	GCST90200459	HMDB0012252	HMDB0002259	NA
GCST90199798_GCST90200663	isobutyrylglycine	NA	2	211540507	rs1047891	A	C	0.345695	14.5872	3.38829e-48	0.226272	12.9687	1.84222e-38	-0.119423	-7.59249	3.13821e-14	5.43701e+09	0	['CPS1', 'LANCL1', 'MYL1', 'ACADL', 'KANSL1L']	['CPS1']	[]	[]	[]	[]	140	GCST90199798	GCST90200663	HMDB0000730	NA	NA
GCST90200249_GCST90200167	branched-chain, straight-chain, or cyclopropyl 12:1 fatty acid*	glutamine conjugate of c7h12o2*	1	76192508	rs35630725;rs1890452	A	G	-0.180101	-11.1792	5.15567e-29	-0.0682773	-4.38299	1.17063e-05	0.111824	7.09503	1.29327e-12	2.50844e+16	0	['ACADM', 'RABGGTB', 'MSH4', 'SLC44A5', 'ASB17']	[]	[]	[]	[]	[]	161	GCST90200249	GCST90200167	NA	NA	NA
GCST90199740_GCST90200483	p-cresol sulfate	NA	19	41353107	rs56113850	T	C	0.150107	10.8183	2.81866e-27	0.0201548	1.36712	0.171587	-0.129952	-8.62225	6.56499e-18	2.32911e+09	0	['CTC-490E21.12', 'CYP2A6', 'CYP2A7', 'EGLN2', 'RAB4B-EGLN2']	[]	[]	[]	[]	[]	244	GCST90199740	GCST90200483	HMDB0011635	NA	NA
GCST90200239_GCST90200358	tetradecadienedioate (c14:2-dc)*	arachidonate (20:4n6)	11	61569830	rs174546	T	C	0.364594	21.8331	1.12495e-105	0.049543	3.06861	0.00215058	-0.315051	-20.1627	2.08004e-90	1849002615399796	0	['FADS2', 'FADS1', 'FEN1', 'TMEM258', 'MYRF']	[]	[]	[]	[]	[]	62	GCST90200239	GCST90200358	NA	HMDB0001043	NA
GCST90200053_GCST90200064	sphingomyelin (d18:1/21:0, d17:1/22:0, d16:1/23:0)*	n-palmitoyl-sphinganine (d18:0/16:0)	14	64235556	rs7157785	T	G	0.419017	17.3438	2.19681e-67	0.309082	16.3002	9.82961e-60	-0.109935	-5.36776	7.97194e-08	4.47449e+07	0	['SGPP1', 'SYNE2', 'WDR89', 'PPP2R5E', 'ESR2']	[]	[]	[]	[]	[]	47	GCST90200053	GCST90200064	NA	HMDB11760	NA
GCST90200053_GCST90200064	sphingomyelin (d18:1/21:0, d17:1/22:0, d16:1/23:0)*	n-palmitoyl-sphinganine (d18:0/16:0)	19	45412079	rs7412	T	C	-0.252444	-7.67369	1.67112e-14	-0.116799	-4.50188	6.73553e-06	0.135645	4.88327	1.04341e-06	6.24379e+07	1	['APOE', 'TOMM40', 'APOC1', 'PVRL2', 'APOC4']	['APOE']	[]	[]	[]	[]	8	GCST90200053	GCST90200064	NA	HMDB11760	NA
GCST90199901_GCST90199868	1-methyl-5-imidazoleacetate	n-acetyl-3-methylhistidine*	2	73854394	rs111540621	G	C	-0.400693	-25.1951	4.53452e-140	0.0147081	0.819028	0.412771	0.415401	21.8789	4.12938e-106	9.10653e+33	0	['NAT8', 'ALMS1', 'TPRKB', 'DUSP11', 'C2orf78']	['ALMS1', 'NAT8']	[]	[]	[]	[]	146	GCST90199901	GCST90199868	HMDB04988	HMDB0240341	NA
GCST90200239_GCST90199979	tetradecadienedioate (c14:2-dc)*	myristoleoylcarnitine (c14:1)*	14	74033594	rs11626972	G	A	-0.291996	-21.4886	1.99199e-102	-0.310256	-19.9079	3.47876e-88	-0.0182595	-1.19222	0.233177	1.74637e+14	0	['ACOT2', 'HEATR4', 'ACOT1', 'ACOT4', 'ACOT6']	[]	[]	[]	[('ACOT2', 'Artery_Tibial'), ('ACOT2', 'Esophagus_Muscularis'), ('ACOT2', 'Liver'), ('ACOT2', 'Lung'), ('ACOT2', 'Spleen'), ('HEATR4', 'Skin_Sun_Exposed_Lower_leg')]	[]	43	GCST90200239	GCST90199979	NA	HMDB0240588	NA
GCST90200249_GCST90199750	branched-chain, straight-chain, or cyclopropyl 12:1 fatty acid*	laurylcarnitine (c12)	14	74040136	rs151154986	A	G	-0.501613	-13.7719	3.75997e-43	-0.479922	-10.9814	4.69758e-28	0.0216906	0.495897	0.619967	1249367447271795	0	['ACOT2', 'HEATR4', 'ACOT4', 'ACOT1', 'ACOT6']	['ACOT2']	[]	[]	[('ACOT2', 'Artery_Tibial'), ('ACOT2', 'Heart_Left_Ventricle')]	[]	44	GCST90200249	GCST90199750	NA	HMDB000225	NA
GCST90200018_GCST90200603	adipoylcarnitine (c6-dc)	NA	6	160564476	rs662138	G	C	0.296298	10.4426	1.58494e-25	0.16076	8.23266	1.83099e-16	-0.135538	-6.17204	6.74144e-10	1.15524e+09	0	['SLC22A1', 'SLC22A2', 'IGF2R', 'SLC22A3', 'MAS1']	[]	[]	[]	[]	[]	97	GCST90200018	GCST90200603	HMDB0061677	NA	NA
GCST90200359_GCST90200646	5-methylthioadenosine (mta)	NA	6	160564476	rs662138	G	C	-0.225513	-9.63137	5.89407e-22	-0.114689	-5.79823	6.70183e-09	0.110824	5.50276	3.73884e-08	1.13705e+13	1	['SLC22A1', 'SLC22A2', 'IGF2R', 'SLC22A3', 'MAS1']	[]	[]	[]	[]	[]	97	GCST90200359	GCST90200646	HMDB0001173	NA	NA
GCST90199774_GCST90199666	NA	palmitoylcarnitine (c16)	10	102075479	rs603424	A	G	-0.124215	-8.12747	4.38349e-16	-0.0709376	-3.57873	0.000345267	0.0532769	2.66635	0.00766795	7.87653e+11	1	['PKD2L1', 'BLOC1S2', 'SCD', 'CWF19L1', 'CHUK']	[]	[]	[]	[]	[]	67	GCST90199774	GCST90199666	NA	HMDB0000222	NA
GCST90200075_GCST90200061	1-(1-enyl-palmitoyl)-2-linoleoyl-gpe (p-16:0/18:2)*	1-(1-enyl-palmitoyl)-2-oleoyl-gpe (p-16:0/18:1)*	17	57377452	rs149665880	A	G	-0.393106	-7.97827	1.48402e-15	-0.0396085	-0.526755	0.598364	0.353498	4.75854	1.94994e-06	1.31396e+09	1	['GDPD1', 'YPEL2', 'SMG8', 'CTD-2510F5.6', 'PRR11']	[]	[]	[]	[]	[]	18	GCST90200075	GCST90200061	HMDB0011343	HMDB0011342	NA
GCST90200567_GCST90200710	NA	NA	1	151879761	rs28415528	A	G	-0.454317	-18.6947	5.4696e-78	-0.220257	-13.7022	9.85265e-43	0.23406	14.4619	2.10907e-47	3.85599e+30	0	['THEM4', 'THEM5', 'C2CD4D', 'RORC', 'S100A10']	[]	[]	[]	[]	[]	155	GCST90200567	GCST90200710	NA	NA	NA
GCST90200167_GCST90200463	glutamine conjugate of c7h12o2*	NA	1	76279267	rs7547056	A	G	0.205925	10.0293	1.13324e-23	0.109567	6.45153	1.10726e-10	-0.096358	-5.55269	2.81311e-08	9.77073e+12	0	['MSH4', 'RABGGTB', 'ACADM', 'ASB17', 'SLC44A5']	[]	[]	[]	[]	[]	161	GCST90200167	GCST90200463	NA	NA	NA
GCST90199774_GCST90200397	NA	palmitate (16:0)	5	131720265	rs635619	A	G	0.163449	10.0781	6.90607e-24	0.12922	7.83622	4.64324e-15	-0.0342294	-2.07882	0.0376341	6.72341e+08	0	['SLC22A5', 'C5orf56', 'SLC22A4', 'P4HA2', 'IRF1']	[]	[]	[]	[]	[]	115	GCST90199774	GCST90200397	NA	HMDB0000220	NA
GCST90199955_GCST90200700	ferulic acid 4-sulfate	decadienedioic acid (c10:2-dc)**	6	25794431	rs2762353	A	G	-0.464878	-20.0578	1.72546e-89	-0.30171	-18.7191	3.46233e-78	0.163168	10.8114	3.03953e-27	2.00662e+11	0	['SLC17A1', 'SLC17A4', 'SLC17A3', 'HIST1H2BA', 'HIST1H2AA']	['SLC17A4']	[]	[]	[]	[]	111	GCST90199955	GCST90200700	HMDB0029200	HMDB0242172	NA
GCST90199844_GCST90199660	1-palmitoyl-2-linoleoyl-gpe (16:0/18:2)	1,2-dipalmitoyl-gpc (16:0/16:0)	11	61557803	rs102275	C	T	0.63956	30.9965	6.00996e-211	0.419011	27.1069	8.1552e-162	-0.220549	-13.8597	1.11177e-43	1.35695e+49	0	['TMEM258', 'MYRF', 'FEN1', 'FADS2', 'FADS1']	[]	['TMEM258']	[]	[]	[('Pure hypercholesterolaemia', -0.0559607435852603, 0.0094246627607758, 2.8906263548355267e-09)]	62	GCST90199844	GCST90199660	HMDB0005322	HMDB0000564	NA
GCST90199893_GCST90200397	cis-4-decenoate (10:1n6)*	palmitate (16:0)	1	151879761	rs28415528	A	G	-0.426538	-27.9407	8.54669e-172	-0.409002	-25.9205	3.91334e-148	0.0175364	1.08286	0.27887	4.57878e+23	0	['THEM4', 'THEM5', 'C2CD4D', 'RORC', 'S100A10']	[]	[]	[]	[]	[]	155	GCST90199893	GCST90200397	HMDB0004980	HMDB0000220	NA
GCST90199820_GCST90199693	dihomo-linolenate (20:3n3 or n6)	3-hydroxydecanoate	1	151879761	rs28415528	A	G	0.228434	14.6626	1.11848e-48	0.0185626	1.14641	0.251624	-0.209871	-13.0973	3.41218e-39	3.05074e+09	0	['THEM4', 'THEM5', 'C2CD4D', 'RORC', 'S100A10']	[]	[]	[]	[]	[]	155	GCST90199820	GCST90199693	HMDB0002925	HMDB0002203	NA
GCST90200183_GCST90199794	n-acetyl-2-aminooctanoate*	1-oleoyl-gpe (18:1)	12	21388829	rs73067080	C	T	-0.208125	-7.86734	3.62255e-15	-0.100595	-5.01223	5.38022e-07	0.10753	5.22884	1.70579e-07	4.70882e+07	1	['SLCO1B1', 'SLCO1A2', 'RP11-125O5.2', 'IAPP', 'SLCO1B7']	['SLCO1B1']	[]	[]	[]	[]	52	GCST90200183	GCST90199794	HMDB0059745	HMDB0011506	NA
GCST90199722_GCST90200512	decanoylcarnitine (c10)	NA	16	16127235	rs2062541	G	A	-0.222094	-10.5975	3.05962e-26	-0.0979324	-6.22255	4.89131e-10	0.124162	8.0179	1.07568e-15	3.51572e+10	0	['ABCC1', 'ABCC6', 'FOPNL', 'MYH11', 'NOMO3']	[]	[]	[]	[]	[]	33	GCST90199722	GCST90200512	HMDB0000651	NA	NA
GCST90200228_GCST90200570	3-hydroxyhexanoylcarnitine (1)	NA	1	76192508	rs35630725;rs1890452	A	G	0.289381	17.7957	7.63177e-71	0.123445	7.94912	1.87847e-15	-0.165936	-10.3021	6.89363e-25	9.03281e+45	0	['ACADM', 'RABGGTB', 'MSH4', 'SLC44A5', 'ASB17']	[]	[]	['ACADM']	[]	[]	161	GCST90200228	GCST90200570	HMDB0013131	NA	NA
GCST90200228_GCST90200570	3-hydroxyhexanoylcarnitine (1)	NA	1	151879761	rs28415528	A	G	0.449054	27.3066	3.54588e-164	0.0454824	2.85179	0.00434733	-0.403572	-25.1301	2.3318e-139	6.57608e+24	0	['THEM4', 'THEM5', 'C2CD4D', 'RORC', 'S100A10']	[]	[]	['ACADM']	[]	[]	155	GCST90200228	GCST90200570	HMDB0013131	NA	NA
GCST90199838_GCST90199850	5alpha-pregnan-3beta,20alpha-diol disulfate	5alpha-androstan-3alpha,17alpha-diol monosulfate	10	5257647	rs75406471	A	G	0.331904	11.191	4.51396e-29	0.104051	4.8141	1.47865e-06	-0.227853	-8.65565	4.90121e-18	1.08579e+11	0	['AKR1C4', 'AKR1CL1', 'AKR1C3', 'UCN3', 'TUBAL3']	['AKR1C4']	[]	[]	[]	[]	76	GCST90199838	GCST90199850	HMDB0094650	HMDB0000412	NA
GCST90199838_GCST90199850	5alpha-pregnan-3beta,20alpha-diol disulfate	5alpha-androstan-3alpha,17alpha-diol monosulfate	10	5258450	rs4881413	T	G	0.328979	11.0471	2.26403e-28	0.102572	4.73026	2.24228e-06	-0.226407	-8.5614	1.11508e-17	4.9252e+10	0	['AKR1C4', 'AKR1CL1', 'AKR1C3', 'UCN3', 'TUBAL3']	[]	[]	[]	[]	[]	217	GCST90199838	GCST90199850	HMDB0094650	HMDB0000412	NA
GCST90199838_GCST90199850	5alpha-pregnan-3beta,20alpha-diol disulfate	5alpha-androstan-3alpha,17alpha-diol monosulfate	10	5262965	rs2151901	C	A	0.330641	11.1034	1.20823e-28	0.102489	4.72506	2.30043e-06	-0.228152	-8.62941	6.16715e-18	5.10429e+10	0	['AKR1C4', 'AKR1CL1', 'AKR1C3', 'UCN3', 'TUBAL3']	[]	[]	[]	[]	[]	285	GCST90199838	GCST90199850	HMDB0094650	HMDB0000412	NA
GCST90199895_GCST90200076	1-lignoceroyl-gpc (24:0)	1-(1-enyl-stearoyl)-2-linoleoyl-gpe (p-18:0/18:2)*	11	61551927	rs174536	C	A	-0.293046	-14.8854	4.09897e-50	-0.128673	-7.89957	2.79858e-15	0.164373	10.23	1.45479e-24	3.54916e+25	0	['TMEM258', 'MYRF', 'FEN1', 'FADS2', 'FADS1']	[]	[]	[]	[]	[]	62	GCST90199895	GCST90200076	HMDB0010405	HMDB0011376	NA
GCST90200110_GCST90199743	palmitoleoylcarnitine (c16:1)*	stearoylcarnitine (c18)	10	102075479	rs603424	A	G	-0.233423	-11.0361	2.55782e-28	-0.130369	-6.8873	5.68615e-12	0.103054	5.14737	2.6416e-07	2.22305e+16	0	['PKD2L1', 'BLOC1S2', 'SCD', 'CWF19L1', 'CHUK']	[]	[]	[]	[]	[]	67	GCST90200110	GCST90199743	HMDB0240782	HMDB0000848	NA
GCST90200233_GCST90200366	2,3-dihydroxy-5-methylthio-4-pentenoate (dmtpa)*	creatinine	2	211540507	rs1047891	A	C	-0.119772	-8.09973	5.50824e-16	-0.0759355	-5.04327	4.57644e-07	0.0438361	3.0366	0.0023926	8.30835e+08	1	['CPS1', 'LANCL1', 'MYL1', 'ACADL', 'KANSL1L']	['CPS1']	[]	[]	[]	[]	140	GCST90200233	GCST90200366	HMDB0240388	HMDB0000562	NA
GCST90199833_GCST90200110	hexanoylglutamine	palmitoleoylcarnitine (c16:1)*	1	76217193	rs77773255	A	G	-0.272317	-19.42	5.23164e-84	-0.285023	-17.7718	1.16795e-70	-0.0127057	-0.816971	0.413945	2.23248e+13	0	['ACADM', 'RABGGTB', 'MSH4', 'SLC44A5', 'ASB17']	[]	[]	['ACADM']	[]	[]	161	GCST90199833	GCST90200110	HMDB0242182	HMDB0240782	NA
GCST90199833_GCST90200110	hexanoylglutamine	palmitoleoylcarnitine (c16:1)*	6	25809069	rs1177442	A	G	-0.322129	-24.6062	1.08508e-133	-0.317519	-21.2552	2.94967e-100	0.00460963	0.316635	0.751521	2.71839e+33	0	['SLC17A1', 'SLC17A3', 'SLC17A4', 'HIST1H2BA', 'HIST1H2AA']	['SLC17A4']	[]	['ACADM']	[]	[]	111	GCST90199833	GCST90200110	HMDB0242182	HMDB0240782	NA
GCST90199680_GCST90200463	3-hydroxyoctanoate	NA	1	151898843	rs56078223	G	T	-0.191762	-9.64262	5.28239e-22	-0.118105	-7.10299	1.22084e-12	0.0736566	4.34665	1.38232e-05	2.31116e+09	0	['THEM4', 'S100A10', 'THEM5', 'C2CD4D', 'RORC']	[]	[]	[]	[]	[]	155	GCST90199680	GCST90200463	HMDB0001954	NA	NA
GCST90199846_GCST90200118	glycosyl-n-stearoyl-sphingosine (d18:1/18:0)	glycosyl ceramide (d18:2/24:1, d18:1/24:2)*	19	8283819	rs1871194	C	A	-0.156811	-11.7038	1.21817e-31	-0.115364	-7.34906	1.99613e-13	0.0414473	2.64243	0.00823136	1.63862e+18	0	['CERS4', 'FBN3', 'CD320', 'NDUFA7', 'NDUFA7']	[]	['CERS4']	[]	[('CERS4', 'Adipose_Subcutaneous'), ('CERS4', 'Adipose_Visceral_Omentum'), ('CERS4', 'Adrenal_Gland'), ('CERS4', 'Artery_Aorta'), ('CERS4', 'Artery_Coronary'), ('CERS4', 'Artery_Tibial'), ('CERS4', 'Colon_Transverse'), ('CERS4', 'Esophagus_Gastroesophageal_Junction'), ('CERS4', 'Esophagus_Muscularis'), ('CERS4', 'Heart_Atrial_Appendage'), ('CERS4', 'Lung'), ('CERS4', 'Whole_Blood')]	[]	11	GCST90199846	GCST90200118	NA	NA	NA
GCST90199669_GCST90199651	acetylcarnitine (c2)	docosahexaenoate (dha; 22:6n3)	5	131690241	rs272849	A	G	0.164174	9.77228	1.48084e-22	0.112124	7.27705	3.41208e-13	-0.0520496	-3.4293	0.000605136	2.30415e+09	0	['SLC22A4', 'SLC22A5', 'C5orf56', 'P4HA2', 'PDLIM4']	[]	[]	[]	[]	[]	115	GCST90199669	GCST90199651	HMDB0000201	HMDB0002183	13
GCST90200035_GCST90199995	palmitoyl dihydrosphingomyelin (d18:0/16:0)*	sphingomyelin (d18:1/20:2, d18:2/20:1, d16:1/22:2)*	14	64239351	rs12897637	C	T	-0.358854	-14.4207	3.83643e-47	-0.188072	-9.44492	3.55671e-21	0.170782	9.04628	1.47922e-19	9.27087e+25	0	['SGPP1', 'SYNE2', 'WDR89', 'PPP2R5E', 'ESR2']	[]	[]	[]	[]	[]	47	GCST90200035	GCST90199995	HMDB0010168	NA	NA
GCST90200267_GCST90200156	tetrahydrocortisol glucuronide	cortolone glucuronide (1)	10	5032913	rs11252869	A	G	0.295611	14.3064	1.99664e-46	-0.00062973	-0.026032	0.979232	-0.296241	-11.5293	9.38936e-31	4702567883596273	0	['AKR1C2', 'AKR1C1', 'AKR1C3', 'AKR1E2', 'AKR1CL1']	[]	[]	[]	[('AKR1C2', 'Adipose_Subcutaneous')]	[]	260	GCST90200267	GCST90200156	NA	HMDB0010320	NA
GCST90199899_GCST90200080	1-(1-enyl-palmitoyl)-gpc (p-16:0)*	1-palmitoyl-2-oleoyl-gpi (16:0/18:1)*	11	61588305	rs174564	G	A	-0.271328	-12.5019	7.28524e-36	-0.165483	-10.1897	2.20411e-24	0.105845	6.56387	5.24296e-11	3.02544e+11	0	['FADS1', 'FADS2', 'FEN1', 'TMEM258', 'MYRF']	[]	[]	[]	[('FADS1', 'Brain_Cerebellum')]	[]	62	GCST90199899	GCST90200080	HMDB0010407	HMDB0009783	NA
GCST90199850_GCST90199855	5alpha-androstan-3alpha,17alpha-diol monosulfate	5alpha-androstan-3beta,17beta-diol monosulfate (2)	10	5246125	rs77697233	T	C	-0.328634	-12.5177	5.97203e-36	-0.228856	-8.64041	5.60107e-18	0.0997782	4.56112	5.08809e-06	9.37884e+17	0	['AKR1C4', 'AKR1CL1', 'AKR1C3', 'UCN3', 'AKR1C2']	['AKR1C4']	[]	[]	[]	[]	76	GCST90199850	GCST90199855	HMDB0000412	NA	NA
GCST90199850_GCST90199855	5alpha-androstan-3alpha,17alpha-diol monosulfate	5alpha-androstan-3beta,17beta-diol monosulfate (2)	10	5258450	rs4881413	T	G	-0.323803	-12.3521	4.7457e-35	-0.226407	-8.5614	1.11508e-17	0.0973964	4.45815	8.26685e-06	2.34966e+17	0	['AKR1C4', 'AKR1CL1', 'AKR1C3', 'UCN3', 'TUBAL3']	[]	[]	[]	[]	[]	217	GCST90199850	GCST90199855	HMDB0000412	NA	NA
GCST90199850_GCST90199855	5alpha-androstan-3alpha,17alpha-diol monosulfate	5alpha-androstan-3beta,17beta-diol monosulfate (2)	10	5262965	rs2151901	C	A	-0.325729	-12.4273	1.85839e-35	-0.228152	-8.62941	6.16715e-18	0.0975769	4.46621	7.96168e-06	3.31855e+17	0	['AKR1C4', 'AKR1CL1', 'AKR1C3', 'UCN3', 'TUBAL3']	[]	[]	[]	[]	[]	285	GCST90199850	GCST90199855	HMDB0000412	NA	NA
GCST90199754_GCST90199644	7-methylxanthine	theobromine	7	17284577	rs4410790	T	C	-0.0903509	-8.42306	3.66789e-17	-0.0606226	-3.72659	0.000194091	0.0297283	1.8425	0.0654027	5.29164e+12	1	['AHR', 'AGR3', 'AGR2', 'AC073333.1', 'TSPAN13']	[]	[]	[]	[]	[('Malignant neoplasm of bronchus and lung, excluding all cancers (controls excluding all cancers)', 0.6830371026831068, 0.1171648545030036, 5.552384343931996e-09)]	233	GCST90199754	GCST90199644	HMDB0001991	HMDB0002825	3
GCST90199754_GCST90199644	7-methylxanthine	theobromine	15	75027880	rs2472297	T	C	0.138227	11.6161	3.4149e-31	0.111328	6.17148	6.76524e-10	-0.0268987	-1.50212	0.133065	1.98109e+21	1	['CYP1A1', 'CYP1A2', 'EDC3', 'CSK', 'LMAN1L']	[]	[]	[]	[]	[('Malignant neoplasm of bronchus and lung, excluding all cancers (controls excluding all cancers)', 0.6830371026831068, 0.1171648545030036, 5.552384343931996e-09)]	216	GCST90199754	GCST90199644	HMDB0001991	HMDB0002825	3
GCST90199754_GCST90199644	7-methylxanthine	theobromine	19	41353107	rs56113850	T	C	-0.0919526	-8.85585	8.30505e-19	0.0139614	0.884405	0.376477	0.105914	6.80008	1.04559e-11	1.25899e+07	0	['CTC-490E21.12', 'CYP2A6', 'CYP2A7', 'EGLN2', 'RAB4B-EGLN2']	[]	[]	[]	[]	[('Malignant neoplasm of bronchus and lung, excluding all cancers (controls excluding all cancers)', 0.6830371026831068, 0.1171648545030036, 5.552384343931996e-09)]	244	GCST90199754	GCST90199644	HMDB0001991	HMDB0002825	3
GCST90199822_GCST90199733	1-oleoyl-gpi (18:1)	1-palmitoyl-gpc (16:0)	11	61567753	rs174544	A	C	0.172345	8.34091	7.37188e-17	0.0921791	5.53313	3.14575e-08	-0.0801658	-4.80319	1.56154e-06	4.26723e+08	1	['FADS2', 'FADS1', 'FEN1', 'TMEM258', 'MYRF']	[]	[]	[]	[]	[]	62	GCST90199822	GCST90199733	HMDB0061693	HMDB0010382	NA
GCST90199864_GCST90200649	gamma-cehc	NA	2	234580678	rs72551330	C	T	0.786634	9.26901	1.87877e-20	0.393433	6.13891	8.3089e-10	-0.393201	-6.33444	2.38201e-10	1.26786e+10	1	['UGT1A10', 'UGT1A8', 'UGT1A9', 'UGT1A7', 'UGT1A6']	['UGT1A8']	[]	[]	[]	[]	136	GCST90199864	GCST90200649	HMDB0001931	NA	NA
GCST90199851_GCST90200652	androstenediol (3beta,17beta) disulfate (2)	NA	6	25809069	rs1177442	A	G	0.272369	13.329	1.57064e-40	0.0906221	6.57373	4.90715e-11	-0.181747	-11.0085	3.47753e-28	2.21409e+12	0	['SLC17A1', 'SLC17A3', 'SLC17A4', 'HIST1H2BA', 'HIST1H2AA']	['SLC17A4']	[]	[]	[]	[]	111	GCST90199851	GCST90200652	HMDB0240313	NA	NA
GCST90199713_GCST90199893	docosapentaenoate (n3 dpa; 22:5n3)	cis-4-decenoate (10:1n6)*	1	151879761	rs28415528	A	G	0.426266	27.7756	8.55509e-170	0.0172637	1.08412	0.27831	-0.409002	-25.9205	3.91334e-148	4.57428e+21	0	['THEM4', 'THEM5', 'C2CD4D', 'RORC', 'S100A10']	[]	[]	[]	[]	[]	155	GCST90199713	GCST90199893	HMDB0006528	HMDB0004980	NA
GCST90200266_GCST90200570	cis-3,4-methyleneheptanoylcarnitine	NA	1	151879761	rs28415528	A	G	0.477488	31.4636	2.73122e-217	0.0739161	4.51686	6.27644e-06	-0.403572	-25.1301	2.3318e-139	8.53756e+77	0	['THEM4', 'THEM5', 'C2CD4D', 'RORC', 'S100A10']	[]	[]	[]	[]	[]	155	GCST90200266	GCST90200570	NA	NA	NA
GCST90200266_GCST90200570	cis-3,4-methyleneheptanoylcarnitine	NA	6	160564476	rs662138	G	C	-0.259898	-13.8037	2.42216e-43	-0.245472	-12.3386	5.61062e-35	0.0144263	0.709589	0.477959	2.31637e+08	0	['SLC22A1', 'SLC22A2', 'IGF2R', 'SLC22A3', 'MAS1']	[]	[]	[]	[]	[]	97	GCST90200266	GCST90200570	NA	NA	NA
GCST90200139_GCST90199666	dihomo-linolenoylcarnitine (c20:3n3 or 6)*	palmitoylcarnitine (c16)	11	61599347	rs61897793	A	G	0.303679	15.5737	1.09784e-54	0.238748	12.1993	3.13673e-34	-0.0649314	-3.28905	0.00100527	2.85719e+20	0	['FADS2', 'FADS1', 'FEN1', 'TMEM258', 'FADS3']	[]	['FADS1', 'FADS2']	[]	[('FADS2', 'Colon_Transverse'), ('FADS2', 'Esophagus_Gastroesophageal_Junction'), ('FADS2', 'Esophagus_Muscularis'), ('FADS2', 'Heart_Left_Ventricle'), ('FADS2', 'Spleen'), ('FADS2', 'Thyroid'), ('FADS2', 'Whole_Blood')]	[]	62	GCST90200139	GCST90199666	NA	HMDB0000222	NA
GCST90200139_GCST90199666	dihomo-linolenoylcarnitine (c20:3n3 or 6)*	palmitoylcarnitine (c16)	11	68562328	rs2229738	T	C	0.295615	10.1021	5.40798e-24	0.217219	7.39114	1.45573e-13	-0.078396	-2.64785	0.00810051	2.69183e+10	0	['CPT1A', 'MTL5', 'MRPL21', 'GAL', 'IGHMBP2']	['CPT1A']	['FADS1', 'FADS2']	[]	[('FADS2', 'Colon_Transverse'), ('FADS2', 'Esophagus_Gastroesophageal_Junction'), ('FADS2', 'Esophagus_Muscularis'), ('FADS2', 'Heart_Left_Ventricle'), ('FADS2', 'Spleen'), ('FADS2', 'Thyroid'), ('FADS2', 'Whole_Blood')]	[]	57	GCST90200139	GCST90199666	NA	HMDB0000222	NA
GCST90200086_GCST90200068	arachidonoylcholine	1,2-dilinoleoyl-gpe (18:2/18:2)*	11	61596633	rs99780	T	C	-0.42044	-16.9743	1.27249e-64	-0.1932	-12.0005	3.53064e-33	0.22724	12.9958	1.29313e-38	1.01622e+26	0	['FADS1', 'FADS2', 'FEN1', 'TMEM258', 'MYRF']	[]	[]	[]	[]	[]	62	GCST90200086	GCST90200068	HMDB0240583	HMDB0009093	NA
GCST90199799_GCST90200642	glutarylcarnitine (c5-dc)	NA	2	211540507	rs1047891	A	C	-0.270029	-9.96143	2.24796e-23	-0.102111	-6.23822	4.42565e-10	0.167918	7.75818	8.61583e-15	3.83273e+08	0	['CPS1', 'LANCL1', 'MYL1', 'ACADL', 'KANSL1L']	['CPS1']	[]	[]	[]	[]	140	GCST90199799	GCST90200642	HMDB0013130	NA	NA
GCST90200325_GCST90199715	glycerol	myristoleate (14:1n5)	10	102075479	rs603424	A	G	0.11162	7.92562	2.27003e-15	0.014503	0.825474	0.409103	-0.0971173	-5.22178	1.7721e-07	7.8065e+07	1	['PKD2L1', 'BLOC1S2', 'SCD', 'CWF19L1', 'CHUK']	[]	[]	[]	[]	[]	67	GCST90200325	GCST90199715	HMDB0000131	HMDB0002000	NA
GCST90199996_GCST90200067	sphingomyelin (d18:1/20:1, d18:2/20:0)*	1-stearoyl-2-linoleoyl-gpi (18:0/18:2)	11	61588305	rs174564	G	A	-0.327441	-14.7135	5.28062e-49	-0.120188	-8.10345	5.34204e-16	0.207253	13.3775	8.18017e-41	1.54909e+08	0	['FADS1', 'FADS2', 'FEN1', 'TMEM258', 'MYRF']	[]	[]	[]	[]	[]	62	GCST90199996	GCST90200067	NA	HMDB0009809	NA
GCST90199971_GCST90200471	3-methylglutarylcarnitine (2)	NA	6	160543148	rs12208357	T	C	0.60026	14.8439	7.62485e-50	0.27557	9.7291	2.26585e-22	-0.32469	-10.9158	9.68895e-28	1.27071e+22	0	['SLC22A1', 'IGF2R', 'SLC22A2', 'MAS1', 'SLC22A3']	['SLC22A1']	[]	[]	[]	[]	98	GCST90199971	GCST90200471	HMDB0000552	NA	NA
GCST90199923_GCST90199728	n-palmitoylglycine	10-nonadecenoate (19:1n9)	1	46870761	rs324420	A	C	0.359377	23.8901	3.87764e-126	0.335583	18.5287	1.21123e-76	-0.0237937	-1.296	0.194977	3.12364e+49	0	['FAAH', 'NSUN4', 'UQCRH', 'LRRC41', 'DMBX1']	['FAAH']	[]	[]	[]	[]	164	GCST90199923	GCST90199728	HMDB0013034	HMDB0013622	NA
GCST90199923_GCST90199728	n-palmitoylglycine	10-nonadecenoate (19:1n9)	2	211540507	rs1047891	A	C	0.257613	19.3166	3.89806e-83	0.246863	15.3326	4.62864e-53	-0.0107498	-0.662125	0.507891	1.18742e+30	0	['CPS1', 'LANCL1', 'MYL1', 'ACADL', 'KANSL1L']	['CPS1']	[]	[]	[]	[]	140	GCST90199923	GCST90199728	HMDB0013034	HMDB0013622	NA
GCST90200027_GCST90200558	4-hydroxyphenylacetoylcarnitine	NA	1	151879761	rs28415528	A	G	0.325567	13.6988	1.03201e-42	0.205443	12.2173	2.51416e-34	-0.120124	-6.87299	6.28714e-12	2.43617e+08	0	['THEM4', 'THEM5', 'C2CD4D', 'RORC', 'S100A10']	[]	[]	[]	[]	[]	155	GCST90200027	GCST90200558	NA	NA	NA
GCST90199964_GCST90199855	etiocholanolone glucuronide	5alpha-androstan-3beta,17beta-diol monosulfate (2)	2	31982811	rs112881196	G	C	0.575695	11.6097	3.67818e-31	0.275397	6.61336	3.75684e-11	-0.300298	-6.93252	4.13412e-12	1.12396e+19	0	['MEMO1', 'DPY30', 'SPAST', 'XDH', 'SLC30A6']	[]	[]	[]	[]	[]	149	GCST90199964	GCST90199855	HMDB0004484	NA	NA
GCST90199964_GCST90199855	etiocholanolone glucuronide	5alpha-androstan-3beta,17beta-diol monosulfate (2)	2	33146564	rs72789842	T	C	0.43692	7.96424	1.66238e-15	0.182196	3.92576	8.6457e-05	-0.254724	-5.35086	8.75367e-08	5.26576e+07	1	['LTBP1', 'TTC27', 'BIRC6', 'RASGRP3', 'YIPF4']	[]	[]	[]	[]	[]	149	GCST90199964	GCST90199855	HMDB0004484	NA	NA
GCST90199793_GCST90199732	1-linoleoyl-gpe (18:2)*	1-stearoyl-gpc (18:0)	11	61588305	rs174564	G	A	0.375409	23.0358	2.04003e-117	0.278135	17.4469	3.63425e-68	-0.0972744	-6.08345	1.17622e-09	1.78147e+49	0	['FADS1', 'FADS2', 'FEN1', 'TMEM258', 'MYRF']	[]	[]	[]	[]	[]	62	GCST90199793	GCST90199732	HMDB0011507	HMDB0010384	NA
GCST90199893_GCST90199774	cis-4-decenoate (10:1n6)*	NA	1	151879761	rs28415528	A	G	-0.447792	-26.767	7.83231e-158	-0.409002	-25.9205	3.91334e-148	0.0387896	2.38366	0.0171413	4.9964e+09	0	['THEM4', 'THEM5', 'C2CD4D', 'RORC', 'S100A10']	[]	[]	[]	[]	[]	155	GCST90199893	GCST90199774	HMDB0004980	NA	NA
GCST90199878_GCST90200059	sphingomyelin (d18:1/18:1, d18:2/18:0)	behenoyl dihydrosphingomyelin (d18:0/22:0)*	12	121424861	rs7310409	A	G	-0.196234	-9.88863	4.66356e-23	-0.0877576	-5.96836	2.39647e-09	0.108476	6.96413	3.30451e-12	7.0858e+10	0	['HNF1A', 'AC079602.1', 'C12orf43', 'OASL', 'SPPL3']	[]	[]	[]	[]	[]	49	GCST90199878	GCST90200059	HMDB0012101	HMDB0012091	NA
GCST90199706_GCST90200663	butyrylglycine	NA	2	211540507	rs1047891	A	C	0.416687	16.7609	4.71588e-63	0.297264	15.6034	6.89897e-55	-0.119423	-7.59249	3.13821e-14	1.46292e+08	0	['CPS1', 'LANCL1', 'MYL1', 'ACADL', 'KANSL1L']	['CPS1']	[]	[]	[]	[]	140	GCST90199706	GCST90200663	HMDB0000808	NA	NA
GCST90200569_GCST90200538	NA	NA	3	15628040	rs74637339	A	T	0.392513	10.2543	1.13219e-24	0.283633	8.24728	1.62042e-16	-0.10888	-3.06561	0.00217227	1.43123e+08	0	['HACL1', 'BTD', 'COLQ', 'ANKRD28', 'EAF1']	['HACL1']	[]	[]	[]	[]	168	GCST90200569	GCST90200538	NA	NA	NA
GCST90199871_GCST90199856	androstenediol (3beta,17beta) monosulfate (2)	androstenediol (3alpha, 17alpha) monosulfate (3)	12	21343833	rs73079476	C	A	-0.294526	-14.4771	1.68984e-47	-0.117388	-5.68919	1.2764e-08	0.177138	9.59432	8.44728e-22	4.99885e+25	0	['SLCO1B1', 'RP11-125O5.2', 'SLCO1A2', 'SLCO1B7', 'LST3']	['SLCO1B1']	[]	[]	[]	[]	52	GCST90199871	GCST90199856	HMDB0240429,HMDB0186954	NA	NA
GCST90200034_GCST90200053	tricosanoyl sphingomyelin (d18:1/23:0)*	sphingomyelin (d18:1/21:0, d17:1/22:0, d16:1/23:0)*	14	64233717	rs8008068	G	A	-0.287402	-20.5941	3.1002e-94	0.0219682	1.15818	0.246789	0.30937	16.291	1.1428e-59	3.68621e+34	0	['SGPP1', 'SYNE2', 'WDR89', 'PPP2R5E', 'ESR2']	[]	[]	[]	[('SPTLC3', 'Liver')]	[('Cholelithiasis', -0.1059471887346796, 0.0174107590903013, 1.1637779045098967e-09)]	47	GCST90200034	GCST90200053	HMDB0012105	NA	NA
GCST90200034_GCST90200053	tricosanoyl sphingomyelin (d18:1/23:0)*	sphingomyelin (d18:1/21:0, d17:1/22:0, d16:1/23:0)*	20	12959398	rs4814176	T	C	-0.204505	-18.9328	6.11804e-80	-0.0483011	-3.30345	0.000955022	0.156204	10.5857	3.47353e-26	5.67752e+53	0	['SPTLC3', 'ISM1', 'TASP1', 'ESF1', 'NDUFAF5']	[]	[]	[]	[('SPTLC3', 'Liver')]	[('Cholelithiasis', -0.1059471887346796, 0.0174107590903013, 1.1637779045098967e-09)]	5	GCST90200034	GCST90200053	HMDB0012105	NA	NA
GCST90199731_GCST90200388	10-heptadecenoate (17:1n7)	palmitoleate (16:1n7)	10	102075479	rs603424	A	G	0.0721021	12.35	4.86898e-35	-0.0560399	-2.89921	0.0037411	-0.128142	-6.7833	1.1746e-11	2.41241e+23	0	['PKD2L1', 'BLOC1S2', 'SCD', 'CWF19L1', 'CHUK']	[]	[]	[]	[]	[]	67	GCST90199731	GCST90200388	HMDB0060038	HMDB0003229	NA
GCST90199867_GCST90199669	tridecenedioate (c13:1-dc)*	acetylcarnitine (c2)	5	131705297	rs2631368	G	T	-0.159413	-9.41446	4.75503e-21	-0.0465395	-2.80839	0.004979	0.112873	6.89393	5.42703e-12	1.14132e+09	0	['SLC22A5', 'SLC22A4', 'C5orf56', 'P4HA2', 'PDLIM4']	[]	[]	[]	[]	[]	115	GCST90199867	GCST90199669	HMDB02327	HMDB0000201	NA
GCST90200247_GCST90200089	levulinoylcarnitine	methylsuccinoylcarnitine	6	160564476	rs662138	G	C	-0.327379	-11.9918	3.92086e-33	-0.167147	-7.66164	1.8358e-14	0.160232	7.95255	1.82708e-15	4.65989e+17	0	['SLC22A1', 'SLC22A2', 'IGF2R', 'SLC22A3', 'MAS1']	[]	[]	[]	[]	[('Disorders of lipoprotein metabolism and other lipidaemias', -0.2592675911290572, 0.0461103202083836, 1.8792269092644285e-08)]	97	GCST90200247	GCST90200089	NA	NA	NA
GCST90199713_GCST90199651	docosapentaenoate (n3 dpa; 22:5n3)	docosahexaenoate (dha; 22:6n3)	6	10991935	rs3798707	T	C	0.127703	15.4579	6.6688e-54	0.0533875	3.59277	0.00032718	-0.0743156	-5.02717	4.9778e-07	7.4643e+46	1	['ELOVL2', 'SYCP2L', 'RP11-637O19.3', 'SMIM13', 'GCM2']	[]	[]	[]	[('SYCP2L', 'Testis')]	[]	112	GCST90199713	GCST90199651	HMDB0006528	HMDB0002183	NA
GCST90200233_GCST90199785	2,3-dihydroxy-5-methylthio-4-pentenoate (dmtpa)*	isovalerylglycine	2	211540507	rs1047891	A	C	-0.295343	-13.6227	2.93488e-42	-0.0759355	-5.04327	4.57644e-07	0.219408	12.2347	2.02929e-34	6.91438e+07	0	['CPS1', 'LANCL1', 'MYL1', 'ACADL', 'KANSL1L']	['CPS1']	[]	[]	[]	[]	140	GCST90200233	GCST90199785	HMDB0240388	HMDB00678	NA
GCST90199655_GCST90200438	4-methyl-2-oxopentanoate	alpha-ketobutyrate	4	89223504	rs10014755	A	G	-0.133553	-8.72343	2.69907e-18	-0.082073	-5.49149	3.98567e-08	0.0514797	3.26915	0.00107869	1.47668e+10	1	['PPM1K', 'ABCG2', 'HERC6', 'HERC5', 'PYURF']	[]	[]	[]	[]	[]	119	GCST90199655	GCST90200438	HMDB0000695	HMDB0000005	2
GCST90200026_GCST90199933	glycodeoxycholate 3-sulfate	3b-hydroxy-5-cholenoic acid	19	48374950	rs62129966	A	C	-0.410988	-13.9952	1.66836e-44	-0.249508	-11.8015	3.83522e-32	0.16148	7.08864	1.35433e-12	2.29879e+12	0	['SULT2A1', 'TPRX2P', 'CRX', 'TPRX1', 'SEPW1']	[]	[]	['SULT2A1']	[]	[]	7	GCST90200026	GCST90199933	HMDB0341325	HMDB0000308	NA
GCST90200547_GCST90200159	NA	dodecenedioate (c12:1-dc)*	14	74032122	rs58231493	T	C	0.333113	15.4626	6.20378e-54	0.141581	8.87371	7.07459e-19	-0.191532	-12.5802	2.71407e-36	4.37486e+17	0	['ACOT2', 'HEATR4', 'ACOT1', 'ACOT4', 'ACOT6']	[]	[]	[]	[('ACOT2', 'Liver'), ('HEATR4', 'Skin_Not_Sun_Exposed_Suprapubic'), ('HEATR4', 'Skin_Sun_Exposed_Lower_leg')]	[]	43	GCST90200547	GCST90200159	NA	HMDB0000933	NA
GCST90199704_GCST90200110	3-hydroxysebacate	palmitoleoylcarnitine (c16:1)*	1	151879761	rs28415528	A	G	-0.166678	-9.22847	2.74522e-20	-0.106475	-6.20835	5.35451e-10	0.0602031	3.86346	0.000111793	1.95048e+10	1	['THEM4', 'THEM5', 'C2CD4D', 'RORC', 'S100A10']	[]	[]	[]	[]	[]	155	GCST90199704	GCST90200110	HMDB0000350	HMDB0240782	NA
GCST90200110_GCST90199651	palmitoleoylcarnitine (c16:1)*	docosahexaenoate (dha; 22:6n3)	5	131690241	rs272849	A	G	0.130507	8.43911	3.19774e-17	0.0784575	5.2679	1.37992e-07	-0.0520496	-3.4293	0.000605136	4.31528e+09	1	['SLC22A4', 'SLC22A5', 'C5orf56', 'P4HA2', 'PDLIM4']	[]	[]	[]	[]	[]	115	GCST90200110	GCST90199651	HMDB0240782	HMDB0002183	NA
GCST90199927_GCST90200132	histidine betaine (hercynine)*	linolenoylcarnitine (c18:3)*	5	131705458	rs2631367	C	G	0.197893	8.84428	9.21237e-19	0.0955485	5.86335	4.53632e-09	-0.102345	-6.78928	1.12695e-11	1.2233e+07	0	['SLC22A5', 'SLC22A4', 'C5orf56', 'P4HA2', 'PDLIM4']	['SLC22A4']	[]	[]	[]	[]	115	GCST90199927	GCST90200132	HMDB0029422	HMDB0006469	NA
GCST90200060_GCST90199792	1-(1-enyl-palmitoyl)-2-linoleoyl-gpc (p-16:0/18:2)*	1-palmitoyl-gpe (16:0)	2	27730940	rs1260326	T	C	-0.17357	-8.30538	9.95009e-17	-0.0866493	-5.59205	2.2441e-08	0.086921	5.60112	2.1297e-08	2.14038e+08	1	['GCKR', 'FNDC4', 'IFT172', 'AC109829.1', 'KRTCAP3']	[]	[]	[]	[]	[]	152	GCST90200060	GCST90199792	HMDB0011211	HMDB0011503	NA
GCST90200139_GCST90199774	dihomo-linolenoylcarnitine (c20:3n3 or 6)*	NA	11	61595564	rs968567	T	C	0.292807	17.0604	2.92312e-65	0.236556	12.019	2.82499e-33	-0.0562512	-2.85315	0.00432887	9.6643e+31	0	['FADS1', 'FADS2', 'FEN1', 'TMEM258', 'MYRF']	[]	['FADS1', 'FADS2']	[]	[('FADS2', 'Colon_Sigmoid'), ('FADS2', 'Colon_Transverse'), ('FADS2', 'Esophagus_Gastroesophageal_Junction'), ('FADS2', 'Esophagus_Muscularis'), ('FADS2', 'Heart_Left_Ventricle'), ('FADS2', 'Spleen'), ('FADS2', 'Thyroid'), ('FADS2', 'Whole_Blood')]	[('Infective dermatitis', 0.1517440335950678, 0.0270540269291524, 2.0358610693504207e-08), ('Seborrhoeic dermatitis', 0.1588851137756457, 0.0271131225420091, 4.626394437491092e-09)]	62	GCST90200139	GCST90199774	NA	NA	NA
GCST90200139_GCST90199774	dihomo-linolenoylcarnitine (c20:3n3 or 6)*	NA	11	68562328	rs2229738	T	C	0.262659	10.2594	1.07373e-24	0.217219	7.39114	1.45573e-13	-0.0454402	-1.54665	0.121948	1.35577e+11	0	['CPT1A', 'MTL5', 'MRPL21', 'GAL', 'IGHMBP2']	['CPT1A']	['FADS1', 'FADS2']	[]	[('FADS2', 'Colon_Sigmoid'), ('FADS2', 'Colon_Transverse'), ('FADS2', 'Esophagus_Gastroesophageal_Junction'), ('FADS2', 'Esophagus_Muscularis'), ('FADS2', 'Heart_Left_Ventricle'), ('FADS2', 'Spleen'), ('FADS2', 'Thyroid'), ('FADS2', 'Whole_Blood')]	[('Infective dermatitis', 0.1517440335950678, 0.0270540269291524, 2.0358610693504207e-08), ('Seborrhoeic dermatitis', 0.1588851137756457, 0.0271131225420091, 4.626394437491092e-09)]	57	GCST90200139	GCST90199774	NA	NA	NA
GCST90199961_GCST90200690	methionine sulfone	n-acetyl-1-methylhistidine*	2	73552542	rs7573275	A	G	-0.983654	-44.907	0	-0.314432	-19.9532	1.40685e-88	0.669222	42.9688	0	1.00671e+37	0	['EGR4', 'FBXO41', 'ALMS1', 'CCT7', 'PRADC1']	[]	['ALMS1P']	[]	[]	[]	146	GCST90199961	GCST90200690	HMDB0062174	HMDB0240340	NA
GCST90199844_GCST90199772	1-palmitoyl-2-linoleoyl-gpe (16:0/18:2)	1-stearoyl-gpe (18:0)	11	61588305	rs174564	G	A	0.497783	29.8115	2.77195e-195	0.423895	27.3832	4.34529e-165	-0.0738875	-4.6526	3.27773e-06	1.56759e+30	0	['FADS1', 'FADS2', 'FEN1', 'TMEM258', 'MYRF']	[]	['TMEM258']	[]	[]	[]	62	GCST90199844	GCST90199772	HMDB0005322	HMDB0011130	NA
GCST90200237_GCST90200035	palmitoyl-sphingosine-phosphoethanolamine (d18:1/16:0)	palmitoyl dihydrosphingomyelin (d18:0/16:0)*	1	224377996	rs61732863	G	A	-0.462914	-7.5715	3.68944e-14	-0.207572	-3.02098	0.0025196	0.255342	3.90106	9.5772e-05	2.59584e+09	1	['DEGS1', 'FBXO28', 'NVL', 'AC138393.1', 'CNIH4']	['DEGS1']	[]	[]	[]	[]	275	GCST90200237	GCST90200035	NA	HMDB0010168	NA
GCST90200237_GCST90200035	palmitoyl-sphingosine-phosphoethanolamine (d18:1/16:0)	palmitoyl dihydrosphingomyelin (d18:0/16:0)*	14	64235556	rs7157785	T	G	0.2302	12.5526	3.84695e-36	0.0439463	2.15057	0.03151	-0.186254	-9.38932	6.03907e-21	1569833536278237	0	['SGPP1', 'SYNE2', 'WDR89', 'PPP2R5E', 'ESR2']	[]	[]	[]	[]	[]	47	GCST90200237	GCST90200035	NA	HMDB0010168	NA
GCST90199709_GCST90200190	adrenate (22:4n6)	dodecadienoate (12:2)*	1	151879761	rs28415528	A	G	0.14625	9.684	3.5264e-22	0.031454	1.91448	0.0555585	-0.114796	-7.11979	1.08088e-12	3.06512e+09	0	['THEM4', 'THEM5', 'C2CD4D', 'RORC', 'S100A10']	[]	[]	[]	[]	[]	155	GCST90199709	GCST90200190	HMDB0002226	NA	NA
GCST90199709_GCST90200190	adrenate (22:4n6)	dodecadienoate (12:2)*	14	74040136	rs151154986	A	G	0.655638	15.9467	3.00505e-57	0.0508332	1.13203	0.257622	-0.604805	-13.8391	1.48032e-43	4.92612e+13	0	['ACOT2', 'HEATR4', 'ACOT4', 'ACOT1', 'ACOT6']	['ACOT2']	[]	[]	[]	[]	44	GCST90199709	GCST90200190	HMDB0002226	NA	NA
GCST90200332_GCST90200054	1-palmitoyl-2-linoleoyl-gpi (16:0/18:2)	1-palmitoyl-2-arachidonoyl-gpe (16:0/20:4)*	11	61596633	rs99780	T	C	0.322774	15.9595	2.44648e-57	0.182372	11.3072	1.20945e-29	-0.140402	-8.71169	2.9937e-18	4.94365e+27	0	['FADS1', 'FADS2', 'FEN1', 'TMEM258', 'MYRF']	[]	[]	[]	[]	[]	62	GCST90200332	GCST90200054	HMDB0009784	HMDB0005323	NA
GCST90199709_GCST90199748	adrenate (22:4n6)	linolenate [alpha or gamma; (18:3n3 or 6)]	11	61593005	rs174567	G	A	-0.190827	-14.5996	2.8254e-48	-0.178873	-11.2269	3.00761e-29	0.0119541	0.772818	0.43963	1.06449e+19	0	['FADS1', 'FADS2', 'FEN1', 'TMEM258', 'MYRF']	[]	[]	[]	[]	[]	62	GCST90199709	GCST90199748	HMDB0002226	HMDB0003073,HMDB0001388	NA
GCST90200203_GCST90199680	indoleacetoylcarnitine*	3-hydroxyoctanoate	1	151879761	rs28415528	A	G	0.274831	11.2049	3.85578e-29	0.155435	9.29129	1.52423e-20	-0.119396	-7.34099	2.12026e-13	3.9531e+08	0	['THEM4', 'THEM5', 'C2CD4D', 'RORC', 'S100A10']	[]	[]	[]	[]	[]	155	GCST90200203	GCST90199680	NA	HMDB0001954	NA
GCST90200367_GCST90199833	3-hydroxybutyrate (bhba)	hexanoylglutamine	1	76217193	rs77773255	A	G	0.257409	20.6323	1.40936e-94	-0.027614	-1.68024	0.0929115	-0.285023	-17.7718	1.16795e-70	8.28712e+23	0	['ACADM', 'RABGGTB', 'MSH4', 'SLC44A5', 'ASB17']	[]	[]	['ACADM']	[]	[]	161	GCST90200367	GCST90199833	HMDB0000011	HMDB0242182	NA
GCST90200367_GCST90199833	3-hydroxybutyrate (bhba)	hexanoylglutamine	6	25809069	rs1177442	A	G	0.313314	26.8779	3.98109e-159	-0.00420514	-0.273144	0.784742	-0.317519	-21.2552	2.94967e-100	7.40922e+58	0	['SLC17A1', 'SLC17A3', 'SLC17A4', 'HIST1H2BA', 'HIST1H2AA']	['SLC17A4']	[]	['ACADM']	[]	[]	111	GCST90200367	GCST90199833	HMDB0000011	HMDB0242182	NA
GCST90200018_GCST90200592	adipoylcarnitine (c6-dc)	NA	1	47383041	rs4507958	T	A	-0.353482	-10.9575	6.11869e-28	-0.206923	-9.23533	2.57503e-20	0.146559	6.28111	3.36166e-10	4.20846e+07	0	['CYP4A11', 'CYP4X1', 'CYP4B1', 'CYP4Z1', 'EFCAB14']	['CYP4B1']	[]	[]	[]	[]	163	GCST90200018	GCST90200592	HMDB0061677	NA	NA
GCST90200030_GCST90199649	1,2-dilinoleoyl-gpc (18:2/18:2)	1-stearoyl-2-arachidonoyl-gpi (18:0/20:4)	11	61557803	rs102275	C	T	0.53693	25.3319	1.42212e-141	0.288206	18.5244	1.31308e-76	-0.248724	-15.7599	5.87445e-56	9.23328e+64	0	['TMEM258', 'MYRF', 'FEN1', 'FADS2', 'FADS1']	[]	['TMEM258']	[]	[]	[('Pure hypercholesterolaemia', -0.0670755544400474, 0.0114734630171178, 5.030887034631784e-09)]	62	GCST90200030	GCST90199649	HMDB0008138	HMDB0009815	NA
GCST90199748_GCST90199669	linolenate [alpha or gamma; (18:3n3 or 6)]	acetylcarnitine (c2)	5	131690241	rs272849	A	G	-0.150821	-9.55345	1.25452e-21	-0.0386974	-2.55132	0.0107316	0.112124	7.27705	3.41208e-13	2.71983e+08	0	['SLC22A4', 'SLC22A5', 'C5orf56', 'P4HA2', 'PDLIM4']	[]	[]	[]	[]	[]	115	GCST90199748	GCST90199669	HMDB0003073,HMDB0001388	HMDB0000201	NA
GCST90200305_GCST90199736	2-aminobutyrate	alpha-hydroxyisovalerate	4	89223504	rs10014755	A	G	0.186246	9.59927	8.05094e-22	0.0939943	5.98861	2.11636e-09	-0.0922514	-6.19116	5.97225e-10	7.41808e+11	0	['PPM1K', 'ABCG2', 'HERC6', 'HERC5', 'PYURF']	[]	[]	[]	[]	[]	119	GCST90200305	GCST90199736	HMDB0000452	HMDB0000407	NA
GCST90200058_GCST90200095	1-(1-enyl-stearoyl)-2-arachidonoyl-gpe (p-18:0/20:4)*	1-linoleoyl-2-linolenoyl-gpc (18:2/18:3)*	11	61569830	rs174546	T	C	-0.524328	-22.6044	3.92647e-113	-0.287482	-18.0622	6.32211e-73	0.236846	15.0544	3.23128e-51	1.61012e+40	0	['FADS2', 'FADS1', 'FEN1', 'TMEM258', 'MYRF']	[]	[]	[]	[]	[]	62	GCST90200058	GCST90200095	HMDB0005779	HMDB0008141	NA
GCST90199716_GCST90200529	10-undecenoate (11:1n1)	NA	1	47345926	rs12095130	A	T	0.59097	21.5405	6.49759e-103	0.467383	20.4721	3.81512e-93	-0.123587	-5.21878	1.80104e-07	5.8716e+09	0	['CYP4A11', 'CYP4B1', 'CYP4X1', 'EFCAB14', 'CYP4Z1']	['CYP4B1']	[]	[]	[]	[]	163	GCST90199716	GCST90200529	HMDB0033724	NA	NA
GCST90199910_GCST90200067	1-(1-enyl-stearoyl)-gpe (p-18:0)*	1-stearoyl-2-linoleoyl-gpi (18:0/18:2)	11	61588305	rs174564	G	A	-0.319502	-15.2166	2.74513e-52	-0.112249	-6.89596	5.3502e-12	0.207253	13.3775	8.18017e-41	2.97989e+11	0	['FADS1', 'FADS2', 'FEN1', 'TMEM258', 'MYRF']	[]	[]	[]	[]	[]	62	GCST90199910	GCST90200067	NA	HMDB0009809	NA
GCST90200228_GCST90200176	3-hydroxyhexanoylcarnitine (1)	glutamine conjugate of c6h10o2 (1)*	5	131709739	rs611084	C	A	0.097557	8.08172	6.38584e-16	0.0418774	2.73576	0.00622361	-0.0556796	-3.55478	0.000378294	5.92396e+11	1	['SLC22A5', 'SLC22A4', 'C5orf56', 'P4HA2', 'PDLIM4']	[]	[]	[]	[]	[]	115	GCST90200228	GCST90200176	HMDB0013131	NA	NA
GCST90200228_GCST90200176	3-hydroxyhexanoylcarnitine (1)	glutamine conjugate of c6h10o2 (1)*	6	160543148	rs12208357	T	C	-0.190354	-8.36943	5.78968e-17	-0.0541691	-1.87492	0.0608036	0.136185	4.62158	3.8083e-06	6.57773e+10	1	['SLC22A1', 'IGF2R', 'SLC22A2', 'MAS1', 'SLC22A3']	['SLC22A1']	[]	[]	[]	[]	98	GCST90200228	GCST90200176	HMDB0013131	NA	NA
GCST90200266_GCST90200463	cis-3,4-methyleneheptanoylcarnitine	NA	6	160564476	rs662138	G	C	-0.24826	-16.0724	3.98244e-58	-0.245472	-12.3386	5.61062e-35	0.00278782	0.137449	0.890676	1.40884e+23	0	['SLC22A1', 'SLC22A2', 'IGF2R', 'SLC22A3', 'MAS1']	[]	[]	[]	[]	[]	97	GCST90200266	GCST90200463	NA	NA	NA
GCST90200190_GCST90200104	dodecadienoate (12:2)*	hexadecadienoate (16:2n6)	14	74040136	rs151154986	A	G	-0.612887	-17.969	3.40903e-72	-0.604805	-13.8391	1.48032e-43	0.00808212	0.190794	0.848687	4.34235e+28	0	['ACOT2', 'HEATR4', 'ACOT4', 'ACOT1', 'ACOT6']	['ACOT2']	['ECI1']	[]	[('ECI1', 'Muscle_Skeletal')]	[]	44	GCST90200190	GCST90200104	NA	HMDB0000477	NA
GCST90200190_GCST90200104	dodecadienoate (12:2)*	hexadecadienoate (16:2n6)	16	2301520	rs11541763;rs141600125	C	G	0.154277	9.60106	7.91272e-22	0.158345	7.67763	1.62057e-14	0.00406832	0.204292	0.838125	2.04806e+07	0	['ECI1', 'RNPS1', 'AC009065.1', 'DNASE1L2', 'E4F1']	[]	['ECI1']	[]	[('ECI1', 'Muscle_Skeletal')]	[]	35	GCST90200190	GCST90200104	NA	HMDB0000477	NA
GCST90199840_GCST90199861	pregnenediol disulfate (c21h34o8s2)*	pregnenediol sulfate (c21h34o5s)*	10	101595065	rs55804858	T	C	-0.228894	-11.2717	1.8107e-29	-0.194741	-6.71854	1.83551e-11	0.0341528	1.22096	0.222103	1.0137e+18	0	['ABCC2', 'DNMBP', 'CUTC', 'COX15', 'ENTPD7']	['ABCC2']	[]	['SULT2A1']	[]	[]	68	GCST90199840	GCST90199861	NA	HMDB0000774	NA
GCST90199840_GCST90199861	pregnenediol disulfate (c21h34o8s2)*	pregnenediol sulfate (c21h34o5s)*	19	48374950	rs62129966	A	C	-0.376802	-29.6868	1.1371e-193	-0.509378	-28.6447	1.86396e-180	-0.132576	-7.42461	1.13116e-13	1.63921e+13	0	['SULT2A1', 'TPRX2P', 'CRX', 'TPRX1', 'SEPW1']	[]	[]	['SULT2A1']	[]	[]	7	GCST90199840	GCST90199861	NA	HMDB0000774	NA
GCST90200044_GCST90200001	1-(1-enyl-stearoyl)-2-oleoyl-gpe (p-18:0/18:1)	sphingomyelin (d18:1/20:0, d16:1/22:0)*	19	45412079	rs7412	T	C	0.391979	10.5516	4.99584e-26	0.200461	7.21514	5.38802e-13	-0.191518	-7.06855	1.56566e-12	1.0785e+13	0	['APOE', 'TOMM40', 'APOC1', 'PVRL2', 'APOC4']	['APOE']	[]	[]	[]	[]	8	GCST90200044	GCST90200001	HMDB0011375	HMDB0012102	NA
GCST90200251_GCST90200167	branched-chain, straight-chain, or cyclopropyl 10:1 fatty acid (1)*	glutamine conjugate of c7h12o2*	1	76213024	rs1146581	G	T	-0.175372	-9.53012	1.571e-21	-0.0665117	-4.2362	2.27336e-05	0.10886	6.90333	5.07972e-12	3.23343e+09	0	['ACADM', 'RABGGTB', 'MSH4', 'SLC44A5', 'ASB17']	[]	[]	['ACADM']	[]	[]	161	GCST90200251	GCST90200167	NA	NA	NA
GCST90200267_GCST90200550	tetrahydrocortisol glucuronide	NA	4	69532128	rs1531022	A	G	0.163837	10.9025	1.12126e-27	0.102401	7.40828	1.27944e-13	-0.061436	-4.01863	5.85377e-05	1.14107e+14	0	['UGT2B15', 'UGT2B17', 'UGT2B10', 'TMPRSS11E', 'UGT2A3']	['UGT2B15']	[]	[]	[]	[]	123	GCST90200267	GCST90200550	NA	NA	NA
GCST90200567_GCST90200603	NA	NA	1	151879761	rs28415528	A	G	-0.389289	-15.9187	4.70102e-57	-0.220257	-13.7022	9.85265e-43	0.169032	9.72477	2.36447e-22	2.09585e+14	0	['THEM4', 'THEM5', 'C2CD4D', 'RORC', 'S100A10']	[]	[]	[]	[]	[]	155	GCST90200567	GCST90200603	NA	NA	NA
GCST90200054_GCST90200063	1-palmitoyl-2-arachidonoyl-gpe (16:0/20:4)*	1-palmitoyl-2-docosahexaenoyl-gpe (16:0/22:6)*	6	10984330	rs9379992	A	G	0.114272	9.13593	6.48447e-20	0.0387728	2.50661	0.0121894	-0.0754995	-5.04612	4.50879e-07	6.95322e+12	1	['ELOVL2', 'SYCP2L', 'RP11-637O19.3', 'GCM2', 'SMIM13']	[]	[]	[]	[]	[]	112	GCST90200054	GCST90200063	HMDB0005323	HMDB0008946	NA
GCST90200054_GCST90200063	1-palmitoyl-2-arachidonoyl-gpe (16:0/20:4)*	1-palmitoyl-2-docosahexaenoyl-gpe (16:0/22:6)*	11	61581764	rs174560	C	T	-0.174017	-12.938	2.74635e-38	-0.143761	-8.66745	4.41888e-18	0.0302565	1.87425	0.0608967	1.609e+20	0	['FADS1', 'FADS2', 'FEN1', 'TMEM258', 'MYRF']	[]	[]	[]	[]	[]	62	GCST90200054	GCST90200063	HMDB0005323	HMDB0008946	NA
GCST90200358_GCST90199728	arachidonate (20:4n6)	10-nonadecenoate (19:1n9)	11	61588305	rs174564	G	A	-0.33122	-28.0649	2.62586e-173	-0.31446	-20.1772	1.55226e-90	0.0167604	1.06555	0.286629	5.91142e+82	0	['FADS1', 'FADS2', 'FEN1', 'TMEM258', 'MYRF']	[]	['TMEM258']	[]	[('FADS1', 'Brain_Cerebellar_Hemisphere')]	[('Benign neoplasm of colon, rectum, anus and anal canal', 0.0752889099312109, 0.0111812062282305, 1.6560340525519128e-11), ('Disorders of lipoprotein metabolism and other lipidaemias', 0.0491976094262793, 0.0082332550956404, 2.2942081899361e-09), ('Pure hypercholesterolaemia', 0.0593728074100971, 0.0103049432694753, 8.332763985958763e-09)]	62	GCST90200358	GCST90199728	HMDB0001043	HMDB0013622	NA
GCST90200070_GCST90200083	1-(1-enyl-palmitoyl)-2-palmitoleoyl-gpc (p-16:0/16:1)*	1-(1-enyl-palmitoyl)-2-palmitoyl-gpc (p-16:0/16:0)*	10	102075479	rs603424	A	G	-0.230143	-17.9116	9.56801e-72	-0.171435	-8.77579	1.69713e-18	0.0587079	2.90479	0.00367496	1.77375e+53	0	['PKD2L1', 'BLOC1S2', 'SCD', 'CWF19L1', 'CHUK']	[]	[]	[]	[]	[]	67	GCST90200070	GCST90200083	HMDB0011207	HMDB0011206	NA
GCST90200228_GCST90200463	3-hydroxyhexanoylcarnitine (1)	NA	1	76213715	rs4949674	A	C	0.206203	11.9387	7.43403e-33	0.122033	7.68421	1.53939e-14	-0.0841696	-5.10397	3.32598e-07	2.07074e+18	0	['ACADM', 'RABGGTB', 'MSH4', 'SLC44A5', 'ASB17']	[]	[]	['ACADM']	[]	[]	161	GCST90200228	GCST90200463	HMDB0013131	NA	NA
GCST90200585_GCST90200167	NA	glutamine conjugate of c7h12o2*	1	76192508	rs35630725;rs1890452	A	G	-0.176184	-10.6438	1.86299e-26	-0.06436	-4.03891	5.37006e-05	0.111824	7.09503	1.29327e-12	6.94189e+13	0	['ACADM', 'RABGGTB', 'MSH4', 'SLC44A5', 'ASB17']	[]	[]	['ACADM']	[]	[]	161	GCST90200585	GCST90200167	NA	NA	NA
GCST90199785_GCST90200454	isovalerylglycine	kynurenate	2	211540507	rs1047891	A	C	0.298538	13.8039	2.41555e-43	0.219408	12.2347	2.02929e-34	-0.0791305	-4.83961	1.30095e-06	8.40093e+08	0	['CPS1', 'LANCL1', 'MYL1', 'ACADL', 'KANSL1L']	['CPS1']	[]	[]	[]	[]	140	GCST90199785	GCST90200454	HMDB00678	HMDB0000715	NA
GCST90199919_GCST90199868	alliin	n-acetyl-3-methylhistidine*	2	73900900	rs10206899	C	T	-0.844017	-29.7792	7.26055e-195	-0.43067	-20.9111	4.245e-97	0.413347	21.8149	1.67448e-105	2.30627e+89	0	['NAT8', 'TPRKB', 'ALMS1', 'DUSP11', 'C2orf78']	['ALMS1', 'NAT8']	[]	[]	[]	[]	146	GCST90199919	GCST90199868	HMDB0033592	HMDB0240341	NA
GCST90199820_GCST90200158	dihomo-linolenate (20:3n3 or n6)	3-hydroxyoleoylcarnitine	5	131596419	rs10076701	T	C	-0.160464	-9.76409	1.60545e-22	-0.0417845	-2.75572	0.00585623	0.118679	7.61407	2.65595e-14	1.65434e+08	0	['PDLIM4', 'P4HA2', 'SLC22A4', 'SLC22A5', 'C5orf56']	[]	[]	[]	[]	[]	115	GCST90199820	GCST90200158	HMDB0002925	HMDB0240761	NA
GCST90200585_GCST90200537	NA	NA	6	25815080	rs1165195	T	G	-0.353167	-18.6297	1.84558e-77	-0.0956697	-6.27717	3.44794e-10	0.257497	16.2249	3.3636e-59	1.82251e+18	0	['SLC17A1', 'SLC17A3', 'SLC17A4', 'HIST1H2BA', 'HIST1H2AA']	['SLC17A4']	[]	[]	[]	[]	111	GCST90200585	GCST90200537	NA	NA	NA
GCST90200236_GCST90199730	undecenoylcarnitine (c11:1)	myristoylcarnitine (c14)	14	74033594	rs11626972	G	A	0.279178	17.8187	5.05725e-71	0.251236	16.312	8.10756e-60	-0.0279422	-1.82845	0.0674819	1.60316e+11	0	['ACOT2', 'HEATR4', 'ACOT1', 'ACOT4', 'ACOT6']	[]	[]	[]	[('ACOT2', 'Artery_Tibial'), ('ACOT2', 'Brain_Caudate_basal_ganglia'), ('ACOT2', 'Brain_Nucleus_accumbens_basal_ganglia'), ('ACOT2', 'Esophagus_Gastroesophageal_Junction'), ('ACOT2', 'Esophagus_Muscularis'), ('ACOT2', 'Heart_Left_Ventricle'), ('ACOT2', 'Liver')]	[]	43	GCST90200236	GCST90199730	NA	HMDB000506	NA
GCST90199713_GCST90200067	docosapentaenoate (n3 dpa; 22:5n3)	1-stearoyl-2-linoleoyl-gpi (18:0/18:2)	11	61569830	rs174546	T	C	-0.35018	-16.2103	4.26586e-59	-0.141899	-9.13227	6.70793e-20	0.208281	13.4129	5.08069e-41	1.19101e+18	0	['FADS2', 'FADS1', 'FEN1', 'TMEM258', 'MYRF']	[]	[]	[]	[]	[]	62	GCST90199713	GCST90200067	HMDB0006528	HMDB0009809	NA
GCST90200688_GCST90200651	androsterone glucuronide	NA	19	48374950	rs62129966	A	C	0.360664	14.9334	1.99879e-50	0.170167	9.45525	3.22265e-21	-0.190497	-9.0241	1.81174e-19	1.6123e+29	0	['SULT2A1', 'TPRX2P', 'CRX', 'TPRX1', 'SEPW1']	[]	[]	['SULT2A1']	[]	[]	7	GCST90200688	GCST90200651	HMDB0002829	NA	NA
GCST90200109_GCST90200102	linoleoyl-arachidonoyl-glycerol (18:2/20:4) [2]*	1-palmitoleoyl-2-linolenoyl-gpc (16:1/18:3)*	11	61588305	rs174564	G	A	-0.596654	-27.6363	4.0805e-168	-0.326948	-19.8465	1.18046e-87	0.269706	17.3932	9.28908e-68	2.89292e+80	0	['FADS1', 'FADS2', 'FEN1', 'TMEM258', 'MYRF']	[]	['TMEM258']	[]	[('FADS1', 'Brain_Cerebellar_Hemisphere')]	[('Follicular cysts of skin and subcutaneous tissue', 0.0912697952726089, 0.0158756283223287, 8.974580037949575e-09)]	62	GCST90200109	GCST90200102	HMDB0007257	HMDB0008008	NA
GCST90199871_GCST90199912	androstenediol (3beta,17beta) monosulfate (2)	n-oleoyltaurine	12	21343833	rs73079476	C	A	-0.268197	-9.39286	5.83949e-21	-0.117388	-5.68919	1.2764e-08	0.150809	6.96278	3.33616e-12	5.7131e+08	0	['SLCO1B1', 'RP11-125O5.2', 'SLCO1A2', 'SLCO1B7', 'LST3']	['SLCO1B1']	[]	[]	[]	[]	52	GCST90199871	GCST90199912	HMDB0240429,HMDB0186954	HMDB0242113	NA
GCST90199964_GCST90199854	etiocholanolone glucuronide	5alpha-pregnan-3beta,20alpha-diol monosulfate (2)	2	31914921	rs76712439	T	C	0.53587	11.0315	2.69459e-28	0.281848	6.80955	9.79038e-12	-0.254022	-6.01352	1.81535e-09	3.63335e+16	0	['MEMO1', 'DPY30', 'XDH', 'SPAST', 'EHD3']	[]	[]	[]	[]	[]	149	GCST90199964	GCST90199854	HMDB0004484	NA	NA
GCST90199964_GCST90199854	etiocholanolone glucuronide	5alpha-pregnan-3beta,20alpha-diol monosulfate (2)	2	32922317	rs72787555	G	A	0.462833	9.4659	2.91043e-21	0.258745	6.20126	5.60137e-10	-0.204088	-4.80688	1.53306e-06	1.92459e+11	1	['TTC27', 'BIRC6', 'LTBP1', 'YIPF4', 'NLRC4']	[]	[]	[]	[]	[]	149	GCST90199964	GCST90199854	HMDB0004484	NA	NA
GCST90200040_GCST90200169	sphingomyelin (d18:2/24:1, d18:1/24:2)*	sphingomyelin (d17:1/14:0, d16:1/15:0)*	20	12959398	rs4814176	T	C	-0.148755	-9.10195	8.87267e-20	-0.0676903	-4.68818	2.75644e-06	0.0810649	5.62228	1.88449e-08	2.12393e+11	1	['SPTLC3', 'ISM1', 'TASP1', 'ESF1', 'NDUFAF5']	[]	[]	[]	[]	[]	5	GCST90200040	GCST90200169	NA	NA	NA
GCST90200551_GCST90199680	NA	3-hydroxyoctanoate	1	151879761	rs28415528	A	G	0.160437	9.9423	2.72453e-23	0.0410406	2.50767	0.0121529	-0.119396	-7.34099	2.12026e-13	7.78211e+09	0	['THEM4', 'THEM5', 'C2CD4D', 'RORC', 'S100A10']	[]	[]	[]	[]	[]	155	GCST90200551	GCST90199680	NA	HMDB0001954	NA
GCST90199793_GCST90199733	1-linoleoyl-gpe (18:2)*	1-palmitoyl-gpc (16:0)	11	61579463	rs174554	G	A	0.345055	20.923	3.3035e-97	0.281278	17.5463	6.34636e-69	-0.0637769	-3.9182	8.92134e-05	1.9211e+28	0	['FADS1', 'FADS2', 'FEN1', 'TMEM258', 'MYRF']	[]	[]	[]	[]	[('Pure hypercholesterolaemia', -0.0821014059276854, 0.0141771441197503, 6.99226191841551e-09)]	62	GCST90199793	GCST90199733	HMDB0011507	HMDB0010382	NA
GCST90199855_GCST90199858	5alpha-androstan-3beta,17beta-diol monosulfate (2)	5alpha-androstan-3alpha,17beta-diol monosulfate (1)	10	5258450	rs4881413	T	G	0.115995	7.6336	2.28281e-14	0.0973964	4.45815	8.26685e-06	-0.0185986	-0.854825	0.392648	3.62135e+08	1	['AKR1C4', 'AKR1CL1', 'AKR1C3', 'UCN3', 'TUBAL3']	[]	[]	[]	[]	[]	217	GCST90199855	GCST90199858	NA	NA	NA
GCST90199855_GCST90199858	5alpha-androstan-3beta,17beta-diol monosulfate (2)	5alpha-androstan-3alpha,17beta-diol monosulfate (1)	10	5261175	rs17134601	G	A	0.117426	7.73122	1.06517e-14	0.0978349	4.48015	7.45894e-06	-0.0195915	-0.90087	0.367657	7.00258e+08	1	['AKR1C4', 'AKR1CL1', 'AKR1C3', 'UCN3', 'TUBAL3']	['AKR1C4']	[]	[]	[]	[]	76	GCST90199855	GCST90199858	NA	NA	NA
GCST90199855_GCST90199858	5alpha-androstan-3beta,17beta-diol monosulfate (2)	5alpha-androstan-3alpha,17beta-diol monosulfate (1)	10	5262965	rs2151901	C	A	0.114925	7.56187	3.97319e-14	0.0975769	4.46621	7.96168e-06	-0.0173484	-0.797115	0.425385	2.00385e+08	1	['AKR1C4', 'AKR1CL1', 'AKR1C3', 'UCN3', 'TUBAL3']	[]	[]	[]	[]	[]	285	GCST90199855	GCST90199858	NA	NA	NA
GCST90199713_GCST90199715	docosapentaenoate (n3 dpa; 22:5n3)	myristoleate (14:1n5)	10	102075479	rs603424	A	G	0.121432	8.94023	3.88375e-19	0.0243143	1.25421	0.209767	-0.0971173	-5.22178	1.7721e-07	4.56286e+11	1	['PKD2L1', 'BLOC1S2', 'SCD', 'CWF19L1', 'CHUK']	[]	[]	[]	[]	[]	67	GCST90199713	GCST90199715	HMDB0006528	HMDB0002000	NA
GCST90199713_GCST90199715	docosapentaenoate (n3 dpa; 22:5n3)	myristoleate (14:1n5)	11	61571382	rs174549	A	G	-0.155127	-13.8647	1.0372e-43	-0.143924	-9.02667	1.76968e-19	0.0112033	0.72969	0.46558	1.70621e+24	0	['FADS2', 'FADS1', 'FEN1', 'TMEM258', 'MYRF']	[]	[]	[]	[]	[]	62	GCST90199713	GCST90199715	HMDB0006528	HMDB0002000	NA
GCST90200349_GCST90200388	eicosapentaenoate (epa; 20:5n3)	palmitoleate (16:1n7)	10	102075479	rs603424	A	G	0.173356	9.68502	3.4913e-22	0.0452141	2.32399	0.0201262	-0.128142	-6.7833	1.1746e-11	3.36435e+10	0	['PKD2L1', 'BLOC1S2', 'SCD', 'CWF19L1', 'CHUK']	[]	[]	[]	[('FADS1', 'Brain_Cerebellum')]	[]	67	GCST90200349	GCST90200388	HMDB0001999	HMDB0003229	NA
GCST90200349_GCST90200388	eicosapentaenoate (epa; 20:5n3)	palmitoleate (16:1n7)	11	61592362	rs174566	G	A	-0.2087	-14.5798	3.7748e-48	-0.201046	-12.9835	1.51732e-38	0.00765362	0.503932	0.614309	4.01959e+09	0	['FADS1', 'FADS2', 'FEN1', 'TMEM258', 'MYRF']	[]	[]	[]	[('FADS1', 'Brain_Cerebellum')]	[]	62	GCST90200349	GCST90200388	HMDB0001999	HMDB0003229	NA
GCST90200001_GCST90200049	sphingomyelin (d18:1/20:0, d16:1/22:0)*	myristoyl dihydrosphingomyelin (d18:0/14:0)*	19	8283819	rs1871194	C	A	-0.236717	-14.4382	2.97365e-47	-0.200749	-12.749	3.15591e-37	0.0359682	2.31392	0.0206723	1.06129e+10	0	['CERS4', 'FBN3', 'CD320', 'NDUFA7', 'NDUFA7']	[]	[]	[]	[('CERS4', 'Artery_Tibial'), ('CERS4', 'Colon_Sigmoid')]	[]	11	GCST90200001	GCST90200049	HMDB0012102	HMDB0012085	NA
GCST90199831_GCST90199844	1-stearoyl-2-oleoyl-gpe (18:0/18:1)	1-palmitoyl-2-linoleoyl-gpe (16:0/18:2)	3	142652069	rs9848779	C	G	-0.120769	-10.2732	9.30594e-25	-0.107304	-6.93873	3.95639e-12	0.0134652	0.871139	0.383678	4.25146e+12	0	['PAQR9', 'U2SURP', 'PCOLCE2', 'TRPC1', 'CHST2']	[]	[]	[]	[]	[]	132	GCST90199831	GCST90199844	HMDB0008993	HMDB0005322	NA
GCST90199993_GCST90200601	phenylacetylcarnitine	NA	6	160564476	rs662138	G	C	-0.285392	-11.0921	1.37069e-28	-0.164521	-8.26112	1.44314e-16	0.120871	6.16522	7.03849e-10	1.05285e+12	0	['SLC22A1', 'SLC22A2', 'IGF2R', 'SLC22A3', 'MAS1']	[]	[]	[]	[]	[]	97	GCST90199993	GCST90200601	HMDB0341372	NA	NA
GCST90199954_GCST90199681	n2,n5-diacetylornithine	2-hydroxyoctanoate	2	73871665	rs13384756	T	C	0.64657	26.057	1.11994e-149	0.424528	24.0503	8.29535e-128	-0.222042	-12.1112	9.21299e-34	7.40695e+21	0	['NAT8', 'ALMS1', 'TPRKB', 'DUSP11', 'C2orf78']	['ALMS1', 'NAT8']	[]	[]	[]	[]	146	GCST90199954	GCST90199681	HMDB0240345	HMDB0002264	NA
GCST90199900_GCST90199848	argininate*	succinylcarnitine (c4-dc)	6	160564476	rs662138	G	C	-0.349747	-14.4275	3.47614e-47	-0.22124	-11.3276	9.57576e-30	0.128507	6.50658	7.68786e-11	2.75471e+17	0	['SLC22A1', 'SLC22A2', 'IGF2R', 'SLC22A3', 'MAS1']	[]	[]	[]	[]	[]	97	GCST90199900	GCST90199848	HMDB0003148	HMDB0061717	NA
GCST90199712_GCST90199626	3-carboxy-4-methyl-5-propyl-2-furanpropanoate (cmpf)	xanthurenate	6	25802083	rs2328895	C	T	0.2089	10.1811	2.40793e-24	0.101977	6.76406	1.34177e-11	-0.106923	-6.8565	7.05682e-12	2.93066e+12	0	['SLC17A1', 'SLC17A4', 'SLC17A3', 'HIST1H2BA', 'HIST1H2AA']	['SLC17A4']	[]	[]	[]	[]	111	GCST90199712	GCST90199626	HMDB0061112	HMDB0000881	NA
GCST90200159_GCST90200173	dodecenedioate (c12:1-dc)*	glutamine conjugate of c6h10o2 (2)*	1	76180586	rs7556201	C	T	-0.175653	-11.0039	3.6599e-28	-0.047624	-3.03065	0.00244025	0.128029	8.26175	1.43555e-16	3.92237e+11	0	['ACADM', 'RABGGTB', 'MSH4', 'SLC44A5', 'ASB17']	[]	[]	[]	[]	[]	161	GCST90200159	GCST90200173	HMDB0000933	NA	NA
GCST90199958_GCST90199732	1-linolenoyl-gpc (18:3)*	1-stearoyl-gpc (18:0)	11	116648917	rs964184	G	C	-0.17238	-7.50618	6.08759e-14	-0.07153	-3.15124	0.00162579	0.10085	4.4752	7.63394e-06	1.25402e+08	1	['ZNF259', 'BUD13', 'APOA5', 'APOA4', 'APOC3']	[]	[]	[]	[]	[]	248	GCST90199958	GCST90199732	HMDB0010388	HMDB0010384	NA
GCST90199713_GCST90200122	docosapentaenoate (n3 dpa; 22:5n3)	nisinate (24:6n3)	6	10997166	rs9295741	T	C	0.174933	9.75246	1.8006e-22	0.055891	3.7357	0.00018719	-0.119042	-5.7814	7.40797e-09	4.11417e+13	1	['ELOVL2', 'SYCP2L', 'RP11-637O19.3', 'SMIM13', 'ERVFRD-1']	[]	[]	[]	[]	[]	112	GCST90199713	GCST90200122	HMDB0006528	HMDB0013025	NA
GCST90199947_GCST90200047	sphingomyelin (d18:2/16:0, d18:1/16:1)*	sphingomyelin (d18:1/17:0, d17:1/18:0, d19:1/16:0)	20	12962718	rs364585	A	G	-0.160269	-10.4155	2.10634e-25	-0.0738098	-5.06963	3.98584e-07	0.086459	5.64608	1.64147e-08	7.793e+16	1	['SPTLC3', 'ISM1', 'TASP1', 'ESF1', 'NDUFAF5']	[]	[]	[]	[]	[]	5	GCST90199947	GCST90200047	NA	NA	NA
GCST90199712_GCST90200154	3-carboxy-4-methyl-5-propyl-2-furanpropanoate (cmpf)	hydroxy-cmpf*	10	96813932	rs7913269	C	T	0.0833174	9.62233	6.43596e-22	0.00591923	0.354262	0.723142	-0.0773982	-4.54743	5.43045e-06	8437668692797724	1	['CYP2C8', 'CYP2C9', 'C10orf129', 'PDLIM1', 'CYP2C19']	[]	[]	[]	[]	[]	71	GCST90199712	GCST90200154	HMDB0061112	NA	NA
GCST90199996_GCST90200123	sphingomyelin (d18:1/20:1, d18:2/20:0)*	sphingomyelin (d18:0/20:0, d16:0/22:0)*	12	121416988	rs2244608	G	A	-0.19181	-9.00644	2.12861e-19	-0.0765044	-5.0311	4.87676e-07	0.115306	7.08507	1.38972e-12	6.52878e+06	0	['HNF1A', 'AC079602.1', 'C12orf43', 'OASL', 'SPPL3']	['HNF1A']	[]	[]	[]	[]	49	GCST90199996	GCST90200123	NA	NA	NA
GCST90199849_GCST90200652	21-hydroxypregnenolone disulfate	NA	1	47389613	rs12132488	T	C	-0.531131	-16.3958	2.04984e-60	-0.18907	-8.57643	9.78621e-18	0.342061	14.1902	1.05323e-45	5.13814e+14	0	['CYP4A11', 'CYP4X1', 'CYP4B1', 'CYP4Z1', 'EFCAB14']	['CYP4B1']	[]	[]	[]	[]	163	GCST90199849	GCST90200652	NA	NA	NA
GCST90199849_GCST90200652	21-hydroxypregnenolone disulfate	NA	6	25809069	rs1177442	A	G	0.343054	15.6947	1.64515e-55	0.161307	11.0469	2.26887e-28	-0.181747	-11.0085	3.47753e-28	1.37913e+27	0	['SLC17A1', 'SLC17A3', 'SLC17A4', 'HIST1H2BA', 'HIST1H2AA']	['SLC17A4']	[]	[]	[]	[]	111	GCST90199849	GCST90200652	NA	NA	NA
GCST90199763_GCST90199654	1-methylxanthine	paraxanthine	8	18272881	rs1495741	G	A	-0.374387	-29.331	4.17929e-189	-0.365993	-19.826	1.77789e-87	0.00839438	0.440648	0.659468	4.25406e+101	0	['NAT2', 'PSD3', 'NAT1', 'ASAH1', 'PCM1']	[]	[]	[]	[]	[('Malignant neoplasm of bladder, excluding all cancers (controls excluding all cancers)', 0.1870682437796994, 0.0226099377724917, 1.2984531960428246e-16), ('Malignant neoplasm of bronchus and lung, excluding all cancers (controls excluding all cancers)', 0.5790502727126547, 0.0936573658405593, 6.303624476903412e-10)]	85	GCST90199763	GCST90199654	HMDB0010738	HMDB0001860	1
GCST90199763_GCST90199654	1-methylxanthine	paraxanthine	19	41353107	rs56113850	T	C	-0.112665	-10.432	1.77158e-25	-0.00146792	-0.0927291	0.926119	0.111197	6.97755	3.00376e-12	1.69552e+13	0	['CTC-490E21.12', 'CYP2A6', 'CYP2A7', 'EGLN2', 'RAB4B-EGLN2']	[]	[]	[]	[]	[('Malignant neoplasm of bladder, excluding all cancers (controls excluding all cancers)', 0.1870682437796994, 0.0226099377724917, 1.2984531960428246e-16), ('Malignant neoplasm of bronchus and lung, excluding all cancers (controls excluding all cancers)', 0.5790502727126547, 0.0936573658405593, 6.303624476903412e-10)]	244	GCST90199763	GCST90199654	HMDB0010738	HMDB0001860	1
GCST90199696_GCST90199990	trigonelline (n'-methylnicotinate)	3-hydroxypyridine sulfate	3	45812514	rs9818982	A	G	0.130628	9.11971	7.53249e-20	0.105032	4.30246	1.68915e-05	-0.0255964	-1.05961	0.289323	2.24248e+14	1	['SLC6A20', 'SACM1L', 'LZTFL1', 'LIMD1', 'CCR9']	['SLC6A20']	[]	[]	[]	[]	135	GCST90199696	GCST90199990	HMDB0000875	HMDB0240652	NA
GCST90200073_GCST90200102	1-linoleoyl-2-arachidonoyl-gpc (18:2/20:4n6)*	1-palmitoleoyl-2-linolenoyl-gpc (16:1/18:3)*	11	61592362	rs174566	G	A	-0.565273	-33.6366	4.89147e-248	-0.295806	-18.8927	1.31096e-79	0.269467	17.3943	9.11618e-68	2.6801e+168	0	['FADS1', 'FADS2', 'FEN1', 'TMEM258', 'MYRF']	[]	['TMEM258']	[]	[('FADS1', 'Brain_Cerebellar_Hemisphere')]	[('Follicular cysts of skin and subcutaneous tissue', 0.0722198715198873, 0.0126709440596227, 1.2005780693642169e-08)]	62	GCST90200073	GCST90200102	HMDB0008147	HMDB0008008	NA
GCST90199910_GCST90199742	1-(1-enyl-stearoyl)-gpe (p-18:0)*	1-linoleoyl-gpc (18:2)	11	61557803	rs102275	C	T	-0.235885	-14.3532	1.01757e-46	-0.11477	-7.06925	1.55772e-12	0.121115	7.58562	3.30908e-14	3.25194e+32	0	['TMEM258', 'MYRF', 'FEN1', 'FADS2', 'FADS1']	[]	[]	[]	[]	[]	62	GCST90199910	GCST90199742	NA	HMDB0010386	NA
GCST90200124_GCST90200118	sphingomyelin (d18:2/24:2)*	glycosyl ceramide (d18:2/24:1, d18:1/24:2)*	4	47545141	rs35818294	A	C	-0.291579	-18.3318	4.6113e-75	0.0194019	1.03996	0.298359	0.310981	15.9776	1.83152e-57	3.97181e+17	0	['ATP10D', 'CORIN', 'COMMD8', 'GABRB1', 'NFXL1']	[]	[]	[]	[]	[]	126	GCST90200124	GCST90200118	HMDB0240644	NA	NA
GCST90199979_GCST90199674	myristoleoylcarnitine (c14:1)*	3-hydroxymyristate	1	151902101	rs2130525	T	C	0.106106	8.08862	6.03462e-16	0.0399055	2.62957	0.0085494	-0.0662007	-4.32727	1.50971e-05	2.50174e+10	1	['THEM4', 'S100A10', 'THEM5', 'C2CD4D', 'RORC']	[]	[]	[]	[]	[]	155	GCST90199979	GCST90199674	HMDB0240588	HMDB0061656,HMDB0010731	NA
GCST90200555_GCST90200537	NA	NA	6	25813150	rs1165196	G	A	-0.44984	-19.7044	1.97497e-86	-0.192016	-11.3347	8.83036e-30	0.257824	16.2577	1.97069e-59	9.9783e+26	0	['SLC17A1', 'SLC17A3', 'SLC17A4', 'HIST1H2BA', 'HIST1H2AA']	['SLC17A4']	[]	[]	[]	[]	111	GCST90200555	GCST90200537	NA	NA	NA
GCST90199895_GCST90200077	1-lignoceroyl-gpc (24:0)	1-stearoyl-2-oleoyl-gpi (18:0/18:1)*	11	61557803	rs102275	C	T	-0.256531	-13.9999	1.56164e-44	-0.129443	-7.99312	1.31565e-15	0.127088	7.9727	1.55247e-15	8.42478e+28	0	['TMEM258', 'MYRF', 'FEN1', 'FADS2', 'FADS1']	[]	[]	[]	[('FADS1', 'Brain_Cerebellum'), ('FADS1', 'Esophagus_Mucosa')]	[]	62	GCST90199895	GCST90200077	HMDB0010405	NA	NA
GCST90199838_GCST90199851	5alpha-pregnan-3beta,20alpha-diol disulfate	androstenediol (3beta,17beta) disulfate (2)	10	5251482	rs7893850	G	A	0.231032	12.2602	1.48054e-34	0.101882	4.69719	2.63768e-06	-0.12915	-6.67156	2.53104e-11	1.70954e+23	0	['AKR1C4', 'AKR1CL1', 'AKR1C3', 'UCN3', 'TUBAL3']	['AKR1C4']	[]	[]	[]	[]	76	GCST90199838	GCST90199851	HMDB0094650	HMDB0240313	NA
GCST90199838_GCST90199851	5alpha-pregnan-3beta,20alpha-diol disulfate	androstenediol (3beta,17beta) disulfate (2)	10	5258450	rs4881413	T	G	0.22925	12.1679	4.61025e-34	0.102572	4.73026	2.24228e-06	-0.126678	-6.54403	5.98833e-11	1.29892e+23	0	['AKR1C4', 'AKR1CL1', 'AKR1C3', 'UCN3', 'TUBAL3']	[]	[]	[]	[]	[]	217	GCST90199838	GCST90199851	HMDB0094650	HMDB0240313	NA
GCST90199838_GCST90199851	5alpha-pregnan-3beta,20alpha-diol disulfate	androstenediol (3beta,17beta) disulfate (2)	10	5262965	rs2151901	C	A	0.228563	12.1278	7.52583e-34	0.102489	4.72506	2.30043e-06	-0.126074	-6.51081	7.47472e-11	9.93209e+22	0	['AKR1C4', 'AKR1CL1', 'AKR1C3', 'UCN3', 'TUBAL3']	[]	[]	[]	[]	[]	285	GCST90199838	GCST90199851	HMDB0094650	HMDB0240313	NA
GCST90199846_GCST90200119	glycosyl-n-stearoyl-sphingosine (d18:1/18:0)	glycosyl ceramide (d18:1/23:1, d17:1/24:1)*	19	8283819	rs1871194	C	A	-0.189704	-9.35278	8.53743e-21	-0.115364	-7.34906	1.99613e-13	0.0743398	3.68786	0.000226152	2.33809e+07	0	['CERS4', 'FBN3', 'CD320', 'NDUFA7', 'NDUFA7']	[]	[]	[]	[('CERS4', 'Adipose_Visceral_Omentum'), ('CERS4', 'Artery_Aorta'), ('CERS4', 'Artery_Tibial')]	[]	11	GCST90199846	GCST90200119	NA	NA	NA
GCST90199927_GCST90200471	histidine betaine (hercynine)*	NA	5	131676320	rs1050152	T	C	0.243543	10.8205	2.75189e-27	0.106924	6.49844	8.11582e-11	-0.136619	-8.91594	4.83681e-19	1.75763e+08	0	['SLC22A4', 'SLC22A5', 'P4HA2', 'PDLIM4', 'C5orf56']	['SLC22A4']	[]	[]	[]	[]	115	GCST90199927	GCST90200471	HMDB0029422	NA	NA
GCST90200089_GCST90200149	methylsuccinoylcarnitine	ximenoylcarnitine (c26:1)*	1	53680090	rs1056425	A	G	0.473782	20.3676	3.2416e-92	0.243371	14.8833	4.23384e-50	-0.230411	-14.2661	3.55731e-46	1.30609e+42	0	['C1orf123', 'CPT2', 'MAGOH', 'LRP8', 'SLC1A7']	[]	[]	[]	[]	[]	162	GCST90200089	GCST90200149	NA	NA	NA
GCST90199705_GCST90200425	propionylglycine	betaine	2	211540507	rs1047891	A	C	0.515021	21.7323	1.0165e-104	0.358921	20.7626	9.43217e-96	-0.1561	-9.69674	3.11297e-22	9.27904e+08	0	['CPS1', 'LANCL1', 'MYL1', 'ACADL', 'KANSL1L']	['CPS1']	[]	[]	[]	[]	140	GCST90199705	GCST90200425	HMDB0000783	HMDB0000043	NA
GCST90200331_GCST90199649	1-palmitoyl-2-oleoyl-gpe (16:0/18:1)	1-stearoyl-2-arachidonoyl-gpi (18:0/20:4)	11	61588305	rs174564	G	A	0.352758	18.7016	4.80376e-78	0.106316	6.5285	6.64308e-11	-0.246442	-15.5705	1.15511e-54	2.40459e+23	0	['FADS1', 'FADS2', 'FEN1', 'TMEM258', 'MYRF']	[]	['TMEM258']	[]	[('FADS1', 'Brain_Cerebellum'), ('FADS1', 'Esophagus_Mucosa')]	[]	62	GCST90200331	GCST90199649	HMDB0005320	HMDB0009815	NA
GCST90200332_GCST90199770	1-palmitoyl-2-linoleoyl-gpi (16:0/18:2)	1-arachidonylglycerol (20:4)	11	61588305	rs174564	G	A	0.453591	20.2766	2.06994e-91	0.182979	11.3274	9.59643e-30	-0.270612	-16.8889	5.43367e-64	2.62504e+27	0	['FADS1', 'FADS2', 'FEN1', 'TMEM258', 'MYRF']	[]	[]	[]	[]	[]	62	GCST90200332	GCST90199770	HMDB0009784	HMDB0011578	NA
GCST90199912_GCST90200190	n-oleoyltaurine	dodecadienoate (12:2)*	1	46870761	rs324420	A	C	0.255284	13.7949	2.73639e-43	0.238942	12.442	1.54623e-35	-0.016342	-0.886322	0.375444	5.65063e+07	0	['FAAH', 'NSUN4', 'UQCRH', 'LRRC41', 'DMBX1']	['FAAH']	[]	[]	[]	[]	164	GCST90199912	GCST90200190	HMDB0242113	NA	NA
GCST90199781_GCST90200707	hexanoylglycine	glycine	1	76217169	rs4646961	A	G	-0.374601	-16.39	2.2559e-60	-0.283796	-14.6615	1.13674e-48	0.0908053	5.69237	1.25286e-08	5.03896e+11	0	['ACADM', 'RABGGTB', 'MSH4', 'SLC44A5', 'ASB17']	[]	[]	['ACADM']	[]	[]	161	GCST90199781	GCST90200707	HMDB0000701	HMDB0000123	NA
GCST90199914_GCST90200621	oleoyl-linoleoyl-glycerol (18:1/18:2) [2]	NA	2	27598097	rs4665972	T	C	0.185534	8.30205	1.02328e-16	0.0949113	5.94373	2.78605e-09	-0.0906229	-5.7949	6.83636e-09	2.72266e+07	1	['SNX17', 'ZNF513', 'EIF2B4', 'PPM1G', 'GTF3C2']	[]	[]	[]	[]	[]	152	GCST90199914	GCST90200621	HMDB0007219	NA	NA
GCST90199972_GCST90199846	sphingomyelin (d18:1/24:1, d18:2/24:0)*	glycosyl-n-stearoyl-sphingosine (d18:1/18:0)	19	8283819	rs1871194	C	A	0.166267	9.34001	9.63262e-21	0.0509031	3.20809	0.00133619	-0.115364	-7.34906	1.99613e-13	2.07226e+07	0	['CERS4', 'FBN3', 'CD320', 'NDUFA7', 'NDUFA7']	[]	['CERS4']	[]	[('CERS4', 'Adipose_Subcutaneous'), ('CERS4', 'Adipose_Visceral_Omentum'), ('CERS4', 'Adrenal_Gland'), ('CERS4', 'Artery_Tibial'), ('CERS4', 'Heart_Atrial_Appendage'), ('CERS4', 'Whole_Blood')]	[]	11	GCST90199972	GCST90199846	HMDB0012107	NA	NA
GCST90199822_GCST90199732	1-oleoyl-gpi (18:1)	1-stearoyl-gpc (18:0)	11	61581764	rs174560	C	T	0.207271	10.0556	8.67889e-24	0.0918329	5.53797	3.05991e-08	-0.115438	-7.03067	2.05542e-12	2.3683e+11	0	['FADS1', 'FADS2', 'FEN1', 'TMEM258', 'MYRF']	[]	[]	[]	[]	[]	62	GCST90199822	GCST90199732	HMDB0061693	HMDB0010384	NA
GCST90199850_GCST90199854	5alpha-androstan-3alpha,17alpha-diol monosulfate	5alpha-pregnan-3beta,20alpha-diol monosulfate (2)	10	5257647	rs75406471	A	G	-0.338166	-11.5582	6.70972e-31	-0.227853	-8.65565	4.90121e-18	0.110313	5.06353	4.11569e-07	7.30464e+12	0	['AKR1C4', 'AKR1CL1', 'AKR1C3', 'UCN3', 'TUBAL3']	['AKR1C4']	[]	[]	[]	[]	76	GCST90199850	GCST90199854	HMDB0000412	NA	NA
GCST90199850_GCST90199854	5alpha-androstan-3alpha,17alpha-diol monosulfate	5alpha-pregnan-3beta,20alpha-diol monosulfate (2)	10	5258450	rs4881413	T	G	-0.335796	-11.4304	2.94891e-30	-0.226407	-8.5614	1.11508e-17	0.109389	5.00478	5.59255e-07	3.78133e+12	0	['AKR1C4', 'AKR1CL1', 'AKR1C3', 'UCN3', 'TUBAL3']	[]	[]	[]	[]	[]	217	GCST90199850	GCST90199854	HMDB0000412	NA	NA
GCST90199850_GCST90199854	5alpha-androstan-3alpha,17alpha-diol monosulfate	5alpha-pregnan-3beta,20alpha-diol monosulfate (2)	10	5262965	rs2151901	C	A	-0.337173	-11.4776	1.70896e-30	-0.228152	-8.62941	6.16715e-18	0.109021	4.98644	6.15024e-07	3.60872e+12	0	['AKR1C4', 'AKR1CL1', 'AKR1C3', 'UCN3', 'TUBAL3']	[]	[]	[]	[]	[]	285	GCST90199850	GCST90199854	HMDB0000412	NA	NA
GCST90200226_GCST90200562	5-hydroxy-2-methylpyridine sulfate	NA	15	75027880	rs2472297	T	C	0.222011	8.68258	3.86898e-18	0.11982	6.2487	4.13893e-10	-0.102191	-5.87575	4.2094e-09	1.06977e+08	1	['CYP1A1', 'CYP1A2', 'EDC3', 'CSK', 'LMAN1L']	[]	[]	[]	[]	[]	216	GCST90200226	GCST90200562	NA	NA	NA
GCST90200566_GCST90199853	NA	5alpha-pregnan-3beta,20beta-diol monosulfate (1)	7	99107775	rs117978821	C	T	0.505656	9.52102	1.71481e-21	0.180191	3.8565	0.000115023	-0.325465	-6.51878	7.08823e-11	4.13354e+10	0	['ZKSCAN5', 'ZNF789', 'ZNF394', 'FAM200A', 'ATP5J2']	[]	[]	[]	[]	[]	90	GCST90200566	GCST90199853	NA	HMDB0240580	NA
GCST90199817_GCST90199683	indoleacetylglutamine	indoleacetate	1	151879761	rs28415528	A	G	0.233857	12.8269	1.1589e-37	0.163654	8.95444	3.4147e-19	-0.070203	-4.28182	1.85371e-05	2.9465e+18	0	['THEM4', 'THEM5', 'C2CD4D', 'RORC', 'S100A10']	[]	[]	[]	[]	[]	155	GCST90199817	GCST90199683	HMDB0013240	HMDB0000197	NA
GCST90199817_GCST90199683	indoleacetylglutamine	indoleacetate	16	20482623	rs2271060	T	G	0.30025	16.1061	2.31049e-58	0.217748	11.683	1.55792e-31	-0.0825018	-4.9021	9.48191e-07	6.74281e+26	0	['ACSM2A', 'AC137056.1', 'ACSM5', 'ACSM2B', 'PDILT']	['ACSM2A']	[]	[]	[]	[]	31	GCST90199817	GCST90199683	HMDB0013240	HMDB0000197	NA
GCST90199817_GCST90199683	indoleacetylglutamine	indoleacetate	16	20854970	rs78303338	T	C	0.338299	9.26436	1.96248e-20	0.220171	6.05155	1.43462e-09	-0.118128	-3.56558	0.000363053	7.31024e+10	0	['AC004381.6', 'ERI2', 'DCUN1D3', 'ACSM3', 'LYRM1']	['ERI2']	[]	[]	[]	[]	29	GCST90199817	GCST90199683	HMDB0013240	HMDB0000197	NA
GCST90199912_GCST90199748	n-oleoyltaurine	linolenate [alpha or gamma; (18:3n3 or 6)]	1	46870761	rs324420	A	C	0.266136	14.6087	2.47013e-48	0.238942	12.442	1.54623e-35	-0.0271943	-1.5019	0.133123	6.25972e+12	0	['FAAH', 'NSUN4', 'UQCRH', 'LRRC41', 'DMBX1']	['FAAH']	[]	[]	[]	[]	164	GCST90199912	GCST90199748	HMDB0242113	HMDB0003073,HMDB0001388	NA
GCST90200535_GCST90199624	NA	hippurate	2	211540507	rs1047891	A	C	0.193485	13.498	1.60782e-41	0.193695	11.1409	7.9349e-29	0.000210467	0.0126426	0.989913	4.9352e+12	0	['CPS1', 'LANCL1', 'MYL1', 'ACADL', 'KANSL1L']	['CPS1']	[]	[]	[]	[]	140	GCST90200535	GCST90199624	NA	HMDB0000714	NA
GCST90199750_GCST90199668	laurylcarnitine (c12)	hexanoylcarnitine (c6)	1	76189946	rs61797339	T	G	0.384935	31.7486	3.32323e-221	-0.0452073	-2.81983	0.00480485	-0.430142	-28.036	5.92173e-173	1.78192e+48	0	['ACADM', 'RABGGTB', 'MSH4', 'SLC44A5', 'ASB17']	[]	[]	['ACADM']	[]	[]	161	GCST90199750	GCST90199668	HMDB000225	HMDB0000756	NA
GCST90199893_GCST90199722	cis-4-decenoate (10:1n6)*	decanoylcarnitine (c10)	1	151879761	rs28415528	A	G	-0.423019	-28.4279	9.15417e-178	-0.409002	-25.9205	3.91334e-148	0.0140171	0.863723	0.38774	4.27492e+29	0	['THEM4', 'THEM5', 'C2CD4D', 'RORC', 'S100A10']	[]	[]	[]	[]	[]	155	GCST90199893	GCST90199722	HMDB0004980	HMDB0000651	NA
GCST90200529_GCST90200592	NA	NA	1	47331966	rs6678639	G	A	-0.2729	-8.90801	5.1955e-19	-0.124563	-5.25334	1.49365e-07	0.148337	6.31278	2.74072e-10	5.27519e+08	1	['CYP4B1', 'CYP4A11', 'CYP4X1', 'EFCAB14', 'ATPAF1']	['CYP4B1']	[]	[]	[]	[]	163	GCST90200529	GCST90200592	NA	NA	NA
GCST90199821_GCST90199871	1-linoleoyl-gpi (18:2)*	androstenediol (3beta,17beta) monosulfate (2)	12	21343833	rs73079476	C	A	0.27352	9.55764	1.20473e-21	0.156132	7.54188	4.63244e-14	-0.117388	-5.68919	1.2764e-08	3.84522e+07	0	['SLCO1B1', 'RP11-125O5.2', 'SLCO1A2', 'SLCO1B7', 'LST3']	['SLCO1B1']	[]	[]	[]	[]	52	GCST90199821	GCST90199871	HMDB0240597	HMDB0240429,HMDB0186954	NA
GCST90199713_GCST90199742	docosapentaenoate (n3 dpa; 22:5n3)	1-linoleoyl-gpc (18:2)	11	61569830	rs174546	T	C	-0.27073	-11.5527	7.15031e-31	-0.141899	-9.13227	6.70793e-20	0.128831	8.03151	9.62823e-16	9.38131e+10	0	['FADS2', 'FADS1', 'FEN1', 'TMEM258', 'MYRF']	[]	[]	[]	[]	[]	62	GCST90199713	GCST90199742	HMDB0006528	HMDB0010386	NA
GCST90200466_GCST90200618	NA	NA	2	234668570	rs887829	T	C	-0.171689	-7.7124	1.23476e-14	-0.0882883	-5.23432	1.65595e-07	0.0834006	5.2515	1.50868e-07	1.22184e+07	1	['UGT1A8', 'UGT1A9', 'UGT1A3', 'UGT1A5', 'UGT1A7']	[]	[]	[]	[]	[]	138	GCST90200466	GCST90200618	NA	NA	NA
GCST90200075_GCST90200125	1-(1-enyl-palmitoyl)-2-linoleoyl-gpe (p-16:0/18:2)*	sphingomyelin (d17:2/16:0, d18:2/15:0)*	11	61606642	rs174580	G	A	0.246967	12.6435	1.21597e-36	0.171168	10.6689	1.42361e-26	-0.075799	-5.37482	7.66573e-08	1.17077e+10	0	['FADS2', 'FADS1', 'FADS3', 'FEN1', 'TMEM258']	[]	[]	[]	[]	[]	62	GCST90200075	GCST90200125	HMDB0011343	NA	NA
GCST90199927_GCST90199929	histidine betaine (hercynine)*	margaroylcarnitine (c17)*	5	131677047	rs11242109	T	G	0.196943	8.68348	3.83839e-18	0.0961884	5.90316	3.56611e-09	-0.100755	-6.55372	5.61193e-11	1.46205e+07	0	['SLC22A4', 'SLC22A5', 'P4HA2', 'PDLIM4', 'C5orf56']	['SLC22A4']	[]	[]	[]	[]	115	GCST90199927	GCST90199929	HMDB0029422	HMDB0006210	NA
GCST90199927_GCST90199929	histidine betaine (hercynine)*	margaroylcarnitine (c17)*	6	110760008	rs12210538	G	A	0.232678	8.84369	9.26087e-19	0.112893	5.97545	2.29455e-09	-0.119785	-6.71286	1.90842e-11	2.06074e+07	0	['SLC22A16', 'DDO', 'METTL24', 'CDK19', 'CDC40']	['SLC22A16']	[]	[]	[]	[]	103	GCST90199927	GCST90199929	HMDB0029422	HMDB0006210	NA
GCST90199858_GCST90199860	5alpha-androstan-3alpha,17beta-diol monosulfate (1)	andro steroid monosulfate c19h28o6s (1)*	7	99075038	rs148982377	C	T	-2.16892	-35.2308	6.74119e-272	-1.34016	-27.2933	5.09709e-164	0.828762	20.0685	1.39061e-89	7.56112e+107	0	['ZNF789', 'ZNF394', 'ATP5J2', 'ATP5J2-PTCD1', 'PTCD1']	[]	[]	[]	[]	[]	90	GCST90199858	GCST90199860	NA	HMDB0002759	NA
GCST90199858_GCST90199860	5alpha-androstan-3alpha,17beta-diol monosulfate (1)	andro steroid monosulfate c19h28o6s (1)*	7	100197642	rs34048349	A	G	-1.00128	-11.2786	1.67302e-29	-0.602166	-8.8308	1.03931e-18	0.399114	6.37572	1.821e-10	6.21215e+10	0	['FBXO24', 'PCOLCE', 'MOSPD3', 'LRCH4', 'TFR2']	[]	[]	[]	[]	[]	89	GCST90199858	GCST90199860	NA	HMDB0002759	NA
GCST90199840_GCST90200581	pregnenediol disulfate (c21h34o8s2)*	NA	2	234627608	rs2011425	G	T	-0.37842	-15.3408	4.07992e-53	-0.0162207	-0.651813	0.514522	0.362199	13.0373	7.50459e-39	1.8394e+14	0	['UGT1A10', 'UGT1A5', 'UGT1A8', 'UGT1A6', 'UGT1A4']	['UGT1A4', 'UGT1A8']	[]	[]	[]	[]	136	GCST90199840	GCST90200581	NA	NA	NA
GCST90199840_GCST90200581	pregnenediol disulfate (c21h34o8s2)*	NA	11	61571348	rs174548	G	C	0.122316	8.30392	1.00728e-16	0.0458586	3.11491	0.00184003	-0.0764571	-4.58401	4.5615e-06	4.52852e+10	1	['FADS2', 'FADS1', 'FEN1', 'TMEM258', 'MYRF']	[]	[]	[]	[]	[]	62	GCST90199840	GCST90200581	NA	NA	NA
GCST90199840_GCST90200581	pregnenediol disulfate (c21h34o8s2)*	NA	12	21334570	rs56148886	C	T	0.135963	8.44701	2.98846e-17	0.101085	6.28529	3.2725e-10	-0.034878	-1.91331	0.0557078	1.09505e+07	0	['SLCO1B1', 'RP11-125O5.2', 'SLCO1A2', 'SLCO1B7', 'LST3']	[]	[]	[]	[]	[]	52	GCST90199840	GCST90200581	NA	NA	NA
GCST90199710_GCST90200109	docosatrienoate (22:3n3)	linoleoyl-arachidonoyl-glycerol (18:2/20:4) [2]*	11	61581764	rs174560	C	T	0.56393	22.9188	3.01559e-116	0.232683	12.7879	1.91477e-37	-0.331247	-19.5255	6.65999e-85	2.20852e+31	0	['FADS1', 'FADS2', 'FEN1', 'TMEM258', 'MYRF']	[]	['TMEM258']	[]	[('FADS1', 'Brain_Cerebellum'), ('FADS1', 'Muscle_Skeletal')]	[('Nasal polyp', -0.1662486257564572, 0.0289066426253687, 8.859874354367118e-09)]	62	GCST90199710	GCST90200109	HMDB0002823	HMDB0007257	NA
GCST90199735_GCST90200465	n-acetylhistidine	NA	2	73877219	rs10168931	A	G	0.82659	33.3301	1.41329e-243	0.383543	21.0403	2.80801e-98	-0.443047	-25.8516	2.33545e-147	1.65249e+96	0	['NAT8', 'ALMS1', 'TPRKB', 'DUSP11', 'C2orf78']	['ALMS1', 'NAT8']	[]	[]	[]	[]	146	GCST90199735	GCST90200465	HMDB0032055	NA	NA
GCST90199906_GCST90200130	1-(1-enyl-palmitoyl)-gpe (p-16:0)*	linoleoylcholine*	11	61543961	rs174529	C	T	-0.13933	-7.48828	6.97817e-14	-0.0651316	-3.99406	6.49503e-05	0.0741981	4.59152	4.40022e-06	6.3057e+07	1	['MYRF', 'TMEM258', 'FEN1', 'FADS2', 'FADS1']	[]	[]	[]	[]	[]	62	GCST90199906	GCST90200130	HMDB0011152	HMDB0013213	NA
GCST90199848_GCST90200673	succinylcarnitine (c4-dc)	butyrylcarnitine (c4)	6	160564476	rs662138	G	C	0.328624	12.0177	2.86818e-33	0.128507	6.50658	7.68786e-11	-0.200117	-9.94583	2.62981e-23	9.16889e+09	0	['SLC22A1', 'SLC22A2', 'IGF2R', 'SLC22A3', 'MAS1']	[]	[]	[]	[]	[]	97	GCST90199848	GCST90200673	HMDB0061717	HMDB0002013	NA
GCST90199711_GCST90200190	docosadienoate (22:2n6)	dodecadienoate (12:2)*	14	74040136	rs151154986	A	G	0.637835	15.8971	6.63658e-57	0.0330301	0.734404	0.462703	-0.604805	-13.8391	1.48032e-43	2.23055e+13	0	['ACOT2', 'HEATR4', 'ACOT4', 'ACOT1', 'ACOT6']	['ACOT2']	[]	[]	[]	[]	44	GCST90199711	GCST90200190	HMDB0061714	NA	NA
GCST90199961_GCST90200015	methionine sulfone	n-acetylkynurenine (2)	2	73622663	rs56672945	T	C	-0.977992	-38.1592	0	-0.415802	-25.0129	4.42513e-138	0.56219	30.1412	1.40036e-199	1.04483e+119	0	['ALMS1', 'EGR4', 'FBXO41', 'CCT7', 'PRADC1']	['ALMS1', 'NAT8']	[]	[]	[]	[]	146	GCST90199961	GCST90200015	HMDB0062174	HMDB0240342	NA
GCST90199947_GCST90200010	sphingomyelin (d18:2/16:0, d18:1/16:1)*	sphingomyelin (d18:1/22:1, d18:2/22:0, d16:1/24:1)*	20	12959885	rs1321940	A	G	-0.156026	-13.027	8.59511e-39	-0.0732728	-5.01937	5.18405e-07	0.0827535	5.66611	1.46078e-08	1.69955e+30	1	['SPTLC3', 'ISM1', 'TASP1', 'ESF1', 'NDUFAF5']	[]	[]	[]	[]	[]	5	GCST90199947	GCST90200010	NA	HMDB0012104	NA
GCST90199906_GCST90200075	1-(1-enyl-palmitoyl)-gpe (p-16:0)*	1-(1-enyl-palmitoyl)-2-linoleoyl-gpe (p-16:0/18:2)*	11	61551927	rs174536	C	A	-0.236384	-14.0289	1.03704e-44	-0.0676312	-4.1297	3.63244e-05	0.168753	10.4496	1.47214e-25	1.41956e+19	0	['TMEM258', 'MYRF', 'FEN1', 'FADS2', 'FADS1']	[]	[]	[]	[]	[]	62	GCST90199906	GCST90200075	HMDB0011152	HMDB0011343	NA
GCST90200146_GCST90199651	docosahexaenoylcarnitine (c22:6)*	docosahexaenoate (dha; 22:6n3)	5	131649186	rs270607	A	G	0.154903	8.52937	1.47147e-17	0.113978	6.11995	9.36031e-10	-0.0409251	-2.56206	0.0104053	6.36122e+07	1	['SLC22A4', 'P4HA2', 'PDLIM4', 'SLC22A5', 'C5orf56']	[]	[]	[]	[]	[]	115	GCST90200146	GCST90199651	NA	HMDB0002183	NA
GCST90200064_GCST90200131	n-palmitoyl-sphinganine (d18:0/16:0)	sphingomyelin (d18:1/19:0, d19:1/18:0)*	14	64235556	rs7157785	T	G	-0.361131	-14.5003	1.20629e-47	-0.109935	-5.36776	7.97194e-08	0.251196	13.2065	8.04553e-40	6.66965e+07	0	['SGPP1', 'SYNE2', 'WDR89', 'PPP2R5E', 'ESR2']	[]	[]	[]	[]	[]	47	GCST90200064	GCST90200131	HMDB11760	NA	NA
GCST90200064_GCST90200131	n-palmitoyl-sphinganine (d18:0/16:0)	sphingomyelin (d18:1/19:0, d19:1/18:0)*	19	45412079	rs7412	T	C	0.256468	7.5727	3.65542e-14	0.135645	4.88327	1.04341e-06	-0.120823	-4.65653	3.21582e-06	2.85443e+07	1	['APOE', 'TOMM40', 'APOC1', 'PVRL2', 'APOC4']	['APOE']	[]	[]	[]	[]	8	GCST90200064	GCST90200131	HMDB11760	NA	NA
GCST90200696_GCST90200698	n6,n6-dimethyllysine	n2-acetyl,n6-methyllysine	2	73552542	rs7573275	A	G	-0.651909	-47.263	0	-0.0429915	-2.5162	0.0118629	0.608918	38.2165	0	1.0245e+168	0	['EGR4', 'FBXO41', 'ALMS1', 'CCT7', 'PRADC1']	[]	['ALMS1P']	[]	[]	[]	146	GCST90200696	GCST90200698	HMDB0013287	HMDB0242186	NA
GCST90200288_GCST90199712	n-acetylleucine	3-carboxy-4-methyl-5-propyl-2-furanpropanoate (cmpf)	6	25802083	rs2328895	C	T	-0.192238	-9.17154	4.66316e-20	-0.0902613	-5.75301	8.76675e-09	0.101977	6.76406	1.34177e-11	2.87739e+08	0	['SLC17A1', 'SLC17A4', 'SLC17A3', 'HIST1H2BA', 'HIST1H2AA']	['SLC17A4']	[]	[]	[]	[]	111	GCST90200288	GCST90199712	HMDB0011756	HMDB0061112	NA
GCST90200187_GCST90200530	tetradecadienoate (14:2)*	NA	1	151936578	rs6662728	G	A	-0.16175	-10.1071	5.13608e-24	-0.116002	-7.41265	1.23803e-13	0.0457476	2.72061	0.00651616	2.41045e+10	0	['S100A10', 'THEM4', 'S100A11', 'THEM5', 'TCHHL1']	[]	[]	[]	[]	[]	155	GCST90200187	GCST90200530	HMDB0000560	NA	NA
GCST90200223_GCST90200186	4-methylhexanoylglutamine	8-methoxykynurenate	6	25802083	rs2328895	C	T	-0.195849	-8.32873	8.17145e-17	-0.101484	-5.40326	6.54411e-08	0.0943649	5.60195	2.1195e-08	2.59378e+08	1	['SLC17A1', 'SLC17A4', 'SLC17A3', 'HIST1H2BA', 'HIST1H2AA']	['SLC17A4']	[]	[]	[]	[]	111	GCST90200223	GCST90200186	NA	HMDB0060426	NA
GCST90199900_GCST90200101	argininate*	pimeloylcarnitine/3-methyladipoylcarnitine (c7-dc)	6	160564476	rs662138	G	C	-0.428126	-15.0923	1.82055e-51	-0.22124	-11.3276	9.57576e-30	0.206886	10.3105	6.31839e-25	5.25983e+21	0	['SLC22A1', 'SLC22A2', 'IGF2R', 'SLC22A3', 'MAS1']	[]	[]	[]	[]	[]	97	GCST90199900	GCST90200101	HMDB0003148	HMDB0013328	NA
GCST90200266_GCST90199700	cis-3,4-methyleneheptanoylcarnitine	3-hydroxylaurate	1	151898749	rs2999541	G	C	0.209701	9.57479	1.02062e-21	0.102003	6.505	7.76918e-11	-0.107698	-6.93953	3.93413e-12	3.85464e+09	0	['THEM4', 'S100A10', 'THEM5', 'C2CD4D', 'RORC']	[]	[]	[]	[]	[]	155	GCST90200266	GCST90199700	NA	HMDB0000387	NA
GCST90200228_GCST90200567	3-hydroxyhexanoylcarnitine (1)	NA	1	76199817	rs7541058	T	C	0.160801	10.0468	9.49364e-24	0.124184	7.99748	1.26996e-15	-0.0366166	-2.31193	0.0207815	1.3377e+08	0	['ACADM', 'RABGGTB', 'MSH4', 'SLC44A5', 'ASB17']	[]	[]	['ACADM']	[]	[]	161	GCST90200228	GCST90200567	HMDB0013131	NA	NA
GCST90200228_GCST90200567	3-hydroxyhexanoylcarnitine (1)	NA	1	151879761	rs28415528	A	G	0.265739	16.2644	1.76569e-59	0.0454824	2.85179	0.00434733	-0.220257	-13.7022	9.85265e-43	5.58006e+16	0	['THEM4', 'THEM5', 'C2CD4D', 'RORC', 'S100A10']	[]	[]	['ACADM']	[]	[]	155	GCST90200228	GCST90200567	HMDB0013131	NA	NA
GCST90199715_GCST90200451	myristoleate (14:1n5)	nonadecanoate (19:0)	10	102075479	rs603424	A	G	-0.145225	-8.88243	6.54165e-19	-0.0971173	-5.22178	1.7721e-07	0.0481072	2.39078	0.0168128	2.70895e+11	1	['PKD2L1', 'BLOC1S2', 'SCD', 'CWF19L1', 'CHUK']	[]	[]	[]	[]	[]	67	GCST90199715	GCST90200451	HMDB0002000	HMDB0000772	NA
GCST90200151_GCST90199674	5-dodecenoylcarnitine (c12:1)	3-hydroxymyristate	1	151928715	rs6684114	G	A	0.122151	7.97184	1.56324e-15	0.0638946	3.93981	8.15474e-05	-0.0582569	-3.60655	0.0003103	5.21658e+10	1	['S100A10', 'THEM4', 'S100A11', 'THEM5', 'C2CD4D']	[]	[]	[]	[]	[]	155	GCST90200151	GCST90199674	HMDB13326	HMDB0061656,HMDB0010731	NA
GCST90200533_GCST90200537	NA	NA	6	25809069	rs1177442	A	G	-0.439385	-22.3775	6.51734e-111	-0.182581	-12.1227	8.00896e-34	0.256804	16.1816	6.79769e-59	1.04302e+52	0	['SLC17A1', 'SLC17A3', 'SLC17A4', 'HIST1H2BA', 'HIST1H2AA']	['SLC17A4']	[]	[]	[]	[]	111	GCST90200533	GCST90200537	NA	NA	NA
GCST90199709_GCST90200095	adrenate (22:4n6)	1-linoleoyl-2-linolenoyl-gpc (18:2/18:3)*	11	61569830	rs174546	T	C	-0.419698	-16.9292	2.74188e-64	-0.182852	-11.4355	2.77802e-30	0.236846	15.0544	3.23128e-51	1.17849e+13	0	['FADS2', 'FADS1', 'FEN1', 'TMEM258', 'MYRF']	[]	[]	[]	[]	[]	62	GCST90199709	GCST90200095	HMDB0002226	HMDB0008141	NA
GCST90199979_GCST90200110	myristoleoylcarnitine (c14:1)*	palmitoleoylcarnitine (c16:1)*	4	159632293	rs6536365	A	C	-0.056282	-7.61731	2.59012e-14	-0.0548431	-3.37226	0.000745534	0.0014389	0.0910063	0.927488	2.87838e+10	1	['PPID', 'ETFDH', 'C4orf46', 'RXFP1', 'FNIP2']	['PPID']	[]	[]	[]	[]	118	GCST90199979	GCST90200110	HMDB0240588	HMDB0240782	NA
GCST90199979_GCST90200110	myristoleoylcarnitine (c14:1)*	palmitoleoylcarnitine (c16:1)*	10	102075479	rs603424	A	G	0.0816691	9.21561	3.09523e-20	-0.0486999	-2.49408	0.0126284	-0.130369	-6.8873	5.68615e-12	1.83707e+08	0	['PKD2L1', 'BLOC1S2', 'SCD', 'CWF19L1', 'CHUK']	[]	[]	[]	[]	[]	67	GCST90199979	GCST90200110	HMDB0240588	HMDB0240782	NA
GCST90200138_GCST90199742	docosatrienoate (22:3n6)*	1-linoleoyl-gpc (18:2)	11	61569830	rs174546	T	C	-0.319172	-11.3087	1.18838e-29	-0.190341	-8.89244	5.97789e-19	0.128831	8.03151	9.62823e-16	5.03029e+10	0	['FADS2', 'FADS1', 'FEN1', 'TMEM258', 'MYRF']	[]	[]	[]	[]	[]	62	GCST90200138	GCST90199742	HMDB0002823	HMDB0010386	NA
GCST90199833_GCST90199730	hexanoylglutamine	myristoylcarnitine (c14)	6	25794431	rs2762353	A	G	-0.328747	-22.673	8.27895e-114	-0.317538	-21.2522	3.14405e-100	0.0112095	0.749855	0.453342	3.79765e+13	0	['SLC17A1', 'SLC17A4', 'SLC17A3', 'HIST1H2BA', 'HIST1H2AA']	['SLC17A4']	[]	[]	[]	[]	111	GCST90199833	GCST90199730	HMDB0242182	HMDB000506	NA
GCST90199840_GCST90200651	pregnenediol disulfate (c21h34o8s2)*	NA	10	96787819	rs72818678	C	T	-0.286228	-11.3269	9.65878e-30	-0.0867493	-4.09295	4.25916e-05	0.199479	8.34099	7.36697e-17	7.62723e+12	0	['CYP2C8', 'CYP2C9', 'C10orf129', 'CYP2C19', 'PDLIM1']	['CYP2C8']	[]	[]	[]	[]	70	GCST90199840	GCST90200651	NA	NA	NA
GCST90200086_GCST90200090	arachidonoylcholine	dihomo-linolenoyl-choline	11	61581764	rs174560	C	T	-0.27437	-21.6283	9.73858e-104	-0.19693	-11.8982	1.20883e-32	0.0774404	4.2904	1.78353e-05	1.24127e+71	0	['FADS1', 'FADS2', 'FEN1', 'TMEM258', 'MYRF']	[]	['TMEM258']	[]	[('FADS1', 'Brain_Cerebellar_Hemisphere'), ('FADS1', 'Brain_Cerebellum'), ('FADS1', 'Muscle_Skeletal')]	[]	62	GCST90200086	GCST90200090	HMDB0240583	HMDB0240646	NA
GCST90200020_GCST90200119	lignoceroyl sphingomyelin (d18:1/24:0)	glycosyl ceramide (d18:1/23:1, d17:1/24:1)*	20	12959398	rs4814176	T	C	-0.204822	-8.49571	1.96734e-17	-0.0944762	-6.1542	7.54575e-10	0.110346	5.64101	1.69058e-08	3.83551e+07	1	['SPTLC3', 'ISM1', 'TASP1', 'ESF1', 'NDUFAF5']	[]	[]	[]	[]	[]	5	GCST90200020	GCST90200119	HMDB0011697	NA	NA
GCST90200535_GCST90200639	NA	NA	1	46870761	rs324420	A	C	0.117962	7.71482	1.21154e-14	0.0948595	4.80737	1.52929e-06	-0.0231025	-1.06581	0.286512	1.26227e+08	1	['FAAH', 'NSUN4', 'UQCRH', 'LRRC41', 'DMBX1']	['FAAH']	[]	[]	[]	[]	164	GCST90200535	GCST90200639	NA	NA	NA
GCST90200073_GCST90200051	1-linoleoyl-2-arachidonoyl-gpc (18:2/20:4n6)*	1-palmitoyl-2-dihomo-linolenoyl-gpc (16:0/20:3n3 or 6)*	11	61581764	rs174560	C	T	-0.645173	-35.433	5.31031e-275	-0.314042	-19.5352	5.51305e-85	0.331131	20.7619	9.57748e-96	1.80356e+179	0	['FADS1', 'FADS2', 'FEN1', 'TMEM258', 'MYRF']	[]	['FADS1', 'TMEM258']	[]	[('FADS1', 'Brain_Cerebellar_Hemisphere'), ('FADS1', 'Brain_Cerebellum'), ('FADS1', 'Esophagus_Mucosa'), ('FADS1', 'Muscle_Skeletal')]	[]	62	GCST90200073	GCST90200051	HMDB0008147	NA	NA
GCST90200084_GCST90200130	oleoylcholine	linoleoylcholine*	11	61596633	rs99780	T	C	-0.0592217	-9.5431	1.38624e-21	0.00920866	0.56542	0.571788	0.0684304	4.23497	2.28578e-05	1.6489e+16	1	['FADS1', 'FADS2', 'FEN1', 'TMEM258', 'MYRF']	[]	[]	[]	[]	[]	62	GCST90200084	GCST90200130	HMDB0240596	HMDB0013213	NA
GCST90200228_GCST90199700	3-hydroxyhexanoylcarnitine (1)	3-hydroxylaurate	1	76199817	rs7541058	T	C	0.167308	10.0542	8.80236e-24	0.124184	7.99748	1.26996e-15	-0.043124	-2.73006	0.00633231	1.44275e+08	0	['ACADM', 'RABGGTB', 'MSH4', 'SLC44A5', 'ASB17']	[]	[]	['ACADM']	[]	[]	161	GCST90200228	GCST90199700	HMDB0013131	HMDB0000387	NA
GCST90200228_GCST90199700	3-hydroxyhexanoylcarnitine (1)	3-hydroxylaurate	1	151902101	rs2130525	T	C	0.148072	9.16415	4.99367e-20	0.0464031	3.07301	0.0021191	-0.101669	-6.63822	3.17492e-11	6.35788e+08	0	['THEM4', 'S100A10', 'THEM5', 'C2CD4D', 'RORC']	[]	[]	['ACADM']	[]	[]	155	GCST90200228	GCST90199700	HMDB0013131	HMDB0000387	NA
GCST90200039_GCST90199831	1-stearoyl-2-linoleoyl-gpe (18:0/18:2)*	1-stearoyl-2-oleoyl-gpe (18:0/18:1)	3	142660706	rs9653945	A	G	-0.108199	-13.3372	1.40659e-40	0.00305251	0.19057	0.848863	0.111252	6.95647	3.48911e-12	2.48055e+28	0	['PAQR9', 'U2SURP', 'PCOLCE2', 'TRPC1', 'CHST2']	[]	['TMEM258']	[]	[]	[]	132	GCST90200039	GCST90199831	HMDB0008994	HMDB0008993	NA
GCST90200039_GCST90199831	1-stearoyl-2-linoleoyl-gpe (18:0/18:2)*	1-stearoyl-2-oleoyl-gpe (18:0/18:1)	11	61570783	rs174547	C	T	0.184592	22.6415	1.69092e-113	0.282609	17.7287	2.51975e-70	0.0980171	6.04607	1.4842e-09	1.49017e+43	0	['FADS2', 'FADS1', 'FEN1', 'TMEM258', 'MYRF']	[]	['TMEM258']	[]	[]	[]	62	GCST90200039	GCST90199831	HMDB0008994	HMDB0008993	NA
GCST90200018_GCST90200182	adipoylcarnitine (c6-dc)	glycine conjugate of c10h12o2*	1	47389613	rs12132488	T	C	-0.353719	-11.2808	1.63185e-29	-0.208502	-9.28334	1.64245e-20	0.145217	5.54615	2.92032e-08	1.00649e+09	0	['CYP4A11', 'CYP4X1', 'CYP4B1', 'CYP4Z1', 'EFCAB14']	['CYP4B1']	[]	[]	[]	[]	163	GCST90200018	GCST90200182	HMDB0061677	NA	NA
GCST90200464_GCST90200468	NA	NA	22	19951271	rs4680	G	A	0.138386	13.2741	3.27132e-40	0.112238	7.15265	8.51166e-13	-0.0261478	-1.59649	0.110379	2.6019e+27	0	['COMT', 'ARVCF', 'TXNRD2', 'TANGO2', 'GNB1L']	[]	[]	['COMT']	[]	[]	3	GCST90200464	GCST90200468	NA	NA	NA
GCST90200570_GCST90200558	NA	NA	1	47412477	rs57025390	G	C	0.22427	8.38858	4.92044e-17	0.104915	4.45478	8.39788e-06	-0.119355	-4.73383	2.20322e-06	4.47769e+10	1	['CYP4A11', 'CYP4X1', 'CYP4Z1', 'CYP4B1', 'CYP4A22']	['CYP4B1']	[]	[]	[]	[]	163	GCST90200570	GCST90200558	NA	NA	NA
GCST90200139_GCST90200103	dihomo-linolenoylcarnitine (c20:3n3 or 6)*	linoleoyl-arachidonoyl-glycerol (18:2/20:4) [1]*	11	61589481	rs28456	G	A	0.482813	21.3044	1.03272e-100	0.154671	9.47083	2.77623e-21	-0.328142	-19.3226	3.46813e-83	3.35827e+17	0	['FADS1', 'FADS2', 'FEN1', 'TMEM258', 'MYRF']	[]	['FADS1', 'FADS2', 'TMEM258']	[]	[('FADS1', 'Brain_Cerebellum'), ('FADS1', 'Muscle_Skeletal')]	[('Seborrhoeic dermatitis', 0.1236277532537042, 0.0218628016559196, 1.5611169929438123e-08)]	62	GCST90200139	GCST90200103	NA	HMDB0007257	NA
GCST90200576_GCST90200590	NA	NA	10	101595065	rs55804858	T	C	0.350246	10.0446	9.70169e-24	0.141268	3.80609	0.000141181	-0.208978	-6.22581	4.79077e-10	4.93808e+13	1	['ABCC2', 'DNMBP', 'CUTC', 'COX15', 'ENTPD7']	['ABCC2']	[]	[]	[]	[]	68	GCST90200576	GCST90200590	NA	NA	NA
GCST90200079_GCST90200080	1-oleoyl-2-arachidonoyl-gpe (18:1/20:4)*	1-palmitoyl-2-oleoyl-gpi (16:0/18:1)*	11	61592362	rs174566	G	A	-0.227851	-10.0378	1.04e-23	-0.123363	-7.56782	3.79545e-14	0.104488	6.48518	8.86231e-11	3.64947e+09	0	['FADS1', 'FADS2', 'FEN1', 'TMEM258', 'MYRF']	[]	[]	[]	[('FADS1', 'Brain_Cerebellum')]	[]	62	GCST90200079	GCST90200080	HMDB0009069	HMDB0009783	NA
GCST90200246_GCST90199722	3-hydroxydecanoylcarnitine	decanoylcarnitine (c10)	1	76224748	rs61622554	T	C	0.279573	24.2256	1.19566e-129	-0.0200289	-1.24527	0.213033	-0.299602	-18.9357	5.79779e-80	4.84904e+49	0	['ACADM', 'RABGGTB', 'MSH4', 'SLC44A5', 'ASB17']	[]	[]	['ACADM']	[('ACADM', 'Stomach'), ('ETFDH', 'Muscle_Skeletal')]	[]	161	GCST90200246	GCST90199722	HMDB0061636	HMDB0000651	NA
GCST90200246_GCST90199722	3-hydroxydecanoylcarnitine	decanoylcarnitine (c10)	4	159637113	rs17843929	T	C	0.226356	18.4391	6.38322e-76	0.040237	2.36794	0.0178874	-0.186119	-10.9775	4.90344e-28	7.68177e+47	0	['PPID', 'ETFDH', 'C4orf46', 'FNIP2', 'RXFP1']	['PPID']	[]	['ACADM']	[('ACADM', 'Stomach'), ('ETFDH', 'Muscle_Skeletal')]	[]	118	GCST90200246	GCST90199722	HMDB0061636	HMDB0000651	NA
GCST90200432_GCST90200594	threonine	NA	2	211540507	rs1047891	A	C	-0.287235	-12.3598	4.30964e-35	-0.122819	-7.36705	1.74448e-13	0.164416	9.82292	8.97086e-23	2.08158e+12	0	['CPS1', 'LANCL1', 'MYL1', 'ACADL', 'KANSL1L']	['CPS1']	[]	[]	[]	[]	140	GCST90200432	GCST90200594	HMDB0000167	NA	NA
GCST90199719_GCST90199855	tauro-beta-muricholate	5alpha-androstan-3beta,17beta-diol monosulfate (2)	7	99075038	rs148982377	C	T	2.02294	27.0283	6.87035e-161	0.932061	20.2869	1.67725e-91	-1.09088	-20.6161	1.96822e-94	2.8648e+66	0	['ZNF789', 'ZNF394', 'ATP5J2', 'ATP5J2-PTCD1', 'PTCD1']	[]	[]	[]	[]	[]	90	GCST90199719	GCST90199855	HMDB0000932	NA	NA
GCST90199719_GCST90199855	tauro-beta-muricholate	5alpha-androstan-3beta,17beta-diol monosulfate (2)	7	100197642	rs34048349	A	G	1.02559	9.40654	5.12744e-21	0.514825	6.94958	3.66371e-12	-0.510764	-7.28021	3.3331e-13	6.5005e+07	0	['FBXO24', 'PCOLCE', 'MOSPD3', 'LRCH4', 'TFR2']	[]	[]	[]	[]	[]	89	GCST90199719	GCST90199855	HMDB0000932	NA	NA
GCST90199871_GCST90200688	androstenediol (3beta,17beta) monosulfate (2)	androsterone glucuronide	19	48374950	rs62129966	A	C	-0.257153	-11.9825	4.38782e-33	-0.0869864	-4.26611	1.98911e-05	0.170167	9.45525	3.22265e-21	7.34453e+11	0	['SULT2A1', 'TPRX2P', 'CRX', 'TPRX1', 'SEPW1']	[]	[]	['SULT2A1']	[]	[]	7	GCST90199871	GCST90200688	HMDB0240429,HMDB0186954	HMDB0002829	NA
GCST90200082_GCST90200052	1-oleoyl-2-linoleoyl-gpe (18:1/18:2)*	1-(1-enyl-palmitoyl)-2-arachidonoyl-gpc (p-16:0/20:4)*	11	61588305	rs174564	G	A	0.869464	34.103	6.66748e-255	0.394721	25.158	1.15611e-139	-0.474743	-31.0375	1.68375e-211	2.52532e+43	0	['FADS1', 'FADS2', 'FEN1', 'TMEM258', 'MYRF']	[]	['TMEM258']	[]	[('FADS1', 'Brain_Cerebellar_Hemisphere')]	[('Benign neoplasm of colon, rectum, anus and anal canal', -0.0678243996161643, 0.0115609129001708, 4.445558356311907e-09), ('Pure hypercholesterolaemia', -0.0537049425975392, 0.0090419679700364, 2.85859153008088e-09)]	62	GCST90200082	GCST90200052	HMDB0005349	HMDB0011220	NA
GCST90200187_GCST90200463	tetradecadienoate (14:2)*	NA	1	151894887	rs4845713	G	A	-0.21129	-10.2999	7.05425e-25	-0.125011	-8.23731	1.76132e-16	0.0862789	5.42618	5.75744e-08	2.49682e+08	0	['THEM4', 'S100A10', 'THEM5', 'C2CD4D', 'RORC']	[]	[]	[]	[]	[]	155	GCST90200187	GCST90200463	HMDB0000560	NA	NA
GCST90199918_GCST90200507	carboxyethyl-gaba	NA	6	25794431	rs2762353	A	G	0.399293	19.1356	1.27571e-81	0.135979	8.84635	9.04291e-19	-0.263314	-17.2701	7.89839e-67	6.19135e+14	0	['SLC17A1', 'SLC17A4', 'SLC17A3', 'HIST1H2BA', 'HIST1H2AA']	['SLC17A4']	[]	[]	[]	[]	111	GCST90199918	GCST90200507	HMDB0002201	NA	NA
GCST90200299_GCST90199710	oleoyl ethanolamide	docosatrienoate (22:3n3)	11	61595564	rs968567	T	C	-0.279481	-14.536	7.162e-48	-0.00108295	-0.0547124	0.956368	0.278398	12.9661	1.90597e-38	2.66122e+09	0	['FADS1', 'FADS2', 'FEN1', 'TMEM258', 'MYRF']	[]	['FADS1', 'FADS2']	[]	[('FADS2', 'Colon_Transverse'), ('FADS2', 'Esophagus_Muscularis'), ('FADS2', 'Heart_Left_Ventricle'), ('FADS2', 'Spleen'), ('FADS2', 'Whole_Blood')]	[]	62	GCST90200299	GCST90199710	HMDB0002088	HMDB0002823	NA
GCST90200013_GCST90200125	sphingomyelin (d18:1/22:2, d18:2/22:1, d16:1/24:2)*	sphingomyelin (d17:2/16:0, d18:2/15:0)*	11	61581764	rs174560	C	T	0.158489	11.4042	3.98304e-30	0.0722243	4.78951	1.67193e-06	-0.0862643	-5.93641	2.91337e-09	7.31443e+20	0	['FADS1', 'FADS2', 'FEN1', 'TMEM258', 'MYRF']	[]	[]	[]	[]	[]	62	GCST90200013	GCST90200125	NA	NA	NA
GCST90200013_GCST90200125	sphingomyelin (d18:1/22:2, d18:2/22:1, d16:1/24:2)*	sphingomyelin (d17:2/16:0, d18:2/15:0)*	11	116648917	rs964184	G	C	-0.155532	-8.16382	3.24591e-16	-0.102201	-4.94542	7.5981e-07	0.0533308	2.6762	0.0074462	2.34082e+09	1	['ZNF259', 'BUD13', 'APOA5', 'APOA4', 'APOC3']	[]	[]	[]	[]	[]	248	GCST90200013	GCST90200125	NA	NA	NA
GCST90200160_GCST90200425	trans-2-hexenoylglycine	betaine	2	211540507	rs1047891	A	C	0.402115	16.6375	3.72933e-62	0.246015	14.0267	1.06956e-44	-0.1561	-9.69674	3.11297e-22	2.86796e+17	0	['CPS1', 'LANCL1', 'MYL1', 'ACADL', 'KANSL1L']	['CPS1']	[]	[]	[]	[]	140	GCST90200160	GCST90200425	NA	HMDB0000043	NA
GCST90200034_GCST90200013	tricosanoyl sphingomyelin (d18:1/23:0)*	sphingomyelin (d18:1/22:2, d18:2/22:1, d16:1/24:2)*	11	61551927	rs174536	C	A	-0.127573	-8.09862	5.55857e-16	-0.0485454	-3.23614	0.00121156	0.0790272	5.36808	7.95812e-08	1.43169e+08	1	['TMEM258', 'MYRF', 'FEN1', 'FADS2', 'FADS1']	[]	[]	[]	[]	[('Cholelithiasis', -0.2031526409585343, 0.0360001632206586, 1.670120413747342e-08)]	62	GCST90200034	GCST90200013	HMDB0012105	NA	NA
GCST90200034_GCST90200013	tricosanoyl sphingomyelin (d18:1/23:0)*	sphingomyelin (d18:1/22:2, d18:2/22:1, d16:1/24:2)*	20	12973521	rs686548	A	T	-0.168653	-10.989	4.31873e-28	-0.0489477	-3.34651	0.000818363	0.119705	8.35252	6.68208e-17	1.54723e+11	0	['SPTLC3', 'ISM1', 'TASP1', 'ESF1', 'NDUFAF5']	[]	[]	[]	[]	[('Cholelithiasis', -0.2031526409585343, 0.0360001632206586, 1.670120413747342e-08)]	5	GCST90200034	GCST90200013	HMDB0012105	NA	NA
GCST90199710_GCST90199728	docosatrienoate (22:3n3)	10-nonadecenoate (19:1n9)	11	61595564	rs968567	T	C	0.272289	15.6362	4.12667e-55	0.278398	12.9661	1.90597e-38	0.00610926	0.313279	0.754068	4.61866e+16	0	['FADS1', 'FADS2', 'FEN1', 'TMEM258', 'MYRF']	[]	['FADS1']	[]	[('FADS2', 'Colon_Transverse'), ('FADS2', 'Esophagus_Muscularis'), ('FADS2', 'Heart_Left_Ventricle'), ('FADS2', 'Spleen'), ('FADS2', 'Whole_Blood')]	[]	62	GCST90199710	GCST90199728	HMDB0002823	HMDB0013622	NA
GCST90200069_GCST90200518	phenylacetylglutamate	NA	6	25794431	rs2762353	A	G	0.29693	11.2285	2.95392e-29	0.161326	9.53661	1.47583e-21	-0.135604	-6.73123	1.68234e-11	4.99618e+07	0	['SLC17A1', 'SLC17A4', 'SLC17A3', 'HIST1H2BA', 'HIST1H2AA']	['SLC17A4']	[]	[]	[]	[]	111	GCST90200069	GCST90200518	HMDB0059772	NA	NA
GCST90200567_GCST90200584	NA	NA	1	151879761	rs28415528	A	G	-0.304705	-15.1545	7.07471e-52	-0.220257	-13.7022	9.85265e-43	0.0844484	5.15401	2.54979e-07	1.39266e+09	0	['THEM4', 'THEM5', 'C2CD4D', 'RORC', 'S100A10']	[]	[]	[]	[]	[]	155	GCST90200567	GCST90200584	NA	NA	NA
GCST90200239_GCST90199743	tetradecadienedioate (c14:2-dc)*	stearoylcarnitine (c18)	10	102075479	rs603424	A	G	-0.272183	-10.8253	2.61269e-27	-0.169129	-8.41065	4.07731e-17	0.103054	5.14737	2.6416e-07	1.56058e+10	0	['PKD2L1', 'BLOC1S2', 'SCD', 'CWF19L1', 'CHUK']	[]	[]	[]	[]	[]	67	GCST90200239	GCST90199743	NA	HMDB0000848	NA
GCST90200158_GCST90200390	3-hydroxyoleoylcarnitine	stearate (18:0)	10	102075479	rs603424	A	G	-0.158508	-7.77786	7.37593e-15	-0.0619571	-3.0515	0.00227699	0.0965512	4.83469	1.33352e-06	1.80794e+08	1	['PKD2L1', 'BLOC1S2', 'SCD', 'CWF19L1', 'CHUK']	[]	[]	[]	[]	[]	67	GCST90200158	GCST90200390	HMDB0240761	HMDB0000827	NA
GCST90200384_GCST90200452	guanidinoacetate	asparagine	2	211543055	rs715	C	T	0.172002	7.95394	1.80667e-15	0.0786703	4.90048	9.56042e-07	-0.0933317	-5.55923	2.70966e-08	1.49981e+07	1	['CPS1', 'LANCL1', 'MYL1', 'ACADL', 'KANSL1L']	['CPS1']	[]	[]	[]	[]	140	GCST90200384	GCST90200452	HMDB0000128	HMDB0000168	4
GCST90200354_GCST90200110	linoleate (18:2n6)	palmitoleoylcarnitine (c16:1)*	5	131720265	rs635619	A	G	-0.125117	-8.60701	7.49933e-18	-0.0334971	-2.05808	0.0395825	0.0916204	5.79315	6.90785e-09	9.21129e+08	1	['SLC22A5', 'C5orf56', 'SLC22A4', 'P4HA2', 'IRF1']	[]	[]	[]	[]	[]	115	GCST90200354	GCST90200110	HMDB0006270,HMDB0000673	HMDB0240782	NA
GCST90200228_GCST90200160	3-hydroxyhexanoylcarnitine (1)	trans-2-hexenoylglycine	2	211540507	rs1047891	A	C	-0.28449	-15.4301	1.02756e-53	-0.0384753	-2.39207	0.0167535	0.246015	14.0267	1.06956e-44	1.04087e+09	0	['CPS1', 'LANCL1', 'MYL1', 'ACADL', 'KANSL1L']	['CPS1']	[]	[]	[]	[]	140	GCST90200228	GCST90200160	HMDB0013131	NA	NA
GCST90200435_GCST90200438	mannose	alpha-ketobutyrate	2	27730940	rs1260326	T	C	-0.335008	-18.3376	4.15041e-75	-0.261363	-17.0517	3.39643e-65	0.0736448	4.64235	3.44474e-06	8.18337e+09	0	['GCKR', 'FNDC4', 'IFT172', 'AC109829.1', 'KRTCAP3']	[]	[]	[]	[]	[('Cholelithiasis', 0.128376945359152, 0.0226567934167342, 1.4603584915950305e-08), ('Gout', -0.3567934991900683, 0.052673649188595, 1.255627757417806e-11), ('Idiopathic gout', -0.3190444592302178, 0.0568546008170127, 2.004810742901959e-08)]	152	GCST90200435	GCST90200438	HMDB0000169	HMDB0000005	7
GCST90200005_GCST90199645	citraconate/glutaconate	quinate	11	26756407	rs10835063	G	A	-0.103323	-8.67032	4.30923e-18	-0.0928515	-5.08853	3.60842e-07	0.0104712	0.570961	0.568026	8.3737e+10	1	['SLC5A12', 'ANO3', 'MUC15', 'FIBIN', 'BBOX1']	[]	[]	[]	[]	[]	192	GCST90200005	GCST90199645	HMDB0000634,HMDB0000620	HMDB0003072	NA
GCST90200018_GCST90200585	adipoylcarnitine (c6-dc)	NA	1	47392054	rs11211402	C	T	-0.369677	-15.8629	1.14552e-56	-0.210733	-9.32455	1.11454e-20	0.158944	6.88355	5.83777e-12	9.72956e+35	0	['CYP4A11', 'CYP4X1', 'CYP4B1', 'CYP4Z1', 'EFCAB14']	['CYP4B1']	[]	[]	[]	[]	163	GCST90200018	GCST90200585	HMDB0061677	NA	NA
GCST90199821_GCST90200138	1-linoleoyl-gpi (18:2)*	docosatrienoate (22:3n6)*	11	61549025	rs174533	A	G	0.357486	13.9392	3.66081e-44	0.163118	10.2208	1.59998e-24	-0.194368	-9.04622	1.48002e-19	4.37056e+19	0	['TMEM258', 'MYRF', 'FEN1', 'FADS2', 'FADS1']	[]	[]	[]	[]	[]	62	GCST90199821	GCST90200138	HMDB0240597	HMDB0002823	NA
GCST90200581_GCST90199854	NA	5alpha-pregnan-3beta,20alpha-diol monosulfate (2)	19	48374950	rs62129966	A	C	-0.42991	-16.3248	6.57259e-60	-0.266552	-12.7256	4.26439e-37	0.163358	7.7857	6.93283e-15	6.48815e+22	0	['SULT2A1', 'TPRX2P', 'CRX', 'TPRX1', 'SEPW1']	[]	[]	['SULT2A1']	[]	[]	7	GCST90200581	GCST90199854	NA	NA	NA
GCST90200332_GCST90200043	1-palmitoyl-2-linoleoyl-gpi (16:0/18:2)	1-palmitoyl-2-docosahexaenoyl-gpc (16:0/22:6)	11	61588305	rs174564	G	A	0.34619	14.9392	1.83032e-50	0.182979	11.3274	9.59643e-30	-0.163211	-10.3802	3.05135e-25	5.24304e+20	0	['FADS1', 'FADS2', 'FEN1', 'TMEM258', 'MYRF']	[]	[]	[]	[]	[]	62	GCST90200332	GCST90200043	HMDB0009784	HMDB0007991	NA
GCST90200070_GCST90200095	1-(1-enyl-palmitoyl)-2-palmitoleoyl-gpc (p-16:0/16:1)*	1-linoleoyl-2-linolenoyl-gpc (18:2/18:3)*	11	61557803	rs102275	C	T	-0.341836	-16.2705	1.59854e-59	-0.110206	-7.028	2.09521e-12	0.23163	14.7912	1.66981e-49	1.04458e+10	0	['TMEM258', 'MYRF', 'FEN1', 'FADS2', 'FADS1']	[]	[]	[]	[]	[]	62	GCST90200070	GCST90200095	HMDB0011207	HMDB0008141	NA
GCST90200030_GCST90200086	1,2-dilinoleoyl-gpc (18:2/18:2)	arachidonoylcholine	11	61569830	rs174546	T	C	0.486441	21.19	1.18026e-99	0.295385	18.9061	1.01614e-79	-0.191056	-11.8119	3.38892e-32	8.60948e+19	0	['FADS2', 'FADS1', 'FEN1', 'TMEM258', 'MYRF']	[]	['TMEM258']	[]	[]	[]	62	GCST90200030	GCST90200086	HMDB0008138	HMDB0240583	NA
GCST90199851_GCST90199863	androstenediol (3beta,17beta) disulfate (2)	16a-hydroxy dhea 3-sulfate	7	99075038	rs148982377	C	T	-1.029	-30.8065	2.14308e-208	0.0152777	0.407334	0.683763	1.04428	26.9046	1.94095e-159	9.05683e+48	0	['ZNF789', 'ZNF394', 'ATP5J2', 'ATP5J2-PTCD1', 'PTCD1']	[]	[]	[]	[]	[]	90	GCST90199851	GCST90199863	HMDB0240313	HMDB0062544	NA
GCST90199851_GCST90199863	androstenediol (3beta,17beta) disulfate (2)	16a-hydroxy dhea 3-sulfate	10	96851353	rs10128455	C	T	0.139801	11.0046	3.63043e-28	0.0322311	2.30586	0.0211184	-0.10757	-7.17502	7.22985e-13	1991457483531976	0	['CYP2C8', 'CYP2C9', 'C10orf129', 'PDLIM1', 'SORBS1']	[]	[]	[]	[]	[]	71	GCST90199851	GCST90199863	HMDB0240313	HMDB0062544	NA
GCST90200344_GCST90200488	n6,n6,n6-trimethyllysine	NA	11	65143892	rs34400381	A	G	0.776085	13.9621	2.65445e-44	0.469497	11.5704	5.81871e-31	-0.306588	-7.19773	6.12235e-13	2.19206e+13	0	['SLC25A45', 'FRMD8', 'TIGD3', 'DPF2', 'CDC42EP2']	['SLC25A45']	[]	[]	[]	[]	59	GCST90200344	GCST90200488	HMDB0001325	NA	NA
GCST90199723_GCST90199743	5-dodecenoate (12:1n7)	stearoylcarnitine (c18)	10	102075479	rs603424	A	G	-0.215312	-8.85714	8.20921e-19	-0.112258	-5.99829	1.99406e-09	0.103054	5.14737	2.6416e-07	2.42905e+09	1	['PKD2L1', 'BLOC1S2', 'SCD', 'CWF19L1', 'CHUK']	[]	[]	[]	[]	[]	67	GCST90199723	GCST90199743	HMDB0000529	HMDB0000848	NA
GCST90199713_GCST90199979	docosapentaenoate (n3 dpa; 22:5n3)	myristoleoylcarnitine (c14:1)*	5	131702120	rs441969	G	A	-0.126231	-8.83417	1.0084e-18	-0.0578453	-3.78576	0.000153239	0.0683857	4.44698	8.70848e-06	8.63594e+12	1	['SLC22A5', 'SLC22A4', 'C5orf56', 'P4HA2', 'PDLIM4']	[]	[]	[]	[]	[]	115	GCST90199713	GCST90199979	HMDB0006528	HMDB0240588	NA
GCST90199820_GCST90199796	dihomo-linolenate (20:3n3 or n6)	docosapentaenoate (n6 dpa; 22:5n6)	11	61551927	rs174536	C	A	0.196207	18.2661	1.5399e-74	0.0832514	5.25096	1.51306e-07	-0.112956	-6.75041	1.47426e-11	9.57373e+62	0	['TMEM258', 'MYRF', 'FEN1', 'FADS2', 'FADS1']	[]	['FADS1']	[]	[('FADS1', 'Brain_Cerebellum')]	[('Pure hypercholesterolaemia', -0.0867211859875691, 0.0155997022018577, 2.710815366672078e-08)]	62	GCST90199820	GCST90199796	HMDB0002925	HMDB0001976	NA
GCST90199709_GCST90200187	adrenate (22:4n6)	tetradecadienoate (14:2)*	1	151921111	rs61817724	C	A	0.155815	12.2447	1.7925e-34	0.0356429	2.16399	0.0304649	-0.120172	-7.57609	3.56114e-14	1.98669e+20	0	['S100A10', 'THEM4', 'S100A11', 'THEM5', 'C2CD4D']	[]	[]	[]	[]	[]	155	GCST90199709	GCST90200187	HMDB0002226	HMDB0000560	NA
GCST90199709_GCST90200187	adrenate (22:4n6)	tetradecadienoate (14:2)*	11	61569830	rs174546	T	C	-0.180756	-14.5563	5.32355e-48	-0.182852	-11.4355	2.77802e-30	-0.00209561	-0.134523	0.892989	5.21837e+17	0	['FADS2', 'FADS1', 'FEN1', 'TMEM258', 'MYRF']	[]	[]	[]	[]	[]	62	GCST90199709	GCST90200187	HMDB0002226	HMDB0000560	NA
GCST90199995_GCST90199791	sphingomyelin (d18:1/20:2, d18:2/20:1, d16:1/22:2)*	1-arachidonoyl-gpe (20:4n6)*	11	61557803	rs102275	C	T	0.551597	25.5623	4.0046e-144	0.179143	12.1629	4.90169e-34	-0.372454	-23.753	1.0233e-124	2.55532e+19	0	['TMEM258', 'MYRF', 'FEN1', 'FADS2', 'FADS1']	[]	[]	[]	[('FADS1', 'Brain_Cerebellar_Hemisphere')]	[]	62	GCST90199995	GCST90199791	NA	HMDB0011517	NA
GCST90199715_GCST90200390	myristoleate (14:1n5)	stearate (18:0)	10	102075479	rs603424	A	G	-0.193668	-13.2523	4.37341e-40	-0.0971173	-5.22178	1.7721e-07	0.0965512	4.83469	1.33352e-06	4.05199e+32	1	['PKD2L1', 'BLOC1S2', 'SCD', 'CWF19L1', 'CHUK']	[]	[]	[]	[]	[]	67	GCST90199715	GCST90200390	HMDB0002000	HMDB0000827	NA
GCST90199876_GCST90200118	palmitoyl sphingomyelin (d18:1/16:0)	glycosyl ceramide (d18:2/24:1, d18:1/24:2)*	4	47545141	rs35818294	A	C	-0.299868	-17.1368	7.89379e-66	0.0111131	0.557254	0.577354	0.310981	15.9776	1.83152e-57	2.32021e+08	0	['ATP10D', 'CORIN', 'COMMD8', 'GABRB1', 'NFXL1']	[]	[]	[]	[]	[]	126	GCST90199876	GCST90200118	HMDB0010169	NA	NA
GCST90200709_GCST90199626	NA	xanthurenate	6	25802083	rs2328895	C	T	0.209682	9.70462	2.88135e-22	0.102759	6.60176	4.06311e-11	-0.106923	-6.8565	7.05682e-12	2.44914e+10	0	['SLC17A1', 'SLC17A4', 'SLC17A3', 'HIST1H2BA', 'HIST1H2AA']	['SLC17A4']	[]	[]	[]	[]	111	GCST90200709	GCST90199626	NA	HMDB0000881	NA
GCST90200320_GCST90199923	dihomo-linoleate (20:2n6)	n-palmitoylglycine	1	46870761	rs324420	A	C	-0.365433	-23.5523	1.18958e-122	-0.02985	-1.60478	0.108543	0.335583	18.5287	1.21123e-76	1.0182e+46	0	['FAAH', 'NSUN4', 'UQCRH', 'LRRC41', 'DMBX1']	['FAAH']	[]	[]	[]	[]	164	GCST90200320	GCST90199923	HMDB0005060	HMDB0013034	NA
GCST90200320_GCST90199923	dihomo-linoleate (20:2n6)	n-palmitoylglycine	2	211540507	rs1047891	A	C	-0.242616	-17.6409	1.1957e-69	0.00424742	0.258271	0.796198	0.246863	15.3326	4.62864e-53	3.87108e+16	0	['CPS1', 'LANCL1', 'MYL1', 'ACADL', 'KANSL1L']	['CPS1']	[]	[]	[]	[]	140	GCST90200320	GCST90199923	HMDB0005060	HMDB0013034	NA
GCST90200093_GCST90199626	caffeic acid sulfate	xanthurenate	6	25835895	rs1185978	A	G	0.189962	8.98281	2.63943e-19	0.0868886	5.47102	4.47445e-08	-0.103073	-6.6328	3.29385e-11	1.24794e+08	0	['SLC17A3', 'SLC17A1', 'SLC17A4', 'SLC17A2', 'HIST1H2BA']	['SLC17A4']	[]	[]	[]	[]	111	GCST90200093	GCST90199626	HMDB0041708	HMDB0000881	NA
GCST90200020_GCST90199846	lignoceroyl sphingomyelin (d18:1/24:0)	glycosyl-n-stearoyl-sphingosine (d18:1/18:0)	20	12973521	rs686548	A	T	-0.161569	-8.88338	6.48563e-19	-0.0941186	-6.12851	8.87056e-10	0.0674504	4.38722	1.1481e-05	1.36773e+09	1	['SPTLC3', 'ISM1', 'TASP1', 'ESF1', 'NDUFAF5']	[]	[]	[]	[]	[]	5	GCST90200020	GCST90199846	HMDB0011697	NA	NA
GCST90199716_GCST90199867	10-undecenoate (11:1n1)	tridecenedioate (c13:1-dc)*	1	47383041	rs4507958	T	A	0.474626	24.1952	2.50208e-129	0.466058	20.5342	1.0661e-93	-0.00856765	-0.374978	0.707677	4.26088e+35	0	['CYP4A11', 'CYP4X1', 'CYP4B1', 'CYP4Z1', 'EFCAB14']	['CYP4B1']	[]	[]	[]	[]	163	GCST90199716	GCST90199867	HMDB0033724	HMDB02327	NA
GCST90199716_GCST90199867	10-undecenoate (11:1n1)	tridecenedioate (c13:1-dc)*	12	21361587	rs12318075	G	T	-0.138169	-7.85766	3.91362e-15	-0.0631949	-3.0649	0.00217742	0.0749744	3.71186	0.000205741	5.25705e+10	1	['SLCO1B1', 'RP11-125O5.2', 'SLCO1A2', 'SLCO1B7', 'LST3']	['SLCO1B1']	[]	[]	[]	[]	52	GCST90199716	GCST90199867	HMDB0033724	HMDB02327	NA
GCST90199821_GCST90199975	1-linoleoyl-gpi (18:2)*	sphingomyelin (d18:2/14:0, d18:1/14:1)*	11	61557803	rs102275	C	T	0.252979	13.4627	2.59125e-41	0.162614	10.2916	7.68604e-25	-0.0903653	-6.85396	7.18351e-12	2.96615e+16	0	['TMEM258', 'MYRF', 'FEN1', 'FADS2', 'FADS1']	[]	[]	[]	[]	[]	62	GCST90199821	GCST90199975	HMDB0240597	NA	NA
GCST90199793_GCST90199660	1-linoleoyl-gpe (18:2)*	1,2-dipalmitoyl-gpc (16:0/16:0)	11	61570783	rs174547	C	T	0.498275	24.256	5.71266e-130	0.282987	17.7166	3.1231e-70	-0.215288	-13.4529	2.96057e-41	5.46698e+59	0	['FADS2', 'FADS1', 'FEN1', 'TMEM258', 'MYRF']	[]	[]	[]	[]	[('Disorders of lipoprotein metabolism and other lipidaemias', -0.0595618111552405, 0.0101378164046714, 4.223049270630383e-09), ('Follicular cysts of skin and subcutaneous tissue', -0.1058717918640239, 0.0185909268768801, 1.2350955667158547e-08), ('Pure hypercholesterolaemia', -0.0744200653787133, 0.0117831862198731, 2.6879432374677504e-10)]	62	GCST90199793	GCST90199660	HMDB0011507	HMDB0000564	NA
GCST90200249_GCST90199710	branched-chain, straight-chain, or cyclopropyl 12:1 fatty acid*	docosatrienoate (22:3n3)	11	61595564	rs968567	T	C	-0.301646	-14.7898	1.7046e-49	-0.0232482	-1.20143	0.229586	0.278398	12.9661	1.90597e-38	1.11813e+11	0	['FADS1', 'FADS2', 'FEN1', 'TMEM258', 'MYRF']	[]	['FADS1', 'FADS2']	[]	[('FADS2', 'Colon_Transverse'), ('FADS2', 'Esophagus_Muscularis'), ('FADS2', 'Heart_Left_Ventricle'), ('FADS2', 'Lung'), ('FADS2', 'Spleen'), ('FADS2', 'Thyroid'), ('FADS2', 'Whole_Blood')]	[]	62	GCST90200249	GCST90199710	NA	HMDB0002823	NA
GCST90200246_GCST90200512	3-hydroxydecanoylcarnitine	NA	16	16123459	rs924135	A	T	-0.208169	-10.5912	3.27314e-26	-0.0877207	-5.6643	1.47629e-08	0.120448	7.87824	3.32033e-15	1.01442e+11	0	['ABCC1', 'ABCC6', 'FOPNL', 'MYH11', 'NOMO3']	[]	[]	[]	[]	[]	33	GCST90200246	GCST90200512	HMDB0061636	NA	NA
GCST90199871_GCST90200630	androstenediol (3beta,17beta) monosulfate (2)	NA	10	96802172	rs11572168	T	A	-0.303472	-10.9381	7.57382e-28	-0.104447	-4.45132	8.53459e-06	0.199025	7.98794	1.37217e-15	1.81173e+12	0	['CYP2C8', 'CYP2C9', 'C10orf129', 'CYP2C19', 'PDLIM1']	[]	[]	[]	[]	[]	70	GCST90199871	GCST90200630	HMDB0240429,HMDB0186954	NA	NA
GCST90199871_GCST90200630	androstenediol (3beta,17beta) monosulfate (2)	NA	12	21331549	rs4149056	C	T	-0.493195	-20.6619	7.625e-95	-0.113392	-5.50957	3.59702e-08	0.379803	18.0216	1.31921e-72	1.73011e+22	0	['SLCO1B1', 'RP11-125O5.2', 'SLCO1B7', 'SLCO1A2', 'LST3']	['SLCO1B1']	[]	[]	[]	[]	52	GCST90199871	GCST90200630	HMDB0240429,HMDB0186954	NA	NA
GCST90200228_GCST90200249	3-hydroxyhexanoylcarnitine (1)	branched-chain, straight-chain, or cyclopropyl 12:1 fatty acid*	1	76199817	rs7541058	T	C	0.192188	10.9725	5.1811e-28	0.124184	7.99748	1.26996e-15	-0.0680042	-4.36557	1.26793e-05	2.45114e+12	0	['ACADM', 'RABGGTB', 'MSH4', 'SLC44A5', 'ASB17']	[]	[]	[]	[]	[]	161	GCST90200228	GCST90200249	HMDB0013131	NA	NA
GCST90200034_GCST90200044	tricosanoyl sphingomyelin (d18:1/23:0)*	1-(1-enyl-stearoyl)-2-oleoyl-gpe (p-18:0/18:1)	19	45412079	rs7412	T	C	-0.335384	-10.1882	2.23967e-24	-0.134923	-5.27888	1.29973e-07	0.200461	7.21514	5.38802e-13	2.40572e+11	0	['APOE', 'TOMM40', 'APOC1', 'PVRL2', 'APOC4']	['APOE']	[]	[]	[]	[]	8	GCST90200034	GCST90200044	HMDB0012105	HMDB0011375	NA
GCST90200160_GCST90200167	trans-2-hexenoylglycine	glutamine conjugate of c7h12o2*	2	211540507	rs1047891	A	C	0.289138	17.0174	6.10337e-65	0.246015	14.0267	1.06956e-44	-0.0431234	-2.63138	0.00850376	1.7524e+20	0	['CPS1', 'LANCL1', 'MYL1', 'ACADL', 'KANSL1L']	['CPS1']	[]	[]	[]	[]	140	GCST90200160	GCST90200167	NA	NA	NA
GCST90200358_GCST90200037	arachidonate (20:4n6)	1-stearoyl-2-linoleoyl-gpc (18:0/18:2)*	11	61569830	rs174546	T	C	-0.541916	-22.8038	4.2068e-115	-0.315051	-20.1627	2.08004e-90	0.226865	14.625	1.94472e-48	4.94446e+24	0	['FADS2', 'FADS1', 'FEN1', 'TMEM258', 'MYRF']	[]	[]	[]	[]	[('Disorders of lipoprotein metabolism and other lipidaemias', 0.0612018019183423, 0.0106092589852826, 7.987779094364611e-09), ('Follicular cysts of skin and subcutaneous tissue', 0.1114317935896431, 0.0192789895664854, 7.471827163269498e-09), ('Pure hypercholesterolaemia', 0.0770486697098534, 0.0122202877720357, 2.882311576258727e-10)]	62	GCST90200358	GCST90200037	HMDB0001043	HMDB0008039	NA
GCST90200224_GCST90199735	2-ketocaprylate	n-acetylhistidine	2	73871689	rs13410232	T	A	-0.680812	-26.1368	1.39254e-150	-0.297847	-16.2707	1.59262e-59	0.382965	20.9674	1.30242e-97	9.35282e+52	0	['NAT8', 'ALMS1', 'TPRKB', 'DUSP11', 'C2orf78']	['ALMS1', 'NAT8']	[]	[]	[]	[]	146	GCST90200224	GCST90199735	HMDB13211	HMDB0032055	NA
GCST90199621_GCST90200646	carnitine	NA	6	160543148	rs12208357	T	C	-0.265257	-8.47012	2.45148e-17	-0.104237	-3.47539	0.000510113	0.16102	5.3949	6.85612e-08	2.79673e+09	1	['SLC22A1', 'IGF2R', 'SLC22A2', 'MAS1', 'SLC22A3']	['SLC22A1']	[]	[]	[]	[]	98	GCST90199621	GCST90200646	HMDB0000062	NA	NA
GCST90200208_GCST90200210	glucuronide of piperine metabolite c17h21no3 (4)*	sulfate of piperine metabolite c16h19no3 (2)*	16	28555161	rs143647521	T	C	0.545204	8.94046	3.87553e-19	0.282468	3.62492	0.00028905	-0.262736	-3.29858	0.00097176	7.45832e+14	1	['NUPR1', 'CCDC101', 'IL27', 'APOBR', 'SULT1A2']	[]	['ARVCF']	['COMT', 'SULT1A1']	[]	[]	176	GCST90200208	GCST90200210	NA	NA	NA
GCST90200208_GCST90200210	glucuronide of piperine metabolite c17h21no3 (4)*	sulfate of piperine metabolite c16h19no3 (2)*	22	19947469	rs174695	T	C	-0.253645	-20.358	3.94363e-92	-0.196419	-12.1807	3.93785e-34	0.0572262	3.55889	0.000372429	9.98535e+57	0	['COMT', 'ARVCF', 'TXNRD2', 'TANGO2', 'GNB1L']	[]	['ARVCF']	['COMT', 'SULT1A1']	[]	[]	3	GCST90200208	GCST90200210	NA	NA	NA
GCST90200274_GCST90200173	cis-3,4-methyleneheptanoylglycine	glutamine conjugate of c6h10o2 (2)*	1	76192508	rs35630725;rs1890452	A	G	-0.213162	-10.6955	1.06803e-26	-0.0840052	-5.216	1.82831e-07	0.129157	8.34445	7.15486e-17	6.69911e+09	0	['ACADM', 'RABGGTB', 'MSH4', 'SLC44A5', 'ASB17']	[]	[]	[]	[]	[]	161	GCST90200274	GCST90200173	NA	NA	NA
GCST90200126_GCST90200128	sphingomyelin (d18:2/23:1)*	sphingomyelin (d18:2/18:1)*	20	12973521	rs686548	A	T	0.11632	8.47009	2.45209e-17	0.06144	4.45889	8.23834e-06	-0.0548796	-3.7372	0.000186084	3.35972e+11	1	['SPTLC3', 'ISM1', 'TASP1', 'ESF1', 'NDUFAF5']	[]	[]	[]	[]	[]	5	GCST90200126	GCST90200128	HMDB0240668	HMDB0001348	NA
GCST90200102_GCST90200432	1-palmitoleoyl-2-linolenoyl-gpc (16:1/18:3)*	threonine	2	27730940	rs1260326	T	C	0.217049	9.94042	2.77649e-23	0.0932348	6.07551	1.23593e-09	-0.123814	-7.90987	2.57656e-15	9.27993e+07	0	['GCKR', 'FNDC4', 'IFT172', 'AC109829.1', 'KRTCAP3']	[]	[]	[]	[]	[]	152	GCST90200102	GCST90200432	HMDB0008008	HMDB0000167	NA
GCST90199848_GCST90200425	succinylcarnitine (c4-dc)	betaine	6	160564476	rs662138	G	C	0.280633	10.3737	3.26738e-25	0.128507	6.50658	7.68786e-11	-0.152126	-7.77017	7.8379e-15	2.39883e+10	0	['SLC22A1', 'SLC22A2', 'IGF2R', 'SLC22A3', 'MAS1']	[]	[]	[]	[]	[]	97	GCST90199848	GCST90200425	HMDB0061717	HMDB0000043	NA
GCST90199917_GCST90200688	pregnanediol-3-glucuronide	androsterone glucuronide	12	21331549	rs4149056	C	T	0.294561	13.4923	1.73618e-41	0.253066	11.8426	2.35168e-32	-0.0414951	-2.27902	0.0226656	1.35451e+09	0	['SLCO1B1', 'RP11-125O5.2', 'SLCO1B7', 'SLCO1A2', 'LST3']	['SLCO1B1']	[]	[]	[]	[]	52	GCST90199917	GCST90200688	HMDB0010318	HMDB0002829	NA
GCST90199749_GCST90200415	gamma-glutamylthreonine	serine	2	211540507	rs1047891	A	C	-0.283079	-13.9243	4.50667e-44	-0.0779926	-4.61984	3.84036e-06	0.205086	12.6238	1.56134e-36	3.46451e+07	0	['CPS1', 'LANCL1', 'MYL1', 'ACADL', 'KANSL1L']	['CPS1']	[]	[]	[]	[]	140	GCST90199749	GCST90200415	HMDB0029159	HMDB0000187	NA
GCST90199849_GCST90200453	21-hydroxypregnenolone disulfate	NA	6	25809069	rs1177442	A	G	0.311404	14.5301	7.81425e-48	0.161307	11.0469	2.26887e-28	-0.150097	-9.67444	3.87206e-22	2.9035e+19	0	['SLC17A1', 'SLC17A3', 'SLC17A4', 'HIST1H2BA', 'HIST1H2AA']	['SLC17A4']	[]	[]	[]	[]	111	GCST90199849	GCST90200453	NA	NA	NA
GCST90200018_GCST90199799	adipoylcarnitine (c6-dc)	glutarylcarnitine (c5-dc)	1	53681699	rs1134688	G	T	0.492785	22.2998	3.71046e-110	0.245043	13.9673	2.46671e-44	-0.247742	-13.9028	6.09271e-44	6.64799e+65	0	['C1orf123', 'CPT2', 'MAGOH', 'LRP8', 'SLC1A7']	['CPT2']	['CPT2']	[]	[]	[]	162	GCST90200018	GCST90199799	HMDB0061677	HMDB0013130	NA
GCST90200558_GCST90200132	NA	linolenoylcarnitine (c18:3)*	1	151881093	rs11204914	G	A	-0.153684	-8.98483	2.59139e-19	-0.101709	-6.16889	6.87699e-10	0.051975	3.38502	0.000711722	2.65378e+09	0	['THEM4', 'THEM5', 'C2CD4D', 'S100A10', 'RORC']	[]	[]	[]	[]	[]	155	GCST90200558	GCST90200132	NA	HMDB0006469	NA
GCST90200299_GCST90200388	oleoyl ethanolamide	palmitoleate (16:1n7)	1	46870761	rs324420	A	C	0.282145	19.1682	6.81908e-82	0.266532	14.4747	1.74996e-47	-0.015613	-0.879928	0.378898	2.56627e+34	0	['FAAH', 'NSUN4', 'UQCRH', 'LRRC41', 'DMBX1']	['FAAH']	['FAAH']	[]	[]	[]	164	GCST90200299	GCST90200388	HMDB0002088	HMDB0003229	NA
GCST90200183_GCST90200527	n-acetyl-2-aminooctanoate*	NA	12	21352315	rs1871395	G	A	-0.209678	-7.97255	1.55439e-15	-0.103712	-5.05434	4.31884e-07	0.105966	5.13538	2.81574e-07	1.81148e+08	1	['SLCO1B1', 'RP11-125O5.2', 'SLCO1A2', 'SLCO1B7', 'LST3']	['SLCO1B1']	[]	[]	[]	[]	52	GCST90200183	GCST90200527	HMDB0059745	NA	NA
GCST90199849_GCST90200516	21-hydroxypregnenolone disulfate	NA	6	25817216	rs1165154	T	C	0.300381	13.8762	8.82827e-44	0.161675	11.0742	1.67299e-28	-0.138706	-8.65468	4.94286e-18	1895040692389938	0	['SLC17A1', 'SLC17A3', 'SLC17A4', 'HIST1H2BA', 'HIST1H2AA']	['SLC17A4']	[]	[]	[]	[]	111	GCST90199849	GCST90200516	NA	NA	NA
GCST90200228_GCST90199669	3-hydroxyhexanoylcarnitine (1)	acetylcarnitine (c2)	1	76199817	rs7541058	T	C	0.154265	11.0908	1.39086e-28	0.124184	7.99748	1.26996e-15	-0.0300806	-1.91368	0.0556607	9.13078e+12	0	['ACADM', 'RABGGTB', 'MSH4', 'SLC44A5', 'ASB17']	[]	[]	[]	[]	[]	161	GCST90200228	GCST90199669	HMDB0013131	HMDB0000201	NA
GCST90199715_GCST90200187	myristoleate (14:1n5)	tetradecadienoate (14:2)*	1	151879761	rs28415528	A	G	0.118407	11.0792	1.58313e-28	-0.00496676	-0.325333	0.744929	-0.123374	-7.79772	6.30346e-15	3.98164e+13	0	['THEM4', 'THEM5', 'C2CD4D', 'RORC', 'S100A10']	[]	[]	[]	[]	[]	155	GCST90199715	GCST90200187	HMDB0002000	HMDB0000560	NA
GCST90200054_GCST90199793	1-palmitoyl-2-arachidonoyl-gpe (16:0/20:4)*	1-linoleoyl-gpe (18:2)*	11	61569830	rs174546	T	C	-0.418423	-19.4247	4.77436e-84	-0.135353	-8.36106	6.21579e-17	0.28307	17.7211	2.88145e-70	6.03526e+13	0	['FADS2', 'FADS1', 'FEN1', 'TMEM258', 'MYRF']	[]	[]	[]	[]	[('Pure hypercholesterolaemia', 0.095144068283782, 0.0153386793259021, 5.543725006478931e-10)]	62	GCST90200054	GCST90199793	HMDB0005323	HMDB0011507	NA
GCST90200176_GCST90199781	glutamine conjugate of c6h10o2 (1)*	hexanoylglycine	1	76192508	rs35630725;rs1890452	A	G	0.418116	17.5864	3.13299e-69	0.139952	8.84552	9.11056e-19	-0.278164	-14.7751	2.12192e-49	6.77283e+19	0	['ACADM', 'RABGGTB', 'MSH4', 'SLC44A5', 'ASB17']	[]	[]	['ACADM']	[]	[]	161	GCST90200176	GCST90199781	NA	HMDB0000701	NA
GCST90199975_GCST90200125	sphingomyelin (d18:2/14:0, d18:1/14:1)*	sphingomyelin (d17:2/16:0, d18:2/15:0)*	14	64232386	rs17101394	A	G	-0.163193	-13.7651	4.13124e-43	0.0462062	2.7292	0.00634879	0.209399	11.6601	2.03812e-31	4.93345e+11	0	['SGPP1', 'SYNE2', 'WDR89', 'PPP2R5E', 'ESR2']	[]	[]	[]	[]	[]	47	GCST90199975	GCST90200125	NA	NA	NA
GCST90200020_GCST90199997	lignoceroyl sphingomyelin (d18:1/24:0)	behenoyl sphingomyelin (d18:1/22:0)*	14	64232386	rs17101394	A	G	-0.125306	-8.32139	8.69368e-17	-0.0624184	-3.10907	0.00187674	0.0628879	3.13244	0.00173357	1.99406e+13	1	['SGPP1', 'SYNE2', 'WDR89', 'PPP2R5E', 'ESR2']	[]	[]	[]	[]	[]	47	GCST90200020	GCST90199997	HMDB0011697	HMDB0012103	NA
GCST90200020_GCST90199997	lignoceroyl sphingomyelin (d18:1/24:0)	behenoyl sphingomyelin (d18:1/22:0)*	20	12959398	rs4814176	T	C	-0.113788	-9.86765	5.74936e-23	-0.0944762	-6.1542	7.54575e-10	0.0193122	1.25432	0.209724	1.31245e+13	1	['SPTLC3', 'ISM1', 'TASP1', 'ESF1', 'NDUFAF5']	[]	[]	[]	[]	[]	5	GCST90200020	GCST90199997	HMDB0011697	HMDB0012103	NA
GCST90199944_GCST90200543	indolin-2-one	NA	19	41353107	rs56113850	T	C	0.245271	13.4999	1.56487e-41	0.167321	10.222	1.58031e-24	-0.0779498	-5.55923	2.70974e-08	1.00987e+17	0	['CTC-490E21.12', 'CYP2A6', 'CYP2A7', 'EGLN2', 'RAB4B-EGLN2']	[]	[]	[]	[]	[]	244	GCST90199944	GCST90200543	HMDB0061918	NA	NA
GCST90199700_GCST90200151	3-hydroxylaurate	5-dodecenoylcarnitine (c12:1)	1	151879761	rs28415528	A	G	-0.16638	-11.1222	9.7779e-29	-0.105412	-6.5148	7.27887e-11	0.0609677	3.75688	0.000172048	7.4442e+17	0	['THEM4', 'THEM5', 'C2CD4D', 'RORC', 'S100A10']	[]	[]	[]	[]	[]	155	GCST90199700	GCST90200151	HMDB0000387	HMDB13326	NA
GCST90200082_GCST90199649	1-oleoyl-2-linoleoyl-gpe (18:1/18:2)*	1-stearoyl-2-arachidonoyl-gpi (18:0/20:4)	11	61588305	rs174564	G	A	0.641163	29.7828	6.51569e-195	0.394721	25.158	1.15611e-139	-0.246442	-15.5705	1.15511e-54	1.77435e+55	0	['FADS1', 'FADS2', 'FEN1', 'TMEM258', 'MYRF']	[]	['TMEM258']	[]	[]	[('Benign neoplasm of colon, rectum, anus and anal canal', -0.0723431184460724, 0.0127894845143524, 1.5453324252909443e-08), ('Pure hypercholesterolaemia', -0.0573538238507803, 0.009987009951545, 9.310038878890018e-09)]	62	GCST90200082	GCST90199649	HMDB0005349	HMDB0009815	NA
GCST90199709_GCST90200390	adrenate (22:4n6)	stearate (18:0)	11	61588305	rs174564	G	A	-0.170226	-15.5765	1.0509e-54	-0.180573	-11.3203	1.04152e-29	-0.0103466	-0.643962	0.5196	9.91077e+24	0	['FADS1', 'FADS2', 'FEN1', 'TMEM258', 'MYRF']	[]	[]	[]	[]	[('Follicular cysts of skin and subcutaneous tissue', 0.1751978106041689, 0.0287693680378447, 1.1309815185442143e-09)]	62	GCST90199709	GCST90200390	HMDB0002226	HMDB0000827	NA
GCST90200673_GCST90200601	butyrylcarnitine (c4)	NA	6	160564476	rs662138	G	C	-0.320988	-13.5917	4.48828e-42	-0.200117	-9.94583	2.62981e-23	0.120871	6.16522	7.03849e-10	5.85927e+18	0	['SLC22A1', 'SLC22A2', 'IGF2R', 'SLC22A3', 'MAS1']	[]	[]	[]	[]	[]	97	GCST90200673	GCST90200601	HMDB0002013	NA	NA
GCST90200040_GCST90200041	sphingomyelin (d18:2/24:1, d18:1/24:2)*	1-palmitoyl-2-stearoyl-gpc (16:0/18:0)	11	116648917	rs964184	G	C	-0.230834	-9.32296	1.13134e-20	-0.0778773	-3.74459	0.000180691	0.152957	6.71674	1.85833e-11	1.64259e+09	0	['ZNF259', 'BUD13', 'APOA5', 'APOA4', 'APOC3']	[]	[]	[]	[]	[]	248	GCST90200040	GCST90200041	NA	HMDB0007970	NA
GCST90200068_GCST90199660	1,2-dilinoleoyl-gpe (18:2/18:2)*	1,2-dipalmitoyl-gpc (16:0/16:0)	11	61557803	rs102275	C	T	0.447444	18.9788	2.55385e-80	0.226895	12.9893	1.40655e-38	-0.220549	-13.8597	1.11177e-43	4.35331e+36	0	['TMEM258', 'MYRF', 'FEN1', 'FADS2', 'FADS1']	[]	[]	[]	[]	[('Pure hypercholesterolaemia', -0.081329015745175, 0.0137464250363185, 3.2911287814746723e-09)]	62	GCST90200068	GCST90199660	HMDB0009093	HMDB0000564	NA
GCST90200696_GCST90200708	n6,n6-dimethyllysine	NA	6	160564476	rs662138	G	C	0.158916	12.2675	1.35443e-34	0.0370414	1.82565	0.0679026	-0.121875	-5.96246	2.48474e-09	1.83453e+25	1	['SLC22A1', 'SLC22A2', 'IGF2R', 'SLC22A3', 'MAS1']	[]	[]	[]	[]	[]	97	GCST90200696	GCST90200708	HMDB0013287	NA	NA
GCST90200696_GCST90200708	n6,n6-dimethyllysine	NA	10	5246125	rs77697233	T	C	-0.162985	-11.7496	7.09545e-32	0.00515873	0.236795	0.812816	0.168144	7.70222	1.33726e-14	1.88468e+17	0	['AKR1C4', 'AKR1CL1', 'AKR1C3', 'UCN3', 'AKR1C2']	['AKR1C4']	[]	[]	[]	[]	76	GCST90200696	GCST90200708	HMDB0013287	NA	NA
GCST90200696_GCST90200708	n6,n6-dimethyllysine	NA	10	5258450	rs4881413	T	G	-0.161396	-11.65	2.29365e-31	0.00756646	0.34776	0.72802	0.168962	7.74977	9.20603e-15	4.0137e+16	0	['AKR1C4', 'AKR1CL1', 'AKR1C3', 'UCN3', 'TUBAL3']	[]	[]	[]	[]	[]	217	GCST90200696	GCST90200708	HMDB0013287	NA	NA
GCST90200696_GCST90200708	n6,n6-dimethyllysine	NA	10	5262965	rs2151901	C	A	-0.160804	-11.6041	3.93015e-31	0.00819908	0.37673	0.706374	0.169003	7.74945	9.22949e-15	2.34838e+16	0	['AKR1C4', 'AKR1CL1', 'AKR1C3', 'UCN3', 'TUBAL3']	[]	[]	[]	[]	[]	285	GCST90200696	GCST90200708	HMDB0013287	NA	NA
GCST90200696_GCST90200708	n6,n6-dimethyllysine	NA	19	33411139	rs10418164	T	G	0.0996151	9.85948	6.2371e-23	-0.0143829	-0.908711	0.363503	-0.113998	-7.15219	8.54059e-13	1.36932e+10	0	['CEP89', 'SLC7A9', 'C19orf40', 'RHPN2', 'TDRD12']	[]	[]	[]	[]	[]	9	GCST90200696	GCST90200708	HMDB0013287	NA	NA
GCST90200567_GCST90199720	NA	octanoylcarnitine (c8)	1	151926762	rs6695324	T	A	-0.237796	-15.2923	8.6036e-53	-0.214407	-13.3421	1.31757e-40	0.0233892	1.44706	0.147881	1.53141e+12	0	['S100A10', 'THEM4', 'S100A11', 'THEM5', 'C2CD4D']	[]	[]	[]	[]	[]	155	GCST90200567	GCST90199720	NA	HMDB0000791	NA
GCST90200239_GCST90199807	tetradecadienedioate (c14:2-dc)*	hexadecanedioate (c16-dc)	10	102075479	rs603424	A	G	-0.205926	-11.3434	7.99688e-30	-0.169129	-8.41065	4.07731e-17	0.0367974	1.87896	0.0602497	5.09862e+12	0	['PKD2L1', 'BLOC1S2', 'SCD', 'CWF19L1', 'CHUK']	[]	[]	[]	[]	[]	67	GCST90200239	GCST90199807	NA	HMDB0000672	NA
GCST90200238_GCST90199871	pregnenetriol disulfate*	androstenediol (3beta,17beta) monosulfate (2)	12	21343833	rs73079476	C	A	0.220197	11.2055	3.83103e-29	0.102809	5.31937	1.04129e-07	-0.117388	-5.68919	1.2764e-08	3.33174e+20	1	['SLCO1B1', 'RP11-125O5.2', 'SLCO1A2', 'SLCO1B7', 'LST3']	['SLCO1B1']	[]	[]	[]	[]	52	GCST90200238	GCST90199871	NA	HMDB0240429,HMDB0186954	NA
GCST90199923_GCST90199744	n-palmitoylglycine	eicosenoate (20:1)	1	46870761	rs324420	A	C	0.372507	22.2995	3.73886e-110	0.335583	18.5287	1.21123e-76	-0.0369245	-1.97907	0.0478081	3.23958e+33	0	['FAAH', 'NSUN4', 'UQCRH', 'LRRC41', 'DMBX1']	['FAAH']	[]	[]	[]	[]	164	GCST90199923	GCST90199744	HMDB0013034	HMDB0002231,HMDB0062436	NA
GCST90199923_GCST90199744	n-palmitoylglycine	eicosenoate (20:1)	2	211540507	rs1047891	A	C	0.250941	16.9431	2.16485e-64	0.246863	15.3326	4.62864e-53	-0.00407758	-0.247068	0.804856	2.13809e+11	0	['CPS1', 'LANCL1', 'MYL1', 'ACADL', 'KANSL1L']	['CPS1']	[]	[]	[]	[]	140	GCST90199923	GCST90199744	HMDB0013034	HMDB0002231,HMDB0062436	NA
GCST90200037_GCST90200043	1-stearoyl-2-linoleoyl-gpc (18:0/18:2)*	1-palmitoyl-2-docosahexaenoyl-gpc (16:0/22:6)	11	61569830	rs174546	T	C	0.392594	18.3524	3.15762e-75	0.226865	14.625	1.94472e-48	-0.165729	-10.5147	7.39429e-26	6.15882e+26	0	['FADS2', 'FADS1', 'FEN1', 'TMEM258', 'MYRF']	[]	[]	[]	[]	[('Follicular cysts of skin and subcutaneous tissue', -0.1443560253457683, 0.0238336776787573, 1.388485814885314e-09), ('Pure hypercholesterolaemia', -0.0947762176340702, 0.0146585039006747, 1.008887841684564e-10)]	62	GCST90200037	GCST90200043	HMDB0008039	HMDB0007991	NA
GCST90200322_GCST90199817	beta-hydroxyisovalerate	indoleacetylglutamine	1	151879761	rs28415528	A	G	-0.271491	-11.8722	1.65144e-32	-0.107837	-6.68317	2.33824e-11	0.163654	8.95444	3.4147e-19	2.06771e+13	0	['THEM4', 'THEM5', 'C2CD4D', 'RORC', 'S100A10']	[]	[]	[]	[]	[]	155	GCST90200322	GCST90199817	HMDB0000754	HMDB0013240	NA
GCST90200158_GCST90200187	3-hydroxyoleoylcarnitine	tetradecadienoate (14:2)*	1	151879761	rs28415528	A	G	0.163572	10.4698	1.1889e-25	0.0401984	2.40712	0.0160789	-0.123374	-7.79772	6.30346e-15	5.30194e+10	0	['THEM4', 'THEM5', 'C2CD4D', 'RORC', 'S100A10']	[]	[]	[]	[]	[]	155	GCST90200158	GCST90200187	HMDB0240761	HMDB0000560	NA
GCST90200010_GCST90199742	sphingomyelin (d18:1/22:1, d18:2/22:0, d16:1/24:1)*	1-linoleoyl-gpc (18:2)	11	61557803	rs102275	C	T	-0.227328	-12.1679	4.61048e-34	-0.106213	-7.13955	9.36344e-13	0.121115	7.58562	3.30908e-14	7.1773e+19	0	['TMEM258', 'MYRF', 'FEN1', 'FADS2', 'FADS1']	[]	[]	[]	[]	[]	62	GCST90200010	GCST90199742	HMDB0012104	HMDB0010386	NA
GCST90200042_GCST90199693	oleate/vaccenate (18:1)	3-hydroxydecanoate	1	151879761	rs28415528	A	G	0.236187	16.8377	1.29167e-63	0.0263163	1.63193	0.102695	-0.209871	-13.0973	3.41218e-39	2.64169e+24	0	['THEM4', 'THEM5', 'C2CD4D', 'RORC', 'S100A10']	[]	[]	[]	[]	[]	155	GCST90200042	GCST90199693	HMDB0003231,HMDB0000573,HMDB0240219,HMDB0000207	HMDB0002203	NA
GCST90200368_GCST90200077	cholesterol	1-stearoyl-2-oleoyl-gpi (18:0/18:1)*	11	61557803	rs102275	C	T	-0.172427	-10.3663	3.52763e-25	-0.0453392	-2.87585	0.00402942	0.127088	7.9727	1.55247e-15	4.40088e+09	0	['TMEM258', 'MYRF', 'FEN1', 'FADS2', 'FADS1']	[]	[]	[]	[]	[]	62	GCST90200368	GCST90200077	HMDB0000067	NA	NA
GCST90199842_GCST90199851	androstenediol (3beta,17beta) disulfate (1)	androstenediol (3beta,17beta) disulfate (2)	7	99291144	rs118168183	A	G	-0.39011	-11.5672	6.0427e-31	-0.329662	-7.45295	9.12738e-14	0.0604483	1.39319	0.163563	1.51048e+17	0	['CYP3A7', 'CYP3A5', 'ZSCAN25', 'CYP3A4', 'GS1-259H13.10']	[]	[]	['SULT2A1']	[]	[]	90	GCST90199842	GCST90199851	HMDB0240313	HMDB0240313	NA
GCST90199842_GCST90199851	androstenediol (3beta,17beta) disulfate (1)	androstenediol (3beta,17beta) disulfate (2)	19	48374950	rs62129966	A	C	-0.343104	-23.8837	4.52341e-126	-0.398768	-21.4161	9.45606e-102	-0.0556635	-2.97475	0.00293229	2.09047e+24	0	['SULT2A1', 'TPRX2P', 'CRX', 'TPRX1', 'SEPW1']	[]	[]	['SULT2A1']	[]	[]	7	GCST90199842	GCST90199851	HMDB0240313	HMDB0240313	NA
GCST90199709_GCST90200451	adrenate (22:4n6)	nonadecanoate (19:0)	11	61592362	rs174566	G	A	-0.193538	-14.1724	1.35693e-45	-0.176669	-11.0839	1.50249e-28	0.0168688	1.04506	0.295993	1.10727e+17	0	['FADS1', 'FADS2', 'FEN1', 'TMEM258', 'MYRF']	[]	[]	[]	[]	[('Follicular cysts of skin and subcutaneous tissue', 0.1964938832821627, 0.0335819804077271, 4.8812637307175015e-09)]	62	GCST90199709	GCST90200451	HMDB0002226	HMDB0000772	NA
GCST90199871_GCST90199752	androstenediol (3beta,17beta) monosulfate (2)	epiandrosterone sulfate	12	21343833	rs73079476	C	A	-0.163937	-8.08285	6.32697e-16	-0.117388	-5.68919	1.2764e-08	0.0465493	2.34776	0.0188866	2.01739e+07	1	['SLCO1B1', 'RP11-125O5.2', 'SLCO1A2', 'SLCO1B7', 'LST3']	['SLCO1B1']	[]	[]	[]	[]	52	GCST90199871	GCST90199752	HMDB0240429,HMDB0186954	HMDB0062657	NA
GCST90200031_GCST90200176	nonanoylcarnitine (c9)	glutamine conjugate of c6h10o2 (1)*	1	76213715	rs4949674	A	C	-0.513296	-24.8225	5.12004e-136	-0.378784	-23.1286	2.38758e-118	0.134512	8.30926	9.62988e-17	4.6632e+17	0	['ACADM', 'RABGGTB', 'MSH4', 'SLC44A5', 'ASB17']	[]	[]	['ACADM']	[]	[]	161	GCST90200031	GCST90200176	HMDB0013288	NA	NA
GCST90200243_GCST90200070	hydroxypalmitoyl sphingomyelin (d18:1/16:0(oh))**	1-(1-enyl-palmitoyl)-2-palmitoleoyl-gpc (p-16:0/16:1)*	11	61588305	rs174564	G	A	0.383159	21.5332	7.60957e-103	0.276542	17.7882	8.72849e-71	-0.106617	-6.78225	1.18317e-11	1.14704e+32	0	['FADS1', 'FADS2', 'FEN1', 'TMEM258', 'MYRF']	[]	[]	[]	[]	[('Benign neoplasm of colon, rectum, anus and anal canal', -0.0996134263413047, 0.0176015647088288, 1.5194683104165498e-08), ('Pure hypercholesterolaemia', -0.079995788263657, 0.0135445026680671, 3.502070880599872e-09)]	62	GCST90200243	GCST90200070	NA	HMDB0011207	NA
GCST90200249_GCST90200388	branched-chain, straight-chain, or cyclopropyl 12:1 fatty acid*	palmitoleate (16:1n7)	10	102075479	rs603424	A	G	0.133938	10.1034	5.3384e-24	0.00579575	0.297389	0.76617	-0.128142	-6.7833	1.1746e-11	2.20028e+12	0	['PKD2L1', 'BLOC1S2', 'SCD', 'CWF19L1', 'CHUK']	[]	['ACOT2']	[]	[('ACOT2', 'Heart_Left_Ventricle'), ('ACOT2', 'Skin_Sun_Exposed_Lower_leg')]	[]	67	GCST90200249	GCST90200388	NA	HMDB0003229	NA
GCST90200249_GCST90200388	branched-chain, straight-chain, or cyclopropyl 12:1 fatty acid*	palmitoleate (16:1n7)	14	73271372	rs147794363	T	C	-0.360183	-7.61469	2.64323e-14	-0.245871	-3.54136	0.000398077	0.114312	1.69253	0.0905453	1.50603e+10	1	['DPF3', 'DCAF4', 'ZFYVE1', 'RGS6', 'RBM25']	[]	['ACOT2']	[]	[('ACOT2', 'Heart_Left_Ventricle'), ('ACOT2', 'Skin_Sun_Exposed_Lower_leg')]	[]	45	GCST90200249	GCST90200388	NA	HMDB0003229	NA
GCST90200249_GCST90200388	branched-chain, straight-chain, or cyclopropyl 12:1 fatty acid*	palmitoleate (16:1n7)	14	74040136	rs151154986	A	G	-0.505068	-16.989	9.90187e-65	-0.479922	-10.9814	4.69758e-28	0.0251464	0.593556	0.552809	4.74413e+36	0	['ACOT2', 'HEATR4', 'ACOT4', 'ACOT1', 'ACOT6']	['ACOT2']	['ACOT2']	[]	[('ACOT2', 'Heart_Left_Ventricle'), ('ACOT2', 'Skin_Sun_Exposed_Lower_leg')]	[]	44	GCST90200249	GCST90200388	NA	HMDB0003229	NA
GCST90199716_GCST90199774	10-undecenoate (11:1n1)	NA	12	21380630	rs4149083	T	A	-0.16582	-7.68557	1.52321e-14	-0.0635659	-3.08838	0.00201253	0.102254	5.07605	3.8536e-07	2.52993e+07	1	['SLCO1B1', 'SLCO1A2', 'RP11-125O5.2', 'IAPP', 'SLCO1B7']	['SLCO1B1']	[]	[]	[]	[]	52	GCST90199716	GCST90199774	HMDB0033724	NA	NA
GCST90200471_GCST90200646	NA	NA	6	160543148	rs12208357	T	C	-0.48571	-12.5265	5.34556e-36	-0.32469	-10.9158	9.68895e-28	0.16102	5.3949	6.85612e-08	1.81252e+08	0	['SLC22A1', 'IGF2R', 'SLC22A2', 'MAS1', 'SLC22A3']	['SLC22A1']	[]	[]	[]	[]	98	GCST90200471	GCST90200646	NA	NA	NA
GCST90199760_GCST90199645	5-acetylamino-6-amino-3-methyluracil	quinate	8	18272881	rs1495741	G	A	0.392965	22.4126	2.96862e-111	0.383631	20.9177	3.69349e-97	-0.009334	-0.505845	0.612966	1.24418e+14	0	['NAT2', 'PSD3', 'NAT1', 'ASAH1', 'PCM1']	[]	[]	[]	[]	[('Malignant neoplasm of bladder, excluding all cancers (controls excluding all cancers)', -0.2457620883255701, 0.0321710337269319, 2.185160770478373e-14)]	85	GCST90199760	GCST90199645	HMDB0004400	HMDB0003072	NA
GCST90199876_GCST90199996	palmitoyl sphingomyelin (d18:1/16:0)	sphingomyelin (d18:1/20:1, d18:2/20:0)*	19	8289519	rs1466448	C	A	0.321528	16.911	3.73444e-64	0.0575846	3.04468	0.0023293	-0.263943	-14.9901	8.52017e-51	2.28151e+13	0	['CERS4', 'FBN3', 'CD320', 'NDUFA7', 'NDUFA7']	[]	[]	[]	[]	[]	11	GCST90199876	GCST90199996	HMDB0010169	NA	NA
GCST90200570_GCST90200173	NA	glutamine conjugate of c6h10o2 (2)*	1	76192508	rs35630725;rs1890452	A	G	-0.295093	-18.1361	1.65395e-73	-0.165936	-10.3021	6.89363e-25	0.129157	8.34445	7.15486e-17	4.16799e+48	0	['ACADM', 'RABGGTB', 'MSH4', 'SLC44A5', 'ASB17']	[]	[]	['ACADM']	[]	[]	161	GCST90200570	GCST90200173	NA	NA	NA
GCST90200570_GCST90200173	NA	glutamine conjugate of c6h10o2 (2)*	1	151879761	rs28415528	A	G	-0.457655	-27.7829	6.97839e-170	-0.403572	-25.1301	2.3318e-139	0.0540827	3.39419	0.000688317	3.34145e+30	0	['THEM4', 'THEM5', 'C2CD4D', 'RORC', 'S100A10']	[]	[]	['ACADM']	[]	[]	155	GCST90200570	GCST90200173	NA	NA	NA
GCST90200088_GCST90200152	(s)-3-hydroxybutyrylcarnitine	2-butenoylglycine	2	211540507	rs1047891	A	C	-0.291712	-15.5363	1.97022e-54	-0.0296006	-1.88334	0.0596547	0.262111	14.4991	1.22687e-47	6.2271e+06	0	['CPS1', 'LANCL1', 'MYL1', 'ACADL', 'KANSL1L']	['CPS1']	[]	[]	[]	[]	140	GCST90200088	GCST90200152	HMDB0013127	HMDB0341232	NA
GCST90200088_GCST90200152	(s)-3-hydroxybutyrylcarnitine	2-butenoylglycine	11	67354986	rs640777	T	C	-0.18055	-10.2773	8.9214e-25	-0.0423106	-2.90703	0.00364883	0.138239	8.12124	4.6143e-16	5.17217e+08	0	['GSTP1', 'C11orf72', 'NDUFV1', 'NUDT8', 'TBX10']	[]	[]	[]	[]	[]	58	GCST90200088	GCST90200152	HMDB0013127	HMDB0341232	NA
GCST90199887_GCST90200567	(16 or 17)-methylstearate (a19:0 or i19:0)	NA	1	151879761	rs28415528	A	G	0.244253	14.8166	1.14354e-49	0.0239958	1.4662	0.142594	-0.220257	-13.7022	9.85265e-43	8.61592e+06	0	['THEM4', 'THEM5', 'C2CD4D', 'RORC', 'S100A10']	[]	[]	[]	[]	[]	155	GCST90199887	GCST90200567	HMDB0037397	NA	NA
GCST90200176_GCST90199693	glutamine conjugate of c6h10o2 (1)*	3-hydroxydecanoate	1	76192508	rs35630725;rs1890452	A	G	0.177686	10.4513	1.44574e-25	0.139952	8.84552	9.11056e-19	-0.0377344	-2.39175	0.0167683	6.30166e+06	0	['ACADM', 'RABGGTB', 'MSH4', 'SLC44A5', 'ASB17']	[]	[]	[]	[]	[]	161	GCST90200176	GCST90199693	NA	HMDB0002203	NA
GCST90200176_GCST90199693	glutamine conjugate of c6h10o2 (1)*	3-hydroxydecanoate	1	151903858	rs6701374	G	A	0.254356	14.2637	3.68463e-46	0.0431478	2.5827	0.00980318	-0.211208	-12.8519	8.39315e-38	2.27788e+08	0	['THEM4', 'S100A10', 'THEM5', 'C2CD4D', 'RORC']	[]	[]	[]	[]	[]	155	GCST90200176	GCST90199693	NA	HMDB0002203	NA
GCST90200167_GCST90199668	glutamine conjugate of c7h12o2*	hexanoylcarnitine (c6)	1	76192582	rs11161468	T	C	0.538278	30.118	2.81703e-199	0.107937	6.70587	2.00211e-11	-0.430341	-28.0599	3.02285e-173	1.07306e+26	0	['ACADM', 'RABGGTB', 'MSH4', 'SLC44A5', 'ASB17']	[]	[]	['ACADM']	[]	[]	161	GCST90200167	GCST90199668	NA	HMDB0000756	NA
GCST90200224_GCST90199627	2-ketocaprylate	n-alpha-acetylornithine	2	73877219	rs10168931	A	G	-0.498065	-18.1874	6.50078e-74	-0.294992	-16.1517	1.10418e-58	0.203073	9.54739	1.33004e-21	1698528348630725	0	['NAT8', 'ALMS1', 'TPRKB', 'DUSP11', 'C2orf78']	['ALMS1', 'NAT8']	[]	[]	[]	[]	146	GCST90200224	GCST90199627	HMDB13211	HMDB0003357	NA
GCST90199822_GCST90200538	1-oleoyl-gpi (18:1)	NA	11	61588305	rs174564	G	A	0.194789	8.64309	5.4711e-18	0.093798	5.81127	6.19999e-09	-0.100991	-6.05367	1.4158e-09	2.58778e+08	1	['FADS1', 'FADS2', 'FEN1', 'TMEM258', 'MYRF']	[]	[]	[]	[]	[]	62	GCST90199822	GCST90200538	HMDB0061693	NA	NA
GCST90200547_GCST90200532	NA	NA	14	74079209	rs55826256	C	G	0.542082	24.9847	8.97105e-138	0.192241	9.99148	1.66089e-23	-0.349841	-17.9753	3.04124e-72	3.39006e+65	0	['ACOT6', 'ACOT4', 'DNAL1', 'ACOT2', 'HEATR4']	[]	[]	[]	[]	[]	43	GCST90200547	GCST90200532	NA	NA	NA
GCST90199835_GCST90199853	5alpha-androstan-3beta,17beta-diol disulfate	5alpha-pregnan-3beta,20beta-diol monosulfate (1)	10	5246125	rs77697233	T	C	0.213333	8.96824	3.01278e-19	0.0876443	4.72853	2.26148e-06	-0.125689	-5.67801	1.36271e-08	4.52308e+10	1	['AKR1C4', 'AKR1CL1', 'AKR1C3', 'UCN3', 'AKR1C2']	['AKR1C4']	[]	[]	[]	[]	76	GCST90199835	GCST90199853	HMDB00493	HMDB0240580	NA
GCST90199835_GCST90199853	5alpha-androstan-3beta,17beta-diol disulfate	5alpha-pregnan-3beta,20beta-diol monosulfate (1)	10	5258450	rs4881413	T	G	0.212025	8.92568	4.42955e-19	0.0880649	4.75751	1.95992e-06	-0.12396	-5.60796	2.04727e-08	4.62185e+10	1	['AKR1C4', 'AKR1CL1', 'AKR1C3', 'UCN3', 'TUBAL3']	[]	[]	[]	[]	[]	217	GCST90199835	GCST90199853	HMDB00493	HMDB0240580	NA
GCST90199835_GCST90199853	5alpha-androstan-3beta,17beta-diol disulfate	5alpha-pregnan-3beta,20beta-diol monosulfate (1)	10	5262965	rs2151901	C	A	0.212235	8.93193	4.1864e-19	0.088446	4.77681	1.78097e-06	-0.123789	-5.59853	2.16182e-08	5.16393e+10	1	['AKR1C4', 'AKR1CL1', 'AKR1C3', 'UCN3', 'TUBAL3']	[]	[]	[]	[]	[]	285	GCST90199835	GCST90199853	HMDB00493	HMDB0240580	NA
GCST90200030_GCST90200045	1,2-dilinoleoyl-gpc (18:2/18:2)	1-stearoyl-2-arachidonoyl-gpe (18:0/20:4)	11	61593005	rs174567	G	A	0.514502	21.5009	1.52823e-102	0.290995	18.6878	6.22422e-78	-0.223507	-14.0138	1.28406e-44	4.07283e+24	0	['FADS1', 'FADS2', 'FEN1', 'TMEM258', 'MYRF']	[]	['TMEM258']	[]	[]	[('Pure hypercholesterolaemia', -0.0824369411459102, 0.0131861384443022, 4.0578016098147674e-10)]	62	GCST90200030	GCST90200045	HMDB0008138	HMDB0009003	NA
GCST90199917_GCST90200630	pregnanediol-3-glucuronide	NA	19	48374950	rs62129966	A	C	0.269116	10.218	1.64786e-24	0.11182	5.23632	1.63812e-07	-0.157296	-6.91432	4.70104e-12	2.85281e+12	0	['SULT2A1', 'TPRX2P', 'CRX', 'TPRX1', 'SEPW1']	[]	[]	['SULT2A1']	[]	[]	7	GCST90199917	GCST90200630	HMDB0010318	NA	NA
GCST90200249_GCST90200367	branched-chain, straight-chain, or cyclopropyl 12:1 fatty acid*	3-hydroxybutyrate (bhba)	14	74070803	rs113860908	G	A	-0.433406	-14.3402	1.22671e-46	-0.35768	-9.6526	4.79248e-22	0.0757256	1.97863	0.0478581	3.90678e+24	0	['ACOT6', 'ACOT4', 'ACOT2', 'DNAL1', 'HEATR4']	[]	[]	[]	[]	[]	44	GCST90200249	GCST90200367	NA	HMDB0000011	NA
GCST90199863_GCST90200674	16a-hydroxy dhea 3-sulfate	androsterone sulfate	7	99075038	rs148982377	C	T	2.54786	46.7802	0	1.04428	26.9046	1.94095e-159	-1.50358	-39.297	0	8.85784e+139	0	['ZNF789', 'ZNF394', 'ATP5J2', 'ATP5J2-PTCD1', 'PTCD1']	[]	[]	[]	[]	[]	90	GCST90199863	GCST90200674	HMDB0062544	HMDB0002759	NA
GCST90199863_GCST90200674	16a-hydroxy dhea 3-sulfate	androsterone sulfate	7	100197642	rs34048349	A	G	1.22653	14.5483	5.98662e-48	0.49087	8.25658	1.4991e-16	-0.735656	-12.2899	1.02663e-34	1.71488e+13	0	['FBXO24', 'PCOLCE', 'MOSPD3', 'LRCH4', 'TFR2']	[]	[]	[]	[]	[]	89	GCST90199863	GCST90200674	HMDB0062544	HMDB0002759	NA
GCST90200041_GCST90200060	1-palmitoyl-2-stearoyl-gpc (16:0/18:0)	1-(1-enyl-palmitoyl)-2-linoleoyl-gpc (p-16:0/18:2)*	11	116648917	rs964184	G	C	0.269541	10.139	3.7085e-24	0.152957	6.71674	1.85833e-11	-0.116584	-5.181	2.20694e-07	5.011e+12	0	['ZNF259', 'BUD13', 'APOA5', 'APOA4', 'APOC3']	[]	[]	[]	[]	[]	248	GCST90200041	GCST90200060	HMDB0007970	HMDB0011211	NA
GCST90199777_GCST90199733	1-palmitoleoyl-gpc (16:1)*	1-palmitoyl-gpc (16:0)	10	102075479	rs603424	A	G	-0.185514	-11.2161	3.39971e-29	-0.178508	-8.99928	2.27194e-19	0.00700579	0.346962	0.72862	6.68276e+09	0	['PKD2L1', 'BLOC1S2', 'SCD', 'CWF19L1', 'CHUK']	[]	[]	[]	[]	[]	67	GCST90199777	GCST90199733	HMDB0010383	HMDB0010382	NA
GCST90199704_GCST90200652	3-hydroxysebacate	NA	1	47383041	rs4507958	T	A	-0.590249	-18.7508	1.90645e-78	-0.246634	-10.1462	3.4464e-24	0.343615	14.2946	2.36464e-46	1.24034e+32	0	['CYP4A11', 'CYP4X1', 'CYP4B1', 'CYP4Z1', 'EFCAB14']	['CYP4B1']	[]	[]	[]	[]	163	GCST90199704	GCST90200652	HMDB0000350	NA	NA
GCST90200553_GCST90200592	NA	NA	14	74033594	rs11626972	G	A	0.315823	14.2041	8.63529e-46	0.119853	7.53224	4.98772e-14	-0.19597	-12.3282	6.38722e-35	7.39665e+10	0	['ACOT2', 'HEATR4', 'ACOT1', 'ACOT4', 'ACOT6']	[]	['RP3-414A15.2']	[]	[('ACOT2', 'Liver'), ('HEATR4', 'Lung'), ('HEATR4', 'Skin_Not_Sun_Exposed_Suprapubic'), ('HEATR4', 'Skin_Sun_Exposed_Lower_leg')]	[]	43	GCST90200553	GCST90200592	NA	NA	NA
GCST90200322_GCST90199905	beta-hydroxyisovalerate	formiminoglutamate	16	20563253	rs9940632	G	A	0.499395	9.36914	7.31272e-21	0.35763	7.24238	4.4089e-13	-0.141765	-2.93251	0.00336238	6.02908e+07	0	['ACSM2B', 'ACSM3', 'AC137056.1', 'ACSM2A', 'ACSM1']	['ACSM2B']	[]	[]	[]	[]	28	GCST90200322	GCST90199905	HMDB0000754	HMDB0000854	NA
GCST90200305_GCST90199833	2-aminobutyrate	hexanoylglutamine	12	56861458	rs7302925	A	G	0.182091	7.74404	9.6306e-15	0.0953616	5.05024	4.41263e-07	-0.0867297	-4.68703	2.77201e-06	4.58189e+07	1	['MIP', 'SPRYD4', 'GLS2', 'TIMELESS', 'RBMS2']	['GLS2']	[]	[]	[]	[]	51	GCST90200305	GCST90199833	HMDB0000452	HMDB0242182	NA
GCST90199799_GCST90200679	glutarylcarnitine (c5-dc)	n-acetylarginine	6	160564476	rs662138	G	C	0.207992	7.79903	6.23858e-15	0.0986274	4.96468	6.88134e-07	-0.109365	-5.4256	5.77586e-08	9.2583e+06	1	['SLC22A1', 'SLC22A2', 'IGF2R', 'SLC22A3', 'MAS1']	[]	[]	[]	[]	[]	97	GCST90199799	GCST90200679	HMDB0013130	HMDB0004620	NA
GCST90200051_GCST90199770	1-palmitoyl-2-dihomo-linolenoyl-gpc (16:0/20:3n3 or 6)*	1-arachidonylglycerol (20:4)	11	61588305	rs174564	G	A	0.597896	27.9021	2.51342e-171	0.327284	21.089	1.00417e-98	-0.270612	-16.8889	5.43367e-64	3.99521e+72	0	['FADS1', 'FADS2', 'FEN1', 'TMEM258', 'MYRF']	[]	['FADS1', 'TMEM258']	[]	[]	[]	62	GCST90200051	GCST90199770	NA	HMDB0011578	NA
GCST90200044_GCST90199876	1-(1-enyl-stearoyl)-2-oleoyl-gpe (p-18:0/18:1)	palmitoyl sphingomyelin (d18:1/16:0)	19	45426792	rs141622900	A	G	0.381575	9.51144	1.88042e-21	0.240812	7.2995	2.88837e-13	-0.140763	-4.38484	1.16071e-05	1.53602e+08	0	['APOC1', 'APOE', 'APOC4', 'APOC4-APOC2', 'TOMM40']	[]	[]	[]	[]	[]	8	GCST90200044	GCST90199876	HMDB0011375	HMDB0010169	NA
GCST90199700_GCST90199731	3-hydroxylaurate	10-heptadecenoate (17:1n7)	1	151879761	rs28415528	A	G	-0.119894	-9.86671	5.80374e-23	-0.105412	-6.5148	7.27887e-11	0.0144817	0.911544	0.362009	1.25417e+12	0	['THEM4', 'THEM5', 'C2CD4D', 'RORC', 'S100A10']	[]	[]	[]	[]	[]	155	GCST90199700	GCST90199731	HMDB0000387	HMDB0060038	NA
GCST90200584_GCST90200652	NA	NA	6	25809069	rs1177442	A	G	0.220598	12.7153	4.86149e-37	0.0388506	2.53457	0.0112586	-0.181747	-11.0085	3.47753e-28	7.15322e+08	0	['SLC17A1', 'SLC17A3', 'SLC17A4', 'HIST1H2BA', 'HIST1H2AA']	['SLC17A4']	[]	[]	[]	[]	111	GCST90200584	GCST90200652	NA	NA	NA
GCST90200068_GCST90199772	1,2-dilinoleoyl-gpe (18:2/18:2)*	1-stearoyl-gpe (18:0)	11	61557803	rs102275	C	T	0.30441	14.6979	6.65103e-49	0.226895	12.9893	1.40655e-38	-0.0775146	-4.89366	9.89776e-07	2.11478e+10	0	['TMEM258', 'MYRF', 'FEN1', 'FADS2', 'FADS1']	[]	[]	[]	[]	[]	62	GCST90200068	GCST90199772	HMDB0009093	HMDB0011130	NA
GCST90199675_GCST90200708	homoarginine	NA	5	35039486	rs37370	C	T	0.314844	8.91518	4.87017e-19	0.148341	6.15122	7.68887e-10	-0.166503	-6.41403	1.41725e-10	2.91007e+08	1	['AGXT2', 'PRLR', 'AC010368.2', 'DNAJC21', 'BRIX1']	[]	[]	[]	[]	[]	117	GCST90199675	GCST90200708	HMDB0000670	NA	NA
GCST90200145_GCST90200098	glycosyl ceramide (d18:1/20:0, d16:1/22:0)*	lactosyl-n-nervonoyl-sphingosine (d18:1/24:1)*	9	114696488	rs1045989	A	C	-0.134397	-8.37894	5.34044e-17	-0.0732286	-4.70442	2.54583e-06	0.0611682	3.93744	8.2354e-05	4.76708e+10	1	['UGCG', 'SUSD1', 'C9orf84', 'GNG10', 'DNAJC25-GNG10']	[]	['CERS4']	[]	[('CERS4', 'Adipose_Subcutaneous'), ('CERS4', 'Adipose_Visceral_Omentum'), ('CERS4', 'Adrenal_Gland'), ('CERS4', 'Artery_Aorta'), ('CERS4', 'Artery_Coronary'), ('CERS4', 'Artery_Tibial'), ('CERS4', 'Breast_Mammary_Tissue'), ('CERS4', 'Colon_Sigmoid'), ('CERS4', 'Colon_Transverse'), ('CERS4', 'Esophagus_Gastroesophageal_Junction'), ('CERS4', 'Esophagus_Muscularis'), ('CERS4', 'Heart_Atrial_Appendage'), ('CERS4', 'Lung'), ('CERS4', 'Nerve_Tibial'), ('CERS4', 'Spleen'), ('CERS4', 'Whole_Blood')]	[]	80	GCST90200145	GCST90200098	NA	NA	NA
GCST90200145_GCST90200098	glycosyl ceramide (d18:1/20:0, d16:1/22:0)*	lactosyl-n-nervonoyl-sphingosine (d18:1/24:1)*	19	8283819	rs1871194	C	A	-0.237147	-14.3843	6.49398e-47	-0.183716	-11.518	1.07033e-30	0.053431	3.33598	0.000850004	1.64818e+16	0	['CERS4', 'FBN3', 'CD320', 'NDUFA7', 'NDUFA7']	[]	['CERS4']	[]	[('CERS4', 'Adipose_Subcutaneous'), ('CERS4', 'Adipose_Visceral_Omentum'), ('CERS4', 'Adrenal_Gland'), ('CERS4', 'Artery_Aorta'), ('CERS4', 'Artery_Coronary'), ('CERS4', 'Artery_Tibial'), ('CERS4', 'Breast_Mammary_Tissue'), ('CERS4', 'Colon_Sigmoid'), ('CERS4', 'Colon_Transverse'), ('CERS4', 'Esophagus_Gastroesophageal_Junction'), ('CERS4', 'Esophagus_Muscularis'), ('CERS4', 'Heart_Atrial_Appendage'), ('CERS4', 'Lung'), ('CERS4', 'Nerve_Tibial'), ('CERS4', 'Spleen'), ('CERS4', 'Whole_Blood')]	[]	11	GCST90200145	GCST90200098	NA	NA	NA
GCST90200010_GCST90200067	sphingomyelin (d18:1/22:1, d18:2/22:0, d16:1/24:1)*	1-stearoyl-2-linoleoyl-gpi (18:0/18:2)	11	61557803	rs102275	C	T	-0.309423	-16.382	2.57053e-60	-0.106213	-7.13955	9.36344e-13	0.20321	13.1442	1.83634e-39	7.14381e+20	0	['TMEM258', 'MYRF', 'FEN1', 'FADS2', 'FADS1']	[]	[]	[]	[]	[]	62	GCST90200010	GCST90200067	HMDB0012104	HMDB0009809	NA
GCST90199727_GCST90199742	1-oleoyl-gpc (18:1)	1-linoleoyl-gpc (18:2)	11	61557803	rs102275	C	T	-0.118074	-9.77843	1.39362e-22	0.00304128	0.18934	0.849826	0.121115	7.58562	3.30908e-14	2.37445e+08	0	['TMEM258', 'MYRF', 'FEN1', 'FADS2', 'FADS1']	[]	[]	[]	[]	[]	62	GCST90199727	GCST90199742	HMDB0002815	HMDB0010386	NA
GCST90199860_GCST90200537	andro steroid monosulfate c19h28o6s (1)*	NA	10	96828323	rs2071426	C	T	-0.319382	-12.9477	2.42126e-38	-0.146263	-8.35569	6.50517e-17	0.173119	9.88845	4.67225e-23	1929672437226273	0	['CYP2C8', 'CYP2C9', 'C10orf129', 'PDLIM1', 'CYP2C19']	[]	[]	[]	[]	[]	71	GCST90199860	GCST90200537	HMDB0002759	NA	NA
GCST90200474_GCST90200488	NA	NA	8	126506694	rs112875651	A	G	-0.178839	-9.67746	3.75952e-22	-0.0983059	-6.61543	3.70482e-11	0.0805334	5.21508	1.83735e-07	9.8545e+10	0	['TRIB1', 'NSMCE2', 'KIAA0196', 'SQLE', 'ZNF572']	[]	[]	[]	[]	[]	83	GCST90200474	GCST90200488	NA	NA	NA
GCST90199833_GCST90200490	hexanoylglutamine	NA	1	76217169	rs4646961	A	G	-0.457069	-22.5774	7.23453e-113	-0.284308	-17.7315	2.39728e-70	0.172761	10.7778	4.3844e-27	3.31367e+42	0	['ACADM', 'RABGGTB', 'MSH4', 'SLC44A5', 'ASB17']	[]	[]	['ACADM']	[]	[]	161	GCST90199833	GCST90200490	HMDB0242182	NA	NA
GCST90200229_GCST90200069	2,6-dihydroxybenzoic acid	phenylacetylglutamate	6	25787554	rs59569607;rs1937130	A	T	-0.258747	-11.5775	5.35673e-31	-0.093509	-6.14104	8.1983e-10	0.165238	9.69286	3.23356e-22	6.03645e+08	0	['SLC17A1', 'SLC17A4', 'SLC17A3', 'HIST1H2BA', 'HIST1H2AA']	['SLC17A4']	[]	[]	[]	[]	111	GCST90200229	GCST90200069	HMDB0013676	HMDB0059772	NA
GCST90200101_GCST90199668	pimeloylcarnitine/3-methyladipoylcarnitine (c7-dc)	hexanoylcarnitine (c6)	6	160564476	rs662138	G	C	0.340808	12.6309	1.42722e-36	0.206886	10.3105	6.31839e-25	-0.133922	-6.81481	9.43858e-12	4.42706e+11	0	['SLC22A1', 'SLC22A2', 'IGF2R', 'SLC22A3', 'MAS1']	[]	[]	[]	[]	[]	97	GCST90200101	GCST90199668	HMDB0013328	HMDB0000756	NA
GCST90200110_GCST90199693	palmitoleoylcarnitine (c16:1)*	3-hydroxydecanoate	1	151879761	rs28415528	A	G	0.270074	18.9118	9.12607e-80	0.0602031	3.86346	0.000111793	-0.209871	-13.0973	3.41218e-39	3.73894e+40	0	['THEM4', 'THEM5', 'C2CD4D', 'RORC', 'S100A10']	[]	[]	[]	[]	[]	155	GCST90200110	GCST90199693	HMDB0240782	HMDB0002203	NA
GCST90200332_GCST90200079	1-palmitoyl-2-linoleoyl-gpi (16:0/18:2)	1-oleoyl-2-arachidonoyl-gpe (18:1/20:4)*	11	61592362	rs174566	G	A	0.305722	13.1566	1.55988e-39	0.182359	11.3007	1.30109e-29	-0.123363	-7.56782	3.79545e-14	8.34096e+09	0	['FADS1', 'FADS2', 'FEN1', 'TMEM258', 'MYRF']	[]	[]	[]	[]	[]	62	GCST90200332	GCST90200079	HMDB0009784	HMDB0009069	NA
GCST90199842_GCST90200636	androstenediol (3beta,17beta) disulfate (1)	NA	7	99075038	rs148982377	C	T	-0.429753	-11.0271	2.82856e-28	-0.315633	-8.26083	1.44666e-16	0.11412	2.8882	0.00387454	5.11447e+11	0	['ZNF789', 'ZNF394', 'ATP5J2', 'ATP5J2-PTCD1', 'PTCD1']	[]	[]	[]	[]	[]	90	GCST90199842	GCST90200636	HMDB0240313	NA	NA
GCST90200330_GCST90200136	1-palmitoyl-2-linoleoyl-gpc (16:0/18:2)	cerotoylcarnitine (c26)*	11	61569830	rs174546	T	C	0.349219	19.5699	2.78988e-85	0.27646	17.5266	8.9713e-69	-0.0727587	-4.58066	4.63517e-06	3.21565e+16	0	['FADS2', 'FADS1', 'FEN1', 'TMEM258', 'MYRF']	[]	[]	[]	[]	[]	62	GCST90200330	GCST90200136	HMDB0007973	HMDB0006347	NA
GCST90199796_GCST90199744	docosapentaenoate (n6 dpa; 22:5n6)	eicosenoate (20:1)	11	61597212	rs174570	T	C	-0.185402	-9.87795	5.1881e-23	-0.162184	-7.00149	2.53248e-12	0.0232185	1.0462	0.295467	4.88133e+10	0	['FADS2', 'FADS1', 'FEN1', 'TMEM258', 'MYRF']	[]	[]	[]	[]	[]	62	GCST90199796	GCST90199744	HMDB0001976	HMDB0002231,HMDB0062436	NA
GCST90199933_GCST90199858	3b-hydroxy-5-cholenoic acid	5alpha-androstan-3alpha,17beta-diol monosulfate (1)	19	48374950	rs62129966	A	C	0.338112	10.683	1.22237e-26	0.16148	7.08864	1.35433e-12	-0.176632	-8.4636	2.59242e-17	2.12081e+09	0	['SULT2A1', 'TPRX2P', 'CRX', 'TPRX1', 'SEPW1']	[]	[]	['SULT2A1']	[]	[]	7	GCST90199933	GCST90199858	HMDB0000308	NA	NA
GCST90200347_GCST90200421	2-hydroxyhippurate (salicylurate)	salicylate	16	20560377	rs9922704	C	T	-0.18248	-12.3673	3.92781e-35	0.0457747	0.934216	0.350193	0.228255	4.57274	4.81395e-06	1.22561e+29	1	['ACSM2B', 'AC137056.1', 'ACSM3', 'ACSM2A', 'ACSM1']	['ACSM2B']	[]	[]	[]	[]	28	GCST90200347	GCST90200421	HMDB0000840	HMDB0001895	NA
GCST90200239_GCST90199796	tetradecadienedioate (c14:2-dc)*	docosapentaenoate (n6 dpa; 22:5n6)	11	61591636	rs174565	G	C	0.231495	9.73351	2.16976e-22	0.070738	3.16204	0.00156668	-0.160757	-6.92554	4.34318e-12	2.00169e+10	0	['FADS1', 'FADS2', 'FEN1', 'TMEM258', 'MYRF']	[]	[]	[]	[]	[]	62	GCST90200239	GCST90199796	NA	HMDB0001976	NA
GCST90200175_GCST90200534	glycine conjugate of c10h14o2 (1)*	NA	1	47389613	rs12132488	T	C	0.322048	11.126	9.37321e-29	0.200926	8.57584	9.83636e-18	-0.121122	-5.26414	1.40849e-07	1.04941e+11	0	['CYP4A11', 'CYP4X1', 'CYP4B1', 'CYP4Z1', 'EFCAB14']	['CYP4B1']	[]	[]	[]	[]	163	GCST90200175	GCST90200534	NA	NA	NA
GCST90199713_GCST90199806	docosapentaenoate (n3 dpa; 22:5n3)	tetradecanedioate (c14-dc)	11	61569830	rs174546	T	C	-0.179165	-11.4782	1.69756e-30	-0.141899	-9.13227	6.70793e-20	0.037266	2.35829	0.0183591	3.95152e+10	0	['FADS2', 'FADS1', 'FEN1', 'TMEM258', 'MYRF']	[]	[]	[]	[]	[]	62	GCST90199713	GCST90199806	HMDB0006528	HMDB0000872	NA
GCST90200330_GCST90200073	1-palmitoyl-2-linoleoyl-gpc (16:0/18:2)	1-linoleoyl-2-arachidonoyl-gpc (18:2/20:4n6)*	11	61557826	rs102274	C	T	0.572363	31.0888	3.41043e-212	0.274044	17.3793	1.18358e-67	-0.298319	-18.9988	1.74522e-80	5.11729e+131	0	['TMEM258', 'MYRF', 'FEN1', 'FADS2', 'FADS1']	[]	['TMEM258']	[]	[]	[('Follicular cysts of skin and subcutaneous tissue', -0.0794934284485154, 0.0137617708013498, 7.63179459619465e-09)]	62	GCST90200330	GCST90200073	HMDB0007973	HMDB0008147	NA
GCST90200558_GCST90200173	NA	glutamine conjugate of c6h10o2 (2)*	1	151879761	rs28415528	A	G	-0.174207	-10.1853	2.30622e-24	-0.120124	-6.87299	6.28714e-12	0.0540827	3.39419	0.000688317	2.72617e+12	0	['THEM4', 'THEM5', 'C2CD4D', 'RORC', 'S100A10']	[]	[]	[]	[]	[]	155	GCST90200558	GCST90200173	NA	NA	NA
GCST90199917_GCST90199857	pregnanediol-3-glucuronide	5alpha-pregnan-diol disulfate	19	48374950	rs62129966	A	C	0.312396	9.38082	6.5459e-21	0.11182	5.23632	1.63812e-07	-0.200576	-6.15471	7.52127e-10	1.14901e+11	1	['SULT2A1', 'TPRX2P', 'CRX', 'TPRX1', 'SEPW1']	[]	[]	['SULT2A1']	[]	[]	7	GCST90199917	GCST90199857	HMDB0010318	HMDB0240581,HMDB0240582	NA
GCST90200349_GCST90199710	eicosapentaenoate (epa; 20:5n3)	docosatrienoate (22:3n3)	11	61592362	rs174566	G	A	-0.427026	-23.1034	4.28327e-118	-0.201046	-12.9835	1.51732e-38	0.22598	12.7098	5.21768e-37	3.54243e+79	0	['FADS1', 'FADS2', 'FEN1', 'TMEM258', 'MYRF']	[]	['TMEM258']	[]	[]	[]	62	GCST90200349	GCST90199710	HMDB0001999	HMDB0002823	NA
GCST90199710_GCST90199895	docosatrienoate (22:3n3)	1-lignoceroyl-gpc (24:0)	11	61581764	rs174560	C	T	0.368516	14.5492	5.90496e-48	0.232683	12.7879	1.91477e-37	-0.135833	-8.14307	3.85364e-16	3.24265e+10	0	['FADS1', 'FADS2', 'FEN1', 'TMEM258', 'MYRF']	[]	[]	[]	[('FADS1', 'Brain_Cerebellum'), ('FADS1', 'Esophagus_Mucosa'), ('FADS1', 'Nerve_Tibial')]	[]	62	GCST90199710	GCST90199895	HMDB0002823	HMDB0010405	NA
GCST90200095_GCST90199791	1-linoleoyl-2-linolenoyl-gpc (18:2/18:3)*	1-arachidonoyl-gpe (20:4n6)*	11	61557803	rs102275	C	T	0.604084	27.3718	5.94552e-165	0.23163	14.7912	1.66981e-49	-0.372454	-23.753	1.0233e-124	1.72113e+40	0	['TMEM258', 'MYRF', 'FEN1', 'FADS2', 'FADS1']	[]	[]	[]	[]	[]	62	GCST90200095	GCST90199791	HMDB0008141	HMDB0011517	NA
GCST90199912_GCST90200104	n-oleoyltaurine	hexadecadienoate (16:2n6)	1	46870761	rs324420	A	C	0.259116	14.2361	5.46817e-46	0.238942	12.442	1.54623e-35	-0.0201739	-1.13855	0.25489	2.8277e+10	0	['FAAH', 'NSUN4', 'UQCRH', 'LRRC41', 'DMBX1']	['FAAH']	[]	[]	[]	[]	164	GCST90199912	GCST90200104	HMDB0242113	HMDB0000477	NA
GCST90200679_GCST90200691	n-acetylarginine	n-delta-acetylornithine	2	73535292	rs62149622	C	A	1.10767	39.4839	0	0.572453	33.4424	3.32346e-245	-0.535217	-31.0625	7.72379e-212	5.54775e+95	0	['EGR4', 'FBXO41', 'CCT7', 'PRADC1', 'ALMS1']	[]	[]	[]	[]	[]	146	GCST90200679	GCST90200691	HMDB0004620	HMDB0003357	NA
GCST90200679_GCST90200691	n-acetylarginine	n-delta-acetylornithine	2	73645863	rs72811904	G	A	-0.557844	-12.9356	2.8341e-38	-0.263286	-9.97254	2.01023e-23	0.294558	11.1578	6.55978e-29	2.31459e+09	0	['ALMS1', 'EGR4', 'FBXO41', 'CCT7', 'PRADC1']	[]	[]	[]	[]	[]	147	GCST90200679	GCST90200691	HMDB0004620	HMDB0003357	NA
GCST90199700_GCST90200110	3-hydroxylaurate	palmitoleoylcarnitine (c16:1)*	1	151858888	rs6685187	A	G	-0.157097	-12.7028	5.70216e-37	-0.105854	-6.92422	4.38387e-12	0.0512433	3.47745	0.000506215	7.68808e+24	0	['THEM4', 'THEM5', 'C2CD4D', 'RORC', 'LINGO4']	[]	[]	[]	[]	[]	155	GCST90199700	GCST90200110	HMDB0000387	HMDB0240782	NA
GCST90200187_GCST90199669	tetradecadienoate (14:2)*	acetylcarnitine (c2)	5	131690241	rs272849	A	G	-0.1346	-9.6007	7.94045e-22	-0.0224757	-1.47903	0.139131	0.112124	7.27705	3.41208e-13	4.29709e+08	0	['SLC22A4', 'SLC22A5', 'C5orf56', 'P4HA2', 'PDLIM4']	[]	[]	[]	[]	[]	115	GCST90200187	GCST90199669	HMDB0000560	HMDB0000201	NA
GCST90200010_GCST90200134	sphingomyelin (d18:1/22:1, d18:2/22:0, d16:1/24:1)*	sphingomyelin (d18:1/25:0, d19:0/24:1, d20:1/23:0, d19:1/24:0)*	12	121419926	rs1169284	C	T	-0.121861	-7.61668	2.60291e-14	-0.0568731	-3.71499	0.000203215	0.0649881	3.91905	8.88973e-05	3.4153e+09	1	['HNF1A', 'AC079602.1', 'C12orf43', 'OASL', 'SPPL3']	['HNF1A']	[]	[]	[]	[]	49	GCST90200010	GCST90200134	HMDB0012104	NA	NA
GCST90200010_GCST90200134	sphingomyelin (d18:1/22:1, d18:2/22:0, d16:1/24:1)*	sphingomyelin (d18:1/25:0, d19:0/24:1, d20:1/23:0, d19:1/24:0)*	14	64239351	rs12897637	C	T	0.263105	13.2624	3.82515e-40	0.205142	10.8547	1.89416e-27	-0.0579632	-2.81008	0.00495295	4.95185e+12	0	['SGPP1', 'SYNE2', 'WDR89', 'PPP2R5E', 'ESR2']	[]	[]	[]	[]	[]	47	GCST90200010	GCST90200134	HMDB0012104	NA	NA
GCST90199878_GCST90200131	sphingomyelin (d18:1/18:1, d18:2/18:0)	sphingomyelin (d18:1/19:0, d19:1/18:0)*	20	12959398	rs4814176	T	C	-0.232677	-18.1779	7.72703e-74	-0.0329119	-2.24218	0.0249495	0.199765	13.6016	3.91892e-42	5.0717e+31	0	['SPTLC3', 'ISM1', 'TASP1', 'ESF1', 'NDUFAF5']	[]	[]	[]	[('SPTLC3', 'Liver')]	[]	5	GCST90199878	GCST90200131	HMDB0012101	NA	NA
GCST90199879_GCST90200147	ergothioneine	n,n,n-trimethyl-5-aminovalerate	5	131669690	rs149218	C	T	-0.324622	-13.6584	1.79996e-42	-0.145979	-9.23883	2.49216e-20	0.178643	11.6144	3.48333e-31	1.93523e+11	0	['SLC22A4', 'SLC22A5', 'P4HA2', 'PDLIM4', 'C5orf56']	[]	[]	[]	[]	[]	115	GCST90199879	GCST90200147	HMDB0003045	HMDB0240732	NA
GCST90199918_GCST90200585	carboxyethyl-gaba	NA	6	25818766	rs1165152	A	G	0.232392	10.9193	9.31745e-28	0.137002	8.91725	4.77997e-19	-0.0953901	-6.26063	3.83424e-10	5.13012e+08	0	['SLC17A1', 'SLC17A3', 'SLC17A4', 'HIST1H2BA', 'HIST1H2AA']	['SLC17A4']	[]	[]	[]	[]	111	GCST90199918	GCST90200585	HMDB0002201	NA	NA
GCST90200341_GCST90200056	n-stearoyl-sphingosine (d18:1/18:0)*	sphingomyelin (d18:0/18:0, d19:0/17:0)*	12	121423956	rs2393791	C	T	-0.153532	-10.4067	2.31195e-25	-0.0823597	-5.20865	1.90219e-07	0.0711719	4.51026	6.47483e-06	8.22766e+17	1	['HNF1A', 'AC079602.1', 'C12orf43', 'OASL', 'SPPL3']	[]	[]	[]	[]	[]	49	GCST90200341	GCST90200056	HMDB0004950	HMDB0012087	1
GCST90200341_GCST90200056	n-stearoyl-sphingosine (d18:1/18:0)*	sphingomyelin (d18:0/18:0, d19:0/17:0)*	14	64233980	rs8012828	T	C	0.210225	11.0207	3.03718e-28	0.132344	6.47447	9.51451e-11	-0.0778809	-3.81642	0.000135402	3.13268e+17	1	['SGPP1', 'SYNE2', 'WDR89', 'PPP2R5E', 'ESR2']	[]	[]	[]	[]	[]	47	GCST90200341	GCST90200056	HMDB0004950	HMDB0012087	1
GCST90200043_GCST90200139	1-palmitoyl-2-docosahexaenoyl-gpc (16:0/22:6)	dihomo-linolenoylcarnitine (c20:3n3 or 6)*	11	61571382	rs174549	A	G	-0.320961	-13.6551	1.88293e-42	-0.167348	-10.3408	4.60448e-25	0.153613	9.36693	7.46715e-21	2.44538e+17	0	['FADS2', 'FADS1', 'FEN1', 'TMEM258', 'MYRF']	[]	['FADS1', 'TMEM258']	[]	[('FADS2', 'Whole_Blood')]	[]	62	GCST90200043	GCST90200139	HMDB0007991	NA	NA
GCST90200041_GCST90200076	1-palmitoyl-2-stearoyl-gpc (16:0/18:0)	1-(1-enyl-stearoyl)-2-linoleoyl-gpe (p-18:0/18:2)*	11	61551927	rs174536	C	A	-0.378805	-19.9532	1.40542e-88	-0.214432	-13.307	2.10717e-40	0.164373	10.23	1.45479e-24	1.49932e+48	0	['TMEM258', 'MYRF', 'FEN1', 'FADS2', 'FADS1']	[]	[]	[]	[]	[('Follicular cysts of skin and subcutaneous tissue', 0.1207424306860672, 0.0213471427415994, 1.5481508578216203e-08)]	62	GCST90200041	GCST90200076	HMDB0007970	HMDB0011376	NA
GCST90199820_GCST90199893	dihomo-linolenate (20:3n3 or n6)	cis-4-decenoate (10:1n6)*	1	151879761	rs28415528	A	G	0.427565	26.9458	6.39625e-160	0.0185626	1.14641	0.251624	-0.409002	-25.9205	3.91334e-148	6.11818e+11	0	['THEM4', 'THEM5', 'C2CD4D', 'RORC', 'S100A10']	[]	[]	[]	[]	[]	155	GCST90199820	GCST90199893	HMDB0002925	HMDB0004980	NA
GCST90200673_GCST90200705	butyrylcarnitine (c4)	ethylmalonate	1	219321179	rs7539768	G	T	-0.206081	-10.2588	1.08071e-24	-0.0168076	-0.694348	0.487464	0.189273	7.92259	2.32618e-15	2.15246e+09	0	['LYPLAL1', 'SLC30A10', 'C1orf143', 'TGFB2', 'RRP15']	[]	[]	[]	[]	[]	179	GCST90200673	GCST90200705	HMDB0002013	HMDB0000622	NA
GCST90200673_GCST90200705	butyrylcarnitine (c4)	ethylmalonate	5	131685297	rs272857	G	A	0.122458	9.28258	1.65421e-20	0.0983964	6.192	5.94068e-10	-0.0240616	-1.53305	0.125262	3.59125e+10	1	['SLC22A4', 'SLC22A5', 'P4HA2', 'C5orf56', 'PDLIM4']	[]	[]	[]	[]	[]	115	GCST90200673	GCST90200705	HMDB0002013	HMDB0000622	NA
GCST90199827_GCST90199712	thymol sulfate	3-carboxy-4-methyl-5-propyl-2-furanpropanoate (cmpf)	6	25815080	rs1165195	T	G	-0.2051	-9.75508	1.75469e-22	-0.103627	-6.63085	3.33748e-11	0.101473	6.7288	1.71068e-11	9.74915e+10	0	['SLC17A1', 'SLC17A3', 'SLC17A4', 'HIST1H2BA', 'HIST1H2AA']	['SLC17A4']	[]	[]	[]	[]	111	GCST90199827	GCST90199712	HMDB0062720	HMDB0061112	NA
GCST90200067_GCST90200136	1-stearoyl-2-linoleoyl-gpi (18:0/18:2)	cerotoylcarnitine (c26)*	11	61569830	rs174546	T	C	0.28104	15.1561	6.90664e-52	0.208281	13.4129	5.08069e-41	-0.0727587	-4.58066	4.63517e-06	7.35624e+10	0	['FADS2', 'FADS1', 'FEN1', 'TMEM258', 'MYRF']	[]	[]	[]	[]	[]	62	GCST90200067	GCST90200136	HMDB0009809	HMDB0006347	NA
GCST90199958_GCST90200083	1-linolenoyl-gpc (18:3)*	1-(1-enyl-palmitoyl)-2-palmitoyl-gpc (p-16:0/16:0)*	2	27730940	rs1260326	T	C	0.172264	8.22563	1.94166e-16	0.0843884	5.4074	6.39468e-08	-0.0878758	-5.60636	2.06624e-08	1.06416e+08	1	['GCKR', 'FNDC4', 'IFT172', 'AC109829.1', 'KRTCAP3']	[]	[]	[]	[]	[]	152	GCST90199958	GCST90200083	HMDB0010388	HMDB0011206	NA
GCST90199713_GCST90199693	docosapentaenoate (n3 dpa; 22:5n3)	3-hydroxydecanoate	1	151879761	rs28415528	A	G	0.227135	15.8866	7.84912e-57	0.0172637	1.08412	0.27831	-0.209871	-13.0973	3.41218e-39	4.34721e+17	0	['THEM4', 'THEM5', 'C2CD4D', 'RORC', 'S100A10']	[]	[]	[]	[]	[]	155	GCST90199713	GCST90199693	HMDB0006528	HMDB0002203	NA
GCST90199822_GCST90199899	1-oleoyl-gpi (18:1)	1-(1-enyl-palmitoyl)-gpc (p-16:0)*	11	61557803	rs102275	C	T	0.259278	12.2933	9.83474e-35	0.0924287	5.7402	9.45648e-09	-0.166849	-10.3003	7.02604e-25	7.1441e+09	0	['TMEM258', 'MYRF', 'FEN1', 'FADS2', 'FADS1']	[]	[]	[]	[]	[]	62	GCST90199822	GCST90199899	HMDB0061693	HMDB0010407	NA
GCST90200262_GCST90200527	n-succinyl-phenylalanine	NA	6	25818646	rs1183200	G	C	0.664548	29.6394	4.64507e-193	0.364326	21.2028	8.99352e-100	-0.300222	-20.2653	2.60481e-91	1.93614e+93	0	['SLC17A1', 'SLC17A3', 'SLC17A4', 'HIST1H2BA', 'HIST1H2AA']	['SLC17A4']	[]	[]	[]	[]	111	GCST90200262	GCST90200527	NA	NA	NA
GCST90200040_GCST90200145	sphingomyelin (d18:2/24:1, d18:1/24:2)*	glycosyl ceramide (d18:1/20:0, d16:1/22:0)*	19	8283819	rs1871194	C	A	0.24181	13.8261	1.77437e-43	0.0580937	3.92703	8.60021e-05	-0.183716	-11.518	1.07033e-30	6.03214e+12	0	['CERS4', 'FBN3', 'CD320', 'NDUFA7', 'NDUFA7']	[]	['CERS4']	[]	[('CERS4', 'Adipose_Subcutaneous'), ('CERS4', 'Adipose_Visceral_Omentum'), ('CERS4', 'Adrenal_Gland'), ('CERS4', 'Artery_Aorta'), ('CERS4', 'Artery_Coronary'), ('CERS4', 'Artery_Tibial'), ('CERS4', 'Colon_Transverse'), ('CERS4', 'Whole_Blood'), ('SPTLC3', 'Liver')]	[]	11	GCST90200040	GCST90200145	NA	NA	NA
GCST90200040_GCST90200145	sphingomyelin (d18:2/24:1, d18:1/24:2)*	glycosyl ceramide (d18:1/20:0, d16:1/22:0)*	20	12959885	rs1321940	A	G	-0.182906	-10.6784	1.28527e-26	-0.0674133	-4.66858	3.03295e-06	0.115493	7.3739	1.65705e-13	1.28926e+13	0	['SPTLC3', 'ISM1', 'TASP1', 'ESF1', 'NDUFAF5']	[]	['CERS4']	[]	[('CERS4', 'Adipose_Subcutaneous'), ('CERS4', 'Adipose_Visceral_Omentum'), ('CERS4', 'Adrenal_Gland'), ('CERS4', 'Artery_Aorta'), ('CERS4', 'Artery_Coronary'), ('CERS4', 'Artery_Tibial'), ('CERS4', 'Colon_Transverse'), ('CERS4', 'Whole_Blood'), ('SPTLC3', 'Liver')]	[]	5	GCST90200040	GCST90200145	NA	NA	NA
GCST90200037_GCST90199770	1-stearoyl-2-linoleoyl-gpc (18:0/18:2)*	1-arachidonylglycerol (20:4)	11	61588305	rs174564	G	A	0.493953	21.32	7.3994e-101	0.223341	14.4297	3.36685e-47	-0.270612	-16.8889	5.43367e-64	7.34339e+36	0	['FADS1', 'FADS2', 'FEN1', 'TMEM258', 'MYRF']	[]	[]	[]	[]	[('Pure hypercholesterolaemia', -0.0739881113773819, 0.0126225475333568, 4.584749150940992e-09)]	62	GCST90200037	GCST90199770	HMDB0008039	HMDB0011578	NA
GCST90199728_GCST90199674	10-nonadecenoate (19:1n9)	3-hydroxymyristate	1	151904146	rs2999545	A	T	0.0845803	8.07532	6.72988e-16	0.0177418	1.16196	0.245253	-0.0668385	-4.36123	1.29332e-05	1.92176e+10	1	['THEM4', 'S100A10', 'THEM5', 'C2CD4D', 'RORC']	[]	[]	[]	[]	[]	155	GCST90199728	GCST90199674	HMDB0013622	HMDB0061656,HMDB0010731	NA
GCST90200272_GCST90199722	3-hydroxyoctanoylcarnitine (1)	decanoylcarnitine (c10)	1	76201668	rs4949877	G	C	0.302038	23.884	4.4889e-126	0.00300059	0.185813	0.852591	-0.299037	-18.8896	1.38974e-79	3.09595e+46	0	['ACADM', 'RABGGTB', 'MSH4', 'SLC44A5', 'ASB17']	[]	[]	['ACADM']	[('ACADM', 'Stomach'), ('ETFDH', 'Muscle_Skeletal')]	[]	161	GCST90200272	GCST90199722	HMDB0061634	HMDB0000651	NA
GCST90200272_GCST90199722	3-hydroxyoctanoylcarnitine (1)	decanoylcarnitine (c10)	4	159629814	rs17843966	C	A	0.230908	17.1869	3.32646e-66	0.0447445	2.62696	0.00861512	-0.186164	-10.9829	4.6202e-28	1.38892e+38	0	['ETFDH', 'PPID', 'C4orf46', 'RXFP1', 'FNIP2']	['PPID']	[]	['ACADM']	[('ACADM', 'Stomach'), ('ETFDH', 'Muscle_Skeletal')]	[]	118	GCST90200272	GCST90199722	HMDB0061634	HMDB0000651	NA
GCST90200173_GCST90199774	glutamine conjugate of c6h10o2 (2)*	NA	5	131692462	rs273903	A	G	-0.180888	-10.6118	2.62512e-26	-0.050852	-3.14254	0.00167487	0.130036	7.89849	2.82302e-15	1.07539e+11	0	['SLC22A4', 'SLC22A5', 'C5orf56', 'P4HA2', 'PDLIM4']	[]	[]	[]	[]	[]	115	GCST90200173	GCST90199774	NA	NA	NA
GCST90200038_GCST90200122	1-palmitoyl-2-palmitoleoyl-gpc (16:0/16:1)*	nisinate (24:6n3)	11	61593816	rs174568	T	C	0.218446	9.45045	3.37377e-21	0.0619758	3.84134	0.000122364	-0.15647	-7.08099	1.43131e-12	4.24246e+08	0	['FADS1', 'FADS2', 'FEN1', 'TMEM258', 'MYRF']	[]	[]	[]	[]	[]	62	GCST90200038	GCST90200122	HMDB0007969	HMDB0013025	NA
GCST90200630_GCST90199673	NA	dehydroepiandrosterone sulfate (dhea-s)	10	96815560	rs11572116	T	C	0.28051	11.9834	4.34212e-33	0.196172	7.8692	3.56925e-15	-0.084338	-4.01126	6.03949e-05	8.22005e+17	0	['CYP2C8', 'CYP2C9', 'C10orf129', 'PDLIM1', 'CYP2C19']	['CYP2C8']	[]	[]	[]	[]	70	GCST90200630	GCST90199673	NA	HMDB0001032	NA
GCST90199820_GCST90199651	dihomo-linolenate (20:3n3 or n6)	docosahexaenoate (dha; 22:6n3)	11	61560081	rs174538	A	G	0.174727	14.3778	7.12827e-47	0.0874005	5.41042	6.28764e-08	-0.0873263	-5.51518	3.48418e-08	4.88783e+38	0	['TMEM258', 'FEN1', 'FADS2', 'MYRF', 'FADS1']	[]	['FADS1', 'TMEM258']	[]	[('FADS2', 'Spleen'), ('FADS2', 'Whole_Blood')]	[]	62	GCST90199820	GCST90199651	HMDB0002925	HMDB0002183	NA
GCST90200570_GCST90200132	NA	linolenoylcarnitine (c18:3)*	1	76224010	rs2185152	T	C	-0.194208	-12.2486	1.70884e-34	-0.172986	-10.5175	7.17304e-26	0.0212224	1.30969	0.190302	4.19761e+08	0	['ACADM', 'RABGGTB', 'MSH4', 'SLC44A5', 'ASB17']	[]	[]	['ACADM']	[]	[]	161	GCST90200570	GCST90200132	NA	HMDB0006469	NA
GCST90200570_GCST90200132	NA	linolenoylcarnitine (c18:3)*	1	151879761	rs28415528	A	G	-0.43575	-27.7813	7.30505e-170	-0.403572	-25.1301	2.3318e-139	0.0321781	1.98112	0.0475781	3.19204e+30	0	['THEM4', 'THEM5', 'C2CD4D', 'RORC', 'S100A10']	[]	[]	['ACADM']	[]	[]	155	GCST90200570	GCST90200132	NA	HMDB0006469	NA
GCST90200570_GCST90200132	NA	linolenoylcarnitine (c18:3)*	5	131687175	rs272855	C	T	-0.150827	-9.3194	1.17e-20	-0.0427667	-2.53601	0.0112125	0.10806	6.56517	5.19751e-11	4.44232e+09	0	['SLC22A4', 'SLC22A5', 'P4HA2', 'C5orf56', 'PDLIM4']	[]	[]	['ACADM']	[]	[]	115	GCST90200570	GCST90200132	NA	HMDB0006469	NA
GCST90199975_GCST90200076	sphingomyelin (d18:2/14:0, d18:1/14:1)*	1-(1-enyl-stearoyl)-2-linoleoyl-gpe (p-18:0/18:2)*	11	61606642	rs174580	G	A	-0.254058	-13.8927	7.01879e-44	-0.0885509	-6.72077	1.80762e-11	0.165507	10.3686	3.44468e-25	4.9078e+18	0	['FADS2', 'FADS1', 'FADS3', 'FEN1', 'TMEM258']	[]	[]	[]	[]	[('Follicular cysts of skin and subcutaneous tissue', 0.1736457770732526, 0.0310645688228843, 2.2728703773148883e-08)]	62	GCST90199975	GCST90200076	NA	HMDB0011376	NA
GCST90200584_GCST90200490	NA	NA	1	76198436	rs2275378	C	T	-0.250644	-13.2951	2.4707e-40	-0.0754417	-4.72278	2.32642e-06	0.175202	11.1822	4.98644e-29	2.01823e+11	0	['ACADM', 'RABGGTB', 'MSH4', 'SLC44A5', 'ASB17']	[]	[]	['ACADM']	[]	[]	161	GCST90200584	GCST90200490	NA	NA	NA
GCST90199948_GCST90199951	s-allylcysteine	n-acetylalliin	2	73868328	rs13538	G	A	-0.298058	-14.7733	2.17748e-49	-0.0643778	-3.20793	0.00133692	0.23368	10.6369	2.00793e-26	9.22136e+22	0	['NAT8', 'ALMS1', 'TPRKB', 'DUSP11', 'C2orf78']	['ALMS1', 'NAT8']	[]	[]	[]	[]	146	GCST90199948	GCST90199951	HMDB0034323	HMDB0242184	NA
GCST90200190_GCST90199748	dodecadienoate (12:2)*	linolenate [alpha or gamma; (18:3n3 or 6)]	1	151903823	rs2338209	A	G	-0.136569	-11.3968	4.33926e-30	-0.113175	-7.27075	3.57504e-13	0.0233941	1.52813	0.126481	8.23883e+16	0	['THEM4', 'S100A10', 'THEM5', 'C2CD4D', 'RORC']	[]	['ACOT2']	[]	[]	[]	155	GCST90200190	GCST90199748	NA	HMDB0003073,HMDB0001388	NA
GCST90200190_GCST90199748	dodecadienoate (12:2)*	linolenate [alpha or gamma; (18:3n3 or 6)]	14	73282698	rs148925835	G	T	-0.438686	-7.77055	7.81451e-15	-0.378928	-5.16698	2.37911e-07	0.0597584	0.82859	0.407337	3.04447e+07	1	['DPF3', 'DCAF4', 'ZFYVE1', 'RBM25', 'RGS6']	[]	['ACOT2']	[]	[]	[]	45	GCST90200190	GCST90199748	NA	HMDB0003073,HMDB0001388	NA
GCST90200190_GCST90199748	dodecadienoate (12:2)*	linolenate [alpha or gamma; (18:3n3 or 6)]	14	74040136	rs151154986	A	G	-0.654554	-19.3909	9.20755e-84	-0.604805	-13.8391	1.48032e-43	0.0497489	1.14945	0.250373	1.60773e+40	0	['ACOT2', 'HEATR4', 'ACOT4', 'ACOT1', 'ACOT6']	['ACOT2']	['ACOT2']	[]	[]	[]	44	GCST90200190	GCST90199748	NA	HMDB0003073,HMDB0001388	NA
GCST90199821_GCST90200010	1-linoleoyl-gpi (18:2)*	sphingomyelin (d18:1/22:1, d18:2/22:0, d16:1/24:1)*	11	61557803	rs102275	C	T	0.268827	13.3499	1.18565e-40	0.162614	10.2916	7.68604e-25	-0.106213	-7.13955	9.36344e-13	6482581710418658	0	['TMEM258', 'MYRF', 'FEN1', 'FADS2', 'FADS1']	[]	[]	[]	[]	[]	62	GCST90199821	GCST90200010	HMDB0240597	HMDB0012104	NA
GCST90199822_GCST90200083	1-oleoyl-gpi (18:1)	1-(1-enyl-palmitoyl)-2-palmitoyl-gpc (p-16:0/16:0)*	11	61557803	rs102275	C	T	0.26065	12.2245	2.30082e-34	0.0924287	5.7402	9.45648e-09	-0.168221	-10.4554	1.38424e-25	6.01627e+08	0	['TMEM258', 'MYRF', 'FEN1', 'FADS2', 'FADS1']	[]	[]	[]	[]	[]	62	GCST90199822	GCST90200083	HMDB0061693	HMDB0011206	NA
GCST90199704_GCST90200490	3-hydroxysebacate	NA	1	151899104	rs56000812	G	A	-0.183629	-9.08147	1.0712e-19	-0.108208	-6.18367	6.26292e-10	0.0754213	4.56371	5.02566e-06	5.84661e+09	1	['THEM4', 'S100A10', 'THEM5', 'C2CD4D', 'RORC']	[]	[]	[]	[]	[]	155	GCST90199704	GCST90200490	HMDB0000350	NA	NA
GCST90200316_GCST90200021	n-acetylglucosaminylasparagine	n-acetylglucosamine/n-acetylgalactosamine	6	167707759	rs2076007	T	C	-0.900814	-28.6278	3.0308e-180	-0.53958	-22.6084	3.58673e-113	0.361234	15.3276	5.0037e-53	1.18343e+67	0	['UNC93A', 'TTLL2', 'TCP10', 'TCP10L2', 'GPR31']	[]	[]	[]	[]	[]	95	GCST90200316	GCST90200021	HMDB0000489	HMDB0000212,HMDB0000215	7
GCST90200174_GCST90200450	3-hydroxybutyroylglycine**	caproate (6:0)	1	76217193	rs77773255	A	G	0.341354	15.1186	1.22116e-51	0.155902	10.06	8.29892e-24	-0.185452	-10.8434	2.14274e-27	1.75468e+24	0	['ACADM', 'RABGGTB', 'MSH4', 'SLC44A5', 'ASB17']	[]	[]	['ACADM']	[]	[]	161	GCST90200174	GCST90200450	NA	HMDB0000535	NA
GCST90199889_GCST90200535	2r,3r-dihydroxybutyrate	NA	2	211540507	rs1047891	A	C	-0.345959	-14.5904	3.23169e-48	-0.152264	-9.22248	2.90318e-20	0.193695	11.1409	7.9349e-29	2.45534e+19	0	['CPS1', 'LANCL1', 'MYL1', 'ACADL', 'KANSL1L']	['CPS1']	[]	[]	[]	[]	140	GCST90199889	GCST90200535	HMDB0000498	NA	NA
GCST90200549_GCST90200425	NA	betaine	2	211540507	rs1047891	A	C	0.38901	15.4275	1.06891e-53	0.23291	12.1011	1.04197e-33	-0.1561	-9.69674	3.11297e-22	9.74794e+19	0	['CPS1', 'LANCL1', 'MYL1', 'ACADL', 'KANSL1L']	['CPS1']	[]	[]	[]	[]	140	GCST90200549	GCST90200425	NA	HMDB0000043	NA
GCST90200020_GCST90200123	lignoceroyl sphingomyelin (d18:1/24:0)	sphingomyelin (d18:0/20:0, d16:0/22:0)*	20	12962718	rs364585	A	G	-0.386648	-23.8384	1.3354e-125	-0.0931212	-6.08158	1.19002e-09	0.293527	19.2626	1.10728e-82	8.29177e+42	0	['SPTLC3', 'ISM1', 'TASP1', 'ESF1', 'NDUFAF5']	[]	[]	[]	[('SPTLC3', 'Liver')]	[('Cholelithiasis', -0.0838351993247428, 0.0143682272888309, 5.3867115565062615e-09)]	5	GCST90200020	GCST90200123	HMDB0011697	NA	NA
GCST90200228_GCST90199805	3-hydroxyhexanoylcarnitine (1)	octadecanedioate (c18-dc)	1	76199817	rs7541058	T	C	0.177711	9.76655	1.56694e-22	0.124184	7.99748	1.26996e-15	-0.0535272	-3.33971	0.00083866	8.10471e+06	0	['ACADM', 'RABGGTB', 'MSH4', 'SLC44A5', 'ASB17']	[]	[]	['ACADM']	[]	[]	161	GCST90200228	GCST90199805	HMDB0013131	HMDB0000782	NA
GCST90200080_GCST90200062	1-palmitoyl-2-oleoyl-gpi (16:0/18:1)*	1-palmitoyl-2-arachidonoyl-gpi (16:0/20:4)*	3	142660706	rs9653945	A	G	0.203286	14.6623	1.12471e-48	0.137489	8.63055	6.10569e-18	-0.0657967	-4.12917	3.64072e-05	5.42869e+30	0	['PAQR9', 'U2SURP', 'PCOLCE2', 'TRPC1', 'CHST2']	[]	['TMC4']	[]	[('FADS1', 'Brain_Cerebellar_Hemisphere'), ('FADS1', 'Brain_Cerebellum'), ('MBOAT7', 'Liver'), ('TMC4', 'Adipose_Subcutaneous'), ('TMC4', 'Adipose_Visceral_Omentum'), ('TMC4', 'Adrenal_Gland'), ('TMC4', 'Artery_Coronary'), ('TMC4', 'Breast_Mammary_Tissue'), ('TMC4', 'Esophagus_Gastroesophageal_Junction'), ('TMC4', 'Esophagus_Mucosa'), ('TMC4', 'Heart_Left_Ventricle'), ('TMC4', 'Muscle_Skeletal'), ('TMC4', 'Skin_Not_Sun_Exposed_Suprapubic'), ('TMC4', 'Skin_Sun_Exposed_Lower_leg')]	[]	132	GCST90200080	GCST90200062	HMDB0009783	HMDB0009789	NA
GCST90200080_GCST90200062	1-palmitoyl-2-oleoyl-gpi (16:0/18:1)*	1-palmitoyl-2-arachidonoyl-gpi (16:0/20:4)*	11	61588305	rs174564	G	A	0.255277	18.1951	5.64317e-74	0.105845	6.56387	5.24296e-11	-0.149432	-9.27003	1.86089e-20	3.29759e+53	0	['FADS1', 'FADS2', 'FEN1', 'TMEM258', 'MYRF']	[]	['TMC4']	[]	[('FADS1', 'Brain_Cerebellar_Hemisphere'), ('FADS1', 'Brain_Cerebellum'), ('MBOAT7', 'Liver'), ('TMC4', 'Adipose_Subcutaneous'), ('TMC4', 'Adipose_Visceral_Omentum'), ('TMC4', 'Adrenal_Gland'), ('TMC4', 'Artery_Coronary'), ('TMC4', 'Breast_Mammary_Tissue'), ('TMC4', 'Esophagus_Gastroesophageal_Junction'), ('TMC4', 'Esophagus_Mucosa'), ('TMC4', 'Heart_Left_Ventricle'), ('TMC4', 'Muscle_Skeletal'), ('TMC4', 'Skin_Not_Sun_Exposed_Suprapubic'), ('TMC4', 'Skin_Sun_Exposed_Lower_leg')]	[]	62	GCST90200080	GCST90200062	HMDB0009783	HMDB0009789	NA
GCST90200080_GCST90200062	1-palmitoyl-2-oleoyl-gpi (16:0/18:1)*	1-palmitoyl-2-arachidonoyl-gpi (16:0/20:4)*	19	54677189	rs8736	T	C	0.251519	18.3613	2.68197e-75	0.178905	11.3827	5.10076e-30	-0.0726139	-4.60584	4.10796e-06	1.90187e+45	0	['MBOAT7', 'TMC4', 'LENG1', 'TSEN34', 'CNOT3']	['TMC4']	['TMC4']	[]	[('FADS1', 'Brain_Cerebellar_Hemisphere'), ('FADS1', 'Brain_Cerebellum'), ('MBOAT7', 'Liver'), ('TMC4', 'Adipose_Subcutaneous'), ('TMC4', 'Adipose_Visceral_Omentum'), ('TMC4', 'Adrenal_Gland'), ('TMC4', 'Artery_Coronary'), ('TMC4', 'Breast_Mammary_Tissue'), ('TMC4', 'Esophagus_Gastroesophageal_Junction'), ('TMC4', 'Esophagus_Mucosa'), ('TMC4', 'Heart_Left_Ventricle'), ('TMC4', 'Muscle_Skeletal'), ('TMC4', 'Skin_Not_Sun_Exposed_Suprapubic'), ('TMC4', 'Skin_Sun_Exposed_Lower_leg')]	[]	6	GCST90200080	GCST90200062	HMDB0009783	HMDB0009789	NA
GCST90200507_GCST90200649	NA	NA	2	234580678	rs72551330	C	T	0.666084	9.38384	6.36152e-21	0.272883	4.30886	1.64095e-05	-0.393201	-6.33444	2.38201e-10	3.74441e+10	1	['UGT1A10', 'UGT1A8', 'UGT1A9', 'UGT1A7', 'UGT1A6']	['UGT1A8']	[]	[]	[]	[]	136	GCST90200507	GCST90200649	NA	NA	NA
GCST90200507_GCST90200649	NA	NA	10	101607901	rs72838138	A	G	0.493911	13.778	3.45833e-43	0.150193	4.64513	3.39855e-06	-0.343718	-11.0967	1.30217e-28	3.7653e+14	0	['ABCC2', 'DNMBP', 'CUTC', 'COX15', 'ENTPD7']	['ABCC2']	[]	[]	[]	[]	68	GCST90200507	GCST90200649	NA	NA	NA
GCST90200272_GCST90200512	3-hydroxyoctanoylcarnitine (1)	NA	16	16123459	rs924135	A	T	-0.219429	-11.3003	1.30714e-29	-0.098981	-6.38118	1.75731e-10	0.120448	7.87824	3.32033e-15	2.54015e+14	0	['ABCC1', 'ABCC6', 'FOPNL', 'MYH11', 'NOMO3']	[]	[]	[]	[]	[]	33	GCST90200272	GCST90200512	HMDB0061634	NA	NA
GCST90199932_GCST90199746	mannonate*	erythronate*	2	27730940	rs1260326	T	C	-0.257772	-15.7328	9.01493e-56	-0.211453	-14.1523	1.80635e-45	0.0463186	3.2526	0.00114356	2.00373e+10	0	['GCKR', 'FNDC4', 'IFT172', 'AC109829.1', 'KRTCAP3']	[]	[]	[]	[]	[('Gout', -0.4457093051164197, 0.0600153057842773, 1.1142978305652777e-13), ('Idiopathic gout', -0.396441659857767, 0.0683607365226048, 6.660833716912304e-09)]	152	GCST90199932	GCST90199746	HMDB0242119	HMDB0000613	NA
GCST90199791_GCST90199742	1-arachidonoyl-gpe (20:4n6)*	1-linoleoyl-gpc (18:2)	11	61557803	rs102275	C	T	-0.493569	-27.3767	5.20085e-165	-0.372454	-23.753	1.0233e-124	0.121115	7.58562	3.30908e-14	1.96756e+40	0	['TMEM258', 'MYRF', 'FEN1', 'FADS2', 'FADS1']	[]	[]	[]	[]	[('Pure hypercholesterolaemia', 0.0626325280738359, 0.0107805379835254, 6.255588774520767e-09)]	62	GCST90199791	GCST90199742	HMDB0011517	HMDB0010386	NA
GCST90200039_GCST90200046	1-stearoyl-2-linoleoyl-gpe (18:0/18:2)*	1-stearoyl-2-docosahexaenoyl-gpc (18:0/22:6)	11	61569830	rs174546	T	C	0.530083	22.7967	4.94519e-115	0.28261	17.7278	2.55708e-70	-0.247473	-15.9789	1.79321e-57	5.17084e+44	0	['FADS2', 'FADS1', 'FEN1', 'TMEM258', 'MYRF']	[]	['TMEM258']	[]	[]	[]	62	GCST90200039	GCST90200046	HMDB0008994	HMDB0008057	NA
GCST90200104_GCST90199721	hexadecadienoate (16:2n6)	stearidonate (18:4n3)	11	61597972	rs1535	G	A	0.127203	12.8753	6.20097e-38	0.00914935	0.602891	0.546581	-0.118054	-7.72691	1.10191e-14	1.777e+23	0	['FADS2', 'FADS1', 'FEN1', 'TMEM258', 'MYRF']	[]	[]	[]	[]	[]	62	GCST90200104	GCST90199721	HMDB0000477	HMDB0006547	NA
GCST90200104_GCST90199721	hexadecadienoate (16:2n6)	stearidonate (18:4n3)	16	15130594	rs6498540	G	A	0.0800922	7.7979	6.29482e-15	0.0306769	1.94607	0.0516461	-0.0494153	-3.10864	0.00187949	2.98577e+11	1	['PDXDC1', 'NTAN1', 'RRN3', 'NPIPA1', 'NOMO1']	['NTAN1']	[]	[]	[]	[]	34	GCST90200104	GCST90199721	HMDB0000477	HMDB0006547	NA
GCST90199958_GCST90199749	1-linolenoyl-gpc (18:3)*	gamma-glutamylthreonine	2	27730940	rs1260326	T	C	0.190784	8.79316	1.4541e-18	0.0843884	5.4074	6.39468e-08	-0.106396	-6.72112	1.80333e-11	1.24017e+07	0	['GCKR', 'FNDC4', 'IFT172', 'AC109829.1', 'KRTCAP3']	[]	[]	[]	[]	[]	152	GCST90199958	GCST90199749	HMDB0010388	HMDB0029159	NA
GCST90200567_GCST90200414	NA	myristate (14:0)	1	151879761	rs28415528	A	G	-0.230651	-14.8094	1.27413e-49	-0.220257	-13.7022	9.85265e-43	0.0103942	0.657686	0.51074	7.73285e+06	0	['THEM4', 'THEM5', 'C2CD4D', 'RORC', 'S100A10']	[]	[]	[]	[]	[]	155	GCST90200567	GCST90200414	NA	HMDB0000806	NA
GCST90200566_GCST90200527	NA	NA	6	25817216	rs1165154	T	C	0.426812	21.1565	2.40551e-99	0.126549	8.58041	9.45375e-18	-0.300263	-20.2649	2.62492e-91	1.09121e+08	0	['SLC17A1', 'SLC17A3', 'SLC17A4', 'HIST1H2BA', 'HIST1H2AA']	['SLC17A4']	[]	[]	[]	[]	111	GCST90200566	GCST90200527	NA	NA	NA
GCST90200173_GCST90199723	glutamine conjugate of c6h10o2 (2)*	5-dodecenoate (12:1n7)	1	76192508	rs35630725;rs1890452	A	G	0.192495	11.5015	1.29706e-30	0.129157	8.34445	7.15486e-17	-0.0633381	-4.22457	2.394e-05	5.51623e+13	0	['ACADM', 'RABGGTB', 'MSH4', 'SLC44A5', 'ASB17']	[]	[]	[]	[]	[]	161	GCST90200173	GCST90199723	NA	HMDB0000529	NA
GCST90200173_GCST90199723	glutamine conjugate of c6h10o2 (2)*	5-dodecenoate (12:1n7)	1	151900242	rs9435963	C	G	0.130962	7.90077	2.77195e-15	0.0600709	3.91074	9.20143e-05	-0.0708913	-4.78497	1.7101e-06	6.16929e+08	1	['THEM4', 'S100A10', 'THEM5', 'C2CD4D', 'RORC']	[]	[]	[]	[]	[]	155	GCST90200173	GCST90199723	NA	HMDB0000529	NA
GCST90200039_GCST90200103	1-stearoyl-2-linoleoyl-gpe (18:0/18:2)*	linoleoyl-arachidonoyl-glycerol (18:2/20:4) [1]*	11	61588305	rs174564	G	A	0.597999	31.5317	3.19169e-218	0.281598	17.709	3.57322e-70	-0.316401	-19.088	3.17621e-81	9.9515e+136	0	['FADS1', 'FADS2', 'FEN1', 'TMEM258', 'MYRF']	[]	['TMEM258']	[]	[('FADS1', 'Brain_Cerebellar_Hemisphere')]	[('Disorders of lipoprotein metabolism and other lipidaemias', -0.0445693326222897, 0.0075391002009912, 3.384764798872232e-09), ('Follicular cysts of skin and subcutaneous tissue', -0.0803713070912641, 0.0134755209801229, 2.457679194375068e-09), ('Pure hypercholesterolaemia', -0.0539928023667487, 0.0091767038849235, 4.012397686598516e-09)]	62	GCST90200039	GCST90200103	HMDB0008994	HMDB0007257	NA
GCST90199995_GCST90200124	sphingomyelin (d18:1/20:2, d18:2/20:1, d16:1/22:2)*	sphingomyelin (d18:2/24:2)*	11	61570783	rs174547	C	T	0.180542	14.2262	6.30461e-46	0.186388	12.6047	1.98966e-36	0.00584551	0.39433	0.693337	3.15587e+09	0	['FADS2', 'FADS1', 'FEN1', 'TMEM258', 'MYRF']	[]	['TMEM258']	[]	[('CERS4', 'Adipose_Subcutaneous'), ('CERS4', 'Adipose_Visceral_Omentum'), ('CERS4', 'Artery_Aorta'), ('CERS4', 'Muscle_Skeletal'), ('FADS1', 'Brain_Cerebellum'), ('FADS1', 'Esophagus_Mucosa'), ('FADS1', 'Pancreas'), ('SPTLC3', 'Liver')]	[('Disorders of lipoprotein metabolism and other lipidaemias', -0.0998557081545589, 0.0178220929671234, 2.107741360263568e-08)]	62	GCST90199995	GCST90200124	NA	HMDB0240644	NA
GCST90199995_GCST90200124	sphingomyelin (d18:1/20:2, d18:2/20:1, d16:1/22:2)*	sphingomyelin (d18:2/24:2)*	19	8289519	rs1466448	C	A	-0.153628	-10.1028	5.36946e-24	-0.0986391	-5.5386	3.04903e-08	0.0549893	3.11196	0.00185848	5678467609608900	1	['CERS4', 'FBN3', 'CD320', 'NDUFA7', 'NDUFA7']	[]	['TMEM258']	[]	[('CERS4', 'Adipose_Subcutaneous'), ('CERS4', 'Adipose_Visceral_Omentum'), ('CERS4', 'Artery_Aorta'), ('CERS4', 'Muscle_Skeletal'), ('FADS1', 'Brain_Cerebellum'), ('FADS1', 'Esophagus_Mucosa'), ('FADS1', 'Pancreas'), ('SPTLC3', 'Liver')]	[('Disorders of lipoprotein metabolism and other lipidaemias', -0.0998557081545589, 0.0178220929671234, 2.107741360263568e-08)]	11	GCST90199995	GCST90200124	NA	HMDB0240644	NA
GCST90199995_GCST90200124	sphingomyelin (d18:1/20:2, d18:2/20:1, d16:1/22:2)*	sphingomyelin (d18:2/24:2)*	20	12962718	rs364585	A	G	0.109805	8.8537	8.46613e-19	0.0810412	5.58658	2.31582e-08	-0.0287642	-1.99325	0.046234	2.73539e+10	1	['SPTLC3', 'ISM1', 'TASP1', 'ESF1', 'NDUFAF5']	[]	['TMEM258']	[]	[('CERS4', 'Adipose_Subcutaneous'), ('CERS4', 'Adipose_Visceral_Omentum'), ('CERS4', 'Artery_Aorta'), ('CERS4', 'Muscle_Skeletal'), ('FADS1', 'Brain_Cerebellum'), ('FADS1', 'Esophagus_Mucosa'), ('FADS1', 'Pancreas'), ('SPTLC3', 'Liver')]	[('Disorders of lipoprotein metabolism and other lipidaemias', -0.0998557081545589, 0.0178220929671234, 2.107741360263568e-08)]	5	GCST90199995	GCST90200124	NA	HMDB0240644	NA
GCST90199768_GCST90199630	phenylacetylglutamine	phenylacetate	16	20563528	rs77863699	C	T	-0.470419	-11.1737	5.48714e-29	-0.0302534	-0.630796	0.528174	0.440166	8.39241	4.76273e-17	8.67981e+11	0	['ACSM2B', 'ACSM3', 'AC137056.1', 'ACSM2A', 'ACSM1']	['ACSM2B']	[]	[]	[]	[]	28	GCST90199768	GCST90199630	HMDB0006344	HMDB0000209	NA
GCST90199768_GCST90199630	phenylacetylglutamine	phenylacetate	16	20610955	rs11642648	A	G	-0.273721	-7.5198	5.48609e-14	-0.0473861	-1.15746	0.247083	0.226335	4.95562	7.21005e-07	1.31424e+07	0	['ACSM3', 'ACSM2B', 'ACSM1', 'AC137056.1', 'ACSM2A']	[]	[]	[]	[]	[]	29	GCST90199768	GCST90199630	HMDB0006344	HMDB0000209	NA
GCST90200163_GCST90200176	heptenedioate (c7:1-dc)*	glutamine conjugate of c6h10o2 (1)*	6	25809069	rs1177442	A	G	0.133831	7.76966	7.86954e-15	0.0616434	4.06581	4.78655e-05	-0.0721877	-4.73614	2.17832e-06	2.76804e+08	1	['SLC17A1', 'SLC17A3', 'SLC17A4', 'HIST1H2BA', 'HIST1H2AA']	['SLC17A4']	[]	[]	[]	[]	111	GCST90200163	GCST90200176	NA	NA	NA
GCST90200077_GCST90200046	1-stearoyl-2-oleoyl-gpi (18:0/18:1)*	1-stearoyl-2-docosahexaenoyl-gpc (18:0/22:6)	11	61569830	rs174546	T	C	0.378122	17.0679	2.57251e-65	0.130649	8.15766	3.41578e-16	-0.247473	-15.9789	1.79321e-57	6.97068e+07	0	['FADS2', 'FADS1', 'FEN1', 'TMEM258', 'MYRF']	[]	[]	[]	[]	[]	62	GCST90200077	GCST90200046	NA	HMDB0008057	NA
GCST90200012_GCST90200539	3-hydroxyhexanoate	NA	1	151907422	rs61817719	T	A	-0.152483	-7.69054	1.46512e-14	-0.0804524	-4.8479	1.24774e-06	0.0720311	4.30049	1.70419e-05	8.5163e+07	1	['THEM4', 'S100A10', 'THEM5', 'C2CD4D', 'S100A11']	[]	[]	[]	[]	[]	155	GCST90200012	GCST90200539	HMDB0061652,HMDB0010718	NA	NA
GCST90200187_GCST90200459	tetradecadienoate (14:2)*	margarate (17:0)	1	151921111	rs61817724	C	A	-0.14204	-11.3308	9.23913e-30	-0.120172	-7.57609	3.56114e-14	0.0218678	1.34056	0.180062	3854416341018730	0	['S100A10', 'THEM4', 'S100A11', 'THEM5', 'C2CD4D']	[]	[]	[]	[]	[]	155	GCST90200187	GCST90200459	HMDB0000560	HMDB0002259	NA
GCST90199800_GCST90199736	tiglylcarnitine (c5:1-dc)	alpha-hydroxyisovalerate	4	89226422	rs1440581	T	C	0.204814	10.5375	5.80316e-26	0.111761	7.28336	3.25603e-13	-0.0930527	-6.31521	2.69798e-10	5.61078e+12	0	['PPM1K', 'HERC6', 'ABCG2', 'HERC5', 'PYURF']	[]	[]	[]	[]	[]	119	GCST90199800	GCST90199736	HMDB0002366	HMDB0000407	NA
GCST90199854_GCST90199855	5alpha-pregnan-3beta,20alpha-diol monosulfate (2)	5alpha-androstan-3beta,17beta-diol monosulfate (2)	19	48384749	rs10426201	G	A	0.244272	9.6407	5.38187e-22	0.159103	7.65632	1.91331e-14	-0.085169	-4.06535	4.79612e-05	3.55511e+07	0	['SULT2A1', 'TPRX2P', 'CRX', 'TPRX1', 'BSPH1']	[]	[]	['SULT2A1']	[]	[]	7	GCST90199854	GCST90199855	NA	NA	NA
GCST90200523_GCST90200646	NA	NA	2	27742603	rs780093	T	C	-0.171759	-8.45914	2.69354e-17	-0.0843087	-5.33522	9.54303e-08	0.0874499	5.59525	2.20299e-08	8.17879e+08	1	['GCKR', 'AC109829.1', 'FNDC4', 'IFT172', 'C2orf16']	[]	[]	[]	[]	[]	152	GCST90200523	GCST90200646	NA	NA	NA
GCST90200555_GCST90200700	NA	decadienedioic acid (c10:2-dc)**	6	25802083	rs2328895	C	T	-0.355655	-15.5814	9.73472e-55	-0.191763	-11.3151	1.10451e-29	0.163892	10.864	1.71104e-27	1.13461e+25	0	['SLC17A1', 'SLC17A4', 'SLC17A3', 'HIST1H2BA', 'HIST1H2AA']	['SLC17A4']	[]	[]	[]	[]	111	GCST90200555	GCST90200700	NA	HMDB0242172	NA
GCST90199792_GCST90199749	1-palmitoyl-gpe (16:0)	gamma-glutamylthreonine	2	27730940	rs1260326	T	C	0.193317	9.03222	1.68217e-19	0.086921	5.60112	2.1297e-08	-0.106396	-6.72112	1.80333e-11	1.07202e+08	0	['GCKR', 'FNDC4', 'IFT172', 'AC109829.1', 'KRTCAP3']	[]	[]	[]	[]	[]	152	GCST90199792	GCST90199749	HMDB0011503	HMDB0029159	NA
GCST90199680_GCST90200710	3-hydroxyoctanoate	NA	1	151930673	rs6693396	G	T	-0.354209	-15.9298	3.93632e-57	-0.116238	-7.15267	8.51076e-13	0.237971	14.7219	4.66234e-49	1.18444e+08	0	['S100A10', 'THEM4', 'S100A11', 'THEM5', 'C2CD4D']	[]	[]	[]	[]	[]	155	GCST90199680	GCST90200710	HMDB0001954	NA	NA
GCST90200262_GCST90200507	n-succinyl-phenylalanine	NA	6	25794431	rs2762353	A	G	0.627006	28.4348	7.51563e-178	0.363692	21.1567	2.39443e-99	-0.263314	-17.2701	7.89839e-67	3.18593e+78	0	['SLC17A1', 'SLC17A4', 'SLC17A3', 'HIST1H2BA', 'HIST1H2AA']	['SLC17A4']	[]	[]	[]	[]	111	GCST90200262	GCST90200507	NA	NA	NA
GCST90199873_GCST90199851	pregnenolone sulfate	androstenediol (3beta,17beta) disulfate (2)	10	5252902	rs7475281	C	A	0.220544	11.7034	1.22416e-31	0.0929687	4.51357	6.37455e-06	-0.127575	-6.59827	4.1597e-11	3.398e+20	0	['AKR1C4', 'AKR1CL1', 'AKR1C3', 'UCN3', 'TUBAL3']	['AKR1C4']	[]	['AKR1C4']	[]	[]	76	GCST90199873	GCST90199851	HMDB0000774	HMDB0240313	NA
GCST90199873_GCST90199851	pregnenolone sulfate	androstenediol (3beta,17beta) disulfate (2)	10	5258450	rs4881413	T	G	0.219922	11.6567	2.12035e-31	0.0932438	4.5217	6.13447e-06	-0.126678	-6.54403	5.98833e-11	2.82422e+20	0	['AKR1C4', 'AKR1CL1', 'AKR1C3', 'UCN3', 'TUBAL3']	[]	[]	['AKR1C4']	[]	[]	217	GCST90199873	GCST90199851	HMDB0000774	HMDB0240313	NA
GCST90199873_GCST90199851	pregnenolone sulfate	androstenediol (3beta,17beta) disulfate (2)	10	5262965	rs2151901	C	A	0.220145	11.6652	1.91967e-31	0.0940709	4.56057	5.10147e-06	-0.126074	-6.51081	7.47472e-11	3.89376e+20	0	['AKR1C4', 'AKR1CL1', 'AKR1C3', 'UCN3', 'TUBAL3']	[]	[]	['AKR1C4']	[]	[]	285	GCST90199873	GCST90199851	HMDB0000774	HMDB0240313	NA
GCST90200076_GCST90200047	1-(1-enyl-stearoyl)-2-linoleoyl-gpe (p-18:0/18:2)*	sphingomyelin (d18:1/17:0, d17:1/18:0, d19:1/16:0)	19	45412079	rs7412	T	C	0.341881	9.90174	4.09109e-23	0.218185	7.92636	2.25659e-15	-0.123696	-4.60213	4.18196e-06	5.51588e+07	0	['APOE', 'TOMM40', 'APOC1', 'PVRL2', 'APOC4']	['APOE']	[]	[]	[]	[]	8	GCST90200076	GCST90200047	HMDB0011376	NA	NA
GCST90200029_GCST90199721	linoleoyl ethanolamide	stearidonate (18:4n3)	11	61551927	rs174536	C	A	0.199195	11.147	7.40942e-29	0.0792471	4.6212	3.81528e-06	-0.119948	-7.82174	5.20967e-15	7.03115e+13	0	['TMEM258', 'MYRF', 'FEN1', 'FADS2', 'FADS1']	[]	[]	[]	[]	[]	62	GCST90200029	GCST90199721	HMDB0012252	HMDB0006547	NA
GCST90199964_GCST90199858	etiocholanolone glucuronide	5alpha-androstan-3alpha,17beta-diol monosulfate (1)	2	31879296	rs115332425	G	T	0.726488	9.63848	5.49966e-22	0.452814	7.44879	9.42023e-14	-0.273674	-4.31432	1.60092e-05	1.71287e+08	0	['MEMO1', 'DPY30', 'XDH', 'EHD3', 'SPAST']	[]	[]	[]	[]	[]	150	GCST90199964	GCST90199858	HMDB0004484	NA	NA
GCST90199964_GCST90199858	etiocholanolone glucuronide	5alpha-androstan-3alpha,17beta-diol monosulfate (1)	2	31982811	rs112881196	G	C	0.607209	11.9405	7.27773e-33	0.275397	6.61336	3.75684e-11	-0.331812	-7.86322	3.74394e-15	5.14437e+17	0	['MEMO1', 'DPY30', 'SPAST', 'XDH', 'SLC30A6']	[]	[]	[]	[]	[]	149	GCST90199964	GCST90199858	HMDB0004484	NA	NA
GCST90200077_GCST90199743	1-stearoyl-2-oleoyl-gpi (18:0/18:1)*	stearoylcarnitine (c18)	11	61579463	rs174554	G	A	0.196972	10.001	1.50931e-23	0.129752	8.07458	6.77107e-16	-0.0672203	-4.14994	3.32564e-05	4.48621e+07	0	['FADS1', 'FADS2', 'FEN1', 'TMEM258', 'MYRF']	[]	[]	[]	[]	[]	62	GCST90200077	GCST90199743	NA	HMDB0000848	NA
GCST90199876_GCST90200102	palmitoyl sphingomyelin (d18:1/16:0)	1-palmitoleoyl-2-linolenoyl-gpc (16:1/18:3)*	2	27730940	rs1260326	T	C	-0.175473	-8.80554	1.30222e-18	-0.0822377	-5.38571	7.21576e-08	0.0932348	6.07551	1.23593e-09	9.49098e+08	1	['GCKR', 'FNDC4', 'IFT172', 'AC109829.1', 'KRTCAP3']	[]	[]	[]	[]	[]	152	GCST90199876	GCST90200102	HMDB0010169	HMDB0008008	NA
GCST90199914_GCST90200103	oleoyl-linoleoyl-glycerol (18:1/18:2) [2]	linoleoyl-arachidonoyl-glycerol (18:2/20:4) [1]*	11	61588305	rs174564	G	A	0.386535	26.8508	8.24424e-159	0.070134	4.27433	1.91716e-05	-0.316401	-19.088	3.17621e-81	3.85264e+77	0	['FADS1', 'FADS2', 'FEN1', 'TMEM258', 'MYRF']	[]	['TMEM258']	[]	[('FADS1', 'Brain_Cerebellar_Hemisphere'), ('FADS1', 'Esophagus_Mucosa')]	[('Benign neoplasm of colon, rectum, anus and anal canal', -0.0752919842503301, 0.0127584897674202, 3.605955546262668e-09), ('Follicular cysts of skin and subcutaneous tissue', -0.0947898636445228, 0.0155116322206978, 9.907762475478496e-10), ('Pure hypercholesterolaemia', -0.0615332779651231, 0.0104417712283112, 3.792639729242623e-09)]	62	GCST90199914	GCST90200103	HMDB0007219	HMDB0007257	NA
GCST90200233_GCST90199767	2,3-dihydroxy-5-methylthio-4-pentenoate (dmtpa)*	5,6-dihydrouridine	15	85505020	rs72754978	C	T	0.322746	11.2896	1.47626e-29	0.0454206	1.56895	0.116659	-0.277325	-9.16401	5.00029e-20	3.38713e+09	0	['SLC28A1', 'PDE8A', 'ALPK3', 'ZNF592', 'SEC11A']	[]	[]	[]	[]	[]	36	GCST90200233	GCST90199767	HMDB0240388	HMDB0000497	NA
GCST90200320_GCST90199893	dihomo-linoleate (20:2n6)	cis-4-decenoate (10:1n6)*	1	151879761	rs28415528	A	G	0.431175	29.9033	1.78485e-196	0.0221735	1.36016	0.173779	-0.409002	-25.9205	3.91334e-148	2.19253e+48	0	['THEM4', 'THEM5', 'C2CD4D', 'RORC', 'S100A10']	[]	[]	[]	[]	[]	155	GCST90200320	GCST90199893	HMDB0005060	HMDB0004980	NA
GCST90199876_GCST90200047	palmitoyl sphingomyelin (d18:1/16:0)	sphingomyelin (d18:1/17:0, d17:1/18:0, d19:1/16:0)	19	8289519	rs1466448	C	A	0.128921	7.90281	2.72687e-15	0.0575846	3.04468	0.0023293	-0.0713364	-3.79461	0.000147875	5.4229e+10	1	['CERS4', 'FBN3', 'CD320', 'NDUFA7', 'NDUFA7']	[]	[]	[]	[]	[]	11	GCST90199876	GCST90200047	HMDB0010169	NA	NA
GCST90199876_GCST90200047	palmitoyl sphingomyelin (d18:1/16:0)	sphingomyelin (d18:1/17:0, d17:1/18:0, d19:1/16:0)	20	12962718	rs364585	A	G	-0.110902	-8.34571	7.07856e-17	-0.0244433	-1.58652	0.112622	0.086459	5.64608	1.64147e-08	2.31893e+08	1	['SPTLC3', 'ISM1', 'TASP1', 'ESF1', 'NDUFAF5']	[]	[]	[]	[]	[]	5	GCST90199876	GCST90200047	HMDB0010169	NA	NA
GCST90200067_GCST90199721	1-stearoyl-2-linoleoyl-gpi (18:0/18:2)	stearidonate (18:4n3)	11	61569830	rs174546	T	C	0.329292	15.5387	1.89792e-54	0.208281	13.4129	5.08069e-41	-0.121011	-7.8976	2.84321e-15	2.67697e+13	0	['FADS2', 'FADS1', 'FEN1', 'TMEM258', 'MYRF']	[]	[]	[]	[]	[]	62	GCST90200067	GCST90199721	HMDB0009809	HMDB0006547	NA
GCST90200282_GCST90200639	picolinate	NA	2	211540507	rs1047891	A	C	-0.230915	-8.97454	2.84545e-19	-0.104752	-5.82182	5.82104e-09	0.126163	6.54159	6.08696e-11	2.13919e+08	1	['CPS1', 'LANCL1', 'MYL1', 'ACADL', 'KANSL1L']	['CPS1']	[]	[]	[]	[]	140	GCST90200282	GCST90200639	HMDB0002243	NA	NA
GCST90199790_GCST90199743	2-palmitoleoyl-gpc (16:1)*	stearoylcarnitine (c18)	10	102075479	rs603424	A	G	-0.249489	-8.77812	1.66231e-18	-0.146435	-6.5395	6.17267e-11	0.103054	5.14737	2.6416e-07	3.7133e+07	1	['PKD2L1', 'BLOC1S2', 'SCD', 'CWF19L1', 'CHUK']	[]	[]	[]	[]	[]	67	GCST90199790	GCST90199743	HMDB10383	HMDB0000848	NA
GCST90199711_GCST90199713	docosadienoate (22:2n6)	docosapentaenoate (n3 dpa; 22:5n3)	11	61593005	rs174567	G	A	0.113235	11.3429	8.03893e-30	-0.0248024	-1.539	0.123804	-0.138037	-8.91602	4.83327e-19	6.01232e+10	0	['FADS1', 'FADS2', 'FEN1', 'TMEM258', 'MYRF']	[]	[]	[]	[]	[]	62	GCST90199711	GCST90199713	HMDB0061714	HMDB0006528	NA
GCST90200195_GCST90200153	n-acetyl-isoputreanine	(n(1) + n(8))-acetylspermidine	7	150537635	rs62492368	A	G	0.584343	33.3248	1.69156e-243	0.32387	20.1027	6.99366e-90	-0.260473	-16.347	4.56975e-60	4.13445e+153	0	['AOC1', 'TMEM176A', 'TMEM176B', 'GIMAP5', 'KCNH2']	[]	[]	['AOC1']	[]	[]	87	GCST90200195	GCST90200153	HMDB0094713	HMDB0002189,HMDB0001276	NA
GCST90199919_GCST90200183	alliin	n-acetyl-2-aminooctanoate*	2	73867862	rs4547554	C	G	-0.98074	-36.2081	4.54613e-287	-0.430616	-20.8619	1.18944e-96	0.550124	32.7775	1.23326e-235	2.71276e+51	0	['NAT8', 'ALMS1', 'TPRKB', 'DUSP11', 'C2orf78']	['ALMS1', 'NAT8']	[]	[]	[]	[]	146	GCST90199919	GCST90200183	HMDB0033592	HMDB0059745	NA
GCST90200358_GCST90200390	arachidonate (20:4n6)	stearate (18:0)	11	61588305	rs174564	G	A	-0.304113	-26.3403	6.63446e-153	-0.31446	-20.1772	1.55226e-90	-0.0103466	-0.643962	0.5196	2.33969e+62	0	['FADS1', 'FADS2', 'FEN1', 'TMEM258', 'MYRF']	[]	['TMEM258']	[]	[]	[('Benign neoplasm of colon, rectum, anus and anal canal', 0.0779239282328473, 0.011570343125002, 1.6415739351724036e-11), ('Disorders of lipoprotein metabolism and other lipidaemias', 0.0526710228546618, 0.0086588069285009, 1.179968277437583e-09), ('Follicular cysts of skin and subcutaneous tissue', 0.0967494080735085, 0.0166047873902836, 5.656891805308002e-09), ('Pure hypercholesterolaemia', 0.0657733593183332, 0.0104372587576281, 2.9423738327935725e-10)]	62	GCST90200358	GCST90200390	HMDB0001043	HMDB0000827	NA
GCST90200030_GCST90200073	1,2-dilinoleoyl-gpc (18:2/18:2)	1-linoleoyl-2-arachidonoyl-gpc (18:2/20:4n6)*	11	61557803	rs102275	C	T	0.586715	35.0288	8.19471e-269	0.288206	18.5244	1.31308e-76	-0.298509	-19.1078	2.1763e-81	2.65574e+187	0	['TMEM258', 'MYRF', 'FEN1', 'FADS2', 'FADS1']	[]	['TMEM258']	[]	[]	[('Follicular cysts of skin and subcutaneous tissue', -0.0701553665459875, 0.01250696911928, 2.03144295773725e-08), ('Pure hypercholesterolaemia', -0.048281864870547, 0.0086907692278428, 2.767641625855128e-08)]	62	GCST90200030	GCST90200073	HMDB0008138	HMDB0008147	NA
GCST90200070_GCST90200060	1-(1-enyl-palmitoyl)-2-palmitoleoyl-gpc (p-16:0/16:1)*	1-(1-enyl-palmitoyl)-2-linoleoyl-gpc (p-16:0/18:2)*	10	102075479	rs603424	A	G	-0.217368	-11.9482	6.63158e-33	-0.171435	-8.77579	1.69713e-18	0.0459329	2.30323	0.0212658	2.55916e+14	0	['PKD2L1', 'BLOC1S2', 'SCD', 'CWF19L1', 'CHUK']	[]	[]	[]	[]	[('Pure hypercholesterolaemia', 0.164831629918211, 0.0290135687737139, 1.3375988743251645e-08)]	67	GCST90200070	GCST90200060	HMDB0011207	HMDB0011211	NA
GCST90200070_GCST90200060	1-(1-enyl-palmitoyl)-2-palmitoleoyl-gpc (p-16:0/16:1)*	1-(1-enyl-palmitoyl)-2-linoleoyl-gpc (p-16:0/18:2)*	11	61557803	rs102275	C	T	-0.14757	-10.1123	4.87046e-24	-0.110206	-7.028	2.09521e-12	0.0373638	2.33717	0.0194306	4.30188e+11	0	['TMEM258', 'MYRF', 'FEN1', 'FADS2', 'FADS1']	[]	[]	[]	[]	[('Pure hypercholesterolaemia', 0.164831629918211, 0.0290135687737139, 1.3375988743251645e-08)]	62	GCST90200070	GCST90200060	HMDB0011207	HMDB0011211	NA
GCST90200584_GCST90199680	NA	3-hydroxyoctanoate	1	151879761	rs28415528	A	G	0.203844	11.2314	2.86067e-29	0.0844484	5.15401	2.54979e-07	-0.119396	-7.34099	2.12026e-13	7411746839795559	0	['THEM4', 'THEM5', 'C2CD4D', 'RORC', 'S100A10']	[]	[]	[]	[]	[]	155	GCST90200584	GCST90199680	NA	HMDB0001954	NA
GCST90200266_GCST90200195	cis-3,4-methyleneheptanoylcarnitine	n-acetyl-isoputreanine	6	160564476	rs662138	G	C	-0.38394	-13.9122	5.34276e-44	-0.245472	-12.3386	5.61062e-35	0.138468	7.00611	2.4504e-12	1.05014e+09	0	['SLC22A1', 'SLC22A2', 'IGF2R', 'SLC22A3', 'MAS1']	[]	[]	[]	[]	[]	97	GCST90200266	GCST90200195	NA	HMDB0094713	NA
GCST90200047_GCST90200134	sphingomyelin (d18:1/17:0, d17:1/18:0, d19:1/16:0)	sphingomyelin (d18:1/25:0, d19:0/24:1, d20:1/23:0, d19:1/24:0)*	12	121416988	rs2244608	G	A	-0.121124	-8.64626	5.32153e-18	-0.0498455	-3.10239	0.00191964	0.0712786	4.30869	1.64227e-05	3.08608e+12	1	['HNF1A', 'AC079602.1', 'C12orf43', 'OASL', 'SPPL3']	['HNF1A']	[]	[]	[]	[]	49	GCST90200047	GCST90200134	NA	NA	NA
GCST90200047_GCST90200134	sphingomyelin (d18:1/17:0, d17:1/18:0, d19:1/16:0)	sphingomyelin (d18:1/25:0, d19:0/24:1, d20:1/23:0, d19:1/24:0)*	14	64239351	rs12897637	C	T	0.242067	13.9075	5.70695e-44	0.184104	9.26156	2.01473e-20	-0.0579632	-2.81008	0.00495295	3.53032e+23	0	['SGPP1', 'SYNE2', 'WDR89', 'PPP2R5E', 'ESR2']	[]	[]	[]	[]	[]	47	GCST90200047	GCST90200134	NA	NA	NA
GCST90200243_GCST90200103	hydroxypalmitoyl sphingomyelin (d18:1/16:0(oh))**	linoleoyl-arachidonoyl-glycerol (18:2/20:4) [1]*	11	61588305	rs174564	G	A	0.592943	22.5337	1.94145e-112	0.276542	17.7882	8.72849e-71	-0.316401	-19.088	3.17621e-81	1.636e+31	0	['FADS1', 'FADS2', 'FEN1', 'TMEM258', 'MYRF']	[]	[]	[]	[('FADS1', 'Brain_Cerebellar_Hemisphere')]	[('Follicular cysts of skin and subcutaneous tissue', -0.1145350883015597, 0.0192973960039579, 2.933778161691673e-09)]	62	GCST90200243	GCST90200103	NA	HMDB0007257	NA
GCST90199872_GCST90200590	androstenediol (3beta,17beta) monosulfate (1)	NA	7	99075038	rs148982377	C	T	-0.65513	-16.0989	2.59529e-58	-0.381595	-10.3025	6.86201e-25	0.273535	6.36756	1.92062e-10	2.64402e+33	0	['ZNF789', 'ZNF394', 'ATP5J2', 'ATP5J2-PTCD1', 'PTCD1']	[]	[]	[]	[]	[]	90	GCST90199872	GCST90200590	HMDB0240429	NA	NA
GCST90200231_GCST90199917	lithocholate sulfate (1)	pregnanediol-3-glucuronide	19	48370888	rs296383	A	G	-0.337413	-12.1371	6.71557e-34	-0.224594	-10.5087	7.87323e-26	0.112819	5.24935	1.52638e-07	1.17238e+08	0	['SULT2A1', 'TPRX2P', 'CRX', 'TPRX1', 'SEPW1']	[]	[]	['SULT2A1']	[]	[]	7	GCST90200231	GCST90199917	NA	HMDB0010318	NA
GCST90200359_GCST90200535	5-methylthioadenosine (mta)	NA	2	211540507	rs1047891	A	C	-0.300466	-12.7208	4.53392e-37	-0.106771	-6.5585	5.43532e-11	0.193695	11.1409	7.9349e-29	1.75012e+08	0	['CPS1', 'LANCL1', 'MYL1', 'ACADL', 'KANSL1L']	['CPS1']	[]	[]	[]	[]	140	GCST90200359	GCST90200535	HMDB0001173	NA	NA
GCST90200349_GCST90200042	eicosapentaenoate (epa; 20:5n3)	oleate/vaccenate (18:1)	11	61592362	rs174566	G	A	-0.212651	-14.4777	1.67573e-47	-0.201046	-12.9835	1.51732e-38	0.0116051	0.73614	0.461645	9.05468e+08	0	['FADS1', 'FADS2', 'FEN1', 'TMEM258', 'MYRF']	[]	[]	[]	[]	[]	62	GCST90200349	GCST90200042	HMDB0001999	HMDB0003231,HMDB0000573,HMDB0240219,HMDB0000207	11
GCST90200059_GCST90200145	behenoyl dihydrosphingomyelin (d18:0/22:0)*	glycosyl ceramide (d18:1/20:0, d16:1/22:0)*	14	64232386	rs17101394	A	G	-0.256365	-9.80825	1.03753e-22	-0.0982906	-4.84754	1.25004e-06	0.158074	7.74133	9.83855e-15	9.48271e+07	0	['SGPP1', 'SYNE2', 'WDR89', 'PPP2R5E', 'ESR2']	[]	[]	[]	[]	[]	47	GCST90200059	GCST90200145	HMDB0012091	NA	NA
GCST90200388_GCST90200451	palmitoleate (16:1n7)	nonadecanoate (19:0)	10	102075479	rs603424	A	G	-0.176249	-10.8912	1.26939e-27	-0.128142	-6.7833	1.1746e-11	0.0481072	2.39078	0.0168128	9253266450092804	0	['PKD2L1', 'BLOC1S2', 'SCD', 'CWF19L1', 'CHUK']	[]	[]	[]	[]	[]	67	GCST90200388	GCST90200451	HMDB0003229	HMDB0000772	NA
GCST90200326_GCST90200295	gamma-glutamylleucine	gamma-glutamyltyrosine	6	111458270	rs4639374	G	A	-0.207067	-10.1283	4.13892e-24	-0.0489482	-2.31209	0.0207725	0.158119	7.46073	8.60438e-14	2.0789e+10	0	['SLC16A10', 'RPF2', 'KIAA1919', 'REV3L', 'GTF3C6']	['REV3L']	[]	[]	[]	[]	102	GCST90200326	GCST90200295	HMDB0011171	HMDB0011741	NA
GCST90200326_GCST90200295	gamma-glutamylleucine	gamma-glutamyltyrosine	16	71634811	rs4788815	A	T	-0.127593	-8.18264	2.77697e-16	-0.0647517	-4.01678	5.89987e-05	0.062841	3.8813	0.000103899	2.12457e+11	1	['TAT', 'MARVELD3', 'ZNF19', 'PHLPP2', 'CHST4']	[]	[]	[]	[]	[]	236	GCST90200326	GCST90200295	HMDB0011171	HMDB0011741	NA
GCST90200282_GCST90199798	picolinate	isobutyrylglycine	2	211540507	rs1047891	A	C	-0.331024	-14.5261	8.27827e-48	-0.104752	-5.82182	5.82104e-09	0.226272	12.9687	1.84222e-38	2.22536e+09	0	['CPS1', 'LANCL1', 'MYL1', 'ACADL', 'KANSL1L']	['CPS1']	[]	[]	[]	[]	140	GCST90200282	GCST90199798	HMDB0002243	HMDB0000730	NA
GCST90200017_GCST90199772	sphingomyelin (d17:1/16:0, d18:1/15:0, d16:1/17:0)*	1-stearoyl-gpe (18:0)	2	27730940	rs1260326	T	C	-0.180053	-9.25527	2.13687e-20	-0.0897519	-5.94289	2.80041e-09	0.0903011	5.87928	4.12045e-09	1.31052e+11	1	['GCKR', 'FNDC4', 'IFT172', 'AC109829.1', 'KRTCAP3']	[]	[]	[]	[]	[]	152	GCST90200017	GCST90199772	NA	HMDB0011130	NA
GCST90200088_GCST90200534	(s)-3-hydroxybutyrylcarnitine	NA	1	47331966	rs6678639	G	A	0.177746	8.09027	5.95305e-16	0.0534349	2.42023	0.0155105	-0.124311	-5.3795	7.46948e-08	1.25473e+08	1	['CYP4B1', 'CYP4A11', 'CYP4X1', 'EFCAB14', 'ATPAF1']	['CYP4B1']	[]	[]	[]	[]	163	GCST90200088	GCST90200534	HMDB0013127	NA	NA
GCST90199821_GCST90200122	1-linoleoyl-gpi (18:2)*	nisinate (24:6n3)	11	61569830	rs174546	T	C	0.320425	12.8348	1.04609e-37	0.165339	10.4136	2.1491e-25	-0.155086	-7.03013	2.06346e-12	2.05442e+12	0	['FADS2', 'FADS1', 'FEN1', 'TMEM258', 'MYRF']	[]	[]	[]	[]	[]	62	GCST90199821	GCST90200122	HMDB0240597	HMDB0013025	NA
GCST90199975_GCST90200001	sphingomyelin (d18:2/14:0, d18:1/14:1)*	sphingomyelin (d18:1/20:0, d16:1/22:0)*	19	8283819	rs1871194	C	A	0.235198	15.2065	3.20196e-52	0.0344487	2.59757	0.00938863	-0.200749	-12.749	3.15591e-37	9.85619e+14	0	['CERS4', 'FBN3', 'CD320', 'NDUFA7', 'NDUFA7']	[]	[]	[]	[('CERS4', 'Adipose_Visceral_Omentum'), ('CERS4', 'Adrenal_Gland'), ('CERS4', 'Artery_Aorta'), ('CERS4', 'Artery_Coronary'), ('CERS4', 'Artery_Tibial'), ('CERS4', 'Colon_Sigmoid'), ('CERS4', 'Muscle_Skeletal'), ('CERS4', 'Prostate'), ('CERS4', 'Skin_Sun_Exposed_Lower_leg')]	[]	11	GCST90199975	GCST90200001	NA	HMDB0012102	NA
GCST90199744_GCST90199693	eicosenoate (20:1)	3-hydroxydecanoate	1	151879761	rs28415528	A	G	0.238158	16.7041	1.22282e-62	0.0282875	1.72897	0.0838145	-0.209871	-13.0973	3.41218e-39	2.79043e+23	0	['THEM4', 'THEM5', 'C2CD4D', 'RORC', 'S100A10']	[]	[]	[]	[]	[]	155	GCST90199744	GCST90199693	HMDB0002231,HMDB0062436	HMDB0002203	NA
GCST90200097_GCST90200499	furaneol sulfate	NA	16	28545587	rs231976	G	C	0.282295	15.0014	7.18477e-51	0.239938	13.2037	8.35071e-40	-0.0423573	-2.39672	0.0165424	1.16228e+11	0	['NUPR1', 'CCDC101', 'IL27', 'APOBR', 'CLN3']	[]	[]	[]	[('SULT1A1', 'Nerve_Tibial')]	[]	27	GCST90200097	GCST90200499	HMDB0341318	NA	NA
GCST90199704_GCST90199680	3-hydroxysebacate	3-hydroxyoctanoate	1	47383041	rs4507958	T	A	-0.269814	-13.6845	1.2571e-42	-0.246634	-10.1462	3.4464e-24	0.0231799	1.01261	0.311246	2.74155e+18	0	['CYP4A11', 'CYP4X1', 'CYP4B1', 'CYP4Z1', 'EFCAB14']	['CYP4B1']	[]	[]	[]	[]	163	GCST90199704	GCST90199680	HMDB0000350	HMDB0001954	NA
GCST90200017_GCST90200145	sphingomyelin (d17:1/16:0, d18:1/15:0, d16:1/17:0)*	glycosyl ceramide (d18:1/20:0, d16:1/22:0)*	19	8283819	rs1871194	C	A	0.214731	14.0091	1.37036e-44	0.0310152	1.98375	0.0472833	-0.183716	-11.518	1.07033e-30	7.81052e+13	0	['CERS4', 'FBN3', 'CD320', 'NDUFA7', 'NDUFA7']	[]	['CERS4']	[]	[('CERS4', 'Adipose_Subcutaneous'), ('CERS4', 'Adipose_Visceral_Omentum'), ('CERS4', 'Adrenal_Gland'), ('CERS4', 'Artery_Aorta'), ('CERS4', 'Artery_Coronary'), ('CERS4', 'Artery_Tibial'), ('CERS4', 'Nerve_Tibial'), ('CERS4', 'Whole_Blood')]	[]	11	GCST90200017	GCST90200145	NA	NA	NA
GCST90200243_GCST90200046	hydroxypalmitoyl sphingomyelin (d18:1/16:0(oh))**	1-stearoyl-2-docosahexaenoyl-gpc (18:0/22:6)	11	61569830	rs174546	T	C	0.526027	23.9713	5.53997e-127	0.278554	17.8744	1.86812e-71	-0.247473	-15.9789	1.79321e-57	3.37208e+55	0	['FADS2', 'FADS1', 'FEN1', 'TMEM258', 'MYRF']	[]	[]	[]	[]	[('Follicular cysts of skin and subcutaneous tissue', -0.1077854739610221, 0.0187959540340218, 9.779810564407717e-09)]	62	GCST90200243	GCST90200046	NA	HMDB0008057	NA
GCST90200653_GCST90200642	NA	NA	2	211540507	rs1047891	A	C	-0.260761	-9.89151	4.5313e-23	-0.0928426	-5.42416	5.82284e-08	0.167918	7.75818	8.61583e-15	1.9014e+08	0	['CPS1', 'LANCL1', 'MYL1', 'ACADL', 'KANSL1L']	['CPS1']	[]	[]	[]	[]	140	GCST90200653	GCST90200642	NA	NA	NA
GCST90200340_GCST90199660	1-palmitoyl-2-oleoyl-gpc (16:0/18:1)	1,2-dipalmitoyl-gpc (16:0/16:0)	6	32127477	rs3134950	C	A	0.266782	15.0875	1.95573e-51	0.0678937	4.26712	1.98014e-05	-0.198888	-12.7042	5.60424e-37	2.86555e+14	0	['PPT2', 'PPT2-EGFL8', 'EGFL8', 'PRRT1', 'AGPAT1']	[]	[]	[]	[]	[]	107	GCST90200340	GCST90199660	HMDB0007972	HMDB0000564	NA
GCST90200566_GCST90200507	NA	NA	6	25818766	rs1165152	A	G	0.388734	19.9582	1.27339e-88	0.126602	8.58447	9.12587e-18	-0.262132	-17.197	2.79688e-66	2.1964e+22	0	['SLC17A1', 'SLC17A3', 'SLC17A4', 'HIST1H2BA', 'HIST1H2AA']	['SLC17A4']	[]	[]	[]	[]	111	GCST90200566	GCST90200507	NA	NA	NA
GCST90200130_GCST90199629	linoleoylcholine*	glycerophosphorylcholine (gpc)	11	61557803	rs102275	C	T	0.129105	8.21269	2.16286e-16	0.0694208	4.30013	1.70701e-05	-0.0596846	-3.71644	0.000202047	7.89237e+10	1	['TMEM258', 'MYRF', 'FEN1', 'FADS2', 'FADS1']	[]	[]	[]	[]	[('Follicular cysts of skin and subcutaneous tissue', -0.3010509925120904, 0.0538351931212758, 2.243585314728268e-08)]	62	GCST90200130	GCST90199629	HMDB0013213	HMDB0000086	NA
GCST90200241_GCST90199856	pregnenetriol sulfate*	androstenediol (3alpha, 17alpha) monosulfate (3)	7	99075038	rs148982377	C	T	0.871521	25.9449	2.07766e-148	0.0316286	0.894552	0.371026	-0.839892	-22.8944	5.27723e-116	2.53999e+32	0	['ZNF789', 'ZNF394', 'ATP5J2', 'ATP5J2-PTCD1', 'PTCD1']	[]	[]	[]	[]	[]	90	GCST90200241	GCST90199856	HMDB0241920	NA	NA
GCST90199700_GCST90199750	3-hydroxylaurate	laurylcarnitine (c12)	1	151928715	rs6684114	G	A	-0.145339	-10.8523	1.94401e-27	-0.100855	-6.23555	4.50199e-10	0.0444836	2.76583	0.00567789	2.31583e+17	0	['S100A10', 'THEM4', 'S100A11', 'THEM5', 'C2CD4D']	[]	[]	[]	[]	[]	155	GCST90199700	GCST90199750	HMDB0000387	HMDB000225	NA
GCST90199700_GCST90199750	3-hydroxylaurate	laurylcarnitine (c12)	16	16107277	rs4781721	G	A	0.110951	8.62066	6.65692e-18	0.0177239	1.13829	0.254998	-0.0932276	-6.04248	1.51764e-09	2.27979e+08	1	['ABCC1', 'FOPNL', 'ABCC6', 'MYH11', 'NOMO3']	[]	[]	[]	[]	[]	33	GCST90199700	GCST90199750	HMDB0000387	HMDB000225	NA
GCST90200075_GCST90200129	1-(1-enyl-palmitoyl)-2-linoleoyl-gpe (p-16:0/18:2)*	sphingomyelin (d18:2/21:0, d16:2/23:0)*	11	61606642	rs174580	G	A	0.25495	12.4463	1.46534e-35	0.171168	10.6689	1.42361e-26	-0.083782	-6.25393	4.00255e-10	9.71523e+08	0	['FADS2', 'FADS1', 'FADS3', 'FEN1', 'TMEM258']	[]	[]	[]	[('FADS1', 'Esophagus_Mucosa'), ('FADS1', 'Pancreas')]	[]	62	GCST90200075	GCST90200129	HMDB0011343	NA	NA
GCST90199815_GCST90200661	1-ribosyl-imidazoleacetate*	NA	2	211540507	rs1047891	A	C	-0.1722	-8.84486	9.16399e-19	-0.0868644	-5.61281	1.99068e-08	0.0853351	5.46201	4.70785e-08	2.17228e+10	1	['CPS1', 'LANCL1', 'MYL1', 'ACADL', 'KANSL1L']	['CPS1']	[]	[]	[]	[]	140	GCST90199815	GCST90200661	HMDB0002331	NA	NA
GCST90199983_GCST90199849	5alpha-androstan-3alpha,17beta-diol monosulfate (2)	21-hydroxypregnenolone disulfate	19	48374950	rs62129966	A	C	0.407054	16.7964	2.59345e-63	0.248474	14.451	2.47246e-47	-0.15858	-7.99718	1.27305e-15	9533467990299246	0	['SULT2A1', 'TPRX2P', 'CRX', 'TPRX1', 'SEPW1']	[]	[]	['SULT2A1']	[]	[]	7	GCST90199983	GCST90199849	NA	NA	NA
GCST90200388_GCST90200390	palmitoleate (16:1n7)	stearate (18:0)	10	102075479	rs603424	A	G	-0.224693	-16.9768	1.21933e-64	-0.128142	-6.7833	1.1746e-11	0.0965512	4.83469	1.33352e-06	9.63317e+52	0	['PKD2L1', 'BLOC1S2', 'SCD', 'CWF19L1', 'CHUK']	[]	[]	[]	[]	[('Coronary atherosclerosis', -0.0857066182882562, 0.0154263529662287, 2.7625223457544708e-08), ('Ischaemic heart disease, wide definition', -0.0901256619401082, 0.0157525802324116, 1.0569527246719376e-08)]	67	GCST90200388	GCST90200390	HMDB0003229	HMDB0000827	NA
GCST90200075_GCST90200083	1-(1-enyl-palmitoyl)-2-linoleoyl-gpe (p-16:0/18:2)*	1-(1-enyl-palmitoyl)-2-palmitoyl-gpc (p-16:0/16:0)*	11	61570783	rs174547	C	T	0.336407	17.1949	2.89962e-66	0.170986	10.5983	3.03569e-26	-0.165421	-10.2273	1.4958e-24	1.04693e+40	0	['FADS2', 'FADS1', 'FEN1', 'TMEM258', 'MYRF']	[]	[]	[]	[]	[]	62	GCST90200075	GCST90200083	HMDB0011343	HMDB0011206	NA
GCST90200585_GCST90200700	NA	decadienedioic acid (c10:2-dc)**	6	25809069	rs1177442	A	G	-0.259322	-15.4031	1.56075e-53	-0.0956121	-6.27397	3.51966e-10	0.16371	10.8501	1.99301e-27	1.27696e+26	0	['SLC17A1', 'SLC17A3', 'SLC17A4', 'HIST1H2BA', 'HIST1H2AA']	['SLC17A4']	[]	[]	[]	[]	111	GCST90200585	GCST90200700	NA	HMDB0242172	NA
GCST90200040_GCST90200077	sphingomyelin (d18:2/24:1, d18:1/24:2)*	1-stearoyl-2-oleoyl-gpi (18:0/18:1)*	11	61588305	rs174564	G	A	-0.208655	-10.3003	7.02773e-25	-0.0773769	-5.24173	1.59075e-07	0.131278	8.21756	2.07684e-16	2.9552e+08	0	['FADS1', 'FADS2', 'FEN1', 'TMEM258', 'MYRF']	[]	[]	[]	[]	[]	62	GCST90200040	GCST90200077	NA	NA	NA
GCST90199785_GCST90200663	isovalerylglycine	NA	2	211540507	rs1047891	A	C	0.338831	14.2717	3.28287e-46	0.219408	12.2347	2.02929e-34	-0.119423	-7.59249	3.13821e-14	6.18145e+11	0	['CPS1', 'LANCL1', 'MYL1', 'ACADL', 'KANSL1L']	['CPS1']	[]	[]	[]	[]	140	GCST90199785	GCST90200663	HMDB00678	NA	NA
GCST90199970_GCST90200148	octadecenedioylcarnitine (c18:1-dc)*	eicosenoylcarnitine (c20:1)*	19	15990431	rs2108622	T	C	-0.219046	-12.4747	1.02549e-35	-0.148919	-9.23408	2.60505e-20	0.0701273	4.30031	1.7056e-05	2540290403926426	0	['CYP4F2', 'CYP4F11', 'OR10H4', 'OR10H1', 'OR10H5']	['CYP4F2']	[]	[]	[]	[]	10	GCST90199970	GCST90200148	NA	HMDB0240746	NA
GCST90200077_GCST90199651	1-stearoyl-2-oleoyl-gpi (18:0/18:1)*	docosahexaenoate (dha; 22:6n3)	11	61569830	rs174546	T	C	0.216014	10.0557	8.66998e-24	0.130649	8.15766	3.41578e-16	-0.0853652	-5.49991	3.79986e-08	3.93978e+07	0	['FADS2', 'FADS1', 'FEN1', 'TMEM258', 'MYRF']	[]	[]	[]	[]	[]	62	GCST90200077	GCST90199651	NA	HMDB0002183	NA
GCST90199876_GCST90200010	palmitoyl sphingomyelin (d18:1/16:0)	sphingomyelin (d18:1/22:1, d18:2/22:0, d16:1/24:1)*	11	61579463	rs174554	G	A	0.1254	9.53546	1.4922e-21	0.0255712	1.60952	0.107503	-0.0998285	-6.65208	2.8897e-11	1.93654e+10	0	['FADS1', 'FADS2', 'FEN1', 'TMEM258', 'MYRF']	[]	[]	[]	[]	[]	62	GCST90199876	GCST90200010	HMDB0010169	HMDB0012104	NA
GCST90199876_GCST90200010	palmitoyl sphingomyelin (d18:1/16:0)	sphingomyelin (d18:1/22:1, d18:2/22:0, d16:1/24:1)*	20	12959094	rs4814175	A	T	-0.106628	-8.33798	7.55681e-17	-0.0235566	-1.52534	0.127174	0.0830715	5.68948	1.27428e-08	1.68627e+08	1	['SPTLC3', 'ISM1', 'TASP1', 'ESF1', 'NDUFAF5']	[]	[]	[]	[]	[]	5	GCST90199876	GCST90200010	HMDB0010169	HMDB0012104	NA
GCST90199700_GCST90200167	3-hydroxylaurate	glutamine conjugate of c7h12o2*	1	76192508	rs35630725;rs1890452	A	G	-0.155619	-9.68422	3.51896e-22	-0.0437949	-2.77248	0.00556312	0.111824	7.09503	1.29327e-12	3.67515e+09	0	['ACADM', 'RABGGTB', 'MSH4', 'SLC44A5', 'ASB17']	[]	[]	[]	[]	[]	161	GCST90199700	GCST90200167	HMDB0000387	NA	NA
GCST90200678_GCST90200690	n-acetylasparagine	n-acetyl-1-methylhistidine*	14	104582386	rs61997624	T	C	0.315158	13.9533	3.00384e-44	0.258941	11.399	4.22912e-30	-0.0562168	-2.43284	0.014981	1.4079e+14	0	['ASPG', 'KIF26A', 'TDRD9', 'C14orf144', 'RD3L']	['ASPG']	[]	[]	[]	[]	41	GCST90200678	GCST90200690	HMDB0006028	HMDB0240340	NA
GCST90199993_GCST90200089	phenylacetylcarnitine	methylsuccinoylcarnitine	6	160564476	rs662138	G	C	-0.324753	-11.8458	2.2612e-32	-0.164521	-8.26112	1.44314e-16	0.160232	7.95255	1.82708e-15	6382165113067453	0	['SLC22A1', 'SLC22A2', 'IGF2R', 'SLC22A3', 'MAS1']	[]	[]	[]	[]	[]	97	GCST90199993	GCST90200089	HMDB0341372	NA	NA
GCST90200358_GCST90200144	arachidonate (20:4n6)	dihomo-linoleoylcarnitine (c20:2)*	5	131684042	rs166635	G	A	-0.231828	-11.4745	1.77243e-30	-0.0641025	-3.86796	0.000109751	0.167726	10.0247	1.18666e-23	6.69514e+06	0	['SLC22A4', 'SLC22A5', 'P4HA2', 'C5orf56', 'PDLIM4']	[]	[]	[]	[]	[]	115	GCST90200358	GCST90200144	HMDB0001043	NA	NA
GCST90200547_GCST90200553	NA	NA	2	216903894	rs10197542	C	A	0.416708	21.5732	3.20916e-103	0.478592	18.8478	3.06493e-79	0.0618844	2.36268	0.0181435	9.55055e+23	0	['PECR', 'MREG', 'TMEM169', 'XRCC5', 'MARCH4']	['PECR']	[]	['PECR']	[]	[]	139	GCST90200547	GCST90200553	NA	NA	NA
GCST90200547_GCST90200553	NA	NA	5	118852883	rs57218593	G	C	-0.197392	-8.92196	4.58109e-19	-0.205624	-6.89618	5.34206e-12	-0.00823208	-0.280985	0.778722	1.16611e+07	0	['HSD17B4', 'FAM170A', 'TNFAIP8', 'DMXL1', 'DTWD2']	['HSD17B4']	[]	['PECR']	[]	[]	204	GCST90200547	GCST90200553	NA	NA	NA
GCST90200320_GCST90199651	dihomo-linoleate (20:2n6)	docosahexaenoate (dha; 22:6n3)	11	61597972	rs1535	G	A	0.104009	8.71354	2.94527e-18	0.0230166	1.44509	0.148431	-0.0809923	-5.23311	1.66683e-07	5.65934e+10	1	['FADS2', 'FADS1', 'FEN1', 'TMEM258', 'MYRF']	[]	[]	[]	[]	[]	62	GCST90200320	GCST90199651	HMDB0005060	HMDB0002183	NA
GCST90200282_GCST90200117	picolinate	glycosyl-n-(2-hydroxynervonoyl)-sphingosine (d18:1/24:1(2oh))*	2	211540507	rs1047891	A	C	-0.212873	-9.02009	1.87941e-19	-0.104752	-5.82182	5.82104e-09	0.108121	6.82057	9.06816e-12	4.825e+07	0	['CPS1', 'LANCL1', 'MYL1', 'ACADL', 'KANSL1L']	['CPS1']	[]	[]	[]	[]	140	GCST90200282	GCST90200117	HMDB0002243	NA	NA
GCST90199813_GCST90200646	deoxycarnitine	NA	11	27135307	rs77762079	A	C	0.758544	14.0341	9.6375e-45	0.271887	7.5979	3.00978e-14	-0.486657	-12.3522	4.73776e-35	4.91596e+09	0	['BBOX1', 'FIBIN', 'CCDC34', 'LGR4', 'LIN7C']	[]	[]	[]	[]	[]	64	GCST90199813	GCST90200646	HMDB0001161	NA	NA
GCST90199917_GCST90200651	pregnanediol-3-glucuronide	NA	19	48374950	rs62129966	A	C	0.302317	11.1835	4.90933e-29	0.11182	5.23632	1.63812e-07	-0.190497	-9.0241	1.81174e-19	3.6904e+09	0	['SULT2A1', 'TPRX2P', 'CRX', 'TPRX1', 'SEPW1']	[]	[]	['SULT2A1']	[]	[]	7	GCST90199917	GCST90200651	HMDB0010318	NA	NA
GCST90199951_GCST90199681	n-acetylalliin	2-hydroxyoctanoate	2	73871665	rs13384756	T	C	0.456784	16.075	3.82028e-58	0.234742	10.6798	1.2661e-26	-0.222042	-12.1112	9.21299e-34	2.4116e+24	0	['NAT8', 'ALMS1', 'TPRKB', 'DUSP11', 'C2orf78']	['ALMS1', 'NAT8']	[]	[]	[]	[]	146	GCST90199951	GCST90199681	HMDB0242184	HMDB0002264	NA
GCST90200676_GCST90200683	n-acetylglutamine	n-acetylcitrulline	12	56865040	rs1043011	T	G	-0.147764	-7.49476	6.6422e-14	-0.0770711	-4.05723	4.96586e-05	0.0706926	3.46699	0.000526323	7.47623e+08	1	['GLS2', 'SPRYD4', 'MIP', 'TIMELESS', 'RBMS2']	['GLS2']	[]	[]	[]	[]	51	GCST90200676	GCST90200683	HMDB0006029	HMDB0000856	NA
GCST90199912_GCST90199744	n-oleoyltaurine	eicosenoate (20:1)	1	46870761	rs324420	A	C	0.275867	17.0362	4.42655e-65	0.238942	12.442	1.54623e-35	-0.0369245	-1.97907	0.0478081	3.49309e+29	0	['FAAH', 'NSUN4', 'UQCRH', 'LRRC41', 'DMBX1']	['FAAH']	[]	[]	[]	[]	164	GCST90199912	GCST90199744	HMDB0242113	HMDB0002231,HMDB0062436	NA
GCST90200033_GCST90200058	sphingomyelin (d18:2/23:0, d18:1/23:1, d17:1/24:1)*	1-(1-enyl-stearoyl)-2-arachidonoyl-gpe (p-18:0/20:4)*	19	45412079	rs7412	T	C	-0.25358	-7.82899	4.91807e-15	-0.101553	-4.12292	3.74092e-05	0.152027	5.49976	3.80318e-08	7.73306e+06	1	['APOE', 'TOMM40', 'APOC1', 'PVRL2', 'APOC4']	['APOE']	[]	[]	[]	[]	8	GCST90200033	GCST90200058	NA	HMDB0005779	NA
GCST90200512_GCST90200650	NA	NA	16	58750869	rs7204324	T	A	0.500097	14.0675	6.01902e-45	0.339399	12.442	1.54503e-35	-0.160698	-5.40308	6.55046e-08	2.56691e+09	0	['GOT2', 'SLC38A7', 'CNOT1', 'SETD6', 'NDRG4']	['GOT2']	[]	[]	[]	[]	25	GCST90200512	GCST90200650	NA	NA	NA
GCST90199700_GCST90199880	3-hydroxylaurate	cis-4-decenoylcarnitine (c10:1)	1	151892199	rs10788818	T	C	-0.151531	-9.16111	5.13663e-20	-0.108665	-6.98406	2.86768e-12	0.0428661	2.75758	0.00582302	5.58281e+07	0	['THEM4', 'S100A10', 'THEM5', 'C2CD4D', 'RORC']	[]	[]	[]	[]	[]	155	GCST90199700	GCST90199880	HMDB0000387	HMDB0013205	NA
GCST90199788_GCST90199742	1-arachidonoyl-gpc (20:4n6)*	1-linoleoyl-gpc (18:2)	11	61549025	rs174533	A	G	-0.684082	-38.357	0	-0.561271	-37.1619	2.81678e-302	0.122811	7.61557	2.62526e-14	4.09505e+19	0	['TMEM258', 'MYRF', 'FEN1', 'FADS2', 'FADS1']	[]	['TMEM258']	[]	[('FADS1', 'Brain_Cerebellum')]	[('Disorders of lipoprotein metabolism and other lipidaemias', 0.0418523594611736, 0.0068424982118343, 9.563367365130094e-10), ('Pure hypercholesterolaemia', 0.0474405539235722, 0.0075821818002202, 3.9283763924409996e-10)]	62	GCST90199788	GCST90199742	HMDB0010395	HMDB0010386	NA
GCST90200143_GCST90199743	nervonoylcarnitine (c24:1)*	stearoylcarnitine (c18)	10	102075479	rs603424	A	G	-0.154704	-7.974	1.53619e-15	-0.0516497	-2.5209	0.0117055	0.103054	5.14737	2.6416e-07	1.71958e+08	1	['PKD2L1', 'BLOC1S2', 'SCD', 'CWF19L1', 'CHUK']	[]	[]	[]	[]	[]	67	GCST90200143	GCST90199743	NA	HMDB0000848	NA
GCST90200143_GCST90199743	nervonoylcarnitine (c24:1)*	stearoylcarnitine (c18)	11	68562328	rs2229738	T	C	0.257639	8.99221	2.42304e-19	0.197526	6.56065	5.35747e-11	-0.060113	-2.02226	0.0431491	2.21106e+08	1	['CPT1A', 'MTL5', 'MRPL21', 'GAL', 'IGHMBP2']	['CPT1A']	[]	[]	[]	[]	57	GCST90200143	GCST90199743	NA	HMDB0000848	NA
GCST90200358_GCST90200451	arachidonate (20:4n6)	nonadecanoate (19:0)	11	61592362	rs174566	G	A	-0.327503	-23.8355	1.43309e-125	-0.310634	-19.9421	1.75562e-88	0.0168688	1.04506	0.295993	1.22506e+37	0	['FADS1', 'FADS2', 'FEN1', 'TMEM258', 'MYRF']	[]	['TMEM258']	[]	[]	[('Benign neoplasm of colon, rectum, anus and anal canal', 0.0877905375955726, 0.0139177487545342, 2.8300833642673447e-10), ('Follicular cysts of skin and subcutaneous tissue', 0.1070524929452738, 0.0189552120672934, 1.6265143151913066e-08), ('Pure hypercholesterolaemia', 0.0725136692977099, 0.0118005998237082, 8.000692647344721e-10)]	62	GCST90200358	GCST90200451	HMDB0001043	HMDB0000772	NA
GCST90200228_GCST90200592	3-hydroxyhexanoylcarnitine (1)	NA	1	76217193	rs77773255	A	G	0.411768	20.5138	1.61994e-93	0.122342	7.69926	1.36857e-14	-0.289426	-17.6656	7.71981e-70	4.7655e+23	0	['ACADM', 'RABGGTB', 'MSH4', 'SLC44A5', 'ASB17']	[]	[]	['ACADM']	[]	[]	161	GCST90200228	GCST90200592	HMDB0013131	NA	NA
GCST90200034_GCST90199844	tricosanoyl sphingomyelin (d18:1/23:0)*	1-palmitoyl-2-linoleoyl-gpe (16:0/18:2)	19	45415640	rs445925	A	G	-0.255966	-7.92527	2.27651e-15	-0.126104	-5.50949	3.59871e-08	0.129862	5.24631	1.55173e-07	1.5808e+07	1	['APOC1', 'APOE', 'TOMM40', 'PVRL2', 'APOC4']	[]	[]	[]	[]	[]	8	GCST90200034	GCST90199844	HMDB0012105	HMDB0005322	NA
GCST90199993_GCST90200709	phenylacetylcarnitine	NA	10	61413353	rs12356193	G	A	-0.429833	-15.2568	1.48377e-52	-0.157672	-7.67978	1.59364e-14	0.272161	13.0756	4.53901e-39	3.05912e+13	0	['SLC16A9', 'CCDC6', 'FAM13C', 'C10orf40', 'ANK3']	[]	[]	[]	[]	[]	74	GCST90199993	GCST90200709	HMDB0341372	NA	NA
GCST90200223_GCST90200173	4-methylhexanoylglutamine	glutamine conjugate of c6h10o2 (2)*	1	76203891	rs6593514	G	A	-0.334631	-16.5241	2.46008e-61	-0.206777	-10.5317	6.16844e-26	0.127854	8.25904	1.46854e-16	2.50741e+35	0	['ACADM', 'RABGGTB', 'MSH4', 'SLC44A5', 'ASB17']	[]	[]	['ACADM']	[]	[]	161	GCST90200223	GCST90200173	NA	NA	NA
GCST90200238_GCST90199851	pregnenetriol disulfate*	androstenediol (3beta,17beta) disulfate (2)	18	71963810	rs1790832	C	T	0.11349	7.93508	2.10352e-15	0.0596328	3.10932	0.00187516	-0.0538569	-2.88219	0.00394921	8.9144e+11	1	['CYB5A', 'C18orf63', 'TIMM21', 'FAM69C', 'FBXO15']	['C18orf63']	[]	['SULT2A1']	[]	[]	14	GCST90200238	GCST90199851	NA	HMDB0240313	NA
GCST90200238_GCST90199851	pregnenetriol disulfate*	androstenediol (3beta,17beta) disulfate (2)	19	48374950	rs62129966	A	C	-0.502962	-36.0003	8.28212e-284	-0.558626	-30.5601	4.15457e-205	-0.0556635	-2.97475	0.00293229	5.01632e+78	0	['SULT2A1', 'TPRX2P', 'CRX', 'TPRX1', 'SEPW1']	[]	[]	['SULT2A1']	[]	[]	7	GCST90200238	GCST90199851	NA	HMDB0240313	NA
GCST90199833_GCST90200388	hexanoylglutamine	palmitoleate (16:1n7)	6	25809069	rs1177442	A	G	-0.330689	-23.1197	2.93651e-118	-0.317519	-21.2552	2.94967e-100	0.0131702	0.906845	0.364489	1.00448e+18	0	['SLC17A1', 'SLC17A3', 'SLC17A4', 'HIST1H2BA', 'HIST1H2AA']	['SLC17A4']	[]	[]	[]	[]	111	GCST90199833	GCST90200388	HMDB0242182	HMDB0003229	NA
GCST90200013_GCST90200129	sphingomyelin (d18:1/22:2, d18:2/22:1, d16:1/24:2)*	sphingomyelin (d18:2/21:0, d16:2/23:0)*	11	61581764	rs174560	C	T	0.16914	13.4001	6.03947e-41	0.0722243	4.78951	1.67193e-06	-0.0969155	-7.02098	2.20318e-12	3.64796e+28	0	['FADS1', 'FADS2', 'FEN1', 'TMEM258', 'MYRF']	[]	[]	[]	[]	[]	62	GCST90200013	GCST90200129	NA	NA	NA
GCST90200013_GCST90200129	sphingomyelin (d18:1/22:2, d18:2/22:1, d16:1/24:2)*	sphingomyelin (d18:2/21:0, d16:2/23:0)*	19	8300197	rs4804290	G	A	0.144111	8.8235	1.10937e-18	0.0584078	2.99197	0.00277181	-0.0857034	-4.80185	1.57207e-06	1.41709e+12	1	['CERS4', 'CD320', 'NDUFA7', 'NDUFA7', 'FBN3']	[]	[]	[]	[]	[]	11	GCST90200013	GCST90200129	NA	NA	NA
GCST90200272_GCST90200031	3-hydroxyoctanoylcarnitine (1)	nonanoylcarnitine (c9)	1	76213715	rs4949674	A	C	0.382459	23.9588	7.47555e-127	0.00367483	0.227411	0.820104	-0.378784	-23.1286	2.38758e-118	3.19385e+08	0	['ACADM', 'RABGGTB', 'MSH4', 'SLC44A5', 'ASB17']	[]	['ACADM']	['ACADM']	[('ETFDH', 'Muscle_Skeletal')]	[]	161	GCST90200272	GCST90200031	HMDB0061634	HMDB0013288	NA
GCST90200272_GCST90200031	3-hydroxyoctanoylcarnitine (1)	nonanoylcarnitine (c9)	4	159629814	rs17843966	C	A	0.246305	14.4503	2.4961e-47	0.0447445	2.62696	0.00861512	-0.201561	-11.393	4.53274e-30	1.81593e+17	0	['ETFDH', 'PPID', 'C4orf46', 'RXFP1', 'FNIP2']	['PPID']	['ACADM']	['ACADM']	[('ETFDH', 'Muscle_Skeletal')]	[]	118	GCST90200272	GCST90200031	HMDB0061634	HMDB0013288	NA
GCST90200013_GCST90200083	sphingomyelin (d18:1/22:2, d18:2/22:1, d16:1/24:2)*	1-(1-enyl-palmitoyl)-2-palmitoyl-gpc (p-16:0/16:0)*	11	61570783	rs174547	C	T	0.244188	14.2005	9.0914e-46	0.0787672	5.35442	8.58334e-08	-0.165421	-10.2273	1.4958e-24	1.64529e+21	0	['FADS2', 'FADS1', 'FEN1', 'TMEM258', 'MYRF']	[]	[]	[]	[('FADS1', 'Brain_Cerebellum')]	[]	62	GCST90200013	GCST90200083	NA	HMDB0011206	NA
GCST90200040_GCST90200124	sphingomyelin (d18:2/24:1, d18:1/24:2)*	sphingomyelin (d18:2/24:2)*	11	61593005	rs174567	G	A	-0.0814494	-8.72093	2.75919e-18	-0.0757732	-5.13947	2.75521e-07	0.00567621	0.384312	0.700747	9.98557e+10	1	['FADS1', 'FADS2', 'FEN1', 'TMEM258', 'MYRF']	[]	[]	[]	[]	[]	62	GCST90200040	GCST90200124	NA	HMDB0240644	NA
GCST90199995_GCST90199660	sphingomyelin (d18:1/20:2, d18:2/20:1, d16:1/22:2)*	1,2-dipalmitoyl-gpc (16:0/16:0)	11	61570783	rs174547	C	T	0.401676	18.9974	1.79364e-80	0.186388	12.6047	1.98966e-36	-0.215288	-13.4529	2.96057e-41	1.65059e+39	0	['FADS2', 'FADS1', 'FEN1', 'TMEM258', 'MYRF']	[]	[]	[]	[('FADS1', 'Brain_Cerebellar_Hemisphere')]	[('Pure hypercholesterolaemia', -0.0853532362717421, 0.0153818974990046, 2.8740571814318544e-08)]	62	GCST90199995	GCST90199660	NA	HMDB0000564	NA
GCST90200537_GCST90200453	NA	NA	6	25813150	rs1165196	G	A	0.406754	19.0077	1.47291e-80	0.257824	16.2577	1.97069e-59	-0.14893	-9.60337	7.73735e-22	1.33795e+21	0	['SLC17A1', 'SLC17A3', 'SLC17A4', 'HIST1H2BA', 'HIST1H2AA']	['SLC17A4']	[]	[]	[]	[]	111	GCST90200537	GCST90200453	NA	NA	NA
GCST90199917_GCST90200581	pregnanediol-3-glucuronide	NA	19	48374950	rs62129966	A	C	0.378372	15.7597	5.89111e-56	0.11182	5.23632	1.63812e-07	-0.266552	-12.7256	4.26439e-37	7.23869e+18	0	['SULT2A1', 'TPRX2P', 'CRX', 'TPRX1', 'SEPW1']	[]	[]	['SULT2A1']	[]	[]	7	GCST90199917	GCST90200581	HMDB0010318	NA	NA
GCST90200241_GCST90199840	pregnenetriol sulfate*	pregnenediol disulfate (c21h34o8s2)*	2	234625494	rs28898605	G	A	-0.173145	-10.2515	1.16464e-24	-0.183777	-8.15706	3.43269e-16	-0.0106318	-0.446575	0.655182	2.94743e+08	0	['UGT1A10', 'UGT1A5', 'UGT1A8', 'UGT1A6', 'UGT1A7']	['UGT1A4', 'UGT1A8']	[]	[]	[]	[]	136	GCST90200241	GCST90199840	HMDB0241920	NA	NA
GCST90200241_GCST90199840	pregnenetriol sulfate*	pregnenediol disulfate (c21h34o8s2)*	10	101595065	rs55804858	T	C	0.228973	11.1276	9.20891e-29	0.0342321	1.24587	0.212813	-0.194741	-6.71854	1.83551e-11	1.99318e+17	0	['ABCC2', 'DNMBP', 'CUTC', 'COX15', 'ENTPD7']	['ABCC2']	[]	[]	[]	[]	68	GCST90200241	GCST90199840	HMDB0241920	NA	NA
GCST90199742_GCST90200538	1-linoleoyl-gpc (18:2)	NA	11	61588305	rs174564	G	A	0.224408	10.8402	2.22038e-27	0.123417	7.71139	1.24451e-14	-0.100991	-6.05367	1.4158e-09	5.60494e+12	0	['FADS1', 'FADS2', 'FEN1', 'TMEM258', 'MYRF']	[]	[]	[]	[]	[]	62	GCST90199742	GCST90200538	HMDB0010386	NA	NA
GCST90200537_GCST90200516	NA	NA	6	25794431	rs2762353	A	G	0.396809	17.9303	6.843e-72	0.258319	16.2802	1.36501e-59	-0.13849	-8.63792	5.7247e-18	1.99476e+12	0	['SLC17A1', 'SLC17A4', 'SLC17A3', 'HIST1H2BA', 'HIST1H2AA']	['SLC17A4']	[]	[]	[]	[]	111	GCST90200537	GCST90200516	NA	NA	NA
GCST90199995_GCST90200057	sphingomyelin (d18:1/20:2, d18:2/20:1, d16:1/22:2)*	1-(1-enyl-palmitoyl)-2-oleoyl-gpc (p-16:0/18:1)*	11	61570783	rs174547	C	T	0.300621	14.9522	1.50579e-50	0.186388	12.6047	1.98966e-36	-0.114233	-7.22673	4.94744e-13	1.32134e+14	0	['FADS2', 'FADS1', 'FEN1', 'TMEM258', 'MYRF']	[]	[]	[]	[]	[]	62	GCST90199995	GCST90200057	NA	HMDB0007996	NA
GCST90200250_GCST90199854	deoxycholic acid 12-sulfate*	5alpha-pregnan-3beta,20alpha-diol monosulfate (2)	19	48384026	rs2547233	A	G	-0.3732	-12.365	4.04415e-35	-0.210241	-9.51778	1.76926e-21	0.162959	7.8169	5.41383e-15	43748536849141	0	['SULT2A1', 'TPRX2P', 'CRX', 'TPRX1', 'BSPH1']	[]	[]	['SULT2A1']	[]	[]	7	GCST90200250	GCST90199854	NA	NA	NA
GCST90200079_GCST90200063	1-oleoyl-2-arachidonoyl-gpe (18:1/20:4)*	1-palmitoyl-2-docosahexaenoyl-gpe (16:0/22:6)*	6	10982973	rs3734398	C	T	0.159213	10.2754	9.09672e-25	0.0840877	5.35997	8.32371e-08	-0.075125	-5.00133	5.69357e-07	9.15023e+16	1	['ELOVL2', 'SYCP2L', 'RP11-637O19.3', 'GCM2', 'SMIM13']	[]	[]	[]	[]	[]	112	GCST90200079	GCST90200063	HMDB0009069	HMDB0008946	NA
GCST90200079_GCST90200063	1-oleoyl-2-arachidonoyl-gpe (18:1/20:4)*	1-palmitoyl-2-docosahexaenoyl-gpe (16:0/22:6)*	11	61581764	rs174560	C	T	-0.155882	-9.38919	6.04637e-21	-0.125626	-7.49254	6.75509e-14	0.0302565	1.87425	0.0608967	1.11721e+07	0	['FADS1', 'FADS2', 'FEN1', 'TMEM258', 'MYRF']	[]	[]	[]	[]	[]	62	GCST90200079	GCST90200063	HMDB0009069	HMDB0008946	NA
GCST90199945_GCST90200145	sphingomyelin (d18:1/14:0, d16:1/16:0)*	glycosyl ceramide (d18:1/20:0, d16:1/22:0)*	19	8283819	rs1871194	C	A	0.22547	15.3016	7.46519e-53	0.0417536	2.68809	0.00718615	-0.183716	-11.518	1.07033e-30	1.43376e+22	0	['CERS4', 'FBN3', 'CD320', 'NDUFA7', 'NDUFA7']	[]	['CERS4']	[]	[('CERS4', 'Adipose_Subcutaneous'), ('CERS4', 'Adipose_Visceral_Omentum'), ('CERS4', 'Adrenal_Gland'), ('CERS4', 'Artery_Aorta'), ('CERS4', 'Artery_Tibial'), ('CERS4', 'Nerve_Tibial'), ('CERS4', 'Whole_Blood')]	[]	11	GCST90199945	GCST90200145	HMDB0012097	NA	NA
GCST90200041_GCST90200017	1-palmitoyl-2-stearoyl-gpc (16:0/18:0)	sphingomyelin (d17:1/16:0, d18:1/15:0, d16:1/17:0)*	20	12962718	rs364585	A	G	-0.137261	-7.88074	3.25442e-15	-0.0546941	-3.45426	0.0005518	0.0825669	5.42386	5.83251e-08	1.79218e+07	1	['SPTLC3', 'ISM1', 'TASP1', 'ESF1', 'NDUFAF5']	[]	[]	[]	[]	[]	5	GCST90200041	GCST90200017	HMDB0007970	NA	NA
GCST90200080_GCST90200054	1-palmitoyl-2-oleoyl-gpi (16:0/18:1)*	1-palmitoyl-2-arachidonoyl-gpe (16:0/20:4)*	11	61592362	rs174566	G	A	0.244295	13.0981	3.37543e-39	0.104488	6.48518	8.86231e-11	-0.139807	-8.6702	4.31356e-18	1.27793e+21	0	['FADS1', 'FADS2', 'FEN1', 'TMEM258', 'MYRF']	[]	[]	[]	[('FADS1', 'Brain_Cerebellar_Hemisphere'), ('FADS1', 'Brain_Cerebellum')]	[]	62	GCST90200080	GCST90200054	HMDB0009783	HMDB0005323	NA
GCST90200228_GCST90199833	3-hydroxyhexanoylcarnitine (1)	hexanoylglutamine	1	76217193	rs77773255	A	G	0.407365	25.1816	6.36576e-140	0.122342	7.69926	1.36857e-14	-0.285023	-17.7718	1.16795e-70	1.83474e+69	0	['ACADM', 'RABGGTB', 'MSH4', 'SLC44A5', 'ASB17']	[]	[]	['ACADM']	[]	[]	161	GCST90200228	GCST90199833	HMDB0013131	HMDB0242182	NA
GCST90200152_GCST90200463	2-butenoylglycine	NA	1	76249590	rs12094842	A	G	0.214639	9.70287	2.93144e-22	0.12751	7.09899	1.25668e-12	-0.0871289	-5.29164	1.21227e-07	4.28691e+09	0	['ACADM', 'RABGGTB', 'MSH4', 'ASB17', 'SLC44A5']	[]	[]	['ACADM']	[]	[]	161	GCST90200152	GCST90200463	HMDB0341232	NA	NA
GCST90200219_GCST90200674	cholic acid glucuronide	androsterone sulfate	4	69355709	rs62317882	T	C	-0.478314	-14.777	2.06029e-49	-0.330042	-11.8012	3.84945e-32	0.148272	9.38947	6.03007e-21	1.86841e+17	0	['TMPRSS11E', 'UGT2B17', 'YTHDC1', 'UGT2B15', 'TMPRSS11B']	[]	[]	[]	[]	[]	124	GCST90200219	GCST90200674	HMDB0002577	HMDB0002759	NA
GCST90200020_GCST90200115	lignoceroyl sphingomyelin (d18:1/24:0)	n-palmitoyl-heptadecasphingosine (d17:1/16:0)*	20	12959398	rs4814176	T	C	-0.195379	-9.90239	4.06451e-23	-0.0944762	-6.1542	7.54575e-10	0.100903	6.05047	1.44428e-09	1.85649e+13	1	['SPTLC3', 'ISM1', 'TASP1', 'ESF1', 'NDUFAF5']	[]	[]	[]	[]	[]	5	GCST90200020	GCST90200115	HMDB0011697	NA	NA
GCST90200187_GCST90200603	tetradecadienoate (14:2)*	NA	1	151845650	rs2338201	G	C	-0.27713	-11.9622	5.60436e-33	-0.124618	-8.33119	8.00311e-17	0.152512	9.24719	2.30479e-20	4.1125e+12	0	['THEM4', 'THEM5', 'C2CD4D', 'RORC', 'LINGO4']	[]	[]	[]	[]	[]	155	GCST90200187	GCST90200603	HMDB0000560	NA	NA
GCST90199844_GCST90200109	1-palmitoyl-2-linoleoyl-gpe (16:0/18:2)	linoleoyl-arachidonoyl-glycerol (18:2/20:4) [2]*	11	61588305	rs174564	G	A	0.750843	35.5656	4.76445e-277	0.423895	27.3832	4.34529e-165	-0.326948	-19.8465	1.18046e-87	9.12023e+111	0	['FADS1', 'FADS2', 'FEN1', 'TMEM258', 'MYRF']	[]	['TMEM258']	[]	[('FADS1', 'Brain_Cerebellar_Hemisphere')]	[('Benign neoplasm of colon, rectum, anus and anal canal', -0.0588088055890524, 0.0105543011764789, 2.5179862261855567e-08), ('Pure hypercholesterolaemia', -0.0478534178072053, 0.0084839210758584, 1.6957320701430786e-08)]	62	GCST90199844	GCST90200109	HMDB0005322	HMDB0007257	NA
GCST90200221_GCST90199871	glycoursodeoxycholic acid sulfate (1)	androstenediol (3beta,17beta) monosulfate (2)	12	21368797	rs2900478	A	T	0.281654	9.74727	1.89504e-22	0.168581	7.54493	4.52515e-14	-0.113073	-5.6429	1.67209e-08	2.38789e+08	0	['SLCO1B1', 'RP11-125O5.2', 'SLCO1A2', 'SLCO1B7', 'LST3']	['SLCO1B1']	[]	[]	[]	[]	52	GCST90200221	GCST90199871	HMDB0002409	HMDB0240429,HMDB0186954	NA
GCST90200228_GCST90200584	3-hydroxyhexanoylcarnitine (1)	NA	1	76166982	rs150404394	G	C	0.200464	11.6261	3.03509e-31	0.124356	7.9831	1.42699e-15	-0.076108	-4.75007	2.03346e-06	4701637337414428	0	['ACADM', 'RABGGTB', 'SLC44A5', 'MSH4', 'ASB17']	[]	[]	['ACADM']	[]	[]	161	GCST90200228	GCST90200584	HMDB0013131	NA	NA
GCST90200349_GCST90200146	eicosapentaenoate (epa; 20:5n3)	docosahexaenoylcarnitine (c22:6)*	5	131649186	rs270607	A	G	-0.172773	-9.34212	9.44273e-21	-0.058795	-3.65039	0.000261843	0.113978	6.11995	9.36031e-10	9.91271e+10	1	['SLC22A4', 'P4HA2', 'PDLIM4', 'SLC22A5', 'C5orf56']	[]	[]	[]	[]	[]	115	GCST90200349	GCST90200146	HMDB0001999	NA	NA
GCST90199992_GCST90200456	octadecanedioylcarnitine (c18-dc)*	NA	14	74026163	rs72738356	A	G	-0.236579	-10.0743	7.18037e-24	-0.126732	-6.99307	2.68926e-12	0.109847	6.19383	5.87186e-10	3.74529e+11	0	['HEATR4', 'ACOT2', 'ACOT1', 'ACOT4', 'ACOT6']	[]	[]	[]	[('HEATR4', 'Skin_Sun_Exposed_Lower_leg')]	[]	43	GCST90199992	GCST90200456	NA	NA	NA
GCST90200018_GCST90200474	adipoylcarnitine (c6-dc)	NA	8	126500031	rs28601761	G	C	0.185479	10.0678	7.66693e-24	0.092688	6.1792	6.44272e-10	-0.0927915	-6.34311	2.25168e-10	2.93687e+13	0	['TRIB1', 'NSMCE2', 'KIAA0196', 'SQLE', 'ZNF572']	[]	[]	[]	[]	[]	83	GCST90200018	GCST90200474	HMDB0061677	NA	NA
GCST90199709_GCST90200076	adrenate (22:4n6)	1-(1-enyl-stearoyl)-2-linoleoyl-gpe (p-18:0/18:2)*	11	61569830	rs174546	T	C	-0.350187	-15.0558	3.16359e-51	-0.182852	-11.4355	2.77802e-30	0.167335	10.4242	1.92204e-25	8.78125e+20	0	['FADS2', 'FADS1', 'FEN1', 'TMEM258', 'MYRF']	[]	[]	[]	[]	[('Follicular cysts of skin and subcutaneous tissue', 0.1698368522229178, 0.0290697360947782, 5.1455923147475055e-09)]	62	GCST90199709	GCST90200076	HMDB0002226	HMDB0011376	NA
GCST90200566_GCST90199849	NA	21-hydroxypregnenolone disulfate	19	48374950	rs62129966	A	C	0.153875	9.97583	1.94465e-23	-0.00470464	-0.234832	0.814339	-0.15858	-7.99718	1.27305e-15	6.54643e+07	0	['SULT2A1', 'TPRX2P', 'CRX', 'TPRX1', 'SEPW1']	[]	[]	['SULT2A1']	[]	[]	7	GCST90200566	GCST90199849	NA	NA	NA
GCST90199732_GCST90199649	1-stearoyl-gpc (18:0)	1-stearoyl-2-arachidonoyl-gpi (18:0/20:4)	19	54677189	rs8736	T	C	0.214285	12.68	7.6369e-37	0.0402856	2.57076	0.0101476	-0.173999	-11.1621	6.25102e-29	8.18529e+07	0	['MBOAT7', 'TMC4', 'LENG1', 'TSEN34', 'CNOT3']	['TMC4']	['TMC4']	[]	[('TMC4', 'Heart_Left_Ventricle')]	[]	6	GCST90199732	GCST90199649	HMDB0010384	HMDB0009815	NA
GCST90199710_GCST90200390	docosatrienoate (22:3n3)	stearate (18:0)	11	61595564	rs968567	T	C	0.295559	16.8431	1.17839e-63	0.278398	12.9661	1.90597e-38	-0.0171608	-0.862317	0.388513	1.61744e+25	0	['FADS1', 'FADS2', 'FEN1', 'TMEM258', 'MYRF']	[]	[]	[]	[('FADS2', 'Colon_Transverse'), ('FADS2', 'Heart_Left_Ventricle'), ('FADS2', 'Spleen'), ('FADS2', 'Whole_Blood')]	[]	62	GCST90199710	GCST90200390	HMDB0002823	HMDB0000827	NA
GCST90200152_GCST90200176	2-butenoylglycine	glutamine conjugate of c6h10o2 (1)*	2	211540507	rs1047891	A	C	0.321845	17.2934	5.27879e-67	0.262111	14.4991	1.22687e-47	-0.0597337	-3.62902	0.000284497	2.32416e+19	0	['CPS1', 'LANCL1', 'MYL1', 'ACADL', 'KANSL1L']	['CPS1']	[]	[]	[]	[]	140	GCST90200152	GCST90200176	HMDB0341232	NA	NA
GCST90200567_GCST90200530	NA	NA	1	151879761	rs28415528	A	G	-0.25376	-16.5236	2.47957e-61	-0.220257	-13.7022	9.85265e-43	0.0335027	1.96965	0.0488789	3.97353e+18	0	['THEM4', 'THEM5', 'C2CD4D', 'RORC', 'S100A10']	[]	[]	[]	[]	[]	155	GCST90200567	GCST90200530	NA	NA	NA
GCST90200201_GCST90200675	6-bromotryptophan	n-acetyltyrosine	11	67414647	rs7108760	A	G	0.492485	16.8822	6.08724e-64	0.192515	9.38502	6.2902e-21	-0.29997	-14.3997	5.19769e-47	8.53867e+16	0	['ACY3', 'TBX10', 'ALDH3B2', 'NUDT8', 'NDUFV1']	[]	[]	['ACY3']	[]	[]	197	GCST90200201	GCST90200675	HMDB0242168	HMDB0000866	NA
GCST90200311_GCST90199763	4-acetamidobutanoate	1-methylxanthine	8	18272377	rs4921913	C	T	0.686467	25.7268	5.8675e-146	0.318795	18.6151	2.42343e-77	-0.367672	-19.8531	1.03549e-87	1.76478e+58	0	['NAT2', 'PSD3', 'NAT1', 'ASAH1', 'PCM1']	[]	[]	[]	[]	[('Malignant neoplasm of bladder, excluding all cancers (controls excluding all cancers)', -0.2104507635902622, 0.0281810245996943, 8.153548913008967e-14)]	85	GCST90200311	GCST90199763	HMDB0003681	HMDB0010738	NA
GCST90200533_GCST90200700	NA	decadienedioic acid (c10:2-dc)**	6	25809069	rs1177442	A	G	-0.346291	-18.3774	1.99306e-75	-0.182581	-12.1227	8.00896e-34	0.16371	10.8501	1.99301e-27	4.01843e+41	0	['SLC17A1', 'SLC17A3', 'SLC17A4', 'HIST1H2BA', 'HIST1H2AA']	['SLC17A4']	[]	[]	[]	[]	111	GCST90200533	GCST90200700	NA	HMDB0242172	NA
GCST90199781_GCST90199741	hexanoylglycine	gamma-glutamylglycine	1	76143443	rs7513363	G	A	-0.376816	-16.8415	1.21107e-63	-0.280778	-14.8982	3.38427e-50	0.0960382	6.08981	1.13042e-09	2.79444e+13	0	['ACADM', 'SLC44A5', 'RABGGTB', 'MSH4', 'ASB17']	[]	[]	['ACADM']	[]	[]	161	GCST90199781	GCST90199741	HMDB0000701	HMDB0011667	NA
GCST90200263_GCST90200567	(2 or 3)-decenoate (10:1n7 or n8)	NA	1	151879761	rs28415528	A	G	0.197572	20.5479	8.02888e-94	-0.0226847	-1.39475	0.16309	-0.220257	-13.7022	9.85265e-43	1.22715e+51	0	['THEM4', 'THEM5', 'C2CD4D', 'RORC', 'S100A10']	[]	[]	['ECI2']	[('ACOT2', 'Skin_Sun_Exposed_Lower_leg'), ('ACOT2', 'Thyroid'), ('C6orf201', 'Adipose_Subcutaneous'), ('C6orf201', 'Artery_Aorta'), ('C6orf201', 'Artery_Tibial'), ('C6orf201', 'Breast_Mammary_Tissue'), ('C6orf201', 'Colon_Sigmoid'), ('C6orf201', 'Esophagus_Gastroesophageal_Junction'), ('C6orf201', 'Lung'), ('C6orf201', 'Muscle_Skeletal'), ('C6orf201', 'Nerve_Tibial'), ('C6orf201', 'Ovary'), ('C6orf201', 'Skin_Sun_Exposed_Lower_leg'), ('ECI2', 'Brain_Cerebellar_Hemisphere'), ('ECI2', 'Brain_Cerebellum'), ('ECI2', 'Brain_Cortex'), ('ECI2', 'Brain_Putamen_basal_ganglia'), ('ECI2', 'Colon_Sigmoid'), ('ECI2', 'Esophagus_Gastroesophageal_Junction'), ('ECI2', 'Heart_Atrial_Appendage')]	[]	155	GCST90200263	GCST90200567	NA	NA	NA
GCST90200263_GCST90200567	(2 or 3)-decenoate (10:1n7 or n8)	NA	6	4114211	rs620484	A	G	0.155924	16.1688	8.36502e-59	0.156422	9.67335	3.91339e-22	0.000497608	0.0305881	0.975598	4.67828e+36	0	['C6orf201', 'ECI2', 'FAM217A', 'PRPF4B', 'C6ORF50']	['C6orf201', 'ECI2']	[]	['ECI2']	[('ACOT2', 'Skin_Sun_Exposed_Lower_leg'), ('ACOT2', 'Thyroid'), ('C6orf201', 'Adipose_Subcutaneous'), ('C6orf201', 'Artery_Aorta'), ('C6orf201', 'Artery_Tibial'), ('C6orf201', 'Breast_Mammary_Tissue'), ('C6orf201', 'Colon_Sigmoid'), ('C6orf201', 'Esophagus_Gastroesophageal_Junction'), ('C6orf201', 'Lung'), ('C6orf201', 'Muscle_Skeletal'), ('C6orf201', 'Nerve_Tibial'), ('C6orf201', 'Ovary'), ('C6orf201', 'Skin_Sun_Exposed_Lower_leg'), ('ECI2', 'Brain_Cerebellar_Hemisphere'), ('ECI2', 'Brain_Cerebellum'), ('ECI2', 'Brain_Cortex'), ('ECI2', 'Brain_Putamen_basal_ganglia'), ('ECI2', 'Colon_Sigmoid'), ('ECI2', 'Esophagus_Gastroesophageal_Junction'), ('ECI2', 'Heart_Atrial_Appendage')]	[]	113	GCST90200263	GCST90200567	NA	NA	NA
GCST90200263_GCST90200567	(2 or 3)-decenoate (10:1n7 or n8)	NA	14	74040136	rs151154986	A	G	-0.387361	-14.6846	8.09283e-49	-0.345378	-7.77786	7.37643e-15	0.0419831	0.947054	0.343611	9.11478e+33	0	['ACOT2', 'HEATR4', 'ACOT4', 'ACOT1', 'ACOT6']	['ACOT2']	[]	['ECI2']	[('ACOT2', 'Skin_Sun_Exposed_Lower_leg'), ('ACOT2', 'Thyroid'), ('C6orf201', 'Adipose_Subcutaneous'), ('C6orf201', 'Artery_Aorta'), ('C6orf201', 'Artery_Tibial'), ('C6orf201', 'Breast_Mammary_Tissue'), ('C6orf201', 'Colon_Sigmoid'), ('C6orf201', 'Esophagus_Gastroesophageal_Junction'), ('C6orf201', 'Lung'), ('C6orf201', 'Muscle_Skeletal'), ('C6orf201', 'Nerve_Tibial'), ('C6orf201', 'Ovary'), ('C6orf201', 'Skin_Sun_Exposed_Lower_leg'), ('ECI2', 'Brain_Cerebellar_Hemisphere'), ('ECI2', 'Brain_Cerebellum'), ('ECI2', 'Brain_Cortex'), ('ECI2', 'Brain_Putamen_basal_ganglia'), ('ECI2', 'Colon_Sigmoid'), ('ECI2', 'Esophagus_Gastroesophageal_Junction'), ('ECI2', 'Heart_Atrial_Appendage')]	[]	44	GCST90200263	GCST90200567	NA	NA	NA
GCST90200366_GCST90200156	creatinine	cortolone glucuronide (1)	7	99075038	rs148982377	C	T	0.366915	7.68564	1.52231e-14	0.168344	4.63856	3.50846e-06	-0.198571	-4.90288	9.44423e-07	6.20386e+07	1	['ZNF789', 'ZNF394', 'ATP5J2', 'ATP5J2-PTCD1', 'PTCD1']	[]	[]	[]	[]	[]	90	GCST90200366	GCST90200156	HMDB0000562	HMDB0010320	NA
GCST90199821_GCST90199996	1-linoleoyl-gpi (18:2)*	sphingomyelin (d18:1/20:1, d18:2/20:0)*	11	61571348	rs174548	G	C	0.301195	12.9579	2.12044e-38	0.161324	9.91872	3.45157e-23	-0.139871	-9.19792	3.6493e-20	1627763842400989	0	['FADS2', 'FADS1', 'FEN1', 'TMEM258', 'MYRF']	[]	[]	[]	[]	[]	62	GCST90199821	GCST90199996	HMDB0240597	NA	NA
GCST90200158_GCST90199728	3-hydroxyoleoylcarnitine	10-nonadecenoate (19:1n9)	5	131722951	rs274555	T	C	0.144572	9.54921	1.30692e-21	0.112171	7.03562	1.98377e-12	-0.0324015	-2.10755	0.0350698	1.5179e+09	0	['SLC22A5', 'C5orf56', 'SLC22A4', 'P4HA2', 'IRF1']	[]	[]	[]	[]	[]	115	GCST90200158	GCST90199728	HMDB0240761	HMDB0013622	NA
GCST90200038_GCST90199666	1-palmitoyl-2-palmitoleoyl-gpc (16:0/16:1)*	palmitoylcarnitine (c16)	11	61567753	rs174544	A	C	0.148557	8.21742	2.07921e-16	0.0620592	3.7425	0.000182201	-0.0864977	-5.23122	1.68395e-07	8.09899e+08	1	['FADS2', 'FADS1', 'FEN1', 'TMEM258', 'MYRF']	[]	[]	[]	[]	[]	62	GCST90200038	GCST90199666	HMDB0007969	HMDB0000222	NA
GCST90200529_GCST90200530	NA	NA	1	47345926	rs12095130	A	T	-0.19538	-7.99988	1.24543e-15	-0.123587	-5.21878	1.80104e-07	0.0717931	2.99762	0.00272093	1.44613e+08	1	['CYP4A11', 'CYP4B1', 'CYP4X1', 'EFCAB14', 'CYP4Z1']	['CYP4B1']	[]	[]	[]	[]	163	GCST90200529	GCST90200530	NA	NA	NA
GCST90200507_GCST90200628	NA	NA	6	25815080	rs1165195	T	G	-0.485434	-25.2593	8.96269e-141	-0.262047	-17.1884	3.24534e-66	0.223387	14.4723	1.81338e-47	3.62094e+74	0	['SLC17A1', 'SLC17A3', 'SLC17A4', 'HIST1H2BA', 'HIST1H2AA']	['SLC17A4']	[]	[]	[]	[]	111	GCST90200507	GCST90200628	NA	NA	NA
GCST90200001_GCST90200053	sphingomyelin (d18:1/20:0, d16:1/22:0)*	sphingomyelin (d18:1/21:0, d17:1/22:0, d16:1/23:0)*	19	8283819	rs1871194	C	A	-0.177719	-16.658	2.64705e-62	-0.200749	-12.749	3.15591e-37	-0.0230297	-1.51528	0.129701	1.19223e+25	0	['CERS4', 'FBN3', 'CD320', 'NDUFA7', 'NDUFA7']	[]	[]	[]	[('CERS4', 'Adipose_Visceral_Omentum'), ('CERS4', 'Artery_Tibial')]	[]	11	GCST90200001	GCST90200053	HMDB0012102	NA	NA
GCST90200010_GCST90200102	sphingomyelin (d18:1/22:1, d18:2/22:0, d16:1/24:1)*	1-palmitoleoyl-2-linolenoyl-gpc (16:1/18:3)*	11	61557803	rs102275	C	T	-0.370914	-19.1648	7.2836e-82	-0.106213	-7.13955	9.36344e-13	0.264701	17.0993	1.50128e-65	2.06118e+16	0	['TMEM258', 'MYRF', 'FEN1', 'FADS2', 'FADS1']	[]	[]	[]	[]	[]	62	GCST90200010	GCST90200102	HMDB0012104	HMDB0008008	NA
GCST90200015_GCST90199851	n-acetylkynurenine (2)	androstenediol (3beta,17beta) disulfate (2)	6	25815080	rs1165195	T	G	-0.219482	-9.86307	6.01788e-23	-0.128549	-7.36426	1.78136e-13	0.0909328	6.59574	4.23146e-11	2.96011e+09	0	['SLC17A1', 'SLC17A3', 'SLC17A4', 'HIST1H2BA', 'HIST1H2AA']	['SLC17A4']	[]	[]	[]	[]	111	GCST90200015	GCST90199851	HMDB0240342	HMDB0240313	NA
GCST90200263_GCST90199700	(2 or 3)-decenoate (10:1n7 or n8)	3-hydroxylaurate	6	4127253	rs676683	T	C	0.132113	12.9476	2.42517e-38	0.158142	9.78093	1.35955e-22	0.0260287	1.60312	0.108909	5605969743590023	0	['ECI2', 'C6orf201', 'FAM217A', 'PRPF4B', 'C6ORF50']	['C6orf201', 'ECI2']	[]	['ECI2']	[('ACOT2', 'Heart_Left_Ventricle'), ('ACOT2', 'Nerve_Tibial'), ('ACOT2', 'Thyroid'), ('C6orf201', 'Adipose_Subcutaneous'), ('C6orf201', 'Artery_Coronary'), ('C6orf201', 'Breast_Mammary_Tissue'), ('C6orf201', 'Colon_Sigmoid'), ('C6orf201', 'Esophagus_Gastroesophageal_Junction'), ('C6orf201', 'Heart_Atrial_Appendage'), ('C6orf201', 'Lung'), ('C6orf201', 'Nerve_Tibial'), ('C6orf201', 'Skin_Not_Sun_Exposed_Suprapubic'), ('C6orf201', 'Stomach'), ('C6orf201', 'Thyroid'), ('ECI2', 'Colon_Sigmoid'), ('ECI2', 'Esophagus_Muscularis'), ('ECI2', 'Heart_Atrial_Appendage'), ('ECI2', 'Stomach')]	[]	113	GCST90200263	GCST90199700	NA	HMDB0000387	NA
GCST90200263_GCST90199700	(2 or 3)-decenoate (10:1n7 or n8)	3-hydroxylaurate	14	73890837	rs35259237	A	C	-0.340523	-8.35957	6.29469e-17	-0.356765	-5.51506	3.48655e-08	-0.0162417	-0.25112	0.801721	5.53888e+08	0	['NUMB', 'HEATR4', 'ACOT1', 'ACOT2', 'PAPLN']	[]	[]	['ECI2']	[('ACOT2', 'Heart_Left_Ventricle'), ('ACOT2', 'Nerve_Tibial'), ('ACOT2', 'Thyroid'), ('C6orf201', 'Adipose_Subcutaneous'), ('C6orf201', 'Artery_Coronary'), ('C6orf201', 'Breast_Mammary_Tissue'), ('C6orf201', 'Colon_Sigmoid'), ('C6orf201', 'Esophagus_Gastroesophageal_Junction'), ('C6orf201', 'Heart_Atrial_Appendage'), ('C6orf201', 'Lung'), ('C6orf201', 'Nerve_Tibial'), ('C6orf201', 'Skin_Not_Sun_Exposed_Suprapubic'), ('C6orf201', 'Stomach'), ('C6orf201', 'Thyroid'), ('ECI2', 'Colon_Sigmoid'), ('ECI2', 'Esophagus_Muscularis'), ('ECI2', 'Heart_Atrial_Appendage'), ('ECI2', 'Stomach')]	[]	45	GCST90200263	GCST90199700	NA	HMDB0000387	NA
GCST90200263_GCST90199700	(2 or 3)-decenoate (10:1n7 or n8)	3-hydroxylaurate	14	74040136	rs151154986	A	G	-0.331948	-11.9079	1.07676e-32	-0.345378	-7.77786	7.37643e-15	-0.0134305	-0.304401	0.760823	6.8506e+17	0	['ACOT2', 'HEATR4', 'ACOT4', 'ACOT1', 'ACOT6']	['ACOT2']	[]	['ECI2']	[('ACOT2', 'Heart_Left_Ventricle'), ('ACOT2', 'Nerve_Tibial'), ('ACOT2', 'Thyroid'), ('C6orf201', 'Adipose_Subcutaneous'), ('C6orf201', 'Artery_Coronary'), ('C6orf201', 'Breast_Mammary_Tissue'), ('C6orf201', 'Colon_Sigmoid'), ('C6orf201', 'Esophagus_Gastroesophageal_Junction'), ('C6orf201', 'Heart_Atrial_Appendage'), ('C6orf201', 'Lung'), ('C6orf201', 'Nerve_Tibial'), ('C6orf201', 'Skin_Not_Sun_Exposed_Suprapubic'), ('C6orf201', 'Stomach'), ('C6orf201', 'Thyroid'), ('ECI2', 'Colon_Sigmoid'), ('ECI2', 'Esophagus_Muscularis'), ('ECI2', 'Heart_Atrial_Appendage'), ('ECI2', 'Stomach')]	[]	44	GCST90200263	GCST90199700	NA	HMDB0000387	NA
GCST90200248_GCST90200018	cis-3,4-methyleneheptanoate	adipoylcarnitine (c6-dc)	6	160564476	rs662138	G	C	-0.300884	-12.2949	9.64529e-35	-0.140124	-6.92381	4.39666e-12	0.16076	8.23266	1.83099e-16	1.89833e+18	0	['SLC22A1', 'SLC22A2', 'IGF2R', 'SLC22A3', 'MAS1']	[]	[]	[]	[]	[]	97	GCST90200248	GCST90200018	NA	HMDB0061677	NA
GCST90199710_GCST90200451	docosatrienoate (22:3n3)	nonadecanoate (19:0)	11	61595564	rs968567	T	C	0.282601	14.4043	4.86568e-47	0.278398	12.9661	1.90597e-38	-0.00420298	-0.210027	0.833646	3.91716e+08	0	['FADS1', 'FADS2', 'FEN1', 'TMEM258', 'MYRF']	[]	['FADS1', 'FADS2']	[]	[('FADS2', 'Colon_Transverse'), ('FADS2', 'Esophagus_Muscularis'), ('FADS2', 'Heart_Left_Ventricle'), ('FADS2', 'Spleen'), ('FADS2', 'Whole_Blood')]	[]	62	GCST90199710	GCST90200451	HMDB0002823	HMDB0000772	NA
GCST90199923_GCST90200104	n-palmitoylglycine	hexadecadienoate (16:2n6)	1	46870761	rs324420	A	C	0.355757	19.6402	7.007e-86	0.335583	18.5287	1.21123e-76	-0.0201739	-1.13855	0.25489	1.72861e+09	0	['FAAH', 'NSUN4', 'UQCRH', 'LRRC41', 'DMBX1']	['FAAH']	[]	[]	[]	[]	164	GCST90199923	GCST90200104	HMDB0013034	HMDB0000477	NA
GCST90200057_GCST90199777	1-(1-enyl-palmitoyl)-2-oleoyl-gpc (p-16:0/18:1)*	1-palmitoleoyl-gpc (16:1)*	2	27730940	rs1260326	T	C	-0.17874	-8.64269	5.49038e-18	-0.0903535	-5.91776	3.26361e-09	0.0883864	5.72299	1.04667e-08	5.94424e+08	1	['GCKR', 'FNDC4', 'IFT172', 'AC109829.1', 'KRTCAP3']	[]	[]	[]	[]	[]	152	GCST90200057	GCST90199777	HMDB0007996	HMDB0010383	NA
GCST90199716_GCST90200163	10-undecenoate (11:1n1)	heptenedioate (c7:1-dc)*	1	47345926	rs12095130	A	T	0.531064	21.8592	6.35279e-106	0.467383	20.4721	3.81512e-93	-0.0636812	-2.77553	0.00551119	6.00543e+12	0	['CYP4A11', 'CYP4B1', 'CYP4X1', 'EFCAB14', 'CYP4Z1']	['CYP4B1']	[]	[]	[]	[]	163	GCST90199716	GCST90200163	HMDB0033724	NA	NA
GCST90200169_GCST90200129	sphingomyelin (d17:1/14:0, d16:1/15:0)*	sphingomyelin (d18:2/21:0, d16:2/23:0)*	19	8283819	rs1871194	C	A	0.103036	8.95527	3.38899e-19	0.0347054	2.3499	0.0187786	-0.068331	-5.07977	3.77897e-07	1.11507e+12	1	['CERS4', 'FBN3', 'CD320', 'NDUFA7', 'NDUFA7']	[]	[]	[]	[]	[]	11	GCST90200169	GCST90200129	NA	NA	NA
GCST90200102_GCST90199788	1-palmitoleoyl-2-linolenoyl-gpc (16:1/18:3)*	1-arachidonoyl-gpc (20:4n6)*	11	61549025	rs174533	A	G	0.827989	37.7081	0	0.266718	17.0567	3.11441e-65	-0.561271	-37.1619	2.81678e-302	7.70783e+08	0	['TMEM258', 'MYRF', 'FEN1', 'FADS2', 'FADS1']	[]	['TMEM258']	[]	[('FADS1', 'Brain_Cerebellar_Hemisphere')]	[('Follicular cysts of skin and subcutaneous tissue', -0.0664679015163321, 0.0110751313873614, 1.954485272639444e-09)]	62	GCST90200102	GCST90199788	HMDB0008008	HMDB0010395	NA
GCST90200243_GCST90200115	hydroxypalmitoyl sphingomyelin (d18:1/16:0(oh))**	n-palmitoyl-heptadecasphingosine (d17:1/16:0)*	11	116648917	rs964184	G	C	-0.219794	-7.64879	2.02879e-14	-0.109903	-4.93334	8.08348e-07	0.109891	4.60039	4.21692e-06	3.98438e+07	1	['ZNF259', 'BUD13', 'APOA5', 'APOA4', 'APOC3']	[]	[]	[]	[]	[]	248	GCST90200243	GCST90200115	NA	NA	NA
GCST90199917_GCST90199861	pregnanediol-3-glucuronide	pregnenediol sulfate (c21h34o5s)*	17	48752600	rs4148415	T	C	-0.123427	-8.35732	6.41586e-17	-0.102332	-6.23481	4.52316e-10	0.0210948	1.53803	0.124042	7.04996e+06	1	['ABCC3', 'ANKRD40', 'LUC7L3', 'CACNA1G', 'SPATA20']	[]	['ABCC3']	['SULT2A1']	[]	[]	19	GCST90199917	GCST90199861	HMDB0010318	HMDB0000774	NA
GCST90199917_GCST90199861	pregnanediol-3-glucuronide	pregnenediol sulfate (c21h34o5s)*	19	48374950	rs62129966	A	C	0.244396	12.7163	4.80186e-37	0.11182	5.23632	1.63812e-07	-0.132576	-7.42461	1.13116e-13	2.35566e+23	0	['SULT2A1', 'TPRX2P', 'CRX', 'TPRX1', 'SEPW1']	[]	['ABCC3']	['SULT2A1']	[]	[]	7	GCST90199917	GCST90199861	HMDB0010318	HMDB0000774	NA
GCST90200070_GCST90200076	1-(1-enyl-palmitoyl)-2-palmitoleoyl-gpc (p-16:0/16:1)*	1-(1-enyl-stearoyl)-2-linoleoyl-gpe (p-18:0/18:2)*	11	61557803	rs102275	C	T	-0.271442	-13.6545	1.898e-42	-0.110206	-7.028	2.09521e-12	0.161236	10.0909	6.05891e-24	3.19226e+18	0	['TMEM258', 'MYRF', 'FEN1', 'FADS2', 'FADS1']	[]	[]	[]	[]	[]	62	GCST90200070	GCST90200076	HMDB0011207	HMDB0011376	NA
GCST90200330_GCST90200045	1-palmitoyl-2-linoleoyl-gpc (16:0/18:2)	1-stearoyl-2-arachidonoyl-gpe (18:0/20:4)	11	61588305	rs174564	G	A	0.498072	23.3915	5.21931e-121	0.275816	17.53	8.45002e-69	-0.222256	-13.9149	5.14201e-44	1.61899e+52	0	['FADS1', 'FADS2', 'FEN1', 'TMEM258', 'MYRF']	[]	[]	[]	[('FADS1', 'Brain_Cerebellar_Hemisphere')]	[('Disorders of lipoprotein metabolism and other lipidaemias', -0.059765890379667, 0.0101874686268608, 4.447991525141371e-09), ('Follicular cysts of skin and subcutaneous tissue', -0.1111095633350942, 0.0190883318576511, 5.856292301744973e-09), ('Pure hypercholesterolaemia', -0.073477135854653, 0.0120109175871939, 9.503750944908008e-10)]	62	GCST90200330	GCST90200045	HMDB0007973	HMDB0009003	NA
GCST90199715_GCST90199728	myristoleate (14:1n5)	10-nonadecenoate (19:1n9)	10	102075479	rs603424	A	G	-0.0825454	-7.9258	2.26679e-15	-0.0971173	-5.22178	1.7721e-07	-0.0145719	-0.74376	0.457022	7.81768e+07	1	['PKD2L1', 'BLOC1S2', 'SCD', 'CWF19L1', 'CHUK']	[]	[]	[]	[]	[]	67	GCST90199715	GCST90199728	HMDB0002000	HMDB0013622	NA
GCST90199842_GCST90199871	androstenediol (3beta,17beta) disulfate (1)	androstenediol (3beta,17beta) monosulfate (2)	12	21331549	rs4149056	C	T	0.228103	17.5832	3.31239e-69	0.114711	5.99536	2.03037e-09	-0.113392	-5.50957	3.59702e-08	6.1296e+59	1	['SLCO1B1', 'RP11-125O5.2', 'SLCO1B7', 'SLCO1A2', 'LST3']	['SLCO1B1']	[]	['SULT2A1']	[]	[]	52	GCST90199842	GCST90199871	HMDB0240313	HMDB0240429,HMDB0186954	NA
GCST90199842_GCST90199871	androstenediol (3beta,17beta) disulfate (1)	androstenediol (3beta,17beta) monosulfate (2)	19	48374950	rs62129966	A	C	-0.311782	-24.3928	2.04037e-131	-0.398768	-21.4161	9.45606e-102	-0.0869864	-4.26611	1.98911e-05	4.63449e+29	0	['SULT2A1', 'TPRX2P', 'CRX', 'TPRX1', 'SEPW1']	[]	[]	['SULT2A1']	[]	[]	7	GCST90199842	GCST90199871	HMDB0240313	HMDB0240429,HMDB0186954	NA
GCST90199722_GCST90199693	decanoylcarnitine (c10)	3-hydroxydecanoate	1	151928715	rs6684114	G	A	0.225236	14.3925	5.76884e-47	0.0200409	1.2354	0.216682	-0.205195	-12.8102	1.43771e-37	2.4922e+09	0	['S100A10', 'THEM4', 'S100A11', 'THEM5', 'C2CD4D']	[]	[]	[]	[]	[]	155	GCST90199722	GCST90199693	HMDB0000651	HMDB0002203	NA
GCST90200248_GCST90200274	cis-3,4-methyleneheptanoate	cis-3,4-methyleneheptanoylglycine	1	46870761	rs324420	A	C	-0.230207	-11.64	2.58061e-31	-0.0944484	-4.99669	5.83232e-07	0.135759	7.22022	5.19017e-13	2.01122e+18	0	['FAAH', 'NSUN4', 'UQCRH', 'LRRC41', 'DMBX1']	['FAAH']	[]	[]	[]	[('Cholelithiasis', 0.066649794826393, 0.0118874057422529, 2.0615282858882184e-08)]	164	GCST90200248	GCST90200274	NA	NA	NA
GCST90200248_GCST90200274	cis-3,4-methyleneheptanoate	cis-3,4-methyleneheptanoylglycine	2	211540507	rs1047891	A	C	-0.468878	-27.2546	1.46489e-163	-0.0825666	-4.94746	7.51899e-07	0.386311	24.001	2.71268e-127	1.8518e+36	0	['CPS1', 'LANCL1', 'MYL1', 'ACADL', 'KANSL1L']	['CPS1']	[]	[]	[]	[('Cholelithiasis', 0.066649794826393, 0.0118874057422529, 2.0615282858882184e-08)]	140	GCST90200248	GCST90200274	NA	NA	NA
GCST90200236_GCST90199680	undecenoylcarnitine (c11:1)	3-hydroxyoctanoate	1	151879761	rs28415528	A	G	0.284915	13.8412	1.4373e-43	0.165519	10.1656	2.82259e-24	-0.119396	-7.34099	2.12026e-13	1.96381e+19	0	['THEM4', 'THEM5', 'C2CD4D', 'RORC', 'S100A10']	[]	[]	[]	[]	[]	155	GCST90200236	GCST90199680	NA	HMDB0001954	NA
GCST90200049_GCST90200131	myristoyl dihydrosphingomyelin (d18:0/14:0)*	sphingomyelin (d18:1/19:0, d19:1/18:0)*	14	64239351	rs12897637	C	T	-0.284012	-14.7528	2.95006e-49	-0.0342563	-1.73545	0.082662	0.249756	13.0775	4.42981e-39	1.5016e+10	0	['SGPP1', 'SYNE2', 'WDR89', 'PPP2R5E', 'ESR2']	[]	[]	[]	[]	[]	47	GCST90200049	GCST90200131	HMDB0012085	NA	NA
GCST90200049_GCST90200131	myristoyl dihydrosphingomyelin (d18:0/14:0)*	sphingomyelin (d18:1/19:0, d19:1/18:0)*	19	8283819	rs1871194	C	A	0.18903	12.4453	1.48362e-35	0.0359682	2.31392	0.0206723	-0.153062	-10.1362	3.81578e-24	2.57193e+11	0	['CERS4', 'FBN3', 'CD320', 'NDUFA7', 'NDUFA7']	[]	[]	[]	[]	[]	11	GCST90200049	GCST90200131	HMDB0012085	NA	NA
GCST90200263_GCST90200459	(2 or 3)-decenoate (10:1n7 or n8)	margarate (17:0)	14	74070803	rs113860908	G	A	-0.308538	-9.6621	4.3682e-22	-0.254696	-6.72925	1.70542e-11	0.0538417	1.42606	0.153851	3.90416e+10	0	['ACOT6', 'ACOT4', 'ACOT2', 'DNAL1', 'HEATR4']	[]	[]	[]	[]	[]	44	GCST90200263	GCST90200459	NA	HMDB0002259	NA
GCST90199774_GCST90199651	NA	docosahexaenoate (dha; 22:6n3)	5	131692462	rs273903	A	G	0.174591	9.81751	9.46562e-23	0.130036	7.89849	2.82302e-15	-0.0445549	-2.7673	0.00565229	2.9824e+07	0	['SLC22A4', 'SLC22A5', 'C5orf56', 'P4HA2', 'PDLIM4']	[]	[]	[]	[]	[]	115	GCST90199774	GCST90199651	NA	HMDB0002183	NA
GCST90200555_GCST90200628	NA	NA	6	25815080	rs1165195	T	G	-0.415229	-18.3731	2.15586e-75	-0.191842	-11.3198	1.04653e-29	0.223387	14.4723	1.81338e-47	8.41142e+27	0	['SLC17A1', 'SLC17A3', 'SLC17A4', 'HIST1H2BA', 'HIST1H2AA']	['SLC17A4']	[]	[]	[]	[]	111	GCST90200555	GCST90200628	NA	NA	NA
GCST90199959_GCST90199725	o-sulfo-l-tyrosine	campesterol	9	136141870	rs2519093	T	C	-0.282778	-9.26206	2.00518e-20	-0.112532	-6.01454	1.80401e-09	0.170246	7.11633	1.10842e-12	5.52779e+07	0	['SURF6', 'OBP2B', 'MED22', 'RPL7A', 'SURF1']	[]	[]	[]	[]	[('Cholelithiasis', -0.241394920168474, 0.0407781241804382, 3.2249773922213e-09)]	77	GCST90199959	GCST90199725	HMDB0155722	HMDB0002869	NA
GCST90199970_GCST90200172	octadecenedioylcarnitine (c18:1-dc)*	3-carboxy-4-methyl-5-pentyl-2-furanpropionate (3-cmpfp)**	7	75746409	rs10255591	C	T	0.205692	8.05144	8.18276e-16	0.0966318	5.25381	1.48982e-07	-0.10906	-5.8091	6.28104e-09	7.67595e+06	1	['MDH2', 'STYXL1', 'SRRM3', 'POR', 'HSPB1']	[]	[]	[]	[]	[]	93	GCST90199970	GCST90200172	NA	HMDB0061643	NA
GCST90199836_GCST90200193	n-methylproline	ethyl beta-glucopyranoside	4	22817242	rs181558	A	G	-0.469492	-24.9084	6.02625e-137	0.0479228	2.16584	0.0303237	0.517415	24.2294	1.08911e-129	1.80728e+07	0	['GPR125', 'KCNIP4', 'PPARGC1A', 'DHX15', 'SOD3']	[]	[]	[]	[]	[]	127	GCST90199836	GCST90200193	HMDB0094696	HMDB0029968	NA
GCST90200688_GCST90200630	androsterone glucuronide	NA	19	48374950	rs62129966	A	C	0.327463	13.1397	1.95015e-39	0.170167	9.45525	3.22265e-21	-0.157296	-6.91432	4.70104e-12	1.65251e+18	0	['SULT2A1', 'TPRX2P', 'CRX', 'TPRX1', 'SEPW1']	[]	[]	['SULT2A1']	[]	[]	7	GCST90200688	GCST90200630	HMDB0002829	NA	NA
GCST90200173_GCST90199693	glutamine conjugate of c6h10o2 (2)*	3-hydroxydecanoate	1	76192508	rs35630725;rs1890452	A	G	0.166891	10.6644	1.49434e-26	0.129157	8.34445	7.15486e-17	-0.0377344	-2.39175	0.0167683	4.78797e+09	0	['ACADM', 'RABGGTB', 'MSH4', 'SLC44A5', 'ASB17']	[]	[]	[]	[]	[]	161	GCST90200173	GCST90199693	NA	HMDB0002203	NA
GCST90200173_GCST90199693	glutamine conjugate of c6h10o2 (2)*	3-hydroxydecanoate	1	151898843	rs56078223	G	T	0.273346	16.7124	1.06485e-62	0.065745	4.03824	5.38533e-05	-0.207601	-12.6669	9.02532e-37	8.47568e+25	0	['THEM4', 'S100A10', 'THEM5', 'C2CD4D', 'RORC']	[]	[]	[]	[]	[]	155	GCST90200173	GCST90199693	NA	HMDB0002203	NA
GCST90200299_GCST90200042	oleoyl ethanolamide	oleate/vaccenate (18:1)	1	46870761	rs324420	A	C	0.299211	21.4837	2.21228e-102	0.266532	14.4747	1.74996e-47	-0.0326792	-1.77705	0.0755604	7.91022e+54	0	['FAAH', 'NSUN4', 'UQCRH', 'LRRC41', 'DMBX1']	['FAAH']	[]	[]	[]	[]	164	GCST90200299	GCST90200042	HMDB0002088	HMDB0003231,HMDB0000573,HMDB0240219,HMDB0000207	1
GCST90199669_GCST90200397	acetylcarnitine (c2)	palmitate (16:0)	5	131633355	rs419291	T	C	0.148632	10.1981	2.02166e-24	0.112361	7.20272	5.90229e-13	-0.036271	-2.31043	0.0208643	2.91953e+11	0	['SLC22A4', 'P4HA2', 'PDLIM4', 'SLC22A5', 'C5orf56']	[]	[]	[]	[]	[]	115	GCST90199669	GCST90200397	HMDB0000201	HMDB0000220	4
GCST90200708_GCST90199627	NA	n-alpha-acetylornithine	2	73877219	rs10168931	A	G	-0.329238	-11.3129	1.13251e-29	-0.126165	-6.8543	7.16637e-12	0.203073	9.54739	1.33004e-21	1.17442e+08	0	['NAT8', 'ALMS1', 'TPRKB', 'DUSP11', 'C2orf78']	['ALMS1', 'NAT8']	[]	[]	[]	[]	146	GCST90200708	GCST90199627	NA	HMDB0003357	NA
GCST90199923_GCST90199748	n-palmitoylglycine	linolenate [alpha or gamma; (18:3n3 or 6)]	1	46870761	rs324420	A	C	0.362777	19.6584	4.90206e-86	0.335583	18.5287	1.21123e-76	-0.0271943	-1.5019	0.133123	2.47087e+09	0	['FAAH', 'NSUN4', 'UQCRH', 'LRRC41', 'DMBX1']	['FAAH']	[]	[]	[]	[]	164	GCST90199923	GCST90199748	HMDB0013034	HMDB0003073,HMDB0001388	NA
GCST90199918_GCST90200527	carboxyethyl-gaba	NA	6	25818766	rs1165152	A	G	0.437152	21.1017	7.67142e-99	0.137002	8.91725	4.77997e-19	-0.30015	-20.2581	3.01406e-91	3.92894e+07	0	['SLC17A1', 'SLC17A3', 'SLC17A4', 'HIST1H2BA', 'HIST1H2AA']	['SLC17A4']	[]	[]	[]	[]	111	GCST90199918	GCST90200527	HMDB0002201	NA	NA
GCST90199713_GCST90199774	docosapentaenoate (n3 dpa; 22:5n3)	NA	5	131700794	rs388891	C	G	-0.187939	-11.7313	8.80608e-32	-0.0579776	-3.5903	0.000330298	0.129961	7.89604	2.87893e-15	3.26926e+16	0	['SLC22A5', 'SLC22A4', 'C5orf56', 'P4HA2', 'PDLIM4']	[]	[]	[]	[]	[]	115	GCST90199713	GCST90199774	HMDB0006528	NA	NA
GCST90200012_GCST90200173	3-hydroxyhexanoate	glutamine conjugate of c6h10o2 (2)*	1	151876073	rs57674198	C	T	-0.142808	-10.2018	1.94549e-24	-0.0804048	-4.84287	1.27974e-06	0.0624034	3.81766	0.000134726	6.57799e+17	1	['THEM4', 'THEM5', 'C2CD4D', 'RORC', 'S100A10']	[]	[]	[]	[]	[]	155	GCST90200012	GCST90200173	HMDB0061652,HMDB0010718	NA	NA
GCST90200161_GCST90200473	2-hydroxyarachidate*	NA	2	135837906	rs7570971	A	C	-0.157203	-7.66507	1.78736e-14	-0.0791954	-5.0398	4.66021e-07	0.0780077	5.1722	2.31349e-07	1.29436e+07	1	['RAB3GAP1', 'MAP3K19', 'ZRANB3', 'CCNT2', 'ACMSD']	['R3HDM1']	[]	[]	[]	[]	145	GCST90200161	GCST90200473	HMDB0061659	NA	NA
GCST90200145_GCST90200169	glycosyl ceramide (d18:1/20:0, d16:1/22:0)*	sphingomyelin (d17:1/14:0, d16:1/15:0)*	19	8283819	rs1871194	C	A	-0.218421	-14.2767	3.0562e-46	-0.183716	-11.518	1.07033e-30	0.0347054	2.3499	0.0187786	3502151908905274	0	['CERS4', 'FBN3', 'CD320', 'NDUFA7', 'NDUFA7']	[]	['CERS4']	[]	[('CERS4', 'Adipose_Subcutaneous'), ('CERS4', 'Adipose_Visceral_Omentum'), ('CERS4', 'Adrenal_Gland'), ('CERS4', 'Artery_Aorta'), ('CERS4', 'Artery_Coronary'), ('CERS4', 'Artery_Tibial'), ('CERS4', 'Breast_Mammary_Tissue'), ('CERS4', 'Colon_Sigmoid'), ('CERS4', 'Colon_Transverse'), ('CERS4', 'Esophagus_Gastroesophageal_Junction'), ('CERS4', 'Esophagus_Muscularis'), ('CERS4', 'Nerve_Tibial'), ('CERS4', 'Whole_Blood')]	[]	11	GCST90200145	GCST90200169	NA	NA	NA
GCST90199841_GCST90199933	glycocholenate sulfate*	3b-hydroxy-5-cholenoic acid	2	211540507	rs1047891	A	C	0.189408	8.37017	5.75366e-17	0.0922583	5.56591	2.60788e-08	-0.0971496	-5.25755	1.45984e-07	4.53255e+08	1	['CPS1', 'LANCL1', 'MYL1', 'ACADL', 'KANSL1L']	['CPS1']	[]	[]	[]	[]	140	GCST90199841	GCST90199933	HMDB0242178	HMDB0000308	NA
GCST90200228_GCST90199720	3-hydroxyhexanoylcarnitine (1)	octanoylcarnitine (c8)	1	76224748	rs61622554	T	C	0.510853	29.4768	5.71661e-191	0.120991	7.62701	2.4027e-14	-0.389862	-25.1095	3.9207e-139	6.85844e+51	0	['ACADM', 'RABGGTB', 'MSH4', 'SLC44A5', 'ASB17']	[]	[]	['ACADM']	[]	[]	161	GCST90200228	GCST90199720	HMDB0013131	HMDB0000791	NA
GCST90200017_GCST90200128	sphingomyelin (d17:1/16:0, d18:1/15:0, d16:1/17:0)*	sphingomyelin (d18:2/18:1)*	20	12959094	rs4814175	A	T	0.137648	8.74959	2.14124e-18	0.0835804	5.47795	4.30277e-08	-0.0540676	-3.68383	0.000229754	2.00947e+10	1	['SPTLC3', 'ISM1', 'TASP1', 'ESF1', 'NDUFAF5']	[]	[]	[]	[]	[]	5	GCST90200017	GCST90200128	NA	HMDB0001348	NA
GCST90200332_GCST90200034	1-palmitoyl-2-linoleoyl-gpi (16:0/18:2)	tricosanoyl sphingomyelin (d18:1/23:0)*	19	45412079	rs7412	T	C	0.290047	8.21799	2.06937e-16	0.155124	5.57142	2.52668e-08	-0.134923	-5.27888	1.29973e-07	1.22099e+08	1	['APOE', 'TOMM40', 'APOC1', 'PVRL2', 'APOC4']	['APOE']	[]	[]	[]	[]	8	GCST90200332	GCST90200034	HMDB0009784	HMDB0012105	NA
GCST90199730_GCST90199680	myristoylcarnitine (c14)	3-hydroxyoctanoate	1	151926762	rs6695324	T	A	0.15719	9.31766	1.18935e-20	0.0409071	2.55967	0.0104772	-0.116283	-7.15619	8.29531e-13	6.97465e+07	0	['S100A10', 'THEM4', 'S100A11', 'THEM5', 'C2CD4D']	[]	[]	[]	[]	[]	155	GCST90199730	GCST90199680	HMDB000506	HMDB0001954	NA
GCST90199709_GCST90199728	adrenate (22:4n6)	10-nonadecenoate (19:1n9)	11	61588305	rs174564	G	A	-0.197333	-19.5791	2.33161e-85	-0.180573	-11.3203	1.04152e-29	0.0167604	1.06555	0.286629	4.46698e+55	0	['FADS1', 'FADS2', 'FEN1', 'TMEM258', 'MYRF']	[]	['TMEM258']	[]	[]	[('Follicular cysts of skin and subcutaneous tissue', 0.1353670137621888, 0.0236637802416179, 1.0625439210479153e-08)]	62	GCST90199709	GCST90199728	HMDB0002226	HMDB0013622	NA
GCST90200233_GCST90200351	2,3-dihydroxy-5-methylthio-4-pentenoate (dmtpa)*	n-acetylputrescine	2	211540507	rs1047891	A	C	-0.146499	-7.50531	6.12846e-14	-0.0759355	-5.04327	4.57644e-07	0.0705635	4.33517	1.4565e-05	7.46752e+06	1	['CPS1', 'LANCL1', 'MYL1', 'ACADL', 'KANSL1L']	['CPS1']	[]	[]	[]	[]	140	GCST90200233	GCST90200351	HMDB0240388	HMDB0002064	NA
GCST90200110_GCST90199774	palmitoleoylcarnitine (c16:1)*	NA	6	110760008	rs12210538	G	A	0.140532	14.1988	9.32337e-46	-0.0658415	-3.91022	9.22111e-05	-0.206373	-11.8036	3.73954e-32	4.01093e+13	0	['SLC22A16', 'DDO', 'METTL24', 'CDK19', 'CDC40']	['SLC22A16']	[]	[]	[]	[]	103	GCST90200110	GCST90199774	HMDB0240782	NA	NA
GCST90200041_GCST90199876	1-palmitoyl-2-stearoyl-gpc (16:0/18:0)	palmitoyl sphingomyelin (d18:1/16:0)	11	116648917	rs964184	G	C	0.21328	9.26648	1.92396e-20	0.152957	6.71674	1.85833e-11	-0.0603228	-2.71272	0.00667331	9.65888e+08	0	['ZNF259', 'BUD13', 'APOA5', 'APOA4', 'APOC3']	[]	[]	[]	[]	[('Pure hypercholesterolaemia', 0.3856402828324229, 0.0686391229704352, 1.9276258207644763e-08)]	248	GCST90200041	GCST90199876	HMDB0007970	HMDB0010169	NA
GCST90200037_GCST90199947	1-stearoyl-2-linoleoyl-gpc (18:0/18:2)*	sphingomyelin (d18:2/16:0, d18:1/16:1)*	11	61557826	rs102274	C	T	0.275055	16.4628	6.79173e-61	0.224095	14.4515	2.45302e-47	-0.0509604	-3.40221	0.000668423	3.61178e+13	0	['TMEM258', 'MYRF', 'FEN1', 'FADS2', 'FADS1']	[]	[]	[]	[]	[('Pure hypercholesterolaemia', -0.1040688580780326, 0.0181232708754577, 9.341134746241104e-09)]	62	GCST90200037	GCST90199947	HMDB0008039	NA	NA
GCST90200026_GCST90200688	glycodeoxycholate 3-sulfate	androsterone glucuronide	19	48374950	rs62129966	A	C	-0.419675	-15.0414	3.9335e-51	-0.249508	-11.8015	3.83522e-32	0.170167	9.45525	3.22265e-21	9.75013e+18	0	['SULT2A1', 'TPRX2P', 'CRX', 'TPRX1', 'SEPW1']	[]	[]	['SULT2A1']	[]	[]	7	GCST90200026	GCST90200688	HMDB0341325	HMDB0002829	NA
GCST90199879_GCST90199802	ergothioneine	beta-hydroxyisovaleroylcarnitine	5	131661156	rs273913	T	C	-0.263467	-13.0094	1.08152e-38	-0.148456	-9.40762	5.075e-21	0.115011	7.37439	1.65098e-13	4.69248e+17	0	['SLC22A4', 'P4HA2', 'SLC22A5', 'PDLIM4', 'C5orf56']	[]	[]	[]	[]	[]	115	GCST90199879	GCST90199802	HMDB0003045	NA	NA
GCST90200263_GCST90200320	(2 or 3)-decenoate (10:1n7 or n8)	dihomo-linoleate (20:2n6)	6	4127730	rs689308	C	A	0.151262	12.1542	5.44983e-34	0.157546	9.73889	2.05793e-22	0.00628412	0.384887	0.700321	3.77613e+11	0	['ECI2', 'C6orf201', 'FAM217A', 'PRPF4B', 'C6ORF50']	['C6orf201', 'ECI2']	[]	['ECI2']	[('C6orf201', 'Adipose_Subcutaneous'), ('C6orf201', 'Breast_Mammary_Tissue'), ('C6orf201', 'Colon_Sigmoid'), ('C6orf201', 'Muscle_Skeletal'), ('C6orf201', 'Nerve_Tibial'), ('C6orf201', 'Skin_Not_Sun_Exposed_Suprapubic'), ('C6orf201', 'Stomach'), ('ECI2', 'Colon_Sigmoid'), ('ECI2', 'Esophagus_Gastroesophageal_Junction'), ('ECI2', 'Esophagus_Muscularis'), ('ECI2', 'Heart_Atrial_Appendage')]	[]	113	GCST90200263	GCST90200320	NA	HMDB0005060	NA
GCST90200263_GCST90200320	(2 or 3)-decenoate (10:1n7 or n8)	dihomo-linoleate (20:2n6)	14	74040136	rs151154986	A	G	-0.386064	-11.3495	7.46272e-30	-0.345378	-7.77786	7.37643e-15	0.040686	0.915473	0.359943	9.88438e+14	0	['ACOT2', 'HEATR4', 'ACOT4', 'ACOT1', 'ACOT6']	['ACOT2']	[]	['ECI2']	[('C6orf201', 'Adipose_Subcutaneous'), ('C6orf201', 'Breast_Mammary_Tissue'), ('C6orf201', 'Colon_Sigmoid'), ('C6orf201', 'Muscle_Skeletal'), ('C6orf201', 'Nerve_Tibial'), ('C6orf201', 'Skin_Not_Sun_Exposed_Suprapubic'), ('C6orf201', 'Stomach'), ('ECI2', 'Colon_Sigmoid'), ('ECI2', 'Esophagus_Gastroesophageal_Junction'), ('ECI2', 'Esophagus_Muscularis'), ('ECI2', 'Heart_Atrial_Appendage')]	[]	44	GCST90200263	GCST90200320	NA	HMDB0005060	NA
GCST90199975_GCST90200129	sphingomyelin (d18:2/14:0, d18:1/14:1)*	sphingomyelin (d18:2/21:0, d16:2/23:0)*	19	8283819	rs1871194	C	A	0.10278	9.42162	4.44194e-21	0.0344487	2.59757	0.00938863	-0.068331	-5.07977	3.77897e-07	8.50749e+13	1	['CERS4', 'FBN3', 'CD320', 'NDUFA7', 'NDUFA7']	[]	[]	[]	[]	[]	11	GCST90199975	GCST90200129	NA	NA	NA
GCST90199903_GCST90200018	2-oxoarginine*	adipoylcarnitine (c6-dc)	6	160564476	rs662138	G	C	-0.310208	-10.2014	1.95448e-24	-0.149448	-7.48771	7.00844e-14	0.16076	8.23266	1.83099e-16	9.3682e+07	0	['SLC22A1', 'SLC22A2', 'IGF2R', 'SLC22A3', 'MAS1']	[]	[]	[]	[]	[('Disorders of lipoprotein metabolism and other lipidaemias', -0.2729457928896825, 0.0468516188188789, 5.685686046452714e-09)]	97	GCST90199903	GCST90200018	HMDB0004225	HMDB0061677	NA
GCST90199919_GCST90200697	alliin	n2-acetyl,n6,n6-dimethyllysine	2	73847901	rs34760583;rs200076830	G	T	-1.04887	-37.7157	0	-0.422107	-20.6757	5.73186e-95	0.626766	36.9789	2.50322e-299	9.12832e+11	0	['ALMS1', 'NAT8', 'TPRKB', 'DUSP11', 'C2orf78']	['ALMS1', 'NAT8']	[]	[]	[]	[]	146	GCST90199919	GCST90200697	HMDB0033592	HMDB0242186	NA
GCST90200040_GCST90199945	sphingomyelin (d18:2/24:1, d18:1/24:2)*	sphingomyelin (d18:1/14:0, d16:1/16:0)*	20	12959094	rs4814175	A	T	-0.185403	-10.7844	4.08014e-27	-0.0676741	-4.68794	2.75975e-06	0.117729	7.7787	7.32762e-15	1.79592e+12	0	['SPTLC3', 'ISM1', 'TASP1', 'ESF1', 'NDUFAF5']	[]	[]	[]	[]	[('Cholelithiasis', -0.185510506053105, 0.0330565010986419, 2.000916217867004e-08)]	5	GCST90200040	GCST90199945	NA	HMDB0012097	NA
GCST90200267_GCST90200474	tetrahydrocortisol glucuronide	NA	4	69536084	rs1902023	C	A	0.165364	10.9293	8.34857e-28	0.10306	7.54714	4.44913e-14	-0.0623036	-4.32718	1.51031e-05	5.32921e+13	0	['UGT2B15', 'UGT2B17', 'UGT2B10', 'TMPRSS11E', 'UGT2A3']	['UGT2B15']	[]	[]	[]	[]	123	GCST90200267	GCST90200474	NA	NA	NA
GCST90200129_GCST90199799	sphingomyelin (d18:2/21:0, d16:2/23:0)*	glutarylcarnitine (c5-dc)	2	211540507	rs1047891	A	C	0.177912	8.65095	5.10705e-18	0.075801	5.47213	4.44666e-08	-0.102111	-6.23822	4.42565e-10	8.66578e+07	1	['CPS1', 'LANCL1', 'MYL1', 'ACADL', 'KANSL1L']	['CPS1']	[]	[]	[]	[]	140	GCST90200129	GCST90199799	NA	HMDB0013130	NA
GCST90199740_GCST90200637	p-cresol sulfate	NA	6	25802083	rs2328895	C	T	-0.227417	-14.3807	6.84114e-47	-0.0279897	-1.88762	0.0590763	0.199427	11.9702	5.09103e-33	7.44178e+13	0	['SLC17A1', 'SLC17A4', 'SLC17A3', 'HIST1H2BA', 'HIST1H2AA']	['SLC17A4']	[]	[]	[]	[]	111	GCST90199740	GCST90200637	HMDB0011635	NA	NA
GCST90199710_GCST90200187	docosatrienoate (22:3n3)	tetradecadienoate (14:2)*	1	151921111	rs61817724	C	A	0.172781	10.1898	2.20131e-24	0.0526089	2.81086	0.00494093	-0.120172	-7.57609	3.56114e-14	1.61774e+10	0	['S100A10', 'THEM4', 'S100A11', 'THEM5', 'C2CD4D']	[]	['FADS1', 'FADS2']	[]	[('FADS2', 'Colon_Transverse'), ('FADS2', 'Esophagus_Muscularis'), ('FADS2', 'Heart_Left_Ventricle'), ('FADS2', 'Lung'), ('FADS2', 'Spleen'), ('FADS2', 'Thyroid'), ('FADS2', 'Whole_Blood')]	[]	155	GCST90199710	GCST90200187	HMDB0002823	HMDB0000560	NA
GCST90199710_GCST90200187	docosatrienoate (22:3n3)	tetradecadienoate (14:2)*	11	61595564	rs968567	T	C	0.29841	15.0368	4.21421e-51	0.278398	12.9661	1.90597e-38	-0.0200125	-1.03974	0.298461	4.52271e+12	0	['FADS1', 'FADS2', 'FEN1', 'TMEM258', 'MYRF']	[]	['FADS1', 'FADS2']	[]	[('FADS2', 'Colon_Transverse'), ('FADS2', 'Esophagus_Muscularis'), ('FADS2', 'Heart_Left_Ventricle'), ('FADS2', 'Lung'), ('FADS2', 'Spleen'), ('FADS2', 'Thyroid'), ('FADS2', 'Whole_Blood')]	[]	62	GCST90199710	GCST90200187	HMDB0002823	HMDB0000560	NA
GCST90200051_GCST90199793	1-palmitoyl-2-dihomo-linolenoyl-gpc (16:0/20:3n3 or 6)*	1-linoleoyl-gpe (18:2)*	16	15172118	rs11644601	C	T	0.235965	11.9209	9.21625e-33	0.161339	9.74952	1.85338e-22	-0.0746258	-4.40361	1.06464e-05	2.01099e+10	0	['PDXDC1', 'RRN3', 'NTAN1', 'NPIPA1', 'NOMO1']	[]	[]	[]	[]	[]	34	GCST90200051	GCST90199793	NA	HMDB0011507	NA
GCST90200173_GCST90199781	glutamine conjugate of c6h10o2 (2)*	hexanoylglycine	1	76192508	rs35630725;rs1890452	A	G	0.407321	17.9875	2.44072e-72	0.129157	8.34445	7.15486e-17	-0.278164	-14.7751	2.12192e-49	8.69384e+22	0	['ACADM', 'RABGGTB', 'MSH4', 'SLC44A5', 'ASB17']	[]	[]	['ACADM']	[]	[]	161	GCST90200173	GCST90199781	NA	HMDB0000701	NA
GCST90199880_GCST90200490	cis-4-decenoylcarnitine (c10:1)	NA	1	76192582	rs11161468	T	C	-0.562688	-27.9281	1.21683e-171	-0.390971	-25.1909	5.03418e-140	0.171717	10.7266	7.63425e-27	4.13714e+31	0	['ACADM', 'RABGGTB', 'MSH4', 'SLC44A5', 'ASB17']	[]	[]	['ACADM']	[]	[]	161	GCST90199880	GCST90200490	HMDB0013205	NA	NA
GCST90200033_GCST90199878	sphingomyelin (d18:2/23:0, d18:1/23:1, d17:1/24:1)*	sphingomyelin (d18:1/18:1, d18:2/18:0)	19	8289519	rs1466448	C	A	0.264483	14.9624	1.29239e-50	0.0608719	3.53182	0.000412717	-0.203611	-11.4179	3.40324e-30	2.6333e+20	0	['CERS4', 'FBN3', 'CD320', 'NDUFA7', 'NDUFA7']	[]	[]	[]	[]	[]	11	GCST90200033	GCST90199878	NA	HMDB0012101	NA
GCST90200566_GCST90200585	NA	NA	6	25815080	rs1165195	T	G	0.22238	12.0287	2.50932e-33	0.12671	8.58923	8.75561e-18	-0.0956697	-6.27717	3.44794e-10	3489237037079302	0	['SLC17A1', 'SLC17A3', 'SLC17A4', 'HIST1H2BA', 'HIST1H2AA']	['SLC17A4']	[]	[]	[]	[]	111	GCST90200566	GCST90200585	NA	NA	NA
GCST90200249_GCST90200042	branched-chain, straight-chain, or cyclopropyl 12:1 fatty acid*	oleate/vaccenate (18:1)	14	73282698	rs148925835	G	T	-0.389589	-7.78441	7.00416e-15	-0.290191	-3.99542	6.45795e-05	0.0993984	1.3529	0.176087	9.22016e+09	1	['DPF3', 'DCAF4', 'ZFYVE1', 'RBM25', 'RGS6']	[]	[]	[]	[]	[]	45	GCST90200249	GCST90200042	NA	HMDB0003231,HMDB0000573,HMDB0240219,HMDB0000207	NA
GCST90200249_GCST90200042	branched-chain, straight-chain, or cyclopropyl 12:1 fatty acid*	oleate/vaccenate (18:1)	14	74040136	rs151154986	A	G	-0.515101	-17.1518	6.08993e-66	-0.479922	-10.9814	4.69758e-28	0.0351794	0.799983	0.423721	7.71368e+37	0	['ACOT2', 'HEATR4', 'ACOT4', 'ACOT1', 'ACOT6']	['ACOT2']	[]	[]	[]	[]	44	GCST90200249	GCST90200042	NA	HMDB0003231,HMDB0000573,HMDB0240219,HMDB0000207	NA
GCST90200077_GCST90199796	1-stearoyl-2-oleoyl-gpi (18:0/18:1)*	docosapentaenoate (n6 dpa; 22:5n6)	11	61569830	rs174546	T	C	0.243748	10.493	9.30033e-26	0.130649	8.15766	3.41578e-16	-0.113099	-6.75973	1.38253e-11	3.67275e+09	0	['FADS2', 'FADS1', 'FEN1', 'TMEM258', 'MYRF']	[]	[]	[]	[]	[]	62	GCST90200077	GCST90199796	NA	HMDB0001976	NA
GCST90200567_GCST90200459	NA	margarate (17:0)	1	151879761	rs28415528	A	G	-0.238251	-16.3279	6.24805e-60	-0.220257	-13.7022	9.85265e-43	0.0179939	1.10589	0.268775	1.57692e+17	0	['THEM4', 'THEM5', 'C2CD4D', 'RORC', 'S100A10']	[]	[]	[]	[]	[]	155	GCST90200567	GCST90200459	NA	HMDB0002259	NA
GCST90200110_GCST90200397	palmitoleoylcarnitine (c16:1)*	palmitate (16:0)	5	131720265	rs635619	A	G	0.12585	9.13059	6.81294e-20	0.0916204	5.79315	6.90785e-09	-0.0342294	-2.07882	0.0376341	1.01393e+11	1	['SLC22A5', 'C5orf56', 'SLC22A4', 'P4HA2', 'IRF1']	[]	[]	[]	[]	[]	115	GCST90200110	GCST90200397	HMDB0240782	HMDB0000220	NA
GCST90200110_GCST90200397	palmitoleoylcarnitine (c16:1)*	palmitate (16:0)	10	102075479	rs603424	A	G	-0.176569	-10.7035	9.79573e-27	-0.130369	-6.8873	5.68615e-12	0.0462003	2.34444	0.0190555	580472592397688	0	['PKD2L1', 'BLOC1S2', 'SCD', 'CWF19L1', 'CHUK']	[]	[]	[]	[]	[]	67	GCST90200110	GCST90200397	HMDB0240782	HMDB0000220	NA
GCST90200136_GCST90199819	cerotoylcarnitine (c26)*	tryptophan betaine	5	130613600	rs11743851	C	T	-0.188968	-9.60527	7.59596e-22	-0.0946285	-6.12233	9.22194e-10	0.0943397	5.95139	2.65869e-09	1.21406e+12	0	['CDC42SE2', 'LYRM7', 'HINT1', 'RAPGEF6', 'CTC-432M15.3']	[]	[]	[]	[]	[]	115	GCST90200136	GCST90199819	HMDB0006347	HMDB0061115	NA
GCST90199893_GCST90200174	cis-4-decenoate (10:1n6)*	3-hydroxybutyroylglycine**	1	76203850	rs7539246	G	C	-0.482817	-24.4924	1.77833e-132	-0.326774	-20.5424	9.00173e-94	0.156043	10.0799	6.77906e-24	5.0619e+38	0	['ACADM', 'RABGGTB', 'MSH4', 'SLC44A5', 'ASB17']	[]	[]	['ACADM']	[]	[]	161	GCST90199893	GCST90200174	HMDB0004980	NA	NA
GCST90199713_GCST90199666	docosapentaenoate (n3 dpa; 22:5n3)	palmitoylcarnitine (c16)	5	131690241	rs272849	A	G	-0.176054	-10.8785	1.45901e-27	-0.0586393	-3.84952	0.000118351	0.117415	7.50318	6.22883e-14	4.26922e+13	0	['SLC22A4', 'SLC22A5', 'C5orf56', 'P4HA2', 'PDLIM4']	[]	[]	[]	[]	[]	115	GCST90199713	GCST90199666	HMDB0006528	HMDB0000222	NA
GCST90199820_GCST90199923	dihomo-linolenate (20:3n3 or n6)	n-palmitoylglycine	1	46870761	rs324420	A	C	-0.34795	-21.0678	1.57092e-98	-0.0123665	-0.669745	0.503021	0.335583	18.5287	1.21123e-76	7.71037e+21	0	['FAAH', 'NSUN4', 'UQCRH', 'LRRC41', 'DMBX1']	['FAAH']	[]	[]	[]	[]	164	GCST90199820	GCST90199923	HMDB0002925	HMDB0013034	NA
GCST90199820_GCST90199923	dihomo-linolenate (20:3n3 or n6)	n-palmitoylglycine	2	211540507	rs1047891	A	C	-0.260572	-17.8012	6.91313e-71	-0.0137091	-0.840029	0.400892	0.246863	15.3326	4.62864e-53	6.69544e+17	0	['CPS1', 'LANCL1', 'MYL1', 'ACADL', 'KANSL1L']	['CPS1']	[]	[]	[]	[]	140	GCST90199820	GCST90199923	HMDB0002925	HMDB0013034	NA
GCST90200187_GCST90200101	tetradecadienoate (14:2)*	pimeloylcarnitine/3-methyladipoylcarnitine (c7-dc)	1	151882856	rs10788817	C	G	-0.222345	-10.176	2.53736e-24	-0.124544	-8.33795	7.55878e-17	0.0978012	6.24589	4.21405e-10	2.97899e+07	0	['THEM4', 'THEM5', 'C2CD4D', 'S100A10', 'RORC']	[]	[]	[]	[]	[]	155	GCST90200187	GCST90200101	HMDB0000560	HMDB0013328	NA
GCST90200358_GCST90199821	arachidonate (20:4n6)	1-linoleoyl-gpi (18:2)*	11	61569830	rs174546	T	C	-0.48039	-24.7607	2.37621e-135	-0.315051	-20.1627	2.08004e-90	0.165339	10.4136	2.1491e-25	8.75357e+44	0	['FADS2', 'FADS1', 'FEN1', 'TMEM258', 'MYRF']	[]	[]	[]	[('FADS1', 'Brain_Cerebellar_Hemisphere')]	[('Disorders of lipoprotein metabolism and other lipidaemias', 0.0587518558101741, 0.0104109944373775, 1.6686869914790035e-08), ('Follicular cysts of skin and subcutaneous tissue', 0.1042178087724499, 0.0187850762472532, 2.8911373487651317e-08)]	62	GCST90200358	GCST90199821	HMDB0001043	HMDB0240597	NA
GCST90200068_GCST90199791	1,2-dilinoleoyl-gpe (18:2/18:2)*	1-arachidonoyl-gpe (20:4n6)*	11	61557803	rs102275	C	T	0.599349	25.7171	7.52055e-146	0.226895	12.9893	1.40655e-38	-0.372454	-23.753	1.0233e-124	1.36067e+21	0	['TMEM258', 'MYRF', 'FEN1', 'FADS2', 'FADS1']	[]	[]	[]	[]	[]	62	GCST90200068	GCST90199791	HMDB0009093	HMDB0011517	NA
GCST90200076_GCST90200138	1-(1-enyl-stearoyl)-2-linoleoyl-gpe (p-18:0/18:2)*	docosatrienoate (22:3n6)*	11	61569830	rs174546	T	C	0.357676	13.1419	1.89518e-39	0.167335	10.4242	1.92204e-25	-0.190341	-8.89244	5.97789e-19	1.01417e+14	0	['FADS2', 'FADS1', 'FEN1', 'TMEM258', 'MYRF']	[]	[]	[]	[]	[]	62	GCST90200076	GCST90200138	HMDB0011376	HMDB0002823	NA
GCST90199871_GCST90199861	androstenediol (3beta,17beta) monosulfate (2)	pregnenediol sulfate (c21h34o5s)*	12	21343886	rs67981690	G	A	-0.195654	-8.78918	1.50651e-18	-0.119852	-5.386	7.20423e-08	0.0758018	3.89388	9.86529e-05	4.78207e+10	1	['SLCO1B1', 'RP11-125O5.2', 'SLCO1A2', 'SLCO1B7', 'LST3']	[]	[]	[]	[]	[]	52	GCST90199871	GCST90199861	HMDB0240429,HMDB0186954	HMDB0000774	NA
GCST90200034_GCST90200064	tricosanoyl sphingomyelin (d18:1/23:0)*	n-palmitoyl-sphinganine (d18:0/16:0)	19	45412079	rs7412	T	C	-0.270568	-8.74522	2.22588e-18	-0.134923	-5.27888	1.29973e-07	0.135645	4.88327	1.04341e-06	5.83918e+10	1	['APOE', 'TOMM40', 'APOC1', 'PVRL2', 'APOC4']	['APOE']	[]	[]	[]	[]	8	GCST90200034	GCST90200064	HMDB0012105	HMDB11760	NA
GCST90200041_GCST90200083	1-palmitoyl-2-stearoyl-gpc (16:0/18:0)	1-(1-enyl-palmitoyl)-2-palmitoyl-gpc (p-16:0/16:0)*	11	116648917	rs964184	G	C	0.243567	9.96669	2.13206e-23	0.152957	6.71674	1.85833e-11	-0.0906102	-3.96917	7.21234e-05	8.71613e+11	0	['ZNF259', 'BUD13', 'APOA5', 'APOA4', 'APOC3']	[]	[]	[]	[]	[]	248	GCST90200041	GCST90200083	HMDB0007970	HMDB0011206	NA
GCST90200172_GCST90200590	3-carboxy-4-methyl-5-pentyl-2-furanpropionate (3-cmpfp)**	NA	10	101619779	rs112997117	C	T	0.418202	9.03094	1.70208e-19	0.210429	6.50828	7.60156e-11	-0.207773	-6.20386	5.50933e-10	4.46603e+08	1	['ABCC2', 'DNMBP', 'CUTC', 'COX15', 'ENTPD7']	['ABCC2']	[]	[]	[]	[]	68	GCST90200172	GCST90200590	HMDB0061643	NA	NA
GCST90199713_GCST90199723	docosapentaenoate (n3 dpa; 22:5n3)	5-dodecenoate (12:1n7)	10	102075479	rs603424	A	G	0.136572	9.53742	1.46436e-21	0.0243143	1.25421	0.209767	-0.112258	-5.99829	1.99406e-09	1.36173e+12	1	['PKD2L1', 'BLOC1S2', 'SCD', 'CWF19L1', 'CHUK']	[]	[]	[]	[]	[]	67	GCST90199713	GCST90199723	HMDB0006528	HMDB0000529	NA
GCST90199713_GCST90199723	docosapentaenoate (n3 dpa; 22:5n3)	5-dodecenoate (12:1n7)	11	61571382	rs174549	A	G	-0.162657	-13.7753	3.59097e-43	-0.143924	-9.02667	1.76968e-19	0.0187328	1.20991	0.226313	4.92815e+23	0	['FADS2', 'FADS1', 'FEN1', 'TMEM258', 'MYRF']	[]	[]	[]	[]	[]	62	GCST90199713	GCST90199723	HMDB0006528	HMDB0000529	NA
GCST90200187_GCST90200414	tetradecadienoate (14:2)*	myristate (14:0)	1	151879761	rs28415528	A	G	-0.133768	-10.5108	7.70716e-26	-0.123374	-7.79772	6.30346e-15	0.0103942	0.657686	0.51074	8.17871e+10	0	['THEM4', 'THEM5', 'C2CD4D', 'RORC', 'S100A10']	[]	[]	[]	[]	[]	155	GCST90200187	GCST90200414	HMDB0000560	HMDB0000806	NA
GCST90199774_GCST90199743	NA	stearoylcarnitine (c18)	10	102075479	rs603424	A	G	-0.173992	-9.33724	9.88747e-21	-0.0709376	-3.57873	0.000345267	0.103054	5.14737	2.6416e-07	2.67167e+13	1	['PKD2L1', 'BLOC1S2', 'SCD', 'CWF19L1', 'CHUK']	[]	[]	[]	[]	[]	67	GCST90199774	GCST90199743	NA	HMDB0000848	NA
GCST90200585_GCST90200628	NA	NA	6	25815080	rs1165195	T	G	-0.319057	-16.0471	5.98819e-58	-0.0956697	-6.27717	3.44794e-10	0.223387	14.4723	1.81338e-47	3.02827e+10	0	['SLC17A1', 'SLC17A3', 'SLC17A4', 'HIST1H2BA', 'HIST1H2AA']	['SLC17A4']	[]	[]	[]	[]	111	GCST90200585	GCST90200628	NA	NA	NA
GCST90199698_GCST90199798	isobutyrylcarnitine (c4)	isobutyrylglycine	2	211540507	rs1047891	A	C	-0.256775	-14.8676	5.34897e-50	-0.0305029	-1.82228	0.0684131	0.226272	12.9687	1.84222e-38	3.44406e+11	0	['CPS1', 'LANCL1', 'MYL1', 'ACADL', 'KANSL1L']	['CPS1']	[]	[]	[]	[]	140	GCST90199698	GCST90199798	HMDB0000736	HMDB0000730	NA
GCST90199699_GCST90199644	3-methylxanthine	theobromine	19	41353107	rs56113850	T	C	-0.208852	-20.9839	9.19752e-98	-0.102938	-6.60507	3.97335e-11	0.105914	6.80008	1.04559e-11	1.13682e+86	0	['CTC-490E21.12', 'CYP2A6', 'CYP2A7', 'EGLN2', 'RAB4B-EGLN2']	[]	[]	[]	[('CYP2A6', 'Lung')]	[('Emphysema', 0.1707504645691301, 0.0283639850639922, 1.744446353187324e-09), ('Malignant neoplasm of bronchus and lung, excluding all cancers (controls excluding all cancers)', 0.2696394186689275, 0.0292395815378283, 2.923548475623392e-20)]	244	GCST90199699	GCST90199644	HMDB0001886	HMDB0002825	NA
GCST90200038_GCST90200138	1-palmitoyl-2-palmitoleoyl-gpc (16:0/16:1)*	docosatrienoate (22:3n6)*	11	61588305	rs174564	G	A	0.254192	10.8989	1.16681e-27	0.0644873	4.01387	5.97303e-05	-0.189705	-8.906	5.29052e-19	4.53417e+08	0	['FADS1', 'FADS2', 'FEN1', 'TMEM258', 'MYRF']	[]	[]	[]	[]	[]	62	GCST90200038	GCST90200138	HMDB0007969	HMDB0002823	NA
GCST90200263_GCST90199669	(2 or 3)-decenoate (10:1n7 or n8)	acetylcarnitine (c2)	5	131690241	rs272849	A	G	-0.138414	-9.31102	1.26615e-20	-0.0262902	-1.68935	0.091152	0.112124	7.27705	3.41208e-13	2.69485e+07	0	['SLC22A4', 'SLC22A5', 'C5orf56', 'P4HA2', 'PDLIM4']	[]	[]	[]	[]	[]	115	GCST90200263	GCST90199669	NA	HMDB0000201	NA
GCST90200266_GCST90199848	cis-3,4-methyleneheptanoylcarnitine	succinylcarnitine (c4-dc)	6	160564476	rs662138	G	C	-0.373979	-14.1469	1.95237e-45	-0.245472	-12.3386	5.61062e-35	0.128507	6.50658	7.68786e-11	2.87374e+10	0	['SLC22A1', 'SLC22A2', 'IGF2R', 'SLC22A3', 'MAS1']	[]	[]	[]	[]	[]	97	GCST90200266	GCST90199848	NA	HMDB0061717	NA
GCST90199979_GCST90199750	myristoleoylcarnitine (c14:1)*	laurylcarnitine (c12)	10	102075479	rs603424	A	G	-0.0848262	-7.76608	8.09503e-15	-0.0486999	-2.49408	0.0126284	0.0361263	1.84406	0.065174	1.56002e+12	1	['PKD2L1', 'BLOC1S2', 'SCD', 'CWF19L1', 'CHUK']	[]	[]	[]	[]	[]	67	GCST90199979	GCST90199750	HMDB0240588	HMDB000225	NA
GCST90200041_GCST90199821	1-palmitoyl-2-stearoyl-gpc (16:0/18:0)	1-linoleoyl-gpi (18:2)*	11	61581764	rs174560	C	T	-0.393126	-18.786	9.83455e-79	-0.232056	-14.0818	4.91757e-45	0.16107	9.89282	4.47234e-23	5.0003e+33	0	['FADS1', 'FADS2', 'FEN1', 'TMEM258', 'MYRF']	[]	[]	[]	[('FADS1', 'Brain_Cerebellum'), ('FADS1', 'Esophagus_Mucosa'), ('FADS1', 'Muscle_Skeletal')]	[('Follicular cysts of skin and subcutaneous tissue', 0.1405112357985838, 0.0251979974044435, 2.4570809020290943e-08)]	62	GCST90200041	GCST90199821	HMDB0007970	HMDB0240597	NA
GCST90200110_GCST90199723	palmitoleoylcarnitine (c16:1)*	5-dodecenoate (12:1n7)	1	151902101	rs2130525	T	C	0.122007	10.8696	1.60888e-27	0.0530551	3.59647	0.000322567	-0.0689515	-4.7377	2.1616e-06	1.34354e+21	1	['THEM4', 'S100A10', 'THEM5', 'C2CD4D', 'RORC']	[]	[]	[]	[]	[]	155	GCST90200110	GCST90199723	HMDB0240782	HMDB0000529	NA
GCST90200110_GCST90199723	palmitoleoylcarnitine (c16:1)*	5-dodecenoate (12:1n7)	5	131700794	rs388891	C	G	0.109283	9.08559	1.03135e-19	0.0916252	5.80406	6.47284e-09	-0.0176582	-1.13054	0.258247	6.27609e+10	1	['SLC22A5', 'SLC22A4', 'C5orf56', 'P4HA2', 'PDLIM4']	[]	[]	[]	[]	[]	115	GCST90200110	GCST90199723	HMDB0240782	HMDB0000529	NA
GCST90200037_GCST90199910	1-stearoyl-2-linoleoyl-gpc (18:0/18:2)*	1-(1-enyl-stearoyl)-gpe (p-18:0)*	11	61579463	rs174554	G	A	0.337654	17.3447	2.16422e-67	0.227148	14.5958	2.98856e-48	-0.110506	-6.74846	1.49425e-11	1.3809e+19	0	['FADS1', 'FADS2', 'FEN1', 'TMEM258', 'MYRF']	[]	[]	[]	[]	[('Follicular cysts of skin and subcutaneous tissue', -0.1509461379164355, 0.025824695365354, 5.0647477058135205e-09), ('Pure hypercholesterolaemia', -0.096136858837589, 0.0165827022475896, 6.734363367658042e-09)]	62	GCST90200037	GCST90199910	HMDB0008039	NA	NA
GCST90200147_GCST90200708	n,n,n-trimethyl-5-aminovalerate	NA	6	160551486	rs112201728	T	C	0.342161	8.43997	3.17425e-17	0.176096	5.97051	2.36514e-09	-0.166065	-5.43332	5.53159e-08	7.45102e+07	1	['SLC22A1', 'IGF2R', 'SLC22A2', 'SLC22A3', 'MAS1']	['SLC22A1']	[]	[]	[]	[]	98	GCST90200147	GCST90200708	HMDB0240732	NA	NA
GCST90200601_GCST90200603	NA	NA	6	160564476	rs662138	G	C	0.256409	9.6518	4.83003e-22	0.120871	6.16522	7.03849e-10	-0.135538	-6.17204	6.74144e-10	1.39574e+12	0	['SLC22A1', 'SLC22A2', 'IGF2R', 'SLC22A3', 'MAS1']	[]	[]	[]	[]	[]	97	GCST90200601	GCST90200603	NA	NA	NA
GCST90199748_GCST90200592	linolenate [alpha or gamma; (18:3n3 or 6)]	NA	1	151879761	rs28415528	A	G	0.277457	17.3072	4.15158e-67	0.0187891	1.18464	0.23616	-0.258668	-15.6788	2.11061e-55	5.08386e+11	0	['THEM4', 'THEM5', 'C2CD4D', 'RORC', 'S100A10']	[]	[]	[]	[]	[]	155	GCST90199748	GCST90200592	HMDB0003073,HMDB0001388	NA	NA
GCST90199947_GCST90199996	sphingomyelin (d18:2/16:0, d18:1/16:1)*	sphingomyelin (d18:1/20:1, d18:2/20:0)*	19	8289519	rs1466448	C	A	0.319566	18.4737	3.36396e-76	0.0556228	3.11013	0.00187005	-0.263943	-14.9901	8.52017e-51	2.53278e+25	0	['CERS4', 'FBN3', 'CD320', 'NDUFA7', 'NDUFA7']	[]	[]	[]	[]	[]	11	GCST90199947	GCST90199996	NA	NA	NA
GCST90200330_GCST90200086	1-palmitoyl-2-linoleoyl-gpc (16:0/18:2)	arachidonoylcholine	11	61588305	rs174564	G	A	0.468609	19.9264	2.40316e-88	0.275816	17.53	8.45002e-69	-0.192793	-11.9545	6.14848e-33	3.51621e+19	0	['FADS1', 'FADS2', 'FEN1', 'TMEM258', 'MYRF']	[]	[]	[]	[]	[]	62	GCST90200330	GCST90200086	HMDB0007973	HMDB0240583	NA
GCST90200054_GCST90200405	1-palmitoyl-2-arachidonoyl-gpe (16:0/20:4)*	retinol (vitamin a)	3	135953306	rs13059045	C	T	-0.222872	-8.0817	6.38705e-16	-0.122792	-5.31002	1.09616e-07	0.10008	4.35636	1.32242e-05	1.71622e+08	1	['PCCB', 'MSL2', 'PPP2R3A', 'STAG1', 'SLC35G2']	[]	[]	[]	[]	[]	133	GCST90200054	GCST90200405	HMDB0005323	HMDB0000305	NA
GCST90200033_GCST90200035	sphingomyelin (d18:2/23:0, d18:1/23:1, d17:1/24:1)*	palmitoyl dihydrosphingomyelin (d18:0/16:0)*	14	64232220	rs7160525	A	G	0.319804	16.13	1.56962e-58	0.134363	7.33234	2.26162e-13	-0.185441	-9.2863	1.59738e-20	1.01769e+38	0	['SGPP1', 'SYNE2', 'WDR89', 'PPP2R5E', 'ESR2']	[]	[]	[]	[]	[]	47	GCST90200033	GCST90200035	NA	HMDB0010168	NA
GCST90200038_GCST90199975	1-palmitoyl-2-palmitoleoyl-gpc (16:0/16:1)*	sphingomyelin (d18:2/14:0, d18:1/14:1)*	11	61571348	rs174548	G	C	0.159907	9.40948	4.98617e-21	0.0628678	3.8128	0.000137399	-0.0970391	-7.15575	8.32178e-13	1.66897e+08	0	['FADS2', 'FADS1', 'FEN1', 'TMEM258', 'MYRF']	[]	[]	[]	[]	[]	62	GCST90200038	GCST90199975	HMDB0007969	NA	NA
GCST90199863_GCST90199673	16a-hydroxy dhea 3-sulfate	dehydroepiandrosterone sulfate (dhea-s)	7	99075038	rs148982377	C	T	1.46754	36.8962	5.32408e-298	1.04428	26.9046	1.94095e-159	-0.423259	-11.5465	7.69139e-31	3.64561e+138	0	['ZNF789', 'ZNF394', 'ATP5J2', 'ATP5J2-PTCD1', 'PTCD1']	[]	[]	[]	[]	[]	90	GCST90199863	GCST90199673	HMDB0062544	HMDB0001032	NA
GCST90199863_GCST90199673	16a-hydroxy dhea 3-sulfate	dehydroepiandrosterone sulfate (dhea-s)	7	100197642	rs34048349	A	G	0.738154	12.3024	8.787e-35	0.49087	8.25658	1.4991e-16	-0.247284	-4.56225	5.06083e-06	1.70604e+18	0	['FBXO24', 'PCOLCE', 'MOSPD3', 'LRCH4', 'TFR2']	[]	[]	[]	[]	[]	89	GCST90199863	GCST90199673	HMDB0062544	HMDB0001032	NA
GCST90199863_GCST90199673	16a-hydroxy dhea 3-sulfate	dehydroepiandrosterone sulfate (dhea-s)	10	96784589	rs112152869	C	A	0.247083	10.6682	1.43377e-26	0.162019	7.06704	1.58271e-12	-0.0850639	-4.06002	4.90687e-05	1.10389e+14	0	['CYP2C8', 'CYP2C9', 'C10orf129', 'CYP2C19', 'PDLIM1']	['CYP2C8']	[]	[]	[]	[]	70	GCST90199863	GCST90199673	HMDB0062544	HMDB0001032	NA
GCST90200088_GCST90199769	(s)-3-hydroxybutyrylcarnitine	3-hydroxydodecanedioate*	1	151996692	rs999992	C	G	0.136633	8.04715	8.47419e-16	0.0543298	3.47737	0.00050635	-0.0823033	-4.70695	2.51456e-06	2.96732e+09	1	['S100A11', 'S100A10', 'TCHHL1', 'TCHH', 'THEM4']	[]	[]	[]	[]	[]	155	GCST90200088	GCST90199769	HMDB0013127	HMDB0000413	NA
GCST90199880_GCST90200613	cis-4-decenoylcarnitine (c10:1)	NA	4	159637113	rs17843929	T	C	-0.177561	-10.7254	7.73808e-27	-0.146628	-8.66304	4.59351e-18	0.0309326	1.80019	0.0718312	5.93624e+08	0	['PPID', 'ETFDH', 'C4orf46', 'FNIP2', 'RXFP1']	['PPID']	[]	[]	[]	[]	118	GCST90199880	GCST90200613	HMDB0013205	NA	NA
GCST90200018_GCST90199668	adipoylcarnitine (c6-dc)	hexanoylcarnitine (c6)	6	160564476	rs662138	G	C	0.294682	12.8635	7.22532e-38	0.16076	8.23266	1.83099e-16	-0.133922	-6.81481	9.43858e-12	2.53414e+21	0	['SLC22A1', 'SLC22A2', 'IGF2R', 'SLC22A3', 'MAS1']	[]	[]	[]	[]	[]	97	GCST90200018	GCST90199668	HMDB0061677	HMDB0000756	NA
GCST90199979_GCST90200167	myristoleoylcarnitine (c14:1)*	glutamine conjugate of c7h12o2*	5	131737030	rs4705857	T	C	0.13428	8.41291	3.99945e-17	0.0763878	4.7681	1.85973e-06	-0.0578927	-3.57499	0.000350239	4.64996e+10	1	['SLC22A5', 'C5orf56', 'SLC22A4', 'IRF1', 'P4HA2']	[]	[]	[]	[]	[]	115	GCST90199979	GCST90200167	HMDB0240588	NA	NA
GCST90199713_GCST90200397	docosapentaenoate (n3 dpa; 22:5n3)	palmitate (16:0)	11	61581764	rs174560	C	T	-0.144075	-15.9887	1.53124e-57	-0.14129	-8.87182	7.19577e-19	0.00278494	0.171208	0.86406	4.69931e+38	0	['FADS1', 'FADS2', 'FEN1', 'TMEM258', 'MYRF']	[]	[]	[]	[('FADS1', 'Brain_Cerebellum')]	[('Follicular cysts of skin and subcutaneous tissue', 0.1705452532989942, 0.0293732022116632, 6.392523840872957e-09)]	62	GCST90199713	GCST90200397	HMDB0006528	HMDB0000220	NA
GCST90200139_GCST90199743	dihomo-linolenoylcarnitine (c20:3n3 or 6)*	stearoylcarnitine (c18)	11	61595564	rs968567	T	C	0.303078	14.0695	5.84896e-45	0.236556	12.019	2.82499e-33	-0.0665222	-3.33129	0.000864444	4.82991e+11	0	['FADS1', 'FADS2', 'FEN1', 'TMEM258', 'MYRF']	[]	['FADS1', 'FADS2']	[]	[('FADS2', 'Colon_Sigmoid'), ('FADS2', 'Colon_Transverse'), ('FADS2', 'Esophagus_Muscularis'), ('FADS2', 'Heart_Left_Ventricle'), ('FADS2', 'Spleen'), ('FADS2', 'Thyroid'), ('FADS2', 'Whole_Blood')]	[]	62	GCST90200139	GCST90199743	NA	HMDB0000848	NA
GCST90200190_GCST90200132	dodecadienoate (12:2)*	linolenoylcarnitine (c18:3)*	1	151862661	rs1060870	G	A	-0.169625	-10.8544	1.90132e-27	-0.117285	-7.69627	1.40095e-14	0.05234	3.40806	0.000654259	7.36833e+12	0	['THEM4', 'THEM5', 'C2CD4D', 'RORC', 'LINGO4']	[]	[]	[]	[('THEM4', 'Artery_Tibial'), ('THEM4', 'Nerve_Tibial')]	[]	155	GCST90200190	GCST90200132	NA	HMDB0006469	NA
GCST90200110_GCST90199666	palmitoleoylcarnitine (c16:1)*	palmitoylcarnitine (c16)	10	102075479	rs603424	A	G	-0.183646	-11.8058	3.64409e-32	-0.130369	-6.8873	5.68615e-12	0.0532769	2.66635	0.00766795	1.56038e+20	0	['PKD2L1', 'BLOC1S2', 'SCD', 'CWF19L1', 'CHUK']	[]	[]	[]	[]	[]	67	GCST90200110	GCST90199666	HMDB0240782	HMDB0000222	NA
GCST90200229_GCST90200566	2,6-dihydroxybenzoic acid	NA	6	25813150	rs1165196	G	A	-0.216732	-10.333	4.9959e-25	-0.090397	-5.98477	2.16692e-09	0.126335	8.5688	1.04566e-17	2.09305e+07	0	['SLC17A1', 'SLC17A3', 'SLC17A4', 'HIST1H2BA', 'HIST1H2AA']	['SLC17A4']	[]	[]	[]	[]	111	GCST90200229	GCST90200566	HMDB0013676	NA	NA
GCST90200320_GCST90199796	dihomo-linoleate (20:2n6)	docosapentaenoate (n6 dpa; 22:5n6)	11	61597212	rs174570	T	C	0.195977	12.4691	1.10023e-35	0.0337927	1.52764	0.126601	-0.162184	-7.00149	2.53248e-12	2.30178e+23	0	['FADS2', 'FADS1', 'FEN1', 'TMEM258', 'MYRF']	[]	[]	[]	[]	[]	62	GCST90200320	GCST90199796	HMDB0005060	HMDB0001976	NA
GCST90200359_GCST90199841	5-methylthioadenosine (mta)	glycocholenate sulfate*	2	211540507	rs1047891	A	C	-0.199029	-8.60514	7.62219e-18	-0.106771	-6.5585	5.43532e-11	0.0922583	5.56591	2.60788e-08	7.13092e+06	1	['CPS1', 'LANCL1', 'MYL1', 'ACADL', 'KANSL1L']	['CPS1']	[]	[]	[]	[]	140	GCST90200359	GCST90199841	HMDB0001173	HMDB0242178	NA
GCST90199958_GCST90200060	1-linolenoyl-gpc (18:3)*	1-(1-enyl-palmitoyl)-2-linoleoyl-gpc (p-16:0/18:2)*	2	27730940	rs1260326	T	C	0.171038	8.69212	3.55734e-18	0.0843884	5.4074	6.39468e-08	-0.0866493	-5.59205	2.2441e-08	6.30837e+09	1	['GCKR', 'FNDC4', 'IFT172', 'AC109829.1', 'KRTCAP3']	[]	[]	[]	[]	[]	152	GCST90199958	GCST90200060	HMDB0010388	HMDB0011211	NA
GCST90199971_GCST90199637	3-methylglutarylcarnitine (2)	n-acetylglutamate	20	45236778	rs6124830	C	T	-0.224057	-8.3498	6.83768e-17	-0.109178	-5.85904	4.65541e-09	0.114879	5.82379	5.75264e-09	6.80847e+07	1	['SLC13A3', 'OCSTAMP', 'TP53RK', 'ZNF334', 'SLC2A10']	[]	[]	[]	[]	[]	4	GCST90199971	GCST90199637	HMDB0000552	HMDB0001138	NA
GCST90199945_GCST90200128	sphingomyelin (d18:1/14:0, d16:1/16:0)*	sphingomyelin (d18:2/18:1)*	20	12959094	rs4814175	A	T	0.171797	9.61286	7.0563e-22	0.117729	7.7787	7.32762e-15	-0.0540676	-3.68383	0.000229754	1.03845e+07	0	['SPTLC3', 'ISM1', 'TASP1', 'ESF1', 'NDUFAF5']	[]	[]	[]	[]	[]	5	GCST90199945	GCST90200128	HMDB0012097	HMDB0001348	NA
GCST90199713_GCST90200102	docosapentaenoate (n3 dpa; 22:5n3)	1-palmitoleoyl-2-linolenoyl-gpc (16:1/18:3)*	11	61569830	rs174546	T	C	-0.411908	-20.2209	6.41376e-91	-0.141899	-9.13227	6.70793e-20	0.270009	17.3749	1.27889e-67	1.99398e+23	0	['FADS2', 'FADS1', 'FEN1', 'TMEM258', 'MYRF']	[]	[]	[]	[]	[]	62	GCST90199713	GCST90200102	HMDB0006528	HMDB0008008	NA
GCST90199864_GCST90200453	gamma-cehc	NA	6	25818755	rs9461218	A	G	-0.287101	-12.6112	1.83279e-36	-0.0876089	-4.79555	1.62231e-06	0.199492	11.0058	3.58372e-28	1.95533e+08	0	['SLC17A1', 'SLC17A3', 'SLC17A4', 'HIST1H2BA', 'HIST1H2AA']	[]	[]	[]	[]	[]	111	GCST90199864	GCST90200453	HMDB0001931	NA	NA
GCST90200331_GCST90199844	1-palmitoyl-2-oleoyl-gpe (16:0/18:1)	1-palmitoyl-2-linoleoyl-gpe (16:0/18:2)	3	142652069	rs9848779	C	G	-0.131282	-12.3272	6.4644e-35	-0.117817	-7.57164	3.6854e-14	0.0134652	0.871139	0.383678	5.70107e+20	0	['PAQR9', 'U2SURP', 'PCOLCE2', 'TRPC1', 'CHST2']	[]	[]	[]	[]	[('Pure hypercholesterolaemia', 0.0578314526291806, 0.0102844229850104, 1.8744315955479244e-08)]	132	GCST90200331	GCST90199844	HMDB0005320	HMDB0005322	NA
GCST90200331_GCST90199844	1-palmitoyl-2-oleoyl-gpe (16:0/18:1)	1-palmitoyl-2-linoleoyl-gpe (16:0/18:2)	11	61557826	rs102274	C	T	-0.319765	-29.1811	3.3733e-187	0.102374	6.27307	3.53997e-10	0.422139	27.1963	7.17402e-163	2.12671e+24	0	['TMEM258', 'MYRF', 'FEN1', 'FADS2', 'FADS1']	[]	[]	[]	[]	[('Pure hypercholesterolaemia', 0.0578314526291806, 0.0102844229850104, 1.8744315955479244e-08)]	62	GCST90200331	GCST90199844	HMDB0005320	HMDB0005322	NA
GCST90200187_GCST90199720	tetradecadienoate (14:2)*	octanoylcarnitine (c8)	1	76186949	rs12091720	A	G	0.364655	26.7392	1.64943e-157	-0.023415	-1.4808	0.13866	-0.38807	-24.9727	1.21209e-137	7.3485e+19	0	['ACADM', 'RABGGTB', 'MSH4', 'SLC44A5', 'ASB17']	[]	['ACADM']	['ACADM']	[('ACADM', 'Heart_Atrial_Appendage')]	[]	161	GCST90200187	GCST90199720	HMDB0000560	HMDB0000791	NA
GCST90200187_GCST90199720	tetradecadienoate (14:2)*	octanoylcarnitine (c8)	1	151848126	rs7523082	A	T	-0.138269	-10.4974	8.87557e-26	-0.12377	-8.26947	1.34555e-16	0.0144994	0.946999	0.34364	1.51601e+09	0	['THEM4', 'THEM5', 'C2CD4D', 'RORC', 'LINGO4']	[]	['ACADM']	['ACADM']	[('ACADM', 'Heart_Atrial_Appendage')]	[]	155	GCST90200187	GCST90199720	HMDB0000560	HMDB0000791	NA
GCST90200688_GCST90200671	androsterone glucuronide	NA	19	48374950	rs62129966	A	C	0.338505	12.4401	1.58287e-35	0.170167	9.45525	3.22265e-21	-0.168338	-7.57515	3.58715e-14	2.03595e+14	0	['SULT2A1', 'TPRX2P', 'CRX', 'TPRX1', 'SEPW1']	[]	[]	['SULT2A1']	[]	[]	7	GCST90200688	GCST90200671	HMDB0002829	NA	NA
GCST90200042_GCST90199774	oleate/vaccenate (18:1)	NA	5	131720265	rs635619	A	G	-0.156508	-10.3856	2.88263e-25	-0.0272885	-1.66135	0.0966432	0.12922	7.83622	4.64324e-15	1.61076e+10	0	['SLC22A5', 'C5orf56', 'SLC22A4', 'P4HA2', 'IRF1']	[]	[]	[]	[]	[]	115	GCST90200042	GCST90199774	HMDB0003231,HMDB0000573,HMDB0240219,HMDB0000207	NA	NA
GCST90200246_GCST90200031	3-hydroxydecanoylcarnitine	nonanoylcarnitine (c9)	1	76213715	rs4949674	A	C	0.360186	23.9882	3.69142e-127	-0.018598	-1.15498	0.248097	-0.378784	-23.1286	2.38758e-118	6.46791e+08	0	['ACADM', 'RABGGTB', 'MSH4', 'SLC44A5', 'ASB17']	[]	['ACADM']	['ACADM']	[('ACADM', 'Heart_Atrial_Appendage'), ('ACADM', 'Stomach'), ('ETFDH', 'Muscle_Skeletal')]	[]	161	GCST90200246	GCST90200031	HMDB0061636	HMDB0013288	NA
GCST90200246_GCST90200031	3-hydroxydecanoylcarnitine	nonanoylcarnitine (c9)	4	159629814	rs17843966	C	A	0.241609	15.0607	2.93624e-51	0.0400484	2.3574	0.0184036	-0.201561	-11.393	4.53274e-30	1.54372e+21	0	['ETFDH', 'PPID', 'C4orf46', 'RXFP1', 'FNIP2']	['PPID']	['ACADM']	['ACADM']	[('ACADM', 'Heart_Atrial_Appendage'), ('ACADM', 'Stomach'), ('ETFDH', 'Muscle_Skeletal')]	[]	118	GCST90200246	GCST90200031	HMDB0061636	HMDB0013288	NA
GCST90199822_GCST90199895	1-oleoyl-gpi (18:1)	1-lignoceroyl-gpc (24:0)	11	61557803	rs102275	C	T	0.221872	11.0017	3.74798e-28	0.0924287	5.7402	9.45648e-09	-0.129443	-7.99312	1.31565e-15	3.51029e+12	0	['TMEM258', 'MYRF', 'FEN1', 'FADS2', 'FADS1']	[]	[]	[]	[('FADS1', 'Brain_Cerebellum'), ('FADS1', 'Esophagus_Mucosa')]	[]	62	GCST90199822	GCST90199895	HMDB0061693	HMDB0010405	NA
GCST90199860_GCST90199863	andro steroid monosulfate c19h28o6s (1)*	16a-hydroxy dhea 3-sulfate	10	5247376	rs3750572	C	T	0.127568	8.44291	3.09527e-17	0.0882247	3.96685	7.28292e-05	-0.039343	-1.88667	0.0592042	2.35292e+12	1	['AKR1C4', 'AKR1CL1', 'AKR1C3', 'UCN3', 'AKR1C2']	['AKR1C4']	[]	[]	[]	[]	76	GCST90199860	GCST90199863	HMDB0002759	HMDB0062544	NA
GCST90199860_GCST90199863	andro steroid monosulfate c19h28o6s (1)*	16a-hydroxy dhea 3-sulfate	10	5258450	rs4881413	T	G	0.125698	8.3257	8.38284e-17	0.0886676	3.99014	6.60355e-05	-0.0370309	-1.77699	0.0755697	7.87746e+11	1	['AKR1C4', 'AKR1CL1', 'AKR1C3', 'UCN3', 'TUBAL3']	[]	[]	[]	[]	[]	217	GCST90199860	GCST90199863	HMDB0002759	HMDB0062544	NA
GCST90199860_GCST90199863	andro steroid monosulfate c19h28o6s (1)*	16a-hydroxy dhea 3-sulfate	10	5262965	rs2151901	C	A	0.125701	8.32338	8.54894e-17	0.0887288	3.99167	6.56101e-05	-0.036972	-1.77366	0.076119	7.67465e+11	1	['AKR1C4', 'AKR1CL1', 'AKR1C3', 'UCN3', 'TUBAL3']	[]	[]	[]	[]	[]	285	GCST90199860	GCST90199863	HMDB0002759	HMDB0062544	NA
GCST90199807_GCST90200388	hexadecanedioate (c16-dc)	palmitoleate (16:1n7)	19	15979744	rs77420750	A	C	-0.131873	-8.25995	1.45737e-16	-0.0951672	-5.84572	5.04373e-09	0.0367061	2.3265	0.019992	3.46085e+07	1	['CYP4F2', 'CYP4F11', 'OR10H1', 'OR10H5', 'OR10H4']	['CYP4F2']	[]	[]	[]	[]	10	GCST90199807	GCST90200388	HMDB0000672	HMDB0003229	NA
GCST90200673_GCST90200709	butyrylcarnitine (c4)	NA	10	61413353	rs12356193	G	A	-0.468376	-16.8867	5.63966e-64	-0.196215	-9.42634	4.24633e-21	0.272161	13.0756	4.53901e-39	8.04838e+24	0	['SLC16A9', 'CCDC6', 'FAM13C', 'C10orf40', 'ANK3']	[]	[]	[]	[]	[]	74	GCST90200673	GCST90200709	HMDB0002013	NA	NA
GCST90200041_GCST90200095	1-palmitoyl-2-stearoyl-gpc (16:0/18:0)	1-linoleoyl-2-linolenoyl-gpc (18:2/18:3)*	11	61557803	rs102275	C	T	-0.446653	-24.682	1.6687e-134	-0.215023	-13.4263	4.24269e-41	0.23163	14.7912	1.66981e-49	1.00067e+85	0	['TMEM258', 'MYRF', 'FEN1', 'FADS2', 'FADS1']	[]	['TMEM258']	[]	[]	[]	62	GCST90200041	GCST90200095	HMDB0007970	HMDB0008141	NA
GCST90200039_GCST90200621	1-stearoyl-2-linoleoyl-gpe (18:0/18:2)*	NA	2	27598097	rs4665972	T	C	0.162168	8.01228	1.12604e-15	0.0715447	4.54284	5.55019e-06	-0.0906229	-5.7949	6.83636e-09	6.07113e+06	1	['SNX17', 'ZNF513', 'EIF2B4', 'PPM1G', 'GTF3C2']	[]	[]	[]	[]	[]	152	GCST90200039	GCST90200621	HMDB0008994	NA	NA
GCST90199851_GCST90199855	androstenediol (3beta,17beta) disulfate (2)	5alpha-androstan-3beta,17beta-diol monosulfate (2)	10	5246125	rs77697233	T	C	-0.228422	-9.84882	6.93535e-23	-0.128644	-6.6375	3.19053e-11	0.0997782	4.56112	5.08809e-06	4.60038e+11	0	['AKR1C4', 'AKR1CL1', 'AKR1C3', 'UCN3', 'AKR1C2']	['AKR1C4']	[]	[]	[]	[]	76	GCST90199851	GCST90199855	HMDB0240313	NA	NA
GCST90199851_GCST90199855	androstenediol (3beta,17beta) disulfate (2)	5alpha-androstan-3beta,17beta-diol monosulfate (2)	10	5258450	rs4881413	T	G	-0.224074	-9.67376	3.89793e-22	-0.126678	-6.54403	5.98833e-11	0.0973964	4.45815	8.26685e-06	1.53628e+11	0	['AKR1C4', 'AKR1CL1', 'AKR1C3', 'UCN3', 'TUBAL3']	[]	[]	[]	[]	[]	217	GCST90199851	GCST90199855	HMDB0240313	NA	NA
GCST90199851_GCST90199855	androstenediol (3beta,17beta) disulfate (2)	5alpha-androstan-3beta,17beta-diol monosulfate (2)	10	5262965	rs2151901	C	A	-0.223651	-9.654	4.72741e-22	-0.126074	-6.51081	7.47472e-11	0.0975769	4.46621	7.96168e-06	1.58114e+11	0	['AKR1C4', 'AKR1CL1', 'AKR1C3', 'UCN3', 'TUBAL3']	[]	[]	[]	[]	[]	285	GCST90199851	GCST90199855	HMDB0240313	NA	NA
GCST90200573_GCST90200050	NA	5-hydroxyindole sulfate	19	41353107	rs56113850	T	C	-0.219547	-9.40334	5.28591e-21	-0.131701	-6.49644	8.22437e-11	0.087846	4.90565	9.31175e-07	1.5559e+10	1	['CTC-490E21.12', 'CYP2A6', 'CYP2A7', 'EGLN2', 'RAB4B-EGLN2']	[]	[]	[]	[]	[]	244	GCST90200573	GCST90200050	NA	HMDB0341278	NA
GCST90200095_GCST90199772	1-linoleoyl-2-linolenoyl-gpc (18:2/18:3)*	1-stearoyl-gpe (18:0)	11	61557803	rs102275	C	T	0.309145	17.0148	6.37989e-65	0.23163	14.7912	1.66981e-49	-0.0775146	-4.89366	9.89776e-07	2617300656793776	0	['TMEM258', 'MYRF', 'FEN1', 'FADS2', 'FADS1']	[]	[]	[]	[]	[('Follicular cysts of skin and subcutaneous tissue', -0.1487493787956448, 0.0263553185866101, 1.6614551302947484e-08)]	62	GCST90200095	GCST90199772	HMDB0008141	HMDB0011130	NA
GCST90200246_GCST90199893	3-hydroxydecanoylcarnitine	cis-4-decenoate (10:1n6)*	1	151879761	rs28415528	A	G	0.436418	26.8165	2.07732e-158	0.0274161	1.69595	0.0898948	-0.409002	-25.9205	3.91334e-148	1.88384e+10	0	['THEM4', 'THEM5', 'C2CD4D', 'RORC', 'S100A10']	[]	[]	[]	[]	[]	155	GCST90200246	GCST90199893	HMDB0061636	HMDB0004980	NA
GCST90200176_GCST90199723	glutamine conjugate of c6h10o2 (1)*	5-dodecenoate (12:1n7)	1	76192508	rs35630725;rs1890452	A	G	0.20329	11.3003	1.307e-29	0.139952	8.84552	9.11056e-19	-0.0633381	-4.22457	2.394e-05	6.97058e+10	0	['ACADM', 'RABGGTB', 'MSH4', 'SLC44A5', 'ASB17']	[]	[]	[]	[]	[]	161	GCST90200176	GCST90199723	NA	HMDB0000529	NA
GCST90200570_GCST90200539	NA	NA	1	151879761	rs28415528	A	G	-0.466095	-29.966	2.7231e-197	-0.403572	-25.1301	2.3318e-139	0.0625227	3.82631	0.000130078	8.56304e+57	0	['THEM4', 'THEM5', 'C2CD4D', 'RORC', 'S100A10']	[]	[]	[]	[]	[]	155	GCST90200570	GCST90200539	NA	NA	NA
GCST90200073_GCST90199742	1-linoleoyl-2-arachidonoyl-gpc (18:2/20:4n6)*	1-linoleoyl-gpc (18:2)	11	61557826	rs102274	C	T	-0.424282	-25.1765	7.25074e-140	-0.298319	-18.9988	1.74522e-80	0.125963	7.85648	3.95068e-15	2.40695e+59	0	['TMEM258', 'MYRF', 'FEN1', 'FADS2', 'FADS1']	[]	['TMEM258']	[]	[]	[]	62	GCST90200073	GCST90199742	HMDB0008147	HMDB0010386	NA
GCST90199799_GCST90199668	glutarylcarnitine (c5-dc)	hexanoylcarnitine (c6)	6	160564476	rs662138	G	C	0.232549	9.23015	2.70251e-20	0.0986274	4.96468	6.88134e-07	-0.133922	-6.81481	9.43858e-12	3.49252e+08	0	['SLC22A1', 'SLC22A2', 'IGF2R', 'SLC22A3', 'MAS1']	[]	[]	[]	[]	[]	97	GCST90199799	GCST90199668	HMDB0013130	HMDB0000756	NA
GCST90199723_GCST90200457	5-dodecenoate (12:1n7)	pentadecanoate (15:0)	10	102075479	rs603424	A	G	-0.154459	-10.6635	1.50853e-26	-0.112258	-5.99829	1.99406e-09	0.0422011	2.16398	0.0304658	1.32185e+17	1	['PKD2L1', 'BLOC1S2', 'SCD', 'CWF19L1', 'CHUK']	[]	[]	[]	[]	[]	67	GCST90199723	GCST90200457	HMDB0000529	HMDB0000826	NA
GCST90200151_GCST90199750	5-dodecenoylcarnitine (c12:1)	laurylcarnitine (c12)	10	102075479	rs603424	A	G	-0.170305	-11.8431	2.33649e-32	-0.134179	-6.7288	1.71068e-11	0.0361263	1.84406	0.065174	7.32158e+20	0	['PKD2L1', 'BLOC1S2', 'SCD', 'CWF19L1', 'CHUK']	[]	[]	[]	[]	[('Ischaemic heart disease, wide definition', -0.1212194877691353, 0.0215488568739006, 1.851508463790148e-08)]	67	GCST90200151	GCST90199750	HMDB13326	HMDB000225	NA
GCST90199716_GCST90200159	10-undecenoate (11:1n1)	dodecenedioate (c12:1-dc)*	1	47383041	rs4507958	T	A	0.604828	22.3555	1.0683e-110	0.466058	20.5342	1.0661e-93	-0.13877	-6.15609	7.45621e-10	9.97945e+16	0	['CYP4A11', 'CYP4X1', 'CYP4B1', 'CYP4Z1', 'EFCAB14']	['CYP4B1']	[]	[]	[]	[]	163	GCST90199716	GCST90200159	HMDB0033724	HMDB0000933	NA
GCST90200350_GCST90200388	laurate (12:0)	palmitoleate (16:1n7)	10	102075479	rs603424	A	G	0.177213	9.62066	6.54118e-22	0.049071	2.52796	0.0114727	-0.128142	-6.7833	1.1746e-11	1.7957e+10	0	['PKD2L1', 'BLOC1S2', 'SCD', 'CWF19L1', 'CHUK']	[]	[]	[]	[]	[]	67	GCST90200350	GCST90200388	HMDB0000638	HMDB0003229	NA
GCST90200358_GCST90200095	arachidonate (20:4n6)	1-linoleoyl-2-linolenoyl-gpc (18:2/18:3)*	11	61569830	rs174546	T	C	-0.551897	-22.9381	1.93689e-116	-0.315051	-20.1627	2.08004e-90	0.236846	15.0544	3.23128e-51	1.0739e+26	0	['FADS2', 'FADS1', 'FEN1', 'TMEM258', 'MYRF']	[]	[]	[]	[]	[('Pure hypercholesterolaemia', 0.075501990492642, 0.013423172880169, 1.8577691871944312e-08)]	62	GCST90200358	GCST90200095	HMDB0001043	HMDB0008141	NA
GCST90199910_GCST90200047	1-(1-enyl-stearoyl)-gpe (p-18:0)*	sphingomyelin (d18:1/17:0, d17:1/18:0, d19:1/16:0)	19	45415640	rs445925	A	G	0.229362	8.01024	1.14481e-15	0.114714	4.58931	4.44708e-06	-0.114648	-4.76404	1.89757e-06	1.65753e+09	1	['APOC1', 'APOE', 'TOMM40', 'PVRL2', 'APOC4']	[]	[]	[]	[]	[]	8	GCST90199910	GCST90200047	NA	NA	NA
GCST90200019_GCST90200480	dopamine 3-o-sulfate	NA	8	18272881	rs1495741	G	A	-0.322875	-21.8111	1.8208e-105	-0.042852	-2.3484	0.0188541	0.280023	15.2255	2.39486e-52	1.31528e+53	0	['NAT2', 'PSD3', 'NAT1', 'ASAH1', 'PCM1']	[]	[]	[]	[]	[]	85	GCST90200019	GCST90200480	HMDB0006275	NA	NA
GCST90200320_GCST90200158	dihomo-linoleate (20:2n6)	3-hydroxyoleoylcarnitine	5	131596419	rs10076701	T	C	-0.151512	-10.154	3.1803e-24	-0.0328332	-2.1504	0.0315234	0.118679	7.61407	2.65595e-14	8.35125e+09	0	['PDLIM4', 'P4HA2', 'SLC22A4', 'SLC22A5', 'C5orf56']	[]	[]	[]	[]	[]	115	GCST90200320	GCST90200158	HMDB0005060	HMDB0240761	NA
GCST90200175_GCST90200187	glycine conjugate of c10h14o2 (1)*	tetradecadienoate (14:2)*	1	151882856	rs10788817	C	G	0.241568	11.6856	1.51032e-31	0.117024	7.43902	1.01433e-13	-0.124544	-8.33795	7.55878e-17	500473975397612	0	['THEM4', 'THEM5', 'C2CD4D', 'S100A10', 'RORC']	[]	[]	[]	[]	[]	155	GCST90200175	GCST90200187	NA	HMDB0000560	NA
GCST90199710_GCST90199899	docosatrienoate (22:3n3)	1-(1-enyl-palmitoyl)-gpc (p-16:0)*	11	61581764	rs174560	C	T	0.405091	15.6573	2.96049e-55	0.232683	12.7879	1.91477e-37	-0.172408	-10.336	4.8452e-25	6.46776e+17	0	['FADS1', 'FADS2', 'FEN1', 'TMEM258', 'MYRF']	[]	[]	[]	[]	[]	62	GCST90199710	GCST90199899	HMDB0002823	HMDB0010407	NA
GCST90200151_GCST90200167	5-dodecenoylcarnitine (c12:1)	glutamine conjugate of c7h12o2*	1	76192508	rs35630725;rs1890452	A	G	-0.19833	-11.8037	3.73718e-32	-0.0865056	-5.44461	5.1919e-08	0.111824	7.09503	1.29327e-12	3.46055e+19	0	['ACADM', 'RABGGTB', 'MSH4', 'SLC44A5', 'ASB17']	[]	[]	['ACADM']	[]	[]	161	GCST90200151	GCST90200167	HMDB13326	NA	NA
GCST90200537_GCST90200652	NA	NA	6	25809069	rs1177442	A	G	0.438551	20.6351	1.32735e-94	0.256804	16.1816	6.79769e-59	-0.181747	-11.0085	3.47753e-28	5.12126e+35	0	['SLC17A1', 'SLC17A3', 'SLC17A4', 'HIST1H2BA', 'HIST1H2AA']	['SLC17A4']	[]	[]	[]	[]	111	GCST90200537	GCST90200652	NA	NA	NA
GCST90199840_GCST90200630	pregnenediol disulfate (c21h34o8s2)*	NA	10	96760804	rs72818656	G	A	-0.283191	-11.9952	3.76591e-33	-0.0871244	-4.05601	4.99172e-05	0.196067	7.79919	6.2305e-15	1.65445e+18	0	['CYP2C9', 'CYP2C8', 'CYP2C19', 'C10orf129', 'PDLIM1']	['CYP2C8']	[]	[]	[]	[]	70	GCST90199840	GCST90200630	NA	NA	NA
GCST90199794_GCST90199742	1-oleoyl-gpe (18:1)	1-linoleoyl-gpc (18:2)	3	142652069	rs9848779	C	G	-0.101383	-8.70293	3.23412e-18	-0.0840873	-5.43825	5.38066e-08	0.017296	1.12505	0.260567	1.66372e+10	1	['PAQR9', 'U2SURP', 'PCOLCE2', 'TRPC1', 'CHST2']	[]	[]	[]	[]	[]	132	GCST90199794	GCST90199742	HMDB0011506	HMDB0010386	NA
GCST90199657_GCST90200385	sphingosine 1-phosphate	sphingosine	6	31605278	rs1046756	T	C	-0.42679	-9.41055	4.93553e-21	-0.22607	-4.78114	1.74304e-06	0.20072	4.17616	2.96472e-05	3.53161e+14	1	['PRRC2A', 'BAG6', 'APOM', 'AIF1', 'C6orf47']	['LY6G5B', 'LY6G6F', 'PRRC2A', 'VARS']	[]	[]	[]	[]	208	GCST90199657	GCST90200385	HMDB0000277	HMDB0000252	1
GCST90200075_GCST90199732	1-(1-enyl-palmitoyl)-2-linoleoyl-gpe (p-16:0/18:2)*	1-stearoyl-gpc (18:0)	11	61567753	rs174544	A	C	0.279203	12.6056	1.96704e-36	0.164003	9.86716	5.77791e-23	-0.1152	-6.98279	2.89372e-12	2.93737e+13	0	['FADS2', 'FADS1', 'FEN1', 'TMEM258', 'MYRF']	[]	[]	[]	[]	[]	62	GCST90200075	GCST90199732	HMDB0011343	HMDB0010384	NA
GCST90199849_GCST90199854	21-hydroxypregnenolone disulfate	5alpha-pregnan-3beta,20alpha-diol monosulfate (2)	10	101625549	rs113354025	T	C	-0.24489	-7.57273	3.65472e-14	-0.122773	-3.95049	7.79907e-05	0.122117	3.69451	0.000220307	2.13397e+09	1	['DNMBP', 'ABCC2', 'CUTC', 'COX15', 'ENTPD7']	['ABCC2']	[]	['SULT2A1']	[]	[]	68	GCST90199849	GCST90199854	NA	NA	NA
GCST90199849_GCST90199854	21-hydroxypregnenolone disulfate	5alpha-pregnan-3beta,20alpha-diol monosulfate (2)	19	48374950	rs62129966	A	C	-0.321938	-15.6474	3.46258e-55	-0.15858	-7.99718	1.27305e-15	0.163358	7.7857	6.93283e-15	3.67661e+39	0	['SULT2A1', 'TPRX2P', 'CRX', 'TPRX1', 'SEPW1']	[]	[]	['SULT2A1']	[]	[]	7	GCST90199849	GCST90199854	NA	NA	NA
GCST90200282_GCST90200642	picolinate	NA	2	211540507	rs1047891	A	C	-0.27267	-9.65287	4.77978e-22	-0.104752	-5.82182	5.82104e-09	0.167918	7.75818	8.61583e-15	1.80256e+07	0	['CPS1', 'LANCL1', 'MYL1', 'ACADL', 'KANSL1L']	['CPS1']	[]	[]	[]	[]	140	GCST90200282	GCST90200642	HMDB0002243	NA	NA
GCST90199730_GCST90200388	myristoylcarnitine (c14)	palmitoleate (16:1n7)	10	102075479	rs603424	A	G	0.17399	9.34153	9.49532e-21	0.0458482	2.35312	0.0186166	-0.128142	-6.7833	1.1746e-11	1.23703e+09	0	['PKD2L1', 'BLOC1S2', 'SCD', 'CWF19L1', 'CHUK']	[]	[]	[]	[]	[]	67	GCST90199730	GCST90200388	HMDB000506	HMDB0003229	NA
GCST90200156_GCST90200474	cortolone glucuronide (1)	NA	4	69532128	rs1531022	A	G	0.168513	10.5904	3.30075e-26	0.104614	7.05688	1.70284e-12	-0.0638995	-4.38554	1.15699e-05	5.15894e+13	0	['UGT2B15', 'UGT2B17', 'UGT2B10', 'TMPRSS11E', 'UGT2A3']	['UGT2B15']	[]	[]	[]	[]	123	GCST90200156	GCST90200474	HMDB0010320	NA	NA
GCST90200156_GCST90200474	cortolone glucuronide (1)	NA	8	126506694	rs112875651	A	G	0.161469	9.93448	2.94716e-23	0.0631631	4.16514	3.11161e-05	-0.0983059	-6.61543	3.70482e-11	1.25708e+12	0	['TRIB1', 'NSMCE2', 'KIAA0196', 'SQLE', 'ZNF572']	[]	[]	[]	[]	[]	83	GCST90200156	GCST90200474	HMDB0010320	NA	NA
GCST90199716_GCST90199806	10-undecenoate (11:1n1)	tetradecanedioate (c14-dc)	1	47383041	rs4507958	T	A	0.626873	24.4106	1.31947e-131	0.466058	20.5342	1.0661e-93	-0.160815	-7.13408	9.74368e-13	8.07979e+37	0	['CYP4A11', 'CYP4X1', 'CYP4B1', 'CYP4Z1', 'EFCAB14']	['CYP4B1']	[]	[]	[]	[]	163	GCST90199716	GCST90199806	HMDB0033724	HMDB0000872	NA
GCST90199871_GCST90200651	androstenediol (3beta,17beta) monosulfate (2)	NA	10	96799774	rs11572169	C	T	-0.306778	-11.7489	7.15833e-32	-0.104777	-4.47581	7.6121e-06	0.202001	8.4218	3.70755e-17	5.17935e+14	0	['CYP2C8', 'CYP2C9', 'C10orf129', 'CYP2C19', 'PDLIM1']	['CYP2C8']	[]	[]	[]	[]	70	GCST90199871	GCST90200651	HMDB0240429,HMDB0186954	NA	NA
GCST90200139_GCST90200709	dihomo-linolenoylcarnitine (c20:3n3 or 6)*	NA	10	61429527	rs11006681	A	G	-0.402615	-14.3922	5.78894e-47	-0.127949	-6.17628	6.56306e-10	0.274666	13.1314	2.17715e-39	3.76088e+07	0	['SLC16A9', 'CCDC6', 'C10orf40', 'FAM13C', 'ANK3']	[]	[]	[]	[]	[]	74	GCST90200139	GCST90200709	NA	NA	NA
GCST90200035_GCST90200053	palmitoyl dihydrosphingomyelin (d18:0/16:0)*	sphingomyelin (d18:1/21:0, d17:1/22:0, d16:1/23:0)*	14	64235556	rs7157785	T	G	-0.495336	-22.4395	1.61992e-111	-0.186254	-9.38932	6.03907e-21	0.309082	16.3002	9.82961e-60	6.06798e+51	0	['SGPP1', 'SYNE2', 'WDR89', 'PPP2R5E', 'ESR2']	[]	[]	[]	[]	[]	47	GCST90200035	GCST90200053	HMDB0010168	NA	NA
GCST90200533_GCST90200628	NA	NA	6	25809069	rs1177442	A	G	-0.405387	-19.7283	1.23132e-86	-0.182581	-12.1227	8.00896e-34	0.222806	14.4351	3.11126e-47	2.52677e+39	0	['SLC17A1', 'SLC17A3', 'SLC17A4', 'HIST1H2BA', 'HIST1H2AA']	['SLC17A4']	[]	[]	[]	[]	111	GCST90200533	GCST90200628	NA	NA	NA
GCST90199698_GCST90200101	isobutyrylcarnitine (c4)	pimeloylcarnitine/3-methyladipoylcarnitine (c7-dc)	6	160564476	rs662138	G	C	-0.633193	-23.7495	1.11229e-124	-0.426307	-21.5554	4.71496e-103	0.206886	10.3105	6.31839e-25	4.23896e+21	0	['SLC22A1', 'SLC22A2', 'IGF2R', 'SLC22A3', 'MAS1']	[]	[]	[]	[]	[('Disorders of lipoprotein metabolism and other lipidaemias', -0.1119533728236966, 0.0170375276955934, 4.9982827303034485e-11), ('Pure hypercholesterolaemia', -0.1033564362381712, 0.0153535375598271, 1.6761499911521096e-11)]	97	GCST90199698	GCST90200101	HMDB0000736	HMDB0013328	NA
GCST90200035_GCST90200116	palmitoyl dihydrosphingomyelin (d18:0/16:0)*	ceramide (d18:1/14:0, d16:1/16:0)*	14	64239629	rs12878001	G	T	-0.443168	-15.8301	1.92763e-56	-0.188376	-9.46851	2.83865e-21	0.254792	11.8118	3.39284e-32	1.7601e+24	0	['SGPP1', 'SYNE2', 'WDR89', 'PPP2R5E', 'ESR2']	[]	[]	[]	[]	[]	47	GCST90200035	GCST90200116	HMDB0010168	NA	NA
GCST90200507_GCST90200700	NA	decadienedioic acid (c10:2-dc)**	6	25794431	rs2762353	A	G	-0.426482	-20.0235	3.43472e-89	-0.263314	-17.2701	7.89839e-67	0.163168	10.8114	3.03953e-27	2.29957e+22	0	['SLC17A1', 'SLC17A4', 'SLC17A3', 'HIST1H2BA', 'HIST1H2AA']	['SLC17A4']	[]	[]	[]	[]	111	GCST90200507	GCST90200700	NA	HMDB0242172	NA
GCST90200233_GCST90200594	2,3-dihydroxy-5-methylthio-4-pentenoate (dmtpa)*	NA	2	211540507	rs1047891	A	C	-0.240351	-11.8984	1.20639e-32	-0.0759355	-5.04327	4.57644e-07	0.164416	9.82292	8.97086e-23	7.43611e+09	0	['CPS1', 'LANCL1', 'MYL1', 'ACADL', 'KANSL1L']	['CPS1']	[]	[]	[]	[]	140	GCST90200233	GCST90200594	HMDB0240388	NA	NA
GCST90200042_GCST90199723	oleate/vaccenate (18:1)	5-dodecenoate (12:1n7)	1	151936578	rs6662728	G	A	0.090455	7.92291	2.32017e-15	0.0270517	1.69673	0.0897471	-0.0634033	-4.17102	3.03236e-05	1.30696e+10	1	['S100A10', 'THEM4', 'S100A11', 'THEM5', 'TCHHL1']	[]	[]	[]	[]	[]	155	GCST90200042	GCST90199723	HMDB0003231,HMDB0000573,HMDB0240219,HMDB0000207	HMDB0000529	NA
GCST90199995_GCST90200128	sphingomyelin (d18:1/20:2, d18:2/20:1, d16:1/22:2)*	sphingomyelin (d18:2/18:1)*	11	61557826	rs102274	C	T	0.209163	17.4685	2.48918e-68	0.184226	12.4635	1.18146e-35	-0.0249366	-1.65562	0.097799	4.74637e+32	0	['TMEM258', 'MYRF', 'FEN1', 'FADS2', 'FADS1']	[]	[]	[]	[]	[('Benign neoplasm of colon, rectum, anus and anal canal', -0.1231860467819839, 0.0197624937125845, 4.5663732662692676e-10)]	62	GCST90199995	GCST90200128	NA	HMDB0001348	NA
GCST90199995_GCST90200128	sphingomyelin (d18:1/20:2, d18:2/20:1, d16:1/22:2)*	sphingomyelin (d18:2/18:1)*	14	64239629	rs12878001	G	T	0.168144	11.0421	2.39423e-28	0.169106	8.96448	3.11741e-19	0.000962041	0.0503842	0.959816	1.30205e+09	0	['SGPP1', 'SYNE2', 'WDR89', 'PPP2R5E', 'ESR2']	[]	[]	[]	[]	[('Benign neoplasm of colon, rectum, anus and anal canal', -0.1231860467819839, 0.0197624937125845, 4.5663732662692676e-10)]	47	GCST90199995	GCST90200128	NA	HMDB0001348	NA
GCST90199995_GCST90200128	sphingomyelin (d18:1/20:2, d18:2/20:1, d16:1/22:2)*	sphingomyelin (d18:2/18:1)*	20	12958687	rs438568	A	G	0.135679	11.5594	6.61822e-31	0.0817072	5.61083	2.01355e-08	-0.0539714	-3.67222	0.000240449	3.04243e+22	1	['SPTLC3', 'ISM1', 'TASP1', 'ESF1', 'NDUFAF5']	[]	[]	[]	[]	[('Benign neoplasm of colon, rectum, anus and anal canal', -0.1231860467819839, 0.0197624937125845, 4.5663732662692676e-10)]	5	GCST90199995	GCST90200128	NA	HMDB0001348	NA
GCST90199710_GCST90200083	docosatrienoate (22:3n3)	1-(1-enyl-palmitoyl)-2-palmitoyl-gpc (p-16:0/16:0)*	11	61581764	rs174560	C	T	0.401641	16.5075	3.24224e-61	0.232683	12.7879	1.91477e-37	-0.168958	-10.1919	2.15409e-24	5.90572e+23	0	['FADS1', 'FADS2', 'FEN1', 'TMEM258', 'MYRF']	[]	[]	[]	[]	[]	62	GCST90199710	GCST90200083	HMDB0002823	HMDB0011206	NA
GCST90199710_GCST90200129	docosatrienoate (22:3n3)	sphingomyelin (d18:2/21:0, d16:2/23:0)*	11	61581764	rs174560	C	T	0.329599	14.3705	7.93127e-47	0.232683	12.7879	1.91477e-37	-0.0969155	-7.02098	2.20318e-12	2.41421e+09	0	['FADS1', 'FADS2', 'FEN1', 'TMEM258', 'MYRF']	[]	[]	[]	[]	[]	62	GCST90199710	GCST90200129	HMDB0002823	NA	NA
GCST90200107_GCST90199751	gamma-glutamyl-alpha-lysine	gamma-glutamylmethionine	16	68312864	rs9925773	A	G	-0.116108	-8.10413	5.31228e-16	-0.0963073	-5.54545	2.93197e-08	0.0198008	1.14906	0.250529	5.51923e+07	1	['SLC7A6', 'SLC7A6OS', 'PLA2G15', 'PRMT7', 'ESRP2']	[]	[]	[]	[]	[]	24	GCST90200107	GCST90199751	HMDB0029154	HMDB0029155	NA
GCST90200488_GCST90199637	NA	n-acetylglutamate	2	73876041	rs13431529	C	G	-0.210091	-8.80803	1.27367e-18	-0.0874092	-4.8833	1.04322e-06	0.122682	6.69998	2.08448e-11	1.63659e+07	0	['NAT8', 'ALMS1', 'TPRKB', 'DUSP11', 'C2orf78']	['ALMS1', 'NAT8']	[]	[]	[]	[]	146	GCST90200488	GCST90199637	NA	HMDB0001138	NA
GCST90200190_GCST90199744	dodecadienoate (12:2)*	eicosenoate (20:1)	1	151879761	rs28415528	A	G	-0.143084	-10.2533	1.14388e-24	-0.114796	-7.11979	1.08088e-12	0.0282875	1.72897	0.0838145	9.44928e+11	0	['THEM4', 'THEM5', 'C2CD4D', 'RORC', 'S100A10']	[]	[]	[]	[]	[]	155	GCST90200190	GCST90199744	NA	HMDB0002231,HMDB0062436	NA
GCST90200190_GCST90199744	dodecadienoate (12:2)*	eicosenoate (20:1)	14	74040136	rs151154986	A	G	-0.63709	-16.7979	2.52952e-63	-0.604805	-13.8391	1.48032e-43	0.0322853	0.724285	0.468891	5.85218e+19	0	['ACOT2', 'HEATR4', 'ACOT4', 'ACOT1', 'ACOT6']	['ACOT2']	[]	[]	[]	[]	44	GCST90200190	GCST90199744	NA	HMDB0002231,HMDB0062436	NA
GCST90200358_GCST90200187	arachidonate (20:4n6)	tetradecadienoate (14:2)*	1	151879761	rs28415528	A	G	0.135055	10.1095	5.01626e-24	0.0116812	0.715637	0.474216	-0.123374	-7.79772	6.30346e-15	1.25661e+09	0	['THEM4', 'THEM5', 'C2CD4D', 'RORC', 'S100A10']	[]	[]	[]	[]	[('Benign neoplasm of colon, rectum, anus and anal canal', 0.0831603462374219, 0.0133289148597377, 4.4011384474303997e-10)]	155	GCST90200358	GCST90200187	HMDB0001043	HMDB0000560	NA
GCST90200358_GCST90200187	arachidonate (20:4n6)	tetradecadienoate (14:2)*	11	61588305	rs174564	G	A	-0.313115	-24.2214	1.32356e-129	-0.31446	-20.1772	1.55226e-90	-0.00134548	-0.0865934	0.930995	1.17279e+39	0	['FADS1', 'FADS2', 'FEN1', 'TMEM258', 'MYRF']	[]	[]	[]	[]	[('Benign neoplasm of colon, rectum, anus and anal canal', 0.0831603462374219, 0.0133289148597377, 4.4011384474303997e-10)]	62	GCST90200358	GCST90200187	HMDB0001043	HMDB0000560	NA
GCST90200101_GCST90199799	pimeloylcarnitine/3-methyladipoylcarnitine (c7-dc)	glutarylcarnitine (c5-dc)	1	53681699	rs1134688	G	T	0.348213	15.6965	1.59855e-55	0.100471	5.46157	4.71948e-08	-0.247742	-13.9028	6.09271e-44	3.81139e+11	0	['C1orf123', 'CPT2', 'MAGOH', 'LRP8', 'SLC1A7']	['CPT2']	['CPT2']	[]	[]	[]	162	GCST90200101	GCST90199799	HMDB0013328	HMDB0013130	NA
GCST90200176_GCST90199774	glutamine conjugate of c6h10o2 (1)*	NA	5	131700794	rs388891	C	G	-0.18939	-9.97292	2.0025e-23	-0.0594286	-3.58034	0.00034315	0.129961	7.89604	2.87893e-15	1.43767e+08	0	['SLC22A5', 'SLC22A4', 'C5orf56', 'P4HA2', 'PDLIM4']	[]	[]	[]	[]	[]	115	GCST90200176	GCST90199774	NA	NA	NA
GCST90200231_GCST90199983	lithocholate sulfate (1)	5alpha-androstan-3alpha,17beta-diol monosulfate (2)	19	48374950	rs62129966	A	C	-0.471028	-17.3367	2.48696e-67	-0.222554	-10.4701	1.1855e-25	0.248474	14.451	2.47246e-47	9.94167e+19	0	['SULT2A1', 'TPRX2P', 'CRX', 'TPRX1', 'SEPW1']	[]	[]	['SULT2A1']	[]	[]	7	GCST90200231	GCST90199983	NA	NA	NA
GCST90199768_GCST90200637	phenylacetylglutamine	NA	6	25802083	rs2328895	C	T	-0.201933	-14.7517	2.99915e-49	-0.00250597	-0.171217	0.864053	0.199427	11.9702	5.09103e-33	1.69749e+16	0	['SLC17A1', 'SLC17A4', 'SLC17A3', 'HIST1H2BA', 'HIST1H2AA']	['SLC17A4']	[]	[]	[]	[]	111	GCST90199768	GCST90200637	HMDB0006344	NA	NA
GCST90200266_GCST90200101	cis-3,4-methyleneheptanoylcarnitine	pimeloylcarnitine/3-methyladipoylcarnitine (c7-dc)	6	160564476	rs662138	G	C	-0.452358	-15.8734	9.68173e-57	-0.245472	-12.3386	5.61062e-35	0.206886	10.3105	6.31839e-25	5.79506e+21	0	['SLC22A1', 'SLC22A2', 'IGF2R', 'SLC22A3', 'MAS1']	[]	[]	[]	[]	[]	97	GCST90200266	GCST90200101	NA	HMDB0013328	NA
GCST90200653_GCST90200639	NA	NA	2	211540507	rs1047891	A	C	-0.219006	-8.77318	1.73689e-18	-0.0928426	-5.42416	5.82284e-08	0.126163	6.54159	6.08696e-11	3.50453e+07	1	['CPS1', 'LANCL1', 'MYL1', 'ACADL', 'KANSL1L']	['CPS1']	[]	[]	[]	[]	140	GCST90200653	GCST90200639	NA	NA	NA
GCST90199840_GCST90200688	pregnenediol disulfate (c21h34o8s2)*	androsterone glucuronide	19	48374950	rs62129966	A	C	-0.679545	-30.5263	1.16678e-204	-0.509378	-28.6447	1.86396e-180	0.170167	9.45525	3.22265e-21	1.59752e+24	0	['SULT2A1', 'TPRX2P', 'CRX', 'TPRX1', 'SEPW1']	[]	[]	['SULT2A1']	[]	[]	7	GCST90199840	GCST90200688	NA	HMDB0002829	NA
GCST90200073_GCST90200067	1-linoleoyl-2-arachidonoyl-gpc (18:2/20:4n6)*	1-stearoyl-2-linoleoyl-gpi (18:0/18:2)	11	61557826	rs102274	C	T	-0.504159	-26.5958	7.60163e-156	-0.298319	-18.9988	1.74522e-80	0.20584	13.2612	3.88743e-40	2.29585e+75	0	['TMEM258', 'MYRF', 'FEN1', 'FADS2', 'FADS1']	[]	[]	[]	[]	[]	62	GCST90200073	GCST90200067	HMDB0008147	HMDB0009809	NA
GCST90200057_GCST90200068	1-(1-enyl-palmitoyl)-2-oleoyl-gpc (p-16:0/18:1)*	1,2-dilinoleoyl-gpe (18:2/18:2)*	11	61557803	rs102275	C	T	-0.346447	-14.4358	3.08138e-47	-0.119552	-7.6004	2.95219e-14	0.226895	12.9893	1.40655e-38	4.56467e+08	0	['TMEM258', 'MYRF', 'FEN1', 'FADS2', 'FADS1']	[]	[]	[]	[('FADS1', 'Brain_Cerebellum')]	[]	62	GCST90200057	GCST90200068	HMDB0007996	HMDB0009093	NA
GCST90199711_GCST90199912	docosadienoate (22:2n6)	n-oleoyltaurine	1	46870761	rs324420	A	C	-0.271281	-16.3028	9.42347e-60	-0.0323388	-1.71762	0.0858663	0.238942	12.442	1.54623e-35	1.64083e+24	0	['FAAH', 'NSUN4', 'UQCRH', 'LRRC41', 'DMBX1']	['FAAH']	[]	[]	[]	[]	164	GCST90199711	GCST90199912	HMDB0061714	HMDB0242113	NA
GCST90199721_GCST90199728	stearidonate (18:4n3)	10-nonadecenoate (19:1n9)	11	61592362	rs174566	G	A	-0.137614	-11.2803	1.64188e-29	-0.117644	-7.69942	1.36689e-14	0.0199696	1.27095	0.203745	832518745887431	0	['FADS1', 'FADS2', 'FEN1', 'TMEM258', 'MYRF']	[]	[]	[]	[]	[]	62	GCST90199721	GCST90199728	HMDB0006547	HMDB0013622	NA
GCST90200330_GCST90200028	1-palmitoyl-2-linoleoyl-gpc (16:0/18:2)	1-stearoyl-2-oleoyl-gpc (18:0/18:1)	10	118397894	rs4751996	A	G	0.166737	9.4382	3.79243e-21	0.0534991	3.52603	0.000421833	-0.113238	-7.45821	8.77059e-14	2.31266e+07	0	['C10orf82', 'PNLIPRP1', 'HSPA12A', 'PNLIP', 'PNLIPRP3']	[]	[]	[]	[]	[]	268	GCST90200330	GCST90200028	HMDB0007973	HMDB0008038	NA
GCST90200033_GCST90200131	sphingomyelin (d18:2/23:0, d18:1/23:1, d17:1/24:1)*	sphingomyelin (d18:1/19:0, d19:1/18:0)*	19	8289519	rs1466448	C	A	0.251957	17.9511	4.7053e-72	0.0608719	3.53182	0.000412717	-0.191085	-10.581	3.64911e-26	7.75532e+45	0	['CERS4', 'FBN3', 'CD320', 'NDUFA7', 'NDUFA7']	[]	[]	[]	[('SPTLC3', 'Liver')]	[('Cholelithiasis', -0.1262853154805569, 0.0214182760726798, 3.7208633422719027e-09)]	11	GCST90200033	GCST90200131	NA	NA	NA
GCST90200033_GCST90200131	sphingomyelin (d18:2/23:0, d18:1/23:1, d17:1/24:1)*	sphingomyelin (d18:1/19:0, d19:1/18:0)*	20	12962718	rs364585	A	G	-0.182759	-16.0156	9.94491e-58	0.0163407	1.16256	0.245008	0.1991	13.5919	4.47144e-42	4496207462752154	0	['SPTLC3', 'ISM1', 'TASP1', 'ESF1', 'NDUFAF5']	[]	[]	[]	[('SPTLC3', 'Liver')]	[('Cholelithiasis', -0.1262853154805569, 0.0214182760726798, 3.7208633422719027e-09)]	5	GCST90200033	GCST90200131	NA	NA	NA
GCST90200073_GCST90200122	1-linoleoyl-2-arachidonoyl-gpc (18:2/20:4n6)*	nisinate (24:6n3)	6	11040767	rs28444611	G	T	0.250038	8.55503	1.17842e-17	0.106209	6.0309	1.63048e-09	-0.143829	-5.98744	2.13174e-09	1.38361e+08	1	['ELOVL2', 'SMIM13', 'SYCP2L', 'ERVFRD-1', 'RP11-637O19.3']	[]	[]	[]	[]	[]	112	GCST90200073	GCST90200122	HMDB0008147	HMDB0013025	NA
GCST90199831_GCST90199649	1-stearoyl-2-oleoyl-gpe (18:0/18:1)	1-stearoyl-2-arachidonoyl-gpi (18:0/20:4)	11	61588305	rs174564	G	A	0.34469	18.3814	1.85067e-75	0.0982476	6.07566	1.23482e-09	-0.246442	-15.5705	1.15511e-54	6.24157e+20	0	['FADS1', 'FADS2', 'FEN1', 'TMEM258', 'MYRF']	[]	[]	[]	[('FADS1', 'Brain_Cerebellum')]	[]	62	GCST90199831	GCST90199649	HMDB0008993	HMDB0009815	NA
GCST90200044_GCST90200076	1-(1-enyl-stearoyl)-2-oleoyl-gpe (p-18:0/18:1)	1-(1-enyl-stearoyl)-2-linoleoyl-gpe (p-18:0/18:2)*	11	61593005	rs174567	G	A	-0.130368	-12.3357	5.81588e-35	0.0353041	2.17284	0.0297923	0.165672	10.3596	3.78739e-25	6.51215e+09	0	['FADS1', 'FADS2', 'FEN1', 'TMEM258', 'MYRF']	[]	[]	[]	[]	[('Follicular cysts of skin and subcutaneous tissue', 0.200726298267951, 0.0325442430300018, 6.92477793049594e-10)]	62	GCST90200044	GCST90200076	HMDB0011375	HMDB0011376	NA
GCST90199975_GCST90200095	sphingomyelin (d18:2/14:0, d18:1/14:1)*	1-linoleoyl-2-linolenoyl-gpc (18:2/18:3)*	11	61557803	rs102275	C	T	-0.321995	-17.5258	9.10209e-69	-0.0903653	-6.85396	7.18351e-12	0.23163	14.7912	1.66981e-49	1.83453e+19	0	['TMEM258', 'MYRF', 'FEN1', 'FADS2', 'FADS1']	[]	[]	[]	[]	[]	62	GCST90199975	GCST90200095	NA	HMDB0008141	NA
GCST90200349_GCST90200039	eicosapentaenoate (epa; 20:5n3)	1-stearoyl-2-linoleoyl-gpe (18:0/18:2)*	11	61569830	rs174546	T	C	-0.487724	-19.7141	1.63066e-86	-0.205114	-13.2085	7.83355e-40	0.28261	17.7278	2.55708e-70	1.56813e+16	0	['FADS2', 'FADS1', 'FEN1', 'TMEM258', 'MYRF']	[]	[]	[]	[('FADS1', 'Brain_Cerebellum')]	[]	62	GCST90200349	GCST90200039	HMDB0001999	HMDB0008994	NA
GCST90200103_GCST90199793	linoleoyl-arachidonoyl-glycerol (18:2/20:4) [1]*	1-linoleoyl-gpe (18:2)*	11	61588305	rs174564	G	A	-0.594536	-26.0988	3.7607e-150	-0.316401	-19.088	3.17621e-81	0.278135	17.4469	3.63425e-68	8.4458e+68	0	['FADS1', 'FADS2', 'FEN1', 'TMEM258', 'MYRF']	[]	['TMEM258']	[]	[]	[('Disorders of lipoprotein metabolism and other lipidaemias', 0.0552383176217295, 0.0093492860783233, 3.456716774463945e-09), ('Follicular cysts of skin and subcutaneous tissue', 0.0997121835399819, 0.0164066351552793, 1.2203087200739251e-09), ('Pure hypercholesterolaemia', 0.0666143908871862, 0.0113393516689137, 4.2381240334322915e-09)]	62	GCST90200103	GCST90199793	HMDB0007257	HMDB0011507	NA
GCST90200228_GCST90200551	3-hydroxyhexanoylcarnitine (1)	NA	1	76199817	rs7541058	T	C	0.163499	10.489	9.70165e-26	0.124184	7.99748	1.26996e-15	-0.0393147	-2.46168	0.0138289	1.30902e+10	0	['ACADM', 'RABGGTB', 'MSH4', 'SLC44A5', 'ASB17']	[]	[]	['ACADM']	[]	[]	161	GCST90200228	GCST90200551	HMDB0013131	NA	NA
GCST90200095_GCST90199660	1-linoleoyl-2-linolenoyl-gpc (18:2/18:3)*	1,2-dipalmitoyl-gpc (16:0/16:0)	11	61557803	rs102275	C	T	0.452179	22.249	1.15306e-109	0.23163	14.7912	1.66981e-49	-0.220549	-13.8597	1.11177e-43	1.44815e+60	0	['TMEM258', 'MYRF', 'FEN1', 'FADS2', 'FADS1']	[]	[]	[]	[]	[('Follicular cysts of skin and subcutaneous tissue', -0.1157452287524572, 0.0202808666573112, 1.1490746804627317e-08), ('Pure hypercholesterolaemia', -0.0773992136809079, 0.0129127020374224, 2.0469477795633126e-09)]	62	GCST90200095	GCST90199660	HMDB0008141	HMDB0000564	NA
GCST90200042_GCST90200397	oleate/vaccenate (18:1)	palmitate (16:0)	10	102075479	rs603424	A	G	-0.0590635	-7.87182	3.49521e-15	-0.0128632	-0.654529	0.512771	0.0462003	2.34444	0.0190555	5.45189e+12	1	['PKD2L1', 'BLOC1S2', 'SCD', 'CWF19L1', 'CHUK']	[]	[]	[]	[]	[]	67	GCST90200042	GCST90200397	HMDB0003231,HMDB0000573,HMDB0240219,HMDB0000207	HMDB0000220	4
GCST90199838_GCST90199871	5alpha-pregnan-3beta,20alpha-diol disulfate	androstenediol (3beta,17beta) monosulfate (2)	12	21343833	rs73079476	C	A	0.299391	12.4857	8.93322e-36	0.182003	8.66231	4.62285e-18	-0.117388	-5.68919	1.2764e-08	5.1749e+17	0	['SLCO1B1', 'RP11-125O5.2', 'SLCO1A2', 'SLCO1B7', 'LST3']	['SLCO1B1']	[]	[]	[]	[]	52	GCST90199838	GCST90199871	HMDB0094650	HMDB0240429,HMDB0186954	NA
GCST90200039_GCST90200041	1-stearoyl-2-linoleoyl-gpe (18:0/18:2)*	1-palmitoyl-2-stearoyl-gpc (16:0/18:0)	11	61588305	rs174564	G	A	0.494145	24.3003	1.94718e-130	0.281598	17.709	3.57322e-70	-0.212547	-13.2352	5.49377e-40	1.83507e+60	0	['FADS1', 'FADS2', 'FEN1', 'TMEM258', 'MYRF']	[]	['TMEM258']	[]	[]	[]	62	GCST90200039	GCST90200041	HMDB0008994	HMDB0007970	NA
GCST90199880_GCST90200570	cis-4-decenoylcarnitine (c10:1)	NA	1	151879761	rs28415528	A	G	0.446313	26.5645	1.74653e-155	0.0427407	2.64403	0.00819261	-0.403572	-25.1301	2.3318e-139	1.3351e+16	0	['THEM4', 'THEM5', 'C2CD4D', 'RORC', 'S100A10']	[]	[]	[]	[]	[]	155	GCST90199880	GCST90200570	HMDB0013205	NA	NA
GCST90200537_GCST90200527	NA	NA	6	25794431	rs2762353	A	G	0.557737	29.4181	3.22374e-190	0.258319	16.2802	1.36501e-59	-0.299418	-20.1976	1.02674e-90	3.18493e+99	0	['SLC17A1', 'SLC17A4', 'SLC17A3', 'HIST1H2BA', 'HIST1H2AA']	['SLC17A4']	[]	[]	[]	[]	111	GCST90200537	GCST90200527	NA	NA	NA
GCST90200068_GCST90200103	1,2-dilinoleoyl-gpe (18:2/18:2)*	linoleoyl-arachidonoyl-glycerol (18:2/20:4) [1]*	11	61588305	rs174564	G	A	0.543734	24.4226	9.84531e-132	0.227333	12.9881	1.42965e-38	-0.316401	-19.088	3.17621e-81	3.22611e+50	0	['FADS1', 'FADS2', 'FEN1', 'TMEM258', 'MYRF']	[]	['TMEM258']	[]	[]	[('Follicular cysts of skin and subcutaneous tissue', -0.0989898963607409, 0.0157236726185052, 3.0622022820133716e-10), ('Pure hypercholesterolaemia', -0.0640345991374009, 0.0107010438267645, 2.177792025258005e-09)]	62	GCST90200068	GCST90200103	HMDB0009093	HMDB0007257	NA
GCST90200035_GCST90200058	palmitoyl dihydrosphingomyelin (d18:0/16:0)*	1-(1-enyl-stearoyl)-2-arachidonoyl-gpe (p-18:0/20:4)*	19	45412079	rs7412	T	C	-0.293687	-8.36285	6.12203e-17	-0.14166	-5.25849	1.45244e-07	0.152027	5.49976	3.80318e-08	6.21228e+08	1	['APOE', 'TOMM40', 'APOC1', 'PVRL2', 'APOC4']	['APOE']	[]	[]	[]	[]	8	GCST90200035	GCST90200058	HMDB0010168	HMDB0005779	NA
GCST90200567_GCST90199731	NA	10-heptadecenoate (17:1n7)	1	151879761	rs28415528	A	G	-0.234739	-16.3859	2.41337e-60	-0.220257	-13.7022	9.85265e-43	0.0144817	0.911544	0.362009	4.08253e+17	0	['THEM4', 'THEM5', 'C2CD4D', 'RORC', 'S100A10']	[]	[]	[]	[]	[]	155	GCST90200567	GCST90199731	NA	HMDB0060038	NA
GCST90199710_GCST90199715	docosatrienoate (22:3n3)	myristoleate (14:1n5)	11	61595564	rs968567	T	C	0.278584	14.2957	2.32651e-46	0.278398	12.9661	1.90597e-38	-0.000185532	-0.0100381	0.991991	8.19239e+07	0	['FADS1', 'FADS2', 'FEN1', 'TMEM258', 'MYRF']	[]	[]	[]	[('FADS2', 'Colon_Transverse'), ('FADS2', 'Esophagus_Muscularis'), ('FADS2', 'Heart_Left_Ventricle'), ('FADS2', 'Spleen'), ('FADS2', 'Whole_Blood')]	[]	62	GCST90199710	GCST90199715	HMDB0002823	HMDB0002000	NA
GCST90200578_GCST90200101	NA	pimeloylcarnitine/3-methyladipoylcarnitine (c7-dc)	1	47383041	rs4507958	T	A	0.404867	12.2219	2.37347e-34	0.204814	8.80682	1.28749e-18	-0.200053	-8.52599	1.51507e-17	5424494188168780	0	['CYP4A11', 'CYP4X1', 'CYP4B1', 'CYP4Z1', 'EFCAB14']	['CYP4B1']	[]	[]	[]	[]	163	GCST90200578	GCST90200101	NA	HMDB0013328	NA
GCST90200453_GCST90200628	NA	NA	6	25809069	rs1177442	A	G	-0.372903	-17.4476	3.58825e-68	-0.150097	-9.67444	3.87206e-22	0.222806	14.4351	3.11126e-47	8.67069e+20	0	['SLC17A1', 'SLC17A3', 'SLC17A4', 'HIST1H2BA', 'HIST1H2AA']	['SLC17A4']	[]	[]	[]	[]	111	GCST90200453	GCST90200628	NA	NA	NA
GCST90200040_GCST90200115	sphingomyelin (d18:2/24:1, d18:1/24:2)*	n-palmitoyl-heptadecasphingosine (d17:1/16:0)*	20	12962718	rs364585	A	G	-0.169394	-8.52458	1.53361e-17	-0.0684362	-4.75245	2.00969e-06	0.100958	6.06708	1.30258e-09	8.49357e+07	1	['SPTLC3', 'ISM1', 'TASP1', 'ESF1', 'NDUFAF5']	[]	[]	[]	[]	[]	5	GCST90200040	GCST90200115	NA	NA	NA
GCST90200132_GCST90200463	linolenoylcarnitine (c18:3)*	NA	5	131656997	rs270601	T	C	0.165114	9.0095	2.06998e-19	0.108255	6.57829	4.75884e-11	-0.056859	-3.37837	0.000729166	2.29898e+08	0	['SLC22A4', 'P4HA2', 'PDLIM4', 'SLC22A5', 'C5orf56']	[]	[]	[]	[]	[]	115	GCST90200132	GCST90200463	HMDB0006469	NA	NA
GCST90199721_GCST90200397	stearidonate (18:4n3)	palmitate (16:0)	11	61592362	rs174566	G	A	-0.119092	-10.1654	2.83032e-24	-0.117644	-7.69942	1.36689e-14	0.00144797	0.0915371	0.927066	4.82947e+09	0	['FADS1', 'FADS2', 'FEN1', 'TMEM258', 'MYRF']	[]	[]	[]	[]	[]	62	GCST90199721	GCST90200397	HMDB0006547	HMDB0000220	10
GCST90199900_GCST90199971	argininate*	3-methylglutarylcarnitine (2)	6	160564476	rs662138	G	C	-0.379524	-14.2067	8.3212e-46	-0.22124	-11.3276	9.57576e-30	0.158284	8.28604	1.17085e-16	1.15077e+16	0	['SLC22A1', 'SLC22A2', 'IGF2R', 'SLC22A3', 'MAS1']	[]	[]	[]	[]	[('Disorders of lipoprotein metabolism and other lipidaemias', -0.209586645268591, 0.0339626850367533, 6.782257883969208e-10), ('Pure hypercholesterolaemia', -0.1760166509172037, 0.0316189978918327, 2.594592678131956e-08)]	97	GCST90199900	GCST90199971	HMDB0003148	HMDB0000552	NA
GCST90199851_GCST90199673	androstenediol (3beta,17beta) disulfate (2)	dehydroepiandrosterone sulfate (dhea-s)	7	99075038	rs148982377	C	T	0.438537	15.2478	1.70213e-52	0.0152777	0.407334	0.683763	-0.423259	-11.5465	7.69139e-31	4.5187e+21	0	['ZNF789', 'ZNF394', 'ATP5J2', 'ATP5J2-PTCD1', 'PTCD1']	[]	[]	[]	[]	[]	90	GCST90199851	GCST90199673	HMDB0240313	HMDB0001032	NA
GCST90199851_GCST90199673	androstenediol (3beta,17beta) disulfate (2)	dehydroepiandrosterone sulfate (dhea-s)	10	101625549	rs113354025	T	C	-0.198761	-8.85414	8.43348e-19	-0.134047	-4.58352	4.57204e-06	0.0647139	2.25917	0.0238729	5.42129e+12	1	['DNMBP', 'ABCC2', 'CUTC', 'COX15', 'ENTPD7']	['ABCC2']	[]	[]	[]	[]	68	GCST90199851	GCST90199673	HMDB0240313	HMDB0001032	NA
GCST90200013_GCST90200118	sphingomyelin (d18:1/22:2, d18:2/22:1, d16:1/24:2)*	glycosyl ceramide (d18:2/24:1, d18:1/24:2)*	14	64233717	rs8008068	G	A	0.24398	13.4562	2.83026e-41	0.221734	12.005	3.34628e-33	-0.0222456	-1.11752	0.263772	1.18232e+08	0	['SGPP1', 'SYNE2', 'WDR89', 'PPP2R5E', 'ESR2']	[]	[]	[]	[]	[]	47	GCST90200013	GCST90200118	NA	NA	NA
GCST90199903_GCST90199848	2-oxoarginine*	succinylcarnitine (c4-dc)	6	160564476	rs662138	G	C	-0.277955	-11.9443	6.95446e-33	-0.149448	-7.48771	7.00844e-14	0.128507	6.50658	7.68786e-11	1.00776e+19	0	['SLC22A1', 'SLC22A2', 'IGF2R', 'SLC22A3', 'MAS1']	[]	[]	[]	[]	[]	97	GCST90199903	GCST90199848	HMDB0004225	HMDB0061717	NA
GCST90200238_GCST90200241	pregnenetriol disulfate*	pregnenetriol sulfate*	10	101594853	rs55672373	T	C	-0.208506	-11.2779	1.6871e-29	-0.177441	-5.93651	2.91159e-09	0.0310646	1.13204	0.257618	1.72579e+20	1	['ABCC2', 'DNMBP', 'CUTC', 'COX15', 'ENTPD7']	['ABCC2']	[]	[]	[]	[]	68	GCST90200238	GCST90200241	NA	HMDB0241920	NA
GCST90199710_GCST90200122	docosatrienoate (22:3n3)	nisinate (24:6n3)	11	61593816	rs174568	T	C	0.382063	17.0148	6.38274e-65	0.225593	12.6259	1.52023e-36	-0.15647	-7.08099	1.43131e-12	2.38178e+28	0	['FADS1', 'FADS2', 'FEN1', 'TMEM258', 'MYRF']	[]	['TMEM258']	[]	[]	[]	62	GCST90199710	GCST90200122	HMDB0002823	HMDB0013025	NA
GCST90199914_GCST90200523	oleoyl-linoleoyl-glycerol (18:1/18:2) [2]	NA	2	27730940	rs1260326	T	C	0.177277	8.58447	9.12599e-18	0.0897238	5.65214	1.5846e-08	-0.0875535	-5.54427	2.95178e-08	1.73637e+09	1	['GCKR', 'FNDC4', 'IFT172', 'AC109829.1', 'KRTCAP3']	[]	[]	[]	[]	[]	152	GCST90199914	GCST90200523	HMDB0007219	NA	NA
GCST90200077_GCST90199733	1-stearoyl-2-oleoyl-gpi (18:0/18:1)*	1-palmitoyl-gpc (16:0)	11	61551927	rs174536	C	A	0.195175	10.7736	4.58639e-27	0.127466	7.95082	1.85277e-15	-0.0677088	-4.16985	3.04798e-05	4.03971e+11	0	['TMEM258', 'MYRF', 'FEN1', 'FADS2', 'FADS1']	[]	[]	[]	[]	[]	62	GCST90200077	GCST90199733	NA	HMDB0010382	NA
GCST90200241_GCST90199871	pregnenetriol sulfate*	androstenediol (3beta,17beta) monosulfate (2)	12	21343833	rs73079476	C	A	0.211854	10.7351	6.96468e-27	0.0944663	5.33464	9.57355e-08	-0.117388	-5.68919	1.2764e-08	1.83267e+18	1	['SLCO1B1', 'RP11-125O5.2', 'SLCO1A2', 'SLCO1B7', 'LST3']	['SLCO1B1']	[]	[]	[]	[]	52	GCST90200241	GCST90199871	HMDB0241920	HMDB0240429,HMDB0186954	NA
GCST90199693_GCST90200457	3-hydroxydecanoate	pentadecanoate (15:0)	1	151879761	rs28415528	A	G	-0.22198	-14.3311	1.39826e-46	-0.209871	-13.0973	3.41218e-39	0.0121091	0.755935	0.449688	2.4403e+07	0	['THEM4', 'THEM5', 'C2CD4D', 'RORC', 'S100A10']	[]	[]	[]	[]	[]	155	GCST90199693	GCST90200457	HMDB0002203	HMDB0000826	NA
GCST90199704_GCST90200182	3-hydroxysebacate	glycine conjugate of c10h12o2*	1	151882826	rs11204915	C	T	-0.206558	-8.92259	4.55529e-19	-0.103296	-6.39564	1.59875e-10	0.103262	5.76229	8.29793e-09	3.50966e+08	1	['THEM4', 'THEM5', 'C2CD4D', 'S100A10', 'RORC']	[]	[]	[]	[]	[]	155	GCST90199704	GCST90200182	HMDB0000350	NA	NA
GCST90200325_GCST90200299	glycerol	oleoyl ethanolamide	1	46870761	rs324420	A	C	-0.28976	-16.3479	4.49982e-60	-0.0232282	-1.41082	0.158297	0.266532	14.4747	1.74996e-47	3.88896e+12	0	['FAAH', 'NSUN4', 'UQCRH', 'LRRC41', 'DMBX1']	['FAAH']	[]	[]	[]	[]	164	GCST90200325	GCST90200299	HMDB0000131	HMDB0002088	5
GCST90199846_GCST90200098	glycosyl-n-stearoyl-sphingosine (d18:1/18:0)	lactosyl-n-nervonoyl-sphingosine (d18:1/24:1)*	9	114696488	rs1045989	A	C	-0.145928	-8.60121	7.88816e-18	-0.0847598	-5.56546	2.61455e-08	0.0611682	3.93744	8.2354e-05	3.31452e+09	1	['UGCG', 'SUSD1', 'C9orf84', 'GNG10', 'DNAJC25-GNG10']	[]	['CERS4']	[]	[('CERS4', 'Adipose_Subcutaneous'), ('CERS4', 'Adipose_Visceral_Omentum'), ('CERS4', 'Adrenal_Gland'), ('CERS4', 'Artery_Aorta'), ('CERS4', 'Artery_Tibial'), ('CERS4', 'Esophagus_Muscularis'), ('CERS4', 'Heart_Atrial_Appendage'), ('CERS4', 'Lung'), ('CERS4', 'Spleen'), ('CERS4', 'Whole_Blood')]	[]	80	GCST90199846	GCST90200098	NA	NA	NA
GCST90199846_GCST90200098	glycosyl-n-stearoyl-sphingosine (d18:1/18:0)	lactosyl-n-nervonoyl-sphingosine (d18:1/24:1)*	19	8283819	rs1871194	C	A	-0.168795	-9.65104	4.86619e-22	-0.115364	-7.34906	1.99613e-13	0.053431	3.33598	0.000850004	4.10203e+08	0	['CERS4', 'FBN3', 'CD320', 'NDUFA7', 'NDUFA7']	[]	['CERS4']	[]	[('CERS4', 'Adipose_Subcutaneous'), ('CERS4', 'Adipose_Visceral_Omentum'), ('CERS4', 'Adrenal_Gland'), ('CERS4', 'Artery_Aorta'), ('CERS4', 'Artery_Tibial'), ('CERS4', 'Esophagus_Muscularis'), ('CERS4', 'Heart_Atrial_Appendage'), ('CERS4', 'Lung'), ('CERS4', 'Spleen'), ('CERS4', 'Whole_Blood')]	[]	11	GCST90199846	GCST90200098	NA	NA	NA
GCST90200110_GCST90199769	palmitoleoylcarnitine (c16:1)*	3-hydroxydodecanedioate*	1	151879761	rs28415528	A	G	0.131894	7.78079	7.20751e-15	0.0602031	3.86346	0.000111793	-0.0716905	-4.11267	3.91101e-05	5.42631e+09	1	['THEM4', 'THEM5', 'C2CD4D', 'RORC', 'S100A10']	[]	[]	[]	[]	[]	155	GCST90200110	GCST90199769	HMDB0240782	HMDB0000413	NA
GCST90199974_GCST90200457	9-hydroxystearate	pentadecanoate (15:0)	10	102075479	rs603424	A	G	-0.157388	-8.72721	2.61035e-18	-0.115187	-5.77871	7.52761e-09	0.0422011	2.16398	0.0304658	2.88376e+09	1	['PKD2L1', 'BLOC1S2', 'SCD', 'CWF19L1', 'CHUK']	[]	[]	[]	[]	[]	67	GCST90199974	GCST90200457	HMDB0061661	HMDB0000826	NA
GCST90200206_GCST90200357	sulfate of piperine metabolite c18h21no3 (1)*	adenosine 3',5'-cyclic monophosphate (camp)	4	89044180	rs149027545	C	G	0.338153	8.99494	2.36369e-19	0.173112	6.63351	3.27802e-11	-0.165041	-6.14454	8.01978e-10	1.38682e+08	0	['ABCG2', 'PKD2', 'PPM1K', 'SPP1', 'HERC6']	['ABCG2']	[]	[]	[]	[('Idiopathic gout', 2.35929495655561, 0.3303807954974243, 9.256115365496442e-13)]	120	GCST90200206	GCST90200357	NA	HMDB0000058	NA
GCST90199886_GCST90199675	3-methylglutaconate	homoarginine	2	211540507	rs1047891	A	C	0.634393	26.6502	1.77839e-156	0.367277	23.622	2.29126e-123	-0.267116	-17.3556	1.79036e-67	1.28839e+33	0	['CPS1', 'LANCL1', 'MYL1', 'ACADL', 'KANSL1L']	['CPS1']	[]	[]	[]	[]	140	GCST90199886	GCST90199675	HMDB0000522	HMDB0000670	NA
GCST90200585_GCST90199669	NA	acetylcarnitine (c2)	1	120335834	rs1163547	C	T	0.140288	8.5081	1.76812e-17	0.107245	6.39772	1.57713e-10	-0.0330435	-1.99412	0.0461394	8.91981e+06	1	['REG4', 'HMGCS2', 'PHGDH', 'ADAM30', 'NOTCH2']	[]	[]	[]	[]	[]	201	GCST90200585	GCST90199669	NA	HMDB0000201	NA
GCST90200020_GCST90200061	lignoceroyl sphingomyelin (d18:1/24:0)	1-(1-enyl-palmitoyl)-2-oleoyl-gpe (p-16:0/18:1)*	19	45412079	rs7412	T	C	-0.280093	-8.34792	6.94772e-17	-0.156125	-5.81391	6.10302e-09	0.123968	4.45287	8.47287e-06	8.7842e+07	1	['APOE', 'TOMM40', 'APOC1', 'PVRL2', 'APOC4']	['APOE']	[]	[]	[]	[]	8	GCST90200020	GCST90200061	HMDB0011697	HMDB0011342	NA
GCST90199849_GCST90200507	21-hydroxypregnenolone disulfate	NA	6	25794431	rs2762353	A	G	0.424395	21.265	2.39442e-100	0.161081	11.0301	2.73639e-28	-0.263314	-17.2701	7.89839e-67	3.29867e+33	0	['SLC17A1', 'SLC17A4', 'SLC17A3', 'HIST1H2BA', 'HIST1H2AA']	['SLC17A4']	[]	[]	[]	[]	111	GCST90199849	GCST90200507	NA	NA	NA
GCST90200088_GCST90199723	(s)-3-hydroxybutyrylcarnitine	5-dodecenoate (12:1n7)	1	76199817	rs7541058	T	C	0.215717	11.8821	1.46569e-32	0.152383	10.0775	6.94658e-24	-0.0633336	-4.22441	2.39569e-05	4.73947e+08	0	['ACADM', 'RABGGTB', 'MSH4', 'SLC44A5', 'ASB17']	[]	[]	['ACADM']	[]	[]	161	GCST90200088	GCST90199723	HMDB0013127	HMDB0000529	NA
GCST90199798_GCST90200425	isobutyrylglycine	betaine	2	211540507	rs1047891	A	C	0.382372	16.3927	2.15737e-60	0.226272	12.9687	1.84222e-38	-0.1561	-9.69674	3.11297e-22	8.5392e+21	0	['CPS1', 'LANCL1', 'MYL1', 'ACADL', 'KANSL1L']	['CPS1']	[]	[]	[]	[]	140	GCST90199798	GCST90200425	HMDB0000730	HMDB0000043	NA
GCST90200039_GCST90200692	1-stearoyl-2-linoleoyl-gpe (18:0/18:2)*	1-palmitoyl-2-arachidonoyl-gpc (16:0/20:4n6)	11	61543499	rs174528	C	T	0.819641	38.122	0	0.264798	16.7151	1.01671e-62	-0.554843	-36.9169	2.47268e-298	4.47389e+19	0	['MYRF', 'TMEM258', 'FEN1', 'FADS2', 'FADS1']	[]	['TMEM258']	[]	[('FADS1', 'Brain_Cerebellum')]	[('Benign neoplasm of colon, rectum, anus and anal canal', -0.0554468302204031, 0.0095347142883128, 6.0540184960156034e-09), ('Pure hypercholesterolaemia', -0.0437035829269586, 0.0070788882958756, 6.6671301219878e-10)]	62	GCST90200039	GCST90200692	HMDB0008994	HMDB0007982	NA
GCST90199709_GCST90200102	adrenate (22:4n6)	1-palmitoleoyl-2-linolenoyl-gpc (16:1/18:3)*	11	61569830	rs174546	T	C	-0.452861	-20.6115	2.16585e-94	-0.182852	-11.4355	2.77802e-30	0.270009	17.3749	1.27889e-67	5.90481e+26	0	['FADS2', 'FADS1', 'FEN1', 'TMEM258', 'MYRF']	[]	[]	[]	[]	[]	62	GCST90199709	GCST90200102	HMDB0002226	HMDB0008008	NA
GCST90199721_GCST90199723	stearidonate (18:4n3)	5-dodecenoate (12:1n7)	10	102075479	rs603424	A	G	0.1341	8.68574	3.7627e-18	0.0218423	1.14434	0.252481	-0.112258	-5.99829	1.99406e-09	5.29954e+08	1	['PKD2L1', 'BLOC1S2', 'SCD', 'CWF19L1', 'CHUK']	[]	[]	[]	[]	[]	67	GCST90199721	GCST90199723	HMDB0006547	HMDB0000529	NA
GCST90199721_GCST90199723	stearidonate (18:4n3)	5-dodecenoate (12:1n7)	11	61592362	rs174566	G	A	-0.137272	-11.0837	1.50572e-28	-0.117644	-7.69942	1.36689e-14	0.0196282	1.30439	0.192101	9.078e+13	0	['FADS1', 'FADS2', 'FEN1', 'TMEM258', 'MYRF']	[]	[]	[]	[]	[]	62	GCST90199721	GCST90199723	HMDB0006547	HMDB0000529	NA
GCST90199820_GCST90199713	dihomo-linolenate (20:3n3 or n6)	docosapentaenoate (n3 dpa; 22:5n3)	11	61581764	rs174560	C	T	0.23785	27.448	7.34105e-166	0.0965603	5.95192	2.65023e-09	-0.14129	-8.87182	7.19577e-19	9.80211e+146	0	['FADS1', 'FADS2', 'FEN1', 'TMEM258', 'MYRF']	[]	['FADS1', 'FADS2', 'TMEM258']	[]	[('FADS1', 'Brain_Cerebellum'), ('FADS2', 'Muscle_Skeletal'), ('FADS2', 'Whole_Blood')]	[]	62	GCST90199820	GCST90199713	HMDB0002925	HMDB0006528	NA
GCST90199820_GCST90199713	dihomo-linolenate (20:3n3 or n6)	docosapentaenoate (n3 dpa; 22:5n3)	16	15172118	rs11644601	C	T	0.0839536	9.50554	1.99014e-21	0.098406	5.96414	2.45919e-09	0.0144524	0.887974	0.374555	1.23568e+12	1	['PDXDC1', 'RRN3', 'NTAN1', 'NPIPA1', 'NOMO1']	[]	['FADS1', 'FADS2', 'TMEM258']	[]	[('FADS1', 'Brain_Cerebellum'), ('FADS2', 'Muscle_Skeletal'), ('FADS2', 'Whole_Blood')]	[]	34	GCST90199820	GCST90199713	HMDB0002925	HMDB0006528	NA
GCST90200571_GCST90200456	NA	NA	10	96743108	rs9332214	C	T	-0.332229	-15.0677	2.6425e-51	0.00775811	0.24837	0.803848	0.339987	11.3484	7.55567e-30	2.85928e+21	0	['CYP2C9', 'CYP2C8', 'CYP2C19', 'C10orf129', 'CYP2C18']	['CYP2C19', 'CYP2C9']	[]	[]	[]	[]	72	GCST90200571	GCST90200456	NA	NA	NA
GCST90200571_GCST90200456	NA	NA	14	74068430	rs61988865	A	C	-0.140543	-10.4488	1.48417e-25	-0.0356792	-1.87817	0.0603581	0.104864	5.71422	1.10206e-08	7.42542e+16	1	['ACOT4', 'ACOT6', 'ACOT2', 'HEATR4', 'DNAL1']	[]	[]	[]	[]	[]	43	GCST90200571	GCST90200456	NA	NA	NA
GCST90200279_GCST90200418	pantothenate	pyridoxal	2	27387429	rs2384575	C	T	-0.128181	-8.00353	1.20898e-15	-0.0905304	-5.31488	1.0673e-07	0.0376504	2.1486	0.0316659	8.8281e+07	1	['TCF23', 'C2orf53', 'PREB', 'ABHD1', 'SLC5A6']	[]	[]	[]	[]	[]	152	GCST90200279	GCST90200418	HMDB0000210	HMDB0001545	NA
GCST90199833_GCST90200585	hexanoylglutamine	NA	12	56866334	rs2638314	A	T	-0.143199	-7.97379	1.53879e-15	-0.0954009	-4.98669	6.14219e-07	0.0477979	2.5007	0.0123948	3.99158e+08	1	['GLS2', 'SPRYD4', 'MIP', 'TIMELESS', 'RBMS2']	['GLS2']	[]	[]	[]	[]	51	GCST90199833	GCST90200585	HMDB0242182	NA	NA
GCST90199992_GCST90200172	octadecanedioylcarnitine (c18-dc)*	3-carboxy-4-methyl-5-pentyl-2-furanpropionate (3-cmpfp)**	7	75746409	rs10255591	C	T	0.209938	8.79475	1.43365e-18	0.100878	5.46548	4.61656e-08	-0.10906	-5.8091	6.28104e-09	4.38115e+09	1	['MDH2', 'STYXL1', 'SRRM3', 'POR', 'HSPB1']	[]	[]	[]	[]	[]	93	GCST90199992	GCST90200172	NA	HMDB0061643	NA
GCST90200173_GCST90200390	glutamine conjugate of c6h10o2 (2)*	stearate (18:0)	1	76192508	rs35630725;rs1890452	A	G	0.173994	10.1918	2.15759e-24	0.129157	8.34445	7.15486e-17	-0.0448372	-2.79884	0.00512859	3.31614e+07	0	['ACADM', 'RABGGTB', 'MSH4', 'SLC44A5', 'ASB17']	[]	[]	[]	[]	[]	161	GCST90200173	GCST90200390	NA	HMDB0000827	NA
GCST90200206_GCST90200212	sulfate of piperine metabolite c18h21no3 (1)*	glucuronide of piperine metabolite c17h21no3 (5)*	22	19947469	rs174695	T	C	0.20965	11.8698	1.69946e-32	0.0256665	1.50161	0.133197	-0.183984	-10.3091	6.40769e-25	3.77042e+07	0	['COMT', 'ARVCF', 'TXNRD2', 'TANGO2', 'GNB1L']	[]	[]	['COMT']	[]	[]	3	GCST90200206	GCST90200212	NA	NA	NA
GCST90200299_GCST90199795	oleoyl ethanolamide	2-hydroxypalmitate	1	46870761	rs324420	A	C	0.251741	15.6941	1.66075e-55	0.266532	14.4747	1.74996e-47	0.0147912	0.794043	0.42717	1.05372e+08	0	['FAAH', 'NSUN4', 'UQCRH', 'LRRC41', 'DMBX1']	['FAAH']	[]	[]	[]	[]	164	GCST90200299	GCST90199795	HMDB0002088	HMDB0031057	NA
GCST90200076_GCST90200125	1-(1-enyl-stearoyl)-2-linoleoyl-gpe (p-18:0/18:2)*	sphingomyelin (d17:2/16:0, d18:2/15:0)*	11	61606642	rs174580	G	A	0.241306	13.0621	5.42212e-39	0.165507	10.3686	3.44468e-25	-0.075799	-5.37482	7.66573e-08	6.35302e+13	0	['FADS2', 'FADS1', 'FADS3', 'FEN1', 'TMEM258']	[]	[]	[]	[]	[]	62	GCST90200076	GCST90200125	HMDB0011376	NA	NA
GCST90200228_GCST90200274	3-hydroxyhexanoylcarnitine (1)	cis-3,4-methyleneheptanoylglycine	1	76169456	rs67757078	A	G	0.208474	10.3456	4.37998e-25	0.124109	7.96674	1.6292e-15	-0.084365	-5.222	1.77005e-07	3.71966e+09	0	['ACADM', 'RABGGTB', 'SLC44A5', 'MSH4', 'ASB17']	[]	[]	['ACADM']	[]	[]	161	GCST90200228	GCST90200274	HMDB0013131	NA	NA
GCST90200263_GCST90199731	(2 or 3)-decenoate (10:1n7 or n8)	10-heptadecenoate (17:1n7)	14	74040136	rs151154986	A	G	-0.370414	-10.0733	7.25353e-24	-0.345378	-7.77786	7.37643e-15	0.0250355	0.578239	0.563103	1.01694e+09	0	['ACOT2', 'HEATR4', 'ACOT4', 'ACOT1', 'ACOT6']	['ACOT2']	[]	[]	[]	[]	44	GCST90200263	GCST90199731	NA	HMDB0060038	NA
GCST90200567_GCST90200151	NA	5-dodecenoylcarnitine (c12:1)	1	151879761	rs28415528	A	G	-0.281225	-17.4785	2.08741e-68	-0.220257	-13.7022	9.85265e-43	0.0609677	3.75688	0.000172048	4.72005e+25	0	['THEM4', 'THEM5', 'C2CD4D', 'RORC', 'S100A10']	[]	[]	[]	[]	[]	155	GCST90200567	GCST90200151	NA	HMDB13326	NA
GCST90199837_GCST90200140	beta-cryptoxanthin	carotene diol (2)	16	81250556	rs8055330	T	C	-0.280328	-17.2015	2.58602e-66	-0.0550556	-3.60644	0.000310423	0.225272	14.9265	2.21647e-50	8570956405129654	0	['BCMO1', 'GAN', 'GCSH', 'C16orf46', 'ATMIN']	[]	[]	[]	[]	[]	23	GCST90199837	GCST90200140	HMDB0033844	NA	NA
GCST90200566_GCST90200577	NA	NA	6	25818766	rs1165152	A	G	0.278036	10.9673	5.4904e-28	0.126602	8.58447	9.12587e-18	-0.151434	-7.3795	1.58884e-13	1.66215e+10	0	['SLC17A1', 'SLC17A3', 'SLC17A4', 'HIST1H2BA', 'HIST1H2AA']	['SLC17A4']	[]	[]	[]	[]	111	GCST90200566	GCST90200577	NA	NA	NA
GCST90200263_GCST90199674	(2 or 3)-decenoate (10:1n7 or n8)	3-hydroxymyristate	14	74040136	rs151154986	A	G	-0.323264	-10.8306	2.46657e-27	-0.345378	-7.77786	7.37643e-15	-0.0221136	-0.50303	0.614943	2.99056e+12	0	['ACOT2', 'HEATR4', 'ACOT4', 'ACOT1', 'ACOT6']	['ACOT2']	[]	[]	[('ACOT2', 'Artery_Tibial'), ('ACOT2', 'Heart_Atrial_Appendage'), ('ACOT2', 'Heart_Left_Ventricle'), ('ACOT2', 'Nerve_Tibial'), ('ACOT2', 'Skin_Sun_Exposed_Lower_leg'), ('ACOT2', 'Thyroid')]	[]	44	GCST90200263	GCST90199674	NA	HMDB0061656,HMDB0010731	NA
GCST90200266_GCST90200274	cis-3,4-methyleneheptanoylcarnitine	cis-3,4-methyleneheptanoylglycine	1	46870761	rs324420	A	C	-0.220367	-11.1049	1.18757e-28	-0.0846083	-4.53375	5.79469e-06	0.135759	7.22022	5.19017e-13	4370426845252951	0	['FAAH', 'NSUN4', 'UQCRH', 'LRRC41', 'DMBX1']	['FAAH']	[]	[]	[]	[]	164	GCST90200266	GCST90200274	NA	NA	NA
GCST90200266_GCST90200274	cis-3,4-methyleneheptanoylcarnitine	cis-3,4-methyleneheptanoylglycine	2	211540507	rs1047891	A	C	-0.463863	-26.8595	6.52506e-159	-0.0775517	-4.69925	2.6112e-06	0.386311	24.001	2.71268e-127	4.15733e+31	0	['CPS1', 'LANCL1', 'MYL1', 'ACADL', 'KANSL1L']	['CPS1']	[]	[]	[]	[]	140	GCST90200266	GCST90200274	NA	NA	NA
GCST90199947_GCST90200129	sphingomyelin (d18:2/16:0, d18:1/16:1)*	sphingomyelin (d18:2/21:0, d16:2/23:0)*	20	12958687	rs438568	A	G	-0.139317	-10.4694	1.1935e-25	-0.0729825	-4.99391	5.9169e-07	0.0663341	5.0394	4.66998e-07	3.91284e+18	1	['SPTLC3', 'ISM1', 'TASP1', 'ESF1', 'NDUFAF5']	[]	[]	[]	[]	[]	5	GCST90199947	GCST90200129	NA	NA	NA
GCST90200010_GCST90200076	sphingomyelin (d18:1/22:1, d18:2/22:0, d16:1/24:1)*	1-(1-enyl-stearoyl)-2-linoleoyl-gpe (p-18:0/18:2)*	11	61557803	rs102275	C	T	-0.267449	-14.0735	5.52508e-45	-0.106213	-7.13955	9.36344e-13	0.161236	10.0909	6.05891e-24	1.09662e+21	0	['TMEM258', 'MYRF', 'FEN1', 'FADS2', 'FADS1']	[]	[]	[]	[]	[]	62	GCST90200010	GCST90200076	HMDB0012104	HMDB0011376	NA
GCST90200246_GCST90200190	3-hydroxydecanoylcarnitine	dodecadienoate (12:2)*	1	151922808	rs2932586	C	T	0.135381	9.99517	1.6001e-23	0.0222113	1.44781	0.14767	-0.11317	-7.39519	1.41211e-13	8.82513e+09	0	['S100A10', 'THEM4', 'S100A11', 'THEM5', 'C2CD4D']	[]	[]	[]	[]	[]	155	GCST90200246	GCST90200190	HMDB0061636	NA	NA
GCST90200246_GCST90200190	3-hydroxydecanoylcarnitine	dodecadienoate (12:2)*	14	74040136	rs151154986	A	G	0.662631	17.0776	2.17999e-65	0.0578259	1.3118	0.189586	-0.604805	-13.8391	1.48032e-43	6.79049e+21	0	['ACOT2', 'HEATR4', 'ACOT4', 'ACOT1', 'ACOT6']	['ACOT2']	[]	[]	[]	[]	44	GCST90200246	GCST90200190	HMDB0061636	NA	NA
GCST90200268_GCST90200288	n-acetyl-2-aminoadipate	n-acetylleucine	6	25769789	rs12209125	C	A	0.16287	8.04246	8.80528e-16	0.0758799	4.60076	4.20949e-06	-0.0869897	-5.45383	4.9296e-08	5.59846e+07	1	['SLC17A4', 'SLC17A1', 'HIST1H2BA', 'HIST1H2AA', 'SLC17A3']	['SLC17A4']	[]	[]	[]	[]	111	GCST90200268	GCST90200288	HMDB0062715	HMDB0011756	NA
GCST90200358_GCST90199979	arachidonate (20:4n6)	myristoleoylcarnitine (c14:1)*	5	131670178	rs272880	C	T	-0.138934	-8.39982	4.4716e-17	-0.0651748	-3.9362	8.27822e-05	0.0737588	4.53401	5.78746e-06	1.29427e+11	1	['SLC22A4', 'SLC22A5', 'P4HA2', 'PDLIM4', 'C5orf56']	[]	[]	[]	[]	[]	115	GCST90200358	GCST90199979	HMDB0001043	HMDB0240588	NA
GCST90199700_GCST90199720	3-hydroxylaurate	octanoylcarnitine (c8)	4	159637113	rs17843929	T	C	0.19911	12.7753	2.25372e-37	0.00845586	0.495312	0.62038	-0.190654	-11.2899	1.47283e-29	6.53512e+07	0	['PPID', 'ETFDH', 'C4orf46', 'FNIP2', 'RXFP1']	['PPID']	[]	[]	[]	[]	118	GCST90199700	GCST90199720	HMDB0000387	HMDB0000791	NA
GCST90199854_GCST90200674	5alpha-pregnan-3beta,20alpha-diol monosulfate (2)	androsterone sulfate	19	48374950	rs62129966	A	C	0.293756	12.3451	5.17885e-35	0.163358	7.7857	6.93283e-15	-0.130398	-6.47609	9.41304e-11	1.33868e+20	0	['SULT2A1', 'TPRX2P', 'CRX', 'TPRX1', 'SEPW1']	[]	[]	['SULT2A1']	[]	[]	7	GCST90199854	GCST90200674	NA	HMDB0002759	NA
GCST90200700_GCST90200652	decadienedioic acid (c10:2-dc)**	NA	6	25809069	rs1177442	A	G	0.345457	15.9907	1.48422e-57	0.16371	10.8501	1.99301e-27	-0.181747	-11.0085	3.47753e-28	2.343e+29	0	['SLC17A1', 'SLC17A3', 'SLC17A4', 'HIST1H2BA', 'HIST1H2AA']	['SLC17A4']	[]	[]	[]	[]	111	GCST90200700	GCST90200652	HMDB0242172	NA	NA
GCST90200254_GCST90200402	(s)-a-amino-omega-caprolactam	lysine	16	68312864	rs9925773	A	G	0.258861	12.1054	9.89266e-34	0.0899386	5.64448	1.6568e-08	-0.168922	-9.81563	9.64384e-23	9.74848e+10	0	['SLC7A6', 'SLC7A6OS', 'PLA2G15', 'PRMT7', 'ESRP2']	[]	[]	[]	[]	[]	24	GCST90200254	GCST90200402	NA	HMDB0003405	NA
GCST90199760_GCST90199654	5-acetylamino-6-amino-3-methyluracil	paraxanthine	8	18273300	rs1495743	G	C	0.377725	27.0507	3.75229e-161	0.383947	20.8473	1.61235e-96	0.00622181	0.325405	0.744875	4.29696e+64	0	['NAT2', 'PSD3', 'NAT1', 'ASAH1', 'PCM1']	[]	[]	[]	[]	[('Malignant neoplasm of bladder, excluding all cancers (controls excluding all cancers)', -0.1953185016694562, 0.0251001767795028, 7.163631692501076e-15)]	85	GCST90199760	GCST90199654	HMDB0004400	HMDB0001860	NA
GCST90199760_GCST90199654	5-acetylamino-6-amino-3-methyluracil	paraxanthine	19	41353107	rs56113850	T	C	-0.108561	-9.19544	3.73459e-20	0.0026361	0.16648	0.867779	0.111197	6.97755	3.00376e-12	8.04307e+07	0	['CTC-490E21.12', 'CYP2A6', 'CYP2A7', 'EGLN2', 'RAB4B-EGLN2']	[]	[]	[]	[]	[('Malignant neoplasm of bladder, excluding all cancers (controls excluding all cancers)', -0.1953185016694562, 0.0251001767795028, 7.163631692501076e-15)]	244	GCST90199760	GCST90199654	HMDB0004400	HMDB0001860	NA
GCST90200288_GCST90199851	n-acetylleucine	androstenediol (3beta,17beta) disulfate (2)	6	25815080	rs1165195	T	G	-0.181545	-8.85354	8.47876e-19	-0.0906125	-5.774	7.74125e-09	0.0909328	6.59574	4.23146e-11	4.99066e+07	0	['SLC17A1', 'SLC17A3', 'SLC17A4', 'HIST1H2BA', 'HIST1H2AA']	['SLC17A4']	[]	[]	[]	[]	111	GCST90200288	GCST90199851	HMDB0011756	HMDB0240313	NA
GCST90200047_GCST90200056	sphingomyelin (d18:1/17:0, d17:1/18:0, d19:1/16:0)	sphingomyelin (d18:0/18:0, d19:0/17:0)*	14	64232386	rs17101394	A	G	0.265421	11.552	7.21206e-31	0.186899	9.36494	7.60905e-21	-0.0785215	-3.82683	0.000129806	1.05505e+10	0	['SGPP1', 'SYNE2', 'WDR89', 'PPP2R5E', 'ESR2']	[]	[]	[]	[]	[]	47	GCST90200047	GCST90200056	NA	HMDB0012087	NA
GCST90200031_GCST90200167	nonanoylcarnitine (c9)	glutamine conjugate of c7h12o2*	1	76224748	rs61622554	T	C	-0.485665	-25.4486	7.30681e-143	-0.378521	-23.1425	1.73001e-118	0.107144	6.65631	2.80783e-11	2.36767e+24	0	['ACADM', 'RABGGTB', 'MSH4', 'SLC44A5', 'ASB17']	[]	[]	['ACADM']	[]	[]	161	GCST90200031	GCST90200167	HMDB0013288	NA	NA
GCST90200175_GCST90200533	glycine conjugate of c10h14o2 (1)*	NA	2	211540507	rs1047891	A	C	0.10476	8.98279	2.63987e-19	0.073545	4.36705	1.25938e-05	-0.0312151	-1.90355	0.0569694	4.7706e+13	1	['CPS1', 'LANCL1', 'MYL1', 'ACADL', 'KANSL1L']	['CPS1']	[]	[]	[]	[]	140	GCST90200175	GCST90200533	NA	NA	NA
GCST90200175_GCST90200533	glycine conjugate of c10h14o2 (1)*	NA	6	25794431	rs2762353	A	G	0.14807	13.7406	5.7958e-43	-0.0319643	-2.04527	0.0408282	-0.180034	-11.9483	6.62984e-33	1.1439e+10	0	['SLC17A1', 'SLC17A4', 'SLC17A3', 'HIST1H2BA', 'HIST1H2AA']	['SLC17A4']	[]	[]	[]	[]	111	GCST90200175	GCST90200533	NA	NA	NA
GCST90200175_GCST90200533	glycine conjugate of c10h14o2 (1)*	NA	10	96753908	rs74505001	A	C	0.347214	15.9134	5.11264e-57	0.375507	11.957	5.96563e-33	0.028293	0.91858	0.358315	1.16684e+24	0	['CYP2C9', 'CYP2C8', 'CYP2C19', 'C10orf129', 'PDLIM1']	['CYP2C19', 'CYP2C9']	[]	[]	[]	[]	72	GCST90200175	GCST90200533	NA	NA	NA
GCST90199955_GCST90199849	ferulic acid 4-sulfate	21-hydroxypregnenolone disulfate	6	25794431	rs2762353	A	G	-0.462791	-21.1367	3.6572e-99	-0.30171	-18.7191	3.46233e-78	0.161081	11.0301	2.73639e-28	9.46717e+20	0	['SLC17A1', 'SLC17A4', 'SLC17A3', 'HIST1H2BA', 'HIST1H2AA']	['SLC17A4']	[]	[]	[]	[]	111	GCST90199955	GCST90199849	HMDB0029200	NA	NA
GCST90200070_GCST90200102	1-(1-enyl-palmitoyl)-2-palmitoleoyl-gpc (p-16:0/16:1)*	1-palmitoleoyl-2-linolenoyl-gpc (16:1/18:3)*	2	27730940	rs1260326	T	C	-0.188766	-9.44151	3.6746e-21	-0.0955316	-6.28113	3.3612e-10	0.0932348	6.07551	1.23593e-09	9.14711e+10	1	['GCKR', 'FNDC4', 'IFT172', 'AC109829.1', 'KRTCAP3']	[]	[]	[]	[]	[('Gout', -0.7301134353658695, 0.125193335155919, 5.480389455327013e-09)]	152	GCST90200070	GCST90200102	HMDB0011207	HMDB0008008	NA
GCST90200070_GCST90200102	1-(1-enyl-palmitoyl)-2-palmitoleoyl-gpc (p-16:0/16:1)*	1-palmitoleoyl-2-linolenoyl-gpc (16:1/18:3)*	11	61588305	rs174564	G	A	-0.376323	-18.4176	9.4833e-76	-0.106617	-6.78225	1.18317e-11	0.269706	17.3932	9.28908e-68	9.7952e+07	0	['FADS1', 'FADS2', 'FEN1', 'TMEM258', 'MYRF']	[]	[]	[]	[]	[('Gout', -0.7301134353658695, 0.125193335155919, 5.480389455327013e-09)]	62	GCST90200070	GCST90200102	HMDB0011207	HMDB0008008	NA
GCST90200253_GCST90200516	vanillic acid glycine	NA	6	25813150	rs1165196	G	A	0.249337	10.9451	7.01439e-28	0.110839	6.84796	7.49113e-12	-0.138498	-8.64354	5.44987e-18	7.76955e+09	0	['SLC17A1', 'SLC17A3', 'SLC17A4', 'HIST1H2BA', 'HIST1H2AA']	['SLC17A4']	[]	[]	[]	[]	111	GCST90200253	GCST90200516	HMDB0060026	NA	NA
GCST90200228_GCST90200018	3-hydroxyhexanoylcarnitine (1)	adipoylcarnitine (c6-dc)	1	47389613	rs12132488	T	C	0.257128	11.3019	1.28354e-29	0.0486256	2.16013	0.0307626	-0.208502	-9.28334	1.64245e-20	1.27962e+09	0	['CYP4A11', 'CYP4X1', 'CYP4B1', 'CYP4Z1', 'EFCAB14']	['CYP4B1']	['CPT2']	['ACADM']	[]	[]	163	GCST90200228	GCST90200018	HMDB0013131	HMDB0061677	NA
GCST90200228_GCST90200018	3-hydroxyhexanoylcarnitine (1)	adipoylcarnitine (c6-dc)	1	53681699	rs1134688	G	T	-0.28011	-15.7214	1.07949e-55	-0.0350675	-1.98416	0.0472377	0.245043	13.9673	2.46671e-44	2.28508e+11	0	['C1orf123', 'CPT2', 'MAGOH', 'LRP8', 'SLC1A7']	['CPT2']	['CPT2']	['ACADM']	[]	[]	162	GCST90200228	GCST90200018	HMDB0013131	HMDB0061677	NA
GCST90200228_GCST90200018	3-hydroxyhexanoylcarnitine (1)	adipoylcarnitine (c6-dc)	1	76217193	rs77773255	A	G	0.172472	10.7012	1.00512e-26	0.122342	7.69926	1.36857e-14	-0.0501304	-3.13949	0.00169243	1.36161e+12	0	['ACADM', 'RABGGTB', 'MSH4', 'SLC44A5', 'ASB17']	[]	['CPT2']	['ACADM']	[]	[]	161	GCST90200228	GCST90200018	HMDB0013131	HMDB0061677	NA
GCST90200228_GCST90200018	3-hydroxyhexanoylcarnitine (1)	adipoylcarnitine (c6-dc)	6	160564476	rs662138	G	C	-0.240253	-12.1669	4.6662e-34	-0.0794932	-4.07555	4.59057e-05	0.16076	8.23266	1.83099e-16	3.92395e+17	0	['SLC22A1', 'SLC22A2', 'IGF2R', 'SLC22A3', 'MAS1']	[]	['CPT2']	['ACADM']	[]	[]	97	GCST90200228	GCST90200018	HMDB0013131	HMDB0061677	NA
GCST90199704_GCST90200585	3-hydroxysebacate	NA	1	47383041	rs4507958	T	A	-0.406022	-16.412	1.56911e-60	-0.246634	-10.1462	3.4464e-24	0.159388	6.96343	3.3209e-12	2.19641e+36	0	['CYP4A11', 'CYP4X1', 'CYP4B1', 'CYP4Z1', 'EFCAB14']	['CYP4B1']	[]	[]	[]	[]	163	GCST90199704	GCST90200585	HMDB0000350	NA	NA
GCST90199704_GCST90200585	3-hydroxysebacate	NA	1	151879761	rs28415528	A	G	-0.168445	-9.59794	8.15578e-22	-0.106475	-6.20835	5.35451e-10	0.0619704	3.79112	0.00014997	6.56529e+11	1	['THEM4', 'THEM5', 'C2CD4D', 'RORC', 'S100A10']	[]	[]	[]	[]	[]	155	GCST90199704	GCST90200585	HMDB0000350	NA	NA
GCST90200203_GCST90199700	indoleacetoylcarnitine*	3-hydroxylaurate	1	151879761	rs28415528	A	G	0.260847	10.9784	4.8571e-28	0.155435	9.29129	1.52423e-20	-0.105412	-6.5148	7.27887e-11	3.13814e+07	0	['THEM4', 'THEM5', 'C2CD4D', 'RORC', 'S100A10']	[]	[]	[]	[]	[]	155	GCST90200203	GCST90199700	NA	HMDB0000387	NA
GCST90200031_GCST90199750	nonanoylcarnitine (c9)	laurylcarnitine (c12)	1	76185308	rs7534754	A	G	-0.33256	-26.4896	1.27595e-154	-0.376503	-22.9969	5.00603e-117	-0.0439427	-2.74022	0.00613983	3.92338e+37	0	['ACADM', 'RABGGTB', 'MSH4', 'SLC44A5', 'ASB17']	[]	['ACADM']	['ACADM']	[]	[]	161	GCST90200031	GCST90199750	HMDB0013288	HMDB000225	NA
GCST90200101_GCST90199680	pimeloylcarnitine/3-methyladipoylcarnitine (c7-dc)	3-hydroxyoctanoate	1	151879761	rs28415528	A	G	0.223019	9.89665	4.30467e-23	0.103623	6.25463	3.98453e-10	-0.119396	-7.34099	2.12026e-13	4.92549e+09	0	['THEM4', 'THEM5', 'C2CD4D', 'RORC', 'S100A10']	[]	[]	[]	[]	[]	155	GCST90200101	GCST90199680	HMDB0013328	HMDB0001954	NA
GCST90200174_GCST90199688	3-hydroxybutyroylglycine**	n-acetylglycine	1	76192508	rs35630725;rs1890452	A	G	0.231347	14.8943	3.58677e-50	0.154286	10.1794	2.45086e-24	-0.0770614	-4.90325	9.42651e-07	6.83306e+25	0	['ACADM', 'RABGGTB', 'MSH4', 'SLC44A5', 'ASB17']	[]	[]	['ACADM']	[]	[]	161	GCST90200174	GCST90199688	NA	HMDB0000532	NA
GCST90200584_GCST90200585	NA	NA	6	25813150	rs1165196	G	A	0.135194	12.6781	7.81849e-37	0.0401129	2.6183	0.00883687	-0.0950807	-6.24213	4.31661e-10	5.52102e+26	0	['SLC17A1', 'SLC17A3', 'SLC17A4', 'HIST1H2BA', 'HIST1H2AA']	['SLC17A4']	[]	[]	[]	[]	111	GCST90200584	GCST90200585	NA	NA	NA
GCST90199706_GCST90200425	butyrylglycine	betaine	2	211540507	rs1047891	A	C	0.453364	18.0354	1.02751e-72	0.297264	15.6034	6.89897e-55	-0.1561	-9.69674	3.11297e-22	6.71424e+17	0	['CPS1', 'LANCL1', 'MYL1', 'ACADL', 'KANSL1L']	['CPS1']	[]	[]	[]	[('Cholelithiasis', -0.091367418702244, 0.0159673801132768, 1.0519699760630586e-08)]	140	GCST90199706	GCST90200425	HMDB0000808	HMDB0000043	NA
GCST90200174_GCST90199722	3-hydroxybutyroylglycine**	decanoylcarnitine (c10)	1	76203850	rs7539246	G	C	0.455161	23.2908	5.48913e-120	0.156043	10.0799	6.77906e-24	-0.299118	-18.8904	1.3683e-79	2.49274e+40	0	['ACADM', 'RABGGTB', 'MSH4', 'SLC44A5', 'ASB17']	[]	[]	['ACADM']	[]	[]	161	GCST90200174	GCST90199722	NA	HMDB0000651	NA
GCST90200332_GCST90199649	1-palmitoyl-2-linoleoyl-gpi (16:0/18:2)	1-stearoyl-2-arachidonoyl-gpi (18:0/20:4)	11	61557803	rs102275	C	T	0.43036	21.2234	5.8062e-100	0.181636	11.2707	1.83153e-29	-0.248724	-15.7599	5.87445e-56	1.01176e+44	0	['TMEM258', 'MYRF', 'FEN1', 'FADS2', 'FADS1']	[]	['TMC4']	[]	[('FADS1', 'Brain_Cerebellum'), ('MBOAT7', 'Liver'), ('TMC4', 'Adipose_Subcutaneous'), ('TMC4', 'Adipose_Visceral_Omentum'), ('TMC4', 'Breast_Mammary_Tissue'), ('TMC4', 'Colon_Sigmoid'), ('TMC4', 'Esophagus_Gastroesophageal_Junction'), ('TMC4', 'Esophagus_Mucosa'), ('TMC4', 'Esophagus_Muscularis'), ('TMC4', 'Heart_Left_Ventricle'), ('TMC4', 'Muscle_Skeletal'), ('TMC4', 'Skin_Not_Sun_Exposed_Suprapubic'), ('TMC4', 'Skin_Sun_Exposed_Lower_leg')]	[]	62	GCST90200332	GCST90199649	HMDB0009784	HMDB0009815	NA
GCST90200332_GCST90199649	1-palmitoyl-2-linoleoyl-gpi (16:0/18:2)	1-stearoyl-2-arachidonoyl-gpi (18:0/20:4)	19	54677189	rs8736	T	C	0.374776	18.7841	1.01988e-78	0.200777	12.7086	5.29665e-37	-0.173999	-11.1621	6.25102e-29	5.19339e+41	0	['MBOAT7', 'TMC4', 'LENG1', 'TSEN34', 'CNOT3']	['TMC4']	['TMC4']	[]	[('FADS1', 'Brain_Cerebellum'), ('MBOAT7', 'Liver'), ('TMC4', 'Adipose_Subcutaneous'), ('TMC4', 'Adipose_Visceral_Omentum'), ('TMC4', 'Breast_Mammary_Tissue'), ('TMC4', 'Colon_Sigmoid'), ('TMC4', 'Esophagus_Gastroesophageal_Junction'), ('TMC4', 'Esophagus_Mucosa'), ('TMC4', 'Esophagus_Muscularis'), ('TMC4', 'Heart_Left_Ventricle'), ('TMC4', 'Muscle_Skeletal'), ('TMC4', 'Skin_Not_Sun_Exposed_Suprapubic'), ('TMC4', 'Skin_Sun_Exposed_Lower_leg')]	[]	6	GCST90200332	GCST90199649	HMDB0009784	HMDB0009815	NA
GCST90200558_GCST90200174	NA	3-hydroxybutyroylglycine**	1	151879761	rs28415528	A	G	-0.178067	-9.60808	7.39137e-22	-0.120124	-6.87299	6.28714e-12	0.057943	3.71056	0.000206801	8.50606e+09	0	['THEM4', 'THEM5', 'C2CD4D', 'RORC', 'S100A10']	[]	[]	[]	[]	[]	155	GCST90200558	GCST90200174	NA	NA	NA
GCST90200266_GCST90200018	cis-3,4-methyleneheptanoylcarnitine	adipoylcarnitine (c6-dc)	6	160564476	rs662138	G	C	-0.406232	-17.3191	3.37603e-67	-0.245472	-12.3386	5.61062e-35	0.16076	8.23266	1.83099e-16	1.6619e+32	0	['SLC22A1', 'SLC22A2', 'IGF2R', 'SLC22A3', 'MAS1']	[]	[]	[]	[]	[]	97	GCST90200266	GCST90200018	NA	HMDB0061677	NA
GCST90200203_GCST90200567	indoleacetoylcarnitine*	NA	1	151879761	rs28415528	A	G	0.375692	15.5538	1.49972e-54	0.155435	9.29129	1.52423e-20	-0.220257	-13.7022	9.85265e-43	6.56967e+11	0	['THEM4', 'THEM5', 'C2CD4D', 'RORC', 'S100A10']	[]	[]	[]	[]	[]	155	GCST90200203	GCST90200567	NA	NA	NA
GCST90199853_GCST90199854	5alpha-pregnan-3beta,20beta-diol monosulfate (1)	5alpha-pregnan-3beta,20alpha-diol monosulfate (2)	10	5252902	rs7475281	C	A	-0.234653	-14.9005	3.26946e-50	-0.123605	-5.59744	2.17535e-08	0.111048	5.08622	3.65266e-07	6.65354e+41	1	['AKR1C4', 'AKR1CL1', 'AKR1C3', 'UCN3', 'TUBAL3']	['AKR1C4']	[]	['SULT2A1']	[]	[]	76	GCST90199853	GCST90199854	HMDB0240580	NA	NA
GCST90199853_GCST90199854	5alpha-pregnan-3beta,20beta-diol monosulfate (1)	5alpha-pregnan-3beta,20alpha-diol monosulfate (2)	10	5258450	rs4881413	T	G	-0.233349	-14.8024	1.41441e-49	-0.12396	-5.60796	2.04727e-08	0.109389	5.00478	5.59255e-07	1.44744e+41	1	['AKR1C4', 'AKR1CL1', 'AKR1C3', 'UCN3', 'TUBAL3']	[]	[]	['SULT2A1']	[]	[]	217	GCST90199853	GCST90199854	HMDB0240580	NA	NA
GCST90199853_GCST90199854	5alpha-pregnan-3beta,20beta-diol monosulfate (1)	5alpha-pregnan-3beta,20alpha-diol monosulfate (2)	10	5262965	rs2151901	C	A	-0.23281	-14.7637	2.51127e-49	-0.123789	-5.59853	2.16182e-08	0.109021	4.98644	6.15024e-07	8.6085e+40	1	['AKR1C4', 'AKR1CL1', 'AKR1C3', 'UCN3', 'TUBAL3']	[]	[]	['SULT2A1']	[]	[]	285	GCST90199853	GCST90199854	HMDB0240580	NA	NA
GCST90199853_GCST90199854	5alpha-pregnan-3beta,20beta-diol monosulfate (1)	5alpha-pregnan-3beta,20alpha-diol monosulfate (2)	19	48374950	rs62129966	A	C	-0.221681	-14.5894	3.28054e-48	-0.0583234	-2.72761	0.00637949	0.163358	7.7857	6.93283e-15	2.11332e+33	0	['SULT2A1', 'TPRX2P', 'CRX', 'TPRX1', 'SEPW1']	[]	[]	['SULT2A1']	[]	[]	7	GCST90199853	GCST90199854	HMDB0240580	NA	NA
GCST90199820_GCST90199744	dihomo-linolenate (20:3n3 or n6)	eicosenoate (20:1)	11	61595564	rs968567	T	C	0.145472	11.0029	3.70126e-28	0.144785	7.41195	1.24457e-13	-0.000686846	-0.0346687	0.972344	3.36256e+14	0	['FADS1', 'FADS2', 'FEN1', 'TMEM258', 'MYRF']	[]	['FADS2']	[]	[('FADS2', 'Colon_Sigmoid'), ('FADS2', 'Colon_Transverse'), ('FADS2', 'Esophagus_Gastroesophageal_Junction'), ('FADS2', 'Heart_Left_Ventricle'), ('FADS2', 'Nerve_Tibial'), ('FADS2', 'Spleen'), ('FADS2', 'Thyroid'), ('FADS2', 'Whole_Blood')]	[]	62	GCST90199820	GCST90199744	HMDB0002925	HMDB0002231,HMDB0062436	NA
GCST90199820_GCST90199744	dihomo-linolenate (20:3n3 or n6)	eicosenoate (20:1)	16	15150505	rs12928099	A	C	0.100642	9.03366	1.66025e-19	0.100234	6.08578	1.15926e-09	-0.00040756	-0.0244267	0.980512	6.98246e+09	1	['PDXDC1', 'NTAN1', 'RRN3', 'NPIPA1', 'NOMO1']	[]	['FADS2']	[]	[('FADS2', 'Colon_Sigmoid'), ('FADS2', 'Colon_Transverse'), ('FADS2', 'Esophagus_Gastroesophageal_Junction'), ('FADS2', 'Heart_Left_Ventricle'), ('FADS2', 'Nerve_Tibial'), ('FADS2', 'Spleen'), ('FADS2', 'Thyroid'), ('FADS2', 'Whole_Blood')]	[]	34	GCST90199820	GCST90199744	HMDB0002925	HMDB0002231,HMDB0062436	NA
GCST90199821_GCST90199732	1-linoleoyl-gpi (18:2)*	1-stearoyl-gpc (18:0)	11	61581764	rs174560	C	T	0.276508	13.2899	2.64915e-40	0.16107	9.89282	4.47234e-23	-0.115438	-7.03067	2.05542e-12	1.68822e+17	0	['FADS1', 'FADS2', 'FEN1', 'TMEM258', 'MYRF']	[]	[]	[]	[('FADS1', 'Esophagus_Mucosa')]	[]	62	GCST90199821	GCST90199732	HMDB0240597	HMDB0010384	NA
GCST90200225_GCST90200562	3-hydroxy-2-methylpyridine sulfate	NA	15	75027880	rs2472297	T	C	0.206118	8.14475	3.80059e-16	0.103927	5.56214	2.6648e-08	-0.102191	-5.87575	4.2094e-09	1.10757e+07	1	['CYP1A1', 'CYP1A2', 'EDC3', 'CSK', 'LMAN1L']	[]	[]	[]	[]	[]	216	GCST90200225	GCST90200562	NA	NA	NA
GCST90199708_GCST90200089	propionylcarnitine (c3)	methylsuccinoylcarnitine	6	160564476	rs662138	G	C	-0.324511	-12.3967	2.72183e-35	-0.164279	-8.42651	3.56131e-17	0.160232	7.95255	1.82708e-15	1.30843e+18	0	['SLC22A1', 'SLC22A2', 'IGF2R', 'SLC22A3', 'MAS1']	[]	[]	[]	[]	[]	97	GCST90199708	GCST90200089	HMDB0000824	NA	NA
GCST90200138_GCST90199728	docosatrienoate (22:3n6)*	10-nonadecenoate (19:1n9)	11	61588305	rs174564	G	A	-0.206465	-11.2096	3.65765e-29	-0.189705	-8.906	5.29052e-19	0.0167604	1.06555	0.286629	1.44643e+10	0	['FADS1', 'FADS2', 'FEN1', 'TMEM258', 'MYRF']	[]	[]	[]	[]	[]	62	GCST90200138	GCST90199728	HMDB0002823	HMDB0013622	NA
GCST90200241_GCST90200704	pregnenetriol sulfate*	bilirubin (z,z)	2	234619937	rs4233633	C	G	-0.274224	-9.4435	3.60538e-21	-0.137431	-7.12428	1.04623e-12	0.136793	6.10217	1.04637e-09	2.90186e+08	0	['UGT1A10', 'UGT1A8', 'UGT1A6', 'UGT1A7', 'UGT1A9']	[]	[]	[]	[]	[('Cholecystitis', -0.1188055352854027, 0.0201482794112431, 3.711581885051468e-09), ('Cholelithiasis', -0.1292747984356366, 0.0158652555856359, 3.69088068686514e-16)]	136	GCST90200241	GCST90200704	HMDB0241920	HMDB0000054	NA
GCST90200144_GCST90199774	dihomo-linoleoylcarnitine (c20:2)*	NA	11	61557826	rs102274	C	T	0.0989991	8.04203	8.83641e-16	0.0404197	2.49651	0.0125423	-0.0585794	-3.67462	0.000238199	2.69565e+11	1	['TMEM258', 'MYRF', 'FEN1', 'FADS2', 'FADS1']	[]	[]	[]	[]	[]	62	GCST90200144	GCST90199774	NA	NA	NA
GCST90200550_GCST90200156	NA	cortolone glucuronide (1)	4	69532128	rs1531022	A	G	-0.16605	-11.0407	2.43058e-28	-0.061436	-4.01863	5.85377e-05	0.104614	7.05688	1.70284e-12	7005883926799060	0	['UGT2B15', 'UGT2B17', 'UGT2B10', 'TMPRSS11E', 'UGT2A3']	['UGT2B15']	[]	[]	[]	[]	123	GCST90200550	GCST90200156	NA	HMDB0010320	NA
GCST90199876_GCST90200076	palmitoyl sphingomyelin (d18:1/16:0)	1-(1-enyl-stearoyl)-2-linoleoyl-gpe (p-18:0/18:2)*	19	45412079	rs7412	T	C	-0.336758	-11.4752	1.75858e-30	-0.118573	-4.3918	1.12414e-05	0.218185	7.92636	2.25659e-15	1283193198253130	0	['APOE', 'TOMM40', 'APOC1', 'PVRL2', 'APOC4']	['APOE']	[]	[]	[]	[]	8	GCST90199876	GCST90200076	HMDB0010169	HMDB0011376	NA
GCST90200248_GCST90200195	cis-3,4-methyleneheptanoate	n-acetyl-isoputreanine	6	160575366	rs11753995	A	G	-0.287881	-10.0924	5.96731e-24	-0.147695	-7.14051	9.2986e-13	0.140186	6.94595	3.75914e-12	1.55826e+11	0	['SLC22A1', 'SLC22A2', 'IGF2R', 'SLC22A3', 'MAS1']	[]	[]	[]	[]	[]	97	GCST90200248	GCST90200195	NA	HMDB0094713	NA
GCST90199700_GCST90200101	3-hydroxylaurate	pimeloylcarnitine/3-methyladipoylcarnitine (c7-dc)	1	151882856	rs10788817	C	G	-0.204902	-9.26136	2.0185e-20	-0.107101	-7.0134	2.32588e-12	0.0978012	6.24589	4.21405e-10	1.15228e+08	0	['THEM4', 'THEM5', 'C2CD4D', 'S100A10', 'RORC']	[]	[]	[]	[]	[]	155	GCST90199700	GCST90200101	HMDB0000387	HMDB0013328	NA
GCST90200041_GCST90200067	1-palmitoyl-2-stearoyl-gpc (16:0/18:0)	1-stearoyl-2-linoleoyl-gpi (18:0/18:2)	11	61588305	rs174564	G	A	-0.4198	-24.1866	3.07919e-129	-0.212547	-13.2352	5.49377e-40	0.207253	13.3775	8.18017e-41	2.6566e+88	0	['FADS1', 'FADS2', 'FEN1', 'TMEM258', 'MYRF']	[]	['TMEM258']	[]	[('FADS1', 'Brain_Cerebellar_Hemisphere')]	[]	62	GCST90200041	GCST90200067	HMDB0007970	HMDB0009809	NA
GCST90200491_GCST90200656	NA	NA	10	135430669	rs72873999	G	A	-0.543625	-12.1362	6.78692e-34	-0.118187	-2.63794	0.00834104	0.425438	9.16077	5.1529e-20	7.5924e+13	0	['FRG2B', 'SPRN', 'SYCE1', 'CYP2E1', 'AL161645.2']	[]	[]	[]	[]	[]	174	GCST90200491	GCST90200656	NA	NA	NA
GCST90199872_GCST90200688	androstenediol (3beta,17beta) monosulfate (1)	androsterone glucuronide	19	48374950	rs62129966	A	C	-0.250885	-12.9671	1.88079e-38	-0.0807179	-4.37989	1.18738e-05	0.170167	9.45525	3.22265e-21	1.71346e+17	0	['SULT2A1', 'TPRX2P', 'CRX', 'TPRX1', 'SEPW1']	[]	[]	['SULT2A1']	[]	[]	7	GCST90199872	GCST90200688	HMDB0240429	HMDB0002829	NA
GCST90200039_GCST90199772	1-stearoyl-2-linoleoyl-gpe (18:0/18:2)*	1-stearoyl-gpe (18:0)	11	61588305	rs174564	G	A	0.355486	21.6408	7.41435e-104	0.281598	17.709	3.57322e-70	-0.0738875	-4.6526	3.27773e-06	4.81933e+33	0	['FADS1', 'FADS2', 'FEN1', 'TMEM258', 'MYRF']	[]	[]	[]	[]	[('Pure hypercholesterolaemia', -0.0749234608171271, 0.0133338399045783, 1.920146471717901e-08)]	62	GCST90200039	GCST90199772	HMDB0008994	HMDB0011130	NA
GCST90200010_GCST90200125	sphingomyelin (d18:1/22:1, d18:2/22:0, d16:1/24:1)*	sphingomyelin (d17:2/16:0, d18:2/15:0)*	11	116648917	rs964184	G	C	-0.12753	-7.54967	4.36369e-14	-0.0741989	-3.52764	0.000419287	0.0533308	2.6762	0.0074462	9.60855e+09	1	['ZNF259', 'BUD13', 'APOA5', 'APOA4', 'APOC3']	[]	[]	[]	[]	[('Disorders of lipoprotein metabolism and other lipidaemias', -0.7726926093003295, 0.1242071682004736, 4.94000831328578e-10)]	248	GCST90200010	GCST90200125	HMDB0012104	NA	NA
GCST90199772_GCST90200621	1-stearoyl-gpe (18:0)	NA	2	27598097	rs4665972	T	C	0.181473	8.82165	1.12785e-18	0.0908502	5.87943	4.1167e-09	-0.0906229	-5.7949	6.83636e-09	3.65004e+09	1	['SNX17', 'ZNF513', 'EIF2B4', 'PPM1G', 'GTF3C2']	[]	[]	[]	[]	[]	152	GCST90199772	GCST90200621	HMDB0011130	NA	NA
GCST90200034_GCST90200080	tricosanoyl sphingomyelin (d18:1/23:0)*	1-palmitoyl-2-oleoyl-gpi (16:0/18:1)*	19	45412079	rs7412	T	C	-0.264577	-8.45539	2.78149e-17	-0.134923	-5.27888	1.29973e-07	0.129654	4.69239	2.70033e-06	4.67277e+09	1	['APOE', 'TOMM40', 'APOC1', 'PVRL2', 'APOC4']	['APOE']	[]	[]	[]	[]	8	GCST90200034	GCST90200080	HMDB0012105	HMDB0009783	NA
GCST90199713_GCST90199728	docosapentaenoate (n3 dpa; 22:5n3)	10-nonadecenoate (19:1n9)	11	61592362	rs174566	G	A	-0.156372	-17.0116	6.73906e-65	-0.136402	-8.80723	1.28274e-18	0.0199696	1.27095	0.203745	1.90345e+46	0	['FADS1', 'FADS2', 'FEN1', 'TMEM258', 'MYRF']	[]	['TMEM258']	[]	[('FADS1', 'Brain_Cerebellum')]	[]	62	GCST90199713	GCST90199728	HMDB0006528	HMDB0013622	NA
GCST90199893_GCST90199748	cis-4-decenoate (10:1n6)*	linolenate [alpha or gamma; (18:3n3 or 6)]	1	76189946	rs61797339	T	G	-0.303002	-22.0145	2.09056e-107	-0.326759	-20.5486	7.92896e-94	-0.023757	-1.5038	0.132633	3.79274e+13	0	['ACADM', 'RABGGTB', 'MSH4', 'SLC44A5', 'ASB17']	[]	[]	['ACADM']	[]	[]	161	GCST90199893	GCST90199748	HMDB0004980	HMDB0003073,HMDB0001388	NA
GCST90199893_GCST90199748	cis-4-decenoate (10:1n6)*	linolenate [alpha or gamma; (18:3n3 or 6)]	1	151879761	rs28415528	A	G	-0.427791	-31.1404	6.85183e-213	-0.409002	-25.9205	3.91334e-148	0.0187891	1.18464	0.23616	5.71138e+64	0	['THEM4', 'THEM5', 'C2CD4D', 'RORC', 'S100A10']	[]	[]	['ACADM']	[]	[]	155	GCST90199893	GCST90199748	HMDB0004980	HMDB0003073,HMDB0001388	NA
GCST90199700_GCST90200414	3-hydroxylaurate	myristate (14:0)	1	151879761	rs28415528	A	G	-0.115806	-9.12054	7.47536e-20	-0.105412	-6.5148	7.27887e-11	0.0103942	0.657686	0.51074	9.73715e+08	0	['THEM4', 'THEM5', 'C2CD4D', 'RORC', 'S100A10']	[]	[]	[]	[]	[]	155	GCST90199700	GCST90200414	HMDB0000387	HMDB0000806	NA
GCST90200267_GCST90200214	tetrahydrocortisol glucuronide	11beta-hydroxyandrosterone glucuronide	11	62882727	rs142696888	A	T	-0.415138	-13.627	2.76799e-42	-0.0524204	-1.81584	0.0693949	0.362718	11.9416	7.17867e-33	2.59346e+09	0	['SLC22A24', 'SLC22A10', 'SLC22A25', 'SLC22A8', 'SLC22A6']	[]	[]	[]	[]	[]	61	GCST90200267	GCST90200214	NA	HMDB0010351	NA
GCST90200109_GCST90200095	linoleoyl-arachidonoyl-glycerol (18:2/20:4) [2]*	1-linoleoyl-2-linolenoyl-gpc (18:2/18:3)*	11	61588305	rs174564	G	A	-0.560286	-25.4021	2.38763e-142	-0.326948	-19.8465	1.18046e-87	0.233338	14.8649	5.56614e-50	4.94404e+54	0	['FADS1', 'FADS2', 'FEN1', 'TMEM258', 'MYRF']	[]	['TMEM258']	[]	[('FADS1', 'Brain_Cerebellar_Hemisphere')]	[('Follicular cysts of skin and subcutaneous tissue', 0.0994121315006774, 0.0176172956748209, 1.6723739644245273e-08), ('Pure hypercholesterolaemia', 0.0667329655068126, 0.0115641095689163, 7.894459276174285e-09)]	62	GCST90200109	GCST90200095	HMDB0007257	HMDB0008141	NA
GCST90200295_GCST90199775	gamma-glutamyltyrosine	gamma-glutamylisoleucine*	6	111430404	rs73528979	A	G	0.211395	10.2278	1.48844e-24	0.174694	8.09319	5.81206e-16	-0.0367007	-1.75933	0.0785213	3.90481e+08	0	['SLC16A10', 'RPF2', 'GTF3C6', 'KIAA1919', 'REV3L']	['REV3L']	[]	[]	[]	[]	102	GCST90200295	GCST90199775	HMDB0011741	HMDB0011170	NA
GCST90200077_GCST90199772	1-stearoyl-2-oleoyl-gpi (18:0/18:1)*	1-stearoyl-gpe (18:0)	11	61592362	rs174566	G	A	0.205704	11.7513	6.95649e-32	0.130251	8.16022	3.34412e-16	-0.075453	-4.75651	1.96968e-06	4807195612044457	0	['FADS1', 'FADS2', 'FEN1', 'TMEM258', 'MYRF']	[]	[]	[]	[]	[]	62	GCST90200077	GCST90199772	NA	HMDB0011130	NA
GCST90199893_GCST90200190	cis-4-decenoate (10:1n6)*	dodecadienoate (12:2)*	1	76189946	rs61797339	T	G	-0.28986	-25.726	5.97996e-146	-0.326759	-20.5486	7.92896e-94	-0.0368986	-2.29144	0.021938	1.32592e+52	0	['ACADM', 'RABGGTB', 'MSH4', 'SLC44A5', 'ASB17']	[]	['ECI1']	['ACADM']	[('ACADM', 'Heart_Atrial_Appendage'), ('ACOT2', 'Adipose_Subcutaneous'), ('ACOT2', 'Artery_Tibial'), ('ACOT2', 'Thyroid')]	[]	161	GCST90199893	GCST90200190	HMDB0004980	NA	NA
GCST90199893_GCST90200190	cis-4-decenoate (10:1n6)*	dodecadienoate (12:2)*	14	73890837	rs35259237	A	C	0.400465	8.78746	1.52983e-18	0.0259901	0.400072	0.689104	-0.374475	-5.80607	6.39578e-09	4.18072e+09	0	['NUMB', 'HEATR4', 'ACOT1', 'ACOT2', 'PAPLN']	[]	['ECI1']	['ACADM']	[('ACADM', 'Heart_Atrial_Appendage'), ('ACOT2', 'Adipose_Subcutaneous'), ('ACOT2', 'Artery_Tibial'), ('ACOT2', 'Thyroid')]	[]	45	GCST90199893	GCST90200190	HMDB0004980	NA	NA
GCST90199893_GCST90200190	cis-4-decenoate (10:1n6)*	dodecadienoate (12:2)*	14	74040136	rs151154986	A	G	0.688547	22.1961	3.74177e-109	0.0837424	1.88586	0.0593137	-0.604805	-13.8391	1.48032e-43	3.9562e+65	0	['ACOT2', 'HEATR4', 'ACOT4', 'ACOT1', 'ACOT6']	['ACOT2']	['ECI1']	['ACADM']	[('ACADM', 'Heart_Atrial_Appendage'), ('ACOT2', 'Adipose_Subcutaneous'), ('ACOT2', 'Artery_Tibial'), ('ACOT2', 'Thyroid')]	[]	44	GCST90199893	GCST90200190	HMDB0004980	NA	NA
GCST90199893_GCST90200190	cis-4-decenoate (10:1n6)*	dodecadienoate (12:2)*	16	2300703	rs35779268	A	G	-0.160401	-10.6367	2.01207e-26	-0.0056202	-0.260408	0.794549	0.154781	7.28398	3.24106e-13	1.6108e+13	0	['ECI1', 'RNPS1', 'AC009065.1', 'DNASE1L2', 'E4F1']	[]	['ECI1']	['ACADM']	[('ACADM', 'Heart_Atrial_Appendage'), ('ACOT2', 'Adipose_Subcutaneous'), ('ACOT2', 'Artery_Tibial'), ('ACOT2', 'Thyroid')]	[]	35	GCST90199893	GCST90200190	HMDB0004980	NA	NA
GCST90199708_GCST90200709	propionylcarnitine (c3)	NA	10	61413353	rs12356193	G	A	-0.491659	-18.6605	1.03812e-77	-0.219498	-10.9734	5.12955e-28	0.272161	13.0756	4.53901e-39	4.37236e+38	0	['SLC16A9', 'CCDC6', 'FAM13C', 'C10orf40', 'ANK3']	[]	[]	[]	[]	[]	74	GCST90199708	GCST90200709	HMDB0000824	NA	NA
GCST90199709_GCST90199774	adrenate (22:4n6)	NA	5	131687175	rs272855	C	T	-0.183014	-11.0653	1.84894e-28	-0.0532031	-3.19021	0.0014217	0.129811	7.88075	3.2541e-15	1.75998e+13	0	['SLC22A4', 'SLC22A5', 'P4HA2', 'C5orf56', 'PDLIM4']	[]	[]	[]	[]	[]	115	GCST90199709	GCST90199774	HMDB0002226	NA	NA
GCST90199903_GCST90200101	2-oxoarginine*	pimeloylcarnitine/3-methyladipoylcarnitine (c7-dc)	6	160564476	rs662138	G	C	-0.356334	-12.1437	6.19455e-34	-0.149448	-7.48771	7.00844e-14	0.206886	10.3105	6.31839e-25	1.01999e+09	0	['SLC22A1', 'SLC22A2', 'IGF2R', 'SLC22A3', 'MAS1']	[]	[]	[]	[]	[]	97	GCST90199903	GCST90200101	HMDB0004225	HMDB0013328	NA
GCST90200570_GCST90200174	NA	3-hydroxybutyroylglycine**	1	76194054	rs7524467	G	C	-0.328553	-17.9099	9.87623e-72	-0.172144	-10.4643	1.26005e-25	0.156409	10.1039	5.31014e-24	1.27585e+46	0	['ACADM', 'RABGGTB', 'MSH4', 'SLC44A5', 'ASB17']	[]	[]	['ACADM']	[]	[]	161	GCST90200570	GCST90200174	NA	NA	NA
GCST90200358_GCST90200067	arachidonate (20:4n6)	1-stearoyl-2-linoleoyl-gpi (18:0/18:2)	11	61569830	rs174546	T	C	-0.523332	-23.0563	1.27184e-117	-0.315051	-20.1627	2.08004e-90	0.208281	13.4129	5.08069e-41	1.63545e+27	0	['FADS2', 'FADS1', 'FEN1', 'TMEM258', 'MYRF']	[]	[]	[]	[('FADS1', 'Brain_Cerebellar_Hemisphere')]	[]	62	GCST90200358	GCST90200067	HMDB0001043	HMDB0009809	NA
GCST90200110_GCST90199728	palmitoleoylcarnitine (c16:1)*	10-nonadecenoate (19:1n9)	5	131720265	rs635619	A	G	0.125471	9.58904	8.89081e-22	0.0916204	5.79315	6.90785e-09	-0.0338507	-2.06837	0.0386055	7.76966e+12	1	['SLC22A5', 'C5orf56', 'SLC22A4', 'P4HA2', 'IRF1']	[]	[]	[]	[]	[]	115	GCST90200110	GCST90199728	HMDB0240782	HMDB0013622	NA
GCST90199794_GCST90200538	1-oleoyl-gpe (18:1)	NA	11	61588305	rs174564	G	A	0.178039	8.92923	4.28972e-19	0.0770477	4.76774	1.863e-06	-0.100991	-6.05367	1.4158e-09	3.30045e+09	1	['FADS1', 'FADS2', 'FEN1', 'TMEM258', 'MYRF']	[]	[]	[]	[]	[]	62	GCST90199794	GCST90200538	HMDB0011506	NA	NA
GCST90199799_GCST90199675	glutarylcarnitine (c5-dc)	homoarginine	5	36241955	rs74717771	C	T	-0.171698	-8.5913	8.59905e-18	-0.0983186	-6.48185	9.06065e-11	0.0733791	5.05941	4.20564e-07	1.05368e+07	1	['NADK2', 'RANBP3L', 'SKP2', 'LMBRD2', 'UGT3A2']	[]	['NADKD1']	[]	[]	[]	212	GCST90199799	GCST90199675	HMDB0013130	HMDB0000670	NA
GCST90199918_GCST90200652	carboxyethyl-gaba	NA	6	25809069	rs1177442	A	G	0.318359	14.0517	7.52516e-45	0.136612	8.88979	6.1227e-19	-0.181747	-11.0085	3.47753e-28	4.6212e+16	0	['SLC17A1', 'SLC17A3', 'SLC17A4', 'HIST1H2BA', 'HIST1H2AA']	['SLC17A4']	[]	[]	[]	[]	111	GCST90199918	GCST90200652	HMDB0002201	NA	NA
GCST90200243_GCST90200077	hydroxypalmitoyl sphingomyelin (d18:1/16:0(oh))**	1-stearoyl-2-oleoyl-gpi (18:0/18:1)*	11	116648917	rs964184	G	C	-0.236472	-8.36836	5.84274e-17	-0.109903	-4.93334	8.08348e-07	0.126569	5.61528	1.96243e-08	3.35875e+08	1	['ZNF259', 'BUD13', 'APOA5', 'APOA4', 'APOC3']	[]	[]	[]	[]	[]	248	GCST90200243	GCST90200077	NA	NA	NA
GCST90200358_GCST90199715	arachidonate (20:4n6)	myristoleate (14:1n5)	11	61588305	rs174564	G	A	-0.323756	-24.5301	7.04835e-133	-0.31446	-20.1772	1.55226e-90	0.00929639	0.623016	0.533274	2.2023e+42	0	['FADS1', 'FADS2', 'FEN1', 'TMEM258', 'MYRF']	[]	['TMEM258']	[]	[('FADS1', 'Brain_Cerebellar_Hemisphere')]	[('Benign neoplasm of colon, rectum, anus and anal canal', 0.0838980797096922, 0.013857470490921, 1.409792516811521e-09)]	62	GCST90200358	GCST90199715	HMDB0001043	HMDB0002000	NA
GCST90199975_GCST90199742	sphingomyelin (d18:2/14:0, d18:1/14:1)*	1-linoleoyl-gpc (18:2)	11	61557826	rs102274	C	T	-0.214138	-11.2825	1.60177e-29	-0.0881754	-6.65786	2.77838e-11	0.125963	7.85648	3.95068e-15	2.46645e+14	0	['TMEM258', 'MYRF', 'FEN1', 'FADS2', 'FADS1']	[]	[]	[]	[]	[]	62	GCST90199975	GCST90199742	NA	HMDB0010386	NA
GCST90200056_GCST90200111	sphingomyelin (d18:0/18:0, d19:0/17:0)*	n-stearoyl-sphingadienine (d18:2/18:0)*	12	121445808	rs2257962	C	T	0.14483	7.87364	3.44475e-15	0.0670252	4.19206	2.76431e-05	-0.0778047	-4.5964	4.29846e-06	1.24783e+09	1	['C12orf43', 'HNF1A', 'OASL', 'AC079602.1', 'SPPL3']	['HNF1A']	[]	[]	[]	[]	49	GCST90200056	GCST90200111	HMDB0012087	HMDB0240362	NA
GCST90199756_GCST90199760	1,7-dimethylurate	5-acetylamino-6-amino-3-methyluracil	8	18272377	rs4921913	C	T	-0.352456	-28.7201	2.1384e-181	0.0315521	1.66984	0.0949513	0.384008	20.8673	1.06212e-96	4.96686e+84	0	['NAT2', 'PSD3', 'NAT1', 'ASAH1', 'PCM1']	[]	[]	[]	[]	[('Malignant neoplasm of bladder, excluding all cancers (controls excluding all cancers)', 0.1833625972319423, 0.0236481703330307, 8.920015942814555e-15)]	85	GCST90199756	GCST90199760	HMDB0011103	HMDB0004400	NA
GCST90199933_GCST90199849	3b-hydroxy-5-cholenoic acid	21-hydroxypregnenolone disulfate	19	48374950	rs62129966	A	C	0.32006	10.5883	3.37551e-26	0.16148	7.08864	1.35433e-12	-0.15858	-7.99718	1.27305e-15	3.77144e+10	0	['SULT2A1', 'TPRX2P', 'CRX', 'TPRX1', 'SEPW1']	[]	[]	['SULT2A1']	[]	[]	7	GCST90199933	GCST90199849	HMDB0000308	NA	NA
GCST90199835_GCST90199854	5alpha-androstan-3beta,17beta-diol disulfate	5alpha-pregnan-3beta,20alpha-diol monosulfate (2)	19	48374950	rs62129966	A	C	-0.300816	-12.6738	8.26549e-37	-0.137458	-7.70997	1.25846e-14	0.163358	7.7857	6.93283e-15	8.38768e+21	0	['SULT2A1', 'TPRX2P', 'CRX', 'TPRX1', 'SEPW1']	[]	[]	['SULT2A1']	[]	[]	7	GCST90199835	GCST90199854	HMDB00493	NA	NA
GCST90200307_GCST90200566	urate	NA	6	25817216	rs1165154	T	C	-0.192943	-11.1351	8.46416e-29	-0.0663937	-4.69572	2.65671e-06	0.126549	8.58041	9.45375e-18	1.11692e+11	0	['SLC17A1', 'SLC17A3', 'SLC17A4', 'HIST1H2BA', 'HIST1H2AA']	['SLC17A4']	[]	[]	[]	[]	111	GCST90200307	GCST90200566	HMDB0000289	NA	NA
GCST90199971_GCST90200621	3-methylglutarylcarnitine (2)	NA	2	27730940	rs1260326	T	C	0.167177	8.10406	5.31566e-16	0.0789195	5.31777	1.05044e-07	-0.0882576	-5.67978	1.34865e-08	2.53712e+07	1	['GCKR', 'FNDC4', 'IFT172', 'AC109829.1', 'KRTCAP3']	[]	[]	[]	[]	[]	152	GCST90199971	GCST90200621	HMDB0000552	NA	NA
GCST90200243_GCST90200098	hydroxypalmitoyl sphingomyelin (d18:1/16:0(oh))**	lactosyl-n-nervonoyl-sphingosine (d18:1/24:1)*	11	61549025	rs174533	A	G	0.337062	21.74	8.58335e-105	0.277315	17.7009	4.12515e-70	-0.0597466	-3.70705	0.000209684	4.80598e+34	0	['TMEM258', 'MYRF', 'FEN1', 'FADS2', 'FADS1']	[]	[]	[]	[('FADS1', 'Brain_Cerebellum'), ('FADS1', 'Muscle_Skeletal'), ('FADS1', 'Pancreas')]	[]	62	GCST90200243	GCST90200098	NA	NA	NA
GCST90200253_GCST90200015	vanillic acid glycine	n-acetylkynurenine (2)	6	25813150	rs1165196	G	A	0.239221	10.138	3.74786e-24	0.110839	6.84796	7.49113e-12	-0.128382	-7.3592	1.85014e-13	4.93653e+10	0	['SLC17A1', 'SLC17A3', 'SLC17A4', 'HIST1H2BA', 'HIST1H2AA']	['SLC17A4']	[]	[]	[]	[]	111	GCST90200253	GCST90200015	HMDB0060026	HMDB0240342	NA
GCST90200330_GCST90200062	1-palmitoyl-2-linoleoyl-gpc (16:0/18:2)	1-palmitoyl-2-arachidonoyl-gpi (16:0/20:4)*	11	61588305	rs174564	G	A	0.425248	22.6845	6.37228e-114	0.275816	17.53	8.45002e-69	-0.149432	-9.27003	1.86089e-20	1.32606e+45	0	['FADS1', 'FADS2', 'FEN1', 'TMEM258', 'MYRF']	[]	[]	[]	[]	[('Cholelithiasis', 0.1880607595749462, 0.033778755968683, 2.58528258808967e-08), ('Follicular cysts of skin and subcutaneous tissue', -0.1121689262493605, 0.0179276608614975, 3.9307796697465997e-10), ('Pure hypercholesterolaemia', -0.0719393829057048, 0.011213705466559, 1.4053773474083064e-10)]	62	GCST90200330	GCST90200062	HMDB0007973	HMDB0009789	NA
GCST90200049_GCST90200053	myristoyl dihydrosphingomyelin (d18:0/14:0)*	sphingomyelin (d18:1/21:0, d17:1/22:0, d16:1/23:0)*	14	64234243	rs4902243	G	A	-0.342351	-18.7184	3.50207e-78	-0.0327955	-1.66395	0.096122	0.309555	16.2863	1.23512e-59	3.52684e+18	0	['SGPP1', 'SYNE2', 'WDR89', 'PPP2R5E', 'ESR2']	[]	[]	[]	[]	[]	47	GCST90200049	GCST90200053	HMDB0012085	NA	NA
GCST90199937_GCST90200183	2-aminooctanoate	n-acetyl-2-aminooctanoate*	2	73552542	rs7573275	A	G	-0.760803	-46.579	0	-0.387501	-23.1322	2.19751e-118	0.373302	23.1243	2.63956e-118	inf	0	['EGR4', 'FBXO41', 'ALMS1', 'CCT7', 'PRADC1']	[]	['ALMS1P']	[]	[]	[]	146	GCST90199937	GCST90200183	HMDB0000991	HMDB0059745	NA
GCST90200058_GCST90200102	1-(1-enyl-stearoyl)-2-arachidonoyl-gpe (p-18:0/20:4)*	1-palmitoleoyl-2-linolenoyl-gpc (16:1/18:3)*	11	61588305	rs174564	G	A	-0.55769	-24.6483	3.83843e-134	-0.287984	-18.1451	1.40462e-73	0.269706	17.3932	9.28908e-68	3.65935e+60	0	['FADS1', 'FADS2', 'FEN1', 'TMEM258', 'MYRF']	[]	['TMEM258']	[]	[('FADS1', 'Brain_Cerebellar_Hemisphere')]	[]	62	GCST90200058	GCST90200102	HMDB0005779	HMDB0008008	NA
GCST90200443_GCST90200488	pseudouridine	NA	5	35040154	rs43160	G	A	0.571398	21.52	1.01088e-102	0.0559756	2.31713	0.0204967	-0.515422	-19.5437	4.66763e-85	4.61737e+17	0	['AGXT2', 'PRLR', 'AC010368.2', 'DNAJC21', 'BRIX1']	[]	[]	[]	[]	[]	117	GCST90200443	GCST90200488	HMDB0000767	NA	NA
GCST90200043_GCST90199820	1-palmitoyl-2-docosahexaenoyl-gpc (16:0/22:6)	dihomo-linolenate (20:3n3 or n6)	11	61571382	rs174549	A	G	-0.260574	-12.1879	3.6044e-34	-0.167348	-10.3408	4.60448e-25	0.093226	5.7378	9.59161e-09	1.27746e+09	0	['FADS2', 'FADS1', 'FEN1', 'TMEM258', 'MYRF']	[]	['TMEM258']	[]	[]	[]	62	GCST90200043	GCST90199820	HMDB0007991	HMDB0002925	NA
GCST90200053_GCST90200058	sphingomyelin (d18:1/21:0, d17:1/22:0, d16:1/23:0)*	1-(1-enyl-stearoyl)-2-arachidonoyl-gpe (p-18:0/20:4)*	19	45412079	rs7412	T	C	-0.268826	-7.80689	5.86146e-15	-0.116799	-4.50188	6.73553e-06	0.152027	5.49976	3.80318e-08	6.48845e+06	1	['APOE', 'TOMM40', 'APOC1', 'PVRL2', 'APOC4']	['APOE']	[]	[]	[]	[('Pure hypercholesterolaemia', 1.231734201872044, 0.2102777336225002, 4.6945150517350445e-09)]	8	GCST90200053	GCST90200058	NA	HMDB0005779	NA
GCST90200516_GCST90200709	NA	NA	6	25809069	rs1177442	A	G	-0.241243	-10.6259	2.25765e-26	-0.138427	-8.63846	5.69759e-18	0.102816	6.60444	3.99012e-11	2.52368e+08	0	['SLC17A1', 'SLC17A3', 'SLC17A4', 'HIST1H2BA', 'HIST1H2AA']	['SLC17A4']	[]	[]	[]	[]	111	GCST90200516	GCST90200709	NA	NA	NA
GCST90200077_GCST90199660	1-stearoyl-2-oleoyl-gpi (18:0/18:1)*	1,2-dipalmitoyl-gpc (16:0/16:0)	11	61557803	rs102275	C	T	0.347637	17.9632	3.78675e-72	0.127088	7.9727	1.55247e-15	-0.220549	-13.8597	1.11177e-43	2.93596e+28	0	['TMEM258', 'MYRF', 'FEN1', 'FADS2', 'FADS1']	[]	[]	[]	[('FADS1', 'Brain_Cerebellar_Hemisphere')]	[]	62	GCST90200077	GCST90199660	NA	HMDB0000564	NA
GCST90199709_GCST90200397	adrenate (22:4n6)	palmitate (16:0)	11	61588305	rs174564	G	A	-0.179529	-19.2105	3.02235e-82	-0.180573	-11.3203	1.04152e-29	-0.00104364	-0.0659063	0.947452	3.44608e+52	0	['FADS1', 'FADS2', 'FEN1', 'TMEM258', 'MYRF']	[]	[]	[]	[]	[('Follicular cysts of skin and subcutaneous tissue', 0.1426156377201001, 0.0230841362435873, 6.488588446902243e-10)]	62	GCST90199709	GCST90200397	HMDB0002226	HMDB0000220	NA
GCST90199995_GCST90200070	sphingomyelin (d18:1/20:2, d18:2/20:1, d16:1/22:2)*	1-(1-enyl-palmitoyl)-2-palmitoleoyl-gpc (p-16:0/16:1)*	11	61557803	rs102275	C	T	0.289349	14.6346	1.68964e-48	0.179143	12.1629	4.90169e-34	-0.110206	-7.028	2.09521e-12	2.90102e+14	0	['TMEM258', 'MYRF', 'FEN1', 'FADS2', 'FADS1']	[]	[]	[]	[]	[]	62	GCST90199995	GCST90200070	NA	HMDB0011207	NA
GCST90200041_GCST90199742	1-palmitoyl-2-stearoyl-gpc (16:0/18:0)	1-linoleoyl-gpc (18:2)	11	61569830	rs174546	T	C	-0.339211	-19.5357	5.46426e-85	-0.21038	-13.0632	5.34433e-39	0.128831	8.03151	9.62823e-16	9.78052e+45	0	['FADS2', 'FADS1', 'FEN1', 'TMEM258', 'MYRF']	[]	['TMEM258']	[]	[]	[('Pure hypercholesterolaemia', 0.0838150636020551, 0.0148020272672811, 1.4926658149628058e-08)]	62	GCST90200041	GCST90199742	HMDB0007970	HMDB0010386	NA
GCST90200689_GCST90200708	n6-methyllysine	NA	6	160564476	rs662138	G	C	0.158	15.0807	2.16946e-51	0.0361249	1.77376	0.0761031	-0.121875	-5.96246	2.48474e-09	1.14532e+42	1	['SLC22A1', 'SLC22A2', 'IGF2R', 'SLC22A3', 'MAS1']	[]	[]	[]	[]	[]	97	GCST90200689	GCST90200708	HMDB0002038	NA	NA
GCST90200689_GCST90200708	n6-methyllysine	NA	10	5258450	rs4881413	T	G	-0.161245	-14.3955	5.52157e-47	0.00771677	0.353562	0.723667	0.168962	7.74977	9.20603e-15	1.66729e+32	0	['AKR1C4', 'AKR1CL1', 'AKR1C3', 'UCN3', 'TUBAL3']	[]	[]	[]	[]	[]	217	GCST90200689	GCST90200708	HMDB0002038	NA	NA
GCST90200689_GCST90200708	n6-methyllysine	NA	10	5262965	rs2151901	C	A	-0.160045	-14.2843	2.74048e-46	0.00895842	0.410338	0.681558	0.169003	7.74945	9.22949e-15	3.36784e+31	0	['AKR1C4', 'AKR1CL1', 'AKR1C3', 'UCN3', 'TUBAL3']	[]	[]	[]	[]	[]	285	GCST90200689	GCST90200708	HMDB0002038	NA	NA
GCST90200689_GCST90200708	n6-methyllysine	NA	10	5318512	rs17134724	A	G	-0.162945	-14.8915	3.7452e-50	-0.00935406	-0.438995	0.660665	0.153591	7.20685	5.726e-13	1.52889e+37	0	['AKR1C4', 'AKR1CL1', 'UCN3', 'TUBAL3', 'NET1']	['AKR1C4']	[]	[]	[]	[]	76	GCST90200689	GCST90200708	HMDB0002038	NA	NA
GCST90200323_GCST90199889	creatine	2r,3r-dihydroxybutyrate	2	211540507	rs1047891	A	C	0.356454	16.7669	4.26058e-63	0.20419	13.4709	2.32136e-41	-0.152264	-9.22248	2.90318e-20	5.44845e+21	0	['CPS1', 'LANCL1', 'MYL1', 'ACADL', 'KANSL1L']	['CPS1']	[]	[]	[]	[('Renal failure', 0.0938451479582951, 0.0155541984315986, 1.6051678458879223e-09)]	140	GCST90200323	GCST90199889	HMDB0000064	HMDB0000498	NA
GCST90200069_GCST90200533	phenylacetylglutamate	NA	6	25802083	rs2328895	C	T	0.341992	15.4796	4.76357e-54	0.160054	9.46304	2.9913e-21	-0.181938	-12.0811	1.32902e-33	2.78996e+20	0	['SLC17A1', 'SLC17A4', 'SLC17A3', 'HIST1H2BA', 'HIST1H2AA']	['SLC17A4']	[]	[]	[]	[]	111	GCST90200069	GCST90200533	HMDB0059772	NA	NA
GCST90200083_GCST90199792	1-(1-enyl-palmitoyl)-2-palmitoyl-gpc (p-16:0/16:0)*	1-palmitoyl-gpe (16:0)	2	27730940	rs1260326	T	C	-0.174797	-8.85633	8.26947e-19	-0.0878758	-5.60636	2.06624e-08	0.086921	5.60112	2.1297e-08	2.49863e+10	1	['GCKR', 'FNDC4', 'IFT172', 'AC109829.1', 'KRTCAP3']	[]	[]	[]	[]	[]	152	GCST90200083	GCST90199792	HMDB0011206	HMDB0011503	NA
GCST90200550_GCST90200551	NA	NA	11	43768254	rs10742688	A	G	-0.357771	-17.3037	4.41331e-67	-0.253649	-15.7418	7.82027e-56	0.104122	6.39083	1.64985e-10	1.77197e+11	0	['HSD17B12', 'ALKBH3', 'C11orf96', 'TTC17', 'ACCSL']	['HSD17B12']	['HSD17B12']	[]	[('HSD17B12', 'Adrenal_Gland'), ('HSD17B12', 'Brain_Anterior_cingulate_cortex_BA24'), ('HSD17B12', 'Brain_Caudate_basal_ganglia'), ('HSD17B12', 'Brain_Cerebellar_Hemisphere'), ('HSD17B12', 'Brain_Cerebellum'), ('HSD17B12', 'Brain_Cortex'), ('HSD17B12', 'Brain_Frontal_Cortex_BA9'), ('HSD17B12', 'Brain_Hippocampus'), ('HSD17B12', 'Brain_Hypothalamus'), ('HSD17B12', 'Brain_Nucleus_accumbens_basal_ganglia'), ('HSD17B12', 'Brain_Putamen_basal_ganglia'), ('HSD17B12', 'Brain_Spinal_cord_cervical_c-1'), ('HSD17B12', 'Colon_Sigmoid'), ('HSD17B12', 'Heart_Left_Ventricle'), ('HSD17B12', 'Liver'), ('HSD17B12', 'Pituitary'), ('HSD17B12', 'Prostate'), ('HSD17B12', 'Spleen'), ('HSD17B12', 'Testis'), ('HSD17B12', 'Thyroid')]	[]	63	GCST90200550	GCST90200551	NA	NA	NA
GCST90200567_GCST90200110	NA	palmitoleoylcarnitine (c16:1)*	1	151879761	rs28415528	A	G	-0.28046	-19.6442	6.47944e-86	-0.220257	-13.7022	9.85265e-43	0.0602031	3.86346	0.000111793	1.5206e+43	0	['THEM4', 'THEM5', 'C2CD4D', 'RORC', 'S100A10']	[]	[]	[]	[]	[]	155	GCST90200567	GCST90200110	NA	HMDB0240782	NA
GCST90200553_GCST90200487	NA	NA	14	74026163	rs72738356	A	G	0.208108	11.4819	1.62626e-30	0.18402	9.90026	4.15215e-23	-0.0240884	-1.32509	0.185142	2.55319e+07	0	['HEATR4', 'ACOT2', 'ACOT1', 'ACOT4', 'ACOT6']	[]	[]	[]	[]	[]	43	GCST90200553	GCST90200487	NA	NA	NA
GCST90200330_GCST90199878	1-palmitoyl-2-linoleoyl-gpc (16:0/18:2)	sphingomyelin (d18:1/18:1, d18:2/18:0)	11	61588305	rs174564	G	A	0.387927	18.5279	1.2293e-76	0.275816	17.53	8.45002e-69	-0.112111	-7.4933	6.71634e-14	6.87382e+07	0	['FADS1', 'FADS2', 'FEN1', 'TMEM258', 'MYRF']	[]	[]	[]	[]	[]	62	GCST90200330	GCST90199878	HMDB0007973	HMDB0012101	NA
GCST90199822_GCST90199975	1-oleoyl-gpi (18:1)	sphingomyelin (d18:2/14:0, d18:1/14:1)*	11	61621556	rs174599	C	G	0.183662	9.92804	3.14375e-23	0.0975804	6.1315	8.70533e-10	-0.0860814	-6.60336	4.01942e-11	1.27855e+12	0	['FADS2', 'FADS3', 'FADS1', 'RAB3IL1', 'FEN1']	[]	[]	[]	[]	[]	62	GCST90199822	GCST90199975	HMDB0061693	NA	NA
GCST90200051_GCST90200052	1-palmitoyl-2-dihomo-linolenoyl-gpc (16:0/20:3n3 or 6)*	1-(1-enyl-palmitoyl)-2-arachidonoyl-gpc (p-16:0/20:4)*	11	61557803	rs102275	C	T	0.800363	36.0293	2.90829e-284	0.324366	20.9458	2.05111e-97	-0.475997	-31.216	6.46561e-214	2.22316e+70	0	['TMEM258', 'MYRF', 'FEN1', 'FADS2', 'FADS1']	[]	['FADS1', 'TMEM258']	[]	[('FADS1', 'Brain_Cerebellar_Hemisphere')]	[('Pure hypercholesterolaemia', -0.0507962013141302, 0.0087671195061973, 6.8752304995216954e-09)]	62	GCST90200051	GCST90200052	NA	HMDB0011220	NA
GCST90200039_GCST90199660	1-stearoyl-2-linoleoyl-gpe (18:0/18:2)*	1,2-dipalmitoyl-gpc (16:0/16:0)	11	61557803	rs102275	C	T	0.497528	22.4452	1.42468e-111	0.276979	17.4531	3.2603e-68	-0.220549	-13.8597	1.11177e-43	2.28845e+43	0	['TMEM258', 'MYRF', 'FEN1', 'FADS2', 'FADS1']	[]	[]	[]	[]	[('Pure hypercholesterolaemia', -0.0764949973370092, 0.0127936892209012, 2.2434687091030555e-09)]	62	GCST90200039	GCST90199660	HMDB0008994	HMDB0000564	NA
GCST90200364_GCST90200439	cysteinylglycine	cysteine	16	89682350	rs409170	A	G	0.288743	17.2592	9.53549e-67	0.240429	15.3046	7.12487e-53	-0.0483135	-2.99409	0.00275267	7.47194e+13	0	['DPEP1', 'CPNE7', 'CHMP1A', 'SPATA33', 'RPL13']	[]	['CHMP1A']	['DPEP1']	[('CHMP1A', 'Skin_Sun_Exposed_Lower_leg')]	[]	22	GCST90200364	GCST90200439	HMDB0000078	HMDB0000574	1
GCST90199872_GCST90200630	androstenediol (3beta,17beta) monosulfate (1)	NA	10	96784589	rs112152869	C	A	-0.275386	-11.3551	6.99613e-30	-0.0812151	-3.85079	0.000117737	0.194171	7.826	5.03619e-15	7.19854e+14	0	['CYP2C8', 'CYP2C9', 'C10orf129', 'CYP2C19', 'PDLIM1']	['CYP2C8']	[]	[]	[]	[]	70	GCST90199872	GCST90200630	HMDB0240429	NA	NA
GCST90200077_GCST90200057	1-stearoyl-2-oleoyl-gpi (18:0/18:1)*	1-(1-enyl-palmitoyl)-2-oleoyl-gpc (p-16:0/18:1)*	11	61557803	rs102275	C	T	0.24664	12.553	3.82914e-36	0.127088	7.9727	1.55247e-15	-0.119552	-7.6004	2.95219e-14	4.05436e+20	0	['TMEM258', 'MYRF', 'FEN1', 'FADS2', 'FADS1']	[]	[]	[]	[('FADS1', 'Brain_Cerebellum')]	[]	62	GCST90200077	GCST90200057	NA	HMDB0007996	NA
GCST90200080_GCST90200136	1-palmitoyl-2-oleoyl-gpi (16:0/18:1)*	cerotoylcarnitine (c26)*	11	61575158	rs174553	G	A	0.177517	8.84343	9.28247e-19	0.104931	6.47898	9.23436e-11	-0.0725864	-4.56117	5.08703e-06	9.94816e+07	1	['FADS2', 'FADS1', 'FEN1', 'TMEM258', 'MYRF']	[]	[]	[]	[]	[]	62	GCST90200080	GCST90200136	HMDB0009783	HMDB0006347	NA
GCST90199854_GCST90200635	5alpha-pregnan-3beta,20alpha-diol monosulfate (2)	NA	2	31982811	rs112881196	G	C	-0.679497	-11.1433	7.72087e-29	-0.257158	-6.05713	1.38569e-09	0.422339	9.59536	8.36212e-22	1.08305e+07	0	['MEMO1', 'DPY30', 'SPAST', 'XDH', 'SLC30A6']	[]	[]	[]	[]	[]	149	GCST90199854	GCST90200635	NA	NA	NA
GCST90200020_GCST90200077	lignoceroyl sphingomyelin (d18:1/24:0)	1-stearoyl-2-oleoyl-gpi (18:0/18:1)*	11	61551927	rs174536	C	A	-0.193337	-10.5779	3.77507e-26	-0.0658711	-4.1758	2.96945e-05	0.127466	7.95082	1.85277e-15	4.90791e+10	0	['TMEM258', 'MYRF', 'FEN1', 'FADS2', 'FADS1']	[]	[]	['APOC1']	[]	[]	62	GCST90200020	GCST90200077	HMDB0011697	NA	NA
GCST90200020_GCST90200077	lignoceroyl sphingomyelin (d18:1/24:0)	1-stearoyl-2-oleoyl-gpi (18:0/18:1)*	19	45412079	rs7412	T	C	-0.285739	-9.16249	5.0712e-20	-0.156125	-5.81391	6.10302e-09	0.129614	4.72819	2.26525e-06	1.20347e+11	1	['APOE', 'TOMM40', 'APOC1', 'PVRL2', 'APOC4']	['APOE']	[]	['APOC1']	[]	[]	8	GCST90200020	GCST90200077	HMDB0011697	NA	NA
GCST90199709_GCST90200051	adrenate (22:4n6)	1-palmitoyl-2-dihomo-linolenoyl-gpc (16:0/20:3n3 or 6)*	11	61569830	rs174546	T	C	-0.514142	-24.1562	6.42031e-129	-0.182852	-11.4355	2.77802e-30	0.33129	21.3021	1.08583e-100	1.69124e+28	0	['FADS2', 'FADS1', 'FEN1', 'TMEM258', 'MYRF']	[]	['FADS1', 'TMEM258']	[]	[]	[]	62	GCST90199709	GCST90200051	HMDB0002226	NA	NA
GCST90200249_GCST90200272	branched-chain, straight-chain, or cyclopropyl 12:1 fatty acid*	3-hydroxyoctanoylcarnitine (1)	14	74040136	rs151154986	A	G	-0.49753	-12.892	4.99081e-38	-0.479922	-10.9814	4.69758e-28	0.0176079	0.399325	0.689654	9.41245e+09	0	['ACOT2', 'HEATR4', 'ACOT4', 'ACOT1', 'ACOT6']	['ACOT2']	[]	[]	[]	[]	44	GCST90200249	GCST90200272	NA	HMDB0061634	NA
GCST90200322_GCST90200548	beta-hydroxyisovalerate	NA	16	20563528	rs77863699	C	T	0.696824	10.2433	1.26876e-24	0.355656	7.25638	3.97601e-13	-0.341168	-6.69383	2.17398e-11	3.13378e+11	0	['ACSM2B', 'ACSM3', 'AC137056.1', 'ACSM2A', 'ACSM1']	['ACSM2B']	[]	[]	[]	[]	28	GCST90200322	GCST90200548	HMDB0000754	NA	NA
GCST90200203_GCST90200463	indoleacetoylcarnitine*	NA	16	20475567	rs1910802	A	T	0.403625	15.0796	2.20659e-51	0.21652	12.6723	8.42202e-37	-0.187105	-11.0469	2.26865e-28	3.81676e+14	0	['ACSM2A', 'ACSM5', 'AC137056.1', 'PDILT', 'ACSM2B']	['ACSM2A']	[]	[]	[]	[]	31	GCST90200203	GCST90200463	NA	NA	NA
GCST90200183_GCST90200465	n-acetyl-2-aminooctanoate*	NA	2	73622026	rs11689392	C	T	0.929625	40.6759	0	0.51546	30.8649	3.53049e-209	-0.414165	-24.3528	5.41951e-131	3.40583e+152	0	['ALMS1', 'EGR4', 'FBXO41', 'CCT7', 'PRADC1']	['ALMS1', 'NAT8']	[]	[]	[]	[]	146	GCST90200183	GCST90200465	HMDB0059745	NA	NA
GCST90200148_GCST90199805	eicosenoylcarnitine (c20:1)*	octadecanedioate (c18-dc)	19	15990431	rs2108622	T	C	0.230183	11.8786	1.52954e-32	0.0701273	4.30031	1.7056e-05	-0.160056	-9.74359	1.96488e-22	1.28462e+10	0	['CYP4F2', 'CYP4F11', 'OR10H4', 'OR10H1', 'OR10H5']	['CYP4F2']	[]	[]	[]	[]	10	GCST90200148	GCST90199805	HMDB0240746	HMDB0000782	NA
GCST90200030_GCST90200150	1,2-dilinoleoyl-gpc (18:2/18:2)	arachidonoylcarnitine (c20:4)	11	61569830	rs174546	T	C	0.561834	23.8715	6.05446e-126	0.295385	18.9061	1.01614e-79	-0.266449	-17.2808	6.5646e-67	1.67833e+46	0	['FADS2', 'FADS1', 'FEN1', 'TMEM258', 'MYRF']	[]	[]	[]	[('FADS1', 'Brain_Cerebellar_Hemisphere')]	[('Follicular cysts of skin and subcutaneous tissue', -0.1104260036963375, 0.0183841040454062, 1.8945132709160142e-09), ('Pure hypercholesterolaemia', -0.0725410863776559, 0.0127885889116497, 1.4086893860613176e-08)]	62	GCST90200030	GCST90200150	HMDB0008138	HMDB0006455	NA
GCST90200243_GCST90200020	hydroxypalmitoyl sphingomyelin (d18:1/16:0(oh))**	lignoceroyl sphingomyelin (d18:1/24:0)	11	61551927	rs174536	C	A	0.3418	20.2246	5.94155e-91	0.275929	17.6856	5.41394e-70	-0.0658711	-4.1758	2.96945e-05	9.11199e+20	0	['TMEM258', 'MYRF', 'FEN1', 'FADS2', 'FADS1']	[]	[]	[]	[('FADS1', 'Brain_Cerebellum'), ('FADS1', 'Muscle_Skeletal')]	[('Benign neoplasm of colon, rectum, anus and anal canal', -0.1062931438514364, 0.0185835275841419, 1.0668049787874061e-08)]	62	GCST90200243	GCST90200020	NA	HMDB0011697	NA
GCST90200354_GCST90200029	linoleate (18:2n6)	linoleoyl ethanolamide	1	46870761	rs324420	A	C	-0.244672	-14.1824	1.17727e-45	-0.0211427	-1.15763	0.247016	0.223529	11.4824	1.61731e-30	1373780905485152	0	['FAAH', 'NSUN4', 'UQCRH', 'LRRC41', 'DMBX1']	['FAAH']	[]	[]	[]	[]	164	GCST90200354	GCST90200029	HMDB0006270,HMDB0000673	HMDB0012252	NA
GCST90199710_GCST90199996	docosatrienoate (22:3n3)	sphingomyelin (d18:1/20:1, d18:2/20:0)*	11	61581764	rs174560	C	T	0.371857	15.3592	3.07244e-53	0.232683	12.7879	1.91477e-37	-0.139174	-9.14223	6.11774e-20	6232089508297028	0	['FADS1', 'FADS2', 'FEN1', 'TMEM258', 'MYRF']	[]	[]	[]	[]	[]	62	GCST90199710	GCST90199996	HMDB0002823	NA	NA
GCST90200274_GCST90200174	cis-3,4-methyleneheptanoylglycine	3-hydroxybutyroylglycine**	1	46870761	rs324420	A	C	0.18347	9.51266	1.85845e-21	0.135759	7.22022	5.19017e-13	-0.0477107	-2.68241	0.00730936	2.79274e+08	0	['FAAH', 'NSUN4', 'UQCRH', 'LRRC41', 'DMBX1']	['FAAH']	[]	[]	[]	[]	164	GCST90200274	GCST90200174	NA	NA	NA
GCST90200274_GCST90200174	cis-3,4-methyleneheptanoylglycine	3-hydroxybutyroylglycine**	1	76186949	rs12091720	A	G	-0.244175	-14.5072	1.09068e-47	-0.0886853	-5.39232	6.95545e-08	0.15549	10.046	9.5671e-24	8.77167e+23	0	['ACADM', 'RABGGTB', 'MSH4', 'SLC44A5', 'ASB17']	[]	[]	[]	[]	[]	161	GCST90200274	GCST90200174	NA	NA	NA
GCST90200195_GCST90200359	n-acetyl-isoputreanine	5-methylthioadenosine (mta)	6	160564476	rs662138	G	C	0.253157	9.80171	1.10692e-22	0.138468	7.00611	2.4504e-12	-0.114689	-5.79823	6.70183e-09	2.21371e+10	0	['SLC22A1', 'SLC22A2', 'IGF2R', 'SLC22A3', 'MAS1']	[]	[]	[]	[]	[]	97	GCST90200195	GCST90200359	HMDB0094713	HMDB0001173	NA
GCST90200358_GCST90200030	arachidonate (20:4n6)	1,2-dilinoleoyl-gpc (18:2/18:2)	11	61569830	rs174546	T	C	-0.610436	-25.0528	1.62749e-138	-0.315051	-20.1627	2.08004e-90	0.295385	18.9061	1.01614e-79	1.27807e+48	0	['FADS2', 'FADS1', 'FEN1', 'TMEM258', 'MYRF']	[]	['TMEM258']	[]	[]	[('Pure hypercholesterolaemia', 0.0703901762908038, 0.0116332089898473, 1.4413172714952702e-09)]	62	GCST90200358	GCST90200030	HMDB0001043	HMDB0008138	NA
GCST90199709_GCST90199723	adrenate (22:4n6)	5-dodecenoate (12:1n7)	11	61569830	rs174546	T	C	-0.198865	-16.0114	1.06469e-57	-0.182852	-11.4355	2.77802e-30	0.016013	1.06063	0.288857	2.60924e+27	0	['FADS2', 'FADS1', 'FEN1', 'TMEM258', 'MYRF']	[]	[]	[]	[('FADS1', 'Brain_Cerebellar_Hemisphere')]	[]	62	GCST90199709	GCST90199723	HMDB0002226	HMDB0000529	NA
GCST90199964_GCST90200566	etiocholanolone glucuronide	NA	2	32182528	rs62142080	C	T	-0.160217	-9.72217	2.42552e-22	-0.112049	-7.12368	1.05087e-12	0.0481679	3.19111	0.00141727	4.33254e+09	0	['MEMO1', 'DPY30', 'SPAST', 'SLC30A6', 'NLRC4']	[]	[]	[]	[]	[]	151	GCST90199964	GCST90200566	HMDB0004484	NA	NA
GCST90199964_GCST90200566	etiocholanolone glucuronide	NA	6	25813150	rs1165196	G	A	-0.176403	-10.9418	7.27525e-28	-0.0500685	-3.24934	0.00115671	0.126335	8.5688	1.04566e-17	1.43729e+10	0	['SLC17A1', 'SLC17A3', 'SLC17A4', 'HIST1H2BA', 'HIST1H2AA']	['SLC17A4']	[]	[]	[]	[]	111	GCST90199964	GCST90200566	HMDB0004484	NA	NA
GCST90199964_GCST90200566	etiocholanolone glucuronide	NA	7	99075038	rs148982377	C	T	-0.432303	-9.65886	4.50854e-22	-0.30445	-7.0218	2.19021e-12	0.127853	3.17591	0.00149366	4.85791e+09	0	['ZNF789', 'ZNF394', 'ATP5J2', 'ATP5J2-PTCD1', 'PTCD1']	[]	[]	[]	[]	[]	90	GCST90199964	GCST90200566	HMDB0004484	NA	NA
GCST90199975_GCST90200067	sphingomyelin (d18:2/14:0, d18:1/14:1)*	1-stearoyl-2-linoleoyl-gpi (18:0/18:2)	11	61557803	rs102275	C	T	-0.293575	-16.6001	6.95902e-62	-0.0903653	-6.85396	7.18351e-12	0.20321	13.1442	1.83634e-39	2.63879e+22	0	['TMEM258', 'MYRF', 'FEN1', 'FADS2', 'FADS1']	[]	[]	[]	[]	[]	62	GCST90199975	GCST90200067	NA	HMDB0009809	NA
GCST90200059_GCST90200123	behenoyl dihydrosphingomyelin (d18:0/22:0)*	sphingomyelin (d18:0/20:0, d16:0/22:0)*	20	12958687	rs438568	A	G	-0.217677	-26.8722	4.64005e-159	0.0736186	4.73024	2.24256e-06	0.291296	19.034	8.92159e-81	1.92273e+78	0	['SPTLC3', 'ISM1', 'TASP1', 'ESF1', 'NDUFAF5']	[]	[]	[]	[('SPTLC3', 'Liver')]	[('Cholelithiasis', -0.0749445613456322, 0.0130103528509553, 8.392535200279685e-09)]	5	GCST90200059	GCST90200123	HMDB0012091	NA	NA
GCST90200054_GCST90199794	1-palmitoyl-2-arachidonoyl-gpe (16:0/20:4)*	1-oleoyl-gpe (18:1)	11	61593005	rs174567	G	A	-0.21529	-10.591	3.28027e-26	-0.138571	-8.59494	8.3311e-18	0.0767194	4.75352	1.99908e-06	2.53976e+08	0	['FADS1', 'FADS2', 'FEN1', 'TMEM258', 'MYRF']	[]	[]	[]	[]	[]	62	GCST90200054	GCST90199794	HMDB0005323	HMDB0011506	NA
GCST90199709_GCST90199666	adrenate (22:4n6)	palmitoylcarnitine (c16)	5	131700794	rs388891	C	G	-0.177795	-10.2892	7.87877e-25	-0.0526505	-3.15938	0.00158103	0.125145	7.54695	4.45577e-14	5.65541e+10	0	['SLC22A5', 'SLC22A4', 'C5orf56', 'P4HA2', 'PDLIM4']	[]	[]	[]	[]	[]	115	GCST90199709	GCST90199666	HMDB0002226	HMDB0000222	NA
GCST90199822_GCST90200138	1-oleoyl-gpi (18:1)	docosatrienoate (22:3n6)*	11	61579463	rs174554	G	A	0.2873	10.8629	1.73129e-27	0.0944577	5.81847	5.9387e-09	-0.192842	-8.98302	2.63444e-19	1.52166e+08	0	['FADS1', 'FADS2', 'FEN1', 'TMEM258', 'MYRF']	[]	[]	[]	[]	[]	62	GCST90199822	GCST90200138	HMDB0061693	HMDB0002823	NA
GCST90200073_GCST90200095	1-linoleoyl-2-arachidonoyl-gpc (18:2/20:4n6)*	1-linoleoyl-2-linolenoyl-gpc (18:2/18:3)*	11	61557803	rs102275	C	T	-0.530139	-31.4514	4.02071e-217	-0.298509	-19.1078	2.1763e-81	0.23163	14.7912	1.66981e-49	5.41272e+135	0	['TMEM258', 'MYRF', 'FEN1', 'FADS2', 'FADS1']	[]	['TMEM258']	[]	[]	[]	62	GCST90200073	GCST90200095	HMDB0008147	HMDB0008141	NA
GCST90200330_GCST90200035	1-palmitoyl-2-linoleoyl-gpc (16:0/18:2)	palmitoyl dihydrosphingomyelin (d18:0/16:0)*	11	61588305	rs174564	G	A	0.326442	18.579	4.74915e-77	0.275816	17.53	8.45002e-69	-0.0506262	-3.21743	0.00129346	1.77927e+08	0	['FADS1', 'FADS2', 'FEN1', 'TMEM258', 'MYRF']	[]	['TMEM258']	[]	[]	[]	62	GCST90200330	GCST90200035	HMDB0007973	HMDB0010168	NA
GCST90200496_GCST90200502	NA	NA	16	28563026	rs151228	A	G	-0.336447	-14.9231	2.33174e-50	-0.217881	-13.1194	2.55097e-39	0.118566	7.55308	4.2508e-14	1.09402e+11	0	['CCDC101', 'NUPR1', 'IL27', 'SULT1A2', 'APOBR']	[]	[]	['SULT1A1']	[('SULT1A1', 'Artery_Tibial')]	[]	27	GCST90200496	GCST90200502	NA	NA	NA
GCST90199996_GCST90200077	sphingomyelin (d18:1/20:1, d18:2/20:0)*	1-stearoyl-2-oleoyl-gpi (18:0/18:1)*	11	61589481	rs28456	G	A	-0.259966	-10.7975	3.53759e-27	-0.138037	-9.09155	9.76373e-20	0.121929	7.44282	9.85593e-14	2.75999e+07	0	['FADS1', 'FADS2', 'FEN1', 'TMEM258', 'MYRF']	[]	[]	[]	[]	[]	62	GCST90199996	GCST90200077	NA	NA	NA
GCST90200082_GCST90199770	1-oleoyl-2-linoleoyl-gpe (18:1/18:2)*	1-arachidonylglycerol (20:4)	11	61588305	rs174564	G	A	0.665333	28.1896	7.85311e-175	0.394721	25.158	1.15611e-139	-0.270612	-16.8889	5.43367e-64	1.47217e+35	0	['FADS1', 'FADS2', 'FEN1', 'TMEM258', 'MYRF']	[]	['TMEM258']	[]	[]	[('Pure hypercholesterolaemia', -0.0574409906271829, 0.0102719298470758, 2.2442363985367453e-08)]	62	GCST90200082	GCST90199770	HMDB0005349	HMDB0011578	NA
GCST90199713_GCST90200076	docosapentaenoate (n3 dpa; 22:5n3)	1-(1-enyl-stearoyl)-2-linoleoyl-gpe (p-18:0/18:2)*	11	61569830	rs174546	T	C	-0.309234	-13.5103	1.36039e-41	-0.141899	-9.13227	6.70793e-20	0.167335	10.4242	1.92204e-25	1.41286e+16	0	['FADS2', 'FADS1', 'FEN1', 'TMEM258', 'MYRF']	[]	[]	[]	[]	[]	62	GCST90199713	GCST90200076	HMDB0006528	HMDB0011376	NA
GCST90200516_GCST90200637	NA	NA	6	25802083	rs2328895	C	T	-0.337875	-14.2206	6.8308e-46	-0.138448	-8.63982	5.62996e-18	0.199427	11.9702	5.09103e-33	7453047909200	0	['SLC17A1', 'SLC17A4', 'SLC17A3', 'HIST1H2BA', 'HIST1H2AA']	['SLC17A4']	[]	[]	[]	[]	111	GCST90200516	GCST90200637	NA	NA	NA
GCST90200228_GCST90199880	3-hydroxyhexanoylcarnitine (1)	cis-4-decenoylcarnitine (c10:1)	1	76189946	rs61797339	T	G	0.512552	30.3709	1.32938e-202	0.121307	7.64442	2.0989e-14	-0.391245	-25.2015	3.8614e-140	2.90466e+62	0	['ACADM', 'RABGGTB', 'MSH4', 'SLC44A5', 'ASB17']	[]	[]	['ACADM']	[]	[]	161	GCST90200228	GCST90199880	HMDB0013131	HMDB0013205	NA
GCST90199715_GCST90200397	myristoleate (14:1n5)	palmitate (16:0)	10	102075479	rs603424	A	G	-0.143318	-12.4438	1.51175e-35	-0.0971173	-5.22178	1.7721e-07	0.0462003	2.34444	0.0190555	1.17222e+28	1	['PKD2L1', 'BLOC1S2', 'SCD', 'CWF19L1', 'CHUK']	[]	[]	[]	[]	[]	67	GCST90199715	GCST90200397	HMDB0002000	HMDB0000220	NA
GCST90200578_GCST90200183	NA	n-acetyl-2-aminooctanoate*	12	21331549	rs4149056	C	T	0.404302	15.8312	1.89538e-56	0.302992	14.4782	1.66292e-47	-0.10131	-4.93596	7.97592e-07	8.77352e+08	0	['SLCO1B1', 'RP11-125O5.2', 'SLCO1B7', 'SLCO1A2', 'LST3']	['SLCO1B1']	[]	[]	[]	[]	52	GCST90200578	GCST90200183	NA	HMDB0059745	NA
GCST90199744_GCST90200390	eicosenoate (20:1)	stearate (18:0)	10	102075479	rs603424	A	G	-0.0928763	-8.54531	1.28197e-17	0.00367491	0.184526	0.853601	0.0965512	4.83469	1.33352e-06	1.04022e+11	1	['PKD2L1', 'BLOC1S2', 'SCD', 'CWF19L1', 'CHUK']	[]	[]	[]	[]	[]	67	GCST90199744	GCST90200390	HMDB0002231,HMDB0062436	HMDB0000827	NA
GCST90200453_GCST90200700	NA	decadienedioic acid (c10:2-dc)**	6	25809069	rs1177442	A	G	-0.313807	-14.5209	8.93122e-48	-0.150097	-9.67444	3.87206e-22	0.16371	10.8501	1.99301e-27	2.23151e+20	0	['SLC17A1', 'SLC17A3', 'SLC17A4', 'HIST1H2BA', 'HIST1H2AA']	['SLC17A4']	[]	[]	[]	[]	111	GCST90200453	GCST90200700	NA	HMDB0242172	NA
GCST90200001_GCST90200058	sphingomyelin (d18:1/20:0, d16:1/22:0)*	1-(1-enyl-stearoyl)-2-arachidonoyl-gpe (p-18:0/20:4)*	19	45412079	rs7412	T	C	-0.343545	-9.64277	5.27437e-22	-0.191518	-7.06855	1.56566e-12	0.152027	5.49976	3.80318e-08	2.96843e+09	0	['APOE', 'TOMM40', 'APOC1', 'PVRL2', 'APOC4']	['APOE']	[]	[]	[]	[('Disorders of lipoprotein metabolism and other lipidaemias', 1.2633977936877394, 0.2203844949377822, 9.884543330911636e-09), ('Pure hypercholesterolaemia', 1.0543877266219617, 0.1652966552773775, 1.7852731447793668e-10)]	8	GCST90200001	GCST90200058	HMDB0012102	HMDB0005779	NA
GCST90200359_GCST90200601	5-methylthioadenosine (mta)	NA	6	160564476	rs662138	G	C	-0.23556	-10.2757	9.06478e-25	-0.114689	-5.79823	6.70183e-09	0.120871	6.16522	7.03849e-10	7.76466e+14	0	['SLC22A1', 'SLC22A2', 'IGF2R', 'SLC22A3', 'MAS1']	[]	[]	[]	[]	[]	97	GCST90200359	GCST90200601	HMDB0001173	NA	NA
GCST90200357_GCST90200307	adenosine 3',5'-cyclic monophosphate (camp)	urate	4	89043634	rs45499402	C	G	-0.304711	-9.70507	2.86888e-22	-0.164622	-6.12738	8.93352e-10	0.140089	6.22728	4.74588e-10	1.65426e+12	1	['ABCG2', 'PKD2', 'PPM1K', 'SPP1', 'HERC6']	['ABCG2']	[]	[]	[]	[('Calculus of kidney and ureter', -0.3650349520109887, 0.0616263293853627, 3.1542872765677027e-09), ('Idiopathic gout', -2.205451626188879, 0.3314839967134729, 2.8665694458162328e-11)]	120	GCST90200357	GCST90200307	HMDB0000058	HMDB0000289	6
GCST90200372_GCST90200391	arginine	methionine	8	17420369	rs74763072	A	G	-0.442593	-7.96394	1.66644e-15	-0.231862	-4.6354	3.5624e-06	0.210731	4.21945	2.44902e-05	2.13773e+09	1	['SLC7A2', 'PDGFRL', 'MTUS1', 'MTMR7', 'VPS37A']	['SLC7A2']	[]	[]	[]	[]	86	GCST90200372	GCST90200391	HMDB0000517	HMDB0000696	2
GCST90199947_GCST90200056	sphingomyelin (d18:2/16:0, d18:1/16:1)*	sphingomyelin (d18:0/18:0, d19:0/17:0)*	20	12962718	rs364585	A	G	-0.204143	-10.5858	3.46629e-26	-0.0738098	-5.06963	3.98584e-07	0.130333	8.33555	7.71385e-17	2.22539e+09	0	['SPTLC3', 'ISM1', 'TASP1', 'ESF1', 'NDUFAF5']	[]	[]	[]	[]	[]	5	GCST90199947	GCST90200056	NA	HMDB0012087	NA
GCST90199833_GCST90200012	hexanoylglutamine	3-hydroxyhexanoate	1	76217193	rs77773255	A	G	-0.291825	-19.2033	3.47191e-82	-0.285023	-17.7718	1.16795e-70	0.00680167	0.420708	0.673968	3.36401e+11	0	['ACADM', 'RABGGTB', 'MSH4', 'SLC44A5', 'ASB17']	[]	[]	['ACADM']	[]	[]	161	GCST90199833	GCST90200012	HMDB0242182	HMDB0061652,HMDB0010718	NA
GCST90199833_GCST90200012	hexanoylglutamine	3-hydroxyhexanoate	6	25809069	rs1177442	A	G	-0.32236	-22.7169	3.05246e-114	-0.317519	-21.2552	2.94967e-100	0.00484099	0.319898	0.749045	9.66326e+13	0	['SLC17A1', 'SLC17A3', 'SLC17A4', 'HIST1H2BA', 'HIST1H2AA']	['SLC17A4']	[]	['ACADM']	[]	[]	111	GCST90199833	GCST90200012	HMDB0242182	HMDB0061652,HMDB0010718	NA
GCST90199910_GCST90200076	1-(1-enyl-stearoyl)-gpe (p-18:0)*	1-(1-enyl-stearoyl)-2-linoleoyl-gpe (p-18:0/18:2)*	11	61557803	rs102275	C	T	-0.276006	-17.7248	2.6976e-70	-0.11477	-7.06925	1.55772e-12	0.161236	10.0909	6.05891e-24	2.24604e+46	0	['TMEM258', 'MYRF', 'FEN1', 'FADS2', 'FADS1']	[]	[]	[]	[]	[('Follicular cysts of skin and subcutaneous tissue', 0.1393199403227174, 0.0233118420187124, 2.281796593705662e-09)]	62	GCST90199910	GCST90200076	NA	HMDB0011376	NA
GCST90200228_GCST90200167	3-hydroxyhexanoylcarnitine (1)	glutamine conjugate of c7h12o2*	5	131720263	rs635620	G	A	0.10026	7.56543	3.86577e-14	0.044205	2.72111	0.00650628	-0.056055	-3.40012	0.000673572	1.7424e+10	1	['SLC22A5', 'C5orf56', 'SLC22A4', 'P4HA2', 'IRF1']	[]	[]	[]	[]	[]	115	GCST90200228	GCST90200167	HMDB0013131	NA	NA
GCST90200282_GCST90199785	picolinate	isovalerylglycine	2	211540507	rs1047891	A	C	-0.32416	-14.4167	4.06061e-47	-0.104752	-5.82182	5.82104e-09	0.219408	12.2347	2.02929e-34	4.9975e+12	0	['CPS1', 'LANCL1', 'MYL1', 'ACADL', 'KANSL1L']	['CPS1']	[]	[]	[]	[]	140	GCST90200282	GCST90199785	HMDB0002243	HMDB00678	NA
GCST90200129_GCST90200131	sphingomyelin (d18:2/21:0, d16:2/23:0)*	sphingomyelin (d18:1/19:0, d19:1/18:0)*	11	61582708	rs174561	C	T	-0.0836058	-9.34132	9.51416e-21	-0.0959228	-6.92164	4.46457e-12	-0.012317	-0.786069	0.431827	4.69256e+08	0	['FADS1', 'FADS2', 'FEN1', 'TMEM258', 'MYRF']	[]	[]	[]	[('SPTLC3', 'Liver')]	[]	62	GCST90200129	GCST90200131	NA	NA	NA
GCST90200129_GCST90200131	sphingomyelin (d18:2/21:0, d16:2/23:0)*	sphingomyelin (d18:1/19:0, d19:1/18:0)*	20	12962718	rs364585	A	G	-0.13451	-16.0407	6.64299e-58	0.06459	4.92531	8.42275e-07	0.1991	13.5919	4.47144e-42	6731055912536012	0	['SPTLC3', 'ISM1', 'TASP1', 'ESF1', 'NDUFAF5']	[]	[]	[]	[('SPTLC3', 'Liver')]	[]	5	GCST90200129	GCST90200131	NA	NA	NA
GCST90200377_GCST90199841	histidine	glycocholenate sulfate*	2	211540507	rs1047891	A	C	-0.186466	-8.15708	3.43218e-16	-0.0942079	-5.70397	1.17049e-08	0.0922583	5.56591	2.60788e-08	3.41035e+07	1	['CPS1', 'LANCL1', 'MYL1', 'ACADL', 'KANSL1L']	['CPS1']	[]	[]	[]	[]	140	GCST90200377	GCST90199841	HMDB0000177	HMDB0242178	NA
GCST90200573_GCST90199656	NA	3-indoxyl sulfate	19	41353107	rs56113850	T	C	-0.208388	-9.0817	1.06894e-19	-0.131701	-6.49644	8.22437e-11	0.076687	5.02526	5.02747e-07	7.69394e+08	1	['CTC-490E21.12', 'CYP2A6', 'CYP2A7', 'EGLN2', 'RAB4B-EGLN2']	[]	[]	[]	[]	[]	244	GCST90200573	GCST90199656	NA	HMDB0000682	NA
GCST90199715_GCST90199723	myristoleate (14:1n5)	5-dodecenoate (12:1n7)	1	151879761	rs28415528	A	G	0.058563	8.99587	2.3437e-19	-0.00496676	-0.325333	0.744929	-0.0635298	-4.1303	3.6229e-05	1.5458e+14	1	['THEM4', 'THEM5', 'C2CD4D', 'RORC', 'S100A10']	[]	[]	[]	[]	[]	155	GCST90199715	GCST90199723	HMDB0002000	HMDB0000529	NA
GCST90199799_GCST90200594	glutarylcarnitine (c5-dc)	NA	2	211540507	rs1047891	A	C	-0.266527	-11.5617	6.44008e-31	-0.102111	-6.23822	4.42565e-10	0.164416	9.82292	8.97086e-23	1.39297e+08	0	['CPS1', 'LANCL1', 'MYL1', 'ACADL', 'KANSL1L']	['CPS1']	[]	[]	[]	[]	140	GCST90199799	GCST90200594	HMDB0013130	NA	NA
GCST90199731_GCST90199669	10-heptadecenoate (17:1n7)	acetylcarnitine (c2)	5	131633355	rs419291	T	C	-0.145058	-10.1523	3.23536e-24	-0.0326966	-2.12368	0.0336969	0.112361	7.20272	5.90229e-13	1.82431e+11	0	['SLC22A4', 'P4HA2', 'PDLIM4', 'SLC22A5', 'C5orf56']	[]	[]	[]	[]	[]	115	GCST90199731	GCST90199669	HMDB0060038	HMDB0000201	NA
GCST90199715_GCST90199666	myristoleate (14:1n5)	palmitoylcarnitine (c16)	10	102075479	rs603424	A	G	-0.150394	-7.67529	1.6505e-14	-0.0971173	-5.22178	1.7721e-07	0.0532769	2.66635	0.00766795	1.07368e+07	1	['PKD2L1', 'BLOC1S2', 'SCD', 'CWF19L1', 'CHUK']	[]	[]	[]	[]	[]	67	GCST90199715	GCST90199666	HMDB0002000	HMDB0000222	NA
GCST90200228_GCST90199750	3-hydroxyhexanoylcarnitine (1)	laurylcarnitine (c12)	1	76199817	rs7541058	T	C	0.1735	10.9873	4.40094e-28	0.124184	7.99748	1.26996e-15	-0.0493159	-3.14214	0.00167717	2.88566e+12	0	['ACADM', 'RABGGTB', 'MSH4', 'SLC44A5', 'ASB17']	[]	[]	['ACADM']	[]	[]	161	GCST90200228	GCST90199750	HMDB0013131	HMDB000225	NA
GCST90200057_GCST90199793	1-(1-enyl-palmitoyl)-2-oleoyl-gpc (p-16:0/18:1)*	1-linoleoyl-gpe (18:2)*	11	61570783	rs174547	C	T	-0.39722	-19.2403	1.70318e-82	-0.114233	-7.22673	4.94744e-13	0.282987	17.7166	3.1231e-70	1.83369e+12	0	['FADS2', 'FADS1', 'FEN1', 'TMEM258', 'MYRF']	[]	['TMEM258']	[]	[('FADS1', 'Brain_Cerebellum')]	[('Pure hypercholesterolaemia', 0.0929938627544824, 0.0165097397121906, 1.774440848559217e-08)]	62	GCST90200057	GCST90199793	HMDB0007996	HMDB0011507	NA
GCST90200195_GCST90199903	n-acetyl-isoputreanine	2-oxoarginine*	6	160569068	rs62440901	T	C	0.313329	10.2551	1.12308e-24	0.151638	7.05966	1.66909e-12	-0.161691	-7.44554	9.6551e-14	8.59702e+10	0	['SLC22A1', 'SLC22A2', 'IGF2R', 'SLC22A3', 'MAS1']	[]	[]	[]	[]	[('Disorders of lipoprotein metabolism and other lipidaemias', 0.2693247563462855, 0.0478344825337917, 1.7984695916993393e-08)]	97	GCST90200195	GCST90199903	HMDB0094713	HMDB0004225	NA
GCST90200190_GCST90199722	dodecadienoate (12:2)*	decanoylcarnitine (c10)	14	74040136	rs151154986	A	G	-0.646618	-15.4222	1.16013e-53	-0.604805	-13.8391	1.48032e-43	0.0418131	0.94799	0.343134	1.276e+10	0	['ACOT2', 'HEATR4', 'ACOT4', 'ACOT1', 'ACOT6']	['ACOT2']	[]	[]	[]	[]	44	GCST90200190	GCST90199722	NA	HMDB0000651	NA
GCST90200585_GCST90200176	NA	glutamine conjugate of c6h10o2 (1)*	1	76192508	rs35630725;rs1890452	A	G	-0.204312	-12.1205	8.22348e-34	-0.06436	-4.03891	5.37006e-05	0.139952	8.84552	9.11056e-19	1107871449338203	0	['ACADM', 'RABGGTB', 'MSH4', 'SLC44A5', 'ASB17']	[]	[]	[]	[]	[]	161	GCST90200585	GCST90200176	NA	NA	NA
GCST90199860_GCST90200674	andro steroid monosulfate c19h28o6s (1)*	androsterone sulfate	7	99075038	rs148982377	C	T	2.33234	41.679	0	0.828762	20.0685	1.39061e-89	-1.50358	-39.297	0	8.15597e+41	0	['ZNF789', 'ZNF394', 'ATP5J2', 'ATP5J2-PTCD1', 'PTCD1']	[]	[]	[]	[]	[]	90	GCST90199860	GCST90200674	HMDB0002759	HMDB0002759	NA
GCST90199860_GCST90200674	andro steroid monosulfate c19h28o6s (1)*	androsterone sulfate	7	100079429	rs34183059	G	A	0.305927	10.5078	7.95526e-26	0.130788	6.12023	9.34429e-10	-0.175139	-8.74331	2.26378e-18	2.84564e+07	0	['NYAP1', 'TSC22D4', 'C7orf61', 'PPP1R35', 'MEPCE']	[]	[]	[]	[]	[]	90	GCST90199860	GCST90200674	HMDB0002759	HMDB0002759	NA
GCST90199825_GCST90199637	pyrraline	n-acetylglutamate	2	73871689	rs13410232	T	A	-0.208285	-8.9933	2.39924e-19	-0.0881501	-4.68599	2.78605e-06	0.120135	6.54319	6.02187e-11	2.50991e+08	0	['NAT8', 'ALMS1', 'TPRKB', 'DUSP11', 'C2orf78']	['ALMS1', 'NAT8']	[]	[]	[]	[]	146	GCST90199825	GCST90199637	HMDB0033143	HMDB0001138	NA
GCST90200158_GCST90199774	3-hydroxyoleoylcarnitine	NA	6	110762453	rs72939920	T	A	0.200255	13.6387	2.35855e-42	-0.00211766	-0.116343	0.907381	-0.202373	-11.4814	1.63535e-30	6.93371e+11	0	['SLC22A16', 'DDO', 'METTL24', 'CDK19', 'CDC40']	['SLC22A16']	[]	[]	[]	[]	103	GCST90200158	GCST90199774	HMDB0240761	NA	NA
GCST90200053_GCST90200131	sphingomyelin (d18:1/21:0, d17:1/22:0, d16:1/23:0)*	sphingomyelin (d18:1/19:0, d19:1/18:0)*	19	8289519	rs1466448	C	A	0.190337	14.8381	8.30513e-50	-0.000747925	-0.0411016	0.967215	-0.191085	-10.581	3.64911e-26	4.3938e+23	0	['CERS4', 'FBN3', 'CD320', 'NDUFA7', 'NDUFA7']	[]	[]	[]	[]	[]	11	GCST90200053	GCST90200131	NA	NA	NA
GCST90200272_GCST90200190	3-hydroxyoctanoylcarnitine (1)	dodecadienoate (12:2)*	1	151922808	rs2932586	C	T	0.141687	10.0302	1.12329e-23	0.0285175	1.85452	0.0636649	-0.11317	-7.39519	1.41211e-13	1.25713e+10	0	['S100A10', 'THEM4', 'S100A11', 'THEM5', 'C2CD4D']	[]	[]	[]	[]	[]	155	GCST90200272	GCST90200190	HMDB0061634	NA	NA
GCST90200272_GCST90200190	3-hydroxyoctanoylcarnitine (1)	dodecadienoate (12:2)*	14	74040136	rs151154986	A	G	0.622413	15.3967	1.72249e-53	0.0176079	0.399325	0.689654	-0.604805	-13.8391	1.48032e-43	8.59407e+09	0	['ACOT2', 'HEATR4', 'ACOT4', 'ACOT1', 'ACOT6']	['ACOT2']	[]	[]	[]	[]	44	GCST90200272	GCST90200190	HMDB0061634	NA	NA
GCST90200175_GCST90199806	glycine conjugate of c10h14o2 (1)*	tetradecanedioate (c14-dc)	1	47413786	rs11211406	C	A	0.300699	10.9854	4.49005e-28	0.146831	7.57482	3.59636e-14	-0.153868	-8.2396	1.72783e-16	3.84812e+11	0	['CYP4A11', 'CYP4X1', 'CYP4Z1', 'CYP4B1', 'CYP4A22']	[]	[]	[]	[]	[]	163	GCST90200175	GCST90199806	NA	HMDB0000872	NA
GCST90199840_GCST90200590	pregnenediol disulfate (c21h34o8s2)*	NA	7	99075038	rs148982377	C	T	-0.275106	-8.54549	1.27989e-17	-0.00157053	-0.0421441	0.966384	0.273535	6.36756	1.92062e-10	1.50061e+07	1	['ZNF789', 'ZNF394', 'ATP5J2', 'ATP5J2-PTCD1', 'PTCD1']	[]	[]	[]	[]	[]	90	GCST90199840	GCST90200590	NA	NA	NA
GCST90200079_GCST90200068	1-oleoyl-2-arachidonoyl-gpe (18:1/20:4)*	1,2-dilinoleoyl-gpe (18:2/18:2)*	11	61596633	rs99780	T	C	-0.350253	-15.8027	2.98092e-56	-0.123013	-7.54996	4.35394e-14	0.22724	12.9958	1.29313e-38	4.33802e+17	0	['FADS1', 'FADS2', 'FEN1', 'TMEM258', 'MYRF']	[]	[]	[]	[]	[('Follicular cysts of skin and subcutaneous tissue', 0.1558731334955902, 0.0267296218966391, 5.493940060920291e-09), ('Pure hypercholesterolaemia', 0.1001235396468388, 0.0165516436919987, 1.456030721232505e-09)]	62	GCST90200079	GCST90200068	HMDB0009069	HMDB0009093	NA
GCST90199893_GCST90200104	cis-4-decenoate (10:1n6)*	hexadecadienoate (16:2n6)	1	151879761	rs28415528	A	G	-0.402007	-28.813	1.47268e-182	-0.409002	-25.9205	3.91334e-148	-0.00699463	-0.450229	0.652545	2.6573e+34	0	['THEM4', 'THEM5', 'C2CD4D', 'RORC', 'S100A10']	[]	[]	[]	[]	[]	155	GCST90199893	GCST90200104	HMDB0004980	HMDB0000477	NA
GCST90200051_GCST90199649	1-palmitoyl-2-dihomo-linolenoyl-gpc (16:0/20:3n3 or 6)*	1-stearoyl-2-arachidonoyl-gpi (18:0/20:4)	11	61571348	rs174548	G	C	0.594515	31.7711	1.62241e-221	0.331604	20.815	3.16448e-96	-0.262911	-16.2007	4.98783e-59	1.95048e+125	0	['FADS2', 'FADS1', 'FEN1', 'TMEM258', 'MYRF']	[]	['FADS1', 'TMEM258']	[]	[('FADS1', 'Brain_Cerebellum'), ('FADS1', 'Muscle_Skeletal')]	[]	62	GCST90200051	GCST90199649	NA	HMDB0009815	NA
GCST90200107_GCST90199625	gamma-glutamyl-alpha-lysine	methionine sulfoxide	16	68304392	rs8056893	C	A	-0.160763	-8.70616	3.14348e-18	-0.094904	-5.47104	4.47394e-08	0.0658589	3.79857	0.000145532	1.42324e+10	1	['SLC7A6', 'PLA2G15', 'SLC7A6OS', 'ESRP2', 'PRMT7']	[]	[]	[]	[]	[]	24	GCST90200107	GCST90199625	HMDB0029154	HMDB0002005	NA
GCST90199947_GCST90200001	sphingomyelin (d18:2/16:0, d18:1/16:1)*	sphingomyelin (d18:1/20:0, d16:1/22:0)*	19	8283819	rs1871194	C	A	0.239213	14.227	6.23267e-46	0.0384641	2.57163	0.0101222	-0.200749	-12.749	3.15591e-37	5.0635e+08	0	['CERS4', 'FBN3', 'CD320', 'NDUFA7', 'NDUFA7']	[]	[]	[]	[('CERS4', 'Adipose_Visceral_Omentum'), ('CERS4', 'Artery_Tibial'), ('CERS4', 'Colon_Sigmoid'), ('SPTLC3', 'Liver')]	[]	11	GCST90199947	GCST90200001	NA	HMDB0012102	NA
GCST90199947_GCST90200001	sphingomyelin (d18:2/16:0, d18:1/16:1)*	sphingomyelin (d18:1/20:0, d16:1/22:0)*	20	12959398	rs4814176	T	C	-0.252645	-15.3728	2.49341e-53	-0.0727992	-4.9872	6.12597e-07	0.179846	11.6703	1.80829e-31	7.2523e+21	0	['SPTLC3', 'ISM1', 'TASP1', 'ESF1', 'NDUFAF5']	[]	[]	[]	[('CERS4', 'Adipose_Visceral_Omentum'), ('CERS4', 'Artery_Tibial'), ('CERS4', 'Colon_Sigmoid'), ('SPTLC3', 'Liver')]	[]	5	GCST90199947	GCST90200001	NA	HMDB0012102	NA
GCST90200236_GCST90199849	undecenoylcarnitine (c11:1)	21-hydroxypregnenolone disulfate	1	47412477	rs57025390	G	C	0.44804	14.1864	1.11158e-45	0.264271	11.452	2.29774e-30	-0.183769	-8.26036	1.45237e-16	2067100053864031	0	['CYP4A11', 'CYP4X1', 'CYP4Z1', 'CYP4B1', 'CYP4A22']	['CYP4B1']	[]	[]	[]	[]	163	GCST90200236	GCST90199849	NA	NA	NA
GCST90199971_GCST90200089	3-methylglutarylcarnitine (2)	methylsuccinoylcarnitine	3	67426281	rs35494829	C	T	0.28137	11.3387	8.44194e-30	0.158208	7.07533	1.4909e-12	-0.123162	-5.20891	1.89956e-07	1.76606e+17	0	['SUCLG2', 'KBTBD8', 'FAM19A1', 'LRIG1', 'SLC25A26']	['SUCLG2']	[]	[]	[]	[]	134	GCST90199971	GCST90200089	HMDB0000552	NA	NA
GCST90199955_GCST90200069	ferulic acid 4-sulfate	phenylacetylglutamate	6	25794431	rs2762353	A	G	-0.463036	-19.7443	8.98699e-87	-0.30171	-18.7191	3.46233e-78	0.161326	9.53661	1.47583e-21	3.8526e+08	0	['SLC17A1', 'SLC17A4', 'SLC17A3', 'HIST1H2BA', 'HIST1H2AA']	['SLC17A4']	[]	[]	[]	[]	111	GCST90199955	GCST90200069	HMDB0029200	HMDB0059772	NA
GCST90200465_GCST90200675	NA	n-acetyltyrosine	2	73552542	rs7573275	A	G	-0.89536	-38.4378	0	-0.333583	-20.572	4.892e-94	0.561777	34.4606	3.12229e-260	1.01206e+63	0	['EGR4', 'FBXO41', 'ALMS1', 'CCT7', 'PRADC1']	[]	['ALMS1P']	[]	[]	[]	146	GCST90200465	GCST90200675	NA	HMDB0000866	NA
GCST90199918_GCST90200015	carboxyethyl-gaba	n-acetylkynurenine (2)	6	25818766	rs1165152	A	G	0.266028	11.4091	3.76393e-30	0.137002	8.91725	4.77997e-19	-0.129026	-7.3918	1.4486e-13	1.26994e+11	0	['SLC17A1', 'SLC17A3', 'SLC17A4', 'HIST1H2BA', 'HIST1H2AA']	['SLC17A4']	[]	[]	[]	[]	111	GCST90199918	GCST90200015	HMDB0002201	HMDB0240342	NA
GCST90199785_GCST90199675	isovalerylglycine	homoarginine	2	211540507	rs1047891	A	C	0.486524	19.8442	1.23559e-87	0.219408	12.2347	2.02929e-34	-0.267116	-17.3556	1.79036e-67	1.44899e+20	0	['CPS1', 'LANCL1', 'MYL1', 'ACADL', 'KANSL1L']	['CPS1']	[]	[]	[]	[]	140	GCST90199785	GCST90199675	HMDB00678	HMDB0000670	NA
GCST90200201_GCST90200015	6-bromotryptophan	n-acetylkynurenine (2)	11	67414647	rs7108760	A	G	0.467645	14.7636	2.51435e-49	0.192515	9.38502	6.2902e-21	-0.27513	-11.7399	7.95505e-32	3.16386e+17	0	['ACY3', 'TBX10', 'ALDH3B2', 'NUDT8', 'NDUFV1']	[]	[]	['ACY3']	[]	[]	197	GCST90200201	GCST90200015	HMDB0242168	HMDB0240342	NA
GCST90199715_GCST90199774	myristoleate (14:1n5)	NA	5	131700794	rs388891	C	G	-0.156612	-9.7052	2.86515e-22	-0.0266507	-1.71995	0.0854407	0.129961	7.89604	2.87893e-15	1.00481e+07	0	['SLC22A5', 'SLC22A4', 'C5orf56', 'P4HA2', 'PDLIM4']	[]	[]	[]	[]	[]	115	GCST90199715	GCST90199774	HMDB0002000	NA	NA
GCST90199945_GCST90199846	sphingomyelin (d18:1/14:0, d16:1/16:0)*	glycosyl-n-stearoyl-sphingosine (d18:1/18:0)	19	8283819	rs1871194	C	A	0.157118	9.94527	2.64444e-23	0.0417536	2.68809	0.00718615	-0.115364	-7.34906	1.99613e-13	7.5484e+09	0	['CERS4', 'FBN3', 'CD320', 'NDUFA7', 'NDUFA7']	[]	[]	[]	[('CERS4', 'Adipose_Subcutaneous'), ('CERS4', 'Adipose_Visceral_Omentum'), ('CERS4', 'Artery_Aorta'), ('CERS4', 'Artery_Tibial')]	[]	11	GCST90199945	GCST90199846	HMDB0012097	NA	NA
GCST90199711_GCST90199923	docosadienoate (22:2n6)	n-palmitoylglycine	1	46870761	rs324420	A	C	-0.367922	-22.8583	1.20796e-115	-0.0323388	-1.71762	0.0858663	0.335583	18.5287	1.21123e-76	1.00271e+39	0	['FAAH', 'NSUN4', 'UQCRH', 'LRRC41', 'DMBX1']	['FAAH']	[]	[]	[]	[]	164	GCST90199711	GCST90199923	HMDB0061714	HMDB0013034	NA
GCST90199711_GCST90199923	docosadienoate (22:2n6)	n-palmitoylglycine	2	211540507	rs1047891	A	C	-0.25363	-17.7816	9.81523e-71	-0.00676662	-0.406619	0.684288	0.246863	15.3326	4.62864e-53	4.71578e+17	0	['CPS1', 'LANCL1', 'MYL1', 'ACADL', 'KANSL1L']	['CPS1']	[]	[]	[]	[]	140	GCST90199711	GCST90199923	HMDB0061714	HMDB0013034	NA
GCST90200239_GCST90199713	tetradecadienedioate (c14:2-dc)*	docosapentaenoate (n3 dpa; 22:5n3)	11	61569830	rs174546	T	C	0.191442	11.9725	4.94972e-33	0.049543	3.06861	0.00215058	-0.141899	-9.13227	6.70793e-20	1.35521e+13	0	['FADS2', 'FADS1', 'FEN1', 'TMEM258', 'MYRF']	[]	[]	[]	[]	[]	62	GCST90200239	GCST90199713	NA	HMDB0006528	NA
GCST90200649_GCST90200592	NA	NA	14	73972535	rs2041073	C	T	0.434835	20.1516	2.60799e-90	0.236171	16.2513	2.18529e-59	-0.198664	-12.8162	1.33054e-37	8.37919e+30	0	['HEATR4', 'ACOT1', 'NUMB', 'ACOT2', 'ACOT4']	[]	['RP3-414A15.2']	[]	[('ACOT1', 'Artery_Aorta'), ('ACOT1', 'Artery_Tibial'), ('ACOT1', 'Brain_Caudate_basal_ganglia'), ('ACOT1', 'Brain_Cortex'), ('ACOT1', 'Brain_Hypothalamus'), ('ACOT1', 'Brain_Nucleus_accumbens_basal_ganglia'), ('ACOT1', 'Brain_Putamen_basal_ganglia'), ('ACOT2', 'Liver'), ('HEATR4', 'Artery_Tibial'), ('HEATR4', 'Liver'), ('HEATR4', 'Lung'), ('HEATR4', 'Skin_Not_Sun_Exposed_Suprapubic'), ('HEATR4', 'Skin_Sun_Exposed_Lower_leg')]	[]	43	GCST90200649	GCST90200592	NA	NA	NA
GCST90200181_GCST90199761	n,n,n-trimethyl-alanylproline betaine (tmap)	n1-methylinosine	10	61405043	rs11516732	A	T	0.173557	8.56622	1.06938e-17	0.0690071	3.75332	0.000174506	-0.10455	-5.2572	1.46263e-07	1.36774e+10	1	['SLC16A9', 'CCDC6', 'FAM13C', 'C10orf40', 'ANK3']	[]	[]	[]	[]	[]	74	GCST90200181	GCST90199761	HMDB0240365	HMDB0002721	NA
GCST90200243_GCST90199791	hydroxypalmitoyl sphingomyelin (d18:1/16:0(oh))**	1-arachidonoyl-gpe (20:4n6)*	11	61596633	rs99780	T	C	0.647038	26.3533	4.70368e-153	0.27695	17.836	3.71463e-71	-0.370088	-23.569	8.01113e-123	1.70316e+30	0	['FADS1', 'FADS2', 'FEN1', 'TMEM258', 'MYRF']	[]	[]	[]	[('FADS1', 'Brain_Cerebellar_Hemisphere')]	[]	62	GCST90200243	GCST90199791	NA	HMDB0011517	NA
GCST90199838_GCST90199840	5alpha-pregnan-3beta,20alpha-diol disulfate	pregnenediol disulfate (c21h34o8s2)*	10	5246085	rs17134531	A	G	0.159807	9.5605	1.17189e-21	0.102019	4.70409	2.55001e-06	-0.0577885	-3.00253	0.00267745	2175991330957187	1	['AKR1C4', 'AKR1CL1', 'AKR1C3', 'UCN3', 'AKR1C2']	['AKR1C4']	[]	[]	[]	[]	76	GCST90199838	GCST90199840	HMDB0094650	NA	NA
GCST90199838_GCST90199840	5alpha-pregnan-3beta,20alpha-diol disulfate	pregnenediol disulfate (c21h34o8s2)*	10	5258450	rs4881413	T	G	0.157157	9.40269	5.31879e-21	0.102572	4.73026	2.24228e-06	-0.0545852	-2.83593	0.00456919	4.21576e+14	1	['AKR1C4', 'AKR1CL1', 'AKR1C3', 'UCN3', 'TUBAL3']	[]	[]	[]	[]	[]	217	GCST90199838	GCST90199840	HMDB0094650	NA	NA
GCST90199838_GCST90199840	5alpha-pregnan-3beta,20alpha-diol disulfate	pregnenediol disulfate (c21h34o8s2)*	10	5262965	rs2151901	C	A	0.157108	9.39702	5.61314e-21	0.102489	4.72506	2.30043e-06	-0.0546186	-2.83687	0.00455577	4.09829e+14	1	['AKR1C4', 'AKR1CL1', 'AKR1C3', 'UCN3', 'TUBAL3']	[]	[]	[]	[]	[]	285	GCST90199838	GCST90199840	HMDB0094650	NA	NA
GCST90200018_GCST90200490	adipoylcarnitine (c6-dc)	NA	1	76194054	rs7524467	G	C	-0.222732	-12.5678	3.17401e-36	-0.0502543	-3.15054	0.00162968	0.172478	10.7675	4.9017e-27	1.54433e+09	0	['ACADM', 'RABGGTB', 'MSH4', 'SLC44A5', 'ASB17']	[]	[]	['ACADM']	[]	[]	161	GCST90200018	GCST90200490	HMDB0061677	NA	NA
GCST90200175_GCST90199693	glycine conjugate of c10h14o2 (1)*	3-hydroxydecanoate	1	151882826	rs11204915	C	T	0.301053	14.5454	6.24645e-48	0.117366	7.45797	8.78688e-14	-0.183687	-12.1204	8.23619e-34	1.31854e+14	0	['THEM4', 'THEM5', 'C2CD4D', 'S100A10', 'RORC']	[]	[]	[]	[]	[]	155	GCST90200175	GCST90199693	NA	HMDB0002203	NA
GCST90199992_GCST90200148	octadecanedioylcarnitine (c18-dc)*	eicosenoylcarnitine (c20:1)*	19	15990431	rs2108622	T	C	-0.247832	-12.7285	4.10708e-37	-0.177705	-10.9508	6.58724e-28	0.0701273	4.30031	1.7056e-05	1.60387e+09	0	['CYP4F2', 'CYP4F11', 'OR10H4', 'OR10H1', 'OR10H5']	['CYP4F2']	[]	[]	[]	[]	10	GCST90199992	GCST90200148	NA	HMDB0240746	NA
GCST90199731_GCST90200459	10-heptadecenoate (17:1n7)	margarate (17:0)	10	102075479	rs603424	A	G	-0.131775	-16.458	7.35196e-61	-0.0560399	-2.89921	0.0037411	0.0757347	3.82632	0.000130074	1.76924e+56	1	['PKD2L1', 'BLOC1S2', 'SCD', 'CWF19L1', 'CHUK']	[]	[]	[]	[]	[]	67	GCST90199731	GCST90200459	HMDB0060038	HMDB0002259	NA
GCST90199979_GCST90199720	myristoleoylcarnitine (c14:1)*	octanoylcarnitine (c8)	1	76218818	rs10873685	C	A	0.379793	34.2814	1.48668e-257	-0.00927103	-0.579671	0.562136	-0.389064	-25.0242	3.33283e-138	2.24179e+119	0	['ACADM', 'RABGGTB', 'MSH4', 'SLC44A5', 'ASB17']	[]	['ACADM']	['ACADM']	[]	[]	161	GCST90199979	GCST90199720	HMDB0240588	HMDB0000791	NA
GCST90199704_GCST90200012	3-hydroxysebacate	3-hydroxyhexanoate	1	47389613	rs12132488	T	C	-0.296471	-13.7435	5.57366e-43	-0.246468	-10.1213	4.4444e-24	0.050003	2.19317	0.028295	7.97392e+18	0	['CYP4A11', 'CYP4X1', 'CYP4B1', 'CYP4Z1', 'EFCAB14']	['CYP4B1']	[]	[]	[]	[]	163	GCST90199704	GCST90200012	HMDB0000350	HMDB0061652,HMDB0010718	NA
GCST90200320_GCST90199709	dihomo-linoleate (20:2n6)	adrenate (22:4n6)	11	61593005	rs174567	G	A	0.201942	23.4212	2.60231e-121	0.0230689	1.44933	0.147244	-0.178873	-11.2269	3.00761e-29	1.15575e+92	0	['FADS1', 'FADS2', 'FEN1', 'TMEM258', 'MYRF']	[]	[]	[]	[]	[('Follicular cysts of skin and subcutaneous tissue', -0.1159638019148393, 0.0192978895864013, 1.8650514911776423e-09)]	62	GCST90200320	GCST90199709	HMDB0005060	HMDB0002226	NA
GCST90199750_GCST90200388	laurylcarnitine (c12)	palmitoleate (16:1n7)	10	102075479	rs603424	A	G	0.164268	8.93698	3.99951e-19	0.0361263	1.84406	0.065174	-0.128142	-6.7833	1.1746e-11	2.93685e+07	0	['PKD2L1', 'BLOC1S2', 'SCD', 'CWF19L1', 'CHUK']	[]	[]	[]	[]	[]	67	GCST90199750	GCST90200388	HMDB000225	HMDB0003229	NA
GCST90200102_GCST90200419	1-palmitoleoyl-2-linolenoyl-gpc (16:1/18:3)*	glutamine	2	27730940	rs1260326	T	C	0.192051	8.81654	1.18054e-18	0.0932348	6.07551	1.23593e-09	-0.0988167	-6.26787	3.66025e-10	3.10049e+08	1	['GCKR', 'FNDC4', 'IFT172', 'AC109829.1', 'KRTCAP3']	[]	[]	[]	[]	[]	152	GCST90200102	GCST90200419	HMDB0008008	HMDB0000641	NA
GCST90199858_GCST90200179	5alpha-androstan-3alpha,17beta-diol monosulfate (1)	glyco-beta-muricholate**	7	99075038	rs148982377	C	T	-2.2292	-30.9995	5.47205e-211	-1.34016	-27.2933	5.09709e-164	0.889039	20.8194	2.88686e-96	9.31478e+46	0	['ZNF789', 'ZNF394', 'ATP5J2', 'ATP5J2-PTCD1', 'PTCD1']	[]	[]	[]	[]	[]	90	GCST90199858	GCST90200179	NA	HMDB0341323	NA
GCST90199749_GCST90200594	gamma-glutamylthreonine	NA	2	27730940	rs1260326	T	C	-0.191439	-8.81978	1.14689e-18	-0.106396	-6.72112	1.80333e-11	0.0850428	5.39725	6.76712e-08	1.57237e+07	0	['GCKR', 'FNDC4', 'IFT172', 'AC109829.1', 'KRTCAP3']	[]	[]	[]	[]	[]	152	GCST90199749	GCST90200594	HMDB0029159	NA	NA
GCST90200151_GCST90200414	5-dodecenoylcarnitine (c12:1)	myristate (14:0)	10	102075479	rs603424	A	G	-0.185796	-9.67157	3.98231e-22	-0.134179	-6.7288	1.71068e-11	0.0516166	2.68519	0.00724886	4.29569e+10	0	['PKD2L1', 'BLOC1S2', 'SCD', 'CWF19L1', 'CHUK']	[]	[]	[]	[]	[]	67	GCST90200151	GCST90200414	HMDB13326	HMDB0000806	NA
GCST90200527_GCST90200656	NA	NA	6	25817216	rs1165154	T	C	-0.546202	-25.9221	3.7543e-148	-0.300263	-20.2649	2.62492e-91	0.245939	16.2573	1.98244e-59	6.99177e+56	0	['SLC17A1', 'SLC17A3', 'SLC17A4', 'HIST1H2BA', 'HIST1H2AA']	['SLC17A4']	[]	[]	[]	[]	111	GCST90200527	GCST90200656	NA	NA	NA
GCST90200233_GCST90199691	2,3-dihydroxy-5-methylthio-4-pentenoate (dmtpa)*	1-methylhistidine	17	37430519	rs644173	T	C	-0.183692	-11.233	2.80683e-29	-0.028395	-1.7971	0.0723205	0.155297	9.16872	4.78676e-20	1.7054e+09	0	['FBXL20', 'STAC2', 'RPL19', 'CACNB1', 'ARL5C']	[]	[]	[]	[]	[]	20	GCST90200233	GCST90199691	HMDB0240388	HMDB0000001	NA
GCST90200187_GCST90199750	tetradecadienoate (14:2)*	laurylcarnitine (c12)	1	151928715	rs6684114	G	A	-0.163416	-12.0669	1.57978e-33	-0.118932	-7.52153	5.41372e-14	0.0444836	2.76583	0.00567789	3.42687e+19	0	['S100A10', 'THEM4', 'S100A11', 'THEM5', 'C2CD4D']	[]	[]	[]	[]	[]	155	GCST90200187	GCST90199750	HMDB0000560	HMDB000225	NA
GCST90200020_GCST90199945	lignoceroyl sphingomyelin (d18:1/24:0)	sphingomyelin (d18:1/14:0, d16:1/16:0)*	20	12959398	rs4814176	T	C	-0.212052	-12.558	3.59377e-36	-0.0944762	-6.1542	7.54575e-10	0.117576	7.76705	8.03372e-15	2.23545e+21	0	['SPTLC3', 'ISM1', 'TASP1', 'ESF1', 'NDUFAF5']	[]	[]	[]	[]	[('Cholelithiasis', -0.1680095418231738, 0.0301164171602814, 2.423650513756981e-08)]	5	GCST90200020	GCST90199945	HMDB0011697	HMDB0012097	NA
GCST90200694_GCST90200695	2'-o-methylcytidine	2'-o-methyluridine	1	20910770	rs6704070	T	C	0.201579	12.5441	4.28476e-36	0.123324	8.08942	5.99501e-16	-0.0782555	-4.91166	9.0309e-07	1.39915e+20	0	['CDA', 'FAM43B', 'PINK1', 'DDOST', 'MUL1']	[]	[]	[]	[]	[]	166	GCST90200694	GCST90200695	HMDB0242132	HMDB0240328	NA
GCST90200149_GCST90199799	ximenoylcarnitine (c26:1)*	glutarylcarnitine (c5-dc)	1	53675532	rs12737375	C	T	-0.355239	-15.6456	3.55757e-55	-0.230507	-14.2738	3.18896e-46	0.124732	7.70379	1.32093e-14	8.96386e+08	0	['CPT2', 'C1orf123', 'MAGOH', 'LRP8', 'SLC1A7']	[]	[]	[]	[]	[]	162	GCST90200149	GCST90199799	NA	HMDB0013130	NA
GCST90199918_GCST90200516	carboxyethyl-gaba	NA	6	25807603	rs2817188	A	G	0.275314	12.6143	1.76099e-36	0.136771	8.90257	5.45706e-19	-0.138543	-8.64548	5.35782e-18	3.09887e+17	0	['SLC17A1', 'SLC17A3', 'SLC17A4', 'HIST1H2BA', 'HIST1H2AA']	['SLC17A4']	[]	[]	[]	[]	111	GCST90199918	GCST90200516	HMDB0002201	NA	NA
GCST90200035_GCST90200131	palmitoyl dihydrosphingomyelin (d18:0/16:0)*	sphingomyelin (d18:1/19:0, d19:1/18:0)*	14	64235556	rs7157785	T	G	-0.43745	-18.8209	5.08696e-79	-0.186254	-9.38932	6.03907e-21	0.251196	13.2065	8.04553e-40	1.5816e+39	0	['SGPP1', 'SYNE2', 'WDR89', 'PPP2R5E', 'ESR2']	[]	[]	[]	[]	[]	47	GCST90200035	GCST90200131	HMDB0010168	NA	NA
GCST90199937_GCST90200697	2-aminooctanoate	n2-acetyl,n6,n6-dimethyllysine	2	73622026	rs11689392	C	T	-1.09292	-41.5695	0	-0.490242	-27.9463	7.31587e-172	0.602683	35.4549	2.44115e-275	2.19239e+102	0	['ALMS1', 'EGR4', 'FBXO41', 'CCT7', 'PRADC1']	['ALMS1', 'NAT8']	[]	[]	[]	[]	146	GCST90199937	GCST90200697	HMDB0000991	HMDB0242186	NA
GCST90199750_GCST90199680	laurylcarnitine (c12)	3-hydroxyoctanoate	1	151926762	rs6695324	T	A	0.160635	9.76179	1.64225e-22	0.0443515	2.75835	0.00580941	-0.116283	-7.15619	8.29531e-13	5.05117e+09	0	['S100A10', 'THEM4', 'S100A11', 'THEM5', 'C2CD4D']	[]	[]	[]	[]	[]	155	GCST90199750	GCST90199680	HMDB000225	HMDB0001954	NA
GCST90199821_GCST90199899	1-linoleoyl-gpi (18:2)*	1-(1-enyl-palmitoyl)-gpc (p-16:0)*	11	61557803	rs102275	C	T	0.329463	14.8206	1.07738e-49	0.162614	10.2916	7.68604e-25	-0.166849	-10.3003	7.02604e-25	6.52142e+24	0	['TMEM258', 'MYRF', 'FEN1', 'FADS2', 'FADS1']	[]	[]	[]	[('FADS1', 'Esophagus_Mucosa')]	[]	62	GCST90199821	GCST90199899	HMDB0240597	HMDB0010407	NA
GCST90200080_GCST90200049	1-palmitoyl-2-oleoyl-gpi (16:0/18:1)*	myristoyl dihydrosphingomyelin (d18:0/14:0)*	11	61557803	rs102275	C	T	0.156817	8.64457	5.40085e-18	0.101602	6.31382	2.7223e-10	-0.0552149	-3.56232	0.000367591	5.0405e+07	1	['TMEM258', 'MYRF', 'FEN1', 'FADS2', 'FADS1']	[]	[]	[]	[]	[]	62	GCST90200080	GCST90200049	HMDB0009783	HMDB0012085	NA
GCST90199918_GCST90200453	carboxyethyl-gaba	NA	6	25809069	rs1177442	A	G	0.286709	13.248	4.63695e-40	0.136612	8.88979	6.1227e-19	-0.150097	-9.67444	3.87206e-22	8.35044e+17	0	['SLC17A1', 'SLC17A3', 'SLC17A4', 'HIST1H2BA', 'HIST1H2AA']	['SLC17A4']	[]	[]	[]	[]	111	GCST90199918	GCST90200453	HMDB0002201	NA	NA
GCST90200037_GCST90199649	1-stearoyl-2-linoleoyl-gpc (18:0/18:2)*	1-stearoyl-2-arachidonoyl-gpi (18:0/20:4)	11	61579463	rs174554	G	A	0.473865	24.3482	6.05889e-131	0.227148	14.5958	2.98856e-48	-0.246717	-15.4971	3.62882e-54	5.98926e+76	0	['FADS1', 'FADS2', 'FEN1', 'TMEM258', 'MYRF']	[]	[]	[]	[]	[('Follicular cysts of skin and subcutaneous tissue', -0.1068134458149067, 0.0180360917624317, 3.1765190038472983e-09), ('Pure hypercholesterolaemia', -0.0715228047121968, 0.0112812727941892, 2.2982661543151227e-10)]	62	GCST90200037	GCST90199649	HMDB0008039	HMDB0009815	NA
GCST90200564_GCST90200156	NA	cortolone glucuronide (1)	4	69537475	rs9994887	G	A	-0.192723	-9.31414	1.22949e-20	-0.0865814	-5.55839	2.72272e-08	0.106142	7.17084	7.45411e-13	6.06278e+07	0	['UGT2B15', 'UGT2B17', 'UGT2B10', 'TMPRSS11E', 'UGT2A3']	['UGT2B15']	[]	[]	[]	[]	123	GCST90200564	GCST90200156	NA	HMDB0010320	NA
GCST90200320_GCST90199820	dihomo-linoleate (20:2n6)	dihomo-linolenate (20:3n3 or n6)	11	61595564	rs968567	T	C	-0.150258	-15.4771	4.94923e-54	-0.00547277	-0.277007	0.781775	0.144785	7.41195	1.24457e-13	2.51468e+40	0	['FADS1', 'FADS2', 'FEN1', 'TMEM258', 'MYRF']	[]	['FADS1', 'FADS2']	[]	[('FADS2', 'Colon_Sigmoid'), ('FADS2', 'Colon_Transverse'), ('FADS2', 'Esophagus_Gastroesophageal_Junction'), ('FADS2', 'Esophagus_Muscularis'), ('FADS2', 'Heart_Left_Ventricle'), ('FADS2', 'Nerve_Tibial'), ('FADS2', 'Pancreas'), ('FADS2', 'Small_Intestine_Terminal_Ileum'), ('FADS2', 'Spleen'), ('FADS2', 'Thyroid'), ('FADS2', 'Whole_Blood')]	[]	62	GCST90200320	GCST90199820	HMDB0005060	HMDB0002925	NA
GCST90200320_GCST90199820	dihomo-linoleate (20:2n6)	dihomo-linolenate (20:3n3 or n6)	16	15150505	rs12928099	A	C	-0.0955987	-11.6904	1.42704e-31	0.00463531	0.278772	0.78042	0.100234	6.08578	1.15926e-09	8.12356e+21	1	['PDXDC1', 'NTAN1', 'RRN3', 'NPIPA1', 'NOMO1']	[]	['FADS1', 'FADS2']	[]	[('FADS2', 'Colon_Sigmoid'), ('FADS2', 'Colon_Transverse'), ('FADS2', 'Esophagus_Gastroesophageal_Junction'), ('FADS2', 'Esophagus_Muscularis'), ('FADS2', 'Heart_Left_Ventricle'), ('FADS2', 'Nerve_Tibial'), ('FADS2', 'Pancreas'), ('FADS2', 'Small_Intestine_Terminal_Ileum'), ('FADS2', 'Spleen'), ('FADS2', 'Thyroid'), ('FADS2', 'Whole_Blood')]	[]	34	GCST90200320	GCST90199820	HMDB0005060	HMDB0002925	NA
GCST90199947_GCST90200017	sphingomyelin (d18:2/16:0, d18:1/16:1)*	sphingomyelin (d17:1/16:0, d18:1/15:0, d16:1/17:0)*	20	12962718	rs364585	A	G	-0.156377	-11.4355	2.7787e-30	-0.0738098	-5.06963	3.98584e-07	0.0825669	5.42386	5.83251e-08	2.09901e+22	1	['SPTLC3', 'ISM1', 'TASP1', 'ESF1', 'NDUFAF5']	[]	[]	[]	[]	[]	5	GCST90199947	GCST90200017	NA	NA	NA
GCST90200689_GCST90200698	n6-methyllysine	n2-acetyl,n6-methyllysine	2	73535292	rs62149622	C	A	-0.541843	-38.9095	0	-0.0814516	-4.43554	9.18417e-06	0.460391	25.8693	1.47547e-147	4.04651e+183	0	['EGR4', 'FBXO41', 'CCT7', 'PRADC1', 'ALMS1']	[]	[]	[]	[]	[]	146	GCST90200689	GCST90200698	HMDB0002038	HMDB0242186	NA
GCST90200689_GCST90200698	n6-methyllysine	n2-acetyl,n6-methyllysine	2	73860141	rs28708576	A	G	0.226872	12.7087	5.2883e-37	-0.0199169	-0.861253	0.389099	-0.246789	-10.6097	2.68485e-26	5.07697e+10	0	['NAT8', 'ALMS1', 'TPRKB', 'DUSP11', 'C2orf78']	['ALMS1']	[]	[]	[]	[]	146	GCST90200689	GCST90200698	HMDB0002038	HMDB0242186	NA
GCST90199863_GCST90200537	16a-hydroxy dhea 3-sulfate	NA	10	96828323	rs2071426	C	T	-0.288462	-11.9417	7.17753e-33	-0.115343	-7.05803	1.68882e-12	0.173119	9.88845	4.67225e-23	6.50955e+09	0	['CYP2C8', 'CYP2C9', 'C10orf129', 'PDLIM1', 'CYP2C19']	[]	[]	[]	[]	[]	71	GCST90199863	GCST90200537	HMDB0062544	NA	NA
GCST90199838_GCST90199856	5alpha-pregnan-3beta,20alpha-diol disulfate	androstenediol (3alpha, 17alpha) monosulfate (3)	10	101620562	rs56075687	G	A	-0.233674	-7.51075	5.87874e-14	-0.164938	-5.0672	4.03701e-07	0.0687359	2.38838	0.0169228	6.86714e+06	1	['ABCC2', 'DNMBP', 'CUTC', 'COX15', 'ENTPD7']	['ABCC2']	[]	[]	[]	[]	68	GCST90199838	GCST90199856	HMDB0094650	NA	NA
GCST90200242_GCST90200579	taurochenodeoxycholic acid 3-sulfate	NA	19	48374950	rs62129966	A	C	-0.332005	-10.0429	9.87228e-24	-0.187596	-8.20572	2.29204e-16	0.144409	6.36777	1.91792e-10	2.32169e+07	0	['SULT2A1', 'TPRX2P', 'CRX', 'TPRX1', 'SEPW1']	[]	[]	['SULT2A1']	[]	[]	7	GCST90200242	GCST90200579	HMDB0002486	NA	NA
GCST90200331_GCST90200079	1-palmitoyl-2-oleoyl-gpe (16:0/18:1)	1-oleoyl-2-arachidonoyl-gpe (18:1/20:4)*	3	142659361	rs200698395;rs6440123	G	A	0.135187	9.93829	2.83659e-23	0.118344	7.34714	2.02498e-13	-0.0168433	-1.04013	0.298278	7.13878e+09	0	['PAQR9', 'U2SURP', 'PCOLCE2', 'TRPC1', 'CHST2']	[]	[]	[]	[('FADS1', 'Brain_Cerebellar_Hemisphere'), ('FADS1', 'Esophagus_Mucosa')]	[]	132	GCST90200331	GCST90200079	HMDB0005320	HMDB0009069	NA
GCST90200331_GCST90200079	1-palmitoyl-2-oleoyl-gpe (16:0/18:1)	1-oleoyl-2-arachidonoyl-gpe (18:1/20:4)*	11	61593005	rs174567	G	A	0.224618	16.3792	2.69057e-60	0.103032	6.33416	2.38645e-10	-0.121586	-7.4599	8.65852e-14	3.2181e+46	0	['FADS1', 'FADS2', 'FEN1', 'TMEM258', 'MYRF']	[]	[]	[]	[('FADS1', 'Brain_Cerebellar_Hemisphere'), ('FADS1', 'Esophagus_Mucosa')]	[]	62	GCST90200331	GCST90200079	HMDB0005320	HMDB0009069	NA
GCST90199794_GCST90199732	1-oleoyl-gpe (18:1)	1-stearoyl-gpc (18:0)	11	61579463	rs174554	G	A	0.175522	9.82642	8.66406e-23	0.0798484	4.91317	8.9614e-07	-0.0956737	-5.94771	2.71917e-09	3.13845e+13	0	['FADS1', 'FADS2', 'FEN1', 'TMEM258', 'MYRF']	[]	[]	[]	[]	[]	62	GCST90199794	GCST90199732	HMDB0011506	HMDB0010384	NA
GCST90199827_GCST90199851	thymol sulfate	androstenediol (3beta,17beta) disulfate (2)	6	25759066	rs12212049	T	G	-0.200342	-9.40975	4.97324e-21	-0.109871	-6.92681	4.30433e-12	0.0904712	6.46177	1.03487e-10	8.65498e+08	0	['SLC17A4', 'SLC17A1', 'HIST1H2BA', 'HIST1H2AA', 'SCGN']	['SLC17A4']	[]	[]	[]	[]	111	GCST90199827	GCST90199851	HMDB0062720	HMDB0240313	NA
GCST90199718_GCST90200585	sebacate (c10-dc)	NA	1	47383041	rs4507958	T	A	-0.321246	-11.8817	1.47412e-32	-0.161858	-6.96796	3.21574e-12	0.159388	6.96343	3.3209e-12	2.18147e+20	0	['CYP4A11', 'CYP4X1', 'CYP4B1', 'CYP4Z1', 'EFCAB14']	['CYP4B1']	[]	[]	[]	[]	163	GCST90199718	GCST90200585	HMDB0000792	NA	NA
GCST90200139_GCST90199660	dihomo-linolenoylcarnitine (c20:3n3 or 6)*	1,2-dipalmitoyl-gpc (16:0/16:0)	11	61581764	rs174560	C	T	0.379086	16.6367	3.77759e-62	0.154774	9.4496	3.40139e-21	-0.224312	-13.6803	1.33117e-42	3.52386e+19	0	['FADS1', 'FADS2', 'FEN1', 'TMEM258', 'MYRF']	[]	['FADS1']	[]	[('FADS1', 'Brain_Cerebellum'), ('FADS1', 'Muscle_Skeletal')]	[('Infective dermatitis', 0.1641139948214252, 0.0269767825921226, 1.1756684868491568e-09), ('Seborrhoeic dermatitis', 0.1688076433819068, 0.027292361925319, 6.203925187871107e-10)]	62	GCST90200139	GCST90199660	NA	HMDB0000564	NA
GCST90200179_GCST90199673	glyco-beta-muricholate**	dehydroepiandrosterone sulfate (dhea-s)	7	99075038	rs148982377	C	T	1.3123	21.8082	1.93776e-105	0.889039	20.8194	2.88686e-96	-0.423259	-11.5465	7.69139e-31	1.48979e+09	0	['ZNF789', 'ZNF394', 'ATP5J2', 'ATP5J2-PTCD1', 'PTCD1']	[]	[]	[]	[]	[]	90	GCST90200179	GCST90199673	HMDB0341323	HMDB0001032	NA
GCST90199785_GCST90199726	isovalerylglycine	n-acetylthreonine	2	211540507	rs1047891	A	C	0.306284	13.5572	7.17909e-42	0.219408	12.2347	2.02929e-34	-0.0868764	-5.52199	3.35177e-08	2.82667e+07	0	['CPS1', 'LANCL1', 'MYL1', 'ACADL', 'KANSL1L']	['CPS1']	[]	[]	[]	[('Renal failure', 0.1083482604767238, 0.0194616670993985, 2.5876852731946253e-08)]	140	GCST90199785	GCST90199726	HMDB00678	HMDB0062557	NA
GCST90200033_GCST90200053	sphingomyelin (d18:2/23:0, d18:1/23:1, d17:1/24:1)*	sphingomyelin (d18:1/21:0, d17:1/22:0, d16:1/23:0)*	20	12962718	rs364585	A	G	-0.138341	-15.8381	1.6984e-56	0.0163407	1.16256	0.245008	0.154682	10.5093	7.82827e-26	4.60921e+30	0	['SPTLC3', 'ISM1', 'TASP1', 'ESF1', 'NDUFAF5']	[]	[]	[]	[('SPTLC3', 'Liver')]	[('Cholelithiasis', -0.1258996279026299, 0.0216924915050109, 6.481530286181953e-09)]	5	GCST90200033	GCST90200053	NA	NA	NA
GCST90200249_GCST90200618	branched-chain, straight-chain, or cyclopropyl 12:1 fatty acid*	NA	14	74040136	rs151154986	A	G	-0.54296	-14.8453	7.45671e-50	-0.479922	-10.9814	4.69758e-28	0.0630375	1.43992	0.149891	6.29981e+21	0	['ACOT2', 'HEATR4', 'ACOT4', 'ACOT1', 'ACOT6']	['ACOT2']	[]	[]	[('ACOT2', 'Artery_Tibial'), ('ACOT2', 'Spleen')]	[]	44	GCST90200249	GCST90200618	NA	NA	NA
GCST90200236_GCST90200012	undecenoylcarnitine (c11:1)	3-hydroxyhexanoate	1	151879761	rs28415528	A	G	0.243422	12.3469	5.0611e-35	0.165519	10.1656	2.82259e-24	-0.0779032	-4.81395	1.47975e-06	5.57704e+10	0	['THEM4', 'THEM5', 'C2CD4D', 'RORC', 'S100A10']	[]	[]	[]	[]	[]	155	GCST90200236	GCST90200012	NA	HMDB0061652,HMDB0010718	NA
GCST90200533_GCST90200463	NA	NA	6	25815080	rs1165195	T	G	-0.185472	-14.5633	4.80563e-48	-0.18026	-11.9648	5.43492e-33	0.00521248	0.33648	0.736509	1130949270137323	0	['SLC17A1', 'SLC17A3', 'SLC17A4', 'HIST1H2BA', 'HIST1H2AA']	['SLC17A4']	[]	[]	[]	[]	111	GCST90200533	GCST90200463	NA	NA	NA
GCST90199844_GCST90200051	1-palmitoyl-2-linoleoyl-gpe (16:0/18:2)	1-palmitoyl-2-dihomo-linolenoyl-gpc (16:0/20:3n3 or 6)*	11	75456055	rs10160784	C	T	0.199816	8.91423	4.91231e-19	0.134572	6.51889	7.08308e-11	-0.0652439	-3.1997	0.00137568	1.4419e+08	1	['MOGAT2', 'DGAT2', 'UVRAG', 'MAP6', 'SERPINH1']	[]	[]	[]	[]	[]	56	GCST90199844	GCST90200051	HMDB0005322	NA	NA
GCST90199844_GCST90200051	1-palmitoyl-2-linoleoyl-gpe (16:0/18:2)	1-palmitoyl-2-dihomo-linolenoyl-gpc (16:0/20:3n3 or 6)*	16	15150505	rs12928099	A	C	-0.26179	-14.3702	7.96485e-47	-0.100053	-5.94556	2.75521e-09	0.161737	9.79073	1.23401e-22	1.54931e+24	0	['PDXDC1', 'NTAN1', 'RRN3', 'NPIPA1', 'NOMO1']	[]	[]	[]	[]	[]	34	GCST90199844	GCST90200051	HMDB0005322	NA	NA
GCST90200073_GCST90199732	1-linoleoyl-2-arachidonoyl-gpc (18:2/20:4n6)*	1-stearoyl-gpc (18:0)	16	56993324	rs3764261	A	C	0.132187	8.30574	9.91976e-17	0.0941298	5.87922	4.1221e-09	-0.0380569	-2.363	0.0181274	4.15545e+07	1	['CETP', 'HERPUD1', 'NLRC5', 'SLC12A3', 'NUP93']	[]	[]	[]	[]	[]	26	GCST90200073	GCST90199732	HMDB0008147	HMDB0010384	NA
GCST90200173_GCST90200187	glutamine conjugate of c6h10o2 (2)*	tetradecadienoate (14:2)*	1	151898749	rs2999541	G	C	0.180936	11.3017	1.28744e-29	0.0564844	3.69418	0.000220596	-0.124452	-8.20344	2.33595e-16	1.81441e+13	0	['THEM4', 'S100A10', 'THEM5', 'C2CD4D', 'RORC']	[]	[]	[]	[]	[]	155	GCST90200173	GCST90200187	NA	HMDB0000560	NA
GCST90199833_GCST90199849	hexanoylglutamine	21-hydroxypregnenolone disulfate	6	25815080	rs1165195	T	G	-0.47926	-23.7391	1.42555e-124	-0.317197	-21.2303	5.01891e-100	0.162063	11.0984	1.27737e-28	3.52068e+24	0	['SLC17A1', 'SLC17A3', 'SLC17A4', 'HIST1H2BA', 'HIST1H2AA']	['SLC17A4']	[]	[]	[]	[]	111	GCST90199833	GCST90199849	HMDB0242182	NA	NA
GCST90199964_GCST90199853	etiocholanolone glucuronide	5alpha-pregnan-3beta,20beta-diol monosulfate (1)	2	32182528	rs62142080	C	T	-0.217162	-11.345	7.85369e-30	-0.112049	-7.12368	1.05087e-12	0.105113	6.56624	5.16022e-11	1.33805e+17	0	['MEMO1', 'DPY30', 'SPAST', 'SLC30A6', 'NLRC4']	[]	[]	[]	[]	[]	151	GCST90199964	GCST90199853	HMDB0004484	HMDB0240580	NA
GCST90199769_GCST90200518	3-hydroxydodecanedioate*	NA	1	47374039	rs6687264	C	T	-0.28766	-9.49572	2.187e-21	-0.133084	-5.30913	1.10149e-07	0.154576	5.34588	8.99809e-08	4.11435e+13	1	['CYP4A11', 'CYP4X1', 'CYP4B1', 'CYP4Z1', 'EFCAB14']	['CYP4B1']	[]	[]	[]	[]	163	GCST90199769	GCST90200518	HMDB0000413	NA	NA
GCST90199947_GCST90200105	sphingomyelin (d18:2/16:0, d18:1/16:1)*	glycosyl-n-behenoyl-sphingadienine (d18:2/22:0)*	4	47545141	rs35818294	A	C	-0.301857	-16.9529	1.83304e-64	-0.00150439	-0.0798572	0.936351	0.300353	15.111	1.36969e-51	7.47221e+12	0	['ATP10D', 'CORIN', 'COMMD8', 'GABRB1', 'NFXL1']	[]	[]	[]	[]	[]	126	GCST90199947	GCST90200105	NA	NA	NA
GCST90199947_GCST90200105	sphingomyelin (d18:2/16:0, d18:1/16:1)*	glycosyl-n-behenoyl-sphingadienine (d18:2/22:0)*	20	12973521	rs686548	A	T	-0.10877	-7.81245	5.60876e-15	-0.0746419	-5.11197	3.18819e-07	0.034128	2.18153	0.0291446	5.68429e+07	1	['SPTLC3', 'ISM1', 'TASP1', 'ESF1', 'NDUFAF5']	[]	[]	[]	[]	[]	5	GCST90199947	GCST90200105	NA	NA	NA
GCST90200463_GCST90200490	NA	NA	1	76231067	rs6593515	A	G	-0.252007	-15.6933	1.68055e-55	-0.0774207	-4.79593	1.61922e-06	0.174586	11.1378	8.21305e-29	4.88712e+26	0	['ACADM', 'RABGGTB', 'MSH4', 'ASB17', 'SLC44A5']	[]	[]	['ACADM']	[]	[]	161	GCST90200463	GCST90200490	NA	NA	NA
GCST90199961_GCST90200550	methionine sulfone	NA	7	99366316	rs35599367	A	G	-0.464197	-9.94917	2.54298e-23	-0.23026	-6.85722	7.02129e-12	0.233937	6.69039	2.2257e-11	2.76105e+11	0	['CYP3A4', 'CYP3A7', 'CYP3A43', 'CYP3A5', 'OR2AE1']	[]	[]	[]	[]	[]	88	GCST90199961	GCST90200550	HMDB0062174	NA	NA
GCST90199703_GCST90200147	gamma-glutamylvaline	n,n,n-trimethyl-5-aminovalerate	5	131732456	rs7705826	T	G	0.374969	14.5714	4.27163e-48	0.149378	7.45079	9.27797e-14	-0.225591	-11.2449	2.45487e-29	5.74692e+18	0	['SLC22A5', 'C5orf56', 'SLC22A4', 'IRF1', 'P4HA2']	[]	[]	[]	[]	[]	114	GCST90199703	GCST90200147	HMDB0011172	HMDB0240732	NA
GCST90199700_GCST90200584	3-hydroxylaurate	NA	1	151879761	rs28415528	A	G	-0.18986	-9.66567	4.21851e-22	-0.105412	-6.5148	7.27887e-11	0.0844484	5.15401	2.54979e-07	1.72546e+11	0	['THEM4', 'THEM5', 'C2CD4D', 'RORC', 'S100A10']	[]	[]	[]	[]	[]	155	GCST90199700	GCST90200584	HMDB0000387	NA	NA
GCST90200242_GCST90199933	taurochenodeoxycholic acid 3-sulfate	3b-hydroxy-5-cholenoic acid	19	48374950	rs62129966	A	C	-0.349076	-10.2182	1.64429e-24	-0.187596	-8.20572	2.29204e-16	0.16148	7.08864	1.35433e-12	1.39394e+08	0	['SULT2A1', 'TPRX2P', 'CRX', 'TPRX1', 'SEPW1']	[]	[]	['SULT2A1']	[]	[]	7	GCST90200242	GCST90199933	HMDB0002486	HMDB0000308	NA
GCST90199944_GCST90200483	indolin-2-one	NA	19	41353107	rs56113850	T	C	0.297273	17.5403	7.05245e-69	0.167321	10.222	1.58031e-24	-0.129952	-8.62225	6.56499e-18	2.2408e+44	0	['CTC-490E21.12', 'CYP2A6', 'CYP2A7', 'EGLN2', 'RAB4B-EGLN2']	[]	[]	[]	[]	[]	244	GCST90199944	GCST90200483	HMDB0061918	NA	NA
GCST90199848_GCST90200623	succinylcarnitine (c4-dc)	NA	6	160543148	rs12208357	T	C	0.379973	9.4993	2.11308e-21	0.189579	6.46313	1.02562e-10	-0.190394	-6.2758	3.47839e-10	4.85367e+10	0	['SLC22A1', 'IGF2R', 'SLC22A2', 'MAS1', 'SLC22A3']	['SLC22A1']	[]	[]	[]	[]	98	GCST90199848	GCST90200623	HMDB0061717	NA	NA
GCST90200027_GCST90199693	4-hydroxyphenylacetoylcarnitine	3-hydroxydecanoate	1	151879761	rs28415528	A	G	0.415314	17.3044	4.35709e-67	0.205443	12.2173	2.51416e-34	-0.209871	-13.0973	3.41218e-39	7.83133e+27	0	['THEM4', 'THEM5', 'C2CD4D', 'RORC', 'S100A10']	[]	[]	[]	[]	[]	155	GCST90200027	GCST90199693	NA	HMDB0002203	NA
GCST90199996_GCST90200124	sphingomyelin (d18:1/20:1, d18:2/20:0)*	sphingomyelin (d18:2/24:2)*	19	8283819	rs1871194	C	A	-0.268986	-18.8076	6.54734e-79	-0.217541	-14.7821	1.9107e-49	0.0514452	3.47849	0.000504238	2.91828e+29	0	['CERS4', 'FBN3', 'CD320', 'NDUFA7', 'NDUFA7']	[]	[]	[]	[('CERS4', 'Adipose_Subcutaneous'), ('CERS4', 'Adipose_Visceral_Omentum'), ('CERS4', 'Artery_Aorta'), ('CERS4', 'Artery_Tibial'), ('CERS4', 'Colon_Sigmoid')]	[]	11	GCST90199996	GCST90200124	NA	HMDB0240644	NA
GCST90200160_GCST90200176	trans-2-hexenoylglycine	glutamine conjugate of c6h10o2 (1)*	2	211540507	rs1047891	A	C	0.305749	16.7925	2.76808e-63	0.246015	14.0267	1.06956e-44	-0.0597337	-3.62902	0.000284497	3.86389e+18	0	['CPS1', 'LANCL1', 'MYL1', 'ACADL', 'KANSL1L']	['CPS1']	[]	[]	[]	[]	140	GCST90200160	GCST90200176	NA	NA	NA
GCST90199820_GCST90199912	dihomo-linolenate (20:3n3 or n6)	n-oleoyltaurine	1	46870761	rs324420	A	C	-0.251308	-14.5402	6.74209e-48	-0.0123665	-0.669745	0.503021	0.238942	12.442	1.54623e-35	2.2934e+12	0	['FAAH', 'NSUN4', 'UQCRH', 'LRRC41', 'DMBX1']	['FAAH']	[]	[]	[]	[]	164	GCST90199820	GCST90199912	HMDB0002925	HMDB0242113	NA
GCST90200018_GCST90200652	adipoylcarnitine (c6-dc)	NA	1	47383041	rs4507958	T	A	-0.550538	-18.5088	1.75406e-76	-0.206923	-9.23533	2.57503e-20	0.343615	14.2946	2.36464e-46	1.34809e+30	0	['CYP4A11', 'CYP4X1', 'CYP4B1', 'CYP4Z1', 'EFCAB14']	['CYP4B1']	[]	[]	[]	[]	163	GCST90200018	GCST90200652	HMDB0061677	NA	NA
GCST90200030_GCST90200078	1,2-dilinoleoyl-gpc (18:2/18:2)	1-myristoyl-2-arachidonoyl-gpc (14:0/20:4)*	11	61569830	rs174546	T	C	0.636768	28.8717	2.70367e-183	0.295385	18.9061	1.01614e-79	-0.341383	-22.2055	3.03858e-109	1.12387e+74	0	['FADS2', 'FADS1', 'FEN1', 'TMEM258', 'MYRF']	[]	['TMEM258']	[]	[]	[('Benign neoplasm of colon, rectum, anus and anal canal', -0.0753659851477308, 0.0132009247358782, 1.1354554600824853e-08), ('Pure hypercholesterolaemia', -0.0619812756309649, 0.010431471609952, 2.819821971847762e-09)]	62	GCST90200030	GCST90200078	HMDB0008138	HMDB0007883	NA
GCST90199889_GCST90200549	2r,3r-dihydroxybutyrate	NA	2	211540507	rs1047891	A	C	-0.385174	-15.2597	1.41913e-52	-0.152264	-9.22248	2.90318e-20	0.23291	12.1011	1.04197e-33	7.34232e+18	0	['CPS1', 'LANCL1', 'MYL1', 'ACADL', 'KANSL1L']	['CPS1']	[]	[]	[]	[]	140	GCST90199889	GCST90200549	HMDB0000498	NA	NA
GCST90200032_GCST90200567	2-hydroxybutyrate/2-hydroxyisobutyrate	NA	1	151879761	rs28415528	A	G	0.26527	15.6094	6.28613e-55	0.0450129	2.68864	0.00717443	-0.220257	-13.7022	9.85265e-43	1.56736e+12	0	['THEM4', 'THEM5', 'C2CD4D', 'RORC', 'S100A10']	[]	[]	[]	[]	[]	155	GCST90200032	GCST90200567	HMDB0000729,HMDB00008	NA	NA
GCST90200688_GCST90200590	androsterone glucuronide	NA	7	99075038	rs148982377	C	T	-0.464364	-9.79854	1.14227e-22	-0.190829	-5.22778	1.71561e-07	0.273535	6.36756	1.92062e-10	1.6814e+12	1	['ZNF789', 'ZNF394', 'ATP5J2', 'ATP5J2-PTCD1', 'PTCD1']	[]	[]	['SULT2A1']	[]	[]	90	GCST90200688	GCST90200590	HMDB0002829	NA	NA
GCST90200688_GCST90200590	androsterone glucuronide	NA	19	48374950	rs62129966	A	C	0.524647	22.3407	1.48861e-110	0.170167	9.45525	3.22265e-21	-0.35448	-16.6002	6.94955e-62	4.66848e+48	0	['SULT2A1', 'TPRX2P', 'CRX', 'TPRX1', 'SEPW1']	[]	[]	['SULT2A1']	[]	[]	7	GCST90200688	GCST90200590	HMDB0002829	NA	NA
GCST90200069_GCST90200677	phenylacetylglutamate	n-acetylphenylalanine	6	25787554	rs59569607;rs1937130	A	T	0.311345	13.8836	7.96562e-44	0.165238	9.69286	3.23356e-22	-0.146107	-9.74638	1.91165e-22	2.39987e+21	0	['SLC17A1', 'SLC17A4', 'SLC17A3', 'HIST1H2BA', 'HIST1H2AA']	['SLC17A4']	[]	[]	[]	[]	111	GCST90200069	GCST90200677	HMDB0059772	HMDB0000512	NA
GCST90199871_GCST90199780	androstenediol (3beta,17beta) monosulfate (2)	1-stearoyl-gpg (18:0)	12	21331549	rs4149056	C	T	-0.343035	-11.6987	1.29415e-31	-0.113392	-5.50957	3.59702e-08	0.229643	10.044	9.7633e-24	7.54419e+07	0	['SLCO1B1', 'RP11-125O5.2', 'SLCO1B7', 'SLCO1A2', 'LST3']	['SLCO1B1']	[]	[]	[]	[]	52	GCST90199871	GCST90199780	HMDB0240429,HMDB0186954	NA	NA
GCST90200330_GCST90200058	1-palmitoyl-2-linoleoyl-gpc (16:0/18:2)	1-(1-enyl-stearoyl)-2-arachidonoyl-gpe (p-18:0/20:4)*	11	61588305	rs174564	G	A	0.5638	25.3842	3.76508e-142	0.275816	17.53	8.45002e-69	-0.287984	-18.1451	1.40462e-73	3.73065e+68	0	['FADS1', 'FADS2', 'FEN1', 'TMEM258', 'MYRF']	[]	['TMEM258']	[]	[]	[('Pure hypercholesterolaemia', -0.0672311726144607, 0.0117914611191339, 1.1863033339098234e-08)]	62	GCST90200330	GCST90200058	HMDB0007973	HMDB0005779	NA
GCST90200229_GCST90200557	2,6-dihydroxybenzoic acid	NA	6	25813150	rs1165196	G	A	-0.182597	-8.76884	1.80515e-18	-0.090397	-5.98477	2.16692e-09	0.0922001	5.63849	1.71543e-08	1.20041e+09	1	['SLC17A1', 'SLC17A3', 'SLC17A4', 'HIST1H2BA', 'HIST1H2AA']	['SLC17A4']	[]	[]	[]	[]	111	GCST90200229	GCST90200557	HMDB0013676	NA	NA
GCST90200169_GCST90200134	sphingomyelin (d17:1/14:0, d16:1/15:0)*	sphingomyelin (d18:1/25:0, d19:0/24:1, d20:1/23:0, d19:1/24:0)*	14	64239629	rs12878001	G	T	0.256087	14.269	3.41226e-46	0.197731	10.6104	2.66469e-26	-0.0583562	-2.83162	0.00463135	7.80916e+19	0	['SGPP1', 'SYNE2', 'WDR89', 'PPP2R5E', 'ESR2']	[]	[]	[]	[]	[]	47	GCST90200169	GCST90200134	NA	NA	NA
GCST90200573_GCST90200562	NA	NA	19	41353107	rs56113850	T	C	-0.268547	-12.4362	1.66242e-35	-0.131701	-6.49644	8.22437e-11	0.136846	9.04241	1.53257e-19	9218921803992294	0	['CTC-490E21.12', 'CYP2A6', 'CYP2A7', 'EGLN2', 'RAB4B-EGLN2']	[]	[]	[]	[('CYP2A6', 'Lung')]	[]	244	GCST90200573	GCST90200562	NA	NA	NA
GCST90199821_GCST90200129	1-linoleoyl-gpi (18:2)*	sphingomyelin (d18:2/21:0, d16:2/23:0)*	11	61571348	rs174548	G	C	0.25894	12.2433	1.82562e-34	0.161324	9.91872	3.45157e-23	-0.0976159	-7.07926	1.44927e-12	1.89062e+11	0	['FADS2', 'FADS1', 'FEN1', 'TMEM258', 'MYRF']	[]	[]	[]	[]	[]	62	GCST90199821	GCST90200129	HMDB0240597	NA	NA
GCST90199822_GCST90200010	1-oleoyl-gpi (18:1)	sphingomyelin (d18:1/22:1, d18:2/22:0, d16:1/24:1)*	11	61621556	rs174599	C	G	0.196841	9.42198	4.42672e-21	0.0975804	6.1315	8.70533e-10	-0.099261	-6.74589	1.52095e-11	3.43585e+09	0	['FADS2', 'FADS3', 'FADS1', 'RAB3IL1', 'FEN1']	[]	[]	[]	[]	[]	62	GCST90199822	GCST90200010	HMDB0061693	HMDB0012104	NA
GCST90200203_GCST90199686	indoleacetoylcarnitine*	indolepropionate	16	20475567	rs1910802	A	T	0.389776	14.8089	1.28318e-49	0.21652	12.6723	8.42202e-37	-0.173256	-10.1122	4.87871e-24	6.56341e+12	0	['ACSM2A', 'ACSM5', 'AC137056.1', 'PDILT', 'ACSM2B']	['ACSM2A']	[]	[]	[]	[]	31	GCST90200203	GCST90199686	NA	HMDB0002302	NA
GCST90200032_GCST90199700	2-hydroxybutyrate/2-hydroxyisobutyrate	3-hydroxylaurate	1	151879761	rs28415528	A	G	0.150425	9.39183	5.89642e-21	0.0450129	2.68864	0.00717443	-0.105412	-6.5148	7.27887e-11	1.23446e+10	0	['THEM4', 'THEM5', 'C2CD4D', 'RORC', 'S100A10']	[]	[]	[]	[]	[]	155	GCST90200032	GCST90199700	HMDB0000729,HMDB00008	HMDB0000387	NA
GCST90199821_GCST90200083	1-linoleoyl-gpi (18:2)*	1-(1-enyl-palmitoyl)-2-palmitoyl-gpc (p-16:0/16:0)*	11	61557803	rs102275	C	T	0.330835	15.4216	1.17119e-53	0.162614	10.2916	7.68604e-25	-0.168221	-10.4554	1.38424e-25	1.18191e+28	0	['TMEM258', 'MYRF', 'FEN1', 'FADS2', 'FADS1']	[]	[]	[]	[]	[]	62	GCST90199821	GCST90200083	HMDB0240597	HMDB0011206	NA
GCST90200322_GCST90200175	beta-hydroxyisovalerate	glycine conjugate of c10h14o2 (1)*	1	151882826	rs11204915	C	T	-0.224424	-11.0011	3.77536e-28	-0.107058	-7.02466	2.14581e-12	0.117366	7.45797	8.78688e-14	2.32743e+14	0	['THEM4', 'THEM5', 'C2CD4D', 'S100A10', 'RORC']	[]	[]	[]	[]	[]	155	GCST90200322	GCST90200175	HMDB0000754	NA	NA
GCST90199933_GCST90200602	3b-hydroxy-5-cholenoic acid	NA	19	48374950	rs62129966	A	C	0.330529	9.64065	5.38451e-22	0.16148	7.08864	1.35433e-12	-0.169049	-6.2403	4.36743e-10	2.51524e+09	0	['SULT2A1', 'TPRX2P', 'CRX', 'TPRX1', 'SEPW1']	[]	[]	['SULT2A1']	[]	[]	7	GCST90199933	GCST90200602	HMDB0000308	NA	NA
GCST90200248_GCST90199848	cis-3,4-methyleneheptanoate	succinylcarnitine (c4-dc)	6	160575366	rs11753995	A	G	-0.274617	-9.63375	5.75907e-22	-0.147695	-7.14051	9.2986e-13	0.126922	6.28569	3.26391e-10	1.6146e+09	0	['SLC22A1', 'SLC22A2', 'IGF2R', 'SLC22A3', 'MAS1']	[]	[]	[]	[]	[]	97	GCST90200248	GCST90199848	NA	HMDB0061717	NA
GCST90200320_GCST90200190	dihomo-linoleate (20:2n6)	dodecadienoate (12:2)*	1	151879761	rs28415528	A	G	0.136969	10.6519	1.7086e-26	0.0221735	1.36016	0.173779	-0.114796	-7.11979	1.08088e-12	6.32616e+13	0	['THEM4', 'THEM5', 'C2CD4D', 'RORC', 'S100A10']	[]	[]	[]	[]	[]	155	GCST90200320	GCST90200190	HMDB0005060	NA	NA
GCST90200320_GCST90200190	dihomo-linoleate (20:2n6)	dodecadienoate (12:2)*	14	74040136	rs151154986	A	G	0.645491	18.4644	3.99293e-76	0.040686	0.915473	0.359943	-0.604805	-13.8391	1.48032e-43	3.70735e+32	0	['ACOT2', 'HEATR4', 'ACOT4', 'ACOT1', 'ACOT6']	['ACOT2']	[]	[]	[]	[]	44	GCST90200320	GCST90200190	HMDB0005060	NA	NA
GCST90200236_GCST90200198	undecenoylcarnitine (c11:1)	2-hydroxysebacate	1	47382639	rs60705719	C	G	0.451435	13.1207	2.50555e-39	0.2667	11.3109	1.15878e-29	-0.184735	-7.55637	4.14488e-14	4.62486e+09	0	['CYP4A11', 'CYP4X1', 'CYP4B1', 'CYP4Z1', 'EFCAB14']	['CYP4B1']	[]	[]	[]	[]	163	GCST90200236	GCST90200198	NA	HMDB0000424	NA
GCST90200328_GCST90199971	3-methoxytyrosine	3-methylglutarylcarnitine (2)	2	27598097	rs4665972	T	C	-0.155595	-7.97573	1.51478e-15	-0.0804086	-5.40017	6.65761e-08	0.0751865	5.03506	4.77705e-07	4.39508e+07	1	['SNX17', 'ZNF513', 'EIF2B4', 'PPM1G', 'GTF3C2']	[]	[]	[]	[]	[]	152	GCST90200328	GCST90199971	HMDB0001434	HMDB0000552	NA
GCST90199871_GCST90200590	androstenediol (3beta,17beta) monosulfate (2)	NA	7	99075038	rs148982377	C	T	-0.620503	-15.0145	5.89967e-51	-0.346968	-8.47727	2.30534e-17	0.273535	6.36756	1.92062e-10	3.90757e+33	0	['ZNF789', 'ZNF394', 'ATP5J2', 'ATP5J2-PTCD1', 'PTCD1']	[]	[]	[]	[]	[]	90	GCST90199871	GCST90200590	HMDB0240429,HMDB0186954	NA	NA
GCST90199871_GCST90200590	androstenediol (3beta,17beta) monosulfate (2)	NA	12	21331549	rs4149056	C	T	-0.342474	-16.6589	2.60792e-62	-0.113392	-5.50957	3.59702e-08	0.229082	10.8193	2.78964e-27	1.06968e+35	0	['SLCO1B1', 'RP11-125O5.2', 'SLCO1B7', 'SLCO1A2', 'LST3']	['SLCO1B1']	[]	[]	[]	[]	52	GCST90199871	GCST90200590	HMDB0240429,HMDB0186954	NA	NA
GCST90199709_GCST90199693	adrenate (22:4n6)	3-hydroxydecanoate	1	151920539	rs16833669	T	A	0.242142	16.1221	1.78553e-58	0.0356377	2.16372	0.0304862	-0.206504	-12.8518	8.40324e-38	4.70629e+20	0	['S100A10', 'THEM4', 'S100A11', 'THEM5', 'C2CD4D']	[]	[]	[]	[]	[]	155	GCST90199709	GCST90199693	HMDB0002226	HMDB0002203	NA
GCST90199831_GCST90200079	1-stearoyl-2-oleoyl-gpe (18:0/18:1)	1-oleoyl-2-arachidonoyl-gpe (18:1/20:4)*	11	61592362	rs174566	G	A	0.217347	13.6313	2.60815e-42	0.0939844	5.81709	5.98808e-09	-0.123363	-7.56782	3.79545e-14	1.45523e+28	0	['FADS1', 'FADS2', 'FEN1', 'TMEM258', 'MYRF']	[]	[]	[]	[('FADS1', 'Brain_Cerebellum')]	[('Pure hypercholesterolaemia', -0.1249229974894841, 0.0217492818013311, 9.258838681628481e-09)]	62	GCST90199831	GCST90200079	HMDB0008993	HMDB0009069	NA
GCST90200262_GCST90200652	n-succinyl-phenylalanine	NA	6	25809069	rs1177442	A	G	0.546044	22.5003	4.12691e-112	0.364297	21.201	9.34637e-100	-0.181747	-11.0085	3.47753e-28	2.26474e+12	0	['SLC17A1', 'SLC17A3', 'SLC17A4', 'HIST1H2BA', 'HIST1H2AA']	['SLC17A4']	[]	[]	[]	[]	111	GCST90200262	GCST90200652	NA	NA	NA
GCST90200195_GCST90199962	n-acetyl-isoputreanine	acisoga	6	160564476	rs662138	G	C	0.340581	16.8917	5.179e-64	0.138468	7.00611	2.4504e-12	-0.202113	-9.67247	3.9474e-22	7.62193e+41	0	['SLC22A1', 'SLC22A2', 'IGF2R', 'SLC22A3', 'MAS1']	[]	[]	[]	[]	[]	97	GCST90200195	GCST90199962	HMDB0094713	HMDB0061384	NA
GCST90200195_GCST90199962	n-acetyl-isoputreanine	acisoga	7	150539253	rs6464114	A	G	-0.331289	-21.5794	2.80508e-103	-0.245295	-16.3348	5.58023e-60	0.085994	5.39591	6.8179e-08	1.98933e+43	0	['AOC1', 'TMEM176A', 'TMEM176B', 'GIMAP5', 'KCNH2']	[]	[]	[]	[]	[]	87	GCST90200195	GCST90199962	HMDB0094713	HMDB0061384	NA
GCST90199838_GCST90199933	5alpha-pregnan-3beta,20alpha-diol disulfate	3b-hydroxy-5-cholenoic acid	19	48374950	rs62129966	A	C	-0.43886	-14.8106	1.25164e-49	-0.27738	-13.3622	1.00585e-40	0.16148	7.08864	1.35433e-12	8.03626e+08	0	['SULT2A1', 'TPRX2P', 'CRX', 'TPRX1', 'SEPW1']	[]	[]	['SULT2A1']	[]	[]	7	GCST90199838	GCST90199933	HMDB0094650	HMDB0000308	NA
GCST90200579_GCST90200602	NA	NA	19	48374950	rs62129966	A	C	0.313458	8.51299	1.69501e-17	0.144409	6.36777	1.91792e-10	-0.169049	-6.2403	4.36743e-10	1.13151e+07	1	['SULT2A1', 'TPRX2P', 'CRX', 'TPRX1', 'SEPW1']	[]	[]	['SULT2A1']	[]	[]	7	GCST90200579	GCST90200602	NA	NA	NA
GCST90199833_GCST90200566	hexanoylglutamine	NA	6	25807603	rs2817188	A	G	-0.443885	-22.7907	5.67493e-115	-0.317579	-21.2655	2.36944e-100	0.126306	8.56469	1.0837e-17	4.17528e+14	0	['SLC17A1', 'SLC17A3', 'SLC17A4', 'HIST1H2BA', 'HIST1H2AA']	['SLC17A4']	[]	[]	[]	[]	111	GCST90199833	GCST90200566	HMDB0242182	NA	NA
GCST90199927_GCST90200143	histidine betaine (hercynine)*	nervonoylcarnitine (c24:1)*	5	131652529	rs11950562	C	A	0.223453	10.128	4.15151e-24	0.0995938	6.10709	1.01465e-09	-0.123859	-7.9379	2.05635e-15	4.95327e+08	0	['SLC22A4', 'P4HA2', 'PDLIM4', 'SLC22A5', 'C5orf56']	['SLC22A4']	[]	[]	[]	[]	115	GCST90199927	GCST90200143	HMDB0029422	NA	NA
GCST90199912_GCST90200158	n-oleoyltaurine	3-hydroxyoleoylcarnitine	1	46870761	rs324420	A	C	0.304216	15.8317	1.88059e-56	0.238942	12.442	1.54623e-35	-0.0652744	-3.42696	0.000610371	8.22207e+20	0	['FAAH', 'NSUN4', 'UQCRH', 'LRRC41', 'DMBX1']	['FAAH']	[]	[]	[]	[]	164	GCST90199912	GCST90200158	HMDB0242113	HMDB0240761	NA
GCST90199806_GCST90200592	tetradecanedioate (c14-dc)	NA	1	47383041	rs4507958	T	A	-0.307374	-10.5933	3.20107e-26	-0.160815	-7.13408	9.74368e-13	0.146559	6.28111	3.36166e-10	3.04388e+13	0	['CYP4A11', 'CYP4X1', 'CYP4B1', 'CYP4Z1', 'EFCAB14']	['CYP4B1']	[]	[]	[]	[]	163	GCST90199806	GCST90200592	HMDB0000872	NA	NA
GCST90200359_GCST90200549	5-methylthioadenosine (mta)	NA	2	211540507	rs1047891	A	C	-0.339681	-13.3748	8.49353e-41	-0.106771	-6.5585	5.43532e-11	0.23291	12.1011	1.04197e-33	1.22678e+07	0	['CPS1', 'LANCL1', 'MYL1', 'ACADL', 'KANSL1L']	['CPS1']	[]	[]	[]	[]	140	GCST90200359	GCST90200549	HMDB0001173	NA	NA
GCST90200042_GCST90200390	oleate/vaccenate (18:1)	stearate (18:0)	10	102075479	rs603424	A	G	-0.109414	-10.495	9.10418e-26	-0.0128632	-0.654529	0.512771	0.0965512	4.83469	1.33352e-06	1.46474e+19	1	['PKD2L1', 'BLOC1S2', 'SCD', 'CWF19L1', 'CHUK']	[]	[]	[]	[]	[]	67	GCST90200042	GCST90200390	HMDB0003231,HMDB0000573,HMDB0240219,HMDB0000207	HMDB0000827	NA
GCST90199822_GCST90200122	1-oleoyl-gpi (18:1)	nisinate (24:6n3)	11	61569830	rs174546	T	C	0.249697	9.66832	4.1106e-22	0.0946113	5.84681	5.01094e-09	-0.155086	-7.03013	2.06346e-12	5.01986e+09	0	['FADS2', 'FADS1', 'FEN1', 'TMEM258', 'MYRF']	[]	['TMEM258']	[]	[]	[]	62	GCST90199822	GCST90200122	HMDB0061693	HMDB0013025	NA
GCST90200167_GCST90200445	glutamine conjugate of c7h12o2*	caprylate (8:0)	1	76161889	rs4949874	C	T	0.232351	10.6053	2.81614e-26	0.108658	6.73113	1.68346e-11	-0.123693	-7.44851	9.43975e-14	3.35202e+12	0	['ACADM', 'SLC44A5', 'RABGGTB', 'MSH4', 'ASB17']	[]	[]	['ACADM']	[]	[]	161	GCST90200167	GCST90200445	NA	HMDB0000482	NA
GCST90200064_GCST90200116	n-palmitoyl-sphinganine (d18:0/16:0)	ceramide (d18:1/14:0, d16:1/16:0)*	14	64234243	rs4902243	G	A	-0.366202	-13.9521	3.054e-44	-0.110081	-5.36217	8.22294e-08	0.256121	11.8815	1.47708e-32	4.83653e+11	0	['SGPP1', 'SYNE2', 'WDR89', 'PPP2R5E', 'ESR2']	[]	[]	[]	[]	[]	47	GCST90200064	GCST90200116	HMDB11760	NA	NA
GCST90199708_GCST90200601	propionylcarnitine (c3)	NA	6	160564476	rs662138	G	C	-0.28515	-13.2569	4.11736e-40	-0.164279	-8.42651	3.56131e-17	0.120871	6.16522	7.03849e-10	8.64951e+22	0	['SLC22A1', 'SLC22A2', 'IGF2R', 'SLC22A3', 'MAS1']	[]	[]	[]	[]	[]	97	GCST90199708	GCST90200601	HMDB0000824	NA	NA
GCST90199879_GCST90199669	ergothioneine	acetylcarnitine (c2)	5	131661156	rs273913	T	C	-0.261112	-11.9299	8.27053e-33	-0.148456	-9.40762	5.075e-21	0.112656	7.31808	2.51542e-13	6.13625e+11	0	['SLC22A4', 'P4HA2', 'SLC22A5', 'PDLIM4', 'C5orf56']	[]	[]	[]	[]	[]	115	GCST90199879	GCST90199669	HMDB0003045	HMDB0000201	NA
GCST90199849_GCST90199853	21-hydroxypregnenolone disulfate	5alpha-pregnan-3beta,20beta-diol monosulfate (1)	7	99075038	rs148982377	C	T	0.3811	9.46789	2.85547e-21	0.0807257	2.021	0.0432795	-0.300374	-6.97132	3.13979e-12	1.09957e+09	0	['ZNF789', 'ZNF394', 'ATP5J2', 'ATP5J2-PTCD1', 'PTCD1']	[]	[]	[]	[]	[]	90	GCST90199849	GCST90199853	NA	HMDB0240580	NA
GCST90199709_GCST90199806	adrenate (22:4n6)	tetradecanedioate (c14-dc)	11	61569830	rs174546	T	C	-0.220118	-13.5948	4.29739e-42	-0.182852	-11.4355	2.77802e-30	0.037266	2.35829	0.0183591	6.46445e+11	0	['FADS2', 'FADS1', 'FEN1', 'TMEM258', 'MYRF']	[]	[]	[]	[]	[]	62	GCST90199709	GCST90199806	HMDB0002226	HMDB0000872	NA
GCST90199893_GCST90200132	cis-4-decenoate (10:1n6)*	linolenoylcarnitine (c18:3)*	1	151858888	rs6685187	A	G	-0.424566	-26.571	1.46949e-155	-0.372312	-24.9155	5.05678e-137	0.0522543	3.4031	0.000666253	3.44119e+18	0	['THEM4', 'THEM5', 'C2CD4D', 'RORC', 'LINGO4']	[]	[]	[]	[('THEM4', 'Esophagus_Mucosa'), ('THEM4', 'Nerve_Tibial'), ('THEM4', 'Pancreas')]	[]	155	GCST90199893	GCST90200132	HMDB0004980	HMDB0006469	NA
GCST90200518_GCST90200700	NA	decadienedioic acid (c10:2-dc)**	6	25802083	rs2328895	C	T	-0.299579	-13.2867	2.76407e-40	-0.135687	-6.73762	1.60997e-11	0.163892	10.864	1.71104e-27	6.19026e+12	0	['SLC17A1', 'SLC17A4', 'SLC17A3', 'HIST1H2BA', 'HIST1H2AA']	['SLC17A4']	[]	[]	[]	[]	111	GCST90200518	GCST90200700	NA	HMDB0242172	NA
GCST90200564_GCST90200463	NA	NA	1	76217169	rs4646961	A	G	0.101544	11.0121	3.34266e-28	0.0176038	1.05372	0.292013	-0.0839398	-5.08862	3.60683e-07	1.07903e+21	1	['ACADM', 'RABGGTB', 'MSH4', 'SLC44A5', 'ASB17']	[]	[]	['ACADM']	[]	[]	161	GCST90200564	GCST90200463	NA	NA	NA
GCST90200564_GCST90200463	NA	NA	1	151904146	rs2999545	A	T	-0.0804919	-9.16248	5.07188e-20	-0.00711009	-0.446866	0.654972	0.0733818	4.66767	3.04638e-06	6.00642e+13	1	['THEM4', 'S100A10', 'THEM5', 'C2CD4D', 'RORC']	[]	[]	['ACADM']	[]	[]	155	GCST90200564	GCST90200463	NA	NA	NA
GCST90199858_GCST90200636	5alpha-androstan-3alpha,17beta-diol monosulfate (1)	NA	7	99075038	rs148982377	C	T	-1.45428	-28.2139	3.95317e-175	-1.34016	-27.2933	5.09709e-164	0.11412	2.8882	0.00387454	1.28937e+11	0	['ZNF789', 'ZNF394', 'ATP5J2', 'ATP5J2-PTCD1', 'PTCD1']	[]	[]	[]	[]	[]	90	GCST90199858	GCST90200636	NA	NA	NA
GCST90199889_GCST90199923	2r,3r-dihydroxybutyrate	n-palmitoylglycine	2	211540507	rs1047891	A	C	-0.399127	-16.5021	3.54319e-61	-0.152264	-9.22248	2.90318e-20	0.246863	15.3326	4.62864e-53	1.30635e+08	0	['CPS1', 'LANCL1', 'MYL1', 'ACADL', 'KANSL1L']	['CPS1']	[]	[]	[]	[]	140	GCST90199889	GCST90199923	HMDB0000498	HMDB0013034	NA
GCST90199700_GCST90200459	3-hydroxylaurate	margarate (17:0)	1	151879761	rs28415528	A	G	-0.123406	-9.74679	1.90387e-22	-0.105412	-6.5148	7.27887e-11	0.0179939	1.10589	0.268775	3.82319e+11	0	['THEM4', 'THEM5', 'C2CD4D', 'RORC', 'S100A10']	[]	[]	[]	[]	[]	155	GCST90199700	GCST90200459	HMDB0000387	HMDB0002259	NA
GCST90200156_GCST90200536	cortolone glucuronide (1)	NA	4	69536084	rs1902023	C	A	0.229482	10.0708	7.43956e-24	0.10313	7.04127	1.90492e-12	-0.126352	-7.0652	1.60379e-12	2.15577e+11	0	['UGT2B15', 'UGT2B17', 'UGT2B10', 'TMPRSS11E', 'UGT2A3']	['UGT2B15']	[]	[]	[]	[]	123	GCST90200156	GCST90200536	HMDB0010320	NA	NA
GCST90200516_GCST90200656	NA	NA	6	25813150	rs1165196	G	A	-0.384538	-17.4396	4.13153e-68	-0.138498	-8.64354	5.44987e-18	0.24604	16.2702	1.60561e-59	3.88624e+08	0	['SLC17A1', 'SLC17A3', 'SLC17A4', 'HIST1H2BA', 'HIST1H2AA']	['SLC17A4']	[]	[]	[]	[]	111	GCST90200516	GCST90200656	NA	NA	NA
GCST90200040_GCST90200119	sphingomyelin (d18:2/24:1, d18:1/24:2)*	glycosyl ceramide (d18:1/23:1, d17:1/24:1)*	20	12959094	rs4814175	A	T	-0.178101	-8.89207	5.9981e-19	-0.0676741	-4.68794	2.75975e-06	0.110427	5.64512	1.65067e-08	2.75199e+10	1	['SPTLC3', 'ISM1', 'TASP1', 'ESF1', 'NDUFAF5']	[]	[]	[]	[]	[]	5	GCST90200040	GCST90200119	NA	NA	NA
GCST90200299_GCST90199721	oleoyl ethanolamide	stearidonate (18:4n3)	1	46870761	rs324420	A	C	0.288805	16.1525	1.09125e-58	0.266532	14.4747	1.74996e-47	-0.0222725	-1.24439	0.213355	1.60362e+11	0	['FAAH', 'NSUN4', 'UQCRH', 'LRRC41', 'DMBX1']	['FAAH']	[]	[]	[]	[]	164	GCST90200299	GCST90199721	HMDB0002088	HMDB0006547	NA
GCST90199821_GCST90200109	1-linoleoyl-gpi (18:2)*	linoleoyl-arachidonoyl-glycerol (18:2/20:4) [2]*	11	61588305	rs174564	G	A	0.49117	22.1124	2.40319e-108	0.164222	10.3691	3.42895e-25	-0.326948	-19.8465	1.18046e-87	4.91204e+20	0	['FADS1', 'FADS2', 'FEN1', 'TMEM258', 'MYRF']	[]	['TMEM258']	[]	[('FADS1', 'Brain_Cerebellar_Hemisphere'), ('FADS1', 'Esophagus_Mucosa')]	[('Follicular cysts of skin and subcutaneous tissue', -0.1175486451942061, 0.0203511408409372, 7.648719912534537e-09)]	62	GCST90199821	GCST90200109	HMDB0240597	HMDB0007257	NA
GCST90199838_GCST90199964	5alpha-pregnan-3beta,20alpha-diol disulfate	etiocholanolone glucuronide	2	31989359	rs113017476	A	G	-0.532464	-10.6461	1.81891e-26	-0.247469	-5.92227	3.17535e-09	0.284995	6.88635	5.72424e-12	3.14708e+14	0	['MEMO1', 'DPY30', 'SPAST', 'XDH', 'SLC30A6']	[]	[]	[]	[]	[]	149	GCST90199838	GCST90199964	HMDB0094650	HMDB0004484	NA
GCST90200040_GCST90199846	sphingomyelin (d18:2/24:1, d18:1/24:2)*	glycosyl-n-stearoyl-sphingosine (d18:1/18:0)	19	8283819	rs1871194	C	A	0.173458	10.3417	4.56326e-25	0.0580937	3.92703	8.60021e-05	-0.115364	-7.34906	1.99613e-13	4.37435e+11	0	['CERS4', 'FBN3', 'CD320', 'NDUFA7', 'NDUFA7']	[]	[]	[]	[('CERS4', 'Adipose_Visceral_Omentum'), ('CERS4', 'Artery_Tibial')]	[]	11	GCST90200040	GCST90199846	NA	NA	NA
GCST90200040_GCST90199846	sphingomyelin (d18:2/24:1, d18:1/24:2)*	glycosyl-n-stearoyl-sphingosine (d18:1/18:0)	20	12959885	rs1321940	A	G	-0.134522	-8.20277	2.34905e-16	-0.0674133	-4.66858	3.03295e-06	0.0671087	4.36624	1.26403e-05	1.29114e+10	1	['SPTLC3', 'ISM1', 'TASP1', 'ESF1', 'NDUFAF5']	[]	[]	[]	[('CERS4', 'Adipose_Visceral_Omentum'), ('CERS4', 'Artery_Tibial')]	[]	5	GCST90200040	GCST90199846	NA	NA	NA
GCST90199846_GCST90200169	glycosyl-n-stearoyl-sphingosine (d18:1/18:0)	sphingomyelin (d17:1/14:0, d16:1/15:0)*	19	8283819	rs1871194	C	A	-0.150069	-9.21913	2.99523e-20	-0.115364	-7.34906	1.99613e-13	0.0347054	2.3499	0.0187786	6.66435e+06	0	['CERS4', 'FBN3', 'CD320', 'NDUFA7', 'NDUFA7']	[]	['CERS4']	[]	[('CERS4', 'Adipose_Subcutaneous'), ('CERS4', 'Adipose_Visceral_Omentum'), ('CERS4', 'Artery_Aorta'), ('CERS4', 'Artery_Tibial'), ('CERS4', 'Whole_Blood')]	[]	11	GCST90199846	GCST90200169	NA	NA	NA
GCST90199854_GCST90199673	5alpha-pregnan-3beta,20alpha-diol monosulfate (2)	dehydroepiandrosterone sulfate (dhea-s)	19	48374950	rs62129966	A	C	0.24794	11.7625	6.08972e-32	0.163358	7.7857	6.93283e-15	-0.0845823	-4.62166	3.8069e-06	1.13845e+17	0	['SULT2A1', 'TPRX2P', 'CRX', 'TPRX1', 'SEPW1']	[]	[]	['SULT2A1']	[]	[]	7	GCST90199854	GCST90199673	NA	HMDB0001032	NA
GCST90200566_GCST90200652	NA	NA	6	25809069	rs1177442	A	G	0.308055	14.9136	2.6896e-50	0.126308	8.56256	1.10391e-17	-0.181747	-11.0085	3.47753e-28	1.29295e+22	0	['SLC17A1', 'SLC17A3', 'SLC17A4', 'HIST1H2BA', 'HIST1H2AA']	['SLC17A4']	[]	[]	[]	[]	111	GCST90200566	GCST90200652	NA	NA	NA
GCST90200527_GCST90200637	NA	NA	6	25802083	rs2328895	C	T	-0.499369	-21.8227	1.4136e-105	-0.299942	-20.2423	4.15501e-91	0.199427	11.9702	5.09103e-33	2.93931e+14	0	['SLC17A1', 'SLC17A4', 'SLC17A3', 'HIST1H2BA', 'HIST1H2AA']	['SLC17A4']	[]	[]	[]	[]	111	GCST90200527	GCST90200637	NA	NA	NA
GCST90199817_GCST90199759	indoleacetylglutamine	indolebutyrate	16	20482368	rs1827711	G	A	0.422816	15.0189	5.51992e-51	0.217446	11.6403	2.57023e-31	-0.20537	-8.73629	2.40899e-18	4.65627e+19	0	['ACSM2A', 'AC137056.1', 'ACSM5', 'ACSM2B', 'PDILT']	['ACSM2A']	[]	[]	[]	[]	31	GCST90199817	GCST90199759	HMDB0013240	HMDB0002096	NA
GCST90200576_GCST90200630	NA	NA	10	101559415	rs2804397	A	G	0.342993	8.02536	1.01225e-15	0.160588	4.08593	4.3901e-05	-0.182405	-4.79416	1.63355e-06	1.61377e+09	1	['ABCC2', 'CUTC', 'COX15', 'DNMBP', 'ENTPD7']	['ABCC2']	[]	[]	[]	[]	68	GCST90200576	GCST90200630	NA	NA	NA
GCST90200030_GCST90200058	1,2-dilinoleoyl-gpc (18:2/18:2)	1-(1-enyl-stearoyl)-2-arachidonoyl-gpe (p-18:0/20:4)*	11	61569830	rs174546	T	C	0.582867	25.8762	1.23518e-147	0.295385	18.9061	1.01614e-79	-0.287482	-18.0622	6.32211e-73	8.22662e+67	0	['FADS2', 'FADS1', 'FEN1', 'TMEM258', 'MYRF']	[]	['TMEM258']	[]	[]	[('Pure hypercholesterolaemia', -0.0698047781162727, 0.0116848317892383, 2.315552602642973e-09)]	62	GCST90200030	GCST90200058	HMDB0008138	HMDB0005779	NA
GCST90199979_GCST90200176	myristoleoylcarnitine (c14:1)*	glutamine conjugate of c6h10o2 (1)*	5	131737030	rs4705857	T	C	0.139128	7.88374	3.1773e-15	0.0763878	4.7681	1.85973e-06	-0.0627407	-3.83705	0.000124523	5.85317e+08	1	['SLC22A5', 'C5orf56', 'SLC22A4', 'IRF1', 'P4HA2']	[]	[]	[]	[]	[]	115	GCST90199979	GCST90200176	HMDB0240588	NA	NA
GCST90199820_GCST90199748	dihomo-linolenate (20:3n3 or n6)	linolenate [alpha or gamma; (18:3n3 or 6)]	11	61599347	rs61897793	A	G	0.146503	10.3099	6.35772e-25	0.147371	7.58565	3.30821e-14	0.000867791	0.0454424	0.963755	5.20345e+10	0	['FADS2', 'FADS1', 'FEN1', 'TMEM258', 'FADS3']	[]	['FADS2']	[]	[('FADS2', 'Colon_Sigmoid'), ('FADS2', 'Colon_Transverse'), ('FADS2', 'Esophagus_Gastroesophageal_Junction'), ('FADS2', 'Heart_Left_Ventricle'), ('FADS2', 'Spleen'), ('FADS2', 'Thyroid'), ('FADS2', 'Whole_Blood')]	[]	62	GCST90199820	GCST90199748	HMDB0002925	HMDB0003073,HMDB0001388	5
GCST90199820_GCST90199748	dihomo-linolenate (20:3n3 or n6)	linolenate [alpha or gamma; (18:3n3 or 6)]	16	15150505	rs12928099	A	C	0.10289	8.54249	1.31364e-17	0.100234	6.08578	1.15926e-09	-0.0026557	-0.164107	0.869647	8.82479e+07	1	['PDXDC1', 'NTAN1', 'RRN3', 'NPIPA1', 'NOMO1']	[]	['FADS2']	[]	[('FADS2', 'Colon_Sigmoid'), ('FADS2', 'Colon_Transverse'), ('FADS2', 'Esophagus_Gastroesophageal_Junction'), ('FADS2', 'Heart_Left_Ventricle'), ('FADS2', 'Spleen'), ('FADS2', 'Thyroid'), ('FADS2', 'Whole_Blood')]	[]	34	GCST90199820	GCST90199748	HMDB0002925	HMDB0003073,HMDB0001388	5
GCST90200236_GCST90200570	undecenoylcarnitine (c11:1)	NA	1	151879761	rs28415528	A	G	0.569091	27.3882	3.78569e-165	0.165519	10.1656	2.82259e-24	-0.403572	-25.1301	2.3318e-139	6.1595e+25	0	['THEM4', 'THEM5', 'C2CD4D', 'RORC', 'S100A10']	[]	[]	[]	[]	[]	155	GCST90200236	GCST90200570	NA	NA	NA
GCST90200330_GCST90200078	1-palmitoyl-2-linoleoyl-gpc (16:0/18:2)	1-myristoyl-2-arachidonoyl-gpc (14:0/20:4)*	11	61570783	rs174547	C	T	0.617865	31.8186	3.58468e-222	0.276251	17.5137	1.12579e-68	-0.341614	-22.2226	2.07901e-109	5.79971e+112	0	['FADS2', 'FADS1', 'FEN1', 'TMEM258', 'MYRF']	[]	['TMEM258']	[]	[]	[('Follicular cysts of skin and subcutaneous tissue', -0.0794988325097118, 0.0136326444188413, 5.492970376472892e-09), ('Pure hypercholesterolaemia', -0.0531665233045472, 0.0092457152608294, 8.903470145325638e-09)]	62	GCST90200330	GCST90200078	HMDB0007973	HMDB0007883	NA
GCST90200390_GCST90200640	stearate (18:0)	NA	10	102075479	rs603424	A	G	0.277043	9.60694	7.47335e-22	0.0965512	4.83469	1.33352e-06	-0.180492	-6.92113	4.48055e-12	5.99537e+09	0	['PKD2L1', 'BLOC1S2', 'SCD', 'CWF19L1', 'CHUK']	[]	[]	[]	[]	[]	67	GCST90200390	GCST90200640	HMDB0000827	NA	NA
GCST90199820_GCST90200190	dihomo-linolenate (20:3n3 or n6)	dodecadienoate (12:2)*	11	61556039	rs61896141	C	A	0.194931	11.0219	2.99596e-28	0.148583	7.57736	3.52648e-14	-0.0463481	-2.35974	0.0182878	1.17708e+14	0	['TMEM258', 'MYRF', 'FEN1', 'FADS2', 'FADS1']	[]	['FADS1', 'FADS2']	[]	[('FADS2', 'Adipose_Subcutaneous'), ('FADS2', 'Artery_Tibial'), ('FADS2', 'Colon_Transverse'), ('FADS2', 'Esophagus_Gastroesophageal_Junction'), ('FADS2', 'Heart_Atrial_Appendage'), ('FADS2', 'Heart_Left_Ventricle'), ('FADS2', 'Nerve_Tibial'), ('FADS2', 'Thyroid'), ('FADS2', 'Whole_Blood')]	[]	62	GCST90199820	GCST90200190	HMDB0002925	NA	NA
GCST90199820_GCST90200190	dihomo-linolenate (20:3n3 or n6)	dodecadienoate (12:2)*	14	74040136	rs151154986	A	G	0.642356	16.2198	3.65292e-59	0.0375509	0.849883	0.39539	-0.604805	-13.8391	1.48032e-43	4052437403156176	0	['ACOT2', 'HEATR4', 'ACOT4', 'ACOT1', 'ACOT6']	['ACOT2']	['FADS1', 'FADS2']	[]	[('FADS2', 'Adipose_Subcutaneous'), ('FADS2', 'Artery_Tibial'), ('FADS2', 'Colon_Transverse'), ('FADS2', 'Esophagus_Gastroesophageal_Junction'), ('FADS2', 'Heart_Atrial_Appendage'), ('FADS2', 'Heart_Left_Ventricle'), ('FADS2', 'Nerve_Tibial'), ('FADS2', 'Thyroid'), ('FADS2', 'Whole_Blood')]	[]	44	GCST90199820	GCST90200190	HMDB0002925	NA	NA
GCST90200228_GCST90200151	3-hydroxyhexanoylcarnitine (1)	5-dodecenoylcarnitine (c12:1)	1	76199817	rs7541058	T	C	0.210601	12.3922	2.88116e-35	0.124184	7.99748	1.26996e-15	-0.086417	-5.43934	5.34778e-08	4.40781e+19	0	['ACADM', 'RABGGTB', 'MSH4', 'SLC44A5', 'ASB17']	[]	[]	['ACADM']	[]	[]	161	GCST90200228	GCST90200151	HMDB0013131	HMDB13326	NA
GCST90200190_GCST90199651	dodecadienoate (12:2)*	docosahexaenoate (dha; 22:6n3)	14	74040136	rs151154986	A	G	-0.653914	-16.0477	5.93681e-58	-0.604805	-13.8391	1.48032e-43	0.0491089	1.13612	0.255906	2.49346e+14	0	['ACOT2', 'HEATR4', 'ACOT4', 'ACOT1', 'ACOT6']	['ACOT2']	[]	[]	[]	[]	44	GCST90200190	GCST90199651	NA	HMDB0002183	NA
GCST90200167_GCST90199730	glutamine conjugate of c7h12o2*	myristoylcarnitine (c14)	5	131737030	rs4705857	T	C	-0.17112	-10.635	2.04733e-26	-0.0578927	-3.57499	0.000350239	0.113227	7.10208	1.22895e-12	6.00272e+13	0	['SLC22A5', 'C5orf56', 'SLC22A4', 'IRF1', 'P4HA2']	[]	[]	[]	[]	[]	115	GCST90200167	GCST90199730	NA	HMDB000506	NA
GCST90199848_GCST90200603	succinylcarnitine (c4-dc)	NA	6	160564476	rs662138	G	C	0.264045	9.56182	1.15699e-21	0.128507	6.50658	7.68786e-11	-0.135538	-6.17204	6.74144e-10	6.64471e+10	1	['SLC22A1', 'SLC22A2', 'IGF2R', 'SLC22A3', 'MAS1']	[]	[]	[]	[]	[]	97	GCST90199848	GCST90200603	HMDB0061717	NA	NA
GCST90199912_GCST90199807	n-oleoyltaurine	hexadecanedioate (c16-dc)	19	15979744	rs77420750	A	C	0.18153	10.3212	5.65033e-25	0.0863624	4.97187	6.63097e-07	-0.0951672	-5.84572	5.04373e-09	8926440531403909	1	['CYP4F2', 'CYP4F11', 'OR10H1', 'OR10H5', 'OR10H4']	['CYP4F2']	[]	[]	[]	[]	10	GCST90199912	GCST90199807	HMDB0242113	HMDB0000672	NA
GCST90200076_GCST90200129	1-(1-enyl-stearoyl)-2-linoleoyl-gpe (p-18:0/18:2)*	sphingomyelin (d18:2/21:0, d16:2/23:0)*	11	61606642	rs174580	G	A	0.249289	12.5325	4.95792e-36	0.165507	10.3686	3.44468e-25	-0.083782	-6.25393	4.00255e-10	6.94784e+10	0	['FADS2', 'FADS1', 'FADS3', 'FEN1', 'TMEM258']	[]	[]	[]	[]	[]	62	GCST90200076	GCST90200129	HMDB0011376	NA	NA
GCST90200034_GCST90200075	tricosanoyl sphingomyelin (d18:1/23:0)*	1-(1-enyl-palmitoyl)-2-linoleoyl-gpe (p-16:0/18:2)*	19	45412079	rs7412	T	C	-0.262071	-7.90787	2.61828e-15	-0.134923	-5.27888	1.29973e-07	0.127148	4.57268	4.8152e-06	4.96405e+07	1	['APOE', 'TOMM40', 'APOC1', 'PVRL2', 'APOC4']	['APOE']	[]	[]	[]	[]	8	GCST90200034	GCST90200075	HMDB0012105	HMDB0011343	NA
GCST90199700_GCST90199669	3-hydroxylaurate	acetylcarnitine (c2)	5	131633355	rs419291	T	C	-0.134082	-9.63794	5.52881e-22	-0.0217209	-1.38256	0.166799	0.112361	7.20272	5.90229e-13	1.06755e+09	0	['SLC22A4', 'P4HA2', 'PDLIM4', 'SLC22A5', 'C5orf56']	[]	[]	[]	[]	[]	115	GCST90199700	GCST90199669	HMDB0000387	HMDB0000201	NA
GCST90200010_GCST90200095	sphingomyelin (d18:1/22:1, d18:2/22:0, d16:1/24:1)*	1-linoleoyl-2-linolenoyl-gpc (18:2/18:3)*	11	61557803	rs102275	C	T	-0.337843	-17.6775	6.24602e-70	-0.106213	-7.13955	9.36344e-13	0.23163	14.7912	1.66981e-49	2.6734e+20	0	['TMEM258', 'MYRF', 'FEN1', 'FADS2', 'FADS1']	[]	[]	[]	[]	[]	62	GCST90200010	GCST90200095	HMDB0012104	HMDB0008141	NA
GCST90200187_GCST90200110	tetradecadienoate (14:2)*	palmitoleoylcarnitine (c16:1)*	1	151904146	rs2999545	A	T	-0.175732	-15.6081	6.40722e-55	-0.121228	-8.08311	6.31377e-16	0.0545036	3.68753	0.000226438	9.85414e+38	0	['THEM4', 'S100A10', 'THEM5', 'C2CD4D', 'RORC']	[]	[]	[]	[]	[]	155	GCST90200187	GCST90200110	HMDB0000560	HMDB0240782	NA
GCST90200187_GCST90200110	tetradecadienoate (14:2)*	palmitoleoylcarnitine (c16:1)*	5	131700794	rs388891	C	G	-0.114927	-9.52839	1.59739e-21	-0.0233021	-1.44645	0.14805	0.0916252	5.80406	6.47284e-09	4.05213e+12	1	['SLC22A5', 'SLC22A4', 'C5orf56', 'P4HA2', 'PDLIM4']	[]	[]	[]	[]	[]	115	GCST90200187	GCST90200110	HMDB0000560	HMDB0240782	NA
GCST90200249_GCST90199721	branched-chain, straight-chain, or cyclopropyl 12:1 fatty acid*	stearidonate (18:4n3)	11	61603237	rs2727270	T	C	0.186125	9.83871	7.66905e-23	0.0270459	1.18201	0.2372	-0.159079	-7.09101	1.33137e-12	1.73603e+10	0	['FADS2', 'FADS1', 'FADS3', 'FEN1', 'TMEM258']	[]	[]	[]	[]	[]	62	GCST90200249	GCST90199721	NA	HMDB0006547	NA
GCST90200249_GCST90199721	branched-chain, straight-chain, or cyclopropyl 12:1 fatty acid*	stearidonate (18:4n3)	14	74040136	rs151154986	A	G	-0.555908	-15.4015	1.59809e-53	-0.479922	-10.9814	4.69758e-28	0.0759858	1.77737	0.0755073	2.93949e+25	0	['ACOT2', 'HEATR4', 'ACOT4', 'ACOT1', 'ACOT6']	['ACOT2']	[]	[]	[]	[]	44	GCST90200249	GCST90199721	NA	HMDB0006547	NA
GCST90200076_GCST90200083	1-(1-enyl-stearoyl)-2-linoleoyl-gpe (p-18:0/18:2)*	1-(1-enyl-palmitoyl)-2-palmitoyl-gpc (p-16:0/16:0)*	11	61570783	rs174547	C	T	0.332605	17.8865	1.50244e-71	0.167184	10.4152	2.11318e-25	-0.165421	-10.2273	1.4958e-24	1.4065e+46	0	['FADS2', 'FADS1', 'FEN1', 'TMEM258', 'MYRF']	[]	[]	[]	[]	[('Follicular cysts of skin and subcutaneous tissue', -0.1461765173246359, 0.0243274388792024, 1.870056556878948e-09)]	62	GCST90200076	GCST90200083	HMDB0011376	HMDB0011206	NA
GCST90200079_GCST90199794	1-oleoyl-2-arachidonoyl-gpe (18:1/20:4)*	1-oleoyl-gpe (18:1)	11	61593005	rs174567	G	A	-0.198305	-10.2766	8.98024e-25	-0.121586	-7.4599	8.65852e-14	0.0767194	4.75352	1.99908e-06	9.64175e+10	0	['FADS1', 'FADS2', 'FEN1', 'TMEM258', 'MYRF']	[]	[]	[]	[]	[]	62	GCST90200079	GCST90199794	HMDB0009069	HMDB0011506	NA
GCST90200043_GCST90200077	1-palmitoyl-2-docosahexaenoyl-gpc (16:0/22:6)	1-stearoyl-2-oleoyl-gpi (18:0/18:1)*	11	61569830	rs174546	T	C	-0.296378	-14.0641	6.31396e-45	-0.165729	-10.5147	7.39429e-26	0.130649	8.15766	3.41578e-16	1.1711e+19	0	['FADS2', 'FADS1', 'FEN1', 'TMEM258', 'MYRF']	[]	[]	[]	[]	[]	62	GCST90200043	GCST90200077	HMDB0007991	NA	NA
GCST90200419_GCST90200432	glutamine	threonine	12	56865338	rs2657879	G	A	-0.349368	-17.2195	1.89574e-66	-0.289229	-15.0398	4.0273e-51	0.0601394	3.10673	0.00189171	2124396525502611	0	['GLS2', 'SPRYD4', 'MIP', 'TIMELESS', 'RBMS2']	['GLS2']	[]	[]	[]	[]	51	GCST90200419	GCST90200432	HMDB0000641	HMDB0000167	2
GCST90200132_GCST90200592	linolenoylcarnitine (c18:3)*	NA	1	76203850	rs7539246	G	C	0.312007	18.8972	1.20271e-79	0.0222457	1.37267	0.169856	-0.289761	-17.7067	3.72387e-70	3.09623e+09	0	['ACADM', 'RABGGTB', 'MSH4', 'SLC44A5', 'ASB17']	[]	[]	['ACADM']	[]	[]	161	GCST90200132	GCST90200592	HMDB0006469	NA	NA
GCST90200132_GCST90200592	linolenoylcarnitine (c18:3)*	NA	1	151858888	rs6685187	A	G	0.284052	18.0961	3.41822e-73	0.0522543	3.4031	0.000666253	-0.231798	-14.8509	6.85952e-50	2.00675e+23	0	['THEM4', 'THEM5', 'C2CD4D', 'RORC', 'LINGO4']	[]	[]	['ACADM']	[]	[]	155	GCST90200132	GCST90200592	HMDB0006469	NA	NA
GCST90200358_GCST90200354	arachidonate (20:4n6)	linoleate (18:2n6)	11	61588305	rs174564	G	A	-0.330717	-28.993	8.07123e-185	-0.31446	-20.1772	1.55226e-90	0.0162573	1.0392	0.298713	1.9232e+94	0	['FADS1', 'FADS2', 'FEN1', 'TMEM258', 'MYRF']	[]	[]	[]	[]	[('Benign neoplasm of colon, rectum, anus and anal canal', 0.0713443594900924, 0.0110594784889034, 1.1113679631248444e-10), ('Disorders of lipoprotein metabolism and other lipidaemias', 0.0469998130552415, 0.0080739447654778, 5.843674607815953e-09), ('Follicular cysts of skin and subcutaneous tissue', 0.0855706882445873, 0.0152452822877771, 1.9893014897585163e-08), ('Pure hypercholesterolaemia', 0.0596127325963883, 0.0095655647933764, 4.6047665495228764e-10)]	62	GCST90200358	GCST90200354	HMDB0001043	HMDB0006270,HMDB0000673	2
GCST90199947_GCST90200125	sphingomyelin (d18:2/16:0, d18:1/16:1)*	sphingomyelin (d17:2/16:0, d18:2/15:0)*	20	12990044	rs3761895	T	C	-0.121407	-8.81842	1.16088e-18	-0.0504263	-3.10016	0.00193415	0.0709803	4.60537	4.11729e-06	3.5467e+12	1	['SPTLC3', 'ISM1', 'TASP1', 'ESF1', 'NDUFAF5']	[]	[]	[]	[]	[]	5	GCST90199947	GCST90200125	NA	NA	NA
GCST90200320_GCST90200299	dihomo-linoleate (20:2n6)	oleoyl ethanolamide	1	46870761	rs324420	A	C	-0.296382	-21.8324	1.14168e-105	-0.02985	-1.60478	0.108543	0.266532	14.4747	1.74996e-47	1.53279e+58	0	['FAAH', 'NSUN4', 'UQCRH', 'LRRC41', 'DMBX1']	['FAAH']	[]	[]	[]	[]	164	GCST90200320	GCST90200299	HMDB0005060	HMDB0002088	NA
GCST90199876_GCST90200083	palmitoyl sphingomyelin (d18:1/16:0)	1-(1-enyl-palmitoyl)-2-palmitoyl-gpc (p-16:0/16:0)*	11	61570783	rs174547	C	T	0.190969	13.1053	3.07067e-39	0.0255483	1.61332	0.106676	-0.165421	-10.2273	1.4958e-24	4.87123e+14	0	['FADS2', 'FADS1', 'FEN1', 'TMEM258', 'MYRF']	[]	['TMEM229B']	[]	[('FADS1', 'Brain_Cerebellum'), ('TMEM229B', 'Spleen'), ('TMEM229B', 'Whole_Blood')]	[]	62	GCST90199876	GCST90200083	HMDB0010169	HMDB0011206	NA
GCST90199876_GCST90200083	palmitoyl sphingomyelin (d18:1/16:0)	1-(1-enyl-palmitoyl)-2-palmitoyl-gpc (p-16:0/16:0)*	14	67969108	rs72719193	A	G	0.369861	27.1968	7.0786e-163	0.0151166	1.00846	0.313234	-0.354744	-23.8245	1.86294e-125	2.63179e+37	0	['TMEM229B', 'PLEKHH1', 'PIGH', 'PLEK2', 'EIF2S1']	[]	['TMEM229B']	[]	[('FADS1', 'Brain_Cerebellum'), ('TMEM229B', 'Spleen'), ('TMEM229B', 'Whole_Blood')]	[]	46	GCST90199876	GCST90200083	HMDB0010169	HMDB0011206	NA
GCST90200149_GCST90200136	ximenoylcarnitine (c26:1)*	cerotoylcarnitine (c26)*	6	53153714	rs2294866	A	C	-0.134517	-11.8393	2.44397e-32	-0.0435478	-2.62354	0.00870224	0.0909689	5.54404	2.95564e-08	1.20936e+24	1	['ELOVL5', 'GCM1', 'FBXO9', 'GCLC', 'ICK']	[]	[]	[]	[]	[]	104	GCST90200149	GCST90200136	NA	HMDB0006347	NA
GCST90200320_GCST90199912	dihomo-linoleate (20:2n6)	n-oleoyltaurine	1	46870761	rs324420	A	C	-0.268792	-16.8138	1.93344e-63	-0.02985	-1.60478	0.108543	0.238942	12.442	1.54623e-35	7.9973e+27	0	['FAAH', 'NSUN4', 'UQCRH', 'LRRC41', 'DMBX1']	['FAAH']	[]	[]	[]	[]	164	GCST90200320	GCST90199912	HMDB0005060	HMDB0242113	NA
GCST90200203_GCST90200592	indoleacetoylcarnitine*	NA	1	151879761	rs28415528	A	G	0.414103	16.8518	1.01799e-63	0.155435	9.29129	1.52423e-20	-0.258668	-15.6788	2.11061e-55	2.07332e+08	0	['THEM4', 'THEM5', 'C2CD4D', 'RORC', 'S100A10']	[]	[]	[]	[]	[]	155	GCST90200203	GCST90200592	NA	NA	NA
GCST90200175_GCST90200529	glycine conjugate of c10h14o2 (1)*	NA	1	47389613	rs12132488	T	C	0.319819	11.2412	2.55826e-29	0.200926	8.57584	9.83636e-18	-0.118893	-5.03716	4.725e-07	3.84493e+11	0	['CYP4A11', 'CYP4X1', 'CYP4B1', 'CYP4Z1', 'EFCAB14']	['CYP4B1']	[]	[]	[]	[]	163	GCST90200175	GCST90200529	NA	NA	NA
GCST90200070_GCST90200118	1-(1-enyl-palmitoyl)-2-palmitoleoyl-gpc (p-16:0/16:1)*	glycosyl ceramide (d18:2/24:1, d18:1/24:2)*	14	67969108	rs72719193	A	G	-0.354008	-24.0206	1.69235e-127	-0.327116	-22.5854	6.02768e-113	0.0268923	1.80784	0.0706319	3.56172e+14	0	['TMEM229B', 'PLEKHH1', 'PIGH', 'PLEK2', 'EIF2S1']	[]	['TMEM229B']	[]	[('TMEM229B', 'Whole_Blood')]	[]	46	GCST90200070	GCST90200118	HMDB0011207	NA	NA
GCST90200088_GCST90199781	(s)-3-hydroxybutyrylcarnitine	hexanoylglycine	1	76198436	rs2275378	C	T	0.430023	17.9761	2.9985e-72	0.151372	10.0095	1.38512e-23	-0.278651	-14.8063	1.33447e-49	4.45046e+22	0	['ACADM', 'RABGGTB', 'MSH4', 'SLC44A5', 'ASB17']	[]	[]	['ACADM']	[]	[]	161	GCST90200088	GCST90199781	HMDB0013127	HMDB0000701	NA
GCST90200354_GCST90199700	linoleate (18:2n6)	3-hydroxylaurate	1	151879761	rs28415528	A	G	0.123345	9.46896	2.82649e-21	0.0179326	1.12	0.262715	-0.105412	-6.5148	7.27887e-11	2.57523e+10	0	['THEM4', 'THEM5', 'C2CD4D', 'RORC', 'S100A10']	[]	[]	[]	[]	[]	155	GCST90200354	GCST90199700	HMDB0006270,HMDB0000673	HMDB0000387	NA
GCST90200243_GCST90199709	hydroxypalmitoyl sphingomyelin (d18:1/16:0(oh))**	adrenate (22:4n6)	11	61569830	rs174546	T	C	0.461406	19.0393	8.06619e-81	0.278554	17.8744	1.86812e-71	-0.182852	-11.4355	2.77802e-30	2.31599e+09	0	['FADS2', 'FADS1', 'FEN1', 'TMEM258', 'MYRF']	[]	[]	[]	[]	[]	62	GCST90200243	GCST90199709	NA	HMDB0002226	NA
GCST90200335_GCST90199878	stearoyl sphingomyelin (d18:1/18:0)	sphingomyelin (d18:1/18:1, d18:2/18:0)	14	64235556	rs7157785	T	G	0.135902	10.8473	2.05475e-27	0.176181	8.8427	9.34358e-19	0.0402795	2.1214	0.0338879	4.54731e+08	0	['SGPP1', 'SYNE2', 'WDR89', 'PPP2R5E', 'ESR2']	[]	[]	[]	[]	[]	47	GCST90200335	GCST90199878	HMDB0001348	HMDB0012101	NA
GCST90200335_GCST90199878	stearoyl sphingomyelin (d18:1/18:0)	sphingomyelin (d18:1/18:1, d18:2/18:0)	20	12959094	rs4814175	A	T	0.124638	12.8466	8.98279e-38	0.0916543	5.93358	2.96391e-09	-0.032984	-2.24752	0.0246065	3.29955e+28	1	['SPTLC3', 'ISM1', 'TASP1', 'ESF1', 'NDUFAF5']	[]	[]	[]	[]	[]	5	GCST90200335	GCST90199878	HMDB0001348	HMDB0012101	NA
GCST90200327_GCST90200661	choline	NA	2	211540507	rs1047891	A	C	-0.175715	-8.63049	6.10899e-18	-0.0903798	-5.65471	1.56109e-08	0.0853351	5.46201	4.70785e-08	2.5554e+09	1	['CPS1', 'LANCL1', 'MYL1', 'ACADL', 'KANSL1L']	['CPS1']	[]	[]	[]	[]	140	GCST90200327	GCST90200661	HMDB0000097	NA	NA
GCST90199879_GCST90200623	ergothioneine	NA	5	131661156	rs273913	T	C	-0.2478	-11.2445	2.46593e-29	-0.148456	-9.40762	5.075e-21	0.0993438	6.20938	5.31955e-10	2.05805e+08	0	['SLC22A4', 'P4HA2', 'SLC22A5', 'PDLIM4', 'C5orf56']	[]	[]	[]	[]	[]	115	GCST90199879	GCST90200623	HMDB0003045	NA	NA
GCST90199704_GCST90200570	3-hydroxysebacate	NA	1	47412477	rs57025390	G	C	-0.354728	-12.2734	1.25781e-34	-0.249813	-10.158	3.05359e-24	0.104915	4.45478	8.39788e-06	2.4277e+10	0	['CYP4A11', 'CYP4X1', 'CYP4Z1', 'CYP4B1', 'CYP4A22']	['CYP4B1']	[]	[]	[]	[]	163	GCST90199704	GCST90200570	HMDB0000350	NA	NA
GCST90199839_GCST90199841	taurocholenate sulfate*	glycocholenate sulfate*	2	211540507	rs1047891	A	C	-0.189939	-10.8674	1.64832e-27	-0.0976808	-5.83918	5.24569e-09	0.0922583	5.56591	2.60788e-08	3.18246e+18	1	['CPS1', 'LANCL1', 'MYL1', 'ACADL', 'KANSL1L']	['CPS1']	[]	[]	[]	[]	140	GCST90199839	GCST90199841	HMDB0241922	HMDB0242178	NA
GCST90200354_GCST90200567	linoleate (18:2n6)	NA	1	151879761	rs28415528	A	G	0.23819	20.2839	1.78277e-91	0.0179326	1.12	0.262715	-0.220257	-13.7022	9.85265e-43	5.52659e+48	0	['THEM4', 'THEM5', 'C2CD4D', 'RORC', 'S100A10']	[]	[]	[]	[]	[]	155	GCST90200354	GCST90200567	HMDB0006270,HMDB0000673	NA	NA
GCST90200020_GCST90200169	lignoceroyl sphingomyelin (d18:1/24:0)	sphingomyelin (d17:1/14:0, d16:1/15:0)*	20	12959398	rs4814176	T	C	-0.175541	-10.0665	7.76991e-24	-0.0944762	-6.1542	7.54575e-10	0.0810649	5.62228	1.88449e-08	9.7115e+13	1	['SPTLC3', 'ISM1', 'TASP1', 'ESF1', 'NDUFAF5']	[]	[]	[]	[]	[]	5	GCST90200020	GCST90200169	HMDB0011697	NA	NA
GCST90199713_GCST90200390	docosapentaenoate (n3 dpa; 22:5n3)	stearate (18:0)	11	61588305	rs174564	G	A	-0.129158	-12.9039	4.27782e-38	-0.139505	-8.99992	2.2589e-19	-0.0103466	-0.643962	0.5196	5.2805e+18	0	['FADS1', 'FADS2', 'FEN1', 'TMEM258', 'MYRF']	[]	['TMEM258']	[]	[('FADS1', 'Brain_Cerebellum')]	[('Follicular cysts of skin and subcutaneous tissue', 0.2086258933867936, 0.0371576004020941, 1.9699201152218204e-08)]	62	GCST90199713	GCST90200390	HMDB0006528	HMDB0000827	NA
GCST90200151_GCST90200176	5-dodecenoylcarnitine (c12:1)	glutamine conjugate of c6h10o2 (1)*	1	76192508	rs35630725;rs1890452	A	G	-0.226458	-12.3723	3.6911e-35	-0.0865056	-5.44461	5.1919e-08	0.139952	8.84552	9.11056e-19	2.46825e+16	0	['ACADM', 'RABGGTB', 'MSH4', 'SLC44A5', 'ASB17']	[]	[]	[]	[]	[]	161	GCST90200151	GCST90200176	HMDB13326	NA	NA
GCST90200293_GCST90200186	thyroxine	8-methoxykynurenate	2	234672722	rs4148324	G	T	-0.202872	-8.48097	2.23322e-17	-0.0956783	-5.9314	3.00354e-09	0.107194	5.99449	2.0413e-09	9.14062e+07	1	['UGT1A10', 'UGT1A3', 'UGT1A5', 'UGT1A8', 'UGT1A1']	[]	[]	[]	[]	[('Cholelithiasis', -0.491318943399079, 0.086372403349959, 1.2825112745796168e-08)]	138	GCST90200293	GCST90200186	HMDB0000248	HMDB0060426	NA
GCST90200335_GCST90200035	stearoyl sphingomyelin (d18:1/18:0)	palmitoyl dihydrosphingomyelin (d18:0/16:0)*	14	64232386	rs17101394	A	G	0.3654	15.5918	8.27694e-55	0.179217	8.9247	4.46889e-19	-0.186183	-9.30966	1.2824e-20	1.54936e+34	0	['SGPP1', 'SYNE2', 'WDR89', 'PPP2R5E', 'ESR2']	[]	[]	[]	[]	[]	47	GCST90200335	GCST90200035	HMDB0001348	HMDB0010168	NA
GCST90200010_GCST90200129	sphingomyelin (d18:1/22:1, d18:2/22:0, d16:1/24:1)*	sphingomyelin (d18:2/21:0, d16:2/23:0)*	19	8289519	rs1466448	C	A	0.128829	9.31153	1.26004e-20	0.0473916	2.64833	0.00808905	-0.081437	-5.05854	4.22469e-07	3.35281e+13	1	['CERS4', 'FBN3', 'CD320', 'NDUFA7', 'NDUFA7']	[]	[]	[]	[]	[]	11	GCST90200010	GCST90200129	HMDB0012104	NA	NA
GCST90200043_GCST90200124	1-palmitoyl-2-docosahexaenoyl-gpc (16:0/22:6)	sphingomyelin (d18:2/24:2)*	11	116648917	rs964184	G	C	0.231933	7.93482	2.10796e-15	0.118755	5.35772	8.42774e-08	-0.113178	-5.43871	5.36666e-08	2.54591e+07	1	['ZNF259', 'BUD13', 'APOA5', 'APOA4', 'APOC3']	[]	[]	[]	[]	[]	248	GCST90200043	GCST90200124	HMDB0007991	HMDB0240644	NA
GCST90200183_GCST90200652	n-acetyl-2-aminooctanoate*	NA	12	21385604	rs7969341	G	A	-0.326543	-12.1223	8.04358e-34	-0.0968796	-4.87033	1.11413e-06	0.229663	10.7301	7.35479e-27	9.14367e+06	0	['SLCO1B1', 'SLCO1A2', 'RP11-125O5.2', 'IAPP', 'SLCO1B7']	['SLCO1B1']	[]	[]	[]	[]	52	GCST90200183	GCST90200652	HMDB0059745	NA	NA
GCST90200248_GCST90200463	cis-3,4-methyleneheptanoate	NA	1	76255228	rs11161620	A	G	0.0953436	9.6577	4.55964e-22	-0.00270692	-0.155688	0.876279	-0.0980505	-5.65077	1.59729e-08	3.5031e+13	1	['RABGGTB', 'ACADM', 'MSH4', 'ASB17', 'SLC44A5']	[]	[]	['ACADM']	[]	[]	161	GCST90200248	GCST90200463	NA	NA	NA
GCST90200248_GCST90200463	cis-3,4-methyleneheptanoate	NA	1	151879761	rs28415528	A	G	-0.0928182	-9.84221	7.40669e-23	-0.032565	-1.96234	0.0497231	0.0602532	3.63199	0.000281248	3.79722e+18	1	['THEM4', 'THEM5', 'C2CD4D', 'RORC', 'S100A10']	[]	[]	['ACADM']	[]	[]	155	GCST90200248	GCST90200463	NA	NA	NA
GCST90200248_GCST90200463	cis-3,4-methyleneheptanoate	NA	6	160564476	rs662138	G	C	-0.142912	-12.4104	2.29538e-35	-0.140124	-6.92381	4.39666e-12	0.00278782	0.137449	0.890676	1.91544e+23	0	['SLC22A1', 'SLC22A2', 'IGF2R', 'SLC22A3', 'MAS1']	[]	[]	['ACADM']	[]	[]	97	GCST90200248	GCST90200463	NA	NA	NA
GCST90200248_GCST90200463	cis-3,4-methyleneheptanoate	NA	16	20499397	rs2214195	C	A	0.141943	12.9331	2.92915e-38	-0.0658134	-3.39712	0.000680994	-0.207756	-10.796	3.5954e-27	1.22746e+11	0	['AC137056.1', 'ACSM2A', 'ACSM5', 'ACSM2B', 'PDILT']	[]	[]	['ACADM']	[]	[]	31	GCST90200248	GCST90200463	NA	NA	NA
GCST90199970_GCST90200088	octadecenedioylcarnitine (c18:1-dc)*	(s)-3-hydroxybutyrylcarnitine	19	15982538	rs62107762	G	C	-0.194545	-10.8925	1.2521e-27	-0.150441	-9.25278	2.18722e-20	0.0441037	2.79245	0.00523103	1.74684e+07	0	['CYP4F2', 'CYP4F11', 'OR10H1', 'OR10H5', 'OR10H4']	['CYP4F2']	[]	[]	[]	[]	10	GCST90199970	GCST90200088	NA	HMDB0013127	NA
GCST90199893_GCST90200173	cis-4-decenoate (10:1n6)*	glutamine conjugate of c6h10o2 (2)*	1	76189946	rs61797339	T	G	-0.450761	-25.1207	2.95827e-139	-0.326759	-20.5486	7.92896e-94	0.124002	7.83836	4.56485e-15	2.68027e+45	0	['ACADM', 'RABGGTB', 'MSH4', 'SLC44A5', 'ASB17']	[]	[]	['ACADM']	[]	[]	161	GCST90199893	GCST90200173	HMDB0004980	NA	NA
GCST90200110_GCST90200390	palmitoleoylcarnitine (c16:1)*	stearate (18:0)	10	102075479	rs603424	A	G	-0.22692	-12.4282	1.83742e-35	-0.130369	-6.8873	5.68615e-12	0.0965512	4.83469	1.33352e-06	3.09464e+23	0	['PKD2L1', 'BLOC1S2', 'SCD', 'CWF19L1', 'CHUK']	[]	[]	[]	[]	[]	67	GCST90200110	GCST90200390	HMDB0240782	HMDB0000827	NA
GCST90199947_GCST90200076	sphingomyelin (d18:2/16:0, d18:1/16:1)*	1-(1-enyl-stearoyl)-2-linoleoyl-gpe (p-18:0/18:2)*	11	61623140	rs174601	T	C	-0.213705	-12.1688	4.55584e-34	-0.0583421	-3.9722	7.12116e-05	0.155363	9.86576	5.85901e-23	1.28605e+11	0	['FADS2', 'FADS3', 'FADS1', 'RAB3IL1', 'FEN1']	[]	[]	[]	[]	[]	62	GCST90199947	GCST90200076	NA	HMDB0011376	NA
GCST90199916_GCST90200564	linoleoylcarnitine (c18:2)*	NA	5	131692462	rs273903	A	G	0.210001	10.4112	2.20433e-25	0.13341	8.09497	5.72774e-16	-0.0765908	-4.51144	6.43875e-06	2.5984e+09	0	['SLC22A4', 'SLC22A5', 'C5orf56', 'P4HA2', 'PDLIM4']	[]	[]	[]	[]	[]	115	GCST90199916	GCST90200564	HMDB0006469	NA	NA
GCST90199686_GCST90200589	indolepropionate	NA	16	20444695	rs34927101	T	C	0.702246	14.9375	1.87909e-50	0.555973	9.58159	9.55578e-22	-0.146273	-2.47912	0.0131707	5.08532e+28	0	['ACSM5', 'ACSM2A', 'PDILT', 'AC137056.1', 'UMOD']	[]	[]	[]	[]	[]	200	GCST90199686	GCST90200589	HMDB0002302	NA	NA
GCST90199686_GCST90200589	indolepropionate	NA	16	20477526	rs189297030	G	C	-0.415942	-8.365	6.01147e-17	-0.312039	-5.06355	4.11529e-07	0.103903	1.6713	0.0946631	6.84573e+09	0	['ACSM2A', 'AC137056.1', 'ACSM5', 'PDILT', 'ACSM2B']	['ACSM5']	[]	[]	[]	[]	30	GCST90199686	GCST90200589	HMDB0002302	NA	NA
GCST90200299_GCST90200012	oleoyl ethanolamide	3-hydroxyhexanoate	1	46870761	rs324420	A	C	0.333546	15.6502	3.30941e-55	0.266532	14.4747	1.74996e-47	-0.067014	-3.62807	0.000285553	5.28783e+07	0	['FAAH', 'NSUN4', 'UQCRH', 'LRRC41', 'DMBX1']	['FAAH']	[]	[]	[]	[]	164	GCST90200299	GCST90200012	HMDB0002088	HMDB0061652,HMDB0010718	NA
GCST90199728_GCST90199669	10-nonadecenoate (19:1n9)	acetylcarnitine (c2)	5	131699867	rs274546	A	G	-0.145248	-10.453	1.41932e-25	-0.0332232	-2.15578	0.0311006	0.112025	7.27114	3.56466e-13	2.51152e+12	0	['SLC22A5', 'SLC22A4', 'C5orf56', 'P4HA2', 'PDLIM4']	[]	[]	[]	[]	[]	115	GCST90199728	GCST90199669	HMDB0013622	HMDB0000201	NA
GCST90200043_GCST90199713	1-palmitoyl-2-docosahexaenoyl-gpc (16:0/22:6)	docosapentaenoate (n3 dpa; 22:5n3)	6	10991935	rs3798707	T	C	-0.202616	-11.4101	3.725e-30	-0.149228	-9.94754	2.58498e-23	0.0533875	3.59277	0.00032718	6.93954e+06	0	['ELOVL2', 'SYCP2L', 'RP11-637O19.3', 'SMIM13', 'GCM2']	[]	[]	[]	[]	[]	112	GCST90200043	GCST90199713	HMDB0007991	HMDB0006528	NA
GCST90200187_GCST90199731	tetradecadienoate (14:2)*	10-heptadecenoate (17:1n7)	1	151921111	rs61817724	C	A	-0.138536	-12.5247	5.46831e-36	-0.120172	-7.57609	3.56114e-14	0.0183638	1.15295	0.248929	6.51233e+21	0	['S100A10', 'THEM4', 'S100A11', 'THEM5', 'C2CD4D']	[]	[]	[]	[]	[]	155	GCST90200187	GCST90199731	HMDB0000560	HMDB0060038	NA
GCST90200173_GCST90199769	glutamine conjugate of c6h10o2 (2)*	3-hydroxydodecanedioate*	1	47412477	rs57025390	G	C	0.202583	8.52889	1.47753e-17	0.0650706	2.87513	0.00403856	-0.137512	-5.49773	3.84709e-08	2.60374e+09	1	['CYP4A11', 'CYP4X1', 'CYP4Z1', 'CYP4B1', 'CYP4A22']	['CYP4B1']	[]	[]	[]	[]	163	GCST90200173	GCST90199769	NA	HMDB0000413	NA
GCST90200173_GCST90199769	glutamine conjugate of c6h10o2 (2)*	3-hydroxydodecanedioate*	1	151898843	rs56078223	G	T	0.139574	8.21515	2.119e-16	0.065745	4.03824	5.38533e-05	-0.0738292	-4.14249	3.43548e-05	1.62127e+11	1	['THEM4', 'S100A10', 'THEM5', 'C2CD4D', 'RORC']	[]	[]	[]	[]	[]	155	GCST90200173	GCST90199769	NA	HMDB0000413	NA
GCST90199893_GCST90199744	cis-4-decenoate (10:1n6)*	eicosenoate (20:1)	1	151879761	rs28415528	A	G	-0.437289	-28.998	6.97833e-185	-0.409002	-25.9205	3.91334e-148	0.0282875	1.72897	0.0838145	5.60784e+36	0	['THEM4', 'THEM5', 'C2CD4D', 'RORC', 'S100A10']	[]	[]	[]	[]	[]	155	GCST90199893	GCST90199744	HMDB0004980	HMDB0002231,HMDB0062436	NA
GCST90199937_GCST90199868	2-aminooctanoate	n-acetyl-3-methylhistidine*	2	73854394	rs111540621	G	C	-0.95642	-34.9447	1.55754e-267	-0.541019	-30.702	5.3464e-207	0.415401	21.8789	4.12938e-106	3.4326e+60	0	['NAT8', 'ALMS1', 'TPRKB', 'DUSP11', 'C2orf78']	['ALMS1', 'NAT8']	[]	[]	[]	[]	146	GCST90199937	GCST90199868	HMDB0000991	HMDB0240341	NA
GCST90199696_GCST90199763	trigonelline (n'-methylnicotinate)	1-methylxanthine	8	18273300	rs1495743	G	C	0.375371	21.0171	4.57642e-98	0.00737839	0.399694	0.689382	-0.367993	-19.8553	9.90806e-88	2.16502e+10	0	['NAT2', 'PSD3', 'NAT1', 'ASAH1', 'PCM1']	[]	[]	[]	[]	[('Malignant neoplasm of bladder, excluding all cancers (controls excluding all cancers)', -0.2435914691116722, 0.0343454094988752, 1.3180347293371106e-12)]	85	GCST90199696	GCST90199763	HMDB0000875	HMDB0010738	NA
GCST90199871_GCST90199923	androstenediol (3beta,17beta) monosulfate (2)	n-palmitoylglycine	12	21343886	rs67981690	G	A	-0.253623	-8.59846	8.07946e-18	-0.119852	-5.386	7.20423e-08	0.133771	6.02176	1.7253e-09	2.13542e+08	1	['SLCO1B1', 'RP11-125O5.2', 'SLCO1A2', 'SLCO1B7', 'LST3']	[]	[]	[]	[]	[]	52	GCST90199871	GCST90199923	HMDB0240429,HMDB0186954	HMDB0013034	NA
GCST90199918_GCST90200577	carboxyethyl-gaba	NA	6	25818766	rs1165152	A	G	0.288436	11.3015	1.29004e-29	0.137002	8.91725	4.77997e-19	-0.151434	-7.3795	1.58884e-13	3.7053e+10	0	['SLC17A1', 'SLC17A3', 'SLC17A4', 'HIST1H2BA', 'HIST1H2AA']	['SLC17A4']	[]	[]	[]	[]	111	GCST90199918	GCST90200577	HMDB0002201	NA	NA
GCST90200034_GCST90200126	tricosanoyl sphingomyelin (d18:1/23:0)*	sphingomyelin (d18:2/23:1)*	20	12973521	rs686548	A	T	-0.110388	-8.21964	2.04122e-16	-0.0489477	-3.34651	0.000818363	0.06144	4.45889	8.23834e-06	4.03599e+10	1	['SPTLC3', 'ISM1', 'TASP1', 'ESF1', 'NDUFAF5']	[]	[]	[]	[]	[]	5	GCST90200034	GCST90200126	HMDB0012105	HMDB0240668	NA
GCST90199774_GCST90199744	NA	eicosenoate (20:1)	5	131720265	rs635619	A	G	0.15298	10.1898	2.20313e-24	0.12922	7.83622	4.64324e-15	-0.0237598	-1.42872	0.153084	2.10756e+09	0	['SLC22A5', 'C5orf56', 'SLC22A4', 'P4HA2', 'IRF1']	[]	[]	[]	[]	[]	115	GCST90199774	GCST90199744	NA	HMDB0002231,HMDB0062436	NA
GCST90200268_GCST90199919	n-acetyl-2-aminoadipate	alliin	2	73877219	rs10168931	A	G	0.830604	29.391	7.16039e-190	0.39954	21.607	1.54242e-103	-0.431064	-20.8861	7.1639e-97	2.15409e+86	0	['NAT8', 'ALMS1', 'TPRKB', 'DUSP11', 'C2orf78']	['ALMS1', 'NAT8']	[]	[]	[]	[]	146	GCST90200268	GCST90199919	HMDB0062715	HMDB0033592	NA
GCST90200039_GCST90199791	1-stearoyl-2-linoleoyl-gpe (18:0/18:2)*	1-arachidonoyl-gpe (20:4n6)*	11	61588305	rs174564	G	A	0.651915	31.8667	7.72058e-223	0.281598	17.709	3.57322e-70	-0.370317	-23.5452	1.40492e-122	1.8197e+100	0	['FADS1', 'FADS2', 'FEN1', 'TMEM258', 'MYRF']	[]	['TMEM258']	[]	[('FADS1', 'Brain_Cerebellar_Hemisphere')]	[('Benign neoplasm of colon, rectum, anus and anal canal', -0.0652605933097971, 0.0112245765171551, 6.096801120841773e-09), ('Pure hypercholesterolaemia', -0.0527858999092482, 0.0094726192896052, 2.5115075709702583e-08)]	62	GCST90200039	GCST90199791	HMDB0008994	HMDB0011517	NA
GCST90199785_GCST90200432	isovalerylglycine	threonine	2	211540507	rs1047891	A	C	0.342227	15.0727	2.44985e-51	0.219408	12.2347	2.02929e-34	-0.122819	-7.36705	1.74448e-13	8.28332e+16	0	['CPS1', 'LANCL1', 'MYL1', 'ACADL', 'KANSL1L']	['CPS1']	[]	[]	[]	[]	140	GCST90199785	GCST90200432	HMDB00678	HMDB0000167	NA
GCST90200238_GCST90200172	pregnenetriol disulfate*	3-carboxy-4-methyl-5-pentyl-2-furanpropionate (3-cmpfp)**	10	101619779	rs112997117	C	T	-0.387862	-8.9643	3.12269e-19	-0.177433	-5.94348	2.79039e-09	0.210429	6.50828	7.60156e-11	2.4343e+08	1	['ABCC2', 'DNMBP', 'CUTC', 'COX15', 'ENTPD7']	['ABCC2']	[]	[]	[]	[]	68	GCST90200238	GCST90200172	NA	HMDB0061643	NA
GCST90200585_GCST90200101	NA	pimeloylcarnitine/3-methyladipoylcarnitine (c7-dc)	1	47383041	rs4507958	T	A	0.359441	11.4329	2.86221e-30	0.159388	6.96343	3.3209e-12	-0.200053	-8.52599	1.51507e-17	5.29337e+12	0	['CYP4A11', 'CYP4X1', 'CYP4B1', 'CYP4Z1', 'EFCAB14']	['CYP4B1']	[]	[]	[]	[]	163	GCST90200585	GCST90200101	NA	HMDB0013328	NA
GCST90199966_GCST90200075	1-(1-enyl-oleoyl)-gpe (p-18:1)*	1-(1-enyl-palmitoyl)-2-linoleoyl-gpe (p-16:0/18:2)*	11	61557826	rs102274	C	T	-0.224553	-12.8907	5.07545e-38	-0.0546373	-3.37099	0.000748993	0.169916	10.5374	5.80662e-26	1.14406e+12	0	['TMEM258', 'MYRF', 'FEN1', 'FADS2', 'FADS1']	[]	[]	[]	[]	[]	62	GCST90199966	GCST90200075	NA	HMDB0011343	NA
GCST90200284_GCST90199805	erucate (22:1n9)	octadecanedioate (c18-dc)	19	15979744	rs77420750	A	C	0.217853	11.506	1.23102e-30	0.0564797	3.36245	0.000772549	-0.161373	-9.73704	2.09562e-22	1.70234e+08	0	['CYP4F2', 'CYP4F11', 'OR10H1', 'OR10H5', 'OR10H4']	['CYP4F2']	[]	[]	[]	[]	10	GCST90200284	GCST90199805	HMDB0002068	HMDB0000782	NA
GCST90200585_GCST90200551	NA	NA	1	47389613	rs12132488	T	C	0.139591	9.90613	3.91525e-23	0.157996	6.88526	5.76832e-12	0.018405	0.800705	0.423303	1.4733e+11	0	['CYP4A11', 'CYP4X1', 'CYP4B1', 'CYP4Z1', 'EFCAB14']	['CYP4B1']	[]	[]	[('HSD17B12', 'Heart_Atrial_Appendage'), ('HSD17B12', 'Skin_Sun_Exposed_Lower_leg'), ('HSD17B12', 'Whole_Blood')]	[]	163	GCST90200585	GCST90200551	NA	NA	NA
GCST90200585_GCST90200551	NA	NA	11	43877934	rs1061810	A	C	-0.0974666	-9.58694	9.07364e-22	0.00467243	0.281672	0.778195	0.102139	6.17106	6.78354e-10	7.47609e+11	1	['HSD17B12', 'ALKBH3', 'C11orf96', 'ACCSL', 'ACCS']	['HSD17B12']	[]	[]	[('HSD17B12', 'Heart_Atrial_Appendage'), ('HSD17B12', 'Skin_Sun_Exposed_Lower_leg'), ('HSD17B12', 'Whole_Blood')]	[]	63	GCST90200585	GCST90200551	NA	NA	NA
GCST90200267_GCST90200536	tetrahydrocortisol glucuronide	NA	4	69536084	rs1902023	C	A	0.229412	10.4782	1.08768e-25	0.10306	7.54714	4.44913e-14	-0.126352	-7.0652	1.60379e-12	4.09046e+11	0	['UGT2B15', 'UGT2B17', 'UGT2B10', 'TMPRSS11E', 'UGT2A3']	['UGT2B15']	[]	[]	[]	[]	123	GCST90200267	GCST90200536	NA	NA	NA
GCST90200073_GCST90200076	1-linoleoyl-2-arachidonoyl-gpc (18:2/20:4n6)*	1-(1-enyl-stearoyl)-2-linoleoyl-gpe (p-18:0/18:2)*	11	61557826	rs102274	C	T	-0.463116	-23.9967	3.00873e-127	-0.298319	-18.9988	1.74522e-80	0.164797	10.2708	9.54126e-25	5.80051e+46	0	['TMEM258', 'MYRF', 'FEN1', 'FADS2', 'FADS1']	[]	[]	[]	[]	[('Follicular cysts of skin and subcutaneous tissue', 0.0984427719396643, 0.01696399206595, 6.5122161572367915e-09)]	62	GCST90200073	GCST90200076	HMDB0008147	HMDB0011376	NA
GCST90199777_GCST90200621	1-palmitoleoyl-gpc (16:1)*	NA	2	27730940	rs1260326	T	C	0.176644	8.02087	1.05001e-15	0.0883864	5.72299	1.04667e-08	-0.0882576	-5.67978	1.34865e-08	9.96818e+06	1	['GCKR', 'FNDC4', 'IFT172', 'AC109829.1', 'KRTCAP3']	[]	[]	[]	[]	[]	152	GCST90199777	GCST90200621	HMDB0010383	NA	NA
GCST90200110_GCST90200451	palmitoleoylcarnitine (c16:1)*	nonadecanoate (19:0)	10	102075479	rs603424	A	G	-0.178476	-8.91213	5.00594e-19	-0.130369	-6.8873	5.68615e-12	0.0481072	2.39078	0.0168128	1.13588e+07	0	['PKD2L1', 'BLOC1S2', 'SCD', 'CWF19L1', 'CHUK']	[]	[]	[]	[]	[]	67	GCST90200110	GCST90200451	HMDB0240782	HMDB0000772	NA
GCST90199954_GCST90199937	n2,n5-diacetylornithine	2-aminooctanoate	2	73854394	rs111540621	G	C	0.965183	38.0038	0	0.424164	24.0294	1.37198e-127	-0.541019	-30.702	5.3464e-207	1.07023e+109	0	['NAT8', 'ALMS1', 'TPRKB', 'DUSP11', 'C2orf78']	['ALMS1', 'NAT8']	[]	[]	[]	[]	146	GCST90199954	GCST90199937	HMDB0240345	HMDB0000991	NA
GCST90199730_GCST90199668	myristoylcarnitine (c14)	hexanoylcarnitine (c6)	1	76189946	rs61797339	T	G	0.407645	29.7611	1.24655e-194	-0.0224971	-1.41258	0.157778	-0.430142	-28.036	5.92173e-173	4.75051e+21	0	['ACADM', 'RABGGTB', 'MSH4', 'SLC44A5', 'ASB17']	[]	[]	['ACADM']	[]	[]	161	GCST90199730	GCST90199668	HMDB000506	HMDB0000756	NA
GCST90200088_GCST90199693	(s)-3-hydroxybutyrylcarnitine	3-hydroxydecanoate	1	76192508	rs35630725;rs1890452	A	G	0.189144	12.1297	7.34785e-34	0.15141	10.0118	1.35219e-23	-0.0377344	-2.39175	0.0167683	1.84026e+10	0	['ACADM', 'RABGGTB', 'MSH4', 'SLC44A5', 'ASB17']	[]	[]	['ACADM']	[]	[]	161	GCST90200088	GCST90199693	HMDB0013127	HMDB0002203	NA
GCST90200088_GCST90199693	(s)-3-hydroxybutyrylcarnitine	3-hydroxydecanoate	1	151898843	rs56078223	G	T	0.268602	16.4813	4.99825e-61	0.0610006	3.83251	0.00012684	-0.207601	-12.6669	9.02532e-37	1.8057e+24	0	['THEM4', 'S100A10', 'THEM5', 'C2CD4D', 'RORC']	[]	[]	['ACADM']	[]	[]	155	GCST90200088	GCST90199693	HMDB0013127	HMDB0002203	NA
GCST90200095_GCST90200103	1-linoleoyl-2-linolenoyl-gpc (18:2/18:3)*	linoleoyl-arachidonoyl-glycerol (18:2/20:4) [1]*	11	61588305	rs174564	G	A	0.549739	24.3064	1.67923e-130	0.233338	14.8649	5.56614e-50	-0.316401	-19.088	3.17621e-81	1.89147e+49	0	['FADS1', 'FADS2', 'FEN1', 'TMEM258', 'MYRF']	[]	['TMEM258']	[]	[('FADS1', 'Brain_Cerebellar_Hemisphere')]	[('Disorders of lipoprotein metabolism and other lipidaemias', -0.0579004916034945, 0.0098924964732501, 4.828693387519737e-09), ('Follicular cysts of skin and subcutaneous tissue', -0.1084380898347811, 0.0171385701474324, 2.497507988345353e-10), ('Pure hypercholesterolaemia', -0.0692757675220364, 0.01206677053307, 9.409892147428622e-09)]	62	GCST90200095	GCST90200103	HMDB0008141	HMDB0007257	NA
GCST90199979_GCST90200567	myristoleoylcarnitine (c14:1)*	NA	1	151879761	rs28415528	A	G	0.264339	19.7383	1.01195e-86	0.044082	2.74954	0.0059679	-0.220257	-13.7022	9.85265e-43	9.73635e+43	0	['THEM4', 'THEM5', 'C2CD4D', 'RORC', 'S100A10']	[]	[]	[]	[]	[]	155	GCST90199979	GCST90200567	HMDB0240588	NA	NA
GCST90199820_GCST90199709	dihomo-linolenate (20:3n3 or n6)	adrenate (22:4n6)	11	61581764	rs174560	C	T	0.274971	27.7348	2.65479e-169	0.0965603	5.95192	2.65023e-09	-0.178411	-10.8835	1.38158e-27	5.20409e+141	0	['FADS1', 'FADS2', 'FEN1', 'TMEM258', 'MYRF']	[]	['FADS1', 'FADS2', 'TMEM258']	[]	[('FADS1', 'Brain_Cerebellum'), ('FADS1', 'Esophagus_Mucosa'), ('FADS1', 'Muscle_Skeletal')]	[]	62	GCST90199820	GCST90199709	HMDB0002925	HMDB0002226	NA
GCST90199710_GCST90199975	docosatrienoate (22:3n3)	sphingomyelin (d18:2/14:0, d18:1/14:1)*	11	61581764	rs174560	C	T	0.329769	15.114	1.30976e-51	0.232683	12.7879	1.91477e-37	-0.0970856	-7.15195	8.55526e-13	146193016966630	0	['FADS1', 'FADS2', 'FEN1', 'TMEM258', 'MYRF']	[]	[]	[]	[]	[]	62	GCST90199710	GCST90199975	HMDB0002823	NA	NA
GCST90199871_GCST90200139	androstenediol (3beta,17beta) monosulfate (2)	dihomo-linolenoylcarnitine (c20:3n3 or 6)*	12	21343833	rs73079476	C	A	-0.253857	-9.01792	1.91699e-19	-0.117388	-5.68919	1.2764e-08	0.136469	6.56913	5.06114e-11	2.64015e+08	0	['SLCO1B1', 'RP11-125O5.2', 'SLCO1A2', 'SLCO1B7', 'LST3']	['SLCO1B1']	[]	[]	[]	[]	52	GCST90199871	GCST90200139	HMDB0240429,HMDB0186954	NA	NA
GCST90199910_GCST90200001	1-(1-enyl-stearoyl)-gpe (p-18:0)*	sphingomyelin (d18:1/20:0, d16:1/22:0)*	19	45412079	rs7412	T	C	0.320824	9.31553	1.21347e-20	0.129306	4.63243	3.61395e-06	-0.191518	-7.06855	1.56566e-12	1.29023e+08	0	['APOE', 'TOMM40', 'APOC1', 'PVRL2', 'APOC4']	['APOE']	[]	[]	[]	[]	8	GCST90199910	GCST90200001	NA	HMDB0012102	NA
GCST90200206_GCST90200208	sulfate of piperine metabolite c18h21no3 (1)*	glucuronide of piperine metabolite c17h21no3 (4)*	22	19947469	rs174695	T	C	0.222085	14.1118	3.21107e-45	0.0256665	1.50161	0.133197	-0.196419	-12.1807	3.93785e-34	1.22634e+11	0	['COMT', 'ARVCF', 'TXNRD2', 'TANGO2', 'GNB1L']	[]	[]	['COMT']	[]	[]	3	GCST90200206	GCST90200208	NA	NA	NA
GCST90199889_GCST90200601	2r,3r-dihydroxybutyrate	NA	2	27730940	rs1260326	T	C	-0.138435	-7.5162	5.63892e-14	-0.0743563	-4.77096	1.83354e-06	0.0640788	4.21031	2.55021e-05	3.25158e+07	1	['GCKR', 'FNDC4', 'IFT172', 'AC109829.1', 'KRTCAP3']	[]	[]	[]	[]	[]	152	GCST90199889	GCST90200601	HMDB0000498	NA	NA
GCST90199697_GCST90200175	dodecanedioate (c12-dc)	glycine conjugate of c10h14o2 (1)*	1	47389613	rs12132488	T	C	-0.352118	-10.7628	5.15802e-27	-0.151192	-6.71356	1.89936e-11	0.200926	8.57584	9.83636e-18	1.907e+09	0	['CYP4A11', 'CYP4X1', 'CYP4B1', 'CYP4Z1', 'EFCAB14']	['CYP4B1']	[]	[]	[]	[]	163	GCST90199697	GCST90200175	HMDB0000623	NA	NA
GCST90199728_GCST90200459	10-nonadecenoate (19:1n9)	margarate (17:0)	10	102075479	rs603424	A	G	-0.0903066	-13.0763	4.49623e-39	-0.0145719	-0.74376	0.457022	0.0757347	3.82632	0.000130074	2.89296e+34	1	['PKD2L1', 'BLOC1S2', 'SCD', 'CWF19L1', 'CHUK']	[]	[]	[]	[]	[]	67	GCST90199728	GCST90200459	HMDB0013622	HMDB0002259	NA
GCST90200013_GCST90200047	sphingomyelin (d18:1/22:2, d18:2/22:1, d16:1/24:2)*	sphingomyelin (d18:1/17:0, d17:1/18:0, d19:1/16:0)	11	61592362	rs174566	G	A	0.122877	9.13202	6.7236e-20	0.0786252	5.3646	8.11284e-08	-0.0442518	-2.81903	0.00481683	1.20662e+12	1	['FADS1', 'FADS2', 'FEN1', 'TMEM258', 'MYRF']	[]	[]	[]	[]	[]	62	GCST90200013	GCST90200047	NA	NA	NA
GCST90199711_GCST90199796	docosadienoate (22:2n6)	docosapentaenoate (n6 dpa; 22:5n6)	11	61597212	rs174570	T	C	0.171941	9.8076	1.04418e-22	0.00975678	0.435642	0.663096	-0.162184	-7.00149	2.53248e-12	2.42534e+10	0	['FADS2', 'FADS1', 'FEN1', 'TMEM258', 'MYRF']	[]	[]	[]	[]	[]	62	GCST90199711	GCST90199796	HMDB0061714	HMDB0001976	NA
GCST90200507_GCST90200711	NA	NA	6	25794431	rs2762353	A	G	-0.597596	-28.8153	1.38023e-182	-0.263314	-17.2701	7.89839e-67	0.334282	22.4789	6.67202e-112	4.83398e+70	0	['SLC17A1', 'SLC17A4', 'SLC17A3', 'HIST1H2BA', 'HIST1H2AA']	['SLC17A4']	[]	[]	[]	[]	111	GCST90200507	GCST90200711	NA	NA	NA
GCST90200147_GCST90200471	n,n,n-trimethyl-5-aminovalerate	NA	6	160543148	rs12208357	T	C	0.498694	13.3296	1.55698e-40	0.174004	5.94106	2.83193e-09	-0.32469	-10.9158	9.68895e-28	6.22291e+12	0	['SLC22A1', 'IGF2R', 'SLC22A2', 'MAS1', 'SLC22A3']	['SLC22A1']	[]	[]	[]	[]	98	GCST90200147	GCST90200471	HMDB0240732	NA	NA
GCST90200348_GCST90200662	quinolinate	NA	2	135602601	rs6430545	A	T	-0.158903	-8.60619	7.55281e-18	-0.0888614	-6.17981	6.41772e-10	0.0700416	5.00394	5.61713e-07	8.49712e+07	1	['ACMSD', 'CCNT2', 'MAP3K19', 'TMEM163', 'RAB3GAP1']	['CCNT2']	[]	[]	[]	[]	145	GCST90200348	GCST90200662	HMDB0000232	NA	NA
GCST90200012_GCST90200174	3-hydroxyhexanoate	3-hydroxybutyroylglycine**	1	151879761	rs28415528	A	G	-0.135846	-7.99514	1.29431e-15	-0.0779032	-4.81395	1.47975e-06	0.057943	3.71056	0.000206801	1.14327e+09	1	['THEM4', 'THEM5', 'C2CD4D', 'RORC', 'S100A10']	[]	[]	[]	[]	[]	155	GCST90200012	GCST90200174	HMDB0061652,HMDB0010718	NA	NA
GCST90200012_GCST90200174	3-hydroxyhexanoate	3-hydroxybutyroylglycine**	11	67354986	rs640777	T	C	-0.147553	-9.30855	1.29592e-20	-0.0461818	-3.05437	0.00225532	0.101371	6.97029	3.16291e-12	2.44067e+08	0	['GSTP1', 'C11orf72', 'NDUFV1', 'NUDT8', 'TBX10']	[]	[]	[]	[]	[]	58	GCST90200012	GCST90200174	HMDB0061652,HMDB0010718	NA	NA
GCST90199710_GCST90200138	docosatrienoate (22:3n3)	docosatrienoate (22:3n6)*	11	61551927	rs174536	C	A	0.41293	19.4191	5.32327e-84	0.220697	12.3459	5.12415e-35	-0.192233	-8.99626	2.33536e-19	9.62595e+48	0	['TMEM258', 'MYRF', 'FEN1', 'FADS2', 'FADS1']	[]	[]	[]	[('FADS1', 'Muscle_Skeletal')]	[]	62	GCST90199710	GCST90200138	HMDB0002823	HMDB0002823	NA
GCST90199997_GCST90200076	behenoyl sphingomyelin (d18:1/22:0)*	1-(1-enyl-stearoyl)-2-linoleoyl-gpe (p-18:0/18:2)*	19	45412079	rs7412	T	C	-0.321807	-9.99598	1.58705e-23	-0.103622	-3.8497	0.000118262	0.218185	7.92636	2.25659e-15	1.42188e+08	0	['APOE', 'TOMM40', 'APOC1', 'PVRL2', 'APOC4']	['APOE']	[]	[]	[]	[('Pure hypercholesterolaemia', 1.0743298832183616, 0.1817454739885135, 3.396693245177262e-09)]	8	GCST90199997	GCST90200076	HMDB0012103	HMDB0011376	NA
GCST90199713_GCST90200451	docosapentaenoate (n3 dpa; 22:5n3)	nonadecanoate (19:0)	11	61592362	rs174566	G	A	-0.153271	-12.6695	8.73021e-37	-0.136402	-8.80723	1.28274e-18	0.0168688	1.04506	0.295993	1.46932e+18	0	['FADS1', 'FADS2', 'FEN1', 'TMEM258', 'MYRF']	[]	[]	[]	[]	[]	62	GCST90199713	GCST90200451	HMDB0006528	HMDB0000772	NA
GCST90199669_GCST90200390	acetylcarnitine (c2)	stearate (18:0)	5	131699867	rs274546	A	G	0.137653	9.37533	6.89606e-21	0.112025	7.27114	3.56466e-13	-0.0256285	-1.62928	0.103255	5.16913e+07	0	['SLC22A5', 'SLC22A4', 'C5orf56', 'P4HA2', 'PDLIM4']	[]	[]	[]	[]	[]	115	GCST90199669	GCST90200390	HMDB0000201	HMDB0000827	NA
GCST90199697_GCST90199806	dodecanedioate (c12-dc)	tetradecanedioate (c14-dc)	12	21315415	rs4149026	C	A	0.118341	9.79056	1.23609e-22	-0.00539488	-0.335665	0.737123	-0.123736	-7.706	1.29823e-14	1.05028e+08	0	['SLCO1B1', 'RP11-125O5.2', 'SLCO1B7', 'LST3', 'SLCO1B3']	[]	[]	[]	[]	[]	54	GCST90199697	GCST90199806	HMDB0000623	HMDB0000872	NA
GCST90199697_GCST90199806	dodecanedioate (c12-dc)	tetradecanedioate (c14-dc)	12	21331549	rs4149056	C	T	-0.421563	-27.8295	1.90861e-170	0.0847613	4.14769	3.35851e-05	0.506324	25.5733	3.02083e-144	1.58274e+26	0	['SLCO1B1', 'RP11-125O5.2', 'SLCO1B7', 'SLCO1A2', 'LST3']	['SLCO1B1']	[]	[]	[]	[]	52	GCST90199697	GCST90199806	HMDB0000623	HMDB0000872	NA
GCST90200030_GCST90200062	1,2-dilinoleoyl-gpc (18:2/18:2)	1-palmitoyl-2-arachidonoyl-gpi (16:0/20:4)*	11	61569830	rs174546	T	C	0.444868	20.513	1.64923e-93	0.295385	18.9061	1.01614e-79	-0.149483	-9.24778	2.29199e-20	6.16128e+13	0	['FADS2', 'FADS1', 'FEN1', 'TMEM258', 'MYRF']	[]	[]	[]	[]	[('Follicular cysts of skin and subcutaneous tissue', -0.1235582691630358, 0.0214303191158728, 8.137636547121721e-09), ('Pure hypercholesterolaemia', -0.0838992582810918, 0.0129086358664328, 8.060485363380037e-11)]	62	GCST90200030	GCST90200062	HMDB0008138	HMDB0009789	NA
GCST90200047_GCST90200125	sphingomyelin (d18:1/17:0, d17:1/18:0, d19:1/16:0)	sphingomyelin (d17:2/16:0, d18:2/15:0)*	19	8285894	rs10414312	A	G	-0.11323	-8.01107	1.13717e-15	-0.0568627	-3.02622	0.00247631	0.0563674	3.32796	0.00087483	7.69306e+11	1	['CERS4', 'FBN3', 'CD320', 'NDUFA7', 'NDUFA7']	[]	[]	[]	[]	[]	11	GCST90200047	GCST90200125	NA	NA	NA
GCST90199721_GCST90199742	stearidonate (18:4n3)	1-linoleoyl-gpc (18:2)	11	61569830	rs174546	T	C	-0.249842	-10.909	1.04443e-27	-0.121011	-7.8976	2.84321e-15	0.128831	8.03151	9.62823e-16	9.21865e+11	0	['FADS2', 'FADS1', 'FEN1', 'TMEM258', 'MYRF']	[]	[]	[]	[]	[]	62	GCST90199721	GCST90199742	HMDB0006547	HMDB0010386	NA
GCST90200020_GCST90200145	lignoceroyl sphingomyelin (d18:1/24:0)	glycosyl ceramide (d18:1/20:0, d16:1/22:0)*	14	64239629	rs12878001	G	T	-0.221714	-10.2922	7.63901e-25	-0.0661215	-3.31043	0.000931533	0.155592	7.65758	1.89474e-14	2.48035e+10	0	['SGPP1', 'SYNE2', 'WDR89', 'PPP2R5E', 'ESR2']	[]	[]	[]	[('SPTLC3', 'Liver')]	[]	47	GCST90200020	GCST90200145	HMDB0011697	NA	NA
GCST90200020_GCST90200145	lignoceroyl sphingomyelin (d18:1/24:0)	glycosyl ceramide (d18:1/20:0, d16:1/22:0)*	20	12959398	rs4814176	T	C	-0.209541	-12.6372	1.31698e-36	-0.0944762	-6.1542	7.54575e-10	0.115065	7.34695	2.0278e-13	1.53973e+23	0	['SPTLC3', 'ISM1', 'TASP1', 'ESF1', 'NDUFAF5']	[]	[]	[]	[('SPTLC3', 'Liver')]	[]	5	GCST90200020	GCST90200145	HMDB0011697	NA	NA
GCST90200167_GCST90200428	glutamine conjugate of c7h12o2*	caprate (10:0)	1	76206254	rs11161493	A	T	0.177277	9.36464	7.63093e-21	0.110661	7.01812	2.24875e-12	-0.0666155	-4.19525	2.72573e-05	2.94688e+08	0	['ACADM', 'RABGGTB', 'MSH4', 'SLC44A5', 'ASB17']	[]	[]	[]	[]	[]	161	GCST90200167	GCST90200428	NA	HMDB0000511	NA
GCST90200358_GCST90200102	arachidonate (20:4n6)	1-palmitoleoyl-2-linolenoyl-gpc (16:1/18:3)*	11	61588305	rs174564	G	A	-0.584166	-26.8014	3.1117e-158	-0.31446	-20.1772	1.55226e-90	0.269706	17.3932	9.28908e-68	4.98845e+67	0	['FADS1', 'FADS2', 'FEN1', 'TMEM258', 'MYRF']	[]	['TMEM258']	[]	[('FADS1', 'Brain_Cerebellar_Hemisphere')]	[]	62	GCST90200358	GCST90200102	HMDB0001043	HMDB0008008	NA
GCST90200247_GCST90200646	levulinoylcarnitine	NA	6	160578860	rs1564348	C	T	-0.289546	-10.2336	1.40138e-24	-0.167713	-7.50424	6.17862e-14	0.121833	5.92115	3.19697e-09	4.40895e+10	0	['SLC22A1', 'SLC22A2', 'IGF2R', 'SLC22A3', 'MAS1']	[]	[]	[]	[]	[]	97	GCST90200247	GCST90200646	NA	NA	NA
GCST90200243_GCST90199660	hydroxypalmitoyl sphingomyelin (d18:1/16:0(oh))**	1,2-dipalmitoyl-gpc (16:0/16:0)	11	61557803	rs102275	C	T	0.492409	25.6478	4.47442e-145	0.27186	17.5201	1.00579e-68	-0.220549	-13.8597	1.11177e-43	2.24787e+76	0	['TMEM258', 'MYRF', 'FEN1', 'FADS2', 'FADS1']	[]	[]	[]	[]	[('Follicular cysts of skin and subcutaneous tissue', -0.0997163819692122, 0.0174948892946449, 1.1998780850653723e-08), ('Pure hypercholesterolaemia', -0.066516709584893, 0.0113895673000115, 5.2155819006943644e-09)]	62	GCST90200243	GCST90199660	NA	HMDB0000564	NA
GCST90199872_GCST90200581	androstenediol (3beta,17beta) monosulfate (1)	NA	2	234627304	rs3732218	A	G	-0.395804	-14.197	9.56672e-46	-0.0396886	-1.62907	0.103298	0.356115	13.0278	8.50735e-39	8.89265e+06	0	['UGT1A10', 'UGT1A5', 'UGT1A8', 'UGT1A6', 'UGT1A7']	['UGT1A4', 'UGT1A8']	[]	[]	[]	[]	136	GCST90199872	GCST90200581	HMDB0240429	NA	NA
GCST90199872_GCST90200581	androstenediol (3beta,17beta) monosulfate (1)	NA	10	101590486	rs41318029	A	G	-0.616798	-9.92618	3.20279e-23	-0.133177	-2.4634	0.0137625	0.483621	7.91491	2.47425e-15	7.72529e+07	0	['ABCC2', 'DNMBP', 'CUTC', 'COX15', 'ENTPD7']	['ABCC2']	[]	[]	[]	[]	232	GCST90199872	GCST90200581	HMDB0240429	NA	NA
GCST90199872_GCST90200581	androstenediol (3beta,17beta) monosulfate (1)	NA	10	101607901	rs72838138	A	G	0.64905	19.6345	7.84655e-86	0.0520733	1.81568	0.0694197	-0.596977	-18.3321	4.58499e-75	5.84331e+10	0	['ABCC2', 'DNMBP', 'CUTC', 'COX15', 'ENTPD7']	['ABCC2']	[]	[]	[]	[]	68	GCST90199872	GCST90200581	HMDB0240429	NA	NA
GCST90200354_GCST90199669	linoleate (18:2n6)	acetylcarnitine (c2)	5	131633355	rs419291	T	C	-0.148665	-9.99769	1.56e-23	-0.0363035	-2.34107	0.0192284	0.112361	7.20272	5.90229e-13	3.78351e+10	0	['SLC22A4', 'P4HA2', 'PDLIM4', 'SLC22A5', 'C5orf56']	[]	[]	[]	[]	[]	115	GCST90200354	GCST90199669	HMDB0006270,HMDB0000673	HMDB0000201	NA
GCST90200020_GCST90199772	lignoceroyl sphingomyelin (d18:1/24:0)	1-stearoyl-gpe (18:0)	19	45418790	rs5117	C	T	-0.190613	-8.53125	1.44776e-17	-0.0743795	-4.14117	3.45543e-05	0.116234	6.40429	1.51072e-10	1.04349e+07	1	['APOC1', 'APOE', 'TOMM40', 'PVRL2', 'APOC4']	[]	[]	[]	[]	[]	8	GCST90200020	GCST90199772	HMDB0011697	HMDB0011130	NA
GCST90199900_GCST90200018	argininate*	adipoylcarnitine (c6-dc)	6	160564476	rs662138	G	C	-0.382	-12.9156	3.67744e-38	-0.22124	-11.3276	9.57576e-30	0.16076	8.23266	1.83099e-16	2.60392e+08	0	['SLC22A1', 'SLC22A2', 'IGF2R', 'SLC22A3', 'MAS1']	[]	[]	[]	[]	[]	97	GCST90199900	GCST90200018	HMDB0003148	HMDB0061677	NA
GCST90200012_GCST90199807	3-hydroxyhexanoate	hexadecanedioate (c16-dc)	12	21331549	rs4149056	C	T	-0.545986	-26.861	6.27914e-159	-0.0301644	-1.46345	0.143345	0.515822	26.1735	5.32516e-151	8.48071e+07	0	['SLCO1B1', 'RP11-125O5.2', 'SLCO1B7', 'SLCO1A2', 'LST3']	['SLCO1B1']	[]	[]	[]	[]	52	GCST90200012	GCST90199807	HMDB0061652,HMDB0010718	HMDB0000672	NA
GCST90199910_GCST90200095	1-(1-enyl-stearoyl)-gpe (p-18:0)*	1-linoleoyl-2-linolenoyl-gpc (18:2/18:3)*	11	61557803	rs102275	C	T	-0.3464	-17.055	3.20951e-65	-0.11477	-7.06925	1.55772e-12	0.23163	14.7912	1.66981e-49	5202699156326613	0	['TMEM258', 'MYRF', 'FEN1', 'FADS2', 'FADS1']	[]	[]	[]	[]	[]	62	GCST90199910	GCST90200095	NA	HMDB0008141	NA
GCST90200058_GCST90200067	1-(1-enyl-stearoyl)-2-arachidonoyl-gpe (p-18:0/20:4)*	1-stearoyl-2-linoleoyl-gpi (18:0/18:2)	11	61588305	rs174564	G	A	-0.495237	-21.4557	4.03909e-102	-0.287984	-18.1451	1.40462e-73	0.207253	13.3775	8.18017e-41	3.47756e+28	0	['FADS1', 'FADS2', 'FEN1', 'TMEM258', 'MYRF']	[]	[]	[]	[('FADS1', 'Brain_Cerebellar_Hemisphere')]	[]	62	GCST90200058	GCST90200067	HMDB0005779	HMDB0009809	NA
GCST90199719_GCST90199673	tauro-beta-muricholate	dehydroepiandrosterone sulfate (dhea-s)	7	99075038	rs148982377	C	T	1.35532	21.7469	7.39181e-105	0.932061	20.2869	1.67725e-91	-0.423259	-11.5465	7.69139e-31	2.26907e+13	0	['ZNF789', 'ZNF394', 'ATP5J2', 'ATP5J2-PTCD1', 'PTCD1']	[]	[]	[]	[]	[]	90	GCST90199719	GCST90199673	HMDB0000932	HMDB0001032	NA
GCST90199796_GCST90200457	docosapentaenoate (n6 dpa; 22:5n6)	pentadecanoate (15:0)	11	61588305	rs174564	G	A	-0.126425	-8.98147	2.6717e-19	-0.110374	-6.61532	3.70744e-11	0.0160511	1.02465	0.305527	1.38767e+08	0	['FADS1', 'FADS2', 'FEN1', 'TMEM258', 'MYRF']	[]	[]	[]	[]	[]	62	GCST90199796	GCST90200457	HMDB0001976	HMDB0000826	NA
GCST90200549_GCST90199624	NA	hippurate	2	211540507	rs1047891	A	C	0.2327	13.4969	1.63102e-41	0.23291	12.1011	1.04197e-33	0.000210467	0.0126426	0.989913	6.38847e+07	0	['CPS1', 'LANCL1', 'MYL1', 'ACADL', 'KANSL1L']	['CPS1']	[]	[]	[]	[]	140	GCST90200549	GCST90199624	NA	HMDB0000714	NA
GCST90200243_GCST90200057	hydroxypalmitoyl sphingomyelin (d18:1/16:0(oh))**	1-(1-enyl-palmitoyl)-2-oleoyl-gpc (p-16:0/18:1)*	11	61557803	rs102275	C	T	0.391412	24.3496	5.84906e-131	0.27186	17.5201	1.00579e-68	-0.119552	-7.6004	2.95219e-14	1.71958e+62	0	['TMEM258', 'MYRF', 'FEN1', 'FADS2', 'FADS1']	[]	[]	[]	[]	[]	62	GCST90200243	GCST90200057	NA	HMDB0007996	NA
GCST90199746_GCST90199667	erythronate*	erythritol	1	46246120	rs72690839	T	G	0.349593	12.8934	4.90464e-38	0.0173963	0.558514	0.576494	-0.332197	-10.3781	3.12002e-25	6.36137e+12	0	['MAST2', 'IPP', 'TMEM69', 'GPBP1L1', 'CCDC17']	['AKR1A1']	[]	[]	[]	[]	164	GCST90199746	GCST90199667	HMDB0000613	HMDB0002994	NA
GCST90200278_GCST90199668	3-hydroxyoctanoylcarnitine (2)	hexanoylcarnitine (c6)	4	159638966	rs17843919	G	A	0.116533	7.51667	5.6188e-14	0.0370473	2.2478	0.0245891	-0.0794855	-4.86171	1.16378e-06	2.07123e+07	1	['PPID', 'ETFDH', 'C4orf46', 'FNIP2', 'RXFP1']	['PPID']	[]	[]	[]	[]	118	GCST90200278	GCST90199668	HMDB0061634	HMDB0000756	NA
GCST90200056_GCST90200131	sphingomyelin (d18:0/18:0, d19:0/17:0)*	sphingomyelin (d18:1/19:0, d19:1/18:0)*	14	64235556	rs7157785	T	G	-0.327341	-15.9903	1.49319e-57	-0.076145	-3.74076	0.000183466	0.251196	13.2065	8.04553e-40	5.38817e+17	0	['SGPP1', 'SYNE2', 'WDR89', 'PPP2R5E', 'ESR2']	[]	[]	[]	[]	[]	47	GCST90200056	GCST90200131	HMDB0012087	NA	NA
GCST90200229_GCST90199950	2,6-dihydroxybenzoic acid	2-aminophenol sulfate	3	195942487	rs2342307	A	G	0.175352	13.2426	4.98193e-40	0.171253	11.0081	3.49295e-28	-0.00409939	-0.257736	0.796611	7.01124e+11	0	['SLC51A', 'PCYT1A', 'ZDHHC19', 'RP11-447L10.1', 'TCTEX1D2']	[]	[]	[]	[]	[]	130	GCST90200229	GCST90199950	HMDB0013676	HMDB0061116	NA
GCST90199964_GCST90199849	etiocholanolone glucuronide	21-hydroxypregnenolone disulfate	6	25794431	rs2762353	A	G	-0.211658	-13.0598	5.58592e-39	-0.0505774	-3.27999	0.00103812	0.161081	11.0301	2.73639e-28	4.89872e+10	0	['SLC17A1', 'SLC17A4', 'SLC17A3', 'HIST1H2BA', 'HIST1H2AA']	['SLC17A4']	[]	['SULT2A1']	[]	[]	111	GCST90199964	GCST90199849	HMDB0004484	NA	NA
GCST90199964_GCST90199849	etiocholanolone glucuronide	21-hydroxypregnenolone disulfate	19	48374950	rs62129966	A	C	0.225069	10.2413	1.2953e-24	0.0664885	3.18335	0.00145579	-0.15858	-7.99718	1.27305e-15	9.82822e+08	0	['SULT2A1', 'TPRX2P', 'CRX', 'TPRX1', 'SEPW1']	[]	[]	['SULT2A1']	[]	[]	7	GCST90199964	GCST90199849	HMDB0004484	NA	NA
GCST90200041_GCST90200102	1-palmitoyl-2-stearoyl-gpc (16:0/18:0)	1-palmitoleoyl-2-linolenoyl-gpc (16:1/18:3)*	11	61588305	rs174564	G	A	-0.482253	-26.2083	2.13941e-151	-0.212547	-13.2352	5.49377e-40	0.269706	17.3932	9.28908e-68	4.34189e+83	0	['FADS1', 'FADS2', 'FEN1', 'TMEM258', 'MYRF']	[]	['TMEM258']	[]	[('FADS1', 'Brain_Cerebellar_Hemisphere')]	[('Follicular cysts of skin and subcutaneous tissue', 0.0930790473463048, 0.016367860733509, 1.2952075508353477e-08)]	62	GCST90200041	GCST90200102	HMDB0007970	HMDB0008008	NA
GCST90200555_GCST90200711	NA	NA	6	25807603	rs2817188	A	G	-0.525969	-23.1714	8.84957e-119	-0.19198	-11.3291	9.41375e-30	0.333989	22.4689	8.36326e-112	9.45046e+06	0	['SLC17A1', 'SLC17A3', 'SLC17A4', 'HIST1H2BA', 'HIST1H2AA']	['SLC17A4']	[]	[]	[]	[]	111	GCST90200555	GCST90200711	NA	NA	NA
GCST90200555_GCST90200711	NA	NA	6	27491299	rs6904596	A	G	0.31631	8.68428	3.81164e-18	0.167482	6.30404	2.89982e-10	-0.148828	-6.06399	1.32782e-09	7.6078e+07	1	['ZNF184', 'ZNF391', 'POM121L2', 'PRSS16', 'HIST1H2BL']	['HIST1H2BL', 'OR2B2']	[]	[]	[]	[]	110	GCST90200555	GCST90200711	NA	NA	NA
GCST90199867_GCST90199730	tridecenedioate (c13:1-dc)*	myristoylcarnitine (c14)	5	131692462	rs273903	A	G	-0.161699	-11.4846	1.57641e-30	-0.0452893	-2.73852	0.00617172	0.11641	7.18935	6.50992e-13	4.1296e+17	0	['SLC22A4', 'SLC22A5', 'C5orf56', 'P4HA2', 'PDLIM4']	[]	[]	[]	[]	[]	115	GCST90199867	GCST90199730	HMDB02327	HMDB000506	NA
GCST90200183_GCST90200691	n-acetyl-2-aminooctanoate*	n-delta-acetylornithine	2	73552542	rs7573275	A	G	1.05696	46.9676	0	0.373302	23.1243	2.63956e-118	-0.683663	-44.853	0	1.51994e+42	0	['EGR4', 'FBXO41', 'ALMS1', 'CCT7', 'PRADC1']	[]	['ALMS1P']	[]	[]	[]	146	GCST90200183	GCST90200691	HMDB0059745	HMDB0003357	NA
GCST90200198_GCST90200592	2-hydroxysebacate	NA	1	47383041	rs4507958	T	A	-0.327092	-10.2831	8.39593e-25	-0.180533	-7.62869	2.37147e-14	0.146559	6.28111	3.36166e-10	2.82455e+10	0	['CYP4A11', 'CYP4X1', 'CYP4B1', 'CYP4Z1', 'EFCAB14']	['CYP4B1']	[]	[]	[]	[]	163	GCST90200198	GCST90200592	HMDB0000424	NA	NA
GCST90200029_GCST90200042	linoleoyl ethanolamide	oleate/vaccenate (18:1)	1	46870761	rs324420	A	C	0.256208	13.8395	1.47166e-43	0.223529	11.4824	1.61731e-30	-0.0326792	-1.77705	0.0755604	1.09897e+13	0	['FAAH', 'NSUN4', 'UQCRH', 'LRRC41', 'DMBX1']	['FAAH']	[]	[]	[]	[]	164	GCST90200029	GCST90200042	HMDB0012252	HMDB0003231,HMDB0000573,HMDB0240219,HMDB0000207	3
GCST90200325_GCST90199709	glycerol	adrenate (22:4n6)	11	61557803	rs102275	C	T	0.171742	12.7868	1.94347e-37	-0.01015	-0.720829	0.471014	-0.181892	-11.4327	2.87036e-30	1.47693e+07	0	['TMEM258', 'MYRF', 'FEN1', 'FADS2', 'FADS1']	[]	[]	[]	[]	[]	62	GCST90200325	GCST90199709	HMDB0000131	HMDB0002226	NA
GCST90200567_GCST90200167	NA	glutamine conjugate of c7h12o2*	1	76158035	rs7546641	C	T	-0.149425	-9.11581	7.80821e-20	-0.0380748	-2.39897	0.0164412	0.11135	7.04894	1.80285e-12	2.30892e+07	0	['ACADM', 'SLC44A5', 'RABGGTB', 'MSH4', 'ASB17']	[]	[]	[]	[]	[]	161	GCST90200567	GCST90200167	NA	NA	NA
GCST90200101_GCST90200652	pimeloylcarnitine/3-methyladipoylcarnitine (c7-dc)	NA	1	47383041	rs4507958	T	A	-0.543668	-15.9704	2.05403e-57	-0.200053	-8.52599	1.51507e-17	0.343615	14.2946	2.36464e-46	1.15122e+11	0	['CYP4A11', 'CYP4X1', 'CYP4B1', 'CYP4Z1', 'EFCAB14']	['CYP4B1']	[]	[]	[]	[]	163	GCST90200101	GCST90200652	HMDB0013328	NA	NA
GCST90199713_GCST90200095	docosapentaenoate (n3 dpa; 22:5n3)	1-linoleoyl-2-linolenoyl-gpc (18:2/18:3)*	11	61569830	rs174546	T	C	-0.378745	-16.4658	6.46187e-61	-0.141899	-9.13227	6.70793e-20	0.236846	15.0544	3.23128e-51	5.00054e+09	0	['FADS2', 'FADS1', 'FEN1', 'TMEM258', 'MYRF']	[]	[]	[]	[]	[]	62	GCST90199713	GCST90200095	HMDB0006528	HMDB0008141	NA
GCST90200262_GCST90200453	n-succinyl-phenylalanine	NA	6	25809069	rs1177442	A	G	0.514394	22.112	2.42483e-108	0.364297	21.201	9.34637e-100	-0.150097	-9.67444	3.87206e-22	3.85445e+08	0	['SLC17A1', 'SLC17A3', 'SLC17A4', 'HIST1H2BA', 'HIST1H2AA']	['SLC17A4']	[]	[]	[]	[]	111	GCST90200262	GCST90200453	NA	NA	NA
GCST90200567_GCST90199750	NA	laurylcarnitine (c12)	1	151879761	rs28415528	A	G	-0.259062	-16.7749	3.72254e-63	-0.220257	-13.7022	9.85265e-43	0.038805	2.41041	0.0159345	2.64675e+20	0	['THEM4', 'THEM5', 'C2CD4D', 'RORC', 'S100A10']	[]	[]	[]	[]	[]	155	GCST90200567	GCST90199750	NA	HMDB000225	NA
GCST90199710_GCST90199774	docosatrienoate (22:3n3)	NA	11	61567753	rs174544	A	C	0.298787	15.0863	1.99199e-51	0.232327	12.7154	4.8558e-37	-0.0664597	-4.0465	5.19893e-05	2.43767e+14	0	['FADS2', 'FADS1', 'FEN1', 'TMEM258', 'MYRF']	[]	['FADS1']	[]	[('FADS2', 'Whole_Blood')]	[]	62	GCST90199710	GCST90199774	HMDB0002823	NA	NA
GCST90200034_GCST90199910	tricosanoyl sphingomyelin (d18:1/23:0)*	1-(1-enyl-stearoyl)-gpe (p-18:0)*	19	45414399	rs72654473	A	C	-0.241581	-8.67448	4.15427e-18	-0.125835	-5.48327	4.17537e-08	0.115746	4.61853	3.86461e-06	1.00508e+10	1	['APOE', 'APOC1', 'TOMM40', 'PVRL2', 'APOC4']	[]	[]	[]	[]	[]	8	GCST90200034	GCST90199910	HMDB0012105	NA	NA
GCST90200359_GCST90200089	5-methylthioadenosine (mta)	methylsuccinoylcarnitine	6	160564476	rs662138	G	C	-0.274921	-10.6945	1.07982e-26	-0.114689	-5.79823	6.70183e-09	0.160232	7.95255	1.82708e-15	1.69201e+11	0	['SLC22A1', 'SLC22A2', 'IGF2R', 'SLC22A3', 'MAS1']	[]	[]	[]	[]	[]	97	GCST90200359	GCST90200089	HMDB0001173	NA	NA
GCST90200263_GCST90199880	(2 or 3)-decenoate (10:1n7 or n8)	cis-4-decenoylcarnitine (c10:1)	6	4126916	rs612022	A	G	0.201663	12.1716	4.40588e-34	0.158111	9.77883	1.38803e-22	-0.0435525	-2.68861	0.00717505	3.15041e+11	0	['ECI2', 'C6orf201', 'FAM217A', 'PRPF4B', 'C6ORF50']	['C6orf201', 'ECI2']	[]	['ECI2']	[('C6orf201', 'Adipose_Subcutaneous'), ('C6orf201', 'Artery_Coronary'), ('C6orf201', 'Artery_Tibial'), ('C6orf201', 'Breast_Mammary_Tissue'), ('C6orf201', 'Colon_Sigmoid'), ('C6orf201', 'Lung'), ('C6orf201', 'Muscle_Skeletal'), ('C6orf201', 'Nerve_Tibial'), ('C6orf201', 'Skin_Not_Sun_Exposed_Suprapubic'), ('C6orf201', 'Skin_Sun_Exposed_Lower_leg'), ('ECI2', 'Brain_Cerebellum'), ('ECI2', 'Colon_Sigmoid'), ('ECI2', 'Esophagus_Muscularis'), ('ECI2', 'Heart_Atrial_Appendage'), ('ECI2', 'Nerve_Tibial')]	[]	113	GCST90200263	GCST90199880	NA	HMDB0013205	NA
GCST90200237_GCST90199649	palmitoyl-sphingosine-phosphoethanolamine (d18:1/16:0)	1-stearoyl-2-arachidonoyl-gpi (18:0/20:4)	7	73020337	rs3812316	G	C	0.261601	8.36536	5.99314e-17	0.124675	5.38107	7.40459e-08	-0.136926	-5.92882	3.05127e-09	5.09127e+07	1	['MLXIPL', 'TBL2', 'BCL7B', 'VPS37D', 'DNAJC30']	['MLXIPL']	[]	[]	[]	[]	94	GCST90200237	GCST90199649	NA	HMDB0009815	NA
GCST90199975_GCST90200102	sphingomyelin (d18:2/14:0, d18:1/14:1)*	1-palmitoleoyl-2-linolenoyl-gpc (16:1/18:3)*	11	61557803	rs102275	C	T	-0.355066	-22.8287	2.37938e-115	-0.0903653	-6.85396	7.18351e-12	0.264701	17.0993	1.50128e-65	6.30954e+49	0	['TMEM258', 'MYRF', 'FEN1', 'FADS2', 'FADS1']	[]	['TMEM258']	[]	[]	[]	62	GCST90199975	GCST90200102	NA	HMDB0008008	NA
GCST90199820_GCST90200057	dihomo-linolenate (20:3n3 or n6)	1-(1-enyl-palmitoyl)-2-oleoyl-gpc (p-16:0/18:1)*	11	61599347	rs61897793	A	G	0.262714	9.4445	3.57101e-21	0.147371	7.58565	3.30821e-14	-0.115343	-5.92405	3.14111e-09	9.26408e+06	0	['FADS2', 'FADS1', 'FEN1', 'TMEM258', 'FADS3']	[]	['FADS1', 'FADS2']	[]	[('FADS2', 'Artery_Tibial'), ('FADS2', 'Colon_Transverse'), ('FADS2', 'Esophagus_Gastroesophageal_Junction'), ('FADS2', 'Esophagus_Muscularis'), ('FADS2', 'Heart_Atrial_Appendage'), ('FADS2', 'Heart_Left_Ventricle'), ('FADS2', 'Muscle_Skeletal'), ('FADS2', 'Thyroid'), ('FADS2', 'Whole_Blood')]	[]	62	GCST90199820	GCST90200057	HMDB0002925	HMDB0007996	NA
GCST90199698_GCST90199971	isobutyrylcarnitine (c4)	3-methylglutarylcarnitine (2)	6	160564476	rs662138	G	C	-0.584591	-22.6591	1.13576e-113	-0.426307	-21.5554	4.71496e-103	0.158284	8.28604	1.17085e-16	4.15138e+10	0	['SLC22A1', 'SLC22A2', 'IGF2R', 'SLC22A3', 'MAS1']	[]	[]	[]	[]	[('Disorders of lipoprotein metabolism and other lipidaemias', -0.1191529629634225, 0.0162844174892001, 2.535897494197505e-13), ('Pure hypercholesterolaemia', -0.1077830337045947, 0.0150024725379894, 6.752701042017314e-13)]	97	GCST90199698	GCST90199971	HMDB0000736	HMDB0000552	NA
GCST90200057_GCST90199727	1-(1-enyl-palmitoyl)-2-oleoyl-gpc (p-16:0/18:1)*	1-oleoyl-gpc (18:1)	2	27730940	rs1260326	T	C	-0.142472	-8.56091	1.11976e-17	-0.0903535	-5.91776	3.26361e-09	0.0521185	3.34284	0.000829267	2.91455e+08	1	['GCKR', 'FNDC4', 'IFT172', 'AC109829.1', 'KRTCAP3']	[]	[]	[]	[]	[('Gout', -0.8081367339105863, 0.1438069449802424, 1.9140603386800287e-08)]	152	GCST90200057	GCST90199727	HMDB0007996	HMDB0002815	NA
GCST90200190_GCST90199796	dodecadienoate (12:2)*	docosapentaenoate (n6 dpa; 22:5n6)	11	61597212	rs174570	T	C	0.204163	9.41137	4.89714e-21	0.0419791	1.91229	0.0558394	-0.162184	-7.00149	2.53248e-12	5.17134e+08	0	['FADS2', 'FADS1', 'FEN1', 'TMEM258', 'MYRF']	[]	[]	[]	[]	[]	62	GCST90200190	GCST90199796	NA	HMDB0001976	NA
GCST90200190_GCST90199796	dodecadienoate (12:2)*	docosapentaenoate (n6 dpa; 22:5n6)	14	74040136	rs151154986	A	G	-0.679807	-15.6816	2.01958e-55	-0.604805	-13.8391	1.48032e-43	0.0750023	1.6155	0.106203	7.32985e+11	0	['ACOT2', 'HEATR4', 'ACOT4', 'ACOT1', 'ACOT6']	['ACOT2']	[]	[]	[]	[]	44	GCST90200190	GCST90199796	NA	HMDB0001976	NA
GCST90199680_GCST90200490	3-hydroxyoctanoate	NA	1	151975094	rs12239945	G	A	-0.192336	-10.3684	3.45188e-25	-0.120349	-7.27866	3.37153e-13	0.0719869	4.3797	1.18844e-05	9.76722e+11	0	['S100A10', 'S100A11', 'TCHHL1', 'THEM4', 'TCHH']	[]	[]	[]	[]	[]	155	GCST90199680	GCST90200490	HMDB0001954	NA	NA
GCST90200331_GCST90200063	1-palmitoyl-2-oleoyl-gpe (16:0/18:1)	1-palmitoyl-2-docosahexaenoyl-gpe (16:0/22:6)*	3	142655290	rs12638256	A	G	-0.132616	-9.51936	1.74248e-21	-0.118256	-7.59927	2.97812e-14	0.0143597	0.956013	0.339066	1.70912e+07	0	['PAQR9', 'U2SURP', 'PCOLCE2', 'TRPC1', 'CHST2']	[]	[]	[]	[]	[]	132	GCST90200331	GCST90200063	HMDB0005320	HMDB0008946	NA
GCST90200331_GCST90200063	1-palmitoyl-2-oleoyl-gpe (16:0/18:1)	1-palmitoyl-2-docosahexaenoyl-gpe (16:0/22:6)*	6	10981053	rs8523	A	G	0.124539	8.9561	3.36361e-19	0.0495637	3.18518	0.00144662	-0.0749754	-5.01152	5.40008e-07	1.60544e+12	1	['ELOVL2', 'SYCP2L', 'RP11-637O19.3', 'GCM2', 'SMIM13']	[]	[]	[]	[]	[]	112	GCST90200331	GCST90200063	HMDB0005320	HMDB0008946	NA
GCST90199752_GCST90200674	epiandrosterone sulfate	androsterone sulfate	10	5258450	rs4881413	T	G	0.10886	12.3113	7.87577e-35	0.0869271	4.25669	2.07478e-05	-0.0219327	-1.04781	0.294725	2.63438e+29	1	['AKR1C4', 'AKR1CL1', 'AKR1C3', 'UCN3', 'TUBAL3']	[]	[]	['SULT2A1']	[]	[]	217	GCST90199752	GCST90200674	HMDB0062657	HMDB0002759	NA
GCST90199752_GCST90200674	epiandrosterone sulfate	androsterone sulfate	10	5261175	rs17134601	G	A	0.109053	12.3394	5.55708e-35	0.0872998	4.27716	1.89294e-05	-0.0217528	-1.03974	0.298459	3.40636e+29	1	['AKR1C4', 'AKR1CL1', 'AKR1C3', 'UCN3', 'TUBAL3']	['AKR1C4']	[]	['SULT2A1']	[]	[]	76	GCST90199752	GCST90200674	HMDB0062657	HMDB0002759	NA
GCST90199752_GCST90200674	epiandrosterone sulfate	androsterone sulfate	10	5262965	rs2151901	C	A	0.108807	12.3019	8.84969e-35	0.0878088	4.29873	1.71782e-05	-0.0209984	-1.00288	0.315916	1.94111e+29	1	['AKR1C4', 'AKR1CL1', 'AKR1C3', 'UCN3', 'TUBAL3']	[]	[]	['SULT2A1']	[]	[]	285	GCST90199752	GCST90200674	HMDB0062657	HMDB0002759	NA
GCST90199752_GCST90200674	epiandrosterone sulfate	androsterone sulfate	19	48371283	rs296380	G	A	0.0769696	8.98909	2.49295e-19	-0.0527774	-2.66586	0.00767912	-0.129747	-6.40523	1.50138e-10	6.0225e+08	1	['SULT2A1', 'TPRX2P', 'CRX', 'TPRX1', 'SEPW1']	[]	[]	['SULT2A1']	[]	[]	7	GCST90199752	GCST90200674	HMDB0062657	HMDB0002759	NA
GCST90199974_GCST90199743	9-hydroxystearate	stearoylcarnitine (c18)	10	102075479	rs603424	A	G	-0.218241	-8.37367	5.5852e-17	-0.115187	-5.77871	7.52761e-09	0.103054	5.14737	2.6416e-07	1.34778e+08	1	['PKD2L1', 'BLOC1S2', 'SCD', 'CWF19L1', 'CHUK']	[]	[]	[]	[]	[]	67	GCST90199974	GCST90199743	HMDB0061661	HMDB0000848	NA
GCST90199860_GCST90199673	andro steroid monosulfate c19h28o6s (1)*	dehydroepiandrosterone sulfate (dhea-s)	7	99075038	rs148982377	C	T	1.25202	28.4143	1.34592e-177	0.828762	20.0685	1.39061e-89	-0.423259	-11.5465	7.69139e-31	1.0332e+88	0	['ZNF789', 'ZNF394', 'ATP5J2', 'ATP5J2-PTCD1', 'PTCD1']	[]	[]	[]	[]	[]	90	GCST90199860	GCST90199673	HMDB0002759	HMDB0001032	NA
GCST90199860_GCST90199673	andro steroid monosulfate c19h28o6s (1)*	dehydroepiandrosterone sulfate (dhea-s)	7	100197642	rs34048349	A	G	0.646398	9.77375	1.45951e-22	0.399114	6.37572	1.821e-10	-0.247284	-4.56225	5.06083e-06	1.24768e+12	0	['FBXO24', 'PCOLCE', 'MOSPD3', 'LRCH4', 'TFR2']	[]	[]	[]	[]	[]	89	GCST90199860	GCST90199673	HMDB0002759	HMDB0001032	NA
GCST90200330_GCST90200150	1-palmitoyl-2-linoleoyl-gpc (16:0/18:2)	arachidonoylcarnitine (c20:4)	11	61588305	rs174564	G	A	0.542589	22.8332	2.14665e-115	0.275816	17.53	8.45002e-69	-0.266773	-17.3431	2.22487e-67	3.93637e+46	0	['FADS1', 'FADS2', 'FEN1', 'TMEM258', 'MYRF']	[]	[]	[]	[('FADS1', 'Brain_Cerebellar_Hemisphere')]	[('Follicular cysts of skin and subcutaneous tissue', -0.1149523827209671, 0.0189992891217996, 1.445298866069656e-09)]	62	GCST90200330	GCST90200150	HMDB0007973	HMDB0006455	NA
GCST90200058_GCST90199742	1-(1-enyl-stearoyl)-2-arachidonoyl-gpe (p-18:0/20:4)*	1-linoleoyl-gpc (18:2)	11	61569830	rs174546	T	C	-0.416313	-19.1619	7.69895e-82	-0.287482	-18.0622	6.32211e-73	0.128831	8.03151	9.62823e-16	8.21165e+08	0	['FADS2', 'FADS1', 'FEN1', 'TMEM258', 'MYRF']	[]	[]	[]	[]	[('Pure hypercholesterolaemia', 0.0935308347208089, 0.0167066085743662, 2.162975191043623e-08)]	62	GCST90200058	GCST90199742	HMDB0005779	HMDB0010386	NA
GCST90199710_GCST90200397	docosatrienoate (22:3n3)	palmitate (16:0)	11	61599347	rs61897793	A	G	0.278251	16.6597	2.57221e-62	0.279215	13.0773	4.44217e-39	0.000963726	0.0493828	0.960614	1.72699e+23	0	['FADS2', 'FADS1', 'FEN1', 'TMEM258', 'FADS3']	[]	['FADS2']	[]	[('FADS2', 'Colon_Transverse'), ('FADS2', 'Esophagus_Muscularis'), ('FADS2', 'Heart_Left_Ventricle'), ('FADS2', 'Spleen'), ('FADS2', 'Whole_Blood')]	[]	62	GCST90199710	GCST90200397	HMDB0002823	HMDB0000220	NA
GCST90200253_GCST90200577	vanillic acid glycine	NA	6	25870745	rs556339	T	C	-0.304572	-10.7248	7.78731e-27	-0.110725	-5.95433	2.61134e-09	0.193847	8.70542	3.1641e-18	4.06315e+08	0	['SLC17A3', 'SLC17A1', 'SLC17A2', 'SLC17A4', 'TRIM38']	['SLC17A3']	[]	[]	[]	[]	111	GCST90200253	GCST90200577	HMDB0060026	NA	NA
GCST90200234_GCST90200147	picolinoylglycine	n,n,n-trimethyl-5-aminovalerate	16	89732238	rs258317	T	C	0.190442	9.53727	1.46641e-21	0.111824	7.31493	2.57524e-13	-0.0786183	-5.20861	1.90256e-07	1.75615e+08	0	['SPATA33', 'CHMP1A', 'CDK10', 'RP11-368I7.4', 'DPEP1']	[]	[]	[]	[]	[]	22	GCST90200234	GCST90200147	HMDB0059766	HMDB0240732	NA
GCST90200243_GCST90199772	hydroxypalmitoyl sphingomyelin (d18:1/16:0(oh))**	1-stearoyl-gpe (18:0)	2	27730940	rs1260326	T	C	-0.17523	-8.22844	1.89661e-16	-0.0849292	-5.54061	3.01424e-08	0.0903011	5.87928	4.12045e-09	2.17253e+07	1	['GCKR', 'FNDC4', 'IFT172', 'AC109829.1', 'KRTCAP3']	[]	[]	[]	[]	[]	152	GCST90200243	GCST90199772	NA	HMDB0011130	NA
GCST90200579_GCST90199849	NA	21-hydroxypregnenolone disulfate	19	48374950	rs62129966	A	C	0.302989	9.92395	3.27546e-23	0.144409	6.36777	1.91792e-10	-0.15858	-7.99718	1.27305e-15	3.88664e+07	0	['SULT2A1', 'TPRX2P', 'CRX', 'TPRX1', 'SEPW1']	[]	[]	['SULT2A1']	[]	[]	7	GCST90200579	GCST90199849	NA	NA	NA
GCST90200221_GCST90199933	glycoursodeoxycholic acid sulfate (1)	3b-hydroxy-5-cholenoic acid	19	48374950	rs62129966	A	C	-0.349665	-10.1736	2.60064e-24	-0.188185	-7.77949	7.28195e-15	0.16148	7.08864	1.35433e-12	2.80007e+09	0	['SULT2A1', 'TPRX2P', 'CRX', 'TPRX1', 'SEPW1']	[]	[]	['SULT2A1']	[]	[]	7	GCST90200221	GCST90199933	HMDB0002409	HMDB0000308	NA
GCST90199713_GCST90200187	docosapentaenoate (n3 dpa; 22:5n3)	tetradecadienoate (14:2)*	1	151879761	rs28415528	A	G	0.140638	12.4202	2.03079e-35	0.0172637	1.08412	0.27831	-0.123374	-7.79772	6.30346e-15	3.10394e+20	0	['THEM4', 'THEM5', 'C2CD4D', 'RORC', 'S100A10']	[]	[]	[]	[]	[]	155	GCST90199713	GCST90200187	HMDB0006528	HMDB0000560	NA
GCST90199713_GCST90200187	docosapentaenoate (n3 dpa; 22:5n3)	tetradecadienoate (14:2)*	11	61571382	rs174549	A	G	-0.147254	-12.9332	2.92581e-38	-0.143924	-9.02667	1.76968e-19	0.00332978	0.208402	0.834915	6.04853e+18	0	['FADS2', 'FADS1', 'FEN1', 'TMEM258', 'MYRF']	[]	[]	[]	[]	[]	62	GCST90199713	GCST90200187	HMDB0006528	HMDB0000560	NA
GCST90199713_GCST90200187	docosapentaenoate (n3 dpa; 22:5n3)	tetradecadienoate (14:2)*	14	74033594	rs11626972	G	A	0.0871819	8.05447	7.98215e-16	0.00252181	0.165832	0.868289	-0.0846601	-5.59193	2.24563e-08	2.81331e+07	1	['ACOT2', 'HEATR4', 'ACOT1', 'ACOT4', 'ACOT6']	[]	[]	[]	[]	[]	43	GCST90199713	GCST90200187	HMDB0006528	HMDB0000560	NA
GCST90200167_GCST90200613	glutamine conjugate of c7h12o2*	NA	1	76192508	rs35630725;rs1890452	A	G	0.220571	10.6897	1.13782e-26	0.111824	7.09503	1.29327e-12	-0.108747	-6.84585	7.60235e-12	1.13662e+14	0	['ACADM', 'RABGGTB', 'MSH4', 'SLC44A5', 'ASB17']	[]	[]	[]	[]	[]	161	GCST90200167	GCST90200613	NA	NA	NA
GCST90200566_GCST90200516	NA	NA	6	25817216	rs1165154	T	C	0.265255	12.2363	1.98981e-34	0.126549	8.58041	9.45375e-18	-0.138706	-8.65468	4.94286e-18	2.48408e+16	0	['SLC17A1', 'SLC17A3', 'SLC17A4', 'HIST1H2BA', 'HIST1H2AA']	['SLC17A4']	[]	[]	[]	[]	111	GCST90200566	GCST90200516	NA	NA	NA
GCST90200241_GCST90200636	pregnenetriol sulfate*	NA	5	35965970	rs3756669	C	A	-0.589384	-37.8701	0	0.0553773	3.03205	0.00242902	0.644761	34.052	3.79134e-254	4.74212e+59	0	['UGT3A1', 'CAPSL', 'UGT3A2', 'IL7R', 'LMBRD2']	['UGT3A1']	[]	[]	[]	[]	116	GCST90200241	GCST90200636	HMDB0241920	NA	NA
GCST90199709_GCST90199979	adrenate (22:4n6)	myristoleoylcarnitine (c14:1)*	5	131659618	rs273917	A	G	-0.128062	-8.24739	1.61886e-16	-0.0544372	-3.26517	0.00109399	0.073625	4.52553	6.02433e-06	3.72135e+10	1	['SLC22A4', 'P4HA2', 'SLC22A5', 'PDLIM4', 'C5orf56']	[]	[]	[]	[]	[]	115	GCST90199709	GCST90199979	HMDB0002226	HMDB0240588	NA
GCST90199700_GCST90200463	3-hydroxylaurate	NA	1	151898749	rs2999541	G	C	-0.194356	-9.12114	7.43401e-20	-0.107698	-6.93953	3.93413e-12	0.0866578	5.45223	4.97411e-08	5.29207e+07	0	['THEM4', 'S100A10', 'THEM5', 'C2CD4D', 'RORC']	[]	[]	[]	[]	[]	155	GCST90199700	GCST90200463	HMDB0000387	NA	NA
GCST90200067_GCST90200150	1-stearoyl-2-linoleoyl-gpi (18:0/18:2)	arachidonoylcarnitine (c20:4)	11	61588305	rs174564	G	A	0.474026	20.6288	1.51261e-94	0.207253	13.3775	8.18017e-41	-0.266773	-17.3431	2.22487e-67	1.47087e+27	0	['FADS1', 'FADS2', 'FEN1', 'TMEM258', 'MYRF']	[]	[]	[]	[('FADS1', 'Brain_Cerebellar_Hemisphere')]	[('Follicular cysts of skin and subcutaneous tissue', -0.1269256108698797, 0.0226381131147134, 2.061942378371169e-08)]	62	GCST90200067	GCST90200150	HMDB0009809	HMDB0006455	NA
GCST90200012_GCST90200158	3-hydroxyhexanoate	3-hydroxyoleoylcarnitine	1	151879761	rs28415528	A	G	-0.118102	-7.57591	3.56631e-14	-0.0779032	-4.81395	1.47975e-06	0.0401984	2.40712	0.0160789	4.14926e+07	1	['THEM4', 'THEM5', 'C2CD4D', 'RORC', 'S100A10']	[]	[]	[]	[]	[]	155	GCST90200012	GCST90200158	HMDB0061652,HMDB0010718	HMDB0240761	NA
GCST90199710_GCST90199666	docosatrienoate (22:3n3)	palmitoylcarnitine (c16)	11	61567753	rs174544	A	C	0.318825	15.5763	1.05455e-54	0.232327	12.7154	4.8558e-37	-0.0864977	-5.23122	1.68395e-07	4.6046e+17	0	['FADS2', 'FADS1', 'FEN1', 'TMEM258', 'MYRF']	[]	[]	[]	[]	[]	62	GCST90199710	GCST90199666	HMDB0002823	HMDB0000222	NA
GCST90199983_GCST90199858	5alpha-androstan-3alpha,17beta-diol monosulfate (2)	5alpha-androstan-3alpha,17beta-diol monosulfate (1)	19	48374950	rs62129966	A	C	0.425106	16.6366	3.78447e-62	0.248474	14.451	2.47246e-47	-0.176632	-8.4636	2.59242e-17	6.53316e+14	0	['SULT2A1', 'TPRX2P', 'CRX', 'TPRX1', 'SEPW1']	[]	[]	['SULT2A1']	[]	[]	7	GCST90199983	GCST90199858	NA	NA	NA
GCST90200238_GCST90199856	pregnenetriol disulfate*	androstenediol (3alpha, 17alpha) monosulfate (3)	7	99075038	rs148982377	C	T	0.851448	24.329	9.67001e-131	0.0115564	0.299936	0.764226	-0.839892	-22.8944	5.27723e-116	5.45731e+14	0	['ZNF789', 'ZNF394', 'ATP5J2', 'ATP5J2-PTCD1', 'PTCD1']	[]	[]	[]	[]	[]	90	GCST90200238	GCST90199856	NA	NA	NA
GCST90200238_GCST90199856	pregnenetriol disulfate*	androstenediol (3alpha, 17alpha) monosulfate (3)	10	101625549	rs113354025	T	C	-0.250198	-9.14135	6.16767e-20	-0.177377	-5.91146	3.39082e-09	0.0728211	2.52507	0.0115674	5.49773e+10	1	['DNMBP', 'ABCC2', 'CUTC', 'COX15', 'ENTPD7']	['ABCC2']	[]	[]	[]	[]	68	GCST90200238	GCST90199856	NA	NA	NA
GCST90200223_GCST90200174	4-methylhexanoylglutamine	3-hydroxybutyroylglycine**	1	76203850	rs7539246	G	C	-0.37237	-16.956	1.73789e-64	-0.216327	-10.7163	8.53375e-27	0.156043	10.0799	6.77906e-24	4.9104e+37	0	['ACADM', 'RABGGTB', 'MSH4', 'SLC44A5', 'ASB17']	[]	[]	['ACADM']	[]	[]	161	GCST90200223	GCST90200174	NA	NA	NA
GCST90199872_GCST90199861	androstenediol (3beta,17beta) monosulfate (1)	pregnenediol sulfate (c21h34o5s)*	5	35970215	rs12659258	A	G	-0.24708	-16.0865	3.1702e-58	0.0153848	0.80265	0.422177	0.262465	14.2591	3.9375e-46	1.24203e+12	0	['UGT3A1', 'CAPSL', 'UGT3A2', 'IL7R', 'LMBRD2']	['UGT3A1']	[]	[]	[]	[]	116	GCST90199872	GCST90199861	HMDB0240429	HMDB0000774	NA
GCST90199872_GCST90199861	androstenediol (3beta,17beta) monosulfate (1)	pregnenediol sulfate (c21h34o5s)*	7	99075038	rs148982377	C	T	-0.412086	-13.7991	2.57992e-43	-0.381595	-10.3025	6.86201e-25	0.0304914	0.845605	0.397773	2.65978e+18	0	['ZNF789', 'ZNF394', 'ATP5J2', 'ATP5J2-PTCD1', 'PTCD1']	[]	[]	[]	[]	[]	90	GCST90199872	GCST90199861	HMDB0240429	HMDB0000774	NA
GCST90199872_GCST90199861	androstenediol (3beta,17beta) monosulfate (1)	pregnenediol sulfate (c21h34o5s)*	10	104591152	rs10883783	A	T	-0.109126	-9.13613	6.47277e-20	-0.0639168	-4.31133	1.62274e-05	0.0452097	3.13734	0.00170488	2.50702e+14	1	['CYP17A1', 'WBP1L', 'C10orf32', 'C10orf32-ASMT', 'AS3MT']	[]	[]	[]	[]	[]	66	GCST90199872	GCST90199861	HMDB0240429	HMDB0000774	NA
GCST90200075_GCST90200138	1-(1-enyl-palmitoyl)-2-linoleoyl-gpe (p-16:0/18:2)*	docosatrienoate (22:3n6)*	11	61569830	rs174546	T	C	0.361532	13.0621	5.4207e-39	0.171191	10.6106	2.65922e-26	-0.190341	-8.89244	5.97789e-19	4.90568e+12	0	['FADS2', 'FADS1', 'FEN1', 'TMEM258', 'MYRF']	[]	[]	[]	[]	[]	62	GCST90200075	GCST90200138	HMDB0011343	HMDB0002823	NA
GCST90200214_GCST90200470	11beta-hydroxyandrosterone glucuronide	NA	6	31947804	rs116196017	G	A	1.08696	16.312	8.10888e-60	0.207004	3.47124	0.000518058	-0.879952	-14.303	2.09648e-46	2.58541e+13	0	['STK19', 'C4A', 'DXO', 'SKIV2L', 'NELFE']	['ABHD16A', 'C2']	[]	[]	[]	[]	108	GCST90200214	GCST90200470	HMDB0010351	NA	NA
GCST90200208_GCST90199729	glucuronide of piperine metabolite c17h21no3 (4)*	piperine	22	19947469	rs174695	T	C	-0.172691	-14.8687	5.26271e-50	-0.196419	-12.1807	3.93785e-34	-0.0237281	-1.48253	0.138198	7482542396637312	0	['COMT', 'ARVCF', 'TXNRD2', 'TANGO2', 'GNB1L']	[]	[]	['COMT']	[]	[]	3	GCST90200208	GCST90199729	NA	HMDB0029377	NA
GCST90199680_GCST90200613	3-hydroxyoctanoate	NA	1	151879761	rs28415528	A	G	-0.417118	-20.2496	3.58129e-91	-0.119396	-7.34099	2.12026e-13	0.297722	18.6318	1.77301e-77	4.95076e+13	0	['THEM4', 'THEM5', 'C2CD4D', 'RORC', 'S100A10']	[]	[]	[]	[]	[]	155	GCST90199680	GCST90200613	HMDB0001954	NA	NA
GCST90199777_GCST90199743	1-palmitoleoyl-gpc (16:1)*	stearoylcarnitine (c18)	10	102075479	rs603424	A	G	-0.281562	-11.5409	8.20915e-31	-0.178508	-8.99928	2.27194e-19	0.103054	5.14737	2.6416e-07	2.76757e+11	0	['PKD2L1', 'BLOC1S2', 'SCD', 'CWF19L1', 'CHUK']	[]	[]	[]	[]	[]	67	GCST90199777	GCST90199743	HMDB0010383	HMDB0000848	NA
GCST90200041_GCST90200010	1-palmitoyl-2-stearoyl-gpc (16:0/18:0)	sphingomyelin (d18:1/22:1, d18:2/22:0, d16:1/24:1)*	11	116648917	rs964184	G	C	0.227156	8.78141	1.61437e-18	0.152957	6.71674	1.85833e-11	-0.0741989	-3.52764	0.000419287	1.15111e+07	0	['ZNF259', 'BUD13', 'APOA5', 'APOA4', 'APOC3']	[]	[]	[]	[]	[('Disorders of lipoprotein metabolism and other lipidaemias', 0.722063734703474, 0.1167023211834365, 6.12318205594048e-10)]	248	GCST90200041	GCST90200010	HMDB0007970	HMDB0012104	NA
GCST90199876_GCST90200001	palmitoyl sphingomyelin (d18:1/16:0)	sphingomyelin (d18:1/20:0, d16:1/22:0)*	19	8283819	rs1871194	C	A	0.236661	14.6422	1.50996e-48	0.0359124	2.27212	0.0230794	-0.200749	-12.749	3.15591e-37	2.09006e+11	0	['CERS4', 'FBN3', 'CD320', 'NDUFA7', 'NDUFA7']	[]	[]	[]	[('CERS4', 'Adipose_Visceral_Omentum'), ('CERS4', 'Artery_Aorta'), ('CERS4', 'Artery_Tibial'), ('CERS4', 'Colon_Sigmoid'), ('CERS4', 'Lung')]	[]	11	GCST90199876	GCST90200001	HMDB0010169	HMDB0012102	NA
GCST90200080_GCST90199721	1-palmitoyl-2-oleoyl-gpi (16:0/18:1)*	stearidonate (18:4n3)	11	61588305	rs174564	G	A	0.226022	10.665	1.48467e-26	0.105845	6.56387	5.24296e-11	-0.120177	-7.85969	3.85089e-15	2.59376e+11	0	['FADS1', 'FADS2', 'FEN1', 'TMEM258', 'MYRF']	[]	[]	[]	[]	[]	62	GCST90200080	GCST90199721	HMDB0009783	HMDB0006547	NA
GCST90200339_GCST90200407	5,6-dihydrothymine	uridine	22	50964153	rs131805	T	C	-0.261741	-10.7879	3.92701e-27	-0.108642	-5.92242	3.17244e-09	0.153099	8.28678	1.1636e-16	2.96307e+10	0	['SCO2', 'TYMP', 'NCAPH2', 'ODF3B', 'LMF2']	[]	['LMF2', 'TYMP']	['TYMP']	[('SCO2', 'Thyroid'), ('TYMP', 'Adipose_Subcutaneous'), ('TYMP', 'Adipose_Visceral_Omentum'), ('TYMP', 'Lung'), ('TYMP', 'Muscle_Skeletal')]	[]	1	GCST90200339	GCST90200407	HMDB0000079	HMDB0000296	6
GCST90200266_GCST90199971	cis-3,4-methyleneheptanoylcarnitine	3-methylglutarylcarnitine (2)	6	160564476	rs662138	G	C	-0.403756	-15.4097	1.409e-53	-0.245472	-12.3386	5.61062e-35	0.158284	8.28604	1.17085e-16	3.98198e+18	0	['SLC22A1', 'SLC22A2', 'IGF2R', 'SLC22A3', 'MAS1']	[]	[]	[]	[]	[]	97	GCST90200266	GCST90199971	NA	HMDB0000552	NA
GCST90200372_GCST90199841	arginine	glycocholenate sulfate*	2	211540507	rs1047891	A	C	-0.181954	-7.96719	1.62328e-15	-0.0896956	-5.34695	8.94493e-08	0.0922583	5.56591	2.60788e-08	1.60655e+07	1	['CPS1', 'LANCL1', 'MYL1', 'ACADL', 'KANSL1L']	['CPS1']	[]	[]	[]	[]	140	GCST90200372	GCST90199841	HMDB0000517	HMDB0242178	NA
GCST90200566_GCST90200453	NA	NA	6	25809069	rs1177442	A	G	0.276405	13.1615	1.46163e-39	0.126308	8.56256	1.10391e-17	-0.150097	-9.67444	3.87206e-22	2.64915e+17	0	['SLC17A1', 'SLC17A3', 'SLC17A4', 'HIST1H2BA', 'HIST1H2AA']	['SLC17A4']	[]	[]	[]	[]	111	GCST90200566	GCST90200453	NA	NA	NA
GCST90199849_GCST90200527	21-hydroxypregnenolone disulfate	NA	6	25817216	rs1165154	T	C	0.461938	22.417	2.68763e-111	0.161675	11.0742	1.67299e-28	-0.300263	-20.2649	2.62492e-91	9.76667e+19	0	['SLC17A1', 'SLC17A3', 'SLC17A4', 'HIST1H2BA', 'HIST1H2AA']	['SLC17A4']	[]	[]	[]	[]	111	GCST90199849	GCST90200527	NA	NA	NA
GCST90199711_GCST90199893	docosadienoate (22:2n6)	cis-4-decenoate (10:1n6)*	1	151879761	rs28415528	A	G	0.421673	26.8086	2.56584e-158	0.0126714	0.767815	0.442597	-0.409002	-25.9205	3.91334e-148	1.52517e+10	0	['THEM4', 'THEM5', 'C2CD4D', 'RORC', 'S100A10']	[]	[]	[]	[]	[]	155	GCST90199711	GCST90199893	HMDB0061714	HMDB0004980	NA
GCST90199852_GCST90199855	5alpha-androstan-3beta,17alpha-diol disulfate	5alpha-androstan-3beta,17beta-diol monosulfate (2)	10	5258450	rs4881413	T	G	-0.239348	-9.58968	8.83548e-22	-0.141952	-6.09841	1.07131e-09	0.0973964	4.45815	8.26685e-06	1.21251e+12	1	['AKR1C4', 'AKR1CL1', 'AKR1C3', 'UCN3', 'TUBAL3']	[]	[]	[]	[]	[]	217	GCST90199852	GCST90199855	HMDB0094682	NA	NA
GCST90199852_GCST90199855	5alpha-androstan-3beta,17alpha-diol disulfate	5alpha-androstan-3beta,17beta-diol monosulfate (2)	10	5262965	rs2151901	C	A	-0.240388	-9.63175	5.87198e-22	-0.142811	-6.13602	8.46135e-10	0.0975769	4.46621	7.96168e-06	1.44097e+12	1	['AKR1C4', 'AKR1CL1', 'AKR1C3', 'UCN3', 'TUBAL3']	[]	[]	[]	[]	[]	285	GCST90199852	GCST90199855	HMDB0094682	NA	NA
GCST90199852_GCST90199855	5alpha-androstan-3beta,17alpha-diol disulfate	5alpha-androstan-3beta,17beta-diol monosulfate (2)	10	5297321	rs151227875	G	C	-0.241859	-9.89389	4.42492e-23	-0.149463	-6.56472	5.21295e-11	0.0923963	4.31112	1.62432e-05	1.17809e+12	1	['AKR1C4', 'AKR1CL1', 'UCN3', 'TUBAL3', 'AKR1C3']	['AKR1C4']	[]	[]	[]	[]	76	GCST90199852	GCST90199855	HMDB0094682	NA	NA
GCST90200239_GCST90199709	tetradecadienedioate (c14:2-dc)*	adrenate (22:4n6)	11	61569830	rs174546	T	C	0.232395	14.7443	3.34986e-49	0.049543	3.06861	0.00215058	-0.182852	-11.4355	2.77802e-30	8.29297e+18	0	['FADS2', 'FADS1', 'FEN1', 'TMEM258', 'MYRF']	[]	[]	[]	[]	[]	62	GCST90200239	GCST90199709	NA	HMDB0002226	NA
GCST90200663_GCST90200594	NA	NA	2	211540507	rs1047891	A	C	-0.283839	-12.2209	2.4047e-34	-0.119423	-7.59249	3.13821e-14	0.164416	9.82292	8.97086e-23	3.73054e+11	0	['CPS1', 'LANCL1', 'MYL1', 'ACADL', 'KANSL1L']	['CPS1']	[]	[]	[]	[]	140	GCST90200663	GCST90200594	NA	NA	NA
GCST90199806_GCST90200414	tetradecanedioate (c14-dc)	myristate (14:0)	12	21331549	rs4149056	C	T	0.493785	29.3429	2.94386e-189	0.506324	25.5733	3.02083e-144	0.0125391	0.623296	0.53309	1.02615e+45	0	['SLCO1B1', 'RP11-125O5.2', 'SLCO1B7', 'SLCO1A2', 'LST3']	['SLCO1B1']	[]	[]	[]	[]	52	GCST90199806	GCST90200414	HMDB0000872	HMDB0000806	NA
GCST90200070_GCST90199742	1-(1-enyl-palmitoyl)-2-palmitoleoyl-gpc (p-16:0/16:1)*	1-linoleoyl-gpc (18:2)	11	61557803	rs102275	C	T	-0.231321	-11.4742	1.77771e-30	-0.110206	-7.028	2.09521e-12	0.121115	7.58562	3.30908e-14	1.86143e+16	0	['TMEM258', 'MYRF', 'FEN1', 'FADS2', 'FADS1']	[]	[]	[]	[]	[]	62	GCST90200070	GCST90199742	HMDB0011207	HMDB0010386	NA
GCST90200102_GCST90199721	1-palmitoleoyl-2-linolenoyl-gpc (16:1/18:3)*	stearidonate (18:4n3)	11	61569830	rs174546	T	C	0.39102	20.4022	1.5981e-92	0.270009	17.3749	1.27889e-67	-0.121011	-7.8976	2.84321e-15	8.00257e+24	0	['FADS2', 'FADS1', 'FEN1', 'TMEM258', 'MYRF']	[]	[]	[]	[]	[('Follicular cysts of skin and subcutaneous tissue', -0.1158066932579728, 0.0207218198580693, 2.288610699062947e-08)]	62	GCST90200102	GCST90199721	HMDB0008008	HMDB0006547	NA
GCST90199666_GCST90200459	palmitoylcarnitine (c16)	margarate (17:0)	5	131719228	rs274561	A	C	0.159887	9.85797	6.33162e-23	0.116128	7.4108	1.25538e-13	-0.0437586	-2.80632	0.00501116	1.98272e+09	0	['SLC22A5', 'C5orf56', 'SLC22A4', 'P4HA2', 'IRF1']	[]	[]	[]	[]	[]	115	GCST90199666	GCST90200459	HMDB0000222	HMDB0002259	NA
GCST90199820_GCST90200104	dihomo-linolenate (20:3n3 or n6)	hexadecadienoate (16:2n6)	10	102075479	rs603424	A	G	0.105327	7.66414	1.80032e-14	0.0376062	1.90878	0.0562905	-0.0677212	-3.5844	0.00033785	1.87662e+10	1	['PKD2L1', 'BLOC1S2', 'SCD', 'CWF19L1', 'CHUK']	[]	['FADS2']	[]	[('FADS2', 'Esophagus_Gastroesophageal_Junction'), ('FADS2', 'Heart_Left_Ventricle'), ('FADS2', 'Whole_Blood')]	[]	67	GCST90199820	GCST90200104	HMDB0002925	HMDB0000477	NA
GCST90199820_GCST90200104	dihomo-linolenate (20:3n3 or n6)	hexadecadienoate (16:2n6)	11	61595564	rs968567	T	C	0.142969	10.4722	1.15891e-25	0.144785	7.41195	1.24457e-13	0.00181576	0.0964885	0.923133	1.07392e+12	0	['FADS1', 'FADS2', 'FEN1', 'TMEM258', 'MYRF']	[]	['FADS2']	[]	[('FADS2', 'Esophagus_Gastroesophageal_Junction'), ('FADS2', 'Heart_Left_Ventricle'), ('FADS2', 'Whole_Blood')]	[]	62	GCST90199820	GCST90200104	HMDB0002925	HMDB0000477	NA
GCST90199820_GCST90200104	dihomo-linolenate (20:3n3 or n6)	hexadecadienoate (16:2n6)	16	15150505	rs12928099	A	C	0.109968	9.55815	1.19879e-21	0.100234	6.08578	1.15926e-09	-0.00973392	-0.614205	0.53908	9.67027e+11	1	['PDXDC1', 'NTAN1', 'RRN3', 'NPIPA1', 'NOMO1']	[]	['FADS2']	[]	[('FADS2', 'Esophagus_Gastroesophageal_Junction'), ('FADS2', 'Heart_Left_Ventricle'), ('FADS2', 'Whole_Blood')]	[]	34	GCST90199820	GCST90200104	HMDB0002925	HMDB0000477	NA
GCST90199975_GCST90200051	sphingomyelin (d18:2/14:0, d18:1/14:1)*	1-palmitoyl-2-dihomo-linolenoyl-gpc (16:0/20:3n3 or 6)*	11	61571382	rs174549	A	G	-0.430731	-25.6996	1.18214e-145	-0.096222	-7.07853	1.45691e-12	0.334509	20.9547	1.69831e-97	1.43664e+48	0	['FADS2', 'FADS1', 'FEN1', 'TMEM258', 'MYRF']	[]	['FADS1', 'TMEM258']	[]	[('FADS1', 'Brain_Cerebellum'), ('FADS1', 'Muscle_Skeletal'), ('FADS2', 'Whole_Blood')]	[('Infective dermatitis', -0.1007009354211174, 0.017401660198278, 7.1715179500586924e-09), ('Seborrhoeic dermatitis', -0.1036560193663715, 0.0178459351928362, 6.3079239162794876e-09)]	62	GCST90199975	GCST90200051	NA	NA	NA
GCST90199709_GCST90199715	adrenate (22:4n6)	myristoleate (14:1n5)	11	61569830	rs174546	T	C	-0.191106	-16.2224	3.50291e-59	-0.182852	-11.4355	2.77802e-30	0.00825364	0.551589	0.58123	7.93062e+28	0	['FADS2', 'FADS1', 'FEN1', 'TMEM258', 'MYRF']	[]	[]	[]	[]	[]	62	GCST90199709	GCST90199715	HMDB0002226	HMDB0002000	NA
GCST90199720_GCST90200512	octanoylcarnitine (c8)	NA	16	16127235	rs2062541	G	A	-0.235775	-11.4278	3.03613e-30	-0.111613	-7.11387	1.12837e-12	0.124162	8.0179	1.07568e-15	3.54293e+14	0	['ABCC1', 'ABCC6', 'FOPNL', 'MYH11', 'NOMO3']	[]	[]	[]	[]	[]	33	GCST90199720	GCST90200512	HMDB0000791	NA	NA
GCST90200320_GCST90199713	dihomo-linoleate (20:2n6)	docosapentaenoate (n3 dpa; 22:5n3)	11	61593005	rs174567	G	A	0.161106	20.7147	2.5552e-95	0.0230689	1.44933	0.147244	-0.138037	-8.91602	4.83327e-19	1.89154e+76	0	['FADS1', 'FADS2', 'FEN1', 'TMEM258', 'MYRF']	[]	[]	[]	[]	[('Follicular cysts of skin and subcutaneous tissue', -0.1271227319781597, 0.0224190291797499, 1.4254357522108746e-08)]	62	GCST90200320	GCST90199713	HMDB0005060	HMDB0006528	NA
GCST90200566_GCST90199858	NA	5alpha-androstan-3alpha,17beta-diol monosulfate (1)	7	99075038	rs148982377	C	T	1.46801	28.3317	1.40798e-176	0.127853	3.17591	0.00149366	-1.34016	-27.2933	5.09709e-164	3.62014e+12	0	['ZNF789', 'ZNF394', 'ATP5J2', 'ATP5J2-PTCD1', 'PTCD1']	[]	[]	[]	[]	[]	90	GCST90200566	GCST90199858	NA	NA	NA
GCST90200152_GCST90200167	2-butenoylglycine	glutamine conjugate of c7h12o2*	2	211540507	rs1047891	A	C	0.305234	16.4729	5.74216e-61	0.262111	14.4991	1.22687e-47	-0.0431234	-2.63138	0.00850376	2.13661e+13	0	['CPS1', 'LANCL1', 'MYL1', 'ACADL', 'KANSL1L']	['CPS1']	[]	[]	[]	[]	140	GCST90200152	GCST90200167	HMDB0341232	NA	NA
GCST90199833_GCST90199668	hexanoylglutamine	hexanoylcarnitine (c6)	6	25794431	rs2762353	A	G	-0.309143	-22.9181	3.06372e-116	-0.317538	-21.2522	3.14405e-100	-0.00839499	-0.557651	0.577083	1.02622e+16	0	['SLC17A1', 'SLC17A4', 'SLC17A3', 'HIST1H2BA', 'HIST1H2AA']	['SLC17A4']	[]	[]	[]	[]	111	GCST90199833	GCST90199668	HMDB0242182	HMDB0000756	NA
GCST90200534_GCST90200652	NA	NA	1	47392054	rs11211402	C	T	-0.466987	-16.2634	1.79381e-59	-0.12465	-5.3845	7.2648e-08	0.342337	14.1149	3.07477e-45	1.71409e+14	0	['CYP4A11', 'CYP4X1', 'CYP4B1', 'CYP4Z1', 'EFCAB14']	['CYP4B1']	[]	[]	[]	[]	163	GCST90200534	GCST90200652	NA	NA	NA
GCST90200358_GCST90199774	arachidonate (20:4n6)	NA	5	131687175	rs272855	C	T	-0.19418	-11.3553	6.98048e-30	-0.0643694	-3.88615	0.000101847	0.129811	7.88075	3.2541e-15	4.66172e+14	0	['SLC22A4', 'SLC22A5', 'P4HA2', 'C5orf56', 'PDLIM4']	[]	[]	[]	[]	[]	115	GCST90200358	GCST90199774	HMDB0001043	NA	NA
GCST90199700_GCST90199887	3-hydroxylaurate	(16 or 17)-methylstearate (a19:0 or i19:0)	1	151879761	rs28415528	A	G	-0.129408	-9.28021	1.6914e-20	-0.105412	-6.5148	7.27887e-11	0.0239958	1.4662	0.142594	4.30345e+09	0	['THEM4', 'THEM5', 'C2CD4D', 'RORC', 'S100A10']	[]	[]	[]	[]	[]	155	GCST90199700	GCST90199887	HMDB0000387	HMDB0037397	NA
GCST90199827_GCST90199918	thymol sulfate	carboxyethyl-gaba	6	25818588	rs1185567	A	G	-0.240593	-11.0044	3.63986e-28	-0.103799	-6.6436	3.06105e-11	0.136794	8.90453	5.36146e-19	1.47299e+09	0	['SLC17A1', 'SLC17A3', 'SLC17A4', 'HIST1H2BA', 'HIST1H2AA']	['SLC17A4']	[]	[]	[]	[]	111	GCST90199827	GCST90199918	HMDB0062720	HMDB0002201	NA
GCST90199709_GCST90200067	adrenate (22:4n6)	1-stearoyl-2-linoleoyl-gpi (18:0/18:2)	11	61569830	rs174546	T	C	-0.391133	-17.2095	2.25233e-66	-0.182852	-11.4355	2.77802e-30	0.208281	13.4129	5.08069e-41	2.25574e+25	0	['FADS2', 'FADS1', 'FEN1', 'TMEM258', 'MYRF']	[]	[]	[]	[]	[]	62	GCST90199709	GCST90200067	HMDB0002226	HMDB0009809	NA
GCST90200656_GCST90200649	NA	NA	2	234580678	rs72551330	C	T	0.716794	9.472	2.74525e-21	0.323593	5.13535	2.81614e-07	-0.393201	-6.33444	2.38201e-10	8.67687e+10	1	['UGT1A10', 'UGT1A8', 'UGT1A9', 'UGT1A7', 'UGT1A6']	['UGT1A8']	[]	[]	[]	[]	136	GCST90200656	GCST90200649	NA	NA	NA
GCST90200238_GCST90199840	pregnenetriol disulfate*	pregnenediol disulfate (c21h34o8s2)*	2	234627608	rs2011425	G	T	-0.145434	-11.8769	1.55974e-32	-0.161655	-6.28802	3.21535e-10	-0.0162207	-0.651813	0.514522	2.06147e+22	1	['UGT1A10', 'UGT1A5', 'UGT1A8', 'UGT1A6', 'UGT1A4']	['UGT1A4', 'UGT1A8']	[]	[]	[]	[]	136	GCST90200238	GCST90199840	NA	NA	NA
GCST90200238_GCST90199840	pregnenetriol disulfate*	pregnenediol disulfate (c21h34o8s2)*	5	35989989	rs73076175	G	A	-0.177502	-18.5937	3.61247e-77	0.0368939	1.83609	0.0663439	0.214396	11.1045	1.19339e-28	3.30351e+48	0	['UGT3A1', 'UGT3A2', 'CAPSL', 'LMBRD2', 'IL7R']	['UGT3A1']	[]	[]	[]	[]	116	GCST90200238	GCST90199840	NA	NA	NA
GCST90200388_GCST90200397	palmitoleate (16:1n7)	palmitate (16:0)	10	102075479	rs603424	A	G	-0.174342	-19.7405	9.67541e-87	-0.128142	-6.7833	1.1746e-11	0.0462003	2.34444	0.0190555	1.214e+75	0	['PKD2L1', 'BLOC1S2', 'SCD', 'CWF19L1', 'CHUK']	[]	[]	[]	[]	[('Coronary atherosclerosis', -0.0704901207331877, 0.0120787152662371, 5.350240484008869e-09), ('Ischaemic heart disease, wide definition', -0.072462335116779, 0.012201854293019, 2.87408360379386e-09)]	67	GCST90200388	GCST90200397	HMDB0003229	HMDB0000220	NA
GCST90200325_GCST90200190	glycerol	dodecadienoate (12:2)*	14	74040136	rs151154986	A	G	0.663489	15.7328	9.01474e-56	0.0586844	1.49316	0.135395	-0.604805	-13.8391	1.48032e-43	1.64211e+12	0	['ACOT2', 'HEATR4', 'ACOT4', 'ACOT1', 'ACOT6']	['ACOT2']	[]	[]	[]	[]	44	GCST90200325	GCST90200190	HMDB0000131	NA	NA
GCST90199972_GCST90200145	sphingomyelin (d18:1/24:1, d18:2/24:0)*	glycosyl ceramide (d18:1/20:0, d16:1/22:0)*	19	8283819	rs1871194	C	A	0.234619	13.2754	3.21352e-40	0.0509031	3.20809	0.00133619	-0.183716	-11.518	1.07033e-30	3.3307e+09	0	['CERS4', 'FBN3', 'CD320', 'NDUFA7', 'NDUFA7']	[]	['CERS4']	[]	[('CERS4', 'Adipose_Subcutaneous'), ('CERS4', 'Adipose_Visceral_Omentum'), ('CERS4', 'Adrenal_Gland'), ('CERS4', 'Artery_Aorta'), ('CERS4', 'Artery_Tibial'), ('CERS4', 'Colon_Sigmoid'), ('CERS4', 'Colon_Transverse'), ('CERS4', 'Esophagus_Gastroesophageal_Junction'), ('CERS4', 'Esophagus_Muscularis'), ('CERS4', 'Heart_Atrial_Appendage'), ('CERS4', 'Whole_Blood')]	[]	11	GCST90199972	GCST90200145	HMDB0012107	NA	NA
GCST90199972_GCST90200145	sphingomyelin (d18:1/24:1, d18:2/24:0)*	glycosyl ceramide (d18:1/20:0, d16:1/22:0)*	20	12959885	rs1321940	A	G	-0.162923	-9.40838	5.0384e-21	-0.0474302	-3.05747	0.00223215	0.115493	7.3739	1.65705e-13	3.28884e+07	0	['SPTLC3', 'ISM1', 'TASP1', 'ESF1', 'NDUFAF5']	[]	['CERS4']	[]	[('CERS4', 'Adipose_Subcutaneous'), ('CERS4', 'Adipose_Visceral_Omentum'), ('CERS4', 'Adrenal_Gland'), ('CERS4', 'Artery_Aorta'), ('CERS4', 'Artery_Tibial'), ('CERS4', 'Colon_Sigmoid'), ('CERS4', 'Colon_Transverse'), ('CERS4', 'Esophagus_Gastroesophageal_Junction'), ('CERS4', 'Esophagus_Muscularis'), ('CERS4', 'Heart_Atrial_Appendage'), ('CERS4', 'Whole_Blood')]	[]	5	GCST90199972	GCST90200145	HMDB0012107	NA	NA
GCST90199923_GCST90200457	n-palmitoylglycine	pentadecanoate (15:0)	1	46870761	rs324420	A	C	0.342453	21.524	9.28522e-103	0.335583	18.5287	1.21123e-76	-0.00687023	-0.37607	0.706865	1.30447e+26	0	['FAAH', 'NSUN4', 'UQCRH', 'LRRC41', 'DMBX1']	['FAAH']	[]	[]	[]	[]	164	GCST90199923	GCST90200457	HMDB0013034	HMDB0000826	NA
GCST90199923_GCST90200457	n-palmitoylglycine	pentadecanoate (15:0)	2	211540507	rs1047891	A	C	0.248937	17.6474	1.06479e-69	0.246863	15.3326	4.62864e-53	-0.00207418	-0.128391	0.89784	4.34698e+16	0	['CPS1', 'LANCL1', 'MYL1', 'ACADL', 'KANSL1L']	['CPS1']	[]	[]	[]	[]	140	GCST90199923	GCST90200457	HMDB0013034	HMDB0000826	NA
GCST90199781_GCST90200425	hexanoylglycine	betaine	2	211540507	rs1047891	A	C	0.481718	18.8098	6.27443e-79	0.325618	17.2604	9.34138e-67	-0.1561	-9.69674	3.11297e-22	1.4888e+12	0	['CPS1', 'LANCL1', 'MYL1', 'ACADL', 'KANSL1L']	['CPS1']	[]	[]	[]	[]	140	GCST90199781	GCST90200425	HMDB0000701	HMDB0000043	NA
GCST90199995_GCST90200103	sphingomyelin (d18:1/20:2, d18:2/20:1, d16:1/22:2)*	linoleoyl-arachidonoyl-glycerol (18:2/20:4) [1]*	11	61588305	rs174564	G	A	0.497307	22.0936	3.64381e-108	0.180906	12.2535	1.60868e-34	-0.316401	-19.088	3.17621e-81	8.71672e+26	0	['FADS1', 'FADS2', 'FEN1', 'TMEM258', 'MYRF']	[]	['TMEM258']	[]	[('FADS1', 'Brain_Cerebellar_Hemisphere')]	[('Disorders of lipoprotein metabolism and other lipidaemias', -0.062567926506918, 0.0104026781728465, 1.8033373475357711e-09), ('Follicular cysts of skin and subcutaneous tissue', -0.1147517640044205, 0.0196264630359481, 5.0115623790033874e-09)]	62	GCST90199995	GCST90200103	NA	HMDB0007257	NA
GCST90199917_GCST90200590	pregnanediol-3-glucuronide	NA	19	48374950	rs62129966	A	C	0.4663	18.5808	4.59251e-77	0.11182	5.23632	1.63812e-07	-0.35448	-16.6002	6.94955e-62	1513235360070507	0	['SULT2A1', 'TPRX2P', 'CRX', 'TPRX1', 'SEPW1']	[]	[]	['SULT2A1']	[]	[]	7	GCST90199917	GCST90200590	HMDB0010318	NA	NA
GCST90200241_GCST90199851	pregnenetriol sulfate*	androstenediol (3beta,17beta) disulfate (2)	18	71948446	rs72963813	A	G	0.131706	8.86766	7.47011e-19	0.0710821	3.95456	7.66744e-05	-0.060624	-3.17313	0.00150803	1.02642e+14	1	['CYB5A', 'C18orf63', 'TIMM21', 'FBXO15', 'FAM69C']	['C18orf63']	[]	[]	[]	[]	14	GCST90200241	GCST90199851	HMDB0241920	HMDB0240313	NA
GCST90199700_GCST90200530	3-hydroxylaurate	NA	1	151936578	rs6662728	G	A	-0.143375	-10.222	1.58046e-24	-0.097627	-6.10512	1.02722e-09	0.0457476	2.72061	0.00651616	6.49953e+14	0	['S100A10', 'THEM4', 'S100A11', 'THEM5', 'TCHHL1']	[]	[]	[]	[]	[]	155	GCST90199700	GCST90200530	HMDB0000387	NA	NA
GCST90200537_GCST90200507	NA	NA	6	25794431	rs2762353	A	G	0.521633	25.471	4.13598e-143	0.258319	16.2802	1.36501e-59	-0.263314	-17.2701	7.89839e-67	1.90968e+76	0	['SLC17A1', 'SLC17A4', 'SLC17A3', 'HIST1H2BA', 'HIST1H2AA']	['SLC17A4']	[]	[]	[]	[]	111	GCST90200537	GCST90200507	NA	NA	NA
GCST90199995_GCST90200046	sphingomyelin (d18:1/20:2, d18:2/20:1, d16:1/22:2)*	1-stearoyl-2-docosahexaenoyl-gpc (18:0/22:6)	11	61569830	rs174546	T	C	0.433972	20.225	5.90445e-91	0.186499	12.6118	1.81873e-36	-0.247473	-15.9789	1.79321e-57	3.03705e+33	0	['FADS2', 'FADS1', 'FEN1', 'TMEM258', 'MYRF']	[]	[]	[]	[]	[]	62	GCST90199995	GCST90200046	NA	HMDB0008057	NA
GCST90199876_GCST90200017	palmitoyl sphingomyelin (d18:1/16:0)	sphingomyelin (d17:1/16:0, d18:1/15:0, d16:1/17:0)*	20	12962718	rs364585	A	G	-0.10701	-8.58647	8.96833e-18	-0.0244433	-1.58652	0.112622	0.0825669	5.42386	5.83251e-08	6.50345e+09	1	['SPTLC3', 'ISM1', 'TASP1', 'ESF1', 'NDUFAF5']	[]	[]	[]	[]	[]	5	GCST90199876	GCST90200017	HMDB0010169	NA	NA
GCST90200024_GCST90200579	taurodeoxycholic acid 3-sulfate	NA	19	48374950	rs62129966	A	C	-0.2868	-8.82898	1.05636e-18	-0.142391	-6.27243	3.55462e-10	0.144409	6.36777	1.91792e-10	1.81559e+08	1	['SULT2A1', 'TPRX2P', 'CRX', 'TPRX1', 'SEPW1']	[]	[]	['SULT2A1']	[]	[]	7	GCST90200024	GCST90200579	NA	NA	NA
GCST90200040_GCST90200070	sphingomyelin (d18:2/24:1, d18:1/24:2)*	1-(1-enyl-palmitoyl)-2-palmitoleoyl-gpc (p-16:0/16:1)*	14	67969108	rs72719193	A	G	0.336647	23.7658	7.55077e-125	0.00953081	0.679748	0.496664	-0.327116	-22.5854	6.02768e-113	7.98287e+11	0	['TMEM229B', 'PLEKHH1', 'PIGH', 'PLEK2', 'EIF2S1']	[]	['TMEM229B']	[]	[('TMEM229B', 'Spleen'), ('TMEM229B', 'Whole_Blood')]	[]	46	GCST90200040	GCST90200070	NA	HMDB0011207	NA
GCST90200037_GCST90200137	1-stearoyl-2-linoleoyl-gpc (18:0/18:2)*	lignoceroylcarnitine (c24)*	11	61579463	rs174554	G	A	0.285346	16.4648	6.56359e-61	0.227148	14.5958	2.98856e-48	-0.0581976	-3.54991	0.000385361	4.55325e+12	0	['FADS1', 'FADS2', 'FEN1', 'TMEM258', 'MYRF']	[]	[]	[]	[('FADS1', 'Brain_Cerebellum')]	[]	62	GCST90200037	GCST90200137	HMDB0008039	HMDB0240665	NA
GCST90200080_GCST90200045	1-palmitoyl-2-oleoyl-gpi (16:0/18:1)*	1-stearoyl-2-arachidonoyl-gpe (18:0/20:4)	11	61592362	rs174566	G	A	0.328844	16.1647	8.94958e-59	0.104488	6.48518	8.86231e-11	-0.224356	-14.0648	6.25028e-45	6.98389e+13	0	['FADS1', 'FADS2', 'FEN1', 'TMEM258', 'MYRF']	[]	[]	[]	[('FADS1', 'Brain_Cerebellar_Hemisphere'), ('FADS1', 'Brain_Cerebellum')]	[]	62	GCST90200080	GCST90200045	HMDB0009783	HMDB0009003	NA
GCST90200636_GCST90199673	NA	dehydroepiandrosterone sulfate (dhea-s)	5	35965970	rs3756669	C	A	0.615009	37.6823	0	0.644761	34.052	3.79134e-254	0.0297523	1.56445	0.117711	3.91907e+56	0	['UGT3A1', 'CAPSL', 'UGT3A2', 'IL7R', 'LMBRD2']	['UGT3A1']	[]	[]	[]	[]	116	GCST90200636	GCST90199673	NA	HMDB0001032	NA
GCST90200636_GCST90199673	NA	dehydroepiandrosterone sulfate (dhea-s)	7	99075038	rs148982377	C	T	0.537379	16.3553	3.98923e-60	0.11412	2.8882	0.00387454	-0.423259	-11.5465	7.69139e-31	1.92804e+29	0	['ZNF789', 'ZNF394', 'ATP5J2', 'ATP5J2-PTCD1', 'PTCD1']	[]	[]	[]	[]	[]	90	GCST90200636	GCST90199673	NA	HMDB0001032	NA
GCST90199821_GCST90199895	1-linoleoyl-gpi (18:2)*	1-lignoceroyl-gpc (24:0)	11	61557803	rs102275	C	T	0.292057	14.4802	1.61578e-47	0.162614	10.2916	7.68604e-25	-0.129443	-7.99312	1.31565e-15	4.75686e+22	0	['TMEM258', 'MYRF', 'FEN1', 'FADS2', 'FADS1']	[]	[]	[]	[('FADS1', 'Brain_Cerebellum'), ('FADS1', 'Esophagus_Mucosa')]	[]	62	GCST90199821	GCST90199895	HMDB0240597	HMDB0010405	NA
GCST90199879_GCST90200137	ergothioneine	lignoceroylcarnitine (c24)*	5	130632655	rs1030271	G	C	0.184763	8.29919	1.04821e-16	0.0939771	5.94799	2.7145e-09	-0.0907858	-5.71231	1.1145e-08	2.58965e+07	1	['CDC42SE2', 'LYRM7', 'HINT1', 'RAPGEF6', 'CTC-432M15.3']	[]	[]	[]	[]	[]	115	GCST90199879	GCST90200137	HMDB0003045	HMDB0240665	NA
GCST90199879_GCST90200137	ergothioneine	lignoceroylcarnitine (c24)*	5	131677642	rs10075801	G	A	0.250095	11.5688	5.92913e-31	0.137532	8.97002	2.96449e-19	-0.112563	-7.28917	3.11871e-13	4.99988e+11	0	['SLC22A4', 'SLC22A5', 'P4HA2', 'PDLIM4', 'C5orf56']	[]	[]	[]	[]	[]	115	GCST90199879	GCST90200137	HMDB0003045	HMDB0240665	NA
GCST90200335_GCST90200058	stearoyl sphingomyelin (d18:1/18:0)	1-(1-enyl-stearoyl)-2-arachidonoyl-gpe (p-18:0/20:4)*	19	45412079	rs7412	T	C	-0.302216	-8.73626	2.40954e-18	-0.150189	-5.55412	2.79011e-08	0.152027	5.49976	3.80318e-08	1.15794e+10	1	['APOE', 'TOMM40', 'APOC1', 'PVRL2', 'APOC4']	['APOE']	[]	[]	[]	[]	8	GCST90200335	GCST90200058	HMDB0001348	HMDB0005779	NA
GCST90199763_GCST90200480	1-methylxanthine	NA	8	18273300	rs1495743	G	C	-0.653034	-24.2238	1.2476e-129	-0.367993	-19.8553	9.90806e-88	0.285041	15.4398	8.83237e-54	7.94171e+41	0	['NAT2', 'PSD3', 'NAT1', 'ASAH1', 'PCM1']	[]	[]	[]	[]	[]	85	GCST90199763	GCST90200480	HMDB0010738	NA	NA
GCST90200358_GCST90199666	arachidonate (20:4n6)	palmitoylcarnitine (c16)	5	131700794	rs388891	C	G	-0.189138	-10.3878	2.81723e-25	-0.0639933	-3.86629	0.000110503	0.125145	7.54695	4.45577e-14	1.58161e+11	0	['SLC22A5', 'SLC22A4', 'C5orf56', 'P4HA2', 'PDLIM4']	[]	[]	[]	[]	[]	115	GCST90200358	GCST90199666	HMDB0001043	HMDB0000222	9
GCST90200330_GCST90200054	1-palmitoyl-2-linoleoyl-gpc (16:0/18:2)	1-palmitoyl-2-arachidonoyl-gpe (16:0/20:4)*	11	61596633	rs99780	T	C	0.412423	19.5474	4.34022e-85	0.272021	17.3083	4.0713e-67	-0.140402	-8.71169	2.9937e-18	9.3804e+17	0	['FADS1', 'FADS2', 'FEN1', 'TMEM258', 'MYRF']	[]	[]	[]	[]	[('Follicular cysts of skin and subcutaneous tissue', -0.1341247808514298, 0.0231161045977317, 6.544166522288348e-09), ('Pure hypercholesterolaemia', -0.0875075396138918, 0.0141383142018602, 6.039750778746523e-10)]	62	GCST90200330	GCST90200054	HMDB0007973	HMDB0005323	NA
GCST90200152_GCST90200425	2-butenoylglycine	betaine	2	211540507	rs1047891	A	C	0.418211	17.3555	1.79284e-67	0.262111	14.4991	1.22687e-47	-0.1561	-9.69674	3.11297e-22	6.84318e+19	0	['CPS1', 'LANCL1', 'MYL1', 'ACADL', 'KANSL1L']	['CPS1']	[]	[]	[]	[]	140	GCST90200152	GCST90200425	HMDB0341232	HMDB0000043	NA
GCST90199720_GCST90199722	octanoylcarnitine (c8)	decanoylcarnitine (c10)	16	16142079	rs60782127	T	G	-0.270802	-9.53461	1.50445e-21	-0.396513	-5.5102	3.58423e-08	-0.125711	-1.73834	0.0821501	2.38242e+13	0	['ABCC1', 'ABCC6', 'FOPNL', 'NOMO3', 'MYH11']	['ABCC1']	[]	[]	[]	[]	173	GCST90199720	GCST90199722	HMDB0000791	HMDB0000651	NA
GCST90199715_GCST90199693	myristoleate (14:1n5)	3-hydroxydecanoate	1	151879761	rs28415528	A	G	0.204904	14.7443	3.34686e-49	-0.00496676	-0.325333	0.744929	-0.209871	-13.0973	3.41218e-39	1.01952e+10	0	['THEM4', 'THEM5', 'C2CD4D', 'RORC', 'S100A10']	[]	[]	[]	[]	[]	155	GCST90199715	GCST90199693	HMDB0002000	HMDB0002203	NA
GCST90199912_GCST90199651	n-oleoyltaurine	docosahexaenoate (dha; 22:6n3)	1	46870761	rs324420	A	C	0.246856	13.6722	1.48823e-42	0.238942	12.442	1.54623e-35	-0.00791395	-0.437327	0.661874	1.03897e+07	0	['FAAH', 'NSUN4', 'UQCRH', 'LRRC41', 'DMBX1']	['FAAH']	[]	[]	[]	[]	164	GCST90199912	GCST90199651	HMDB0242113	HMDB0002183	NA
GCST90199871_GCST90199626	androstenediol (3beta,17beta) monosulfate (2)	xanthurenate	6	25818766	rs1165152	A	G	0.193332	9.13559	6.50527e-20	0.0857824	5.69162	1.25839e-08	-0.10755	-6.89626	5.33878e-12	8.20686e+07	0	['SLC17A1', 'SLC17A3', 'SLC17A4', 'HIST1H2BA', 'HIST1H2AA']	['SLC17A4']	[]	[]	[]	[]	111	GCST90199871	GCST90199626	HMDB0240429,HMDB0186954	HMDB0000881	NA
GCST90200070_GCST90200067	1-(1-enyl-palmitoyl)-2-palmitoleoyl-gpc (p-16:0/16:1)*	1-stearoyl-2-linoleoyl-gpi (18:0/18:2)	11	61557803	rs102275	C	T	-0.313416	-14.9096	2.85433e-50	-0.110206	-7.028	2.09521e-12	0.20321	13.1442	1.83634e-39	6.4335e+10	0	['TMEM258', 'MYRF', 'FEN1', 'FADS2', 'FADS1']	[]	[]	[]	[]	[]	62	GCST90200070	GCST90200067	HMDB0011207	HMDB0009809	NA
GCST90200151_GCST90200459	5-dodecenoylcarnitine (c12:1)	margarate (17:0)	10	102075479	rs603424	A	G	-0.209914	-10.5045	8.23311e-26	-0.134179	-6.7288	1.71068e-11	0.0757347	3.82632	0.000130074	2.07781e+14	0	['PKD2L1', 'BLOC1S2', 'SCD', 'CWF19L1', 'CHUK']	[]	[]	[]	[]	[]	67	GCST90200151	GCST90200459	HMDB13326	HMDB0002259	NA
GCST90200054_GCST90200068	1-palmitoyl-2-arachidonoyl-gpe (16:0/20:4)*	1,2-dilinoleoyl-gpe (18:2/18:2)*	11	61596633	rs99780	T	C	-0.367642	-16.2427	2.51517e-59	-0.140402	-8.71169	2.9937e-18	0.22724	12.9958	1.29313e-38	5.14133e+20	0	['FADS1', 'FADS2', 'FEN1', 'TMEM258', 'MYRF']	[]	[]	[]	[]	[('Pure hypercholesterolaemia', 0.0970377039143897, 0.0155895552719831, 4.829919545534392e-10)]	62	GCST90200054	GCST90200068	HMDB0005323	HMDB0009093	NA
GCST90200358_GCST90199723	arachidonate (20:4n6)	5-dodecenoate (12:1n7)	11	61588305	rs174564	G	A	-0.33088	-24.2755	3.55584e-130	-0.31446	-20.1772	1.55226e-90	0.0164202	1.08999	0.275716	4.36538e+39	0	['FADS1', 'FADS2', 'FEN1', 'TMEM258', 'MYRF']	[]	['TMEM258']	[]	[('FADS1', 'Brain_Cerebellar_Hemisphere')]	[('Benign neoplasm of colon, rectum, anus and anal canal', 0.0887962770520639, 0.0141527755572597, 3.5160689622981606e-10)]	62	GCST90200358	GCST90199723	HMDB0001043	HMDB0000529	NA
GCST90200139_GCST90199791	dihomo-linolenoylcarnitine (c20:3n3 or 6)*	1-arachidonoyl-gpe (20:4n6)*	11	61581764	rs174560	C	T	0.539723	27.9845	2.50922e-172	0.154774	9.4496	3.40139e-21	-0.384949	-23.8412	1.25055e-125	4.98382e+46	0	['FADS1', 'FADS2', 'FEN1', 'TMEM258', 'MYRF']	[]	['FADS1', 'FADS2', 'TMEM258']	[]	[('FADS1', 'Brain_Cerebellum'), ('FADS1', 'Muscle_Skeletal')]	[]	62	GCST90200139	GCST90199791	NA	HMDB0011517	NA
GCST90199961_GCST90200675	methionine sulfone	n-acetyltyrosine	2	73561485	rs7560272	T	A	-0.890141	-37.8357	0	-0.321806	-20.6905	4.21566e-95	0.568335	35.399	1.76704e-274	5.99645e+38	0	['EGR4', 'FBXO41', 'ALMS1', 'CCT7', 'PRADC1']	[]	['ALMS1P']	[]	[]	[]	146	GCST90199961	GCST90200675	HMDB0062174	HMDB0000866	NA
GCST90199842_GCST90199860	androstenediol (3beta,17beta) disulfate (1)	andro steroid monosulfate c19h28o6s (1)*	7	99075038	rs148982377	C	T	-1.1444	-25.2077	3.29432e-140	-0.315633	-8.26083	1.44666e-16	0.828762	20.0685	1.39061e-89	4.22123e+50	0	['ZNF789', 'ZNF394', 'ATP5J2', 'ATP5J2-PTCD1', 'PTCD1']	[]	[]	[]	[]	[]	90	GCST90199842	GCST90199860	HMDB0240313	HMDB0002759	NA
GCST90199842_GCST90199860	androstenediol (3beta,17beta) disulfate (1)	andro steroid monosulfate c19h28o6s (1)*	7	100197642	rs34048349	A	G	-0.67814	-9.97113	2.03904e-23	-0.279026	-4.95152	7.36366e-07	0.399114	6.37572	1.821e-10	8.93064e+12	0	['FBXO24', 'PCOLCE', 'MOSPD3', 'LRCH4', 'TFR2']	[]	[]	[]	[]	[]	89	GCST90199842	GCST90199860	HMDB0240313	HMDB0002759	NA
GCST90199842_GCST90199860	androstenediol (3beta,17beta) disulfate (1)	andro steroid monosulfate c19h28o6s (1)*	10	96851277	rs56390141	G	A	-0.270466	-10.1419	3.59994e-24	-0.0990812	-4.48496	7.2929e-06	0.171385	6.98106	2.92963e-12	8.138e+11	0	['CYP2C8', 'CYP2C9', 'C10orf129', 'PDLIM1', 'SORBS1']	['CYP2C8']	[]	[]	[]	[]	70	GCST90199842	GCST90199860	HMDB0240313	HMDB0002759	NA
GCST90200045_GCST90200139	1-stearoyl-2-arachidonoyl-gpe (18:0/20:4)	dihomo-linolenoylcarnitine (c20:3n3 or 6)*	11	61581764	rs174560	C	T	-0.387424	-17.24	1.32959e-66	-0.23265	-14.1837	1.15543e-45	0.154774	9.4496	3.40139e-21	8.69015e+20	0	['FADS1', 'FADS2', 'FEN1', 'TMEM258', 'MYRF']	[]	['FADS1', 'FADS2']	[]	[('FADS1', 'Brain_Cerebellum'), ('FADS1', 'Muscle_Skeletal')]	[]	62	GCST90200045	GCST90200139	HMDB0009003	NA	NA
GCST90200243_GCST90200041	hydroxypalmitoyl sphingomyelin (d18:1/16:0(oh))**	1-palmitoyl-2-stearoyl-gpc (16:0/18:0)	11	61581764	rs174560	C	T	0.505383	25.8659	1.61241e-147	0.273327	17.0871	1.85148e-65	-0.232056	-14.0818	4.91757e-45	1.14827e+82	0	['FADS1', 'FADS2', 'FEN1', 'TMEM258', 'MYRF']	[]	[]	[]	[('FADS1', 'Brain_Cerebellum'), ('FADS1', 'Esophagus_Mucosa'), ('FADS1', 'Muscle_Skeletal')]	[]	62	GCST90200243	GCST90200041	NA	HMDB0007970	NA
GCST90200243_GCST90200041	hydroxypalmitoyl sphingomyelin (d18:1/16:0(oh))**	1-palmitoyl-2-stearoyl-gpc (16:0/18:0)	11	116648917	rs964184	G	C	-0.26286	-9.69901	3.04452e-22	-0.109903	-4.93334	8.08348e-07	0.152957	6.71674	1.85833e-11	6.10385e+10	0	['ZNF259', 'BUD13', 'APOA5', 'APOA4', 'APOC3']	[]	[]	[]	[('FADS1', 'Brain_Cerebellum'), ('FADS1', 'Esophagus_Mucosa'), ('FADS1', 'Muscle_Skeletal')]	[]	248	GCST90200243	GCST90200041	NA	HMDB0007970	NA
GCST90200287_GCST90199951	n-acetylvaline	n-acetylalliin	2	73790368	rs17009149	C	T	-0.315704	-12.1204	8.23779e-34	-0.0868476	-5.00551	5.57143e-07	0.228856	10.5281	6.41368e-26	7.78568e+07	0	['ALMS1', 'NAT8', 'TPRKB', 'DUSP11', 'C2orf78']	['ALMS1', 'NAT8']	[]	[]	[]	[]	146	GCST90200287	GCST90199951	HMDB0011757	HMDB0242184	NA
GCST90200358_GCST90200051	arachidonate (20:4n6)	1-palmitoyl-2-dihomo-linolenoyl-gpc (16:0/20:3n3 or 6)*	11	61569830	rs174546	T	C	-0.646341	-29.7313	3.02365e-194	-0.315051	-20.1627	2.08004e-90	0.33129	21.3021	1.08583e-100	3.59113e+93	0	['FADS2', 'FADS1', 'FEN1', 'TMEM258', 'MYRF']	[]	['FADS1', 'TMEM258']	[]	[('FADS1', 'Brain_Cerebellar_Hemisphere')]	[('Pure hypercholesterolaemia', 0.0595330600577067, 0.0102887434770038, 7.198264395659469e-09)]	62	GCST90200358	GCST90200051	HMDB0001043	NA	NA
GCST90200708_GCST90200646	NA	NA	6	160564476	rs662138	G	C	-0.232699	-8.458	2.71994e-17	-0.121875	-5.96246	2.48474e-09	0.110824	5.50276	3.73884e-08	9.13526e+07	1	['SLC22A1', 'SLC22A2', 'IGF2R', 'SLC22A3', 'MAS1']	[]	[]	[]	[]	[]	97	GCST90200708	GCST90200646	NA	NA	NA
GCST90200060_GCST90199777	1-(1-enyl-palmitoyl)-2-linoleoyl-gpc (p-16:0/18:2)*	1-palmitoleoyl-gpc (16:1)*	2	27730940	rs1260326	T	C	-0.175036	-7.99977	1.24655e-15	-0.0866493	-5.59205	2.2441e-08	0.0883864	5.72299	1.04667e-08	8.39651e+06	1	['GCKR', 'FNDC4', 'IFT172', 'AC109829.1', 'KRTCAP3']	[]	[]	[]	[]	[]	152	GCST90200060	GCST90199777	HMDB0011211	HMDB0010383	NA
GCST90199821_GCST90200125	1-linoleoyl-gpi (18:2)*	sphingomyelin (d17:2/16:0, d18:2/15:0)*	11	61557803	rs102275	C	T	0.241248	11.8522	2.09624e-32	0.162614	10.2916	7.68604e-25	-0.078634	-5.57158	2.52433e-08	3.66658e+07	0	['TMEM258', 'MYRF', 'FEN1', 'FADS2', 'FADS1']	[]	[]	[]	[]	[]	62	GCST90199821	GCST90200125	HMDB0240597	NA	NA
GCST90200024_GCST90199933	taurodeoxycholic acid 3-sulfate	3b-hydroxy-5-cholenoic acid	19	48374950	rs62129966	A	C	-0.303871	-9.6688	4.09134e-22	-0.142391	-6.27243	3.55462e-10	0.16148	7.08864	1.35433e-12	3.31024e+09	0	['SULT2A1', 'TPRX2P', 'CRX', 'TPRX1', 'SEPW1']	[]	[]	['SULT2A1']	[]	[]	7	GCST90200024	GCST90199933	NA	HMDB0000308	NA
GCST90199731_GCST90200414	10-heptadecenoate (17:1n7)	myristate (14:0)	10	102075479	rs603424	A	G	-0.107656	-12.6584	1.00573e-36	-0.0560399	-2.89921	0.0037411	0.0516166	2.68519	0.00724886	3.71979e+33	1	['PKD2L1', 'BLOC1S2', 'SCD', 'CWF19L1', 'CHUK']	[]	[]	[]	[]	[]	67	GCST90199731	GCST90200414	HMDB0060038	HMDB0000806	NA
GCST90200243_GCST90200368	hydroxypalmitoyl sphingomyelin (d18:1/16:0(oh))**	cholesterol	11	61581764	rs174560	C	T	0.32859	19.1507	9.5533e-82	0.273327	17.0871	1.85148e-65	-0.0552626	-3.40515	0.000661265	1.93805e+16	0	['FADS1', 'FADS2', 'FEN1', 'TMEM258', 'MYRF']	[]	[]	[]	[('FADS1', 'Muscle_Skeletal')]	[]	62	GCST90200243	GCST90200368	NA	HMDB0000067	NA
GCST90200076_GCST90199732	1-(1-enyl-stearoyl)-2-linoleoyl-gpe (p-18:0/18:2)*	1-stearoyl-gpc (18:0)	11	61606683	rs174581	A	G	0.262006	13.5559	7.31473e-42	0.165376	10.3598	3.77898e-25	-0.0966298	-6.0616	1.34773e-09	5.16627e+16	0	['FADS2', 'FADS1', 'FADS3', 'FEN1', 'TMEM258']	[]	[]	[]	[]	[('Follicular cysts of skin and subcutaneous tissue', -0.1812162645933216, 0.0325482712273808, 2.58248659391242e-08)]	62	GCST90200076	GCST90199732	HMDB0011376	HMDB0010384	NA
GCST90199876_GCST90200105	palmitoyl sphingomyelin (d18:1/16:0)	glycosyl-n-behenoyl-sphingadienine (d18:2/22:0)*	4	47545141	rs35818294	A	C	-0.28924	-16.3451	4.71715e-60	0.0111131	0.557254	0.577354	0.300353	15.111	1.36969e-51	2.90363e+08	0	['ATP10D', 'CORIN', 'COMMD8', 'GABRB1', 'NFXL1']	[]	[]	[]	[]	[]	126	GCST90199876	GCST90200105	HMDB0010169	NA	NA
GCST90200181_GCST90199813	n,n,n-trimethyl-alanylproline betaine (tmap)	deoxycarnitine	10	61413353	rs12356193	G	A	0.200695	10.3663	3.52941e-25	0.0683031	3.7429	0.000181907	-0.132392	-7.04194	1.89581e-12	5.37147e+12	0	['SLC16A9', 'CCDC6', 'FAM13C', 'C10orf40', 'ANK3']	[]	[]	[]	[]	[('Gout', -0.43691493915094, 0.0563980142837798, 9.409522771749007e-15)]	74	GCST90200181	GCST90199813	HMDB0240365	HMDB0001161	NA
GCST90200456_GCST90200487	NA	NA	10	96681133	rs1358894	A	G	0.359288	15.527	2.27862e-54	0.343024	11.4018	4.0943e-30	-0.0162639	-0.524282	0.600083	1.79683e+24	0	['CYP2C9', 'CYP2C19', 'CYP2C8', 'CYP2C18', 'C10orf129']	['CYP2C19', 'CYP2C9']	[]	[]	[]	[]	72	GCST90200456	GCST90200487	NA	NA	NA
GCST90200456_GCST90200487	NA	NA	14	74056804	rs10873259	G	A	0.128098	10.6553	1.64784e-26	0.0844734	5.38452	7.26389e-08	-0.0436244	-2.715	0.00662751	4.40814e+18	1	['ACOT4', 'ACOT2', 'ACOT6', 'HEATR4', 'ACOT1']	[]	[]	[]	[]	[]	43	GCST90200456	GCST90200487	NA	NA	NA
GCST90199715_GCST90199806	myristoleate (14:1n5)	tetradecanedioate (c14-dc)	12	21331549	rs4149056	C	T	-0.499325	-28.412	1.43883e-177	0.00699907	0.360688	0.718333	0.506324	25.5733	3.02083e-144	2.0995e+33	0	['SLCO1B1', 'RP11-125O5.2', 'SLCO1B7', 'SLCO1A2', 'LST3']	['SLCO1B1']	[]	[]	[]	[]	52	GCST90199715	GCST90199806	HMDB0002000	HMDB0000872	NA
GCST90200042_GCST90200187	oleate/vaccenate (18:1)	tetradecadienoate (14:2)*	1	151879761	rs28415528	A	G	0.14969	13.6638	1.67061e-42	0.0263163	1.63193	0.102695	-0.123374	-7.79772	6.30346e-15	3.77314e+27	0	['THEM4', 'THEM5', 'C2CD4D', 'RORC', 'S100A10']	[]	[]	[]	[]	[]	155	GCST90200042	GCST90200187	HMDB0003231,HMDB0000573,HMDB0240219,HMDB0000207	HMDB0000560	NA
GCST90199872_GCST90200651	androstenediol (3beta,17beta) monosulfate (1)	NA	10	97011947	rs45535939	C	T	-0.284548	-10.7322	7.18465e-27	-0.0875535	-4.17182	3.02181e-05	0.196995	8.26335	1.41638e-16	1.9714e+10	0	['PDLIM1', 'C10orf129', 'SORBS1', 'CYP2C8', 'CYP2C9']	[]	[]	[]	[]	[]	70	GCST90199872	GCST90200651	HMDB0240429	NA	NA
GCST90200069_GCST90199735	phenylacetylglutamate	n-acetylhistidine	6	25794431	rs2762353	A	G	0.254464	11.5561	6.87602e-31	0.161326	9.53661	1.47583e-21	-0.0931385	-5.83041	5.52907e-09	2.14634e+09	0	['SLC17A1', 'SLC17A4', 'SLC17A3', 'HIST1H2BA', 'HIST1H2AA']	['SLC17A4']	[]	[]	[]	[]	111	GCST90200069	GCST90199735	HMDB0059772	HMDB0032055	NA
GCST90200533_GCST90200711	NA	NA	6	25809069	rs1177442	A	G	-0.516738	-25.1643	9.84727e-140	-0.182581	-12.1227	8.00896e-34	0.334157	22.4748	7.32964e-112	7.44332e+27	0	['SLC17A1', 'SLC17A3', 'SLC17A4', 'HIST1H2BA', 'HIST1H2AA']	['SLC17A4']	[]	[]	[]	[]	111	GCST90200533	GCST90200711	NA	NA	NA
GCST90200228_GCST90199930	3-hydroxyhexanoylcarnitine (1)	(r)-3-hydroxybutyrylcarnitine	1	76162624	rs7535991	T	C	0.145706	10.1694	2.71491e-24	0.123072	7.9054	2.67083e-15	-0.0226336	-1.37387	0.169481	9.83761e+08	0	['ACADM', 'SLC44A5', 'RABGGTB', 'MSH4', 'ASB17']	[]	[]	['ACADM']	[]	[]	161	GCST90200228	GCST90199930	HMDB0013131	HMDB0013127	NA
GCST90200158_GCST90199693	3-hydroxyoleoylcarnitine	3-hydroxydecanoate	1	151879761	rs28415528	A	G	0.250069	17.6236	1.62256e-69	0.0401984	2.40712	0.0160789	-0.209871	-13.0973	3.41218e-39	2.10296e+30	0	['THEM4', 'THEM5', 'C2CD4D', 'RORC', 'S100A10']	[]	[]	[]	[]	[]	155	GCST90200158	GCST90199693	HMDB0240761	HMDB0002203	NA
GCST90200358_GCST90200397	arachidonate (20:4n6)	palmitate (16:0)	11	61588305	rs174564	G	A	-0.313416	-29.0128	4.53717e-185	-0.31446	-20.1772	1.55226e-90	-0.00104364	-0.0659063	0.947452	3.4212e+94	0	['FADS1', 'FADS2', 'FEN1', 'TMEM258', 'MYRF']	[]	['TMEM258']	[]	[('FADS1', 'Brain_Cerebellar_Hemisphere')]	[('Benign neoplasm of colon, rectum, anus and anal canal', 0.0726830027300343, 0.0109103050972068, 2.7037044438245288e-11), ('Follicular cysts of skin and subcutaneous tissue', 0.087374787945921, 0.0152582063061017, 1.025764466636088e-08), ('Pure hypercholesterolaemia', 0.0574559416564038, 0.0100498860771815, 1.0837397712202008e-08)]	62	GCST90200358	GCST90200397	HMDB0001043	HMDB0000220	9
GCST90200034_GCST90200059	tricosanoyl sphingomyelin (d18:1/23:0)*	behenoyl dihydrosphingomyelin (d18:0/22:0)*	20	12969400	rs680379	A	G	-0.125963	-8.11905	4.69833e-16	-0.0488797	-3.35289	0.000799739	0.0770834	4.97396	6.55999e-07	1.39624e+09	1	['SPTLC3', 'ISM1', 'TASP1', 'ESF1', 'NDUFAF5']	[]	[]	[]	[]	[]	5	GCST90200034	GCST90200059	HMDB0012105	HMDB0012091	NA
GCST90200041_GCST90200051	1-palmitoyl-2-stearoyl-gpc (16:0/18:0)	1-palmitoyl-2-dihomo-linolenoyl-gpc (16:0/20:3n3 or 6)*	11	61581764	rs174560	C	T	-0.563187	-28.4153	1.30992e-177	-0.232056	-14.0818	4.91757e-45	0.331131	20.7619	9.57748e-96	7.31152e+81	0	['FADS1', 'FADS2', 'FEN1', 'TMEM258', 'MYRF']	[]	['FADS1', 'TMEM258']	[]	[('FADS1', 'Brain_Cerebellum'), ('FADS1', 'Esophagus_Mucosa'), ('FADS1', 'Muscle_Skeletal')]	[('Nasal polyp', 0.1456211886862693, 0.0260882708593072, 2.379539616763973e-08)]	62	GCST90200041	GCST90200051	HMDB0007970	NA	NA
GCST90200173_GCST90200534	glutamine conjugate of c6h10o2 (2)*	NA	1	47331966	rs6678639	G	A	0.19375	7.98045	1.45795e-15	0.0694388	3.07868	0.00207917	-0.124311	-5.3795	7.46948e-08	5.12327e+07	1	['CYP4B1', 'CYP4A11', 'CYP4X1', 'EFCAB14', 'ATPAF1']	['CYP4B1']	[]	[]	[]	[]	163	GCST90200173	GCST90200534	NA	NA	NA
GCST90199864_GCST90200182	gamma-cehc	glycine conjugate of c10h12o2*	6	25818755	rs9461218	A	G	-0.206777	-8.55381	1.19089e-17	-0.0876089	-4.79555	1.62231e-06	0.119168	5.72224	1.05127e-08	8.82758e+08	1	['SLC17A1', 'SLC17A3', 'SLC17A4', 'HIST1H2BA', 'HIST1H2AA']	[]	[]	[]	[]	[]	111	GCST90199864	GCST90200182	HMDB0001931	NA	NA
GCST90199710_GCST90200010	docosatrienoate (22:3n3)	sphingomyelin (d18:1/22:1, d18:2/22:0, d16:1/24:1)*	11	61581764	rs174560	C	T	0.339897	14.4282	3.438e-47	0.232683	12.7879	1.91477e-37	-0.107214	-6.99324	2.68617e-12	5.56945e+09	0	['FADS1', 'FADS2', 'FEN1', 'TMEM258', 'MYRF']	[]	[]	[]	[]	[]	62	GCST90199710	GCST90200010	HMDB0002823	HMDB0012104	NA
GCST90200263_GCST90199711	(2 or 3)-decenoate (10:1n7 or n8)	docosadienoate (22:2n6)	14	74035410	rs113665868	A	T	-0.338775	-10.0053	1.44452e-23	-0.24825	-6.45028	1.11644e-10	0.0905249	2.32206	0.0202296	7.72874e+12	0	['ACOT2', 'HEATR4', 'ACOT4', 'ACOT1', 'ACOT6']	[]	[]	[]	[]	[]	44	GCST90200263	GCST90199711	NA	HMDB0061714	NA
GCST90200148_GCST90200183	eicosenoylcarnitine (c20:1)*	n-acetyl-2-aminooctanoate*	12	21352541	rs12317268	G	A	0.209638	7.85696	3.93574e-15	0.106789	5.17281	2.30602e-07	-0.102849	-5.00706	5.5268e-07	5.85917e+07	1	['SLCO1B1', 'RP11-125O5.2', 'SLCO1A2', 'SLCO1B7', 'LST3']	['SLCO1B1']	[]	[]	[]	[]	52	GCST90200148	GCST90200183	HMDB0240746	HMDB0059745	NA
GCST90199709_GCST90199893	adrenate (22:4n6)	cis-4-decenoate (10:1n6)*	1	151879761	rs28415528	A	G	0.440456	27.3231	2.25385e-164	0.031454	1.91448	0.0555585	-0.409002	-25.9205	3.91334e-148	1.73629e+16	0	['THEM4', 'THEM5', 'C2CD4D', 'RORC', 'S100A10']	[]	[]	[]	[]	[]	155	GCST90199709	GCST90199893	HMDB0002226	HMDB0004980	NA
GCST90200198_GCST90200585	2-hydroxysebacate	NA	1	47398913	rs3890010	T	C	-0.354128	-10.6996	1.02216e-26	-0.184266	-7.53835	4.75943e-14	0.169862	7.17289	7.34292e-13	4.65626e+12	0	['CYP4A11', 'CYP4X1', 'CYP4B1', 'CYP4Z1', 'CYP4A22']	['CYP4B1']	[]	[]	[]	[]	163	GCST90200198	GCST90200585	HMDB0000424	NA	NA
GCST90199715_GCST90199807	myristoleate (14:1n5)	hexadecanedioate (c16-dc)	12	21331549	rs4149056	C	T	-0.508823	-27.0779	1.79216e-161	0.00699907	0.360688	0.718333	0.515822	26.1735	5.32516e-151	2.97137e+10	0	['SLCO1B1', 'RP11-125O5.2', 'SLCO1B7', 'SLCO1A2', 'LST3']	['SLCO1B1']	[]	[]	[]	[]	52	GCST90199715	GCST90199807	HMDB0002000	HMDB0000672	NA
GCST90199715_GCST90199807	myristoleate (14:1n5)	hexadecanedioate (c16-dc)	19	15982538	rs62107762	G	C	0.127551	8.35641	6.46551e-17	0.0310222	2.00476	0.0449891	-0.0965292	-5.93409	2.95485e-09	4.57018e+07	1	['CYP4F2', 'CYP4F11', 'OR10H1', 'OR10H5', 'OR10H4']	['CYP4F2']	[]	[]	[]	[]	10	GCST90199715	GCST90199807	HMDB0002000	HMDB0000672	NA
GCST90199923_GCST90199723	n-palmitoylglycine	5-dodecenoate (12:1n7)	1	46870761	rs324420	A	C	0.352849	20.2985	1.32568e-91	0.335583	18.5287	1.21123e-76	-0.0172656	-0.98282	0.325696	913667524258709	0	['FAAH', 'NSUN4', 'UQCRH', 'LRRC41', 'DMBX1']	['FAAH']	[]	[]	[]	[]	164	GCST90199923	GCST90199723	HMDB0013034	HMDB0000529	NA
GCST90199923_GCST90199723	n-palmitoylglycine	5-dodecenoate (12:1n7)	10	102075479	rs603424	A	G	0.159883	8.53909	1.35284e-17	0.0476249	2.41871	0.0155756	-0.112258	-5.99829	1.99406e-09	1.47398e+08	1	['PKD2L1', 'BLOC1S2', 'SCD', 'CWF19L1', 'CHUK']	[]	[]	[]	[]	[]	67	GCST90199923	GCST90199723	HMDB0013034	HMDB0000529	NA
GCST90200238_GCST90200688	pregnenetriol disulfate*	androsterone glucuronide	19	48374950	rs62129966	A	C	-0.728793	-32.632	1.44155e-233	-0.558626	-30.5601	4.15457e-205	0.170167	9.45525	3.22265e-21	2.88203e+28	0	['SULT2A1', 'TPRX2P', 'CRX', 'TPRX1', 'SEPW1']	[]	[]	['SULT2A1']	[]	[]	7	GCST90200238	GCST90200688	NA	HMDB0002829	NA
GCST90199839_GCST90200172	taurocholenate sulfate*	3-carboxy-4-methyl-5-pentyl-2-furanpropionate (3-cmpfp)**	10	101619779	rs112997117	C	T	-0.396196	-8.85085	8.68526e-19	-0.185767	-5.69266	1.25072e-08	0.210429	6.50828	7.60156e-11	8.75225e+07	1	['ABCC2', 'DNMBP', 'CUTC', 'COX15', 'ENTPD7']	['ABCC2']	[]	[]	[]	[]	68	GCST90199839	GCST90200172	HMDB0241922	HMDB0061643	NA
GCST90199876_GCST90199733	palmitoyl sphingomyelin (d18:1/16:0)	1-palmitoyl-gpc (16:0)	2	27730940	rs1260326	T	C	-0.152493	-8.28881	1.14392e-16	-0.0822377	-5.38571	7.21576e-08	0.0702551	4.48602	7.25662e-06	6.30794e+08	1	['GCKR', 'FNDC4', 'IFT172', 'AC109829.1', 'KRTCAP3']	[]	[]	[]	[]	[]	152	GCST90199876	GCST90199733	HMDB0010169	HMDB0010382	NA
GCST90200034_GCST90200058	tricosanoyl sphingomyelin (d18:1/23:0)*	1-(1-enyl-stearoyl)-2-arachidonoyl-gpe (p-18:0/20:4)*	19	45412079	rs7412	T	C	-0.28695	-8.84183	9.41592e-19	-0.134923	-5.27888	1.29973e-07	0.152027	5.49976	3.80318e-08	4.03909e+10	1	['APOE', 'TOMM40', 'APOC1', 'PVRL2', 'APOC4']	['APOE']	[]	[]	[]	[('Pure hypercholesterolaemia', 1.1547930659578602, 0.200025244262154, 7.776311616961317e-09)]	8	GCST90200034	GCST90200058	HMDB0012105	HMDB0005779	NA
GCST90199995_GCST90200010	sphingomyelin (d18:1/20:2, d18:2/20:1, d16:1/22:2)*	sphingomyelin (d18:1/22:1, d18:2/22:0, d16:1/24:1)*	11	61557803	rs102275	C	T	0.285356	17.2892	5.67002e-67	0.179143	12.1629	4.90169e-34	-0.106213	-7.13955	9.36344e-13	8.64493e+32	0	['TMEM258', 'MYRF', 'FEN1', 'FADS2', 'FADS1']	[]	[]	[]	[('FADS1', 'Brain_Cerebellum')]	[]	62	GCST90199995	GCST90200010	NA	HMDB0012104	NA
GCST90200543_GCST90200485	NA	NA	1	241713402	rs61825638	T	C	0.24341	14.28	2.91548e-46	0.209848	13.0092	1.08428e-38	-0.0335622	-2.05861	0.0395312	3.71904e+07	0	['KMO', 'FH', 'OPN3', 'CHML', 'WDR64']	[]	['KMO']	[]	[]	[]	227	GCST90200543	GCST90200485	NA	NA	NA
GCST90200239_GCST90200187	tetradecadienedioate (c14:2-dc)*	tetradecadienoate (14:2)*	1	151904146	rs2999545	A	T	0.146938	10.7278	7.53797e-27	0.0257103	1.63906	0.101201	-0.121228	-8.08311	6.31377e-16	8.37595e+10	0	['THEM4', 'S100A10', 'THEM5', 'C2CD4D', 'RORC']	[]	[]	[]	[]	[]	155	GCST90200239	GCST90200187	NA	HMDB0000560	NA
GCST90200562_GCST90200594	NA	NA	7	75615006	rs1057868	T	C	-0.170574	-7.68515	1.52816e-14	-0.0798642	-4.74008	2.13633e-06	0.0907102	5.28935	1.22753e-07	8.03275e+06	1	['POR', 'STYXL1', 'MDH2', 'RHBDD2', 'CCL24']	['POR']	[]	[]	[]	[]	93	GCST90200562	GCST90200594	NA	NA	NA
GCST90200107_GCST90199813	gamma-glutamyl-alpha-lysine	deoxycarnitine	16	68312864	rs9925773	A	G	-0.170428	-8.34426	7.16591e-17	-0.0963073	-5.54545	2.93197e-08	0.0741202	4.75852	1.95014e-06	4.09155e+08	1	['SLC7A6', 'SLC7A6OS', 'PLA2G15', 'PRMT7', 'ESRP2']	[]	[]	[]	[]	[]	24	GCST90200107	GCST90199813	HMDB0029154	HMDB0001161	NA
GCST90200388_GCST90200457	palmitoleate (16:1n7)	pentadecanoate (15:0)	10	102075479	rs603424	A	G	-0.170343	-13.6242	2.87548e-42	-0.128142	-6.7833	1.1746e-11	0.0422011	2.16398	0.0304658	4.08488e+30	0	['PKD2L1', 'BLOC1S2', 'SCD', 'CWF19L1', 'CHUK']	[]	[]	[]	[]	[]	67	GCST90200388	GCST90200457	HMDB0003229	HMDB0000826	NA
GCST90199912_GCST90200088	n-oleoyltaurine	(s)-3-hydroxybutyrylcarnitine	1	46870761	rs324420	A	C	0.308457	14.2129	7.61807e-46	0.238942	12.442	1.54623e-35	-0.069515	-3.91451	9.05889e-05	2.02969e+10	0	['FAAH', 'NSUN4', 'UQCRH', 'LRRC41', 'DMBX1']	['FAAH']	[]	[]	[]	[]	164	GCST90199912	GCST90200088	HMDB0242113	HMDB0013127	NA
GCST90199923_GCST90200397	n-palmitoylglycine	palmitate (16:0)	1	46870761	rs324420	A	C	0.357318	23.7494	1.11501e-124	0.335583	18.5287	1.21123e-76	-0.021735	-1.17668	0.239322	1.0863e+48	0	['FAAH', 'NSUN4', 'UQCRH', 'LRRC41', 'DMBX1']	['FAAH']	[]	[]	[]	[]	164	GCST90199923	GCST90200397	HMDB0013034	HMDB0000220	NA
GCST90199923_GCST90200397	n-palmitoylglycine	palmitate (16:0)	2	211540507	rs1047891	A	C	0.248623	18.6416	1.47734e-77	0.246863	15.3326	4.62864e-53	-0.00176046	-0.107791	0.914162	3.1331e+24	0	['CPS1', 'LANCL1', 'MYL1', 'ACADL', 'KANSL1L']	['CPS1']	[]	[]	[]	[]	140	GCST90199923	GCST90200397	HMDB0013034	HMDB0000220	NA
GCST90199821_GCST90199713	1-linoleoyl-gpi (18:2)*	docosapentaenoate (n3 dpa; 22:5n3)	11	61569830	rs174546	T	C	0.307238	15.6325	4.37153e-55	0.165339	10.4136	2.1491e-25	-0.141899	-9.13227	6.70793e-20	4.91611e+29	0	['FADS2', 'FADS1', 'FEN1', 'TMEM258', 'MYRF']	[]	[]	[]	[]	[]	62	GCST90199821	GCST90199713	HMDB0240597	HMDB0006528	NA
GCST90200243_GCST90200105	hydroxypalmitoyl sphingomyelin (d18:1/16:0(oh))**	glycosyl-n-behenoyl-sphingadienine (d18:2/22:0)*	11	61571382	rs174549	A	G	0.341622	20.5697	5.12883e-94	0.274803	17.1585	5.43372e-66	-0.0668188	-4.06611	4.78043e-05	1.05945e+28	0	['FADS2', 'FADS1', 'FEN1', 'TMEM258', 'MYRF']	[]	[]	[]	[('FADS1', 'Brain_Cerebellum'), ('FADS1', 'Pancreas')]	[]	62	GCST90200243	GCST90200105	NA	NA	NA
GCST90200039_GCST90199895	1-stearoyl-2-linoleoyl-gpe (18:0/18:2)*	1-lignoceroyl-gpc (24:0)	11	61557803	rs102275	C	T	0.406422	18.7449	2.13038e-78	0.276979	17.4531	3.2603e-68	-0.129443	-7.99312	1.31565e-15	1.53038e+10	0	['TMEM258', 'MYRF', 'FEN1', 'FADS2', 'FADS1']	[]	[]	[]	[('FADS1', 'Brain_Cerebellum')]	[]	62	GCST90200039	GCST90199895	HMDB0008994	HMDB0010405	NA
GCST90199835_GCST90199863	5alpha-androstan-3beta,17beta-diol disulfate	16a-hydroxy dhea 3-sulfate	7	99075038	rs148982377	C	T	-1.71583	-35.0081	1.69594e-268	-0.671549	-18.8298	4.30126e-79	1.04428	26.9046	1.94095e-159	1.14447e+109	0	['ZNF789', 'ZNF394', 'ATP5J2', 'ATP5J2-PTCD1', 'PTCD1']	[]	[]	[]	[]	[]	90	GCST90199835	GCST90199863	HMDB00493	HMDB0062544	NA
GCST90199835_GCST90199863	5alpha-androstan-3beta,17beta-diol disulfate	16a-hydroxy dhea 3-sulfate	7	100197642	rs34048349	A	G	-0.86632	-11.7071	1.17226e-31	-0.37545	-7.10062	1.24203e-12	0.49087	8.25658	1.4991e-16	1278813062728554	0	['FBXO24', 'PCOLCE', 'MOSPD3', 'LRCH4', 'TFR2']	[]	[]	[]	[]	[]	89	GCST90199835	GCST90199863	HMDB00493	HMDB0062544	NA
GCST90200020_GCST90200017	lignoceroyl sphingomyelin (d18:1/24:0)	sphingomyelin (d17:1/16:0, d18:1/15:0, d16:1/17:0)*	20	12959398	rs4814176	T	C	-0.178093	-10.221	1.59686e-24	-0.0944762	-6.1542	7.54575e-10	0.0836171	5.47935	4.26887e-08	4.72535e+14	1	['SPTLC3', 'ISM1', 'TASP1', 'ESF1', 'NDUFAF5']	[]	[]	[]	[]	[]	5	GCST90200020	GCST90200017	HMDB0011697	NA	NA
GCST90200249_GCST90199833	branched-chain, straight-chain, or cyclopropyl 12:1 fatty acid*	hexanoylglutamine	6	25809069	rs1177442	A	G	0.326821	23.0124	3.50017e-117	0.00930227	0.6229	0.53335	-0.317519	-21.2552	2.94967e-100	8.42722e+16	0	['SLC17A1', 'SLC17A3', 'SLC17A4', 'HIST1H2BA', 'HIST1H2AA']	['SLC17A4']	[]	[]	[]	[]	111	GCST90200249	GCST90199833	NA	HMDB0242182	NA
GCST90200243_GCST90200040	hydroxypalmitoyl sphingomyelin (d18:1/16:0(oh))**	sphingomyelin (d18:2/24:1, d18:1/24:2)*	11	61596633	rs99780	T	C	0.35353	23.5829	5.77723e-123	0.27695	17.836	3.71463e-71	-0.0765803	-5.19565	2.04002e-07	6.42978e+51	0	['FADS1', 'FADS2', 'FEN1', 'TMEM258', 'MYRF']	[]	[]	[]	[('FADS1', 'Muscle_Skeletal')]	[('Pure hypercholesterolaemia', -0.0728782379873149, 0.0129644436750088, 1.8942337849801643e-08)]	62	GCST90200243	GCST90200040	NA	NA	NA
GCST90200062_GCST90199793	1-palmitoyl-2-arachidonoyl-gpi (16:0/20:4)*	1-linoleoyl-gpe (18:2)*	11	61569830	rs174546	T	C	-0.432553	-21.6858	2.79559e-104	-0.149483	-9.24778	2.29199e-20	0.28307	17.7211	2.88145e-70	1.03071e+34	0	['FADS2', 'FADS1', 'FEN1', 'TMEM258', 'MYRF']	[]	[]	[]	[]	[('Follicular cysts of skin and subcutaneous tissue', 0.1167997277925062, 0.0206785002798848, 1.619804977674723e-08), ('Pure hypercholesterolaemia', 0.0821536101160999, 0.0127715521981048, 1.2548318959294862e-10)]	62	GCST90200062	GCST90199793	HMDB0009789	HMDB0011507	NA
GCST90200243_GCST90199732	hydroxypalmitoyl sphingomyelin (d18:1/16:0(oh))**	1-stearoyl-gpc (18:0)	11	61581764	rs174560	C	T	0.388765	19.2616	1.12798e-82	0.273327	17.0871	1.85148e-65	-0.115438	-7.03067	2.05542e-12	1.64141e+17	0	['FADS1', 'FADS2', 'FEN1', 'TMEM258', 'MYRF']	[]	[]	[]	[('FADS1', 'Muscle_Skeletal')]	[]	62	GCST90200243	GCST90199732	NA	HMDB0010384	NA
GCST90200243_GCST90199732	hydroxypalmitoyl sphingomyelin (d18:1/16:0(oh))**	1-stearoyl-gpc (18:0)	11	116648917	rs964184	G	C	-0.210753	-7.55394	4.22288e-14	-0.109903	-4.93334	8.08348e-07	0.10085	4.4752	7.63394e-06	1.91421e+07	1	['ZNF259', 'BUD13', 'APOA5', 'APOA4', 'APOC3']	[]	[]	[]	[('FADS1', 'Muscle_Skeletal')]	[]	248	GCST90200243	GCST90199732	NA	HMDB0010384	NA
GCST90200231_GCST90199854	lithocholate sulfate (1)	5alpha-pregnan-3beta,20alpha-diol monosulfate (2)	19	48384026	rs2547233	A	G	-0.387575	-14.205	8.53018e-46	-0.224616	-10.6429	1.88104e-26	0.162959	7.8169	5.41383e-15	2.20516e+19	0	['SULT2A1', 'TPRX2P', 'CRX', 'TPRX1', 'BSPH1']	[]	[]	['SULT2A1']	[]	[]	7	GCST90200231	GCST90199854	NA	NA	NA
GCST90200190_GCST90199693	dodecadienoate (12:2)*	3-hydroxydecanoate	14	74040136	rs151154986	A	G	-0.655598	-18.3334	4.47877e-75	-0.604805	-13.8391	1.48032e-43	0.0507925	1.14888	0.250606	3.3052e+31	0	['ACOT2', 'HEATR4', 'ACOT4', 'ACOT1', 'ACOT6']	['ACOT2']	[]	[]	[]	[]	44	GCST90200190	GCST90199693	NA	HMDB0002203	NA
GCST90200549_GCST90199799	NA	glutarylcarnitine (c5-dc)	2	211540507	rs1047891	A	C	0.335021	13.3233	1.69509e-40	0.23291	12.1011	1.04197e-33	-0.102111	-6.23822	4.42565e-10	6.14699e+06	0	['CPS1', 'LANCL1', 'MYL1', 'ACADL', 'KANSL1L']	['CPS1']	[]	[]	[]	[]	140	GCST90200549	GCST90199799	NA	HMDB0013130	NA
GCST90199937_GCST90200675	2-aminooctanoate	n-acetyltyrosine	2	73571417	rs7604588	A	G	-0.985094	-38.3069	0	-0.405586	-24.3	1.96158e-130	0.579508	35.7668	3.62641e-280	7.70365e+40	0	['ALMS1', 'EGR4', 'FBXO41', 'CCT7', 'PRADC1']	[]	['ALMS1P']	[]	[]	[]	146	GCST90199937	GCST90200675	HMDB0000991	HMDB0000866	NA
GCST90199854_GCST90200602	5alpha-pregnan-3beta,20alpha-diol monosulfate (2)	NA	19	48374950	rs62129966	A	C	0.332407	9.62553	6.2386e-22	0.163358	7.7857	6.93283e-15	-0.169049	-6.2403	4.36743e-10	1.11128e+07	0	['SULT2A1', 'TPRX2P', 'CRX', 'TPRX1', 'SEPW1']	[]	[]	['SULT2A1']	[]	[]	7	GCST90199854	GCST90200602	NA	NA	NA
GCST90200367_GCST90200167	3-hydroxybutyrate (bhba)	glutamine conjugate of c7h12o2*	1	76192508	rs35630725;rs1890452	A	G	-0.139964	-10.1286	4.12322e-24	-0.0281404	-1.75108	0.0799319	0.111824	7.09503	1.29327e-12	3.13655e+11	0	['ACADM', 'RABGGTB', 'MSH4', 'SLC44A5', 'ASB17']	[]	[]	['ACADM']	[]	[]	161	GCST90200367	GCST90200167	HMDB0000011	NA	NA
GCST90200037_GCST90200073	1-stearoyl-2-linoleoyl-gpc (18:0/18:2)*	1-linoleoyl-2-arachidonoyl-gpc (18:2/20:4n6)*	11	61557826	rs102274	C	T	0.522414	30.3441	3.00421e-202	0.224095	14.4515	2.45302e-47	-0.298319	-18.9988	1.74522e-80	5.80923e+121	0	['TMEM258', 'MYRF', 'FEN1', 'FADS2', 'FADS1']	[]	[]	[]	[]	[('Follicular cysts of skin and subcutaneous tissue', -0.0832486754912304, 0.0136644728204527, 1.1126892657365391e-09), ('Pure hypercholesterolaemia', -0.0551608081729468, 0.0095399343872056, 7.377596527635209e-09)]	62	GCST90200037	GCST90200073	HMDB0008039	HMDB0008147	NA
GCST90200238_GCST90200630	pregnenetriol disulfate*	NA	10	96802172	rs11572168	T	A	-0.245363	-10.1713	2.66273e-24	-0.0463376	-2.10341	0.0354295	0.199025	7.98794	1.37217e-15	5.15326e+08	0	['CYP2C8', 'CYP2C9', 'C10orf129', 'CYP2C19', 'PDLIM1']	[]	[]	[]	[]	[]	70	GCST90200238	GCST90200630	NA	NA	NA
GCST90200077_GCST90200060	1-stearoyl-2-oleoyl-gpi (18:0/18:1)*	1-(1-enyl-palmitoyl)-2-linoleoyl-gpc (p-16:0/18:2)*	11	116648917	rs964184	G	C	0.243153	8.72351	2.69717e-18	0.126569	5.61528	1.96243e-08	-0.116584	-5.181	2.20694e-07	7.27587e+09	1	['ZNF259', 'BUD13', 'APOA5', 'APOA4', 'APOC3']	[]	[]	[]	[]	[]	248	GCST90200077	GCST90200060	NA	HMDB0011211	NA
GCST90199774_GCST90199728	NA	10-nonadecenoate (19:1n9)	5	131720265	rs635619	A	G	0.163071	10.4428	1.58056e-25	0.12922	7.83622	4.64324e-15	-0.0338507	-2.06837	0.0386055	2.93772e+10	0	['SLC22A5', 'C5orf56', 'SLC22A4', 'P4HA2', 'IRF1']	[]	[]	[]	[]	[]	115	GCST90199774	GCST90199728	NA	HMDB0013622	NA
GCST90200223_GCST90200163	4-methylhexanoylglutamine	heptenedioate (c7:1-dc)*	6	25762646	rs3799340	T	C	-0.16661	-8.20868	2.23633e-16	-0.105629	-5.5678	2.57973e-08	0.0609811	3.99028	6.59945e-05	1.15355e+08	1	['SLC17A4', 'SLC17A1', 'HIST1H2BA', 'HIST1H2AA', 'SCGN']	['SLC17A4']	[]	[]	[]	[]	111	GCST90200223	GCST90200163	NA	NA	NA
GCST90199713_GCST90199748	docosapentaenoate (n3 dpa; 22:5n3)	linolenate [alpha or gamma; (18:3n3 or 6)]	11	61593005	rs174567	G	A	-0.149991	-14.1421	2.0895e-45	-0.138037	-8.91602	4.83327e-19	0.0119541	0.772818	0.43963	2.31312e+26	0	['FADS1', 'FADS2', 'FEN1', 'TMEM258', 'MYRF']	[]	[]	[]	[('FADS1', 'Brain_Cerebellum')]	[]	62	GCST90199713	GCST90199748	HMDB0006528	HMDB0003073,HMDB0001388	NA
GCST90199893_GCST90199728	cis-4-decenoate (10:1n6)*	10-nonadecenoate (19:1n9)	1	151879761	rs28415528	A	G	-0.434445	-27.6296	4.91087e-168	-0.409002	-25.9205	3.91334e-148	0.0254426	1.58048	0.113997	7.96873e+19	0	['THEM4', 'THEM5', 'C2CD4D', 'RORC', 'S100A10']	[]	[]	[]	[]	[]	155	GCST90199893	GCST90199728	HMDB0004980	HMDB0013622	NA
GCST90199710_GCST90200103	docosatrienoate (22:3n3)	linoleoyl-arachidonoyl-glycerol (18:2/20:4) [1]*	11	61581764	rs174560	C	T	0.55929	22.9446	1.66912e-116	0.232683	12.7879	1.91477e-37	-0.326607	-19.1706	6.51968e-82	3.90607e+34	0	['FADS1', 'FADS2', 'FEN1', 'TMEM258', 'MYRF']	[]	['FADS1', 'TMEM258']	[]	[('FADS1', 'Brain_Cerebellum'), ('FADS1', 'Muscle_Skeletal')]	[('Nasal polyp', -0.1659311981322966, 0.0296863273535669, 2.2774771833418832e-08)]	62	GCST90199710	GCST90200103	HMDB0002823	HMDB0007257	NA
GCST90199945_GCST90200010	sphingomyelin (d18:1/14:0, d16:1/16:0)*	sphingomyelin (d18:1/22:1, d18:2/22:0, d16:1/24:1)*	11	61592362	rs174566	G	A	0.13959	10.1395	3.69e-24	0.0416625	2.6879	0.00719022	-0.0979279	-6.57036	5.01945e-11	1.36028e+13	0	['FADS1', 'FADS2', 'FEN1', 'TMEM258', 'MYRF']	[]	[]	[]	[]	[]	62	GCST90199945	GCST90200010	HMDB0012097	HMDB0012104	NA
GCST90200042_GCST90199709	oleate/vaccenate (18:1)	adrenate (22:4n6)	11	61588305	rs174564	G	A	0.189688	18.5233	1.33844e-76	0.00911467	0.577543	0.563573	-0.180573	-11.3203	1.04152e-29	7.78161e+46	0	['FADS1', 'FADS2', 'FEN1', 'TMEM258', 'MYRF']	[]	[]	[]	[]	[('Follicular cysts of skin and subcutaneous tissue', -0.1490659615595914, 0.0248853244061732, 2.096923698138185e-09)]	62	GCST90200042	GCST90199709	HMDB0003231,HMDB0000573,HMDB0240219,HMDB0000207	HMDB0002226	NA
GCST90200320_GCST90200349	dihomo-linoleate (20:2n6)	eicosapentaenoate (epa; 20:5n3)	11	61592362	rs174566	G	A	0.225388	16.1486	1.16126e-58	0.0243422	1.52891	0.126287	-0.201046	-12.9835	1.51732e-38	1.30661e+20	0	['FADS1', 'FADS2', 'FEN1', 'TMEM258', 'MYRF']	[]	[]	[]	[]	[]	62	GCST90200320	GCST90200349	HMDB0005060	HMDB0001999	NA
GCST90200198_GCST90200182	2-hydroxysebacate	glycine conjugate of c10h12o2*	1	47309833	rs3863632	T	C	-0.342594	-9.64453	5.18485e-22	-0.180316	-7.38927	1.47634e-13	0.162278	6.01558	1.79247e-09	2.8474e+08	0	['CYP4B1', 'CYP4A11', 'CYP4X1', 'EFCAB14', 'ATPAF1']	['CYP4B1']	[]	[]	[]	[]	163	GCST90200198	GCST90200182	HMDB0000424	NA	NA
GCST90199713_GCST90200190	docosapentaenoate (n3 dpa; 22:5n3)	dodecadienoate (12:2)*	1	151879761	rs28415528	A	G	0.13206	9.79913	1.13562e-22	0.0172637	1.08412	0.27831	-0.114796	-7.11979	1.08088e-12	9.518e+09	0	['THEM4', 'THEM5', 'C2CD4D', 'RORC', 'S100A10']	[]	['ACOT2']	[]	[]	[]	155	GCST90199713	GCST90200190	HMDB0006528	NA	NA
GCST90199713_GCST90200190	docosapentaenoate (n3 dpa; 22:5n3)	dodecadienoate (12:2)*	14	73282698	rs148925835	G	T	0.466892	7.60114	2.93536e-14	0.0879638	1.20934	0.226534	-0.378928	-5.16698	2.37911e-07	8.10499e+06	1	['DPF3', 'DCAF4', 'ZFYVE1', 'RBM25', 'RGS6']	[]	['ACOT2']	[]	[]	[]	45	GCST90199713	GCST90200190	HMDB0006528	NA	NA
GCST90199713_GCST90200190	docosapentaenoate (n3 dpa; 22:5n3)	dodecadienoate (12:2)*	14	74040136	rs151154986	A	G	0.637233	17.3964	8.78105e-68	0.032428	0.747025	0.455048	-0.604805	-13.8391	1.48032e-43	1.68581e+24	0	['ACOT2', 'HEATR4', 'ACOT4', 'ACOT1', 'ACOT6']	['ACOT2']	['ACOT2']	[]	[]	[]	44	GCST90199713	GCST90200190	HMDB0006528	NA	NA
GCST90199827_GCST90200154	thymol sulfate	hydroxy-cmpf*	6	25818588	rs1185567	A	G	-0.212855	-10.0656	7.83817e-24	-0.103799	-6.6436	3.06105e-11	0.109056	7.09797	1.26606e-12	1.61524e+11	0	['SLC17A1', 'SLC17A3', 'SLC17A4', 'HIST1H2BA', 'HIST1H2AA']	['SLC17A4']	[]	[]	[]	[]	111	GCST90199827	GCST90200154	HMDB0062720	NA	NA
GCST90200067_GCST90199770	1-stearoyl-2-linoleoyl-gpi (18:0/18:2)	1-arachidonylglycerol (20:4)	11	61588305	rs174564	G	A	0.477865	21.4237	8.03584e-102	0.207253	13.3775	8.18017e-41	-0.270612	-16.8889	5.43367e-64	6.7618e+37	0	['FADS1', 'FADS2', 'FEN1', 'TMEM258', 'MYRF']	[]	[]	[]	[]	[]	62	GCST90200067	GCST90199770	HMDB0009809	HMDB0011578	NA
GCST90199710_GCST90200046	docosatrienoate (22:3n3)	1-stearoyl-2-docosahexaenoyl-gpc (18:0/22:6)	11	61593816	rs174568	T	C	0.470498	19.5937	1.74888e-85	0.225593	12.6259	1.52023e-36	-0.244905	-15.782	4.13896e-56	2.36663e+29	0	['FADS1', 'FADS2', 'FEN1', 'TMEM258', 'MYRF']	[]	['TMEM258']	[]	[('FADS1', 'Brain_Cerebellum')]	[]	62	GCST90199710	GCST90200046	HMDB0002823	HMDB0008057	NA
GCST90199848_GCST90200679	succinylcarnitine (c4-dc)	n-acetylarginine	6	160564476	rs662138	G	C	0.237872	9.09467	9.48701e-20	0.128507	6.50658	7.68786e-11	-0.109365	-5.4256	5.77586e-08	8.10356e+08	1	['SLC22A1', 'SLC22A2', 'IGF2R', 'SLC22A3', 'MAS1']	[]	[]	[]	[]	[]	97	GCST90199848	GCST90200679	HMDB0061717	HMDB0004620	NA
GCST90200366_GCST90199726	creatinine	n-acetylthreonine	2	211540507	rs1047891	A	C	0.130713	8.10643	5.21282e-16	0.0438361	3.0366	0.0023926	-0.0868764	-5.52199	3.35177e-08	6.42986e+07	1	['CPS1', 'LANCL1', 'MYL1', 'ACADL', 'KANSL1L']	['CPS1']	[]	[]	[]	[]	140	GCST90200366	GCST90199726	HMDB0000562	HMDB0062557	NA
GCST90199842_GCST90200581	androstenediol (3beta,17beta) disulfate (1)	NA	2	234627304	rs3732218	A	G	-0.379179	-14.3825	6.66847e-47	-0.0230644	-0.917249	0.359012	0.356115	13.0278	8.50735e-39	1.27576e+08	0	['UGT1A10', 'UGT1A5', 'UGT1A8', 'UGT1A6', 'UGT1A7']	['UGT1A4', 'UGT1A8']	[]	[]	[]	[]	136	GCST90199842	GCST90200581	HMDB0240313	NA	NA
GCST90199995_GCST90200047	sphingomyelin (d18:1/20:2, d18:2/20:1, d16:1/22:2)*	sphingomyelin (d18:1/17:0, d17:1/18:0, d19:1/16:0)	11	61557803	rs102275	C	T	0.228704	15.0219	5.27656e-51	0.179143	12.1629	4.90169e-34	-0.0495609	-3.16204	0.00156667	9.28956e+16	0	['TMEM258', 'MYRF', 'FEN1', 'FADS2', 'FADS1']	[]	[]	[]	[]	[]	62	GCST90199995	GCST90200047	NA	NA	NA
GCST90199944_GCST90200573	indolin-2-one	NA	19	41353107	rs56113850	T	C	0.299022	13.5055	1.45038e-41	0.167321	10.222	1.58031e-24	-0.131701	-6.49644	8.22437e-11	1.08958e+17	0	['CTC-490E21.12', 'CYP2A6', 'CYP2A7', 'EGLN2', 'RAB4B-EGLN2']	[]	[]	[]	[('CYP2A6', 'Lung')]	[]	244	GCST90199944	GCST90200573	HMDB0061918	NA	NA
GCST90200037_GCST90200136	1-stearoyl-2-linoleoyl-gpc (18:0/18:2)*	cerotoylcarnitine (c26)*	11	61579463	rs174554	G	A	0.300903	16.9276	2.81809e-64	0.227148	14.5958	2.98856e-48	-0.0737547	-4.62859	3.68167e-06	1.06049e+16	0	['FADS1', 'FADS2', 'FEN1', 'TMEM258', 'MYRF']	[]	[]	[]	[]	[('Follicular cysts of skin and subcutaneous tissue', -0.1527339080409668, 0.0275134681732462, 2.8364781237426345e-08)]	62	GCST90200037	GCST90200136	HMDB0008039	HMDB0006347	NA
GCST90200077_GCST90200125	1-stearoyl-2-oleoyl-gpi (18:0/18:1)*	sphingomyelin (d17:2/16:0, d18:2/15:0)*	11	61557803	rs102275	C	T	0.205722	11.0661	1.83112e-28	0.127088	7.9727	1.55247e-15	-0.078634	-5.57158	2.52433e-08	8.47826e+12	0	['TMEM258', 'MYRF', 'FEN1', 'FADS2', 'FADS1']	[]	[]	[]	[]	[]	62	GCST90200077	GCST90200125	NA	NA	NA
GCST90200069_GCST90199626	phenylacetylglutamate	xanthurenate	6	25794431	rs2762353	A	G	0.269589	11.4182	3.39295e-30	0.161326	9.53661	1.47583e-21	-0.108263	-6.93936	3.93887e-12	4.34969e+08	0	['SLC17A1', 'SLC17A4', 'SLC17A3', 'HIST1H2BA', 'HIST1H2AA']	['SLC17A4']	[]	[]	[]	[]	111	GCST90200069	GCST90199626	HMDB0059772	HMDB0000881	NA
GCST90199800_GCST90199655	tiglylcarnitine (c5:1-dc)	4-methyl-2-oxopentanoate	4	89226422	rs1440581	T	C	0.197095	10.7039	9.75464e-27	0.111761	7.28336	3.25603e-13	-0.0853344	-5.77407	7.73794e-09	3.33793e+13	0	['PPM1K', 'HERC6', 'ABCG2', 'HERC5', 'PYURF']	[]	[]	[]	[]	[]	119	GCST90199800	GCST90199655	HMDB0002366	HMDB0000695	NA
GCST90200088_GCST90200709	(s)-3-hydroxybutyrylcarnitine	NA	10	61429527	rs11006681	A	G	-0.429356	-15.2785	1.06317e-52	-0.15469	-7.86422	3.71403e-15	0.274666	13.1314	2.17715e-39	2.04779e+13	0	['SLC16A9', 'CCDC6', 'C10orf40', 'FAM13C', 'ANK3']	[]	[]	[]	[]	[]	74	GCST90200088	GCST90200709	HMDB0013127	NA	NA
GCST90200173_GCST90200132	glutamine conjugate of c6h10o2 (2)*	linolenoylcarnitine (c18:3)*	5	131650867	rs270606	A	G	-0.159776	-8.91133	5.04226e-19	-0.0517654	-3.19715	0.00138792	0.108011	6.56155	5.3251e-11	1.05609e+08	0	['SLC22A4', 'P4HA2', 'PDLIM4', 'SLC22A5', 'C5orf56']	[]	[]	[]	[]	[]	115	GCST90200173	GCST90200132	NA	HMDB0006469	NA
GCST90199879_GCST90200136	ergothioneine	cerotoylcarnitine (c26)*	5	130613600	rs11743851	C	T	0.188152	8.49162	2.03776e-17	0.0935237	5.92151	3.19003e-09	-0.0946285	-6.12233	9.22194e-10	4.52554e+07	1	['CDC42SE2', 'LYRM7', 'HINT1', 'RAPGEF6', 'CTC-432M15.3']	[]	[]	[]	[]	[]	115	GCST90199879	GCST90200136	HMDB0003045	HMDB0006347	NA
GCST90199879_GCST90200136	ergothioneine	cerotoylcarnitine (c26)*	5	131677642	rs10075801	G	A	0.267622	12.4378	1.62877e-35	0.137532	8.97002	2.96449e-19	-0.13009	-8.66435	4.54101e-18	1.82008e+16	0	['SLC22A4', 'SLC22A5', 'P4HA2', 'PDLIM4', 'C5orf56']	[]	[]	[]	[]	[]	115	GCST90199879	GCST90200136	HMDB0003045	HMDB0006347	NA
GCST90199879_GCST90200136	ergothioneine	cerotoylcarnitine (c26)*	6	110760008	rs12210538	G	A	0.445818	17.9113	9.62577e-72	0.199498	11.2245	3.09258e-29	-0.24632	-14.2132	7.5905e-46	7.88561e+25	0	['SLC22A16', 'DDO', 'METTL24', 'CDK19', 'CDC40']	['SLC22A16']	[]	[]	[]	[]	103	GCST90199879	GCST90200136	HMDB0003045	HMDB0006347	NA
GCST90200335_GCST90200059	stearoyl sphingomyelin (d18:1/18:0)	behenoyl dihydrosphingomyelin (d18:0/22:0)*	12	121423956	rs2393791	C	T	-0.187912	-10.0316	1.1067e-23	-0.0796311	-5.13703	2.7912e-07	0.108281	6.95339	3.56606e-12	3.22224e+11	0	['HNF1A', 'AC079602.1', 'C12orf43', 'OASL', 'SPPL3']	[]	[]	[]	[]	[]	49	GCST90200335	GCST90200059	HMDB0001348	HMDB0012091	NA
GCST90200335_GCST90200059	stearoyl sphingomyelin (d18:1/18:0)	behenoyl dihydrosphingomyelin (d18:0/22:0)*	14	64232386	rs17101394	A	G	0.277508	11.4066	3.87604e-30	0.179217	8.9247	4.46889e-19	-0.0982906	-4.84754	1.25004e-06	1.15295e+11	0	['SGPP1', 'SYNE2', 'WDR89', 'PPP2R5E', 'ESR2']	[]	[]	[]	[]	[]	47	GCST90200335	GCST90200059	HMDB0001348	HMDB0012091	NA
GCST90200299_GCST90199833	oleoyl ethanolamide	hexanoylglutamine	1	46870761	rs324420	A	C	0.303012	15.521	2.50089e-54	0.266532	14.4747	1.74996e-47	-0.0364798	-1.9542	0.0506778	6.99736e+06	0	['FAAH', 'NSUN4', 'UQCRH', 'LRRC41', 'DMBX1']	['FAAH']	[]	[]	[]	[]	164	GCST90200299	GCST90199833	HMDB0002088	HMDB0242182	NA
GCST90199820_GCST90199732	dihomo-linolenate (20:3n3 or n6)	1-stearoyl-gpc (18:0)	11	61581764	rs174560	C	T	0.211998	9.55386	1.24947e-21	0.0965603	5.95192	2.65023e-09	-0.115438	-7.03067	2.05542e-12	1.64503e+09	0	['FADS1', 'FADS2', 'FEN1', 'TMEM258', 'MYRF']	[]	['FADS1', 'FADS2']	[]	[('FADS2', 'Whole_Blood')]	[]	62	GCST90199820	GCST90199732	HMDB0002925	HMDB0010384	5
GCST90199852_GCST90199854	5alpha-androstan-3beta,17alpha-diol disulfate	5alpha-pregnan-3beta,20alpha-diol monosulfate (2)	10	5257647	rs75406471	A	G	-0.255159	-9.92694	3.17859e-23	-0.144846	-6.24649	4.19791e-10	0.110313	5.06353	4.11569e-07	1.32069e+13	1	['AKR1C4', 'AKR1CL1', 'AKR1C3', 'UCN3', 'TUBAL3']	['AKR1C4']	[]	['SULT2A1']	[]	[]	76	GCST90199852	GCST90199854	HMDB0094682	NA	NA
GCST90199852_GCST90199854	5alpha-androstan-3beta,17alpha-diol disulfate	5alpha-pregnan-3beta,20alpha-diol monosulfate (2)	10	5258450	rs4881413	T	G	-0.251341	-9.74365	1.96371e-22	-0.141952	-6.09841	1.07131e-09	0.109389	5.00478	5.59255e-07	5.45554e+12	1	['AKR1C4', 'AKR1CL1', 'AKR1C3', 'UCN3', 'TUBAL3']	[]	[]	['SULT2A1']	[]	[]	217	GCST90199852	GCST90199854	HMDB0094682	NA	NA
GCST90199852_GCST90199854	5alpha-androstan-3beta,17alpha-diol disulfate	5alpha-pregnan-3beta,20alpha-diol monosulfate (2)	10	5262965	rs2151901	C	A	-0.251832	-9.76197	1.63934e-22	-0.142811	-6.13602	8.46135e-10	0.109021	4.98644	6.15024e-07	5.16143e+12	1	['AKR1C4', 'AKR1CL1', 'AKR1C3', 'UCN3', 'TUBAL3']	[]	[]	['SULT2A1']	[]	[]	285	GCST90199852	GCST90199854	HMDB0094682	NA	NA
GCST90199852_GCST90199854	5alpha-androstan-3beta,17alpha-diol disulfate	5alpha-pregnan-3beta,20alpha-diol monosulfate (2)	19	48384749	rs10426201	G	A	-0.335742	-13.857	1.15401e-43	-0.176639	-8.16333	3.25906e-16	0.159103	7.65632	1.91331e-14	2.82413e+27	0	['SULT2A1', 'TPRX2P', 'CRX', 'TPRX1', 'BSPH1']	[]	[]	['SULT2A1']	[]	[]	7	GCST90199852	GCST90199854	HMDB0094682	NA	NA
GCST90200266_GCST90200594	cis-3,4-methyleneheptanoylcarnitine	NA	2	211540507	rs1047891	A	C	-0.241968	-11.9361	7.67004e-33	-0.0775517	-4.69925	2.6112e-06	0.164416	9.82292	8.97086e-23	1.1696e+10	0	['CPS1', 'LANCL1', 'MYL1', 'ACADL', 'KANSL1L']	['CPS1']	[]	[]	[]	[]	140	GCST90200266	GCST90200594	NA	NA	NA
GCST90200003_GCST90200622	p-cresol glucuronide*	NA	16	28555161	rs143647521	T	C	0.535878	7.63188	2.31354e-14	0.369567	4.88529	1.03275e-06	-0.166311	-2.12209	0.0338301	4.46397e+07	1	['NUPR1', 'CCDC101', 'IL27', 'APOBR', 'SULT1A2']	[]	[]	[]	[]	[]	176	GCST90200003	GCST90200622	HMDB0011686	NA	NA
GCST90200330_GCST90199770	1-palmitoyl-2-linoleoyl-gpc (16:0/18:2)	1-arachidonylglycerol (20:4)	11	61588305	rs174564	G	A	0.546428	23.6694	7.44996e-124	0.275816	17.53	8.45002e-69	-0.270612	-16.8889	5.43367e-64	1.13424e+55	0	['FADS1', 'FADS2', 'FEN1', 'TMEM258', 'MYRF']	[]	[]	[]	[]	[]	62	GCST90200330	GCST90199770	HMDB0007973	HMDB0011578	NA
GCST90200187_GCST90200613	tetradecadienoate (14:2)*	NA	1	151879761	rs28415528	A	G	-0.421096	-20.1606	2.17142e-90	-0.123374	-7.79772	6.30346e-15	0.297722	18.6318	1.77301e-77	8.16521e+12	0	['THEM4', 'THEM5', 'C2CD4D', 'RORC', 'S100A10']	[]	[]	[]	[]	[]	155	GCST90200187	GCST90200613	HMDB0000560	NA	NA
GCST90200151_GCST90199668	5-dodecenoylcarnitine (c12:1)	hexanoylcarnitine (c6)	6	160564476	rs662138	G	C	0.164528	9.87119	5.55009e-23	0.0306057	1.541	0.123316	-0.133922	-6.81481	9.43858e-12	1.70062e+11	0	['SLC22A1', 'SLC22A2', 'IGF2R', 'SLC22A3', 'MAS1']	[]	[]	[]	[]	[]	97	GCST90200151	GCST90199668	HMDB13326	HMDB0000756	NA
GCST90199798_GCST90199726	isobutyrylglycine	n-acetylthreonine	2	211540507	rs1047891	A	C	0.313148	14.3147	1.77052e-46	0.226272	12.9687	1.84222e-38	-0.0868764	-5.52199	3.35177e-08	1.04049e+08	0	['CPS1', 'LANCL1', 'MYL1', 'ACADL', 'KANSL1L']	['CPS1']	[]	[]	[]	[]	140	GCST90199798	GCST90199726	HMDB0000730	HMDB0062557	NA
GCST90200040_GCST90199996	sphingomyelin (d18:2/24:1, d18:1/24:2)*	sphingomyelin (d18:1/20:1, d18:2/20:0)*	19	8289519	rs1466448	C	A	0.338978	20.9132	4.05793e-97	0.075035	4.24085	2.22678e-05	-0.263943	-14.9901	8.52017e-51	2.09964e+46	0	['CERS4', 'FBN3', 'CD320', 'NDUFA7', 'NDUFA7']	[]	[]	[]	[('CERS4', 'Adipose_Visceral_Omentum'), ('CERS4', 'Artery_Tibial'), ('CERS4', 'Colon_Sigmoid'), ('CERS4', 'Muscle_Skeletal')]	[]	11	GCST90200040	GCST90199996	NA	NA	NA
GCST90199831_GCST90200054	1-stearoyl-2-oleoyl-gpe (18:0/18:1)	1-palmitoyl-2-arachidonoyl-gpe (16:0/20:4)*	3	142659361	rs200698395;rs6440123	G	A	0.131464	9.09725	9.26468e-20	0.111771	6.98757	2.79697e-12	-0.019693	-1.22692	0.219854	3.01896e+07	0	['PAQR9', 'U2SURP', 'PCOLCE2', 'TRPC1', 'CHST2']	[]	[]	[]	[('FADS1', 'Brain_Cerebellum')]	[('Pure hypercholesterolaemia', -0.1068360699616695, 0.0168903313560097, 2.5277430481604635e-10)]	132	GCST90199831	GCST90200054	HMDB0008993	HMDB0005323	NA
GCST90199831_GCST90200054	1-stearoyl-2-oleoyl-gpe (18:0/18:1)	1-palmitoyl-2-arachidonoyl-gpe (16:0/20:4)*	11	61557803	rs102275	C	T	0.234254	16.1149	2.00588e-58	0.0947186	5.87093	4.33365e-09	-0.139535	-8.66526	4.50471e-18	2.24575e+40	0	['TMEM258', 'MYRF', 'FEN1', 'FADS2', 'FADS1']	[]	[]	[]	[('FADS1', 'Brain_Cerebellum')]	[('Pure hypercholesterolaemia', -0.1068360699616695, 0.0168903313560097, 2.5277430481604635e-10)]	62	GCST90199831	GCST90200054	HMDB0008993	HMDB0005323	NA
GCST90200363_GCST90199638	choline phosphate	glycerol 3-phosphate	4	185139101	rs78293932	T	C	0.513893	7.99737	1.27106e-15	0.271209	4.97905	6.38962e-07	-0.242684	-4.41978	9.88009e-06	5.02701e+08	1	['ENPP6', 'IRF2', 'STOX2', 'CASP3', 'PRIMPOL']	[]	[]	['ENPP6']	[]	[]	279	GCST90200363	GCST90199638	HMDB0001565	HMDB0000126	13
GCST90200678_GCST90200679	n-acetylasparagine	n-acetylarginine	14	104576448	rs34362765	G	A	0.197126	13.6612	1.73024e-42	0.154304	9.46029	3.07082e-21	-0.0428224	-2.66781	0.00763467	1.77479e+21	0	['ASPG', 'KIF26A', 'TDRD9', 'C14orf144', 'RD3L']	[]	[]	[]	[]	[]	41	GCST90200678	GCST90200679	HMDB0006028	HMDB0004620	NA
GCST90199958_GCST90200621	1-linolenoyl-gpc (18:3)*	NA	2	27730940	rs1260326	T	C	0.172646	8.22335	1.97891e-16	0.0843884	5.4074	6.39468e-08	-0.0882576	-5.67978	1.34865e-08	6.81511e+07	1	['GCKR', 'FNDC4', 'IFT172', 'AC109829.1', 'KRTCAP3']	[]	[]	[]	[]	[]	152	GCST90199958	GCST90200621	HMDB0010388	NA	NA
GCST90200571_GCST90200532	NA	NA	14	74079209	rs55826256	C	G	0.316083	18.9465	4.71953e-80	-0.0337581	-1.77877	0.0752769	-0.349841	-17.9753	3.04124e-72	6.44395e+07	0	['ACOT6', 'ACOT4', 'DNAL1', 'ACOT2', 'HEATR4']	[]	[]	[]	[]	[]	43	GCST90200571	GCST90200532	NA	NA	NA
GCST90199964_GCST90199673	etiocholanolone glucuronide	dehydroepiandrosterone sulfate (dhea-s)	11	62874534	rs141232858	C	A	0.805932	28.1042	8.7018e-174	0.846441	27.4024	2.56764e-165	0.0405088	1.43572	0.151082	2.9507e+08	0	['SLC22A24', 'SLC22A10', 'SLC22A25', 'SLC22A8', 'SLC22A6']	[]	[]	['SULT2A1']	[]	[]	61	GCST90199964	GCST90199673	HMDB0004484	HMDB0001032	NA
GCST90199964_GCST90199673	etiocholanolone glucuronide	dehydroepiandrosterone sulfate (dhea-s)	19	48374950	rs62129966	A	C	0.151071	7.91592	2.45427e-15	0.0664885	3.18335	0.00145579	-0.0845823	-4.62166	3.8069e-06	1.55114e+09	1	['SULT2A1', 'TPRX2P', 'CRX', 'TPRX1', 'SEPW1']	[]	[]	['SULT2A1']	[]	[]	7	GCST90199964	GCST90199673	HMDB0004484	HMDB0001032	NA
GCST90199833_GCST90199669	hexanoylglutamine	acetylcarnitine (c2)	5	131675046	rs272874	C	T	-0.133562	-9.5754	1.01461e-21	-0.0216356	-1.37886	0.167937	0.111926	7.25046	4.15374e-13	4.09392e+08	0	['SLC22A4', 'SLC22A5', 'P4HA2', 'PDLIM4', 'C5orf56']	[]	[]	[]	[]	[]	115	GCST90199833	GCST90199669	HMDB0242182	HMDB0000201	NA
GCST90199833_GCST90199669	hexanoylglutamine	acetylcarnitine (c2)	6	25809069	rs1177442	A	G	-0.300501	-22.347	1.29052e-110	-0.317519	-21.2552	2.94967e-100	-0.0170185	-1.12904	0.25888	2.28565e+10	0	['SLC17A1', 'SLC17A3', 'SLC17A4', 'HIST1H2BA', 'HIST1H2AA']	['SLC17A4']	[]	[]	[]	[]	111	GCST90199833	GCST90199669	HMDB0242182	HMDB0000201	NA
GCST90200084_GCST90200086	oleoylcholine	arachidonoylcholine	11	61570783	rs174547	C	T	0.205317	27.5026	1.63557e-166	0.0144373	0.882805	0.377342	-0.19088	-11.8014	3.8403e-32	2.34799e+134	0	['FADS2', 'FADS1', 'FEN1', 'TMEM258', 'MYRF']	[]	['TMEM258']	[]	[('FADS1', 'Brain_Cerebellar_Hemisphere')]	[('Follicular cysts of skin and subcutaneous tissue', -0.0902935067076566, 0.0161230956014681, 2.1403212542670012e-08)]	62	GCST90200084	GCST90200086	HMDB0240596	HMDB0240583	NA
GCST90200028_GCST90200062	1-stearoyl-2-oleoyl-gpc (18:0/18:1)	1-palmitoyl-2-arachidonoyl-gpi (16:0/20:4)*	3	142669479	rs4683440	A	G	-0.112726	-7.90912	2.59216e-15	-0.0562381	-3.66164	0.000250601	0.0564881	3.66865	0.000243831	9.40645e+10	1	['PAQR9', 'U2SURP', 'PCOLCE2', 'TRPC1', 'CHST2']	[]	[]	[]	[('FADS1', 'Brain_Cerebellum')]	[('Disorders of lipoprotein metabolism and other lipidaemias', -0.0965270811295627, 0.0168102989313176, 9.348776656339056e-09), ('Pure hypercholesterolaemia', -0.120291993457849, 0.0203607321520807, 3.462047062991804e-09)]	132	GCST90200028	GCST90200062	HMDB0008038	HMDB0009789	NA
GCST90200028_GCST90200062	1-stearoyl-2-oleoyl-gpc (18:0/18:1)	1-palmitoyl-2-arachidonoyl-gpi (16:0/20:4)*	11	61589481	rs28456	G	A	0.197394	12.9044	4.25124e-38	0.0364099	2.20827	0.0272257	-0.160984	-9.7442	1.95303e-22	4594022969188279	0	['FADS1', 'FADS2', 'FEN1', 'TMEM258', 'MYRF']	[]	[]	[]	[('FADS1', 'Brain_Cerebellum')]	[('Disorders of lipoprotein metabolism and other lipidaemias', -0.0965270811295627, 0.0168102989313176, 9.348776656339056e-09), ('Pure hypercholesterolaemia', -0.120291993457849, 0.0203607321520807, 3.462047062991804e-09)]	62	GCST90200028	GCST90200062	HMDB0008038	HMDB0009789	NA
GCST90199876_GCST90200145	palmitoyl sphingomyelin (d18:1/16:0)	glycosyl ceramide (d18:1/20:0, d16:1/22:0)*	19	8283819	rs1871194	C	A	0.219628	14.656	1.23414e-48	0.0359124	2.27212	0.0230794	-0.183716	-11.518	1.07033e-30	8.67262e+17	0	['CERS4', 'FBN3', 'CD320', 'NDUFA7', 'NDUFA7']	[]	['CERS4']	[]	[('CERS4', 'Adipose_Subcutaneous'), ('CERS4', 'Adipose_Visceral_Omentum'), ('CERS4', 'Adrenal_Gland'), ('CERS4', 'Artery_Aorta'), ('CERS4', 'Artery_Tibial'), ('CERS4', 'Colon_Sigmoid'), ('CERS4', 'Colon_Transverse'), ('CERS4', 'Esophagus_Gastroesophageal_Junction'), ('CERS4', 'Esophagus_Muscularis'), ('CERS4', 'Heart_Atrial_Appendage'), ('CERS4', 'Lung'), ('CERS4', 'Nerve_Tibial'), ('CERS4', 'Whole_Blood')]	[]	11	GCST90199876	GCST90200145	HMDB0010169	NA	NA
GCST90199876_GCST90200145	palmitoyl sphingomyelin (d18:1/16:0)	glycosyl ceramide (d18:1/20:0, d16:1/22:0)*	20	12973521	rs686548	A	T	-0.139122	-9.47315	2.71541e-21	-0.0242041	-1.56641	0.117254	0.114918	7.3348	2.22051e-13	8.17743e+07	0	['SPTLC3', 'ISM1', 'TASP1', 'ESF1', 'NDUFAF5']	[]	['CERS4']	[]	[('CERS4', 'Adipose_Subcutaneous'), ('CERS4', 'Adipose_Visceral_Omentum'), ('CERS4', 'Adrenal_Gland'), ('CERS4', 'Artery_Aorta'), ('CERS4', 'Artery_Tibial'), ('CERS4', 'Colon_Sigmoid'), ('CERS4', 'Colon_Transverse'), ('CERS4', 'Esophagus_Gastroesophageal_Junction'), ('CERS4', 'Esophagus_Muscularis'), ('CERS4', 'Heart_Atrial_Appendage'), ('CERS4', 'Lung'), ('CERS4', 'Nerve_Tibial'), ('CERS4', 'Whole_Blood')]	[]	5	GCST90199876	GCST90200145	HMDB0010169	NA	NA
GCST90200288_GCST90200093	n-acetylleucine	caffeic acid sulfate	6	25818646	rs1183200	G	C	-0.171125	-7.99926	1.25168e-15	-0.0906511	-5.77889	7.51961e-09	0.0804734	5.05163	4.38067e-07	6.00763e+06	1	['SLC17A1', 'SLC17A3', 'SLC17A4', 'HIST1H2BA', 'HIST1H2AA']	['SLC17A4']	[]	[]	[]	[]	111	GCST90200288	GCST90200093	HMDB0011756	HMDB0041708	NA
GCST90200076_GCST90199772	1-(1-enyl-stearoyl)-2-linoleoyl-gpe (p-18:0/18:2)*	1-stearoyl-gpe (18:0)	11	61604814	rs174577	A	C	0.24138	12.051	1.91532e-33	0.164494	10.2969	7.27689e-25	-0.076886	-4.85367	1.21198e-06	3.79931e+08	0	['FADS2', 'FADS1', 'FADS3', 'FEN1', 'TMEM258']	[]	[]	[]	[]	[('Follicular cysts of skin and subcutaneous tissue', -0.2071466400759305, 0.0333755426827949, 5.416384567193663e-10)]	62	GCST90200076	GCST90199772	HMDB0011376	HMDB0011130	NA
GCST90199899_GCST90199995	1-(1-enyl-palmitoyl)-gpc (p-16:0)*	sphingomyelin (d18:1/20:2, d18:2/20:1, d16:1/22:2)*	11	61570783	rs174547	C	T	-0.34787	-16.6417	3.4782e-62	-0.161482	-9.91795	3.47843e-23	0.186388	12.6047	1.98966e-36	5.72036e+25	0	['FADS2', 'FADS1', 'FEN1', 'TMEM258', 'MYRF']	[]	[]	[]	[]	[]	62	GCST90199899	GCST90199995	HMDB0010407	NA	NA
GCST90200027_GCST90199630	4-hydroxyphenylacetoylcarnitine	phenylacetate	16	20563528	rs77863699	C	T	-0.76296	-10.6595	1.57382e-26	-0.322794	-6.10162	1.04999e-09	0.440166	8.39241	4.76273e-17	3.02622e+09	0	['ACSM2B', 'ACSM3', 'AC137056.1', 'ACSM2A', 'ACSM1']	['ACSM2B']	[]	[]	[]	[]	28	GCST90200027	GCST90199630	NA	HMDB0000209	NA
GCST90199878_GCST90200013	sphingomyelin (d18:1/18:1, d18:2/18:0)	sphingomyelin (d18:1/22:2, d18:2/22:1, d16:1/24:2)*	11	61581764	rs174560	C	T	-0.198494	-12.9455	2.49167e-38	-0.12627	-8.2206	2.02494e-16	0.0722243	4.78951	1.67193e-06	8.12684e+21	0	['FADS1', 'FADS2', 'FEN1', 'TMEM258', 'MYRF']	[]	[]	[]	[]	[]	62	GCST90199878	GCST90200013	HMDB0012101	NA	NA
GCST90199878_GCST90200013	sphingomyelin (d18:1/18:1, d18:2/18:0)	sphingomyelin (d18:1/22:2, d18:2/22:1, d16:1/24:2)*	19	8289519	rs1466448	C	A	-0.250438	-14.0316	9.98483e-45	-0.203611	-11.4179	3.40324e-30	0.0468271	2.66025	0.0078082	3.40842e+14	0	['CERS4', 'FBN3', 'CD320', 'NDUFA7', 'NDUFA7']	[]	[]	[]	[]	[]	11	GCST90199878	GCST90200013	HMDB0012101	NA	NA
GCST90199878_GCST90200013	sphingomyelin (d18:1/18:1, d18:2/18:0)	sphingomyelin (d18:1/22:2, d18:2/22:1, d16:1/24:2)*	20	12973521	rs686548	A	T	-0.152318	-10.4207	1.99535e-25	-0.0326133	-2.22102	0.0263493	0.119705	8.35252	6.68208e-17	3.34882e+08	0	['SPTLC3', 'ISM1', 'TASP1', 'ESF1', 'NDUFAF5']	[]	[]	[]	[]	[]	5	GCST90199878	GCST90200013	HMDB0012101	NA	NA
GCST90200465_GCST90200697	NA	n2-acetyl,n6,n6-dimethyllysine	2	73622026	rs11689392	C	T	-1.01685	-40.328	0	-0.414165	-24.3528	5.41951e-131	0.602683	35.4549	2.44115e-275	1.77508e+80	0	['ALMS1', 'EGR4', 'FBXO41', 'CCT7', 'PRADC1']	['ALMS1', 'NAT8']	[]	[]	[]	[]	146	GCST90200465	GCST90200697	NA	HMDB0242186	NA
GCST90200581_GCST90199673	NA	dehydroepiandrosterone sulfate (dhea-s)	10	101607901	rs72838138	A	G	-0.657798	-19.9095	3.36875e-88	-0.596977	-18.3321	4.58499e-75	0.0608212	2.13695	0.0326021	1.36104e+13	0	['ABCC2', 'DNMBP', 'CUTC', 'COX15', 'ENTPD7']	['ABCC2']	[]	[]	[]	[]	68	GCST90200581	GCST90199673	NA	HMDB0001032	NA
GCST90200082_GCST90200058	1-oleoyl-2-linoleoyl-gpe (18:1/18:2)*	1-(1-enyl-stearoyl)-2-arachidonoyl-gpe (p-18:0/20:4)*	11	61588305	rs174564	G	A	0.682705	27.7233	3.65429e-169	0.394721	25.158	1.15611e-139	-0.287984	-18.1451	1.40462e-73	3.16372e+29	0	['FADS1', 'FADS2', 'FEN1', 'TMEM258', 'MYRF']	[]	['TMEM258']	[]	[]	[('Benign neoplasm of colon, rectum, anus and anal canal', -0.0817027016785861, 0.0140599958664735, 6.2099030067328634e-09), ('Pure hypercholesterolaemia', -0.0637031566059428, 0.0111279468767249, 1.0367158331049876e-08)]	62	GCST90200082	GCST90200058	HMDB0005349	HMDB0005779	NA
GCST90199820_GCST90200390	dihomo-linolenate (20:3n3 or n6)	stearate (18:0)	11	61595564	rs968567	T	C	0.161946	13.0983	3.36753e-39	0.144785	7.41195	1.24457e-13	-0.0171608	-0.862317	0.388513	3.6958e+25	0	['FADS1', 'FADS2', 'FEN1', 'TMEM258', 'MYRF']	[]	['FADS1', 'FADS2']	[]	[('FADS2', 'Colon_Sigmoid'), ('FADS2', 'Colon_Transverse'), ('FADS2', 'Heart_Left_Ventricle'), ('FADS2', 'Spleen'), ('FADS2', 'Thyroid'), ('FADS2', 'Whole_Blood')]	[]	62	GCST90199820	GCST90200390	HMDB0002925	HMDB0000827	NA
GCST90199820_GCST90200390	dihomo-linolenate (20:3n3 or n6)	stearate (18:0)	16	15139594	rs34955778	C	T	-0.0803404	-8.40055	4.44375e-17	-0.050571	-3.34168	0.000832726	0.0297694	1.9364	0.052819	1.87392e+13	1	['PDXDC1', 'NTAN1', 'RRN3', 'NPIPA1', 'NOMO1']	[]	['FADS1', 'FADS2']	[]	[('FADS2', 'Colon_Sigmoid'), ('FADS2', 'Colon_Transverse'), ('FADS2', 'Heart_Left_Ventricle'), ('FADS2', 'Spleen'), ('FADS2', 'Thyroid'), ('FADS2', 'Whole_Blood')]	[]	34	GCST90199820	GCST90200390	HMDB0002925	HMDB0000827	NA
GCST90199872_GCST90199860	androstenediol (3beta,17beta) monosulfate (1)	andro steroid monosulfate c19h28o6s (1)*	7	99075038	rs148982377	C	T	-1.21036	-26.8607	6.32907e-159	-0.381595	-10.3025	6.86201e-25	0.828762	20.0685	1.39061e-89	2.19717e+69	0	['ZNF789', 'ZNF394', 'ATP5J2', 'ATP5J2-PTCD1', 'PTCD1']	[]	[]	[]	[]	[]	90	GCST90199872	GCST90199860	HMDB0240429	HMDB0002759	NA
GCST90199872_GCST90199860	androstenediol (3beta,17beta) monosulfate (1)	andro steroid monosulfate c19h28o6s (1)*	7	100197642	rs34048349	A	G	-0.656914	-9.70561	2.85354e-22	-0.2578	-4.69515	2.66408e-06	0.399114	6.37572	1.821e-10	6.38154e+11	0	['FBXO24', 'PCOLCE', 'MOSPD3', 'LRCH4', 'TFR2']	[]	[]	[]	[]	[]	89	GCST90199872	GCST90199860	HMDB0240429	HMDB0002759	NA
GCST90200158_GCST90199796	3-hydroxyoleoylcarnitine	docosapentaenoate (n6 dpa; 22:5n6)	5	131596419	rs10076701	T	C	0.164857	9.6825	3.5785e-22	0.118679	7.61407	2.65595e-14	-0.0461785	-2.87035	0.00410016	7.42196e+07	0	['PDLIM4', 'P4HA2', 'SLC22A4', 'SLC22A5', 'C5orf56']	[]	[]	[]	[]	[]	115	GCST90200158	GCST90199796	HMDB0240761	HMDB0001976	NA
GCST90200040_GCST90200067	sphingomyelin (d18:2/24:1, d18:1/24:2)*	1-stearoyl-2-linoleoyl-gpi (18:0/18:2)	11	61588305	rs174564	G	A	-0.28463	-14.9635	1.27173e-50	-0.0773769	-5.24173	1.59075e-07	0.207253	13.3775	8.18017e-41	6.43231e+09	0	['FADS1', 'FADS2', 'FEN1', 'TMEM258', 'MYRF']	[]	[]	[]	[]	[]	62	GCST90200040	GCST90200067	NA	HMDB0009809	NA
GCST90199873_GCST90200688	pregnenolone sulfate	androsterone glucuronide	19	48374950	rs62129966	A	C	-0.271831	-12.2346	2.03064e-34	-0.101664	-5.07353	3.90493e-07	0.170167	9.45525	3.22265e-21	1.58701e+13	0	['SULT2A1', 'TPRX2P', 'CRX', 'TPRX1', 'SEPW1']	[]	[]	['SULT2A1']	[]	[]	7	GCST90199873	GCST90200688	HMDB0000774	HMDB0002829	NA
GCST90199796_GCST90200397	docosapentaenoate (n6 dpa; 22:5n6)	palmitate (16:0)	11	61597212	rs174570	T	C	-0.15325	-9.74136	2.00853e-22	-0.162184	-7.00149	2.53248e-12	-0.00893414	-0.406655	0.684261	1.26086e+10	0	['FADS2', 'FADS1', 'FEN1', 'TMEM258', 'MYRF']	[]	[]	[]	[]	[]	62	GCST90199796	GCST90200397	HMDB0001976	HMDB0000220	NA
GCST90199876_GCST90199772	palmitoyl sphingomyelin (d18:1/16:0)	1-stearoyl-gpe (18:0)	2	27730940	rs1260326	T	C	-0.172539	-9.07652	1.12099e-19	-0.0822377	-5.38571	7.21576e-08	0.0903011	5.87928	4.12045e-09	3.67573e+10	1	['GCKR', 'FNDC4', 'IFT172', 'AC109829.1', 'KRTCAP3']	[]	[]	[]	[]	[]	152	GCST90199876	GCST90199772	HMDB0010169	HMDB0011130	NA
GCST90199914_GCST90200001	oleoyl-linoleoyl-glycerol (18:1/18:2) [2]	sphingomyelin (d18:1/20:0, d16:1/22:0)*	19	45414399	rs72654473	A	C	0.309403	9.37809	6.71794e-21	0.143754	5.70298	1.17727e-08	-0.165649	-6.8049	1.01118e-11	1.5052e+09	0	['APOE', 'APOC1', 'TOMM40', 'PVRL2', 'APOC4']	[]	[]	['APOC1']	[]	[]	8	GCST90199914	GCST90200001	HMDB0007219	HMDB0012102	NA
GCST90200079_GCST90200065	1-oleoyl-2-arachidonoyl-gpe (18:1/20:4)*	1-stearoyl-2-docosahexaenoyl-gpe (18:0/22:6)*	6	10982973	rs3734398	C	T	0.161463	9.6807	3.64213e-22	0.0840877	5.35997	8.32371e-08	-0.0773752	-5.11764	3.09375e-07	2.28539e+14	1	['ELOVL2', 'SYCP2L', 'RP11-637O19.3', 'GCM2', 'SMIM13']	[]	[]	[]	[]	[]	112	GCST90200079	GCST90200065	HMDB0009069	HMDB0009012	NA
GCST90200042_GCST90199820	oleate/vaccenate (18:1)	dihomo-linolenate (20:3n3 or n6)	11	61599347	rs61897793	A	G	-0.145441	-11.9539	6.19232e-33	0.00193015	0.0992702	0.920924	0.147371	7.58565	3.30821e-14	5.34244e+18	0	['FADS2', 'FADS1', 'FEN1', 'TMEM258', 'FADS3']	[]	['FADS2']	[]	[('FADS2', 'Colon_Sigmoid'), ('FADS2', 'Colon_Transverse'), ('FADS2', 'Esophagus_Muscularis'), ('FADS2', 'Heart_Left_Ventricle'), ('FADS2', 'Nerve_Tibial'), ('FADS2', 'Spleen'), ('FADS2', 'Thyroid'), ('FADS2', 'Whole_Blood')]	[]	62	GCST90200042	GCST90199820	HMDB0003231,HMDB0000573,HMDB0240219,HMDB0000207	HMDB0002925	NA
GCST90200042_GCST90199820	oleate/vaccenate (18:1)	dihomo-linolenate (20:3n3 or n6)	16	15150505	rs12928099	A	C	-0.0910824	-8.83724	9.81158e-19	0.00915165	0.556061	0.578169	0.100234	6.08578	1.15926e-09	1.18152e+09	1	['PDXDC1', 'NTAN1', 'RRN3', 'NPIPA1', 'NOMO1']	[]	['FADS2']	[]	[('FADS2', 'Colon_Sigmoid'), ('FADS2', 'Colon_Transverse'), ('FADS2', 'Esophagus_Muscularis'), ('FADS2', 'Heart_Left_Ventricle'), ('FADS2', 'Nerve_Tibial'), ('FADS2', 'Spleen'), ('FADS2', 'Thyroid'), ('FADS2', 'Whole_Blood')]	[]	34	GCST90200042	GCST90199820	HMDB0003231,HMDB0000573,HMDB0240219,HMDB0000207	HMDB0002925	NA
GCST90199979_GCST90199668	myristoleoylcarnitine (c14:1)*	hexanoylcarnitine (c6)	1	76186949	rs12091720	A	G	0.420953	34.6375	6.89931e-263	-0.00861067	-0.538722	0.590078	-0.429564	-27.9906	2.11204e-172	3.06124e+90	0	['ACADM', 'RABGGTB', 'MSH4', 'SLC44A5', 'ASB17']	[]	[]	['ACADM']	[]	[]	161	GCST90199979	GCST90199668	HMDB0240588	HMDB0000756	NA
GCST90199979_GCST90199668	myristoleoylcarnitine (c14:1)*	hexanoylcarnitine (c6)	6	160564476	rs662138	G	C	0.140959	9.2651	1.94899e-20	0.00703703	0.358756	0.719778	-0.133922	-6.81481	9.43858e-12	4.84281e+08	0	['SLC22A1', 'SLC22A2', 'IGF2R', 'SLC22A3', 'MAS1']	[]	[]	['ACADM']	[]	[]	97	GCST90199979	GCST90199668	HMDB0240588	HMDB0000756	NA
GCST90200031_GCST90199730	nonanoylcarnitine (c9)	myristoylcarnitine (c14)	1	76213715	rs4949674	A	C	-0.355999	-25.0603	1.34782e-138	-0.378784	-23.1286	2.38758e-118	-0.0227847	-1.42948	0.152865	1.77144e+20	0	['ACADM', 'RABGGTB', 'MSH4', 'SLC44A5', 'ASB17']	[]	[]	['ACADM']	[('ACADM', 'Heart_Atrial_Appendage')]	[]	161	GCST90200031	GCST90199730	HMDB0013288	HMDB000506	NA
GCST90200335_GCST90199947	stearoyl sphingomyelin (d18:1/18:0)	sphingomyelin (d18:2/16:0, d18:1/16:1)*	19	8289519	rs1466448	C	A	-0.285268	-13.739	5.92933e-43	-0.229645	-12.2377	1.9538e-34	0.0556228	3.11013	0.00187005	3.29515e+08	0	['CERS4', 'FBN3', 'CD320', 'NDUFA7', 'NDUFA7']	[]	[]	[]	[('CERS4', 'Adipose_Visceral_Omentum')]	[]	11	GCST90200335	GCST90199947	HMDB0001348	NA	NA
GCST90200335_GCST90199947	stearoyl sphingomyelin (d18:1/18:0)	sphingomyelin (d18:2/16:0, d18:1/16:1)*	20	12973521	rs686548	A	T	0.166681	9.78624	1.29004e-22	0.0920394	5.95528	2.59632e-09	-0.0746419	-5.11197	3.18819e-07	2.01258e+13	1	['SPTLC3', 'ISM1', 'TASP1', 'ESF1', 'NDUFAF5']	[]	[]	[]	[('CERS4', 'Adipose_Visceral_Omentum')]	[]	5	GCST90200335	GCST90199947	HMDB0001348	NA	NA
GCST90200585_GCST90200069	NA	phenylacetylglutamate	6	25785991	rs13197514	T	C	-0.26138	-11.5644	6.24276e-31	-0.0960484	-6.25242	4.04145e-10	0.165332	9.68882	3.36385e-22	5.3884e+08	0	['SLC17A1', 'SLC17A4', 'SLC17A3', 'HIST1H2BA', 'HIST1H2AA']	['SLC17A4']	[]	[]	[]	[]	111	GCST90200585	GCST90200069	NA	HMDB0059772	NA
GCST90200331_GCST90200062	1-palmitoyl-2-oleoyl-gpe (16:0/18:1)	1-palmitoyl-2-arachidonoyl-gpi (16:0/20:4)*	3	142653249	rs4683709	T	G	0.187356	11.0275	2.81713e-28	0.11023	6.81113	9.68336e-12	-0.0771261	-4.81533	1.4696e-06	3.43732e+16	0	['PAQR9', 'U2SURP', 'PCOLCE2', 'TRPC1', 'CHST2']	[]	['TMEM258']	[]	[('FADS1', 'Brain_Cerebellum')]	[]	132	GCST90200331	GCST90200062	HMDB0005320	HMDB0009789	NA
GCST90200331_GCST90200062	1-palmitoyl-2-oleoyl-gpe (16:0/18:1)	1-palmitoyl-2-arachidonoyl-gpi (16:0/20:4)*	11	61588305	rs174564	G	A	0.255748	14.9581	1.38008e-50	0.106316	6.5285	6.64308e-11	-0.149432	-9.27003	1.86089e-20	1.34839e+30	0	['FADS1', 'FADS2', 'FEN1', 'TMEM258', 'MYRF']	[]	['TMEM258']	[]	[('FADS1', 'Brain_Cerebellum')]	[]	62	GCST90200331	GCST90200062	HMDB0005320	HMDB0009789	NA
GCST90200017_GCST90200047	sphingomyelin (d17:1/16:0, d18:1/15:0, d16:1/17:0)*	sphingomyelin (d18:1/17:0, d17:1/18:0, d19:1/16:0)	19	8288542	rs2336168	C	T	0.130394	10.9191	9.34091e-28	0.063472	3.33982	0.000838318	-0.0669216	-3.50142	0.000462785	4.95439e+23	1	['CERS4', 'FBN3', 'CD320', 'NDUFA7', 'NDUFA7']	[]	[]	[]	[]	[]	11	GCST90200017	GCST90200047	NA	NA	NA
GCST90199796_GCST90199666	docosapentaenoate (n6 dpa; 22:5n6)	palmitoylcarnitine (c16)	5	131700794	rs388891	C	G	-0.183346	-10.1142	4.77679e-24	-0.058201	-3.34425	0.000825051	0.125145	7.54695	4.45577e-14	9.32796e+09	0	['SLC22A5', 'SLC22A4', 'C5orf56', 'P4HA2', 'PDLIM4']	[]	[]	[]	[]	[]	115	GCST90199796	GCST90199666	HMDB0001976	HMDB0000222	NA
GCST90200086_GCST90200130	arachidonoylcholine	linoleoylcholine*	11	61588305	rs174564	G	A	-0.262717	-32.4577	4.22031e-231	-0.192793	-11.9545	6.14848e-33	0.0699237	4.32054	1.55644e-05	1.45688e+198	0	['FADS1', 'FADS2', 'FEN1', 'TMEM258', 'MYRF']	[]	['TMEM258']	[]	[('FADS1', 'Brain_Cerebellar_Hemisphere')]	[('Disorders of lipoprotein metabolism and other lipidaemias', 0.0426552668572461, 0.0073145739779065, 5.491651715423905e-09), ('Follicular cysts of skin and subcutaneous tissue', 0.0778043229239759, 0.0132968543262077, 4.876486745683788e-09), ('Pure hypercholesterolaemia', 0.0533944073560435, 0.0086896118988861, 8.015259977237554e-10)]	62	GCST90200086	GCST90200130	HMDB0240583	HMDB0013213	NA
GCST90200017_GCST90200102	sphingomyelin (d17:1/16:0, d18:1/15:0, d16:1/17:0)*	1-palmitoleoyl-2-linolenoyl-gpc (16:1/18:3)*	2	27730940	rs1260326	T	C	-0.182987	-9.14598	5.90914e-20	-0.0897519	-5.94289	2.80041e-09	0.0932348	6.07551	1.23593e-09	2.09156e+10	1	['GCKR', 'FNDC4', 'IFT172', 'AC109829.1', 'KRTCAP3']	[]	[]	[]	[]	[]	152	GCST90200017	GCST90200102	NA	HMDB0008008	NA
GCST90199721_GCST90199651	stearidonate (18:4n3)	docosahexaenoate (dha; 22:6n3)	6	10982973	rs3734398	C	T	0.0926288	8.42766	3.52636e-17	0.0171798	1.16963	0.242149	-0.075449	-5.08752	3.62768e-07	1.02873e+10	1	['ELOVL2', 'SYCP2L', 'RP11-637O19.3', 'GCM2', 'SMIM13']	[]	[]	[]	[]	[]	112	GCST90199721	GCST90199651	HMDB0006547	HMDB0002183	NA
GCST90200020_GCST90200056	lignoceroyl sphingomyelin (d18:1/24:0)	sphingomyelin (d18:0/18:0, d19:0/17:0)*	20	12969400	rs680379	A	G	-0.223411	-11.9839	4.3171e-33	-0.0927475	-6.05892	1.3704e-09	0.130663	8.35933	6.3076e-17	1.46107e+16	0	['SPTLC3', 'ISM1', 'TASP1', 'ESF1', 'NDUFAF5']	[]	[]	[]	[]	[]	5	GCST90200020	GCST90200056	HMDB0011697	HMDB0012087	NA
GCST90199796_GCST90199723	docosapentaenoate (n6 dpa; 22:5n6)	5-dodecenoate (12:1n7)	11	61591636	rs174565	G	C	-0.18509	-9.76971	1.51892e-22	-0.160757	-6.92554	4.34318e-12	0.0243333	1.16214	0.245177	2.85939e+10	0	['FADS1', 'FADS2', 'FEN1', 'TMEM258', 'MYRF']	[]	[]	[]	[]	[]	62	GCST90199796	GCST90199723	HMDB0001976	HMDB0000529	NA
GCST90199842_GCST90200651	androstenediol (3beta,17beta) disulfate (1)	NA	10	96787819	rs72818678	C	T	-0.2966	-11.9912	3.95288e-33	-0.0971215	-4.46456	8.0235e-06	0.199479	8.34099	7.36697e-17	1.8637e+16	0	['CYP2C8', 'CYP2C9', 'C10orf129', 'CYP2C19', 'PDLIM1']	['CYP2C8']	[]	[]	[]	[]	70	GCST90199842	GCST90200651	HMDB0240313	NA	NA
GCST90199715_GCST90199796	myristoleate (14:1n5)	docosapentaenoate (n6 dpa; 22:5n6)	11	61591636	rs174565	G	C	0.184631	9.99233	1.6467e-23	0.0238735	1.14995	0.250163	-0.160757	-6.92554	4.34318e-12	2.6375e+11	0	['FADS1', 'FADS2', 'FEN1', 'TMEM258', 'MYRF']	[]	[]	[]	[]	[]	62	GCST90199715	GCST90199796	HMDB0002000	HMDB0001976	NA
GCST90199798_GCST90199675	isobutyrylglycine	homoarginine	2	211540507	rs1047891	A	C	0.493388	20.3978	1.74841e-92	0.226272	12.9687	1.84222e-38	-0.267116	-17.3556	1.79036e-67	1.024e+25	0	['CPS1', 'LANCL1', 'MYL1', 'ACADL', 'KANSL1L']	['CPS1']	[]	[]	[]	[]	140	GCST90199798	GCST90199675	HMDB0000730	HMDB0000670	NA
GCST90200139_GCST90200109	dihomo-linolenoylcarnitine (c20:3n3 or 6)*	linoleoyl-arachidonoyl-glycerol (18:2/20:4) [2]*	11	61589481	rs28456	G	A	0.48478	21.0981	8.27688e-99	0.154671	9.47083	2.77623e-21	-0.330109	-19.5244	6.8096e-85	8.22726e+13	0	['FADS1', 'FADS2', 'FEN1', 'TMEM258', 'MYRF']	[]	['FADS1', 'FADS2', 'TMEM258']	[]	[('FADS1', 'Brain_Cerebellum'), ('FADS1', 'Muscle_Skeletal'), ('FADS2', 'Whole_Blood')]	[('Infective dermatitis', 0.1197541715096248, 0.0208474909189889, 9.230386490628338e-09), ('Seborrhoeic dermatitis', 0.1255829597180717, 0.0209676015360979, 2.106408500929962e-09)]	62	GCST90200139	GCST90200109	NA	HMDB0007257	NA
GCST90199855_GCST90200635	5alpha-androstan-3beta,17beta-diol monosulfate (2)	NA	2	31982811	rs112881196	G	C	-0.722637	-11.9769	4.69612e-33	-0.300298	-6.93252	4.13412e-12	0.422339	9.59536	8.36212e-22	1.78064e+11	0	['MEMO1', 'DPY30', 'SPAST', 'XDH', 'SLC30A6']	[]	[]	[]	[]	[]	149	GCST90199855	GCST90200635	NA	NA	NA
GCST90199855_GCST90200635	5alpha-androstan-3beta,17beta-diol monosulfate (2)	NA	2	33146564	rs72789842	T	C	-0.543055	-8.12241	4.57028e-16	-0.254724	-5.35086	8.75367e-08	0.288331	5.86526	4.48424e-09	9.81174e+06	0	['LTBP1', 'TTC27', 'BIRC6', 'RASGRP3', 'YIPF4']	[]	[]	[]	[]	[]	149	GCST90199855	GCST90200635	NA	NA	NA
GCST90200623_GCST90200601	NA	NA	6	160543148	rs12208357	T	C	-0.404289	-10.6255	2.26745e-26	-0.190394	-6.2758	3.47839e-10	0.213895	7.37002	1.70599e-13	7.52384e+12	0	['SLC22A1', 'IGF2R', 'SLC22A2', 'MAS1', 'SLC22A3']	['SLC22A1']	[]	[]	[]	[]	98	GCST90200623	GCST90200601	NA	NA	NA
GCST90200223_GCST90200088	4-methylhexanoylglutamine	(s)-3-hydroxybutyrylcarnitine	1	76199817	rs7541058	T	C	-0.358367	-16.3726	3.0001e-60	-0.205984	-10.4908	9.52577e-26	0.152383	10.0775	6.94658e-24	3.17516e+34	0	['ACADM', 'RABGGTB', 'MSH4', 'SLC44A5', 'ASB17']	[]	[]	['ACADM']	[]	[]	161	GCST90200223	GCST90200088	NA	HMDB0013127	NA
GCST90200076_GCST90200057	1-(1-enyl-stearoyl)-2-linoleoyl-gpe (p-18:0/18:2)*	1-(1-enyl-palmitoyl)-2-oleoyl-gpc (p-16:0/18:1)*	11	61557803	rs102275	C	T	0.280788	15.5154	2.7276e-54	0.161236	10.0909	6.05891e-24	-0.119552	-7.6004	2.95219e-14	2.22133e+30	0	['TMEM258', 'MYRF', 'FEN1', 'FADS2', 'FADS1']	[]	[]	[]	[]	[]	62	GCST90200076	GCST90200057	HMDB0011376	HMDB0007996	NA
GCST90199912_GCST90199979	n-oleoyltaurine	myristoleoylcarnitine (c14:1)*	1	46870761	rs324420	A	C	0.261087	14.9863	9.01845e-51	0.238942	12.442	1.54623e-35	-0.0221455	-1.21004	0.226262	1714523355094542	0	['FAAH', 'NSUN4', 'UQCRH', 'LRRC41', 'DMBX1']	['FAAH']	[]	[]	[]	[]	164	GCST90199912	GCST90199979	HMDB0242113	HMDB0240588	NA
GCST90200042_GCST90200190	oleate/vaccenate (18:1)	dodecadienoate (12:2)*	1	151879761	rs28415528	A	G	0.141112	10.5859	3.46275e-26	0.0263163	1.63193	0.102695	-0.114796	-7.11979	1.08088e-12	3.12147e+13	0	['THEM4', 'THEM5', 'C2CD4D', 'RORC', 'S100A10']	[]	[]	[]	[]	[]	155	GCST90200042	GCST90200190	HMDB0003231,HMDB0000573,HMDB0240219,HMDB0000207	NA	NA
GCST90200042_GCST90200190	oleate/vaccenate (18:1)	dodecadienoate (12:2)*	14	73282698	rs148925835	G	T	0.478326	7.88248	3.20938e-15	0.0993984	1.3529	0.176087	-0.378928	-5.16698	2.37911e-07	7.41297e+07	1	['DPF3', 'DCAF4', 'ZFYVE1', 'RBM25', 'RGS6']	[]	[]	[]	[]	[]	45	GCST90200042	GCST90200190	HMDB0003231,HMDB0000573,HMDB0240219,HMDB0000207	NA	NA
GCST90200042_GCST90200190	oleate/vaccenate (18:1)	dodecadienoate (12:2)*	14	74040136	rs151154986	A	G	0.639984	17.6586	8.74034e-70	0.0351794	0.799983	0.423721	-0.604805	-13.8391	1.48032e-43	1.69367e+26	0	['ACOT2', 'HEATR4', 'ACOT4', 'ACOT1', 'ACOT6']	['ACOT2']	[]	[]	[]	[]	44	GCST90200042	GCST90200190	HMDB0003231,HMDB0000573,HMDB0240219,HMDB0000207	NA	NA
GCST90200336_GCST90200064	n-palmitoyl-sphingosine (d18:1/16:0)	n-palmitoyl-sphinganine (d18:0/16:0)	14	64232386	rs17101394	A	G	0.172324	8.69688	3.41133e-18	0.0601689	2.92704	0.00342201	-0.112155	-5.43202	5.57184e-08	1.63333e+10	1	['SGPP1', 'SYNE2', 'WDR89', 'PPP2R5E', 'ESR2']	[]	[]	[]	[]	[]	47	GCST90200336	GCST90200064	HMDB0004949	HMDB11760	NA
GCST90200341_GCST90200123	n-stearoyl-sphingosine (d18:1/18:0)*	sphingomyelin (d18:0/20:0, d16:0/22:0)*	12	121424861	rs7310409	A	G	-0.180911	-10.4506	1.45635e-25	-0.0827078	-5.22934	1.70114e-07	0.0982031	6.27897	3.40822e-10	2340254006046990	0	['HNF1A', 'AC079602.1', 'C12orf43', 'OASL', 'SPPL3']	[]	[]	[]	[]	[]	49	GCST90200341	GCST90200123	HMDB0004950	NA	NA
GCST90200341_GCST90200123	n-stearoyl-sphingosine (d18:1/18:0)*	sphingomyelin (d18:0/20:0, d16:0/22:0)*	14	64239351	rs12897637	C	T	0.203465	9.07427	1.14441e-19	0.132313	6.46445	1.0167e-10	-0.0711523	-3.50915	0.000449535	8.8841e+08	1	['SGPP1', 'SYNE2', 'WDR89', 'PPP2R5E', 'ESR2']	[]	[]	[]	[]	[]	47	GCST90200341	GCST90200123	HMDB0004950	NA	NA
GCST90199873_GCST90200630	pregnenolone sulfate	NA	10	96760319	rs72818652	C	T	-0.264272	-10.1074	5.12068e-24	-0.0682499	-2.95453	0.00313147	0.196022	7.84082	4.47623e-15	8.74148e+08	0	['CYP2C9', 'CYP2C8', 'CYP2C19', 'C10orf129', 'PDLIM1']	['CYP2C8']	[]	[]	[]	[]	70	GCST90199873	GCST90200630	HMDB0000774	NA	NA
GCST90200038_GCST90199660	1-palmitoyl-2-palmitoleoyl-gpc (16:0/16:1)*	1,2-dipalmitoyl-gpc (16:0/16:0)	11	61557803	rs102275	C	T	0.280809	14.9593	1.35345e-50	0.0602598	3.75947	0.000170273	-0.220549	-13.8597	1.11177e-43	8.21435e+06	0	['TMEM258', 'MYRF', 'FEN1', 'FADS2', 'FADS1']	[]	[]	[]	[('FADS1', 'Brain_Cerebellar_Hemisphere'), ('FADS1', 'Brain_Cerebellum'), ('FADS1', 'Esophagus_Mucosa')]	[]	62	GCST90200038	GCST90199660	HMDB0007969	HMDB0000564	NA
GCST90199878_GCST90199736	sphingomyelin (d18:1/18:1, d18:2/18:0)	alpha-hydroxyisovalerate	12	121423956	rs2393791	C	T	-0.203464	-9.55909	1.18799e-21	-0.0872855	-5.93771	2.89034e-09	0.116179	7.6289	2.36764e-14	1.99298e+07	0	['HNF1A', 'AC079602.1', 'C12orf43', 'OASL', 'SPPL3']	[]	[]	[]	[]	[]	49	GCST90199878	GCST90199736	HMDB0012101	HMDB0000407	NA
GCST90200266_GCST90200613	cis-3,4-methyleneheptanoylcarnitine	NA	1	76230232	rs12136754	A	C	0.105541	9.32919	1.06683e-20	-0.003376	-0.211248	0.832694	-0.108917	-6.85556	7.10344e-12	6.65843e+08	0	['ACADM', 'RABGGTB', 'MSH4', 'SLC44A5', 'ASB17']	[]	[]	[]	[]	[]	161	GCST90200266	GCST90200613	NA	NA	NA
GCST90200266_GCST90200613	cis-3,4-methyleneheptanoylcarnitine	NA	1	151879761	rs28415528	A	G	-0.223806	-19.4835	1.51559e-84	0.0739161	4.51686	6.27644e-06	0.297722	18.6318	1.77301e-77	1.16984e+07	0	['THEM4', 'THEM5', 'C2CD4D', 'RORC', 'S100A10']	[]	[]	[]	[]	[]	155	GCST90200266	GCST90200613	NA	NA	NA
GCST90200266_GCST90200613	cis-3,4-methyleneheptanoylcarnitine	NA	6	160564476	rs662138	G	C	-0.254331	-17.9766	2.97133e-72	-0.245472	-12.3386	5.61062e-35	0.00885893	0.443819	0.657174	1.88825e+37	0	['SLC22A1', 'SLC22A2', 'IGF2R', 'SLC22A3', 'MAS1']	[]	[]	[]	[]	[]	97	GCST90200266	GCST90200613	NA	NA	NA
GCST90200167_GCST90200700	glutamine conjugate of c7h12o2*	decadienedioic acid (c10:2-dc)**	6	25809069	rs1177442	A	G	-0.212752	-12.2942	9.73274e-35	-0.0490419	-3.2331	0.00122455	0.16371	10.8501	1.99301e-27	2.04774e+07	0	['SLC17A1', 'SLC17A3', 'SLC17A4', 'HIST1H2BA', 'HIST1H2AA']	['SLC17A4']	[]	[]	[]	[]	111	GCST90200167	GCST90200700	NA	HMDB0242172	NA
GCST90199996_GCST90200095	sphingomyelin (d18:1/20:1, d18:2/20:0)*	1-linoleoyl-2-linolenoyl-gpc (18:2/18:3)*	11	61557803	rs102275	C	T	-0.354848	-16.8089	2.10155e-63	-0.123218	-8.33004	8.08128e-17	0.23163	14.7912	1.66981e-49	7.94559e+13	0	['TMEM258', 'MYRF', 'FEN1', 'FADS2', 'FADS1']	[]	[]	[]	[]	[]	62	GCST90199996	GCST90200095	NA	HMDB0008141	NA
GCST90200233_GCST90199798	2,3-dihydroxy-5-methylthio-4-pentenoate (dmtpa)*	isobutyrylglycine	2	211540507	rs1047891	A	C	-0.302208	-14.1683	1.43957e-45	-0.0759355	-5.04327	4.57644e-07	0.226272	12.9687	1.84222e-38	1.2797e+07	0	['CPS1', 'LANCL1', 'MYL1', 'ACADL', 'KANSL1L']	['CPS1']	[]	[]	[]	[]	140	GCST90200233	GCST90199798	HMDB0240388	HMDB0000730	NA
GCST90200040_GCST90199742	sphingomyelin (d18:2/24:1, d18:1/24:2)*	1-linoleoyl-gpc (18:2)	11	61569830	rs174546	T	C	-0.20269	-10.4414	1.60509e-25	-0.0738592	-4.9885	6.08506e-07	0.128831	8.03151	9.62823e-16	5.99854e+09	0	['FADS2', 'FADS1', 'FEN1', 'TMEM258', 'MYRF']	[]	[]	[]	[]	[]	62	GCST90200040	GCST90199742	NA	HMDB0010386	NA
GCST90199712_GCST90200518	3-carboxy-4-methyl-5-propyl-2-furanpropanoate (cmpf)	NA	6	25809069	rs1177442	A	G	0.237893	9.31864	1.17845e-20	0.101961	6.76197	1.3613e-11	-0.135932	-6.74788	1.50021e-11	1.15517e+09	0	['SLC17A1', 'SLC17A3', 'SLC17A4', 'HIST1H2BA', 'HIST1H2AA']	['SLC17A4']	[]	[]	[]	[]	111	GCST90199712	GCST90200518	HMDB0061112	NA	NA
GCST90200076_GCST90199660	1-(1-enyl-stearoyl)-2-linoleoyl-gpe (p-18:0/18:2)*	1,2-dipalmitoyl-gpc (16:0/16:0)	11	61557803	rs102275	C	T	0.381785	18.0675	5.74258e-73	0.161236	10.0909	6.05891e-24	-0.220549	-13.8597	1.11177e-43	1.93602e+29	0	['TMEM258', 'MYRF', 'FEN1', 'FADS2', 'FADS1']	[]	[]	[]	[]	[('Follicular cysts of skin and subcutaneous tissue', -0.1345583090054676, 0.0223514573426409, 1.7429486311331623e-09)]	62	GCST90200076	GCST90199660	HMDB0011376	HMDB0000564	NA
GCST90200335_GCST90200448	stearoyl sphingomyelin (d18:1/18:0)	n-stearoyl-sphinganine (d18:0/18:0)*	12	121423956	rs2393791	C	T	-0.150323	-7.76871	7.92907e-15	-0.0796311	-5.13703	2.7912e-07	0.0706919	3.98648	6.706e-05	3.52021e+07	1	['HNF1A', 'AC079602.1', 'C12orf43', 'OASL', 'SPPL3']	[]	[]	[]	[]	[]	49	GCST90200335	GCST90200448	HMDB0001348	HMDB0011761	NA
GCST90200052_GCST90200058	1-(1-enyl-palmitoyl)-2-arachidonoyl-gpc (p-16:0/20:4)*	1-(1-enyl-stearoyl)-2-arachidonoyl-gpe (p-18:0/20:4)*	14	67969108	rs72719193	A	G	-0.245022	-21.5505	5.23802e-103	-0.226397	-14.9929	8.17298e-51	0.0186246	1.21524	0.224276	1.56032e+52	0	['TMEM229B', 'PLEKHH1', 'PIGH', 'PLEK2', 'EIF2S1']	[]	['TMEM229B']	[]	[('TMEM229B', 'Whole_Blood')]	[]	46	GCST90200052	GCST90200058	HMDB0011220	HMDB0005779	NA
GCST90200228_GCST90200613	3-hydroxyhexanoylcarnitine (1)	NA	1	76192508	rs35630725;rs1890452	A	G	0.232192	13.8586	1.1293e-43	0.123445	7.94912	1.87847e-15	-0.108747	-6.84585	7.60235e-12	1.66339e+28	0	['ACADM', 'RABGGTB', 'MSH4', 'SLC44A5', 'ASB17']	[]	[]	['ACADM']	[]	[]	161	GCST90200228	GCST90200613	HMDB0013131	NA	NA
GCST90199813_GCST90200601	deoxycarnitine	NA	11	27124597	rs143739151	T	C	0.802553	15.5796	1.00257e-54	0.276993	7.75213	9.0362e-15	-0.52556	-13.7549	4.75869e-43	4.74651e+11	0	['BBOX1', 'FIBIN', 'CCDC34', 'LGR4', 'SLC5A12']	[]	[]	[]	[]	[]	64	GCST90199813	GCST90200601	HMDB0001161	NA	NA
GCST90199822_GCST90199796	1-oleoyl-gpi (18:1)	docosapentaenoate (n6 dpa; 22:5n6)	11	61579463	rs174554	G	A	0.208805	9.34644	9.06511e-21	0.0944577	5.81847	5.9387e-09	-0.114347	-6.81205	9.62205e-12	1.06144e+09	0	['FADS1', 'FADS2', 'FEN1', 'TMEM258', 'MYRF']	[]	[]	[]	[]	[]	62	GCST90199822	GCST90199796	HMDB0061693	HMDB0001976	NA
GCST90200330_GCST90200043	1-palmitoyl-2-linoleoyl-gpc (16:0/18:2)	1-palmitoyl-2-docosahexaenoyl-gpc (16:0/22:6)	11	61569830	rs174546	T	C	0.442189	21.7265	1.15376e-104	0.27646	17.5266	8.9713e-69	-0.165729	-10.5147	7.39429e-26	7.77568e+35	0	['FADS2', 'FADS1', 'FEN1', 'TMEM258', 'MYRF']	[]	[]	[]	[]	[('Follicular cysts of skin and subcutaneous tissue', -0.1187829633458404, 0.0196708189246024, 1.5551799347339363e-09), ('Pure hypercholesterolaemia', -0.0771713281662003, 0.0128000604590404, 1.649961350741268e-09)]	62	GCST90200330	GCST90200043	HMDB0007973	HMDB0007991	NA
GCST90200335_GCST90199910	stearoyl sphingomyelin (d18:1/18:0)	1-(1-enyl-stearoyl)-gpe (p-18:0)*	19	45415640	rs445925	A	G	-0.260553	-8.22057	2.02543e-16	-0.145839	-6.02566	1.68423e-09	0.114714	4.58931	4.44708e-06	8.31541e+06	1	['APOC1', 'APOE', 'TOMM40', 'PVRL2', 'APOC4']	[]	[]	[]	[]	[]	8	GCST90200335	GCST90199910	HMDB0001348	NA	NA
GCST90199820_GCST90200451	dihomo-linolenate (20:3n3 or n6)	nonadecanoate (19:0)	11	61595564	rs968567	T	C	0.148988	9.66518	4.23892e-22	0.144785	7.41195	1.24457e-13	-0.00420298	-0.210027	0.833646	2.93606e+08	0	['FADS1', 'FADS2', 'FEN1', 'TMEM258', 'MYRF']	[]	['FADS1', 'FADS2']	[]	[('FADS2', 'Colon_Transverse'), ('FADS2', 'Heart_Left_Ventricle'), ('FADS2', 'Spleen'), ('FADS2', 'Thyroid'), ('FADS2', 'Whole_Blood')]	[]	62	GCST90199820	GCST90200451	HMDB0002925	HMDB0000772	NA
GCST90200088_GCST90200174	(s)-3-hydroxybutyrylcarnitine	3-hydroxybutyroylglycine**	2	211540507	rs1047891	A	C	-0.353348	-25.1646	9.78321e-140	-0.0296006	-1.88334	0.0596547	0.323747	21.1097	6.4765e-99	6.62001e+40	0	['CPS1', 'LANCL1', 'MYL1', 'ACADL', 'KANSL1L']	['CPS1']	[]	[]	[]	[]	140	GCST90200088	GCST90200174	HMDB0013127	NA	NA
GCST90200088_GCST90200174	(s)-3-hydroxybutyrylcarnitine	3-hydroxybutyroylglycine**	11	67354986	rs640777	T	C	-0.143682	-10.9236	8.89252e-28	-0.0423106	-2.90703	0.00364883	0.101371	6.97029	3.16291e-12	3556821937627452	0	['GSTP1', 'C11orf72', 'NDUFV1', 'NUDT8', 'TBX10']	[]	[]	[]	[]	[]	58	GCST90200088	GCST90200174	HMDB0013127	NA	NA
GCST90200172_GCST90200693	3-carboxy-4-methyl-5-pentyl-2-furanpropionate (3-cmpfp)**	glycochenodeoxycholate glucuronide (1)	10	101595065	rs55804858	T	C	0.492545	10.7944	3.65663e-27	0.202872	6.25503	3.97431e-10	-0.289673	-9.04143	1.54633e-19	4.22885e+07	0	['ABCC2', 'DNMBP', 'CUTC', 'COX15', 'ENTPD7']	['ABCC2']	[]	[]	[]	[]	68	GCST90200172	GCST90200693	HMDB0061643	HMDB0002579	NA
GCST90200018_GCST90200425	adipoylcarnitine (c6-dc)	betaine	6	160564476	rs662138	G	C	0.312886	11.5931	4.46789e-31	0.16076	8.23266	1.83099e-16	-0.152126	-7.77017	7.8379e-15	4.09812e+14	0	['SLC22A1', 'SLC22A2', 'IGF2R', 'SLC22A3', 'MAS1']	[]	[]	[]	[]	[('Disorders of lipoprotein metabolism and other lipidaemias', 0.2299259200120495, 0.0376877691519481, 1.0553227463771099e-09)]	97	GCST90200018	GCST90200425	HMDB0061677	HMDB0000043	NA
GCST90200296_GCST90199817	methyl indole-3-acetate	indoleacetylglutamine	16	20482623	rs2271060	T	G	-0.281174	-14.1579	1.6689e-45	-0.0634264	-3.49829	0.000468256	0.217748	11.683	1.55792e-31	9.33504e+13	0	['ACSM2A', 'AC137056.1', 'ACSM5', 'ACSM2B', 'PDILT']	['ACSM2A']	[]	[]	[]	[]	31	GCST90200296	GCST90199817	HMDB0029738	HMDB0013240	NA
GCST90200210_GCST90199729	sulfate of piperine metabolite c16h19no3 (2)*	piperine	22	19949013	rs165722	C	T	-0.0909063	-10.3636	3.63146e-25	-0.0798173	-5.0441	4.55666e-07	0.011089	0.703586	0.481691	1.25477e+18	1	['COMT', 'ARVCF', 'TXNRD2', 'TANGO2', 'GNB1L']	[]	[]	['COMT']	[]	[]	3	GCST90200210	GCST90199729	NA	HMDB0029377	NA
GCST90200257_GCST90199854	metabolonic lactone sulfate	5alpha-pregnan-3beta,20alpha-diol monosulfate (2)	19	48374950	rs62129966	A	C	-0.324239	-10.8595	1.79729e-27	-0.160881	-7.74546	9.52346e-15	0.163358	7.7857	6.93283e-15	3.85738e+12	0	['SULT2A1', 'TPRX2P', 'CRX', 'TPRX1', 'SEPW1']	[]	[]	['SULT2A1']	[]	[]	7	GCST90200257	GCST90199854	NA	NA	NA
GCST90200555_GCST90200069	NA	phenylacetylglutamate	6	25794431	rs2762353	A	G	-0.352437	-14.2385	5.28426e-46	-0.191111	-11.272	1.80439e-29	0.161326	9.53661	1.47583e-21	3.41466e+16	0	['SLC17A1', 'SLC17A4', 'SLC17A3', 'HIST1H2BA', 'HIST1H2AA']	['SLC17A4']	[]	[]	[]	[]	111	GCST90200555	GCST90200069	NA	HMDB0059772	NA
GCST90199706_GCST90199675	butyrylglycine	homoarginine	2	211540507	rs1047891	A	C	0.56438	21.7703	4.43691e-105	0.297264	15.6034	6.89897e-55	-0.267116	-17.3556	1.79036e-67	4.03516e+37	0	['CPS1', 'LANCL1', 'MYL1', 'ACADL', 'KANSL1L']	['CPS1']	[]	[]	[]	[('Cholelithiasis', -0.0764649502540887, 0.0130895372500654, 5.167552405139912e-09)]	140	GCST90199706	GCST90199675	HMDB0000808	HMDB0000670	NA
GCST90199718_GCST90200176	sebacate (c10-dc)	glutamine conjugate of c6h10o2 (1)*	1	76199817	rs7541058	T	C	-0.20925	-11.1438	7.68078e-29	-0.0695869	-4.32768	1.50689e-05	0.139663	8.82641	1.08085e-18	1.40722e+10	0	['ACADM', 'RABGGTB', 'MSH4', 'SLC44A5', 'ASB17']	[]	[]	['ACADM']	[]	[]	161	GCST90199718	GCST90200176	HMDB0000792	NA	NA
GCST90199871_GCST90199774	androstenediol (3beta,17beta) monosulfate (2)	NA	12	21343833	rs73079476	C	A	-0.222621	-8.0321	9.58208e-16	-0.117388	-5.68919	1.2764e-08	0.105233	5.08046	3.76531e-07	1.33207e+07	1	['SLCO1B1', 'RP11-125O5.2', 'SLCO1A2', 'SLCO1B7', 'LST3']	['SLCO1B1']	[]	[]	[]	[]	52	GCST90199871	GCST90199774	HMDB0240429,HMDB0186954	NA	NA
GCST90200278_GCST90199669	3-hydroxyoctanoylcarnitine (2)	acetylcarnitine (c2)	10	61413353	rs12356193	G	A	0.201156	11.7837	4.73676e-32	0.0024775	0.121319	0.903439	-0.198679	-9.83267	8.14279e-23	1.71906e+09	0	['SLC16A9', 'CCDC6', 'FAM13C', 'C10orf40', 'ANK3']	[]	[]	[]	[]	[('Gout', -0.3849499934687417, 0.0603536141398307, 1.7913158617738268e-10)]	74	GCST90200278	GCST90199669	HMDB0061634	HMDB0000201	NA
GCST90199796_GCST90199774	docosapentaenoate (n6 dpa; 22:5n6)	NA	5	131703691	rs2631371	A	G	-0.188488	-10.3516	4.11706e-25	-0.0593045	-3.40406	0.000663923	0.129183	7.84049	4.48802e-15	1.0901e+10	0	['SLC22A5', 'SLC22A4', 'C5orf56', 'P4HA2', 'PDLIM4']	[]	[]	[]	[]	[]	115	GCST90199796	GCST90199774	HMDB0001976	NA	NA
GCST90200020_GCST90200001	lignoceroyl sphingomyelin (d18:1/24:0)	sphingomyelin (d18:1/20:0, d16:1/22:0)*	14	64239351	rs12897637	C	T	-0.363131	-18.8737	1.877e-79	-0.0660961	-3.30633	0.000945281	0.297035	14.9059	3.0157e-50	1.60666e+29	0	['SGPP1', 'SYNE2', 'WDR89', 'PPP2R5E', 'ESR2']	[]	[]	[]	[('CERS4', 'Adipose_Visceral_Omentum'), ('CERS4', 'Artery_Aorta'), ('CERS4', 'Artery_Tibial'), ('CERS4', 'Colon_Sigmoid'), ('CERS4', 'Muscle_Skeletal'), ('SPTLC3', 'Liver')]	[]	47	GCST90200020	GCST90200001	HMDB0011697	HMDB0012102	NA
GCST90200020_GCST90200001	lignoceroyl sphingomyelin (d18:1/24:0)	sphingomyelin (d18:1/20:0, d16:1/22:0)*	19	8283819	rs1871194	C	A	0.229794	15.1419	8.57344e-52	0.0290451	1.84527	0.0649983	-0.200749	-12.749	3.15591e-37	3.68103e+14	0	['CERS4', 'FBN3', 'CD320', 'NDUFA7', 'NDUFA7']	[]	[]	[]	[('CERS4', 'Adipose_Visceral_Omentum'), ('CERS4', 'Artery_Aorta'), ('CERS4', 'Artery_Tibial'), ('CERS4', 'Colon_Sigmoid'), ('CERS4', 'Muscle_Skeletal'), ('SPTLC3', 'Liver')]	[]	11	GCST90200020	GCST90200001	HMDB0011697	HMDB0012102	NA
GCST90200020_GCST90200001	lignoceroyl sphingomyelin (d18:1/24:0)	sphingomyelin (d18:1/20:0, d16:1/22:0)*	20	12959398	rs4814176	T	C	-0.274322	-18.5015	2.00715e-76	-0.0944762	-6.1542	7.54575e-10	0.179846	11.6703	1.80829e-31	9.00925e+44	0	['SPTLC3', 'ISM1', 'TASP1', 'ESF1', 'NDUFAF5']	[]	[]	[]	[('CERS4', 'Adipose_Visceral_Omentum'), ('CERS4', 'Artery_Aorta'), ('CERS4', 'Artery_Tibial'), ('CERS4', 'Colon_Sigmoid'), ('CERS4', 'Muscle_Skeletal'), ('SPTLC3', 'Liver')]	[]	5	GCST90200020	GCST90200001	HMDB0011697	HMDB0012102	NA
GCST90200030_GCST90199910	1,2-dilinoleoyl-gpc (18:2/18:2)	1-(1-enyl-stearoyl)-gpe (p-18:0)*	11	61557803	rs102275	C	T	0.402976	20.7583	1.03156e-95	0.288206	18.5244	1.31308e-76	-0.11477	-7.06925	1.55772e-12	1.27291e+19	0	['TMEM258', 'MYRF', 'FEN1', 'FADS2', 'FADS1']	[]	['TMEM258']	[]	[]	[]	62	GCST90200030	GCST90199910	HMDB0008138	NA	NA
GCST90200236_GCST90200249	undecenoylcarnitine (c11:1)	branched-chain, straight-chain, or cyclopropyl 12:1 fatty acid*	14	74033594	rs11626972	G	A	0.378456	18.4455	5.66859e-76	0.251236	16.312	8.10756e-60	-0.12722	-8.36522	6.00008e-17	1.43026e+16	0	['ACOT2', 'HEATR4', 'ACOT1', 'ACOT4', 'ACOT6']	[]	[]	[]	[('ACOT2', 'Adipose_Subcutaneous'), ('ACOT2', 'Artery_Aorta'), ('ACOT2', 'Artery_Tibial'), ('ACOT2', 'Breast_Mammary_Tissue'), ('ACOT2', 'Colon_Transverse'), ('ACOT2', 'Esophagus_Gastroesophageal_Junction'), ('ACOT2', 'Esophagus_Muscularis'), ('ACOT2', 'Heart_Left_Ventricle'), ('ACOT2', 'Liver'), ('ACOT2', 'Lung'), ('ACOT2', 'Nerve_Tibial'), ('ACOT2', 'Spleen')]	[]	43	GCST90200236	GCST90200249	NA	NA	NA
GCST90200034_GCST90200035	tricosanoyl sphingomyelin (d18:1/23:0)*	palmitoyl dihydrosphingomyelin (d18:0/16:0)*	14	64232220	rs7160525	A	G	0.210948	11.5675	6.02041e-31	0.0255072	1.33799	0.180899	-0.185441	-9.2863	1.59738e-20	2.65328e+10	0	['SGPP1', 'SYNE2', 'WDR89', 'PPP2R5E', 'ESR2']	[]	[]	[]	[]	[]	47	GCST90200034	GCST90200035	HMDB0012105	HMDB0010168	NA
GCST90200661_GCST90200663	NA	NA	2	211540507	rs1047891	A	C	0.204758	9.98199	1.82757e-23	0.0853351	5.46201	4.70785e-08	-0.119423	-7.59249	3.13821e-14	1.71715e+09	0	['CPS1', 'LANCL1', 'MYL1', 'ACADL', 'KANSL1L']	['CPS1']	[]	[]	[]	[]	140	GCST90200661	GCST90200663	NA	NA	NA
GCST90200335_GCST90200126	stearoyl sphingomyelin (d18:1/18:0)	sphingomyelin (d18:2/23:1)*	19	8289519	rs1466448	C	A	-0.288064	-17.2109	2.2017e-66	-0.229645	-12.2377	1.9538e-34	0.0584192	3.46038	0.00053941	8.87405e+31	0	['CERS4', 'FBN3', 'CD320', 'NDUFA7', 'NDUFA7']	[]	[]	[]	[]	[]	11	GCST90200335	GCST90200126	HMDB0001348	HMDB0240668	NA
GCST90199871_GCST90200704	androstenediol (3beta,17beta) monosulfate (2)	bilirubin (z,z)	12	21343833	rs73079476	C	A	-0.264812	-9.27572	1.76428e-20	-0.117388	-5.68919	1.2764e-08	0.147424	7.16945	7.52988e-13	4.26796e+07	0	['SLCO1B1', 'RP11-125O5.2', 'SLCO1A2', 'SLCO1B7', 'LST3']	['SLCO1B1']	[]	[]	[]	[]	52	GCST90199871	GCST90200704	HMDB0240429,HMDB0186954	HMDB0000054	NA
GCST90199763_GCST90200680	1-methylxanthine	5-acetylamino-6-formylamino-3-methyluracil	8	18029020	rs17692943	A	T	0.201669	11.343	8.03283e-30	0.0652862	3.99053	6.5927e-05	-0.136383	-8.12244	4.56921e-16	5.68817e+13	0	['NAT1', 'ASAH1', 'PCM1', 'NAT2', 'FGL1']	[]	[]	[]	[]	[('Malignant neoplasm of bladder, excluding all cancers (controls excluding all cancers)', 0.0928048631623223, 0.0095864632659419, 3.637723040979644e-22)]	221	GCST90199763	GCST90200680	HMDB0010738	HMDB0011105	NA
GCST90199763_GCST90200680	1-methylxanthine	5-acetylamino-6-formylamino-3-methyluracil	8	18239697	rs13266992	C	T	-0.885621	-40.8582	0	-0.256351	-12.4582	1.26197e-35	0.62927	31.732	5.63389e-221	9.21668e+143	0	['NAT2', 'PSD3', 'NAT1', 'ASAH1', 'PCM1']	[]	[]	[]	[]	[('Malignant neoplasm of bladder, excluding all cancers (controls excluding all cancers)', 0.0928048631623223, 0.0095864632659419, 3.637723040979644e-22)]	85	GCST90199763	GCST90200680	HMDB0010738	HMDB0011105	NA
GCST90200328_GCST90200594	3-methoxytyrosine	NA	2	27598097	rs4665972	T	C	-0.165496	-7.76752	8.00398e-15	-0.0804086	-5.40017	6.65761e-08	0.0850874	5.36758	7.98005e-08	8.31787e+06	1	['SNX17', 'ZNF513', 'EIF2B4', 'PPM1G', 'GTF3C2']	[]	[]	[]	[]	[]	152	GCST90200328	GCST90200594	HMDB0001434	NA	NA
GCST90200299_GCST90200414	oleoyl ethanolamide	myristate (14:0)	1	46870761	rs324420	A	C	0.282424	17.3932	9.29421e-68	0.266532	14.4747	1.74996e-47	-0.015892	-0.881865	0.37785	1.88285e+20	0	['FAAH', 'NSUN4', 'UQCRH', 'LRRC41', 'DMBX1']	['FAAH']	[]	[]	[]	[]	164	GCST90200299	GCST90200414	HMDB0002088	HMDB0000806	7
GCST90199995_GCST90200138	sphingomyelin (d18:1/20:2, d18:2/20:1, d16:1/22:2)*	docosatrienoate (22:3n6)*	11	61549025	rs174533	A	G	0.380008	14.5207	8.9607e-48	0.18564	12.4885	8.62869e-36	-0.194368	-9.04622	1.48002e-19	9.62947e+11	0	['TMEM258', 'MYRF', 'FEN1', 'FADS2', 'FADS1']	[]	[]	[]	[]	[]	62	GCST90199995	GCST90200138	NA	HMDB0002823	NA
GCST90200080_GCST90199649	1-palmitoyl-2-oleoyl-gpi (16:0/18:1)*	1-stearoyl-2-arachidonoyl-gpi (18:0/20:4)	11	61588305	rs174564	G	A	0.352287	19.2607	1.14728e-82	0.105845	6.56387	5.24296e-11	-0.246442	-15.5705	1.15511e-54	1.00683e+28	0	['FADS1', 'FADS2', 'FEN1', 'TMEM258', 'MYRF']	[]	['TMC4']	[]	[('FADS1', 'Brain_Cerebellar_Hemisphere'), ('FADS1', 'Brain_Cerebellum'), ('TMC4', 'Adipose_Subcutaneous'), ('TMC4', 'Adipose_Visceral_Omentum'), ('TMC4', 'Breast_Mammary_Tissue'), ('TMC4', 'Esophagus_Gastroesophageal_Junction'), ('TMC4', 'Esophagus_Mucosa'), ('TMC4', 'Esophagus_Muscularis'), ('TMC4', 'Heart_Left_Ventricle'), ('TMC4', 'Muscle_Skeletal'), ('TMC4', 'Skin_Not_Sun_Exposed_Suprapubic'), ('TMC4', 'Skin_Sun_Exposed_Lower_leg')]	[]	62	GCST90200080	GCST90199649	HMDB0009783	HMDB0009815	NA
GCST90200080_GCST90199649	1-palmitoyl-2-oleoyl-gpi (16:0/18:1)*	1-stearoyl-2-arachidonoyl-gpi (18:0/20:4)	19	54677189	rs8736	T	C	0.352904	19.6948	2.39068e-86	0.178905	11.3827	5.10076e-30	-0.173999	-11.1621	6.25102e-29	2.1336e+56	0	['MBOAT7', 'TMC4', 'LENG1', 'TSEN34', 'CNOT3']	['TMC4']	['TMC4']	[]	[('FADS1', 'Brain_Cerebellar_Hemisphere'), ('FADS1', 'Brain_Cerebellum'), ('TMC4', 'Adipose_Subcutaneous'), ('TMC4', 'Adipose_Visceral_Omentum'), ('TMC4', 'Breast_Mammary_Tissue'), ('TMC4', 'Esophagus_Gastroesophageal_Junction'), ('TMC4', 'Esophagus_Mucosa'), ('TMC4', 'Esophagus_Muscularis'), ('TMC4', 'Heart_Left_Ventricle'), ('TMC4', 'Muscle_Skeletal'), ('TMC4', 'Skin_Not_Sun_Exposed_Suprapubic'), ('TMC4', 'Skin_Sun_Exposed_Lower_leg')]	[]	6	GCST90200080	GCST90199649	HMDB0009783	HMDB0009815	NA
GCST90200070_GCST90199846	1-(1-enyl-palmitoyl)-2-palmitoleoyl-gpc (p-16:0/16:1)*	glycosyl-n-stearoyl-sphingosine (d18:1/18:0)	10	102075479	rs603424	A	G	-0.250652	-10.9874	4.39451e-28	-0.171435	-8.77579	1.69713e-18	0.0792167	4.04826	5.16004e-05	3.86193e+09	0	['PKD2L1', 'BLOC1S2', 'SCD', 'CWF19L1', 'CHUK']	[]	[]	[]	[]	[]	67	GCST90200070	GCST90199846	HMDB0011207	NA	NA
GCST90200248_GCST90200570	cis-3,4-methyleneheptanoate	NA	1	76199817	rs7541058	T	C	0.172931	13.8881	7.47969e-44	0.00822678	0.509108	0.610676	-0.164704	-10.225	1.53157e-24	2.04764e+19	0	['ACADM', 'RABGGTB', 'MSH4', 'SLC44A5', 'ASB17']	[]	[]	['ACADM']	[]	[]	161	GCST90200248	GCST90200570	NA	NA	NA
GCST90200248_GCST90200570	cis-3,4-methyleneheptanoate	NA	1	151879761	rs28415528	A	G	0.371007	29.4199	3.0549e-190	-0.032565	-1.96234	0.0497231	-0.403572	-25.1301	2.3318e-139	7.63298e+50	0	['THEM4', 'THEM5', 'C2CD4D', 'RORC', 'S100A10']	[]	[]	['ACADM']	[]	[]	155	GCST90200248	GCST90200570	NA	NA	NA
GCST90200248_GCST90200570	cis-3,4-methyleneheptanoate	NA	6	160564476	rs662138	G	C	-0.15455	-9.87206	5.50208e-23	-0.140124	-6.92381	4.39666e-12	0.0144263	0.709589	0.477959	7.99089e+10	0	['SLC22A1', 'SLC22A2', 'IGF2R', 'SLC22A3', 'MAS1']	[]	[]	['ACADM']	[]	[]	97	GCST90200248	GCST90200570	NA	NA	NA
GCST90200242_GCST90200688	taurochenodeoxycholic acid 3-sulfate	androsterone glucuronide	19	48374950	rs62129966	A	C	-0.357763	-11.7772	5.1138e-32	-0.187596	-8.20572	2.29204e-16	0.170167	9.45525	3.22265e-21	6.30186e+10	0	['SULT2A1', 'TPRX2P', 'CRX', 'TPRX1', 'SEPW1']	[]	[]	['SULT2A1']	[]	[]	7	GCST90200242	GCST90200688	HMDB0002486	HMDB0002829	NA
GCST90200688_GCST90200636	androsterone glucuronide	NA	7	99130834	rs34670419	T	G	-0.314295	-7.75255	9.00659e-15	-0.194278	-5.183	2.18346e-07	0.120017	2.95829	0.00309349	2.42429e+07	1	['ZKSCAN5', 'FAM200A', 'ZNF655', 'GS1-259H13.10', 'ZNF789']	[]	[]	['SULT2A1']	[]	[]	90	GCST90200688	GCST90200636	HMDB0002829	NA	NA
GCST90200688_GCST90200636	androsterone glucuronide	NA	19	48374950	rs62129966	A	C	0.220366	11.2768	1.70886e-29	0.170167	9.45525	3.22265e-21	-0.0501995	-2.55962	0.0104787	1.88584e+08	0	['SULT2A1', 'TPRX2P', 'CRX', 'TPRX1', 'SEPW1']	[]	[]	['SULT2A1']	[]	[]	7	GCST90200688	GCST90200636	HMDB0002829	NA	NA
GCST90199704_GCST90200463	3-hydroxysebacate	NA	1	151898749	rs2999541	G	C	-0.190734	-8.97626	2.80115e-19	-0.104076	-6.35524	2.08098e-10	0.0866578	5.45223	4.97411e-08	7.42901e+08	1	['THEM4', 'S100A10', 'THEM5', 'C2CD4D', 'RORC']	[]	[]	[]	[]	[]	155	GCST90199704	GCST90200463	HMDB0000350	NA	NA
GCST90199895_GCST90200102	1-lignoceroyl-gpc (24:0)	1-palmitoleoyl-2-linolenoyl-gpc (16:1/18:3)*	11	61557803	rs102275	C	T	-0.394144	-21.1546	2.5054e-99	-0.129443	-7.99312	1.31565e-15	0.264701	17.0993	1.50128e-65	5.99217e+33	0	['TMEM258', 'MYRF', 'FEN1', 'FADS2', 'FADS1']	[]	[]	[]	[('FADS1', 'Brain_Cerebellar_Hemisphere')]	[]	62	GCST90199895	GCST90200102	HMDB0010405	HMDB0008008	NA
GCST90199822_GCST90200070	1-oleoyl-gpi (18:1)	1-(1-enyl-palmitoyl)-2-palmitoleoyl-gpc (p-16:0/16:1)*	11	61557803	rs102275	C	T	0.202635	9.69666	3.11518e-22	0.0924287	5.7402	9.45648e-09	-0.110206	-7.028	2.09521e-12	6.72582e+09	0	['TMEM258', 'MYRF', 'FEN1', 'FADS2', 'FADS1']	[]	[]	[]	[]	[]	62	GCST90199822	GCST90200070	HMDB0061693	HMDB0011207	NA
GCST90200584_GCST90200176	NA	glutamine conjugate of c6h10o2 (1)*	1	76192508	rs35630725;rs1890452	A	G	-0.215369	-11.4184	3.38407e-30	-0.0754175	-4.72124	2.34415e-06	0.139952	8.84552	9.11056e-19	2.69219e+11	0	['ACADM', 'RABGGTB', 'MSH4', 'SLC44A5', 'ASB17']	[]	[]	[]	[]	[]	161	GCST90200584	GCST90200176	NA	NA	NA
GCST90200223_GCST90199851	4-methylhexanoylglutamine	androstenediol (3beta,17beta) disulfate (2)	6	25759066	rs12212049	T	G	-0.200004	-8.73436	2.45036e-18	-0.109533	-5.72395	1.04073e-08	0.0904712	6.46177	1.03487e-10	4.22335e+07	0	['SLC17A4', 'SLC17A1', 'HIST1H2BA', 'HIST1H2AA', 'SCGN']	['SLC17A4']	[]	[]	[]	[]	111	GCST90200223	GCST90199851	NA	HMDB0240313	NA
GCST90200269_GCST90200461	bilirubin degradation product, c17h20n2o5 (1)**	NA	2	234668570	rs887829	T	C	0.57822	30.66	1.94433e-206	0.385456	24.7062	9.17743e-135	-0.192764	-11.5751	5.5092e-31	4.7201e+71	0	['UGT1A8', 'UGT1A9', 'UGT1A3', 'UGT1A5', 'UGT1A7']	[]	[]	[]	[]	[]	138	GCST90200269	GCST90200461	NA	NA	NA
GCST90200034_GCST90199878	tricosanoyl sphingomyelin (d18:1/23:0)*	sphingomyelin (d18:1/18:1, d18:2/18:0)	19	8289519	rs1466448	C	A	0.258914	12.8146	1.35802e-37	0.0553033	3.09116	0.00199377	-0.203611	-11.4179	3.40324e-30	2.50603e+07	0	['CERS4', 'FBN3', 'CD320', 'NDUFA7', 'NDUFA7']	[]	[]	[]	[]	[]	11	GCST90200034	GCST90199878	HMDB0012105	HMDB0012101	NA
GCST90200278_GCST90200530	3-hydroxyoctanoylcarnitine (2)	NA	16	16123459	rs924135	A	T	-0.125207	-9.79074	1.23388e-22	-0.0960194	-6.17671	6.54519e-10	0.0291878	1.78753	0.0738525	5.30458e+12	1	['ABCC1', 'ABCC6', 'FOPNL', 'MYH11', 'NOMO3']	[]	[]	[]	[]	[]	33	GCST90200278	GCST90200530	HMDB0061634	NA	NA
GCST90200174_GCST90199781	3-hydroxybutyroylglycine**	hexanoylglycine	1	76198436	rs2275378	C	T	0.432792	21.56	4.26286e-103	0.154141	10.1721	2.6413e-24	-0.278651	-14.8063	1.33447e-49	3.13045e+53	0	['ACADM', 'RABGGTB', 'MSH4', 'SLC44A5', 'ASB17']	[]	[]	['ACADM']	[]	[]	161	GCST90200174	GCST90199781	NA	HMDB0000701	NA
GCST90199961_GCST90199868	methionine sulfone	n-acetyl-3-methylhistidine*	2	73858965	rs10201159	C	T	-0.845753	-33.7458	1.23157e-249	-0.43144	-25.9868	6.98982e-149	0.414313	21.8454	8.59992e-106	5.67553e+100	0	['NAT8', 'ALMS1', 'TPRKB', 'DUSP11', 'C2orf78']	['ALMS1', 'NAT8']	[]	[]	[]	[]	146	GCST90199961	GCST90199868	HMDB0062174	HMDB0240341	NA
GCST90200073_GCST90200077	1-linoleoyl-2-arachidonoyl-gpc (18:2/20:4n6)*	1-stearoyl-2-oleoyl-gpi (18:0/18:1)*	11	61557803	rs102275	C	T	-0.425597	-22.9692	9.48173e-117	-0.298509	-19.1078	2.1763e-81	0.127088	7.9727	1.55247e-15	2.29525e+35	0	['TMEM258', 'MYRF', 'FEN1', 'FADS2', 'FADS1']	[]	[]	[]	[('FADS1', 'Brain_Cerebellar_Hemisphere'), ('FADS1', 'Brain_Cerebellum'), ('FADS1', 'Esophagus_Mucosa')]	[]	62	GCST90200073	GCST90200077	HMDB0008147	NA	NA
GCST90200033_GCST90200064	sphingomyelin (d18:2/23:0, d18:1/23:1, d17:1/24:1)*	n-palmitoyl-sphinganine (d18:0/16:0)	14	64232220	rs7160525	A	G	0.243188	9.84382	7.28862e-23	0.134363	7.33234	2.26162e-13	-0.108825	-5.27826	1.30418e-07	3.10295e+09	0	['SGPP1', 'SYNE2', 'WDR89', 'PPP2R5E', 'ESR2']	[]	[]	[]	[]	[]	47	GCST90200033	GCST90200064	NA	HMDB11760	NA
GCST90200683_GCST90200691	n-acetylcitrulline	n-delta-acetylornithine	2	73535292	rs62149622	C	A	1.11488	39.0962	0	0.579661	32.6303	1.52509e-233	-0.535217	-31.0625	7.72379e-212	6.11993e+100	0	['EGR4', 'FBXO41', 'CCT7', 'PRADC1', 'ALMS1']	[]	['ALMS1P']	[]	[]	[]	146	GCST90200683	GCST90200691	HMDB0000856	HMDB0003357	NA
GCST90200293_GCST90200580	thyroxine	NA	2	234672722	rs4148324	G	T	-0.264317	-12.4876	8.72591e-36	-0.0956783	-5.9314	3.00354e-09	0.168639	10.9768	4.94038e-28	5.66173e+07	0	['UGT1A10', 'UGT1A3', 'UGT1A5', 'UGT1A8', 'UGT1A1']	[]	[]	[]	[]	[]	138	GCST90200293	GCST90200580	HMDB0000248	NA	NA
GCST90200190_GCST90200533	dodecadienoate (12:2)*	NA	1	151898749	rs2999541	G	C	-0.182964	-9.88635	4.7713e-23	-0.113114	-7.31523	2.56933e-13	0.0698496	4.48018	7.45799e-06	5.38498e+09	0	['THEM4', 'S100A10', 'THEM5', 'C2CD4D', 'RORC']	[]	[]	[]	[]	[]	155	GCST90200190	GCST90200533	NA	NA	NA
GCST90199621_GCST90200709	carnitine	NA	10	61413353	rs12356193	G	A	-0.677704	-26.4787	1.70649e-154	-0.405543	-19.9104	3.30662e-88	0.272161	13.0756	4.53901e-39	1.93768e+66	0	['SLC16A9', 'CCDC6', 'FAM13C', 'C10orf40', 'ANK3']	[]	[]	[]	[]	[]	74	GCST90199621	GCST90200709	HMDB0000062	NA	NA
GCST90199838_GCST90199861	5alpha-pregnan-3beta,20alpha-diol disulfate	pregnenediol sulfate (c21h34o5s)*	10	5251482	rs7893850	G	A	0.15905	8.13158	4.23739e-16	0.101882	4.69719	2.63768e-06	-0.0571678	-3.07822	0.0020824	6.22478e+09	1	['AKR1C4', 'AKR1CL1', 'AKR1C3', 'UCN3', 'TUBAL3']	['AKR1C4']	[]	[]	[]	[]	76	GCST90199838	GCST90199861	HMDB0094650	HMDB0000774	NA
GCST90199838_GCST90199861	5alpha-pregnan-3beta,20alpha-diol disulfate	pregnenediol sulfate (c21h34o5s)*	10	5258450	rs4881413	T	G	0.157491	8.05354	8.04322e-16	0.102572	4.73026	2.24228e-06	-0.0549192	-2.95738	0.00310262	2.78778e+09	1	['AKR1C4', 'AKR1CL1', 'AKR1C3', 'UCN3', 'TUBAL3']	[]	[]	[]	[]	[]	217	GCST90199838	GCST90199861	HMDB0094650	HMDB0000774	NA
GCST90199838_GCST90199861	5alpha-pregnan-3beta,20alpha-diol disulfate	pregnenediol sulfate (c21h34o5s)*	10	5262965	rs2151901	C	A	0.156877	8.0198	1.0592e-15	0.102489	4.72506	2.30043e-06	-0.0543879	-2.92792	0.00341236	2.17186e+09	1	['AKR1C4', 'AKR1CL1', 'AKR1C3', 'UCN3', 'TUBAL3']	[]	[]	[]	[]	[]	285	GCST90199838	GCST90199861	HMDB0094650	HMDB0000774	NA
GCST90200128_GCST90200131	sphingomyelin (d18:2/18:1)*	sphingomyelin (d18:1/19:0, d19:1/18:0)*	20	12962718	rs364585	A	G	-0.253217	-16.6413	3.50212e-62	-0.0541165	-3.6962	0.000218847	0.1991	13.5919	4.47144e-42	1.27678e+20	0	['SPTLC3', 'ISM1', 'TASP1', 'ESF1', 'NDUFAF5']	[]	[]	[]	[]	[]	5	GCST90200128	GCST90200131	HMDB0001348	NA	NA
GCST90199807_GCST90200459	hexadecanedioate (c16-dc)	margarate (17:0)	19	15979744	rs77420750	A	C	-0.131818	-8.39104	4.81843e-17	-0.0951672	-5.84572	5.04373e-09	0.0366505	2.21996	0.0264212	1.04676e+08	1	['CYP4F2', 'CYP4F11', 'OR10H1', 'OR10H5', 'OR10H4']	['CYP4F2']	[]	[]	[]	[]	10	GCST90199807	GCST90200459	HMDB0000672	HMDB0002259	NA
GCST90199788_GCST90199791	1-arachidonoyl-gpc (20:4n6)*	1-arachidonoyl-gpe (20:4n6)*	15	58678512	rs10468017	T	C	-0.12379	-9.84508	7.19818e-23	-0.0199754	-1.17889	0.238441	0.103815	6.11507	9.65122e-10	1.34079e+13	1	['ALDH1A2', 'LIPC', 'AQP9', 'ADAM10', 'FAM63B']	[]	[]	[]	[('LIPC', 'Liver')]	[]	38	GCST90199788	GCST90199791	HMDB0010395	HMDB0011517	NA
GCST90200349_GCST90200029	eicosapentaenoate (epa; 20:5n3)	linoleoyl ethanolamide	11	61569830	rs174546	T	C	-0.280939	-14.9045	3.08056e-50	-0.205114	-13.2085	7.83355e-40	0.0758252	4.42793	9.51418e-06	2.5429e+10	0	['FADS2', 'FADS1', 'FEN1', 'TMEM258', 'MYRF']	[]	[]	[]	[]	[]	62	GCST90200349	GCST90200029	HMDB0001999	HMDB0012252	10
GCST90199704_GCST90200176	3-hydroxysebacate	glutamine conjugate of c6h10o2 (1)*	1	47412477	rs57025390	G	C	-0.300516	-12.3217	6.92461e-35	-0.249813	-10.158	3.05359e-24	0.0507032	2.19529	0.0281431	4.40976e+10	0	['CYP4A11', 'CYP4X1', 'CYP4Z1', 'CYP4B1', 'CYP4A22']	['CYP4B1']	[]	[]	[]	[]	163	GCST90199704	GCST90200176	HMDB0000350	NA	NA
GCST90199704_GCST90200176	3-hydroxysebacate	glutamine conjugate of c6h10o2 (1)*	1	151898843	rs56078223	G	T	-0.153031	-8.76389	1.88621e-18	-0.108235	-6.18291	6.2929e-10	0.0447955	2.68958	0.00715419	3.33626e+08	1	['THEM4', 'S100A10', 'THEM5', 'C2CD4D', 'RORC']	[]	[]	[]	[]	[]	155	GCST90199704	GCST90200176	HMDB0000350	NA	NA
GCST90200335_GCST90200034	stearoyl sphingomyelin (d18:1/18:0)	tricosanoyl sphingomyelin (d18:1/23:0)*	19	8289519	rs1466448	C	A	-0.284948	-14.7135	5.28294e-49	-0.229645	-12.2377	1.9538e-34	0.0553033	3.09116	0.00199377	3.69832e+14	0	['CERS4', 'FBN3', 'CD320', 'NDUFA7', 'NDUFA7']	[]	[]	[]	[]	[]	11	GCST90200335	GCST90200034	HMDB0001348	HMDB0012105	NA
GCST90200335_GCST90200034	stearoyl sphingomyelin (d18:1/18:0)	tricosanoyl sphingomyelin (d18:1/23:0)*	20	12969400	rs680379	A	G	0.140841	8.88898	6.16698e-19	0.0919614	5.96997	2.37299e-09	-0.0488797	-3.35289	0.000799739	3.8479e+09	1	['SPTLC3', 'ISM1', 'TASP1', 'ESF1', 'NDUFAF5']	[]	[]	[]	[]	[]	5	GCST90200335	GCST90200034	HMDB0001348	HMDB0012105	NA
GCST90199919_GCST90200015	alliin	n-acetylkynurenine (2)	2	73877219	rs10168931	A	G	-1.02579	-36.0841	4.03215e-285	-0.431064	-20.8861	7.1639e-97	0.594726	32.1432	1.0999e-226	2.72782e+58	0	['NAT8', 'ALMS1', 'TPRKB', 'DUSP11', 'C2orf78']	['ALMS1', 'NAT8']	[]	[]	[]	[]	146	GCST90199919	GCST90200015	HMDB0033592	HMDB0240342	NA
GCST90200010_GCST90200128	sphingomyelin (d18:1/22:1, d18:2/22:0, d16:1/24:1)*	sphingomyelin (d18:2/18:1)*	20	12959094	rs4814175	A	T	0.137139	9.22687	2.78649e-20	0.0830715	5.68948	1.27428e-08	-0.0540676	-3.68383	0.000229754	4.57307e+11	1	['SPTLC3', 'ISM1', 'TASP1', 'ESF1', 'NDUFAF5']	[]	[]	[]	[]	[]	5	GCST90200010	GCST90200128	HMDB0012104	HMDB0001348	NA
GCST90199958_GCST90200070	1-linolenoyl-gpc (18:3)*	1-(1-enyl-palmitoyl)-2-palmitoleoyl-gpc (p-16:0/16:1)*	2	27730940	rs1260326	T	C	0.17992	8.67294	4.21098e-18	0.0843884	5.4074	6.39468e-08	-0.0955316	-6.28113	3.3612e-10	7.98199e+07	1	['GCKR', 'FNDC4', 'IFT172', 'AC109829.1', 'KRTCAP3']	[]	[]	[]	[]	[('Gout', 0.7986102962755166, 0.130098789792783, 8.330884601451022e-10)]	152	GCST90199958	GCST90200070	HMDB0010388	HMDB0011207	NA
GCST90200250_GCST90199983	deoxycholic acid 12-sulfate*	5alpha-androstan-3alpha,17beta-diol monosulfate (2)	19	48371102	rs296381	C	T	-0.461276	-16.2791	1.38887e-59	-0.214483	-9.5801	9.69557e-22	0.246793	14.2539	4.24087e-46	3.05348e+13	0	['SULT2A1', 'TPRX2P', 'CRX', 'TPRX1', 'SEPW1']	[]	[]	['SULT2A1']	[]	[]	7	GCST90200250	GCST90199983	NA	NA	NA
GCST90200249_GCST90200414	branched-chain, straight-chain, or cyclopropyl 12:1 fatty acid*	myristate (14:0)	14	73271372	rs147794363	T	C	-0.392614	-7.57942	3.471e-14	-0.245871	-3.54136	0.000398077	0.146743	2.13465	0.03279	1.14686e+10	1	['DPF3', 'DCAF4', 'ZFYVE1', 'RGS6', 'RBM25']	[]	[]	[]	[('ACOT2', 'Heart_Left_Ventricle'), ('ACOT2', 'Skin_Sun_Exposed_Lower_leg')]	[]	45	GCST90200249	GCST90200414	NA	HMDB0000806	NA
GCST90200249_GCST90200414	branched-chain, straight-chain, or cyclopropyl 12:1 fatty acid*	myristate (14:0)	14	74040136	rs151154986	A	G	-0.500295	-15.3799	2.23229e-53	-0.479922	-10.9814	4.69758e-28	0.0203726	0.473154	0.636103	2.10437e+25	0	['ACOT2', 'HEATR4', 'ACOT4', 'ACOT1', 'ACOT6']	['ACOT2']	[]	[]	[('ACOT2', 'Heart_Left_Ventricle'), ('ACOT2', 'Skin_Sun_Exposed_Lower_leg')]	[]	44	GCST90200249	GCST90200414	NA	HMDB0000806	NA
GCST90200078_GCST90200068	1-myristoyl-2-arachidonoyl-gpc (14:0/20:4)*	1,2-dilinoleoyl-gpe (18:2/18:2)*	11	61570783	rs174547	C	T	-0.57253	-23.7301	1.76266e-124	-0.341614	-22.2226	2.07901e-109	0.230916	13.1722	1.26775e-39	1179476802137422	0	['FADS2', 'FADS1', 'FEN1', 'TMEM258', 'MYRF']	[]	[]	[]	[]	[('Benign neoplasm of colon, rectum, anus and anal canal', 0.0819777416944316, 0.0145555309632211, 1.780613353896944e-08), ('Pure hypercholesterolaemia', 0.065827261235273, 0.0115479367252154, 1.1956290360741912e-08)]	62	GCST90200078	GCST90200068	HMDB0007883	HMDB0009093	NA
GCST90199728_GCST90199668	10-nonadecenoate (19:1n9)	hexanoylcarnitine (c6)	5	131722951	rs274555	T	C	-0.127404	-8.95194	3.49291e-19	-0.0324015	-2.10755	0.0350698	0.0950022	6.18895	6.05673e-10	1.73401e+09	0	['SLC22A5', 'C5orf56', 'SLC22A4', 'P4HA2', 'IRF1']	[]	[]	[]	[]	[]	115	GCST90199728	GCST90199668	HMDB0013622	HMDB0000756	NA
GCST90200187_GCST90199730	tetradecadienoate (14:2)*	myristoylcarnitine (c14)	1	151927901	rs3007691	C	T	-0.156525	-10.4033	2.394e-25	-0.116649	-7.79026	6.6872e-15	0.0398759	2.63279	0.00846879	2.79331e+10	0	['S100A10', 'THEM4', 'S100A11', 'THEM5', 'C2CD4D']	[]	[]	[]	[]	[]	155	GCST90200187	GCST90199730	HMDB0000560	HMDB000506	NA
GCST90199838_GCST90200581	5alpha-pregnan-3beta,20alpha-diol disulfate	NA	10	5246085	rs17134531	A	G	0.183943	7.57981	3.4605e-14	0.102019	4.70409	2.55001e-06	-0.0819244	-3.76532	0.000166334	7.36891e+07	1	['AKR1C4', 'AKR1CL1', 'AKR1C3', 'UCN3', 'AKR1C2']	['AKR1C4']	[]	[]	[]	[]	76	GCST90199838	GCST90200581	HMDB0094650	NA	NA
GCST90199838_GCST90200581	5alpha-pregnan-3beta,20alpha-diol disulfate	NA	10	5258450	rs4881413	T	G	0.181782	7.49125	6.82204e-14	0.102572	4.73026	2.24228e-06	-0.0792101	-3.64054	0.000272069	3.28681e+07	1	['AKR1C4', 'AKR1CL1', 'AKR1C3', 'UCN3', 'TUBAL3']	[]	[]	[]	[]	[]	217	GCST90199838	GCST90200581	HMDB0094650	NA	NA
GCST90199838_GCST90200581	5alpha-pregnan-3beta,20alpha-diol disulfate	NA	10	5262965	rs2151901	C	A	0.181886	7.49337	6.71283e-14	0.102489	4.72506	2.30043e-06	-0.0793968	-3.64808	0.000264208	3.42692e+07	1	['AKR1C4', 'AKR1CL1', 'AKR1C3', 'UCN3', 'TUBAL3']	[]	[]	[]	[]	[]	285	GCST90199838	GCST90200581	HMDB0094650	NA	NA
GCST90200083_GCST90200055	1-(1-enyl-palmitoyl)-2-palmitoyl-gpc (p-16:0/16:0)*	lactosyl-n-palmitoyl-sphingosine (d18:1/16:0)	14	67975822	rs1077989	C	A	-0.392808	-24.5645	3.02388e-133	-0.356841	-23.8506	9.97832e-126	0.0359674	2.33326	0.0196346	3.29984e+07	0	['TMEM229B', 'PLEKHH1', 'PIGH', 'PLEK2', 'ARG2']	[]	['TMEM229B']	[]	[('TMEM229B', 'Whole_Blood')]	[]	46	GCST90200083	GCST90200055	HMDB0011206	NA	NA
GCST90200012_GCST90200088	3-hydroxyhexanoate	(s)-3-hydroxybutyrylcarnitine	1	151876073	rs57674198	C	T	-0.137919	-9.65649	4.61384e-22	-0.0804048	-4.84287	1.27974e-06	0.0575138	3.59994	0.000318285	2773691808491415	1	['THEM4', 'THEM5', 'C2CD4D', 'RORC', 'S100A10']	[]	[]	[]	[]	[]	155	GCST90200012	GCST90200088	HMDB0061652,HMDB0010718	HMDB0013127	NA
GCST90199945_GCST90199975	sphingomyelin (d18:1/14:0, d16:1/16:0)*	sphingomyelin (d18:2/14:0, d18:1/14:1)*	11	61579760	rs174555	C	T	0.134278	11.2841	1.57175e-29	0.0377349	2.35768	0.0183896	-0.0965434	-7.08518	1.38862e-12	8.83481e+16	0	['FADS1', 'FADS2', 'FEN1', 'TMEM258', 'MYRF']	[]	['TMEM258']	[]	[]	[]	62	GCST90199945	GCST90199975	HMDB0012097	NA	NA
GCST90199945_GCST90199975	sphingomyelin (d18:1/14:0, d16:1/16:0)*	sphingomyelin (d18:2/14:0, d18:1/14:1)*	14	64235556	rs7157785	T	G	0.375595	26.208	2.15611e-151	0.422892	22.1317	1.56657e-108	0.0472965	2.81626	0.00485868	7.26576e+42	0	['SGPP1', 'SYNE2', 'WDR89', 'PPP2R5E', 'ESR2']	[]	['TMEM258']	[]	[]	[]	47	GCST90199945	GCST90199975	HMDB0012097	NA	NA
GCST90199945_GCST90199975	sphingomyelin (d18:1/14:0, d16:1/16:0)*	sphingomyelin (d18:2/14:0, d18:1/14:1)*	20	12959094	rs4814175	A	T	0.129877	11.5242	9.96476e-31	0.117729	7.7787	7.32762e-15	-0.0121478	-0.937135	0.348689	7353539454492549	0	['SPTLC3', 'ISM1', 'TASP1', 'ESF1', 'NDUFAF5']	[]	['TMEM258']	[]	[]	[]	5	GCST90199945	GCST90199975	HMDB0012097	NA	NA
GCST90200560_GCST90199686	NA	indolepropionate	16	20444695	rs34927101	T	C	-0.69838	-12.9311	3.00365e-38	-0.142407	-2.3294	0.019838	0.555973	9.58159	9.55578e-22	3.18139e+16	0	['ACSM5', 'ACSM2A', 'PDILT', 'AC137056.1', 'UMOD']	[]	[]	[]	[]	[]	200	GCST90200560	GCST90199686	NA	HMDB0002302	NA
GCST90200045_GCST90200102	1-stearoyl-2-arachidonoyl-gpe (18:0/20:4)	1-palmitoleoyl-2-linolenoyl-gpc (16:1/18:3)*	11	61592362	rs174566	G	A	-0.493823	-22.7853	6.41456e-115	-0.224356	-14.0648	6.25028e-45	0.269467	17.3943	9.11618e-68	1.42117e+47	0	['FADS1', 'FADS2', 'FEN1', 'TMEM258', 'MYRF']	[]	['TMEM258']	[]	[('FADS1', 'Brain_Cerebellar_Hemisphere')]	[('Follicular cysts of skin and subcutaneous tissue', 0.111665291981371, 0.0199224956428309, 2.0827283517406085e-08), ('Pure hypercholesterolaemia', 0.0747961535177806, 0.0131702132716816, 1.3533348301943449e-08)]	62	GCST90200045	GCST90200102	HMDB0009003	HMDB0008008	NA
GCST90199704_GCST90199716	3-hydroxysebacate	10-undecenoate (11:1n1)	1	47383041	rs4507958	T	A	-0.712692	-23.9781	4.70803e-127	-0.246634	-10.1462	3.4464e-24	0.466058	20.5342	1.0661e-93	2.26444e+33	0	['CYP4A11', 'CYP4X1', 'CYP4B1', 'CYP4Z1', 'EFCAB14']	['CYP4B1']	[]	[]	[]	[]	163	GCST90199704	GCST90199716	HMDB0000350	HMDB0033724	NA
GCST90200330_GCST90200080	1-palmitoyl-2-linoleoyl-gpc (16:0/18:2)	1-palmitoyl-2-oleoyl-gpi (16:0/18:1)*	16	56988044	rs173539	T	C	0.141688	8.29204	1.11323e-16	0.0900493	5.64243	1.67663e-08	-0.0516384	-3.19998	0.00137437	1.5061e+08	1	['CETP', 'HERPUD1', 'NLRC5', 'SLC12A3', 'NUP93']	[]	[]	[]	[]	[]	26	GCST90200330	GCST90200080	HMDB0007973	HMDB0009783	NA
GCST90200167_GCST90200110	glutamine conjugate of c7h12o2*	palmitoleoylcarnitine (c16:1)*	5	131737030	rs4705857	T	C	-0.148366	-9.41574	4.69769e-21	-0.0578927	-3.57499	0.000350239	0.090473	5.82048	5.86779e-09	1.24908e+12	1	['SLC22A5', 'C5orf56', 'SLC22A4', 'IRF1', 'P4HA2']	[]	[]	[]	[]	[]	115	GCST90200167	GCST90200110	NA	HMDB0240782	NA
GCST90200236_GCST90199700	undecenoylcarnitine (c11:1)	3-hydroxylaurate	1	151904146	rs2999545	A	T	0.257844	12.9483	2.4009e-38	0.15473	10.0159	1.29829e-23	-0.103114	-6.72081	1.80719e-11	5.40751e+14	0	['THEM4', 'S100A10', 'THEM5', 'C2CD4D', 'RORC']	[]	[]	[]	[]	[]	155	GCST90200236	GCST90199700	NA	HMDB0000387	NA
GCST90200278_GCST90200567	3-hydroxyoctanoylcarnitine (2)	NA	1	151879761	rs28415528	A	G	0.239376	16.8037	2.29106e-63	0.0191186	1.17768	0.238924	-0.220257	-13.7022	9.85265e-43	4.30048e+20	0	['THEM4', 'THEM5', 'C2CD4D', 'RORC', 'S100A10']	[]	[]	[]	[]	[]	155	GCST90200278	GCST90200567	HMDB0061634	NA	NA
GCST90200570_GCST90200529	NA	NA	1	47331966	rs6678639	G	A	0.227991	8.26719	1.3715e-16	0.103428	4.41005	1.03347e-05	-0.124563	-5.25334	1.49365e-07	1.08906e+09	1	['CYP4B1', 'CYP4A11', 'CYP4X1', 'EFCAB14', 'ATPAF1']	['CYP4B1']	[]	[]	[]	[]	163	GCST90200570	GCST90200529	NA	NA	NA
GCST90199833_GCST90200176	hexanoylglutamine	glutamine conjugate of c6h10o2 (1)*	1	76199817	rs7541058	T	C	-0.411022	-27.0661	2.47125e-161	-0.271359	-17.285	6.10175e-67	0.139663	8.82641	1.08085e-18	2.4691e+94	0	['ACADM', 'RABGGTB', 'MSH4', 'SLC44A5', 'ASB17']	[]	[]	['ACADM']	[]	[]	161	GCST90199833	GCST90200176	HMDB0242182	NA	NA
GCST90199899_GCST90199794	1-(1-enyl-palmitoyl)-gpc (p-16:0)*	1-oleoyl-gpe (18:1)	11	61588305	rs174564	G	A	-0.242531	-12.7923	1.80925e-37	-0.165483	-10.1897	2.20411e-24	0.0770477	4.76774	1.863e-06	1.21825e+13	0	['FADS1', 'FADS2', 'FEN1', 'TMEM258', 'MYRF']	[]	[]	[]	[]	[]	62	GCST90199899	GCST90199794	HMDB0010407	HMDB0011506	NA
GCST90199730_GCST90200459	myristoylcarnitine (c14)	margarate (17:0)	5	131720265	rs635619	A	G	0.160782	10.2361	1.36618e-24	0.116077	7.15738	8.22319e-13	-0.044705	-2.70248	0.00688239	6.01913e+11	0	['SLC22A5', 'C5orf56', 'SLC22A4', 'P4HA2', 'IRF1']	[]	[]	[]	[]	[]	115	GCST90199730	GCST90200459	HMDB000506	HMDB0002259	NA
GCST90199879_GCST90199916	ergothioneine	linoleoylcarnitine (c18:2)*	5	131661156	rs273913	T	C	-0.270878	-11.6588	2.07003e-31	-0.148456	-9.40762	5.075e-21	0.122422	7.88223	3.216e-15	2.45165e+10	0	['SLC22A4', 'P4HA2', 'SLC22A5', 'PDLIM4', 'C5orf56']	[]	[]	[]	[]	[]	115	GCST90199879	GCST90199916	HMDB0003045	HMDB0006469	NA
GCST90199879_GCST90199916	ergothioneine	linoleoylcarnitine (c18:2)*	6	110760008	rs12210538	G	A	0.500044	19.2017	3.57923e-82	0.199498	11.2245	3.09258e-29	-0.300546	-17.3517	1.91363e-67	5.34648e+14	0	['SLC22A16', 'DDO', 'METTL24', 'CDK19', 'CDC40']	['SLC22A16']	[]	[]	[]	[]	103	GCST90199879	GCST90199916	HMDB0003045	HMDB0006469	NA
GCST90200322_GCST90199775	beta-hydroxyisovalerate	gamma-glutamylisoleucine*	16	20563253	rs9940632	G	A	0.494587	9.6079	7.40411e-22	0.35763	7.24238	4.4089e-13	-0.136957	-2.78465	0.00535861	5.95466e+08	0	['ACSM2B', 'ACSM3', 'AC137056.1', 'ACSM2A', 'ACSM1']	['ACSM2B']	[]	[]	[]	[]	28	GCST90200322	GCST90199775	HMDB0000754	HMDB0011170	NA
GCST90200174_GCST90199693	3-hydroxybutyroylglycine**	3-hydroxydecanoate	1	151879761	rs28415528	A	G	0.267814	14.7488	3.1328e-49	0.057943	3.71056	0.000206801	-0.209871	-13.0973	3.41218e-39	1.08918e+10	0	['THEM4', 'THEM5', 'C2CD4D', 'RORC', 'S100A10']	[]	[]	[]	[]	[]	155	GCST90200174	GCST90199693	NA	HMDB0002203	NA
GCST90199820_GCST90200187	dihomo-linolenate (20:3n3 or n6)	tetradecadienoate (14:2)*	1	151879761	rs28415528	A	G	0.141937	11.4049	3.95403e-30	0.0185626	1.14641	0.251624	-0.123374	-7.79772	6.30346e-15	1594185260738558	0	['THEM4', 'THEM5', 'C2CD4D', 'RORC', 'S100A10']	[]	['FADS1', 'FADS2']	[]	[('FADS2', 'Adipose_Subcutaneous'), ('FADS2', 'Artery_Tibial'), ('FADS2', 'Colon_Transverse'), ('FADS2', 'Esophagus_Gastroesophageal_Junction'), ('FADS2', 'Esophagus_Mucosa'), ('FADS2', 'Heart_Left_Ventricle'), ('FADS2', 'Lung'), ('FADS2', 'Nerve_Tibial'), ('FADS2', 'Small_Intestine_Terminal_Ileum'), ('FADS2', 'Spleen'), ('FADS2', 'Thyroid'), ('FADS2', 'Whole_Blood')]	[]	155	GCST90199820	GCST90200187	HMDB0002925	HMDB0000560	NA
GCST90199820_GCST90200187	dihomo-linolenate (20:3n3 or n6)	tetradecadienoate (14:2)*	11	61556039	rs61896141	C	A	0.165645	10.9466	6.89747e-28	0.148583	7.57736	3.52648e-14	-0.0170615	-0.882872	0.377305	5.11272e+13	0	['TMEM258', 'MYRF', 'FEN1', 'FADS2', 'FADS1']	[]	['FADS1', 'FADS2']	[]	[('FADS2', 'Adipose_Subcutaneous'), ('FADS2', 'Artery_Tibial'), ('FADS2', 'Colon_Transverse'), ('FADS2', 'Esophagus_Gastroesophageal_Junction'), ('FADS2', 'Esophagus_Mucosa'), ('FADS2', 'Heart_Left_Ventricle'), ('FADS2', 'Lung'), ('FADS2', 'Nerve_Tibial'), ('FADS2', 'Small_Intestine_Terminal_Ileum'), ('FADS2', 'Spleen'), ('FADS2', 'Thyroid'), ('FADS2', 'Whole_Blood')]	[]	62	GCST90199820	GCST90200187	HMDB0002925	HMDB0000560	NA
GCST90199820_GCST90200187	dihomo-linolenate (20:3n3 or n6)	tetradecadienoate (14:2)*	16	15150505	rs12928099	A	C	0.106308	8.37179	5.67487e-17	0.100234	6.08578	1.15926e-09	-0.00607356	-0.374902	0.707733	2.0428e+07	1	['PDXDC1', 'NTAN1', 'RRN3', 'NPIPA1', 'NOMO1']	[]	['FADS1', 'FADS2']	[]	[('FADS2', 'Adipose_Subcutaneous'), ('FADS2', 'Artery_Tibial'), ('FADS2', 'Colon_Transverse'), ('FADS2', 'Esophagus_Gastroesophageal_Junction'), ('FADS2', 'Esophagus_Mucosa'), ('FADS2', 'Heart_Left_Ventricle'), ('FADS2', 'Lung'), ('FADS2', 'Nerve_Tibial'), ('FADS2', 'Small_Intestine_Terminal_Ileum'), ('FADS2', 'Spleen'), ('FADS2', 'Thyroid'), ('FADS2', 'Whole_Blood')]	[]	34	GCST90199820	GCST90200187	HMDB0002925	HMDB0000560	NA
GCST90200086_GCST90199793	arachidonoylcholine	1-linoleoyl-gpe (18:2)*	11	61569830	rs174546	T	C	-0.474126	-20.0883	9.3382e-90	-0.191056	-11.8119	3.38892e-32	0.28307	17.7211	2.88145e-70	3.08566e+19	0	['FADS2', 'FADS1', 'FEN1', 'TMEM258', 'MYRF']	[]	[]	[]	[]	[]	62	GCST90200086	GCST90199793	HMDB0240583	HMDB0011507	NA
GCST90200236_GCST90200567	undecenoylcarnitine (c11:1)	NA	1	151879761	rs28415528	A	G	0.385776	17.3921	9.47358e-68	0.165519	10.1656	2.82259e-24	-0.220257	-13.7022	9.85265e-43	1.04001e+25	0	['THEM4', 'THEM5', 'C2CD4D', 'RORC', 'S100A10']	[]	[]	[]	[]	[]	155	GCST90200236	GCST90200567	NA	NA	NA
GCST90200278_GCST90199700	3-hydroxyoctanoylcarnitine (2)	3-hydroxylaurate	1	151902101	rs2130525	T	C	0.121766	9.47446	2.68142e-21	0.0200973	1.30826	0.190784	-0.101669	-6.63822	3.17492e-11	1.18404e+10	0	['THEM4', 'S100A10', 'THEM5', 'C2CD4D', 'RORC']	[]	[]	[]	[]	[]	155	GCST90200278	GCST90199700	HMDB0061634	HMDB0000387	NA
GCST90200278_GCST90199700	3-hydroxyoctanoylcarnitine (2)	3-hydroxylaurate	16	16142079	rs60782127	T	G	-0.517066	-8.55069	1.22353e-17	-0.47093	-6.48917	8.63113e-11	0.0461355	0.642914	0.52028	7.05426e+06	1	['ABCC1', 'ABCC6', 'FOPNL', 'NOMO3', 'MYH11']	['ABCC1']	[]	[]	[]	[]	173	GCST90200278	GCST90199700	HMDB0061634	HMDB0000387	NA
GCST90200471_GCST90200709	NA	NA	10	61413353	rs12356193	G	A	-0.443881	-20.2677	2.4816e-91	-0.17172	-8.35633	6.47015e-17	0.272161	13.0756	4.53901e-39	1.82907e+52	0	['SLC16A9', 'CCDC6', 'FAM13C', 'C10orf40', 'ANK3']	[]	[]	[]	[]	[]	74	GCST90200471	GCST90200709	NA	NA	NA
GCST90199954_GCST90199961	n2,n5-diacetylornithine	methionine sulfone	2	73648811	rs6705489	T	G	0.822507	38.1543	0	0.404386	22.9543	1.33458e-116	-0.418121	-25.2798	5.32248e-141	3.3005e+177	0	['ALMS1', 'EGR4', 'FBXO41', 'CCT7', 'PRADC1']	['ALMS1', 'NAT8']	['ALMS1P']	[]	[]	[]	146	GCST90199954	GCST90199961	HMDB0240345	HMDB0062174	NA
GCST90199840_GCST90199851	pregnenediol disulfate (c21h34o8s2)*	androstenediol (3beta,17beta) disulfate (2)	5	35965970	rs3756669	C	A	0.203243	14.7305	4.10678e-49	0.217426	11.3667	6.12472e-30	0.0141833	0.73042	0.465133	1.49137e+19	0	['UGT3A1', 'CAPSL', 'UGT3A2', 'IL7R', 'LMBRD2']	['UGT3A1']	[]	['SULT2A1']	[]	[]	116	GCST90199840	GCST90199851	NA	HMDB0240313	NA
GCST90199840_GCST90199851	pregnenediol disulfate (c21h34o8s2)*	androstenediol (3beta,17beta) disulfate (2)	19	48374950	rs62129966	A	C	-0.453715	-34.663	2.84688e-263	-0.509378	-28.6447	1.86396e-180	-0.0556635	-2.97475	0.00293229	6.54736e+82	0	['SULT2A1', 'TPRX2P', 'CRX', 'TPRX1', 'SEPW1']	[]	[]	['SULT2A1']	[]	[]	7	GCST90199840	GCST90199851	NA	HMDB0240313	NA
GCST90200564_GCST90200570	NA	NA	1	76194054	rs7524467	G	C	0.18898	14.1372	2.23962e-45	0.0168358	1.0085	0.313214	-0.172144	-10.4643	1.26005e-25	5.6262e+19	0	['ACADM', 'RABGGTB', 'MSH4', 'SLC44A5', 'ASB17']	[]	[]	['ACADM']	[]	[]	161	GCST90200564	GCST90200570	NA	NA	NA
GCST90200564_GCST90200570	NA	NA	1	151879761	rs28415528	A	G	0.381305	28.7543	7.9938e-182	-0.0222673	-1.32671	0.184606	-0.403572	-25.1301	2.3318e-139	2.91701e+42	0	['THEM4', 'THEM5', 'C2CD4D', 'RORC', 'S100A10']	[]	[]	['ACADM']	[]	[]	155	GCST90200564	GCST90200570	NA	NA	NA
GCST90199971_GCST90200143	3-methylglutarylcarnitine (2)	nervonoylcarnitine (c24:1)*	1	53674542	rs11578832	A	G	-0.280349	-10.6111	2.64476e-26	-0.140575	-8.08623	6.15418e-16	0.139774	7.50223	6.27424e-14	2.32693e+10	0	['CPT2', 'C1orf123', 'MAGOH', 'LRP8', 'SLC1A7']	['CPT2']	['CPT2']	[]	[]	[]	162	GCST90199971	GCST90200143	HMDB0000552	NA	NA
GCST90199713_GCST90200104	docosapentaenoate (n3 dpa; 22:5n3)	hexadecadienoate (16:2n6)	10	102075479	rs603424	A	G	0.0920355	7.64322	2.11848e-14	0.0243143	1.25421	0.209767	-0.0677212	-3.5844	0.00033785	1.59478e+10	1	['PKD2L1', 'BLOC1S2', 'SCD', 'CWF19L1', 'CHUK']	[]	[]	[]	[]	[]	67	GCST90199713	GCST90200104	HMDB0006528	HMDB0000477	NA
GCST90199713_GCST90200104	docosapentaenoate (n3 dpa; 22:5n3)	hexadecadienoate (16:2n6)	11	61569830	rs174546	T	C	-0.14742	-15.238	1.97738e-52	-0.141899	-9.13227	6.70793e-20	0.00552054	0.362588	0.716913	3.39232e+32	0	['FADS2', 'FADS1', 'FEN1', 'TMEM258', 'MYRF']	[]	[]	[]	[]	[]	62	GCST90199713	GCST90200104	HMDB0006528	HMDB0000477	NA
GCST90200535_GCST90200432	NA	threonine	2	211540507	rs1047891	A	C	0.316514	13.0623	5.40533e-39	0.193695	11.1409	7.9349e-29	-0.122819	-7.36705	1.74448e-13	1.46798e+10	0	['CPS1', 'LANCL1', 'MYL1', 'ACADL', 'KANSL1L']	['CPS1']	[]	[]	[]	[]	140	GCST90200535	GCST90200432	NA	HMDB0000167	NA
GCST90199711_GCST90199693	docosadienoate (22:2n6)	3-hydroxydecanoate	1	151879761	rs28415528	A	G	0.222542	15.1419	8.5727e-52	0.0126714	0.767815	0.442597	-0.209871	-13.0973	3.41218e-39	3.98029e+12	0	['THEM4', 'THEM5', 'C2CD4D', 'RORC', 'S100A10']	[]	[]	[]	[]	[]	155	GCST90199711	GCST90199693	HMDB0061714	HMDB0002203	NA
GCST90200018_GCST90200673	adipoylcarnitine (c6-dc)	butyrylcarnitine (c4)	6	160564476	rs662138	G	C	0.360877	14.0009	1.53857e-44	0.16076	8.23266	1.83099e-16	-0.200117	-9.94583	2.62981e-23	1.70925e+21	0	['SLC22A1', 'SLC22A2', 'IGF2R', 'SLC22A3', 'MAS1']	[]	[]	[]	[]	[('Pure hypercholesterolaemia', 0.2078561431517795, 0.0372560632633814, 2.4173487234859152e-08)]	97	GCST90200018	GCST90200673	HMDB0061677	HMDB0002013	NA
GCST90200249_GCST90199720	branched-chain, straight-chain, or cyclopropyl 12:1 fatty acid*	octanoylcarnitine (c8)	14	74040136	rs151154986	A	G	-0.51628	-13.676	1.41214e-42	-0.479922	-10.9814	4.69758e-28	0.0363578	0.827009	0.408232	3.32656e+14	0	['ACOT2', 'HEATR4', 'ACOT4', 'ACOT1', 'ACOT6']	['ACOT2']	[]	[]	[]	[]	44	GCST90200249	GCST90199720	NA	HMDB0000791	NA
GCST90200034_GCST90200131	tricosanoyl sphingomyelin (d18:1/23:0)*	sphingomyelin (d18:1/19:0, d19:1/18:0)*	19	8289519	rs1466448	C	A	0.246388	15.0628	2.84449e-51	0.0553033	3.09116	0.00199377	-0.191085	-10.581	3.64911e-26	1.28287e+25	0	['CERS4', 'FBN3', 'CD320', 'NDUFA7', 'NDUFA7']	[]	[]	[]	[('SPTLC3', 'Liver')]	[('Cholelithiasis', -0.1071909842053213, 0.0177240140881879, 1.468529200689371e-09)]	11	GCST90200034	GCST90200131	HMDB0012105	NA	NA
GCST90200034_GCST90200131	tricosanoyl sphingomyelin (d18:1/23:0)*	sphingomyelin (d18:1/19:0, d19:1/18:0)*	20	12959398	rs4814176	T	C	-0.248066	-18.6027	3.05616e-77	-0.0483011	-3.30345	0.000955022	0.199765	13.6016	3.91892e-42	1.2823e+35	0	['SPTLC3', 'ISM1', 'TASP1', 'ESF1', 'NDUFAF5']	[]	[]	[]	[('SPTLC3', 'Liver')]	[('Cholelithiasis', -0.1071909842053213, 0.0177240140881879, 1.468529200689371e-09)]	5	GCST90200034	GCST90200131	HMDB0012105	NA	NA
GCST90200041_GCST90200139	1-palmitoyl-2-stearoyl-gpc (16:0/18:0)	dihomo-linolenoylcarnitine (c20:3n3 or 6)*	11	61581764	rs174560	C	T	-0.38683	-17.4936	1.60355e-68	-0.232056	-14.0818	4.91757e-45	0.154774	9.4496	3.40139e-21	3.06668e+23	0	['FADS1', 'FADS2', 'FEN1', 'TMEM258', 'MYRF']	[]	['FADS1', 'TMEM258']	[]	[('FADS1', 'Brain_Cerebellum'), ('FADS1', 'Muscle_Skeletal'), ('FADS2', 'Whole_Blood')]	[('Infective dermatitis', -0.1507432704777156, 0.0263198839309989, 1.0200966539550024e-08), ('Seborrhoeic dermatitis', -0.1545647605579105, 0.0274424586151947, 1.7779942390130222e-08)]	62	GCST90200041	GCST90200139	HMDB0007970	NA	NA
GCST90200043_GCST90200076	1-palmitoyl-2-docosahexaenoyl-gpc (16:0/22:6)	1-(1-enyl-stearoyl)-2-linoleoyl-gpe (p-18:0/18:2)*	11	61569830	rs174546	T	C	-0.333064	-13.9436	3.44338e-44	-0.165729	-10.5147	7.39429e-26	0.167335	10.4242	1.92204e-25	2.14739e+18	0	['FADS2', 'FADS1', 'FEN1', 'TMEM258', 'MYRF']	[]	[]	[]	[]	[('Follicular cysts of skin and subcutaneous tissue', 0.1835635348557754, 0.03160332641576, 6.308729987915258e-09)]	62	GCST90200043	GCST90200076	HMDB0007991	HMDB0011376	NA
GCST90200585_GCST90199849	NA	21-hydroxypregnenolone disulfate	1	47389613	rs12132488	T	C	0.347066	11.2027	3.95485e-29	0.157996	6.88526	5.76832e-12	-0.18907	-8.57643	9.78621e-18	2.47448e+11	0	['CYP4A11', 'CYP4X1', 'CYP4B1', 'CYP4Z1', 'EFCAB14']	['CYP4B1']	[]	[]	[]	[]	163	GCST90200585	GCST90199849	NA	NA	NA
GCST90200585_GCST90199849	NA	21-hydroxypregnenolone disulfate	6	25815080	rs1165195	T	G	-0.257733	-12.5417	4.41158e-36	-0.0956697	-6.27717	3.44794e-10	0.162063	11.0984	1.27737e-28	2.89549e+07	0	['SLC17A1', 'SLC17A3', 'SLC17A4', 'HIST1H2BA', 'HIST1H2AA']	['SLC17A4']	[]	[]	[]	[]	111	GCST90200585	GCST90199849	NA	NA	NA
GCST90200543_GCST90199764	NA	n2,n2-dimethylguanosine	19	41353107	rs56113850	T	C	-0.126691	-8.00404	1.20407e-15	-0.0779498	-5.55923	2.70974e-08	0.0487411	3.43446	0.000593746	2.25048e+07	1	['CTC-490E21.12', 'CYP2A6', 'CYP2A7', 'EGLN2', 'RAB4B-EGLN2']	[]	[]	[]	[]	[]	244	GCST90200543	GCST90199764	NA	HMDB0004824	NA
GCST90199716_GCST90199912	10-undecenoate (11:1n1)	n-oleoyltaurine	12	21383516	rs11045883	A	G	-0.209176	-9.09728	9.26189e-20	-0.0624861	-3.04174	0.00235217	0.14669	6.98334	2.88238e-12	3.11209e+07	0	['SLCO1B1', 'SLCO1A2', 'RP11-125O5.2', 'IAPP', 'SLCO1B7']	['SLCO1B1']	[]	[]	[]	[]	52	GCST90199716	GCST90199912	HMDB0033724	HMDB0242113	NA
GCST90199699_GCST90199654	3-methylxanthine	paraxanthine	19	41353107	rs56113850	T	C	-0.214135	-10.9611	5.88006e-28	-0.102938	-6.60507	3.97335e-11	0.111197	6.97755	3.00376e-12	5108378414221807	0	['CTC-490E21.12', 'CYP2A6', 'CYP2A7', 'EGLN2', 'RAB4B-EGLN2']	[]	[]	[]	[]	[]	244	GCST90199699	GCST90199654	HMDB0001886	HMDB0001860	NA
GCST90200288_GCST90200154	n-acetylleucine	hydroxy-cmpf*	6	25809069	rs1177442	A	G	-0.200154	-9.23316	2.62774e-20	-0.0902429	-5.75184	8.82779e-09	0.109911	7.15287	8.49821e-13	3.23404e+07	0	['SLC17A1', 'SLC17A3', 'SLC17A4', 'HIST1H2BA', 'HIST1H2AA']	['SLC17A4']	[]	[]	[]	[]	111	GCST90200288	GCST90200154	HMDB0011756	NA	NA
GCST90199792_GCST90200441	1-palmitoyl-gpe (16:0)	tryptophan	12	21357731	rs56165099	T	C	0.206558	8.29547	1.08155e-16	0.114113	5.94301	2.79829e-09	-0.0924445	-4.88341	1.04264e-06	2.58728e+07	1	['SLCO1B1', 'RP11-125O5.2', 'SLCO1A2', 'SLCO1B7', 'LST3']	[]	[]	[]	[]	[]	52	GCST90199792	GCST90200441	HMDB0011503	HMDB0000929	NA
GCST90199962_GCST90200018	acisoga	adipoylcarnitine (c6-dc)	6	160564476	rs662138	G	C	-0.362873	-14.0511	7.58681e-45	-0.202113	-9.67247	3.9474e-22	0.16076	8.23266	1.83099e-16	5.20297e+22	0	['SLC22A1', 'SLC22A2', 'IGF2R', 'SLC22A3', 'MAS1']	[]	[]	[]	[]	[]	97	GCST90199962	GCST90200018	HMDB0061384	HMDB0061677	NA
GCST90200249_GCST90200547	branched-chain, straight-chain, or cyclopropyl 12:1 fatty acid*	NA	14	74092088	rs73295349	G	A	-0.320476	-12.5302	5.10601e-36	-0.147371	-8.22502	1.95156e-16	0.173105	9.2438	2.37889e-20	4658993050210247	0	['ACOT6', 'DNAL1', 'ACOT4', 'ACOT2', 'HEATR4']	[]	[]	[]	[('ACOT2', 'Liver')]	[]	43	GCST90200249	GCST90200547	NA	NA	NA
GCST90200228_GCST90200445	3-hydroxyhexanoylcarnitine (1)	caprylate (8:0)	1	76217193	rs77773255	A	G	0.24656	10.9561	6.20964e-28	0.122342	7.69926	1.36857e-14	-0.124218	-7.48879	6.95133e-14	2.20395e+13	0	['ACADM', 'RABGGTB', 'MSH4', 'SLC44A5', 'ASB17']	[]	[]	['ACADM']	[]	[]	161	GCST90200228	GCST90200445	HMDB0013131	HMDB0000482	NA
GCST90200305_GCST90199655	2-aminobutyrate	4-methyl-2-oxopentanoate	4	89223504	rs10014755	A	G	0.176067	10.8838	1.37639e-27	0.0939943	5.98861	2.11636e-09	-0.082073	-5.49149	3.98567e-08	1.53762e+18	0	['PPM1K', 'ABCG2', 'HERC6', 'HERC5', 'PYURF']	[]	[]	[]	[]	[]	119	GCST90200305	GCST90199655	HMDB0000452	HMDB0000695	3
GCST90199833_GCST90200160	hexanoylglutamine	trans-2-hexenoylglycine	1	76217193	rs77773255	A	G	-0.354214	-19.7157	1.5814e-86	-0.285023	-17.7718	1.16795e-70	0.0691912	3.94351	8.02986e-05	7385535520822154	0	['ACADM', 'RABGGTB', 'MSH4', 'SLC44A5', 'ASB17']	[]	[]	['ACADM']	[]	[]	161	GCST90199833	GCST90200160	HMDB0242182	NA	NA
GCST90199723_GCST90200451	5-dodecenoate (12:1n7)	nonadecanoate (19:0)	10	102075479	rs603424	A	G	-0.160365	-9.23777	2.51677e-20	-0.112258	-5.99829	1.99406e-09	0.0481072	2.39078	0.0168128	7.92308e+10	1	['PKD2L1', 'BLOC1S2', 'SCD', 'CWF19L1', 'CHUK']	[]	[]	[]	[]	[]	67	GCST90199723	GCST90200451	HMDB0000529	HMDB0000772	NA
GCST90200167_GCST90199674	glutamine conjugate of c7h12o2*	3-hydroxymyristate	1	76192508	rs35630725;rs1890452	A	G	0.154999	9.45375	3.2689e-21	0.111824	7.09503	1.29327e-12	-0.0431754	-2.73938	0.00615548	3.95629e+08	0	['ACADM', 'RABGGTB', 'MSH4', 'SLC44A5', 'ASB17']	[]	[]	[]	[]	[]	161	GCST90200167	GCST90199674	NA	HMDB0061656,HMDB0010731	NA
GCST90200233_GCST90200316	2,3-dihydroxy-5-methylthio-4-pentenoate (dmtpa)*	n-acetylglucosaminylasparagine	2	211540507	rs1047891	A	C	-0.142607	-7.70876	1.27043e-14	-0.0759355	-5.04327	4.57644e-07	0.0666718	4.04346	5.26682e-05	3.60228e+07	1	['CPS1', 'LANCL1', 'MYL1', 'ACADL', 'KANSL1L']	['CPS1']	[]	[]	[]	[]	140	GCST90200233	GCST90200316	HMDB0240388	HMDB0000489	NA
GCST90200263_GCST90200388	(2 or 3)-decenoate (10:1n7 or n8)	palmitoleate (16:1n7)	14	74040136	rs151154986	A	G	-0.370524	-10.0957	5.77206e-24	-0.345378	-7.77786	7.37643e-15	0.0251464	0.593556	0.552809	1.27795e+09	0	['ACOT2', 'HEATR4', 'ACOT4', 'ACOT1', 'ACOT6']	['ACOT2']	[]	[]	[]	[]	44	GCST90200263	GCST90200388	NA	HMDB0003229	NA
GCST90200236_GCST90199716	undecenoylcarnitine (c11:1)	10-undecenoate (11:1n1)	12	21361213	rs73063122	C	A	0.149883	7.60232	2.90875e-14	0.0865728	4.26012	2.04321e-05	-0.0633098	-3.06988	0.00214146	7.02436e+08	1	['SLCO1B1', 'RP11-125O5.2', 'SLCO1A2', 'SLCO1B7', 'LST3']	['SLCO1B1']	[]	[]	[('ACOT2', 'Adipose_Subcutaneous'), ('ACOT2', 'Artery_Aorta'), ('ACOT2', 'Artery_Tibial'), ('ACOT2', 'Brain_Frontal_Cortex_BA9'), ('ACOT2', 'Brain_Nucleus_accumbens_basal_ganglia'), ('ACOT2', 'Breast_Mammary_Tissue'), ('ACOT2', 'Esophagus_Gastroesophageal_Junction'), ('ACOT2', 'Esophagus_Muscularis'), ('ACOT2', 'Heart_Left_Ventricle'), ('ACOT2', 'Liver'), ('ACOT2', 'Lung'), ('ACOT2', 'Nerve_Tibial'), ('ACOT2', 'Spleen')]	[]	52	GCST90200236	GCST90199716	NA	HMDB0033724	NA
GCST90200236_GCST90199716	undecenoylcarnitine (c11:1)	10-undecenoate (11:1n1)	14	74033594	rs11626972	G	A	0.284647	18.9071	9.97135e-80	0.251236	16.312	8.10756e-60	-0.0334115	-2.10717	0.0351028	8.13086e+19	0	['ACOT2', 'HEATR4', 'ACOT1', 'ACOT4', 'ACOT6']	[]	[]	[]	[('ACOT2', 'Adipose_Subcutaneous'), ('ACOT2', 'Artery_Aorta'), ('ACOT2', 'Artery_Tibial'), ('ACOT2', 'Brain_Frontal_Cortex_BA9'), ('ACOT2', 'Brain_Nucleus_accumbens_basal_ganglia'), ('ACOT2', 'Breast_Mammary_Tissue'), ('ACOT2', 'Esophagus_Gastroesophageal_Junction'), ('ACOT2', 'Esophagus_Muscularis'), ('ACOT2', 'Heart_Left_Ventricle'), ('ACOT2', 'Liver'), ('ACOT2', 'Lung'), ('ACOT2', 'Nerve_Tibial'), ('ACOT2', 'Spleen')]	[]	43	GCST90200236	GCST90199716	NA	HMDB0033724	NA
GCST90199867_GCST90200700	tridecenedioate (c13:1-dc)*	decadienedioic acid (c10:2-dc)**	6	25809716	rs1359232	A	C	-0.216714	-12.615	1.74591e-36	-0.0533497	-3.50729	0.0004527	0.163364	10.8307	2.46226e-27	1.4103e+09	0	['SLC17A1', 'SLC17A3', 'SLC17A4', 'HIST1H2BA', 'HIST1H2AA']	['SLC17A4']	[]	[]	[]	[]	111	GCST90199867	GCST90200700	HMDB02327	HMDB0242172	NA
GCST90200031_GCST90200490	nonanoylcarnitine (c9)	NA	1	76217169	rs4646961	A	G	-0.551685	-24.146	8.23057e-129	-0.378924	-23.1304	2.29168e-118	0.172761	10.7778	4.3844e-27	2.78435e+10	0	['ACADM', 'RABGGTB', 'MSH4', 'SLC44A5', 'ASB17']	[]	[]	['ACADM']	[]	[]	161	GCST90200031	GCST90200490	HMDB0013288	NA	NA
GCST90199912_GCST90199693	n-oleoyltaurine	3-hydroxydecanoate	1	46870761	rs324420	A	C	0.291919	15.4253	1.1065e-53	0.238942	12.442	1.54623e-35	-0.0529775	-2.87337	0.00406116	1.39741e+18	0	['FAAH', 'NSUN4', 'UQCRH', 'LRRC41', 'DMBX1']	['FAAH']	[]	[]	[]	[]	164	GCST90199912	GCST90199693	HMDB0242113	HMDB0002203	NA
GCST90199912_GCST90199693	n-oleoyltaurine	3-hydroxydecanoate	1	151879761	rs28415528	A	G	0.242222	14.472	1.82004e-47	0.0323511	1.87832	0.0603371	-0.209871	-13.0973	3.41218e-39	1.87479e+08	0	['THEM4', 'THEM5', 'C2CD4D', 'RORC', 'S100A10']	[]	[]	[]	[]	[]	155	GCST90199912	GCST90199693	HMDB0242113	HMDB0002203	NA
GCST90200332_GCST90200073	1-palmitoyl-2-linoleoyl-gpi (16:0/18:2)	1-linoleoyl-2-arachidonoyl-gpc (18:2/20:4n6)*	11	61557803	rs102275	C	T	0.480145	21.8013	2.25391e-105	0.181636	11.2707	1.83153e-29	-0.298509	-19.1078	2.1763e-81	9.65567e+23	0	['TMEM258', 'MYRF', 'FEN1', 'FADS2', 'FADS1']	[]	[]	[]	[('FADS1', 'Esophagus_Mucosa')]	[]	62	GCST90200332	GCST90200073	HMDB0009784	HMDB0008147	NA
GCST90199933_GCST90199852	3b-hydroxy-5-cholenoic acid	5alpha-androstan-3beta,17alpha-diol disulfate	19	48384749	rs10426201	G	A	0.337965	11.1379	8.20741e-29	0.161326	7.13797	9.47185e-13	-0.176639	-8.16333	3.25906e-16	3.97088e+12	0	['SULT2A1', 'TPRX2P', 'CRX', 'TPRX1', 'BSPH1']	[]	[]	['SULT2A1']	[]	[]	7	GCST90199933	GCST90199852	HMDB0000308	HMDB0094682	NA
GCST90200045_GCST90200051	1-stearoyl-2-arachidonoyl-gpe (18:0/20:4)	1-palmitoyl-2-dihomo-linolenoyl-gpc (16:0/20:3n3 or 6)*	11	61592362	rs174566	G	A	-0.549928	-29.3169	6.32122e-189	-0.224356	-14.0648	6.25028e-45	0.325572	20.996	7.1382e-98	1.12924e+91	0	['FADS1', 'FADS2', 'FEN1', 'TMEM258', 'MYRF']	[]	['FADS1', 'FADS2', 'TMEM258']	[]	[('FADS1', 'Brain_Cerebellar_Hemisphere'), ('FADS1', 'Brain_Cerebellum'), ('FADS1', 'Muscle_Skeletal')]	[('Nasal polyp', 0.1455072415801013, 0.0254736004618241, 1.116036532040592e-08), ('Pure hypercholesterolaemia', 0.0593224254087806, 0.0101410519524853, 4.923688115533319e-09)]	62	GCST90200045	GCST90200051	HMDB0009003	NA	NA
GCST90200243_GCST90200129	hydroxypalmitoyl sphingomyelin (d18:1/16:0(oh))**	sphingomyelin (d18:2/21:0, d16:2/23:0)*	11	61593816	rs174568	T	C	0.362841	21.5814	2.68472e-103	0.281473	18.0352	1.03189e-72	-0.0813679	-6.02774	1.66265e-09	3.84357e+30	0	['FADS1', 'FADS2', 'FEN1', 'TMEM258', 'MYRF']	[]	[]	[]	[('FADS1', 'Brain_Cerebellum'), ('FADS1', 'Muscle_Skeletal')]	[]	62	GCST90200243	GCST90200129	NA	NA	NA
GCST90200243_GCST90200083	hydroxypalmitoyl sphingomyelin (d18:1/16:0(oh))**	1-(1-enyl-palmitoyl)-2-palmitoyl-gpc (p-16:0/16:0)*	11	61570783	rs174547	C	T	0.443916	27.3079	3.4219e-164	0.278495	17.8713	1.97481e-71	-0.165421	-10.2273	1.4958e-24	5.77111e+92	0	['FADS2', 'FADS1', 'FEN1', 'TMEM258', 'MYRF']	[]	[]	[]	[]	[('Pure hypercholesterolaemia', -0.0660547377350883, 0.0117399214896052, 1.8389648097192893e-08)]	62	GCST90200243	GCST90200083	NA	HMDB0011206	NA
GCST90199709_GCST90200158	adrenate (22:4n6)	3-hydroxyoleoylcarnitine	5	131596419	rs10076701	T	C	-0.158311	-10.0719	7.35501e-24	-0.039632	-2.57638	0.00998397	0.118679	7.61407	2.65595e-14	3.61108e+09	0	['PDLIM4', 'P4HA2', 'SLC22A4', 'SLC22A5', 'C5orf56']	[]	[]	[]	[]	[]	115	GCST90199709	GCST90200158	HMDB0002226	HMDB0240761	NA
GCST90200288_GCST90199919	n-acetylleucine	alliin	2	73854394	rs111540621	G	C	1.04405	37.8905	0	0.613584	35.7496	6.7207e-280	-0.430471	-20.8396	1.89436e-96	1.81822e+34	0	['NAT8', 'ALMS1', 'TPRKB', 'DUSP11', 'C2orf78']	['ALMS1', 'NAT8']	[]	[]	[]	[]	146	GCST90200288	GCST90199919	HMDB0011756	HMDB0033592	NA
GCST90200358_GCST90200139	arachidonate (20:4n6)	dihomo-linolenoylcarnitine (c20:3n3 or 6)*	11	61589481	rs28456	G	A	-0.46437	-23.0954	5.1451e-118	-0.309699	-19.3582	1.73705e-83	0.154671	9.47083	2.77623e-21	3.37613e+34	0	['FADS1', 'FADS2', 'FEN1', 'TMEM258', 'MYRF']	[]	['FADS1', 'TMEM258']	[]	[('FADS1', 'Brain_Cerebellum'), ('FADS1', 'Muscle_Skeletal'), ('TMEM258', 'Whole_Blood')]	[]	62	GCST90200358	GCST90200139	HMDB0001043	NA	NA
GCST90200263_GCST90200367	(2 or 3)-decenoate (10:1n7 or n8)	3-hydroxybutyrate (bhba)	14	74070803	rs113860908	G	A	-0.330422	-10.1598	2.99769e-24	-0.254696	-6.72925	1.70542e-11	0.0757256	1.97863	0.0478581	5.6891e+12	0	['ACOT6', 'ACOT4', 'ACOT2', 'DNAL1', 'HEATR4']	[]	[]	[]	[]	[]	44	GCST90200263	GCST90200367	NA	HMDB0000011	NA
GCST90199704_GCST90200567	3-hydroxysebacate	NA	1	47383041	rs4507958	T	A	-0.274151	-11.6011	4.06846e-31	-0.246634	-10.1462	3.4464e-24	0.0275167	1.20723	0.227342	8.47102e+06	0	['CYP4A11', 'CYP4X1', 'CYP4B1', 'CYP4Z1', 'EFCAB14']	['CYP4B1']	[]	[]	[]	[]	163	GCST90199704	GCST90200567	HMDB0000350	NA	NA
GCST90200349_GCST90200068	eicosapentaenoate (epa; 20:5n3)	1,2-dilinoleoyl-gpe (18:2/18:2)*	11	61569830	rs174546	T	C	-0.435937	-17.0001	8.19928e-65	-0.205114	-13.2085	7.83355e-40	0.230823	13.1658	1.38047e-39	9.55394e+24	0	['FADS2', 'FADS1', 'FEN1', 'TMEM258', 'MYRF']	[]	[]	[]	[]	[('Pure hypercholesterolaemia', 0.0921307060867642, 0.0162704729611528, 1.4922865868346742e-08)]	62	GCST90200349	GCST90200068	HMDB0001999	HMDB0009093	NA
GCST90199838_GCST90200651	5alpha-pregnan-3beta,20alpha-diol disulfate	NA	10	5258450	rs4881413	T	G	0.18203	7.6017	2.92272e-14	0.102572	4.73026	2.24228e-06	-0.0794581	-3.63804	0.000274719	7.67189e+07	1	['AKR1C4', 'AKR1CL1', 'AKR1C3', 'UCN3', 'TUBAL3']	[]	[]	[]	[]	[]	217	GCST90199838	GCST90200651	HMDB0094650	NA	NA
GCST90199838_GCST90200651	5alpha-pregnan-3beta,20alpha-diol disulfate	NA	10	5261175	rs17134601	G	A	0.184339	7.70207	1.33878e-14	0.10325	4.76368	1.9009e-06	-0.0810895	-3.71485	0.000203328	1.41987e+08	1	['AKR1C4', 'AKR1CL1', 'AKR1C3', 'UCN3', 'TUBAL3']	['AKR1C4']	[]	[]	[]	[]	76	GCST90199838	GCST90200651	HMDB0094650	NA	NA
GCST90199838_GCST90200651	5alpha-pregnan-3beta,20alpha-diol disulfate	NA	10	5262965	rs2151901	C	A	0.182231	7.60789	2.78609e-14	0.102489	4.72506	2.30043e-06	-0.0797421	-3.64999	0.000262249	8.25683e+07	1	['AKR1C4', 'AKR1CL1', 'AKR1C3', 'UCN3', 'TUBAL3']	[]	[]	[]	[]	[]	285	GCST90199838	GCST90200651	HMDB0094650	NA	NA
GCST90199838_GCST90200651	5alpha-pregnan-3beta,20alpha-diol disulfate	NA	10	96795287	rs11188148	G	A	-0.286991	-10.8814	1.41322e-27	-0.0849289	-3.54597	0.000391166	0.202062	8.42315	3.66508e-17	2.59342e+10	0	['CYP2C8', 'CYP2C9', 'C10orf129', 'CYP2C19', 'PDLIM1']	['CYP2C8']	[]	[]	[]	[]	70	GCST90199838	GCST90200651	HMDB0094650	NA	NA
GCST90199991_GCST90200011	arabonate/xylonate	arabitol/xylitol	18	673086	rs2790	G	A	-0.16152	-10.0071	1.41918e-23	-0.147681	-8.19712	2.46209e-16	0.0138394	0.767529	0.442767	1.73487e+07	0	['ENOSF1', 'TYMS', 'C18orf56', 'CLUL1', 'YES1']	[]	[]	[]	[]	[]	235	GCST90199991	GCST90200011	HMDB0000539	HMDB0001851,HMDB0000568,HMDB0002917	NA
GCST90200167_GCST90199731	glutamine conjugate of c7h12o2*	10-heptadecenoate (17:1n7)	1	76192508	rs35630725;rs1890452	A	G	0.154036	9.44277	3.63037e-21	0.111824	7.09503	1.29327e-12	-0.0422118	-2.72624	0.00640596	3.56236e+08	0	['ACADM', 'RABGGTB', 'MSH4', 'SLC44A5', 'ASB17']	[]	[]	[]	[]	[]	161	GCST90200167	GCST90199731	NA	HMDB0060038	NA
GCST90200555_GCST90199849	NA	21-hydroxypregnenolone disulfate	6	25815080	rs1165195	T	G	-0.353905	-15.6485	3.40397e-55	-0.191842	-11.3198	1.04653e-29	0.162063	11.0984	1.27737e-28	3.07443e+25	0	['SLC17A1', 'SLC17A3', 'SLC17A4', 'HIST1H2BA', 'HIST1H2AA']	['SLC17A4']	[]	[]	[]	[]	111	GCST90200555	GCST90199849	NA	NA	NA
GCST90199914_GCST90199749	oleoyl-linoleoyl-glycerol (18:1/18:2) [2]	gamma-glutamylthreonine	2	27598097	rs4665972	T	C	0.200678	8.81382	1.20948e-18	0.0949113	5.94373	2.78605e-09	-0.105767	-6.63928	3.15226e-11	2.60629e+07	0	['SNX17', 'ZNF513', 'EIF2B4', 'PPM1G', 'GTF3C2']	[]	[]	[]	[]	[]	152	GCST90199914	GCST90199749	HMDB0007219	HMDB0029159	NA
GCST90199723_GCST90200390	5-dodecenoate (12:1n7)	stearate (18:0)	10	102075479	rs603424	A	G	-0.208809	-13.4689	2.38426e-41	-0.112258	-5.99829	1.99406e-09	0.0965512	4.83469	1.33352e-06	8.36343e+31	1	['PKD2L1', 'BLOC1S2', 'SCD', 'CWF19L1', 'CHUK']	[]	[]	[]	[]	[]	67	GCST90199723	GCST90200390	HMDB0000529	HMDB0000827	NA
GCST90200359_GCST90200661	5-methylthioadenosine (mta)	NA	2	211540507	rs1047891	A	C	-0.192106	-10.0262	1.16932e-23	-0.106771	-6.5585	5.43532e-11	0.0853351	5.46201	4.70785e-08	4.64826e+12	1	['CPS1', 'LANCL1', 'MYL1', 'ACADL', 'KANSL1L']	['CPS1']	[]	[]	[]	[]	140	GCST90200359	GCST90200661	HMDB0001173	NA	NA
GCST90200243_GCST90199876	hydroxypalmitoyl sphingomyelin (d18:1/16:0(oh))**	palmitoyl sphingomyelin (d18:1/16:0)	11	61557803	rs102275	C	T	0.255977	23.6681	7.69069e-124	0.27186	17.5201	1.00579e-68	0.0158832	1.00787	0.313518	1.3078e+55	0	['TMEM258', 'MYRF', 'FEN1', 'FADS2', 'FADS1']	[]	['TMEM258']	[]	[]	[]	62	GCST90200243	GCST90199876	NA	HMDB0010169	NA
GCST90200020_GCST90199821	lignoceroyl sphingomyelin (d18:1/24:0)	1-linoleoyl-gpi (18:2)*	11	61551356	rs174535	C	T	-0.22786	-12.1771	4.11782e-34	-0.0647608	-4.12109	3.77091e-05	0.163099	10.3025	6.8648e-25	1.6671e+09	0	['TMEM258', 'MYRF', 'FEN1', 'FADS2', 'FADS1']	[]	[]	[]	[('FADS1', 'Esophagus_Mucosa')]	[]	62	GCST90200020	GCST90199821	HMDB0011697	HMDB0240597	NA
GCST90199709_GCST90199807	adrenate (22:4n6)	hexadecanedioate (c16-dc)	11	61569830	rs174546	T	C	-0.215801	-13.1388	1.97303e-39	-0.182852	-11.4355	2.77802e-30	0.0329486	2.09016	0.0366037	1.408e+09	0	['FADS2', 'FADS1', 'FEN1', 'TMEM258', 'MYRF']	[]	[]	[]	[]	[]	62	GCST90199709	GCST90199807	HMDB0002226	HMDB0000672	NA
GCST90200033_GCST90199995	sphingomyelin (d18:2/23:0, d18:1/23:1, d17:1/24:1)*	sphingomyelin (d18:1/20:2, d18:2/20:1, d16:1/22:2)*	11	61570783	rs174547	C	T	-0.258112	-16.7364	7.11773e-63	-0.0717244	-4.96796	6.76615e-07	0.186388	12.6047	1.98966e-36	2.79535e+26	0	['FADS2', 'FADS1', 'FEN1', 'TMEM258', 'MYRF']	[]	[]	[]	[]	[]	62	GCST90200033	GCST90199995	NA	NA	NA
GCST90200033_GCST90199995	sphingomyelin (d18:2/23:0, d18:1/23:1, d17:1/24:1)*	sphingomyelin (d18:1/20:2, d18:2/20:1, d16:1/22:2)*	19	8289519	rs1466448	C	A	0.159511	8.62381	6.47603e-18	0.0608719	3.53182	0.000412717	-0.0986391	-5.5386	3.04903e-08	4.70818e+09	1	['CERS4', 'FBN3', 'CD320', 'NDUFA7', 'NDUFA7']	[]	[]	[]	[]	[]	11	GCST90200033	GCST90199995	NA	NA	NA
GCST90199880_GCST90200592	cis-4-decenoylcarnitine (c10:1)	NA	1	151926762	rs6695324	T	A	0.301568	17.5019	1.38499e-68	0.0500447	3.09899	0.0019418	-0.251523	-15.2437	1.81234e-52	1.30855e+16	0	['S100A10', 'THEM4', 'S100A11', 'THEM5', 'C2CD4D']	[]	[]	[]	[]	[]	155	GCST90199880	GCST90200592	HMDB0013205	NA	NA
GCST90200708_GCST90199637	NA	n-acetylglutamate	2	73877219	rs10168931	A	G	-0.249179	-9.85203	6.71749e-23	-0.126165	-6.8543	7.16637e-12	0.123014	6.71822	1.83956e-11	1.06682e+11	0	['NAT8', 'ALMS1', 'TPRKB', 'DUSP11', 'C2orf78']	['ALMS1', 'NAT8']	[]	[]	[]	[]	146	GCST90200708	GCST90199637	NA	HMDB0001138	NA
GCST90200003_GCST90199740	p-cresol glucuronide*	p-cresol sulfate	2	234607005	rs17863784	A	G	0.209323	10.1045	5.275e-24	0.214452	6.87344	6.26721e-12	0.00512883	0.166533	0.867738	1.1881e+12	0	['UGT1A10', 'UGT1A8', 'UGT1A6', 'UGT1A7', 'UGT1A9']	['UGT1A4']	[]	[]	[]	[]	137	GCST90200003	GCST90199740	HMDB0011686	HMDB0011635	NA
GCST90200003_GCST90199740	p-cresol glucuronide*	p-cresol sulfate	16	28555161	rs143647521	T	C	0.497082	9.94014	2.78444e-23	0.369567	4.88529	1.03275e-06	-0.127515	-1.72406	0.0846977	3.70903e+16	1	['NUPR1', 'CCDC101', 'IL27', 'APOBR', 'SULT1A2']	[]	[]	[]	[]	[]	176	GCST90200003	GCST90199740	HMDB0011686	HMDB0011635	NA
GCST90200039_GCST90200109	1-stearoyl-2-linoleoyl-gpe (18:0/18:2)*	linoleoyl-arachidonoyl-glycerol (18:2/20:4) [2]*	11	61588305	rs174564	G	A	0.608546	30.9952	6.24893e-211	0.281598	17.709	3.57322e-70	-0.326948	-19.8465	1.18046e-87	1.88905e+123	0	['FADS1', 'FADS2', 'FEN1', 'TMEM258', 'MYRF']	[]	['TMEM258']	[]	[('FADS1', 'Brain_Cerebellar_Hemisphere')]	[('Pure hypercholesterolaemia', -0.0548899589420002, 0.0093772286029378, 4.8122578755171296e-09)]	62	GCST90200039	GCST90200109	HMDB0008994	HMDB0007257	NA
GCST90200243_GCST90199899	hydroxypalmitoyl sphingomyelin (d18:1/16:0(oh))**	1-(1-enyl-palmitoyl)-gpc (p-16:0)*	11	61588305	rs174564	G	A	0.442025	22.9104	3.66083e-116	0.276542	17.7882	8.72849e-71	-0.165483	-10.1897	2.20411e-24	2.38429e+45	0	['FADS1', 'FADS2', 'FEN1', 'TMEM258', 'MYRF']	[]	[]	[]	[]	[('Follicular cysts of skin and subcutaneous tissue', -0.1108469728330779, 0.0198782116557875, 2.456808977463644e-08), ('Pure hypercholesterolaemia', -0.0729674258550167, 0.0129807395960715, 1.8962776040818492e-08)]	62	GCST90200243	GCST90199899	NA	HMDB0010407	NA
GCST90200013_GCST90200115	sphingomyelin (d18:1/22:2, d18:2/22:1, d16:1/24:2)*	n-palmitoyl-heptadecasphingosine (d17:1/16:0)*	11	116648917	rs964184	G	C	-0.212092	-8.158	3.40626e-16	-0.102201	-4.94542	7.5981e-07	0.109891	4.60039	4.21692e-06	2.23063e+09	1	['ZNF259', 'BUD13', 'APOA5', 'APOA4', 'APOC3']	[]	[]	[]	[]	[]	248	GCST90200013	GCST90200115	NA	NA	NA
GCST90200358_GCST90199923	arachidonate (20:4n6)	n-palmitoylglycine	1	46870761	rs324420	A	C	-0.343554	-19.9406	1.80846e-88	-0.00797055	-0.427993	0.668656	0.335583	18.5287	1.21123e-76	6.69758e+11	0	['FAAH', 'NSUN4', 'UQCRH', 'LRRC41', 'DMBX1']	['FAAH']	[]	[]	[]	[('Benign neoplasm of colon, rectum, anus and anal canal', 0.0980085480006079, 0.0156790324187252, 4.0801341772859616e-10), ('Disorders of lipoprotein metabolism and other lipidaemias', 0.0662022172754617, 0.0112105313722341, 3.518786923262735e-09), ('Pure hypercholesterolaemia', 0.0818066748314879, 0.0136578275138834, 2.101919934370757e-09)]	164	GCST90200358	GCST90199923	HMDB0001043	HMDB0013034	NA
GCST90200358_GCST90199923	arachidonate (20:4n6)	n-palmitoylglycine	11	61588305	rs174564	G	A	-0.315424	-21.4181	9.06634e-102	-0.31446	-20.1772	1.55226e-90	0.000964067	0.0609282	0.951416	1.71211e+11	0	['FADS1', 'FADS2', 'FEN1', 'TMEM258', 'MYRF']	[]	[]	[]	[]	[('Benign neoplasm of colon, rectum, anus and anal canal', 0.0980085480006079, 0.0156790324187252, 4.0801341772859616e-10), ('Disorders of lipoprotein metabolism and other lipidaemias', 0.0662022172754617, 0.0112105313722341, 3.518786923262735e-09), ('Pure hypercholesterolaemia', 0.0818066748314879, 0.0136578275138834, 2.101919934370757e-09)]	62	GCST90200358	GCST90199923	HMDB0001043	HMDB0013034	NA
GCST90200082_GCST90200062	1-oleoyl-2-linoleoyl-gpe (18:1/18:2)*	1-palmitoyl-2-arachidonoyl-gpi (16:0/20:4)*	11	61588305	rs174564	G	A	0.544153	25.8155	5.94375e-147	0.394721	25.158	1.15611e-139	-0.149432	-9.27003	1.86089e-20	1.94509e+07	0	['FADS1', 'FADS2', 'FEN1', 'TMEM258', 'MYRF']	[]	[]	[]	[]	[('Pure hypercholesterolaemia', -0.0674442919312883, 0.0106236057034186, 2.1738039892009348e-10)]	62	GCST90200082	GCST90200062	HMDB0005349	HMDB0009789	NA
GCST90200040_GCST90200118	sphingomyelin (d18:2/24:1, d18:1/24:2)*	glycosyl ceramide (d18:2/24:1, d18:1/24:2)*	4	47545141	rs35818294	A	C	-0.288907	-21.0419	2.71475e-98	0.0220738	1.18366	0.236546	0.310981	15.9776	1.83152e-57	6.74655e+40	0	['ATP10D', 'CORIN', 'COMMD8', 'GABRB1', 'NFXL1']	[]	[]	[]	[]	[]	126	GCST90200040	GCST90200118	NA	NA	NA
GCST90200040_GCST90200118	sphingomyelin (d18:2/24:1, d18:1/24:2)*	glycosyl ceramide (d18:2/24:1, d18:1/24:2)*	4	48018229	rs321631	G	A	-0.105047	-9.72957	2.25542e-22	0.00832804	0.572114	0.567244	0.113375	7.37039	1.70132e-13	7.54325e+08	0	['NIPAL1', 'CNGA1', 'TXK', 'NFXL1', 'TEC']	[]	[]	[]	[]	[]	125	GCST90200040	GCST90200118	NA	NA	NA
GCST90200239_GCST90200390	tetradecadienedioate (c14:2-dc)*	stearate (18:0)	10	102075479	rs603424	A	G	-0.26568	-12.991	1.37692e-38	-0.169129	-8.41065	4.07731e-17	0.0965512	4.83469	1.33352e-06	2.96118e+21	0	['PKD2L1', 'BLOC1S2', 'SCD', 'CWF19L1', 'CHUK']	[]	[]	[]	[]	[]	67	GCST90200239	GCST90200390	NA	HMDB0000827	NA
GCST90200293_GCST90200129	thyroxine	sphingomyelin (d18:2/21:0, d16:2/23:0)*	12	121428407	rs1169296	G	A	0.15654	7.85538	3.98572e-15	0.0865606	5.35038	8.77694e-08	-0.0699797	-5.12353	2.99872e-07	2.20209e+07	1	['HNF1A', 'C12orf43', 'AC079602.1', 'OASL', 'SPPL3']	['HNF1A']	[]	[]	[]	[]	49	GCST90200293	GCST90200129	HMDB0000248	NA	NA
GCST90200567_GCST90200388	NA	palmitoleate (16:1n7)	1	151879761	rs28415528	A	G	-0.230144	-16.19	5.93006e-59	-0.220257	-13.7022	9.85265e-43	0.00988736	0.635439	0.525142	1.66148e+16	0	['THEM4', 'THEM5', 'C2CD4D', 'RORC', 'S100A10']	[]	[]	[]	[]	[]	155	GCST90200567	GCST90200388	NA	HMDB0003229	NA
GCST90200176_GCST90200450	glutamine conjugate of c6h10o2 (1)*	caproate (6:0)	1	76160449	rs7533888	C	A	0.321122	14.1619	1.57566e-45	0.134127	8.27077	1.33102e-16	-0.186995	-10.9223	9.01964e-28	5.72437e+17	0	['ACADM', 'SLC44A5', 'RABGGTB', 'MSH4', 'ASB17']	[]	[]	['ACADM']	[]	[]	161	GCST90200176	GCST90200450	NA	HMDB0000535	NA
GCST90200126_GCST90200134	sphingomyelin (d18:2/23:1)*	sphingomyelin (d18:1/25:0, d19:0/24:1, d20:1/23:0, d19:1/24:0)*	14	64239351	rs12897637	C	T	0.215362	10.6672	1.44978e-26	0.157399	8.8295	1.05149e-18	-0.0579632	-2.81008	0.00495295	7.25275e+07	0	['SGPP1', 'SYNE2', 'WDR89', 'PPP2R5E', 'ESR2']	[]	[]	[]	[]	[]	47	GCST90200126	GCST90200134	HMDB0240668	NA	NA
GCST90199933_GCST90200674	3b-hydroxy-5-cholenoic acid	androsterone sulfate	19	48374950	rs62129966	A	C	0.291878	9.5979	8.15869e-22	0.16148	7.08864	1.35433e-12	-0.130398	-6.47609	9.41304e-11	1.65999e+09	0	['SULT2A1', 'TPRX2P', 'CRX', 'TPRX1', 'SEPW1']	[]	[]	['SULT2A1']	[]	[]	7	GCST90199933	GCST90200674	HMDB0000308	HMDB0002759	NA
GCST90200182_GCST90199680	glycine conjugate of c10h12o2*	3-hydroxyoctanoate	1	151879761	rs28415528	A	G	0.217855	9.44497	3.55496e-21	0.0984592	5.207	1.91916e-07	-0.119396	-7.34099	2.12026e-13	5.96423e+07	0	['THEM4', 'THEM5', 'C2CD4D', 'RORC', 'S100A10']	[]	[]	[]	[]	[]	155	GCST90200182	GCST90199680	NA	HMDB0001954	NA
GCST90199831_GCST90200078	1-stearoyl-2-oleoyl-gpe (18:0/18:1)	1-myristoyl-2-arachidonoyl-gpc (14:0/20:4)*	11	61579463	rs174554	G	A	0.441265	23.192	5.48285e-119	0.0988985	6.08082	1.19567e-09	-0.342366	-22.197	3.67431e-109	6.70145e+09	0	['FADS1', 'FADS2', 'FEN1', 'TMEM258', 'MYRF']	[]	[]	[]	[('FADS1', 'Brain_Cerebellum')]	[('Benign neoplasm of colon, rectum, anus and anal canal', -0.0935842423366972, 0.0164750930513795, 1.3442189530659709e-08)]	62	GCST90199831	GCST90200078	HMDB0008993	HMDB0007883	NA
GCST90199785_GCST90200425	isovalerylglycine	betaine	2	211540507	rs1047891	A	C	0.375508	16.1565	1.02246e-58	0.219408	12.2347	2.02929e-34	-0.1561	-9.69674	3.11297e-22	1.98471e+24	0	['CPS1', 'LANCL1', 'MYL1', 'ACADL', 'KANSL1L']	['CPS1']	[]	[]	[]	[]	140	GCST90199785	GCST90200425	HMDB00678	HMDB0000043	NA
GCST90199833_GCST90200567	hexanoylglutamine	NA	1	151879761	rs28415528	A	G	0.247455	15.3481	3.64504e-53	0.0271983	1.66362	0.0961891	-0.220257	-13.7022	9.85265e-43	2.70303e+10	0	['THEM4', 'THEM5', 'C2CD4D', 'RORC', 'S100A10']	[]	[]	[]	[]	[]	155	GCST90199833	GCST90200567	HMDB0242182	NA	NA
GCST90199820_GCST90200129	dihomo-linolenate (20:3n3 or n6)	sphingomyelin (d18:2/21:0, d16:2/23:0)*	11	61581764	rs174560	C	T	0.193476	9.42357	4.36002e-21	0.0965603	5.95192	2.65023e-09	-0.0969155	-7.02098	2.20318e-12	5.05313e+08	0	['FADS1', 'FADS2', 'FEN1', 'TMEM258', 'MYRF']	[]	[]	[]	[]	[]	62	GCST90199820	GCST90200129	HMDB0002925	NA	NA
GCST90199912_GCST90200159	n-oleoyltaurine	dodecenedioate (c12:1-dc)*	1	46870761	rs324420	A	C	0.27414	13.6374	2.39905e-42	0.238942	12.442	1.54623e-35	-0.035198	-1.91694	0.0552461	6.44518e+06	0	['FAAH', 'NSUN4', 'UQCRH', 'LRRC41', 'DMBX1']	['FAAH']	[]	[]	[]	[]	164	GCST90199912	GCST90200159	HMDB0242113	HMDB0000933	NA
GCST90199704_GCST90200160	3-hydroxysebacate	trans-2-hexenoylglycine	1	47331966	rs6678639	G	A	-0.317626	-11.6205	3.24322e-31	-0.24371	-9.95621	2.36933e-23	0.0739159	2.96643	0.00301284	7.30548e+07	0	['CYP4B1', 'CYP4A11', 'CYP4X1', 'EFCAB14', 'ATPAF1']	['CYP4B1']	[]	[]	[]	[]	163	GCST90199704	GCST90200160	HMDB0000350	NA	NA
GCST90200102_GCST90199649	1-palmitoleoyl-2-linolenoyl-gpc (16:1/18:3)*	1-stearoyl-2-arachidonoyl-gpi (18:0/20:4)	11	61588305	rs174564	G	A	0.516148	26.991	1.88414e-160	0.269706	17.3932	9.28908e-68	-0.246442	-15.5705	1.15511e-54	4.93015e+92	0	['FADS1', 'FADS2', 'FEN1', 'TMEM258', 'MYRF']	[]	['TMEM258']	[]	[('FADS1', 'Brain_Cerebellar_Hemisphere')]	[('Follicular cysts of skin and subcutaneous tissue', -0.0914142721069527, 0.0163012398903599, 2.0490162193400643e-08)]	62	GCST90200102	GCST90199649	HMDB0008008	HMDB0009815	NA
GCST90199895_GCST90200051	1-lignoceroyl-gpc (24:0)	1-palmitoyl-2-dihomo-linolenoyl-gpc (16:0/20:3n3 or 6)*	11	61557803	rs102275	C	T	-0.453809	-22.2455	1.24689e-109	-0.129443	-7.99312	1.31565e-15	0.324366	20.9458	2.05111e-97	1.64498e+12	0	['TMEM258', 'MYRF', 'FEN1', 'FADS2', 'FADS1']	[]	['FADS1', 'TMEM258']	[]	[('FADS1', 'Brain_Cerebellum'), ('FADS1', 'Esophagus_Mucosa')]	[('Infective dermatitis', -0.1156001436941663, 0.0206403454181138, 2.135021885233437e-08)]	62	GCST90199895	GCST90200051	HMDB0010405	NA	NA
GCST90199704_GCST90200530	3-hydroxysebacate	NA	1	47383041	rs4507958	T	A	-0.317883	-11.8911	1.31696e-32	-0.246634	-10.1462	3.4464e-24	0.0712485	2.98977	0.00279192	2.61693e+08	0	['CYP4A11', 'CYP4X1', 'CYP4B1', 'CYP4Z1', 'EFCAB14']	['CYP4B1']	[]	[]	[]	[]	163	GCST90199704	GCST90200530	HMDB0000350	NA	NA
GCST90200046_GCST90200095	1-stearoyl-2-docosahexaenoyl-gpc (18:0/22:6)	1-linoleoyl-2-linolenoyl-gpc (18:2/18:3)*	11	61569830	rs174546	T	C	-0.484319	-21.3641	2.88436e-101	-0.247473	-15.9789	1.79321e-57	0.236846	15.0544	3.23128e-51	6.21703e+43	0	['FADS2', 'FADS1', 'FEN1', 'TMEM258', 'MYRF']	[]	[]	[]	[]	[('Follicular cysts of skin and subcutaneous tissue', 0.122400038245385, 0.021269802462089, 8.682705390961794e-09)]	62	GCST90200046	GCST90200095	HMDB0008057	HMDB0008141	NA
GCST90199822_GCST90199651	1-oleoyl-gpi (18:1)	docosahexaenoate (dha; 22:6n3)	11	61569830	rs174546	T	C	0.179976	8.53515	1.39971e-17	0.0946113	5.84681	5.01094e-09	-0.0853652	-5.49991	3.79986e-08	3.57998e+08	1	['FADS2', 'FADS1', 'FEN1', 'TMEM258', 'MYRF']	[]	[]	[]	[]	[]	62	GCST90199822	GCST90199651	HMDB0061693	HMDB0002183	NA
GCST90200020_GCST90200129	lignoceroyl sphingomyelin (d18:1/24:0)	sphingomyelin (d18:2/21:0, d16:2/23:0)*	20	12959398	rs4814176	T	C	-0.160228	-9.20243	3.49939e-20	-0.0944762	-6.1542	7.54575e-10	0.065752	5.00091	5.70596e-07	2.1563e+10	1	['SPTLC3', 'ISM1', 'TASP1', 'ESF1', 'NDUFAF5']	[]	[]	[]	[]	[]	5	GCST90200020	GCST90200129	HMDB0011697	NA	NA
GCST90199715_GCST90199743	myristoleate (14:1n5)	stearoylcarnitine (c18)	10	102075479	rs603424	A	G	-0.200171	-8.21947	2.04402e-16	-0.0971173	-5.22178	1.7721e-07	0.103054	5.14737	2.6416e-07	8.66969e+08	1	['PKD2L1', 'BLOC1S2', 'SCD', 'CWF19L1', 'CHUK']	[]	[]	[]	[]	[]	67	GCST90199715	GCST90199743	HMDB0002000	HMDB0000848	NA
GCST90199833_GCST90199700	hexanoylglutamine	3-hydroxylaurate	1	151882856	rs10788817	C	G	0.134313	9.01585	1.95342e-19	0.0272122	1.76147	0.0781594	-0.107101	-7.0134	2.32588e-12	1.19067e+07	0	['THEM4', 'THEM5', 'C2CD4D', 'S100A10', 'RORC']	[]	[]	[]	[]	[]	155	GCST90199833	GCST90199700	HMDB0242182	HMDB0000387	NA
GCST90199833_GCST90199700	hexanoylglutamine	3-hydroxylaurate	6	25794431	rs2762353	A	G	-0.336743	-23.0705	9.16641e-118	-0.317538	-21.2522	3.14405e-100	0.0192048	1.26713	0.205111	3.42997e+17	0	['SLC17A1', 'SLC17A4', 'SLC17A3', 'HIST1H2BA', 'HIST1H2AA']	['SLC17A4']	[]	[]	[]	[]	111	GCST90199833	GCST90199700	HMDB0242182	HMDB0000387	NA
GCST90199961_GCST90200697	methionine sulfone	n2-acetyl,n6,n6-dimethyllysine	2	73622026	rs11689392	C	T	-0.998886	-41.2716	0	-0.396203	-24.0216	1.65319e-127	0.602683	35.4549	2.44115e-275	9.5231e+96	0	['ALMS1', 'EGR4', 'FBXO41', 'CCT7', 'PRADC1']	['ALMS1', 'NAT8']	[]	[]	[]	[]	146	GCST90199961	GCST90200697	HMDB0062174	HMDB0242186	NA
GCST90200101_GCST90200425	pimeloylcarnitine/3-methyladipoylcarnitine (c7-dc)	betaine	6	160564476	rs662138	G	C	0.359012	13.5903	4.57515e-42	0.206886	10.3105	6.31839e-25	-0.152126	-7.77017	7.8379e-15	1.38102e+17	0	['SLC22A1', 'SLC22A2', 'IGF2R', 'SLC22A3', 'MAS1']	[]	[]	[]	[]	[('Disorders of lipoprotein metabolism and other lipidaemias', 0.2005290735066499, 0.0349648077634521, 9.74152947766856e-09)]	97	GCST90200101	GCST90200425	HMDB0013328	HMDB0000043	NA
GCST90200039_GCST90199899	1-stearoyl-2-linoleoyl-gpe (18:0/18:2)*	1-(1-enyl-palmitoyl)-gpc (p-16:0)*	11	61588305	rs174564	G	A	0.447081	18.7196	3.429e-78	0.281598	17.709	3.57322e-70	-0.165483	-10.1897	2.20411e-24	1.04206e+08	0	['FADS1', 'FADS2', 'FEN1', 'TMEM258', 'MYRF']	[]	[]	[]	[]	[]	62	GCST90200039	GCST90199899	HMDB0008994	HMDB0010407	NA
GCST90200243_GCST90200109	hydroxypalmitoyl sphingomyelin (d18:1/16:0(oh))**	linoleoyl-arachidonoyl-glycerol (18:2/20:4) [2]*	11	61588305	rs174564	G	A	0.60349	23.4867	5.57402e-122	0.276542	17.7882	8.72849e-71	-0.326948	-19.8465	1.18046e-87	2.11778e+34	0	['FADS1', 'FADS2', 'FEN1', 'TMEM258', 'MYRF']	[]	['TMEM258']	[]	[('FADS1', 'Brain_Cerebellar_Hemisphere')]	[]	62	GCST90200243	GCST90200109	NA	HMDB0007257	NA
GCST90200236_GCST90200101	undecenoylcarnitine (c11:1)	pimeloylcarnitine/3-methyladipoylcarnitine (c7-dc)	1	47412477	rs57025390	G	C	0.460874	14.8327	8.99737e-50	0.264271	11.452	2.29774e-30	-0.196603	-8.27802	1.25239e-16	2.55379e+19	0	['CYP4A11', 'CYP4X1', 'CYP4Z1', 'CYP4B1', 'CYP4A22']	['CYP4B1']	[]	[]	[]	[]	163	GCST90200236	GCST90200101	NA	HMDB0013328	NA
GCST90200125_GCST90200095	sphingomyelin (d17:2/16:0, d18:2/15:0)*	1-linoleoyl-2-linolenoyl-gpc (18:2/18:3)*	11	61557803	rs102275	C	T	-0.310264	-16.3071	8.7893e-60	-0.078634	-5.57158	2.52433e-08	0.23163	14.7912	1.66981e-49	1.89982e+10	0	['TMEM258', 'MYRF', 'FEN1', 'FADS2', 'FADS1']	[]	[]	[]	[]	[]	62	GCST90200125	GCST90200095	NA	HMDB0008141	NA
GCST90200315_GCST90200535	gamma-glutamylhistidine	NA	2	211540507	rs1047891	A	C	-0.295634	-12.6196	1.64622e-36	-0.101939	-6.03022	1.6374e-09	0.193695	11.1409	7.9349e-29	4.82008e+07	0	['CPS1', 'LANCL1', 'MYL1', 'ACADL', 'KANSL1L']	['CPS1']	[]	[]	[]	[]	140	GCST90200315	GCST90200535	HMDB0029151	NA	NA
GCST90199878_GCST90199813	sphingomyelin (d18:1/18:1, d18:2/18:0)	deoxycarnitine	12	121415293	rs7139079	G	A	-0.167742	-8.47424	2.36627e-17	-0.0883277	-6.08024	1.2e-09	0.0794139	5.60196	2.11945e-08	5.07127e+07	1	['HNF1A', 'AC079602.1', 'C12orf43', 'OASL', 'SPPL3']	[]	[]	[]	[]	[]	49	GCST90199878	GCST90199813	HMDB0012101	HMDB0001161	NA
GCST90199807_GCST90200592	hexadecanedioate (c16-dc)	NA	1	47383041	rs4507958	T	A	-0.245179	-8.42766	3.52638e-17	-0.09862	-4.37409	1.2194e-05	0.146559	6.28111	3.36166e-10	9.5329e+06	1	['CYP4A11', 'CYP4X1', 'CYP4B1', 'CYP4Z1', 'EFCAB14']	['CYP4B1']	[]	[]	[]	[]	163	GCST90199807	GCST90200592	HMDB0000672	NA	NA
GCST90199927_GCST90200135	histidine betaine (hercynine)*	arachidoylcarnitine (c20)*	5	131638324	rs72795121	A	T	0.225793	10.1914	2.16588e-24	0.100665	6.11384	9.72613e-10	-0.125128	-7.83789	4.58179e-15	2.11544e+09	0	['SLC22A4', 'P4HA2', 'PDLIM4', 'SLC22A5', 'C5orf56']	['SLC22A4']	[]	[]	[]	[]	115	GCST90199927	GCST90200135	HMDB0029422	HMDB0006460	NA
GCST90199910_GCST90200061	1-(1-enyl-stearoyl)-gpe (p-18:0)*	1-(1-enyl-palmitoyl)-2-oleoyl-gpe (p-16:0/18:1)*	11	61567753	rs174544	A	C	-0.180442	-10.1317	3.99537e-24	-0.122468	-7.29237	3.04558e-13	0.0579736	3.46805	0.000524256	7.62277e+10	0	['FADS2', 'FADS1', 'FEN1', 'TMEM258', 'MYRF']	[]	[]	[]	[]	[]	62	GCST90199910	GCST90200061	NA	HMDB0011342	NA
GCST90200058_GCST90200139	1-(1-enyl-stearoyl)-2-arachidonoyl-gpe (p-18:0/20:4)*	dihomo-linolenoylcarnitine (c20:3n3 or 6)*	11	61581764	rs174560	C	T	-0.444589	-19.4682	2.04206e-84	-0.289815	-17.7598	1.44761e-70	0.154774	9.4496	3.40139e-21	7.08897e+13	0	['FADS1', 'FADS2', 'FEN1', 'TMEM258', 'MYRF']	[]	['FADS1', 'FADS2', 'TMEM258']	[]	[('FADS1', 'Brain_Cerebellum'), ('FADS1', 'Muscle_Skeletal')]	[]	62	GCST90200058	GCST90200139	HMDB0005779	NA	NA
GCST90200579_GCST90200674	NA	androsterone sulfate	19	48374950	rs62129966	A	C	0.274807	8.96438	3.12021e-19	0.144409	6.36777	1.91792e-10	-0.130398	-6.47609	9.41304e-11	3.01679e+08	1	['SULT2A1', 'TPRX2P', 'CRX', 'TPRX1', 'SEPW1']	[]	[]	['SULT2A1']	[]	[]	7	GCST90200579	GCST90200674	NA	HMDB0002759	NA
GCST90199785_GCST90200452	isovalerylglycine	asparagine	2	211540507	rs1047891	A	C	0.306298	13.938	3.72411e-44	0.219408	12.2347	2.02929e-34	-0.0868901	-5.20515	1.93839e-07	5.44905e+09	0	['CPS1', 'LANCL1', 'MYL1', 'ACADL', 'KANSL1L']	['CPS1']	[]	[]	[]	[]	140	GCST90199785	GCST90200452	HMDB00678	HMDB0000168	NA
GCST90199941_GCST90200066	gamma-cehc glucuronide*	gamma-tocopherol/beta-tocopherol	19	15990431	rs2108622	T	C	-0.297423	-12.1664	4.69438e-34	-0.211418	-10.7731	4.61424e-27	0.0860048	5.21342	1.85387e-07	9.82928e+06	0	['CYP4F2', 'CYP4F11', 'OR10H4', 'OR10H1', 'OR10H5']	['CYP4F2']	[]	[]	[]	[]	10	GCST90199941	GCST90200066	HMDB0242175	HMDB0006335,HMDB0001492	NA
GCST90200214_GCST90199964	11beta-hydroxyandrosterone glucuronide	etiocholanolone glucuronide	2	31654155	rs72790679	A	G	-0.871697	-12.5575	3.61538e-36	-0.454672	-7.98173	1.44298e-15	0.417025	7.23791	4.55664e-13	3.99122e+20	0	['XDH', 'EHD3', 'CAPN14', 'GALNT14', 'MEMO1']	[]	[]	[]	[]	[]	150	GCST90200214	GCST90199964	HMDB0010351	HMDB0004484	NA
GCST90200214_GCST90199964	11beta-hydroxyandrosterone glucuronide	etiocholanolone glucuronide	2	31989359	rs113017476	A	G	-0.704545	-14.2857	2.6863e-46	-0.41955	-10.4881	9.80117e-26	0.284995	6.88635	5.72424e-12	3.64858e+20	0	['MEMO1', 'DPY30', 'SPAST', 'XDH', 'SLC30A6']	[]	[]	[]	[]	[]	149	GCST90200214	GCST90199964	HMDB0010351	HMDB0004484	NA
GCST90200214_GCST90199964	11beta-hydroxyandrosterone glucuronide	etiocholanolone glucuronide	2	32693881	rs74364753	G	C	-0.802318	-11.0552	2.06849e-28	-0.416912	-7.00718	2.43163e-12	0.385406	6.39216	1.63553e-10	1.17556e+16	0	['BIRC6', 'YIPF4', 'TTC27', 'NLRC4', 'SLC30A6']	[]	[]	[]	[]	[]	150	GCST90200214	GCST90199964	HMDB0010351	HMDB0004484	NA
GCST90200332_GCST90199721	1-palmitoyl-2-linoleoyl-gpi (16:0/18:2)	stearidonate (18:4n3)	11	61588305	rs174564	G	A	0.303156	14.2527	4.31404e-46	0.182979	11.3274	9.59643e-30	-0.120177	-7.85969	3.85089e-15	2.22447e+16	0	['FADS1', 'FADS2', 'FEN1', 'TMEM258', 'MYRF']	[]	[]	[]	[]	[]	62	GCST90200332	GCST90199721	HMDB0009784	HMDB0006547	NA
GCST90200139_GCST90200144	dihomo-linolenoylcarnitine (c20:3n3 or 6)*	dihomo-linoleoylcarnitine (c20:2)*	11	61595564	rs968567	T	C	0.245869	15.8984	6.50132e-57	0.236556	12.019	2.82499e-33	-0.00931311	-0.465781	0.641372	4.34526e+23	0	['FADS1', 'FADS2', 'FEN1', 'TMEM258', 'MYRF']	[]	['FADS1', 'FADS2']	[]	[('FADS2', 'Colon_Sigmoid'), ('FADS2', 'Colon_Transverse'), ('FADS2', 'Esophagus_Gastroesophageal_Junction'), ('FADS2', 'Esophagus_Muscularis'), ('FADS2', 'Heart_Left_Ventricle'), ('FADS2', 'Nerve_Tibial'), ('FADS2', 'Spleen'), ('FADS2', 'Thyroid'), ('FADS2', 'Whole_Blood')]	[]	62	GCST90200139	GCST90200144	NA	NA	NA
GCST90200183_GCST90199681	n-acetyl-2-aminooctanoate*	2-hydroxyoctanoate	2	73622026	rs11689392	C	T	0.722224	42.0058	0	0.51546	30.8649	3.53049e-209	-0.206764	-11.4067	3.87308e-30	2.6444e+176	0	['ALMS1', 'EGR4', 'FBXO41', 'CCT7', 'PRADC1']	['ALMS1', 'NAT8']	['ALMS1P']	[]	[]	[]	146	GCST90200183	GCST90199681	HMDB0059745	HMDB0002264	NA
GCST90199979_GCST90200012	myristoleoylcarnitine (c14:1)*	3-hydroxyhexanoate	1	151879761	rs28415528	A	G	0.121985	7.70774	1.28069e-14	0.044082	2.74954	0.0059679	-0.0779032	-4.81395	1.47975e-06	1.15543e+08	1	['THEM4', 'THEM5', 'C2CD4D', 'RORC', 'S100A10']	[]	[]	[]	[]	[]	155	GCST90199979	GCST90200012	HMDB0240588	HMDB0061652,HMDB0010718	NA
GCST90199849_GCST90200592	21-hydroxypregnenolone disulfate	NA	1	47389613	rs12132488	T	C	-0.333107	-10.3385	4.71842e-25	-0.18907	-8.57643	9.78621e-18	0.144037	6.15701	7.4133e-10	2.07404e+07	0	['CYP4A11', 'CYP4X1', 'CYP4B1', 'CYP4Z1', 'EFCAB14']	['CYP4B1']	[]	[]	[]	[]	163	GCST90199849	GCST90200592	NA	NA	NA
GCST90200299_GCST90199887	oleoyl ethanolamide	(16 or 17)-methylstearate (a19:0 or i19:0)	1	46870761	rs324420	A	C	0.28409	17.2781	6.87292e-67	0.266532	14.4747	1.74996e-47	-0.0175581	-0.93979	0.347325	2.54617e+19	0	['FAAH', 'NSUN4', 'UQCRH', 'LRRC41', 'DMBX1']	['FAAH']	[]	[]	[]	[]	164	GCST90200299	GCST90199887	HMDB0002088	HMDB0037397	NA
GCST90200691_GCST90200698	n-delta-acetylornithine	n2-acetyl,n6-methyllysine	2	73552542	rs7573275	A	G	-1.29258	-51.3457	0	-0.683663	-44.853	0	0.608918	38.2165	0	4.85758e+135	0	['EGR4', 'FBXO41', 'ALMS1', 'CCT7', 'PRADC1']	[]	['ALMS1P']	[]	[]	[]	146	GCST90200691	GCST90200698	HMDB0003357	HMDB0242186	NA
GCST90200054_GCST90200065	1-palmitoyl-2-arachidonoyl-gpe (16:0/20:4)*	1-stearoyl-2-docosahexaenoyl-gpe (18:0/22:6)*	6	10982973	rs3734398	C	T	0.11559	8.14199	3.88845e-16	0.038215	2.46094	0.0138572	-0.0773752	-5.11764	3.09375e-07	7.95626e+08	1	['ELOVL2', 'SYCP2L', 'RP11-637O19.3', 'GCM2', 'SMIM13']	[]	[]	[]	[]	[]	112	GCST90200054	GCST90200065	HMDB0005323	HMDB0009012	NA
GCST90200026_GCST90200179	glycodeoxycholate 3-sulfate	glyco-beta-muricholate**	19	48370918	rs296382	C	A	-0.338778	-13.6235	2.90189e-42	-0.246728	-11.5975	4.24184e-31	0.09205	4.08	4.50366e-05	1.46175e+11	0	['SULT2A1', 'TPRX2P', 'CRX', 'TPRX1', 'SEPW1']	[]	[]	['SULT2A1']	[]	[('Cholelithiasis', 0.3853884169659032, 0.0662369687588747, 5.9439141546893275e-09)]	7	GCST90200026	GCST90200179	HMDB0341325	HMDB0341323	NA
GCST90199914_GCST90200109	oleoyl-linoleoyl-glycerol (18:1/18:2) [2]	linoleoyl-arachidonoyl-glycerol (18:2/20:4) [2]*	11	61588305	rs174564	G	A	0.397082	25.1679	9.00813e-140	0.070134	4.27433	1.91716e-05	-0.326948	-19.8465	1.18046e-87	1.31043e+52	0	['FADS1', 'FADS2', 'FEN1', 'TMEM258', 'MYRF']	[]	['TMEM258']	[]	[('FADS1', 'Brain_Cerebellar_Hemisphere')]	[('Pure hypercholesterolaemia', -0.0639915585458245, 0.0111136032727091, 8.514217287030816e-09)]	62	GCST90199914	GCST90200109	HMDB0007219	HMDB0007257	NA
GCST90199888_GCST90199889	cinnamoylglycine	2r,3r-dihydroxybutyrate	2	211540507	rs1047891	A	C	0.360563	14.7306	4.10186e-49	0.208299	12.5903	2.38757e-36	-0.152264	-9.22248	2.90318e-20	5.82069e+12	0	['CPS1', 'LANCL1', 'MYL1', 'ACADL', 'KANSL1L']	['CPS1']	[]	[]	[]	[('Renal failure', 0.1081812591584382, 0.0188150740835241, 8.93955414866e-09)]	140	GCST90199888	GCST90199889	HMDB0011621	HMDB0000498	NA
GCST90200208_GCST90200502	glucuronide of piperine metabolite c17h21no3 (4)*	NA	22	19947469	rs174695	T	C	-0.431522	-17.5371	7.46794e-69	-0.196419	-12.1807	3.93785e-34	0.235103	14.7534	2.92494e-49	3.91667e+19	0	['COMT', 'ARVCF', 'TXNRD2', 'TANGO2', 'GNB1L']	[]	['ARVCF']	['COMT']	[]	[]	3	GCST90200208	GCST90200502	NA	NA	NA
GCST90199700_GCST90200585	3-hydroxylaurate	NA	1	151882856	rs10788817	C	G	-0.159082	-9.28563	1.60758e-20	-0.107101	-7.0134	2.32588e-12	0.0519812	3.36576	0.000763319	1.44682e+08	0	['THEM4', 'THEM5', 'C2CD4D', 'S100A10', 'RORC']	[]	[]	[]	[]	[]	155	GCST90199700	GCST90200585	HMDB0000387	NA	NA
GCST90200249_GCST90200567	branched-chain, straight-chain, or cyclopropyl 12:1 fatty acid*	NA	1	151879761	rs28415528	A	G	0.216352	19.726	1.28948e-86	-0.00390464	-0.244168	0.807101	-0.220257	-13.7022	9.85265e-43	7.64079e+43	0	['THEM4', 'THEM5', 'C2CD4D', 'RORC', 'S100A10']	[]	[]	[]	[]	[]	155	GCST90200249	GCST90200567	NA	NA	NA
GCST90200249_GCST90200567	branched-chain, straight-chain, or cyclopropyl 12:1 fatty acid*	NA	14	74040136	rs151154986	A	G	-0.521905	-17.3299	2.79704e-67	-0.479922	-10.9814	4.69758e-28	0.0419831	0.947054	0.343611	1.67948e+39	0	['ACOT2', 'HEATR4', 'ACOT4', 'ACOT1', 'ACOT6']	['ACOT2']	[]	[]	[]	[]	44	GCST90200249	GCST90200567	NA	NA	NA
GCST90200336_GCST90199649	n-palmitoyl-sphingosine (d18:1/16:0)	1-stearoyl-2-arachidonoyl-gpi (18:0/20:4)	11	61588305	rs174564	G	A	0.285348	18.0329	1.07469e-72	0.0389063	2.41967	0.0155348	-0.246442	-15.5705	1.15511e-54	1.07483e+18	0	['FADS1', 'FADS2', 'FEN1', 'TMEM258', 'MYRF']	[]	[]	[]	[('FADS1', 'Brain_Cerebellum')]	[('Disorders of lipoprotein metabolism and other lipidaemias', -0.0771990582149917, 0.0137236220122938, 1.8521968090145632e-08)]	62	GCST90200336	GCST90199649	HMDB0004949	HMDB0009815	NA
GCST90200082_GCST90199788	1-oleoyl-2-linoleoyl-gpe (18:1/18:2)*	1-arachidonoyl-gpc (20:4n6)*	11	61549025	rs174533	A	G	0.953908	39.9087	0	0.392637	24.8156	6.08786e-136	-0.561271	-37.1619	2.81678e-302	1.00153e+46	0	['TMEM258', 'MYRF', 'FEN1', 'FADS2', 'FADS1']	[]	['TMEM258']	[]	[('FADS1', 'Brain_Cerebellum')]	[('Benign neoplasm of colon, rectum, anus and anal canal', -0.0584603908609051, 0.0098750611440118, 3.219358921737929e-09), ('Disorders of lipoprotein metabolism and other lipidaemias', -0.0401710439851676, 0.006691989104099, 1.938770842984138e-09), ('Follicular cysts of skin and subcutaneous tissue', -0.0639173227160552, 0.011224670926731, 1.2383518866144112e-08), ('Pure hypercholesterolaemia', -0.0446373783988885, 0.0074656606157061, 2.2447582904119e-09)]	62	GCST90200082	GCST90199788	HMDB0005349	HMDB0010395	NA
GCST90200159_GCST90200175	dodecenedioate (c12:1-dc)*	glycine conjugate of c10h14o2 (1)*	1	47325357	rs61741519	G	A	-0.358151	-10.7376	6.77559e-27	-0.147658	-6.29368	3.10019e-10	0.210493	8.64956	5.17002e-18	7.63036e+08	0	['CYP4B1', 'CYP4A11', 'CYP4X1', 'EFCAB14', 'ATPAF1']	['CYP4B1']	[]	[]	[]	[]	163	GCST90200159	GCST90200175	HMDB0000933	NA	NA
GCST90199781_GCST90200490	hexanoylglycine	NA	1	76198436	rs2275378	C	T	-0.453853	-17.326	2.99566e-67	-0.278651	-14.8063	1.33447e-49	0.175202	11.1822	4.98644e-29	4.45467e+17	0	['ACADM', 'RABGGTB', 'MSH4', 'SLC44A5', 'ASB17']	[]	[]	['ACADM']	[]	[]	161	GCST90199781	GCST90200490	HMDB0000701	NA	NA
GCST90200456_GCST90200465	NA	NA	10	96725535	rs4917639	C	A	0.527893	19.9472	1.58666e-88	0.190037	10.2606	1.06081e-24	-0.337856	-18.1481	1.32909e-73	8.37663e+14	0	['CYP2C9', 'CYP2C8', 'CYP2C19', 'C10orf129', 'CYP2C18']	[]	[]	[]	[]	[]	70	GCST90200456	GCST90200465	NA	NA	NA
GCST90199889_GCST90200661	2r,3r-dihydroxybutyrate	NA	2	211540507	rs1047891	A	C	-0.237599	-11.3376	8.5462e-30	-0.152264	-9.22248	2.90318e-20	0.0853351	5.46201	4.70785e-08	3.39704e+09	0	['CPS1', 'LANCL1', 'MYL1', 'ACADL', 'KANSL1L']	['CPS1']	[]	[]	[]	[]	140	GCST90199889	GCST90200661	HMDB0000498	NA	NA
GCST90199996_GCST90200125	sphingomyelin (d18:1/20:1, d18:2/20:0)*	sphingomyelin (d17:2/16:0, d18:2/15:0)*	19	8283819	rs1871194	C	A	-0.254959	-16.9385	2.34111e-64	-0.217541	-14.7821	1.9107e-49	0.0374184	2.63988	0.00829363	8.1615e+14	0	['CERS4', 'FBN3', 'CD320', 'NDUFA7', 'NDUFA7']	[]	[]	[]	[('CERS4', 'Adipose_Subcutaneous'), ('CERS4', 'Adipose_Visceral_Omentum'), ('CERS4', 'Artery_Aorta'), ('CERS4', 'Artery_Tibial'), ('CERS4', 'Nerve_Tibial')]	[]	11	GCST90199996	GCST90200125	NA	NA	NA
GCST90199871_GCST90199851	androstenediol (3beta,17beta) monosulfate (2)	androstenediol (3beta,17beta) disulfate (2)	7	99291144	rs118168183	A	G	-0.436016	-11.4203	3.31224e-30	-0.375568	-7.92404	2.29908e-15	0.0604483	1.39319	0.163563	6.94115e+14	0	['CYP3A7', 'CYP3A5', 'ZSCAN25', 'CYP3A4', 'GS1-259H13.10']	[]	[]	[]	[]	[]	90	GCST90199871	GCST90199851	HMDB0240429,HMDB0186954	HMDB0240313	NA
GCST90199871_GCST90199851	androstenediol (3beta,17beta) monosulfate (2)	androstenediol (3beta,17beta) disulfate (2)	12	21380630	rs4149083	T	A	-0.317632	-19.7502	7.98992e-87	-0.112655	-5.62367	1.86945e-08	0.204977	11.28	1.64839e-29	2.06309e+57	0	['SLCO1B1', 'SLCO1A2', 'RP11-125O5.2', 'IAPP', 'SLCO1B7']	['SLCO1B1']	[]	[]	[]	[]	52	GCST90199871	GCST90199851	HMDB0240429,HMDB0186954	HMDB0240313	NA
GCST90200082_GCST90200150	1-oleoyl-2-linoleoyl-gpe (18:1/18:2)*	arachidonoylcarnitine (c20:4)	11	61588305	rs174564	G	A	0.661494	26.9886	2.00901e-160	0.394721	25.158	1.15611e-139	-0.266773	-17.3431	2.22487e-67	5.75465e+20	0	['FADS1', 'FADS2', 'FEN1', 'TMEM258', 'MYRF']	[]	[]	[]	[('FADS1', 'Brain_Cerebellar_Hemisphere'), ('FADS1', 'Brain_Cerebellum')]	[('Benign neoplasm of colon, rectum, anus and anal canal', -0.0819485843464643, 0.0142808680047244, 9.560475046487622e-09), ('Disorders of lipoprotein metabolism and other lipidaemias', -0.0527566933837485, 0.009484517364745, 2.660872636149729e-08)]	62	GCST90200082	GCST90200150	HMDB0005349	HMDB0006455	NA
GCST90199975_GCST90199846	sphingomyelin (d18:2/14:0, d18:1/14:1)*	glycosyl-n-stearoyl-sphingosine (d18:1/18:0)	19	8283819	rs1871194	C	A	0.149813	9.47036	2.78881e-21	0.0344487	2.59757	0.00938863	-0.115364	-7.34906	1.99613e-13	7.15763e+07	0	['CERS4', 'FBN3', 'CD320', 'NDUFA7', 'NDUFA7']	[]	['CERS4']	[]	[('CERS4', 'Adipose_Subcutaneous'), ('CERS4', 'Adipose_Visceral_Omentum'), ('CERS4', 'Artery_Aorta'), ('CERS4', 'Artery_Tibial'), ('CERS4', 'Heart_Left_Ventricle'), ('CERS4', 'Whole_Blood')]	[]	11	GCST90199975	GCST90199846	NA	NA	NA
GCST90200249_GCST90199700	branched-chain, straight-chain, or cyclopropyl 12:1 fatty acid*	3-hydroxylaurate	1	151879761	rs28415528	A	G	0.101507	11.5671	6.05163e-31	-0.00390464	-0.244168	0.807101	-0.105412	-6.5148	7.27887e-11	1.20279e+20	0	['THEM4', 'THEM5', 'C2CD4D', 'RORC', 'S100A10']	[]	[]	[]	[('ACOT2', 'Adipose_Subcutaneous'), ('ACOT2', 'Artery_Aorta'), ('ACOT2', 'Artery_Tibial'), ('ACOT2', 'Colon_Transverse'), ('ACOT2', 'Esophagus_Gastroesophageal_Junction'), ('ACOT2', 'Heart_Left_Ventricle'), ('ACOT2', 'Lung'), ('ACOT2', 'Nerve_Tibial'), ('ACOT2', 'Spleen')]	[]	155	GCST90200249	GCST90199700	NA	HMDB0000387	NA
GCST90200249_GCST90199700	branched-chain, straight-chain, or cyclopropyl 12:1 fatty acid*	3-hydroxylaurate	14	73890837	rs35259237	A	C	-0.281676	-8.00705	1.17488e-15	-0.297918	-4.63239	3.61463e-06	-0.0162417	-0.25112	0.801721	3.07659e+09	0	['NUMB', 'HEATR4', 'ACOT1', 'ACOT2', 'PAPLN']	[]	[]	[]	[('ACOT2', 'Adipose_Subcutaneous'), ('ACOT2', 'Artery_Aorta'), ('ACOT2', 'Artery_Tibial'), ('ACOT2', 'Colon_Transverse'), ('ACOT2', 'Esophagus_Gastroesophageal_Junction'), ('ACOT2', 'Heart_Left_Ventricle'), ('ACOT2', 'Lung'), ('ACOT2', 'Nerve_Tibial'), ('ACOT2', 'Spleen')]	[]	45	GCST90200249	GCST90199700	NA	HMDB0000387	NA
GCST90200249_GCST90199700	branched-chain, straight-chain, or cyclopropyl 12:1 fatty acid*	3-hydroxylaurate	14	74040136	rs151154986	A	G	-0.466492	-19.4744	1.81013e-84	-0.479922	-10.9814	4.69758e-28	-0.0134305	-0.304401	0.760823	2.59517e+56	0	['ACOT2', 'HEATR4', 'ACOT4', 'ACOT1', 'ACOT6']	['ACOT2']	[]	[]	[('ACOT2', 'Adipose_Subcutaneous'), ('ACOT2', 'Artery_Aorta'), ('ACOT2', 'Artery_Tibial'), ('ACOT2', 'Colon_Transverse'), ('ACOT2', 'Esophagus_Gastroesophageal_Junction'), ('ACOT2', 'Heart_Left_Ventricle'), ('ACOT2', 'Lung'), ('ACOT2', 'Nerve_Tibial'), ('ACOT2', 'Spleen')]	[]	44	GCST90200249	GCST90199700	NA	HMDB0000387	NA
GCST90200331_GCST90200078	1-palmitoyl-2-oleoyl-gpe (16:0/18:1)	1-myristoyl-2-arachidonoyl-gpc (14:0/20:4)*	11	61588305	rs174564	G	A	0.446241	24.8913	9.2493e-137	0.106316	6.5285	6.64308e-11	-0.339925	-22.1663	7.26045e-109	7.84973e+27	0	['FADS1', 'FADS2', 'FEN1', 'TMEM258', 'MYRF']	[]	['TMEM258']	[]	[('FADS1', 'Brain_Cerebellum')]	[('Benign neoplasm of colon, rectum, anus and anal canal', -0.0899891284105268, 0.0146009278106334, 7.126808732955062e-10)]	62	GCST90200331	GCST90200078	HMDB0005320	HMDB0007883	NA
GCST90199794_GCST90199733	1-oleoyl-gpe (18:1)	1-palmitoyl-gpc (16:0)	11	61579463	rs174554	G	A	0.143625	8.06187	7.51378e-16	0.0798484	4.91317	8.9614e-07	-0.0637769	-3.9182	8.92134e-05	1.19266e+09	1	['FADS1', 'FADS2', 'FEN1', 'TMEM258', 'MYRF']	[]	[]	[]	[]	[]	62	GCST90199794	GCST90199733	HMDB0011506	HMDB0010382	NA
GCST90199774_GCST90200390	NA	stearate (18:0)	10	102075479	rs603424	A	G	-0.167489	-8.33781	7.56767e-17	-0.0709376	-3.57873	0.000345267	0.0965512	4.83469	1.33352e-06	1.76213e+10	1	['PKD2L1', 'BLOC1S2', 'SCD', 'CWF19L1', 'CHUK']	[]	[]	[]	[]	[]	67	GCST90199774	GCST90200390	NA	HMDB0000827	NA
GCST90200432_GCST90200642	threonine	NA	2	211540507	rs1047891	A	C	-0.290737	-10.3826	2.97542e-25	-0.122819	-7.36705	1.74448e-13	0.167918	7.75818	8.61583e-15	2.89567e+10	0	['CPS1', 'LANCL1', 'MYL1', 'ACADL', 'KANSL1L']	['CPS1']	[]	[]	[]	[]	140	GCST90200432	GCST90200642	HMDB0000167	NA	NA
GCST90199718_GCST90200584	sebacate (c10-dc)	NA	1	151879761	rs28415528	A	G	-0.180199	-8.87896	6.74863e-19	-0.0957504	-5.82515	5.70597e-09	0.0844484	5.15401	2.54979e-07	8.45501e+09	1	['THEM4', 'THEM5', 'C2CD4D', 'RORC', 'S100A10']	[]	[]	[]	[]	[]	155	GCST90199718	GCST90200584	HMDB0000792	NA	NA
GCST90199899_GCST90200068	1-(1-enyl-palmitoyl)-gpc (p-16:0)*	1,2-dilinoleoyl-gpe (18:2/18:2)*	11	61557803	rs102275	C	T	-0.393744	-16.6742	2.01958e-62	-0.166849	-10.3003	7.02604e-25	0.226895	12.9893	1.40655e-38	6.96456e+23	0	['TMEM258', 'MYRF', 'FEN1', 'FADS2', 'FADS1']	[]	[]	[]	[]	[]	62	GCST90199899	GCST90200068	HMDB0010407	HMDB0009093	NA
GCST90199893_GCST90200390	cis-4-decenoate (10:1n6)*	stearate (18:0)	1	151879761	rs28415528	A	G	-0.425833	-26.7198	2.76905e-157	-0.409002	-25.9205	3.91334e-148	0.0168305	1.02457	0.305566	1.41324e+09	0	['THEM4', 'THEM5', 'C2CD4D', 'RORC', 'S100A10']	[]	[]	[]	[]	[]	155	GCST90199893	GCST90200390	HMDB0004980	HMDB0000827	NA
GCST90200358_GCST90199796	arachidonate (20:4n6)	docosapentaenoate (n6 dpa; 22:5n6)	6	11040668	rs75791649	C	G	0.0895921	7.78333	7.06423e-15	0.0202118	1.14675	0.251485	-0.0693803	-3.73073	0.000190929	2.70276e+10	1	['ELOVL2', 'SMIM13', 'SYCP2L', 'ERVFRD-1', 'RP11-637O19.3']	[]	[]	[]	[]	[]	190	GCST90200358	GCST90199796	HMDB0001043	HMDB0001976	NA
GCST90200249_GCST90199887	branched-chain, straight-chain, or cyclopropyl 12:1 fatty acid*	(16 or 17)-methylstearate (a19:0 or i19:0)	14	74040136	rs151154986	A	G	-0.486784	-13.4515	3.01732e-41	-0.479922	-10.9814	4.69758e-28	0.00686189	0.154233	0.877426	1.55687e+13	0	['ACOT2', 'HEATR4', 'ACOT4', 'ACOT1', 'ACOT6']	['ACOT2']	[]	[]	[]	[]	44	GCST90200249	GCST90199887	NA	HMDB0037397	NA
GCST90199796_GCST90199693	docosapentaenoate (n6 dpa; 22:5n6)	3-hydroxydecanoate	1	151879761	rs28415528	A	G	0.237357	14.6972	6.71889e-49	0.0274861	1.60681	0.108096	-0.209871	-13.0973	3.41218e-39	5.07849e+09	0	['THEM4', 'THEM5', 'C2CD4D', 'RORC', 'S100A10']	[]	[]	[]	[]	[]	155	GCST90199796	GCST90199693	HMDB0001976	HMDB0002203	NA
GCST90199813_GCST90200709	deoxycarnitine	NA	10	61413353	rs12356193	G	A	-0.404553	-14.7771	2.0576e-49	-0.132392	-7.04194	1.89581e-12	0.272161	13.0756	4.53901e-39	2.20597e+10	0	['SLC16A9', 'CCDC6', 'FAM13C', 'C10orf40', 'ANK3']	[]	[]	[]	[]	[]	74	GCST90199813	GCST90200709	HMDB0001161	NA	NA
GCST90200566_GCST90199855	NA	5alpha-androstan-3beta,17beta-diol monosulfate (2)	7	99075038	rs148982377	C	T	1.21873	22.4339	1.8373e-111	0.127853	3.17591	0.00149366	-1.09088	-20.6161	1.96822e-94	1.07125e+17	0	['ZNF789', 'ZNF394', 'ATP5J2', 'ATP5J2-PTCD1', 'PTCD1']	[]	[]	[]	[]	[]	90	GCST90200566	GCST90199855	NA	NA	NA
GCST90200152_GCST90200490	2-butenoylglycine	NA	11	67354986	rs640777	T	C	0.193217	10.251	1.17128e-24	0.138239	8.12124	4.6143e-16	-0.0549778	-3.64333	0.000269137	3.93953e+08	0	['GSTP1', 'C11orf72', 'NDUFV1', 'NUDT8', 'TBX10']	[]	[]	[]	[]	[]	58	GCST90200152	GCST90200490	HMDB0341232	NA	NA
GCST90200579_GCST90199852	NA	5alpha-androstan-3beta,17alpha-diol disulfate	19	48374950	rs62129966	A	C	0.317986	10.7821	4.18393e-27	0.144409	6.36777	1.91792e-10	-0.173577	-7.94196	1.99018e-15	4.75672e+11	0	['SULT2A1', 'TPRX2P', 'CRX', 'TPRX1', 'SEPW1']	[]	[]	['SULT2A1']	[]	[]	7	GCST90200579	GCST90199852	NA	HMDB0094682	NA
GCST90200073_GCST90199733	1-linoleoyl-2-arachidonoyl-gpc (18:2/20:4n6)*	1-palmitoyl-gpc (16:0)	16	57005479	rs1532624	A	C	0.140998	8.91339	4.94935e-19	0.0867931	5.67954	1.35054e-08	-0.054205	-3.498	0.000468762	2.72871e+10	1	['CETP', 'NLRC5', 'HERPUD1', 'SLC12A3', 'CPNE2']	[]	[]	[]	[]	[('Degeneration of macula and posterior pole', 0.2389065118130272, 0.0420959992647891, 1.3846334983155565e-08)]	26	GCST90200073	GCST90199733	HMDB0008147	HMDB0010382	NA
GCST90199700_GCST90200182	3-hydroxylaurate	glycine conjugate of c10h12o2*	1	151882856	rs10788817	C	G	-0.210464	-9.10677	8.48684e-20	-0.107101	-7.0134	2.32588e-12	0.103363	5.76909	7.97022e-09	2.74057e+07	0	['THEM4', 'THEM5', 'C2CD4D', 'S100A10', 'RORC']	[]	[]	[]	[]	[]	155	GCST90199700	GCST90200182	HMDB0000387	NA	NA
GCST90200152_GCST90200613	2-butenoylglycine	NA	1	76192508	rs35630725;rs1890452	A	G	0.234088	10.3369	4.79699e-25	0.125341	7.12622	1.0316e-12	-0.108747	-6.84585	7.60235e-12	2.15053e+12	0	['ACADM', 'RABGGTB', 'MSH4', 'SLC44A5', 'ASB17']	[]	[]	['ACADM']	[]	[]	161	GCST90200152	GCST90200613	HMDB0341232	NA	NA
GCST90200549_GCST90200663	NA	NA	2	211540507	rs1047891	A	C	0.352333	14.2948	2.35854e-46	0.23291	12.1011	1.04197e-33	-0.119423	-7.59249	3.13821e-14	4.41786e+12	0	['CPS1', 'LANCL1', 'MYL1', 'ACADL', 'KANSL1L']	['CPS1']	[]	[]	[]	[]	140	GCST90200549	GCST90200663	NA	NA	NA
GCST90200272_GCST90200187	3-hydroxyoctanoylcarnitine (1)	tetradecadienoate (14:2)*	1	151902101	rs2130525	T	C	0.145259	10.7004	1.01333e-26	0.0255763	1.66831	0.095255	-0.119683	-7.99507	1.295e-15	1.27797e+11	0	['THEM4', 'S100A10', 'THEM5', 'C2CD4D', 'RORC']	[]	[]	[]	[]	[]	155	GCST90200272	GCST90200187	HMDB0061634	HMDB0000560	NA
GCST90199713_GCST90199744	docosapentaenoate (n3 dpa; 22:5n3)	eicosenoate (20:1)	11	61596633	rs99780	T	C	-0.157619	-16.2916	1.13278e-59	-0.138002	-8.91589	4.83894e-19	0.0196171	1.22881	0.219143	4.27175e+40	0	['FADS1', 'FADS2', 'FEN1', 'TMEM258', 'MYRF']	[]	[]	[]	[('FADS1', 'Brain_Cerebellum')]	[]	62	GCST90199713	GCST90199744	HMDB0006528	HMDB0002231,HMDB0062436	NA
GCST90199964_GCST90200674	etiocholanolone glucuronide	androsterone sulfate	2	31654155	rs72790679	A	G	0.708563	10.7798	4.28619e-27	0.417025	7.23791	4.55664e-13	-0.291538	-5.177	2.25484e-07	1.0631e+14	0	['XDH', 'EHD3', 'CAPN14', 'GALNT14', 'MEMO1']	[]	[]	[]	[]	[]	150	GCST90199964	GCST90200674	HMDB0004484	HMDB0002759	NA
GCST90199964_GCST90200674	etiocholanolone glucuronide	androsterone sulfate	2	31989359	rs113017476	A	G	0.545588	11.5867	4.81281e-31	0.284995	6.88635	5.72424e-12	-0.260593	-6.47829	9.27695e-11	1.18938e+19	0	['MEMO1', 'DPY30', 'SPAST', 'XDH', 'SLC30A6']	[]	[]	[]	[]	[]	149	GCST90199964	GCST90200674	HMDB0004484	HMDB0002759	NA
GCST90199964_GCST90200674	etiocholanolone glucuronide	androsterone sulfate	2	32693881	rs74364753	G	C	0.612139	8.91126	5.04544e-19	0.385406	6.39216	1.63553e-10	-0.226733	-3.8581	0.000114274	3.2416e+08	0	['BIRC6', 'YIPF4', 'TTC27', 'NLRC4', 'SLC30A6']	[]	[]	[]	[]	[]	150	GCST90199964	GCST90200674	HMDB0004484	HMDB0002759	NA
GCST90199964_GCST90200674	etiocholanolone glucuronide	androsterone sulfate	4	69373407	rs9884390	C	T	0.249219	11.7656	5.86998e-32	0.0726315	3.88514	0.000102272	-0.176587	-9.80374	1.08488e-22	1.84818e+09	0	['TMPRSS11E', 'UGT2B17', 'UGT2B15', 'YTHDC1', 'TMPRSS11B']	[]	[]	[]	[]	[]	124	GCST90199964	GCST90200674	HMDB0004484	HMDB0002759	NA
GCST90200299_GCST90199700	oleoyl ethanolamide	3-hydroxylaurate	1	46870761	rs324420	A	C	0.307559	16.6039	6.53462e-62	0.266532	14.4747	1.74996e-47	-0.0410265	-2.21782	0.0265673	2.67798e+14	0	['FAAH', 'NSUN4', 'UQCRH', 'LRRC41', 'DMBX1']	['FAAH']	[]	[]	[]	[]	164	GCST90200299	GCST90199700	HMDB0002088	HMDB0000387	NA
GCST90200543_GCST90199656	NA	3-indoxyl sulfate	19	41353107	rs56113850	T	C	-0.154637	-9.58135	9.57807e-22	-0.0779498	-5.55923	2.70974e-08	0.076687	5.02526	5.02747e-07	2.8291e+13	1	['CTC-490E21.12', 'CYP2A6', 'CYP2A7', 'EGLN2', 'RAB4B-EGLN2']	[]	[]	[]	[]	[]	244	GCST90200543	GCST90199656	NA	HMDB0000682	NA
GCST90200077_GCST90200083	1-stearoyl-2-oleoyl-gpi (18:0/18:1)*	1-(1-enyl-palmitoyl)-2-palmitoyl-gpc (p-16:0/16:0)*	11	61557803	rs102275	C	T	0.295309	14.728	4.25889e-49	0.127088	7.9727	1.55247e-15	-0.168221	-10.4554	1.38424e-25	3.25023e+23	0	['TMEM258', 'MYRF', 'FEN1', 'FADS2', 'FADS1']	[]	[]	[]	[('FADS1', 'Brain_Cerebellum')]	[]	62	GCST90200077	GCST90200083	NA	HMDB0011206	NA
GCST90199796_GCST90199806	docosapentaenoate (n6 dpa; 22:5n6)	tetradecanedioate (c14-dc)	11	61591636	rs174565	G	C	-0.226624	-9.33677	9.93185e-21	-0.160757	-6.92554	4.34318e-12	0.0658672	3.00968	0.00261521	4.37298e+08	0	['FADS1', 'FADS2', 'FEN1', 'TMEM258', 'MYRF']	[]	[]	[]	[]	[]	62	GCST90199796	GCST90199806	HMDB0001976	HMDB0000872	NA
GCST90199839_GCST90200129	taurocholenate sulfate*	sphingomyelin (d18:2/21:0, d16:2/23:0)*	2	211540507	rs1047891	A	C	-0.173482	-8.05805	7.75219e-16	-0.0976808	-5.83918	5.24569e-09	0.075801	5.47213	4.44666e-08	6.76672e+06	1	['CPS1', 'LANCL1', 'MYL1', 'ACADL', 'KANSL1L']	['CPS1']	[]	[]	[]	[]	140	GCST90199839	GCST90200129	HMDB0241922	NA	NA
GCST90200013_GCST90200070	sphingomyelin (d18:1/22:2, d18:2/22:1, d16:1/24:2)*	1-(1-enyl-palmitoyl)-2-palmitoleoyl-gpc (p-16:0/16:1)*	11	61592362	rs174566	G	A	0.183729	10.3284	5.24096e-25	0.0786252	5.3646	8.11284e-08	-0.105104	-6.69013	2.22968e-11	4.25433e+13	0	['FADS1', 'FADS2', 'FEN1', 'TMEM258', 'MYRF']	[]	[]	[]	[]	[]	62	GCST90200013	GCST90200070	NA	HMDB0011207	NA
GCST90200035_GCST90200075	palmitoyl dihydrosphingomyelin (d18:0/16:0)*	1-(1-enyl-palmitoyl)-2-linoleoyl-gpe (p-16:0/18:2)*	19	45412079	rs7412	T	C	-0.268808	-7.96017	1.71802e-15	-0.14166	-5.25849	1.45244e-07	0.127148	4.57268	4.8152e-06	8.45417e+07	1	['APOE', 'TOMM40', 'APOC1', 'PVRL2', 'APOC4']	['APOE']	[]	[]	[]	[]	8	GCST90200035	GCST90200075	HMDB0010168	HMDB0011343	NA
GCST90199742_GCST90199743	1-linoleoyl-gpc (18:2)	stearoylcarnitine (c18)	11	61579463	rs174554	G	A	0.193931	10.2978	7.21213e-25	0.126711	7.87289	3.46544e-15	-0.0672203	-4.14994	3.32564e-05	4.80502e+09	0	['FADS1', 'FADS2', 'FEN1', 'TMEM258', 'MYRF']	[]	[]	[]	[]	[]	62	GCST90199742	GCST90199743	HMDB0010386	HMDB0000848	NA
GCST90200077_GCST90200129	1-stearoyl-2-oleoyl-gpi (18:0/18:1)*	sphingomyelin (d18:2/21:0, d16:2/23:0)*	11	61588305	rs174564	G	A	0.214986	10.8669	1.65752e-27	0.131278	8.21756	2.07684e-16	-0.0837082	-6.22815	4.71976e-10	1.25298e+11	0	['FADS1', 'FADS2', 'FEN1', 'TMEM258', 'MYRF']	[]	[]	[]	[]	[]	62	GCST90200077	GCST90200129	NA	NA	NA
GCST90200080_GCST90200048	1-palmitoyl-2-oleoyl-gpi (16:0/18:1)*	1-(1-enyl-palmitoyl)-2-arachidonoyl-gpe (p-16:0/20:4)*	11	61588305	rs174564	G	A	0.18973	8.69179	3.56784e-18	0.105845	6.56387	5.24296e-11	-0.0838847	-5.20428	1.94748e-07	1.4695e+07	1	['FADS1', 'FADS2', 'FEN1', 'TMEM258', 'MYRF']	[]	[]	[]	[]	[]	62	GCST90200080	GCST90200048	HMDB0009783	HMDB0011352	NA
GCST90199712_GCST90200555	3-carboxy-4-methyl-5-propyl-2-furanpropanoate (cmpf)	NA	6	25802083	rs2328895	C	T	0.29374	13.3547	1.11226e-40	0.101977	6.76406	1.34177e-11	-0.191763	-11.3151	1.10451e-29	9.9303e+10	0	['SLC17A1', 'SLC17A4', 'SLC17A3', 'HIST1H2BA', 'HIST1H2AA']	['SLC17A4']	[]	[]	[]	[]	111	GCST90199712	GCST90200555	HMDB0061112	NA	NA
GCST90200299_GCST90200567	oleoyl ethanolamide	NA	1	46870761	rs324420	A	C	0.325052	16.8693	7.56406e-64	0.266532	14.4747	1.74996e-47	-0.0585205	-3.15725	0.00159267	2.31352e+16	0	['FAAH', 'NSUN4', 'UQCRH', 'LRRC41', 'DMBX1']	['FAAH']	[]	[]	[]	[]	164	GCST90200299	GCST90200567	HMDB0002088	NA	NA
GCST90200288_GCST90200709	n-acetylleucine	NA	6	25809069	rs1177442	A	G	-0.193059	-8.94148	3.83985e-19	-0.0902429	-5.75184	8.82779e-09	0.102816	6.60444	3.99012e-11	1.03913e+08	0	['SLC17A1', 'SLC17A3', 'SLC17A4', 'HIST1H2BA', 'HIST1H2AA']	['SLC17A4']	[]	[]	[]	[]	111	GCST90200288	GCST90200709	HMDB0011756	NA	NA
GCST90200138_GCST90199744	docosatrienoate (22:3n6)*	eicosenoate (20:1)	11	61551927	rs174536	C	A	-0.208157	-10.9941	4.07738e-28	-0.192233	-8.99626	2.33536e-19	0.015924	0.99257	0.32092	5.7276e+08	0	['TMEM258', 'MYRF', 'FEN1', 'FADS2', 'FADS1']	[]	[]	[]	[]	[('Benign neoplasm of colon, rectum, anus and anal canal', 0.1429976160780858, 0.0251307122216548, 1.2692504465770274e-08)]	62	GCST90200138	GCST90199744	HMDB0002823	HMDB0002231,HMDB0062436	NA
GCST90199718_GCST90200592	sebacate (c10-dc)	NA	1	47383041	rs4507958	T	A	-0.308417	-10.0758	7.07098e-24	-0.161858	-6.96796	3.21574e-12	0.146559	6.28111	3.36166e-10	4.5478e+11	0	['CYP4A11', 'CYP4X1', 'CYP4B1', 'CYP4Z1', 'EFCAB14']	['CYP4B1']	[]	[]	[]	[]	163	GCST90199718	GCST90200592	HMDB0000792	NA	NA
GCST90199820_GCST90199728	dihomo-linolenate (20:3n3 or n6)	10-nonadecenoate (19:1n9)	11	61595564	rs968567	T	C	0.138676	11.2469	2.40005e-29	0.144785	7.41195	1.24457e-13	0.00610926	0.313279	0.754068	5185611464112366	0	['FADS1', 'FADS2', 'FEN1', 'TMEM258', 'MYRF']	[]	['FADS1', 'FADS2']	[]	[('FADS2', 'Colon_Transverse'), ('FADS2', 'Heart_Left_Ventricle'), ('FADS2', 'Spleen'), ('FADS2', 'Thyroid'), ('FADS2', 'Whole_Blood')]	[]	62	GCST90199820	GCST90199728	HMDB0002925	HMDB0013622	NA
GCST90199820_GCST90199728	dihomo-linolenate (20:3n3 or n6)	10-nonadecenoate (19:1n9)	16	15150505	rs12928099	A	C	0.0945834	9.10616	8.53482e-20	0.100234	6.08578	1.15926e-09	0.00565059	0.344298	0.730622	1.35827e+10	1	['PDXDC1', 'NTAN1', 'RRN3', 'NPIPA1', 'NOMO1']	[]	['FADS1', 'FADS2']	[]	[('FADS2', 'Colon_Transverse'), ('FADS2', 'Heart_Left_Ventricle'), ('FADS2', 'Spleen'), ('FADS2', 'Thyroid'), ('FADS2', 'Whole_Blood')]	[]	34	GCST90199820	GCST90199728	HMDB0002925	HMDB0013622	NA
GCST90199709_GCST90200139	adrenate (22:4n6)	dihomo-linolenoylcarnitine (c20:3n3 or 6)*	11	61571382	rs174549	A	G	-0.335185	-16.7762	3.6469e-63	-0.181572	-11.0641	1.87313e-28	0.153613	9.36693	7.46715e-21	5.13624e+34	0	['FADS2', 'FADS1', 'FEN1', 'TMEM258', 'MYRF']	[]	['FADS1', 'FADS2', 'TMEM258']	[]	[]	[]	62	GCST90199709	GCST90200139	HMDB0002226	NA	NA
GCST90199955_GCST90200711	ferulic acid 4-sulfate	NA	6	25794431	rs2762353	A	G	-0.635992	-29.8004	3.86138e-195	-0.30171	-18.7191	3.46233e-78	0.334282	22.4789	6.67202e-112	1.72788e+83	0	['SLC17A1', 'SLC17A4', 'SLC17A3', 'HIST1H2BA', 'HIST1H2AA']	['SLC17A4']	[]	[]	[]	[]	111	GCST90199955	GCST90200711	HMDB0029200	NA	NA
GCST90200358_GCST90200158	arachidonate (20:4n6)	3-hydroxyoleoylcarnitine	5	131596419	rs10076701	T	C	-0.175884	-10.5644	4.35678e-26	-0.0572051	-3.74352	0.00018146	0.118679	7.61407	2.65595e-14	6.09614e+11	0	['PDLIM4', 'P4HA2', 'SLC22A4', 'SLC22A5', 'C5orf56']	[]	[]	[]	[]	[]	115	GCST90200358	GCST90200158	HMDB0001043	HMDB0240761	NA
GCST90199833_GCST90200414	hexanoylglutamine	myristate (14:0)	6	25809069	rs1177442	A	G	-0.334094	-22.7531	1.33563e-114	-0.317519	-21.2552	2.94967e-100	0.0165748	1.12332	0.261302	220845362398277	0	['SLC17A1', 'SLC17A3', 'SLC17A4', 'HIST1H2BA', 'HIST1H2AA']	['SLC17A4']	[]	[]	[]	[]	111	GCST90199833	GCST90200414	HMDB0242182	HMDB0000806	NA
GCST90199895_GCST90200067	1-lignoceroyl-gpc (24:0)	1-stearoyl-2-linoleoyl-gpi (18:0/18:2)	11	61557803	rs102275	C	T	-0.332653	-19.0922	2.93209e-81	-0.129443	-7.99312	1.31565e-15	0.20321	13.1442	1.83634e-39	6.26289e+41	0	['TMEM258', 'MYRF', 'FEN1', 'FADS2', 'FADS1']	[]	[]	[]	[]	[]	62	GCST90199895	GCST90200067	HMDB0010405	HMDB0009809	NA
GCST90199838_GCST90200630	5alpha-pregnan-3beta,20alpha-diol disulfate	NA	10	96802172	rs11572168	T	A	-0.28242	-10.1757	2.54494e-24	-0.0833947	-3.47529	0.000510309	0.199025	7.98794	1.37217e-15	5.39178e+08	0	['CYP2C8', 'CYP2C9', 'C10orf129', 'CYP2C19', 'PDLIM1']	[]	[]	[]	[]	[]	70	GCST90199838	GCST90200630	HMDB0094650	NA	NA
GCST90199889_GCST90199781	2r,3r-dihydroxybutyrate	hexanoylglycine	2	211540507	rs1047891	A	C	-0.477882	-18.1576	1.11869e-73	-0.152264	-9.22248	2.90318e-20	0.325618	17.2604	9.34138e-67	8.35032e+06	0	['CPS1', 'LANCL1', 'MYL1', 'ACADL', 'KANSL1L']	['CPS1']	[]	[]	[]	[('Renal failure', -0.0770284671825544, 0.0137535702718162, 2.1359128772904247e-08)]	140	GCST90199889	GCST90199781	HMDB0000498	HMDB0000701	NA
GCST90200342_GCST90200387	glycochenodeoxycholate	glycocholate	3	42913845	rs12494055	T	C	-0.0914796	-8.6821	3.88526e-18	-0.0435903	-2.80278	0.00506636	0.0478893	3.07254	0.00212242	5.46274e+14	1	['KRBOX1', 'CYP8B1', 'KRBOX1', 'ACKR2', 'ZNF662']	[]	[]	[]	[]	[]	172	GCST90200342	GCST90200387	HMDB0000637	HMDB0000138	1
GCST90199715_GCST90200457	myristoleate (14:1n5)	pentadecanoate (15:0)	10	102075479	rs603424	A	G	-0.139318	-11.6369	2.67578e-31	-0.0971173	-5.22178	1.7721e-07	0.0422011	2.16398	0.0304658	6.62275e+23	1	['PKD2L1', 'BLOC1S2', 'SCD', 'CWF19L1', 'CHUK']	[]	[]	[]	[]	[]	67	GCST90199715	GCST90200457	HMDB0002000	HMDB0000826	NA
GCST90199844_GCST90200103	1-palmitoyl-2-linoleoyl-gpe (16:0/18:2)	linoleoyl-arachidonoyl-glycerol (18:2/20:4) [1]*	11	61588305	rs174564	G	A	0.740296	35.9508	4.91031e-283	0.423895	27.3832	4.34529e-165	-0.316401	-19.088	3.17621e-81	8.84932e+117	0	['FADS1', 'FADS2', 'FEN1', 'TMEM258', 'MYRF']	[]	['TMEM258']	[]	[('FADS1', 'Brain_Cerebellar_Hemisphere')]	[('Benign neoplasm of colon, rectum, anus and anal canal', -0.0592177974270599, 0.0100780695634428, 4.2053490100050835e-09), ('Disorders of lipoprotein metabolism and other lipidaemias', -0.039825946851778, 0.0067276424762983, 3.224356492318023e-09), ('Follicular cysts of skin and subcutaneous tissue', -0.0705087303210431, 0.0119937019338897, 4.13218967068145e-09), ('Pure hypercholesterolaemia', -0.0469666951249287, 0.0083637133429864, 1.9595903468923026e-08)]	62	GCST90199844	GCST90200103	HMDB0005322	HMDB0007257	NA
GCST90200167_GCST90199750	glutamine conjugate of c7h12o2*	laurylcarnitine (c12)	1	76192508	rs35630725;rs1890452	A	G	0.1611	9.79234	1.2145e-22	0.111824	7.09503	1.29327e-12	-0.049276	-3.13948	0.00169249	1.06485e+10	0	['ACADM', 'RABGGTB', 'MSH4', 'SLC44A5', 'ASB17']	[]	[]	[]	[]	[]	161	GCST90200167	GCST90199750	NA	HMDB000225	NA
GCST90199927_GCST90200461	histidine betaine (hercynine)*	NA	2	234672722	rs4148324	G	T	0.306893	12.9637	1.96594e-38	0.114331	6.6014	4.07288e-11	-0.192562	-11.5561	6.87979e-31	3.4995e+07	0	['UGT1A10', 'UGT1A3', 'UGT1A5', 'UGT1A8', 'UGT1A1']	[]	[]	[]	[]	[]	138	GCST90199927	GCST90200461	HMDB0029422	NA	NA
GCST90199844_GCST90200046	1-palmitoyl-2-linoleoyl-gpe (16:0/18:2)	1-stearoyl-2-docosahexaenoyl-gpc (18:0/22:6)	11	61569830	rs174546	T	C	0.67093	28.212	4.16161e-175	0.423457	27.2763	8.09653e-164	-0.247473	-15.9789	1.79321e-57	1.94553e+11	0	['FADS2', 'FADS1', 'FEN1', 'TMEM258', 'MYRF']	[]	['TMEM258']	[]	[]	[]	62	GCST90199844	GCST90200046	HMDB0005322	HMDB0008057	NA
GCST90200190_GCST90199774	dodecadienoate (12:2)*	NA	1	151868892	rs7542137	C	T	-0.15657	-10.1311	4.02162e-24	-0.117745	-7.7294	1.08057e-14	0.0388246	2.52432	0.0115921	2.6869e+09	0	['THEM4', 'THEM5', 'C2CD4D', 'RORC', 'S100A10']	[]	[]	[]	[]	[]	155	GCST90200190	GCST90199774	NA	NA	NA
GCST90200190_GCST90199774	dodecadienoate (12:2)*	NA	5	131700794	rs388891	C	G	-0.168413	-10.1562	3.10875e-24	-0.0384516	-2.3461	0.0189711	0.129961	7.89604	2.87893e-15	9.26075e+08	0	['SLC22A5', 'SLC22A4', 'C5orf56', 'P4HA2', 'PDLIM4']	[]	[]	[]	[]	[]	115	GCST90200190	GCST90199774	NA	NA	NA
GCST90199817_GCST90199693	indoleacetylglutamine	3-hydroxydecanoate	1	151879761	rs28415528	A	G	0.373525	15.0407	3.97349e-51	0.163654	8.95444	3.4147e-19	-0.209871	-13.0973	3.41218e-39	8.58736e+11	0	['THEM4', 'THEM5', 'C2CD4D', 'RORC', 'S100A10']	[]	[]	[]	[]	[]	155	GCST90199817	GCST90199693	HMDB0013240	HMDB0002203	NA
GCST90199962_GCST90199971	acisoga	3-methylglutarylcarnitine (2)	6	160564476	rs662138	G	C	-0.360397	-13.3228	1.70488e-40	-0.202113	-9.67247	3.9474e-22	0.158284	8.28604	1.17085e-16	2.31535e+18	0	['SLC22A1', 'SLC22A2', 'IGF2R', 'SLC22A3', 'MAS1']	[]	[]	[]	[]	[]	97	GCST90199962	GCST90199971	HMDB0061384	HMDB0000552	NA
GCST90200656_GCST90200652	NA	NA	6	25809069	rs1177442	A	G	0.427368	19.1997	3.72254e-82	0.245621	16.2331	2.94348e-59	-0.181747	-11.0085	3.47753e-28	7.90719e+22	0	['SLC17A1', 'SLC17A3', 'SLC17A4', 'HIST1H2BA', 'HIST1H2AA']	['SLC17A4']	[]	[]	[]	[]	111	GCST90200656	GCST90200652	NA	NA	NA
GCST90200082_GCST90200054	1-oleoyl-2-linoleoyl-gpe (18:1/18:2)*	1-palmitoyl-2-arachidonoyl-gpe (16:0/20:4)*	11	61557803	rs102275	C	T	0.529738	29.7134	5.16035e-194	0.390203	24.9103	5.74897e-137	-0.139535	-8.66526	4.50471e-18	1.11407e+57	0	['TMEM258', 'MYRF', 'FEN1', 'FADS2', 'FADS1']	[]	[]	[]	[]	[('Disorders of lipoprotein metabolism and other lipidaemias', -0.0501394079864963, 0.0085657901993356, 4.814846827477876e-09), ('Pure hypercholesterolaemia', -0.0612420897616243, 0.00950062014457, 1.1475362392234616e-10)]	62	GCST90200082	GCST90200054	HMDB0005349	HMDB0005323	NA
GCST90200035_GCST90200126	palmitoyl dihydrosphingomyelin (d18:0/16:0)*	sphingomyelin (d18:2/23:1)*	14	64232220	rs7160525	A	G	-0.346588	-15.9202	4.5882e-57	-0.185441	-9.2863	1.59738e-20	0.161147	9.01754	1.92365e-19	3.4815e+36	0	['SGPP1', 'SYNE2', 'WDR89', 'PPP2R5E', 'ESR2']	[]	[]	[]	[]	[]	47	GCST90200035	GCST90200126	HMDB0010168	HMDB0240668	NA
GCST90200419_GCST90200452	glutamine	asparagine	12	56860577	rs2933243	A	G	-0.320137	-16.2917	1.12982e-59	-0.288117	-14.9112	2.78739e-50	0.0320197	1.64861	0.0992269	2.4671e+09	0	['MIP', 'SPRYD4', 'GLS2', 'TIMELESS', 'RBMS2']	['GLS2']	[]	[]	[('SPRYD4', 'Whole_Blood')]	[]	51	GCST90200419	GCST90200452	HMDB0000641	HMDB0000168	1
GCST90199648_GCST90200473	1,5-anhydroglucitol (1,5-ag)	NA	2	136161092	rs6709525	G	C	-0.199671	-9.65532	4.66695e-22	-0.118655	-7.69328	1.4341e-14	0.0810156	5.3445	9.06694e-08	3.07288e+07	0	['ZRANB3', 'R3HDM1', 'RAB3GAP1', 'UBXN4', 'MAP3K19']	['R3HDM1']	[]	[]	[]	[]	145	GCST90199648	GCST90200473	HMDB0002712	NA	NA
GCST90200013_GCST90199651	sphingomyelin (d18:1/22:2, d18:2/22:1, d16:1/24:2)*	docosahexaenoate (dha; 22:6n3)	11	61564299	rs4246215	T	G	0.164021	8.19898	2.4244e-16	0.0796643	5.45964	4.77108e-08	-0.0843572	-5.47888	4.2803e-08	1.76551e+08	1	['FADS2', 'FEN1', 'FADS1', 'TMEM258', 'MYRF']	[]	[]	[]	[]	[]	62	GCST90200013	GCST90199651	NA	HMDB0002183	NA
GCST90199947_GCST90200145	sphingomyelin (d18:2/16:0, d18:1/16:1)*	glycosyl ceramide (d18:1/20:0, d16:1/22:0)*	19	8283819	rs1871194	C	A	0.22218	13.5367	9.49874e-42	0.0384641	2.57163	0.0101222	-0.183716	-11.518	1.07033e-30	1.12681e+11	0	['CERS4', 'FBN3', 'CD320', 'NDUFA7', 'NDUFA7']	[]	['CERS4']	[]	[('CERS4', 'Adipose_Subcutaneous'), ('CERS4', 'Adipose_Visceral_Omentum'), ('CERS4', 'Adrenal_Gland'), ('CERS4', 'Artery_Aorta'), ('CERS4', 'Artery_Tibial'), ('CERS4', 'Colon_Transverse'), ('CERS4', 'Whole_Blood'), ('SPTLC3', 'Liver')]	[]	11	GCST90199947	GCST90200145	NA	NA	NA
GCST90199947_GCST90200145	sphingomyelin (d18:2/16:0, d18:1/16:1)*	glycosyl ceramide (d18:1/20:0, d16:1/22:0)*	20	12973521	rs686548	A	T	-0.18956	-11.7897	4.40896e-32	-0.0746419	-5.11197	3.18819e-07	0.114918	7.3348	2.22051e-13	5.03635e+18	0	['SPTLC3', 'ISM1', 'TASP1', 'ESF1', 'NDUFAF5']	[]	['CERS4']	[]	[('CERS4', 'Adipose_Subcutaneous'), ('CERS4', 'Adipose_Visceral_Omentum'), ('CERS4', 'Adrenal_Gland'), ('CERS4', 'Artery_Aorta'), ('CERS4', 'Artery_Tibial'), ('CERS4', 'Colon_Transverse'), ('CERS4', 'Whole_Blood'), ('SPTLC3', 'Liver')]	[]	5	GCST90199947	GCST90200145	NA	NA	NA
GCST90200249_GCST90200176	branched-chain, straight-chain, or cyclopropyl 12:1 fatty acid*	glutamine conjugate of c6h10o2 (1)*	1	76192508	rs35630725;rs1890452	A	G	-0.208229	-11.5097	1.17841e-30	-0.0682773	-4.38299	1.17063e-05	0.139952	8.84552	9.11056e-19	7.73121e+11	0	['ACADM', 'RABGGTB', 'MSH4', 'SLC44A5', 'ASB17']	[]	[]	[]	[]	[]	161	GCST90200249	GCST90200176	NA	NA	NA
