## Supplementary Table 5 for "Comprehensive metabolite ratio QTL mapping reveals disease relevant enzyme biology" (part 2 of 3)

### Sheet: Sheet1 (continued)
ratio_accession	num_name	den_name	chromosome	bp_position	rsid	effect_allele	other_allele	beta_ratio	z_ratio	p_ratio	beta_num	z_num	p_num	beta_den	z_den	p_den	p_gain	is_novel	closest_genes	missense_genes	eQTL_genes	pQTL_genes	GTEx_genes	mr_result_finngen	infomap_cluster	num_accession	den_accession	num_hmdb	den_hmdb	reaction_distance
GCST90200042_GCST90199713	oleate/vaccenate (18:1)	docosapentaenoate (n3 dpa; 22:5n3)	11	61581764	rs174560	C	T	0.154224	15.8056	2.84725e-56	0.0129341	0.797722	0.425032	-0.14129	-8.87182	7.19577e-19	2.52727e+37	0	['FADS1', 'FADS2', 'FEN1', 'TMEM258', 'MYRF']	[]	[]	[]	[('FADS1', 'Brain_Cerebellum')]	[('Follicular cysts of skin and subcutaneous tissue', -0.1780812800649472, 0.031540159775184, 1.6405629607245483e-08)]	62	GCST90200042	GCST90199713	HMDB0003231,HMDB0000573,HMDB0240219,HMDB0000207	HMDB0006528	NA
GCST90200330_GCST90199910	1-palmitoyl-2-linoleoyl-gpc (16:0/18:2)	1-(1-enyl-stearoyl)-gpe (p-18:0)*	11	61588305	rs174564	G	A	0.388065	18.4428	5.96086e-76	0.275816	17.53	8.45002e-69	-0.112249	-6.89596	5.3502e-12	1.41758e+07	0	['FADS1', 'FADS2', 'FEN1', 'TMEM258', 'MYRF']	[]	[]	[]	[]	[('Follicular cysts of skin and subcutaneous tissue', -0.1411562888710963, 0.0251942538699678, 2.1101690627684286e-08)]	62	GCST90200330	GCST90199910	HMDB0007973	NA	NA
GCST90200076_GCST90199791	1-(1-enyl-stearoyl)-2-linoleoyl-gpe (p-18:0/18:2)*	1-arachidonoyl-gpe (20:4n6)*	11	61596633	rs99780	T	C	0.534425	25.2165	2.63801e-140	0.164337	10.2781	8.84868e-25	-0.370088	-23.569	8.01113e-123	3.0368e+17	0	['FADS1', 'FADS2', 'FEN1', 'TMEM258', 'MYRF']	[]	[]	[]	[('FADS1', 'Brain_Cerebellar_Hemisphere')]	[('Follicular cysts of skin and subcutaneous tissue', -0.1012979494377855, 0.0168325432583828, 1.7660436620779147e-09)]	62	GCST90200076	GCST90199791	HMDB0011376	HMDB0011517	NA
GCST90200130_GCST90199770	linoleoylcholine*	1-arachidonylglycerol (20:4)	11	61588305	rs174564	G	A	0.340536	18.3673	2.4021e-75	0.0699237	4.32054	1.55644e-05	-0.270612	-16.8889	5.43367e-64	2.26205e+11	0	['FADS1', 'FADS2', 'FEN1', 'TMEM258', 'MYRF']	[]	[]	[]	[]	[]	62	GCST90200130	GCST90199770	HMDB0013213	HMDB0011578	NA
GCST90200543_GCST90200562	NA	NA	19	41353107	rs56113850	T	C	-0.214796	-13.309	2.0526e-40	-0.0779498	-5.55923	2.70974e-08	0.136846	9.04241	1.53257e-19	7.4665e+20	0	['CTC-490E21.12', 'CYP2A6', 'CYP2A7', 'EGLN2', 'RAB4B-EGLN2']	[]	[]	[]	[]	[]	244	GCST90200543	GCST90200562	NA	NA	NA
GCST90199886_GCST90199971	3-methylglutaconate	3-methylglutarylcarnitine (2)	2	216884748	rs2372683	A	G	0.298751	14.0824	4.87003e-45	0.0705781	2.82783	0.00468648	-0.228173	-9.33589	1.00142e-20	2.05629e+24	0	['MREG', 'PECR', 'TMEM169', 'XRCC5', 'MARCH4']	['PECR']	[]	['PECR']	[]	[]	139	GCST90199886	GCST90199971	HMDB0000522	HMDB0000552	NA
GCST90199886_GCST90199971	3-methylglutaconate	3-methylglutarylcarnitine (2)	20	45236778	rs6124830	C	T	0.131998	8.17066	3.06704e-16	0.0228196	1.20194	0.229386	-0.109178	-5.85904	4.65541e-09	1.51788e+07	1	['SLC13A3', 'OCSTAMP', 'TP53RK', 'ZNF334', 'SLC2A10']	[]	[]	['PECR']	[]	[]	4	GCST90199886	GCST90199971	HMDB0000522	HMDB0000552	NA
GCST90200578_GCST90200585	NA	NA	12	21331549	rs4149056	C	T	0.32534	15.719	1.12034e-55	0.302992	14.4782	1.66292e-47	-0.0223475	-1.07442	0.282635	1.4843e+08	0	['SLCO1B1', 'RP11-125O5.2', 'SLCO1B7', 'SLCO1A2', 'LST3']	['SLCO1B1']	[]	[]	[]	[]	52	GCST90200578	GCST90200585	NA	NA	NA
GCST90199856_GCST90199863	androstenediol (3alpha, 17alpha) monosulfate (3)	16a-hydroxy dhea 3-sulfate	7	99075038	rs148982377	C	T	-1.88417	-37.9333	0	-0.839892	-22.8944	5.27723e-116	1.04428	26.9046	1.94095e-159	2.66363e+155	0	['ZNF789', 'ZNF394', 'ATP5J2', 'ATP5J2-PTCD1', 'PTCD1']	[]	[]	[]	[]	[]	90	GCST90199856	GCST90199863	NA	HMDB0062544	NA
GCST90199856_GCST90199863	androstenediol (3alpha, 17alpha) monosulfate (3)	16a-hydroxy dhea 3-sulfate	7	100197642	rs34048349	A	G	-0.874289	-11.6026	3.99964e-31	-0.383419	-6.9671	3.23542e-12	0.49087	8.25658	1.4991e-16	3.74808e+14	0	['FBXO24', 'PCOLCE', 'MOSPD3', 'LRCH4', 'TFR2']	[]	[]	[]	[]	[]	89	GCST90199856	GCST90199863	NA	HMDB0062544	NA
GCST90199856_GCST90199863	androstenediol (3alpha, 17alpha) monosulfate (3)	16a-hydroxy dhea 3-sulfate	10	96785022	rs117283130	C	T	-0.375119	-12.9832	1.52471e-38	-0.214308	-10.2094	1.79935e-24	0.160811	7.02397	2.1565e-12	118012399161156	0	['CYP2C8', 'CYP2C9', 'C10orf129', 'CYP2C19', 'PDLIM1']	['CYP2C8']	[]	[]	[]	[]	70	GCST90199856	GCST90199863	NA	HMDB0062544	NA
GCST90199699_GCST90200002	3-methylxanthine	6-hydroxyindole sulfate	19	41353107	rs56113850	T	C	-0.212511	-10.2878	7.99479e-25	-0.102938	-6.60507	3.97335e-11	0.109573	7.19956	6.04067e-13	7.55576e+11	0	['CTC-490E21.12', 'CYP2A6', 'CYP2A7', 'EGLN2', 'RAB4B-EGLN2']	[]	[]	[]	[]	[]	244	GCST90199699	GCST90200002	HMDB0001886	HMDB0000682	NA
GCST90200064_GCST90200121	n-palmitoyl-sphinganine (d18:0/16:0)	ceramide (d18:1/17:0, d17:1/18:0)*	14	64232386	rs17101394	A	G	-0.260616	-9.4649	2.93837e-21	-0.112155	-5.43202	5.57184e-08	0.148461	6.28055	3.37368e-10	1.14815e+11	1	['SGPP1', 'SYNE2', 'WDR89', 'PPP2R5E', 'ESR2']	[]	[]	[]	[]	[]	47	GCST90200064	GCST90200121	HMDB11760	NA	NA
GCST90200586_GCST90199854	NA	5alpha-pregnan-3beta,20alpha-diol monosulfate (2)	19	48374950	rs62129966	A	C	-0.494033	-16.7327	7.57133e-63	-0.330675	-15.7119	1.25439e-55	0.163358	7.7857	6.93283e-15	1.65676e+07	0	['SULT2A1', 'TPRX2P', 'CRX', 'TPRX1', 'SEPW1']	[]	[]	['SULT2A1']	[]	[]	7	GCST90200586	GCST90199854	NA	NA	NA
GCST90199993_GCST90200646	phenylacetylcarnitine	NA	6	160564476	rs662138	G	C	-0.275345	-10.6212	2.37557e-26	-0.164521	-8.26112	1.44314e-16	0.110824	5.50276	3.73884e-08	6.07492e+09	0	['SLC22A1', 'SLC22A2', 'IGF2R', 'SLC22A3', 'MAS1']	[]	[]	[]	[]	[]	97	GCST90199993	GCST90200646	HMDB0341372	NA	NA
GCST90200037_GCST90200086	1-stearoyl-2-linoleoyl-gpc (18:0/18:2)*	arachidonoylcholine	11	61569830	rs174546	T	C	0.417921	18.2556	1.86753e-74	0.226865	14.625	1.94472e-48	-0.191056	-11.8119	3.38892e-32	1.04133e+26	0	['FADS2', 'FADS1', 'FEN1', 'TMEM258', 'MYRF']	[]	[]	[]	[]	[('Pure hypercholesterolaemia', -0.0895682968648099, 0.0159835112957345, 2.0971052335708492e-08)]	62	GCST90200037	GCST90200086	HMDB0008039	HMDB0240583	NA
GCST90199910_GCST90200077	1-(1-enyl-stearoyl)-gpe (p-18:0)*	1-stearoyl-2-oleoyl-gpi (18:0/18:1)*	11	61588305	rs174564	G	A	-0.243527	-12.01	3.1495e-33	-0.112249	-6.89596	5.3502e-12	0.131278	8.21756	2.07684e-16	6.59419e+16	0	['FADS1', 'FADS2', 'FEN1', 'TMEM258', 'MYRF']	[]	[]	[]	[]	[]	62	GCST90199910	GCST90200077	NA	NA	NA
GCST90199704_GCST90200101	3-hydroxysebacate	pimeloylcarnitine/3-methyladipoylcarnitine (c7-dc)	1	151868892	rs7542137	C	T	-0.201851	-9.61241	7.08732e-22	-0.103358	-6.39679	1.58681e-10	0.0984934	6.28536	3.27105e-10	2.23894e+11	1	['THEM4', 'THEM5', 'C2CD4D', 'RORC', 'S100A10']	[]	[]	[]	[]	[]	155	GCST90199704	GCST90200101	HMDB0000350	HMDB0013328	NA
GCST90199704_GCST90200551	3-hydroxysebacate	NA	1	151882826	rs11204915	C	T	-0.141661	-8.78605	1.54912e-18	-0.103296	-6.39564	1.59875e-10	0.0383655	2.48269	0.0130395	1.03204e+08	1	['THEM4', 'THEM5', 'C2CD4D', 'S100A10', 'RORC']	[]	[]	[]	[]	[]	155	GCST90199704	GCST90200551	HMDB0000350	NA	NA
GCST90200278_GCST90199720	3-hydroxyoctanoylcarnitine (2)	octanoylcarnitine (c8)	1	76189946	rs61797339	T	G	0.37593	28.6507	1.56939e-180	-0.0128109	-0.79221	0.428238	-0.388741	-25.0228	3.4572e-138	2.2029e+42	0	['ACADM', 'RABGGTB', 'MSH4', 'SLC44A5', 'ASB17']	[]	[]	['ACADM']	[('ETFDH', 'Muscle_Skeletal')]	[]	161	GCST90200278	GCST90199720	HMDB0061634	HMDB0000791	NA
GCST90200278_GCST90199720	3-hydroxyoctanoylcarnitine (2)	octanoylcarnitine (c8)	4	159637113	rs17843929	T	C	0.233785	16.6526	2.8972e-62	0.0431312	2.52702	0.0115035	-0.190654	-11.2899	1.47283e-29	5.08364e+32	0	['PPID', 'ETFDH', 'C4orf46', 'FNIP2', 'RXFP1']	['PPID']	[]	['ACADM']	[('ETFDH', 'Muscle_Skeletal')]	[]	118	GCST90200278	GCST90199720	HMDB0061634	HMDB0000791	NA
GCST90200331_GCST90200039	1-palmitoyl-2-oleoyl-gpe (16:0/18:1)	1-stearoyl-2-linoleoyl-gpe (18:0/18:2)*	3	142655290	rs12638256	A	G	-0.112977	-10.3829	2.96509e-25	-0.118256	-7.59927	2.97812e-14	-0.00527911	-0.340711	0.733321	1.00439e+11	0	['PAQR9', 'U2SURP', 'PCOLCE2', 'TRPC1', 'CHST2']	[]	[]	[]	[]	[]	132	GCST90200331	GCST90200039	HMDB0005320	HMDB0008994	NA
GCST90199821_GCST90199709	1-linoleoyl-gpi (18:2)*	adrenate (22:4n6)	11	61569830	rs174546	T	C	0.348191	16.9648	1.49728e-64	0.165339	10.4136	2.1491e-25	-0.182852	-11.4355	2.77802e-30	1.85538e+34	0	['FADS2', 'FADS1', 'FEN1', 'TMEM258', 'MYRF']	[]	[]	[]	[]	[]	62	GCST90199821	GCST90199709	HMDB0240597	HMDB0002226	NA
GCST90199895_GCST90199742	1-lignoceroyl-gpc (24:0)	1-linoleoyl-gpc (18:2)	11	61551356	rs174535	C	T	-0.251357	-15.1792	4.85877e-52	-0.127118	-7.83354	4.74319e-15	0.124239	7.76576	8.11554e-15	9.76212e+36	0	['TMEM258', 'MYRF', 'FEN1', 'FADS2', 'FADS1']	[]	[]	[]	[('FADS1', 'Brain_Cerebellum')]	[]	62	GCST90199895	GCST90199742	HMDB0010405	HMDB0010386	NA
GCST90200322_GCST90200027	beta-hydroxyisovalerate	4-hydroxyphenylacetoylcarnitine	1	151879761	rs28415528	A	G	-0.31328	-14.4953	1.29821e-47	-0.107837	-6.68317	2.33824e-11	0.205443	12.2173	2.51416e-34	1.93663e+13	0	['THEM4', 'THEM5', 'C2CD4D', 'RORC', 'S100A10']	[]	[]	[]	[]	[]	155	GCST90200322	GCST90200027	HMDB0000754	NA	NA
GCST90200322_GCST90200027	beta-hydroxyisovalerate	4-hydroxyphenylacetoylcarnitine	16	20563528	rs77863699	C	T	0.67845	10.1425	3.57693e-24	0.355656	7.25638	3.97601e-13	-0.322794	-6.10162	1.04999e-09	1.11157e+11	0	['ACSM2B', 'ACSM3', 'AC137056.1', 'ACSM2A', 'ACSM1']	['ACSM2B']	[]	[]	[]	[]	28	GCST90200322	GCST90200027	HMDB0000754	NA	NA
GCST90199720_GCST90199693	octanoylcarnitine (c8)	3-hydroxydecanoate	1	151928715	rs6684114	G	A	0.228803	14.4961	1.28242e-47	0.0236084	1.46024	0.144225	-0.205195	-12.8102	1.43771e-37	1.12109e+10	0	['S100A10', 'THEM4', 'S100A11', 'THEM5', 'C2CD4D']	[]	[]	[]	[]	[]	155	GCST90199720	GCST90199693	HMDB0000791	HMDB0002203	NA
GCST90200219_GCST90199858	cholic acid glucuronide	5alpha-androstan-3alpha,17beta-diol monosulfate (1)	4	69355709	rs62317882	T	C	-0.49697	-15.2262	2.37058e-52	-0.330042	-11.8012	3.84945e-32	0.166928	10.194	2.11008e-24	1.62384e+20	0	['TMPRSS11E', 'UGT2B17', 'YTHDC1', 'UGT2B15', 'TMPRSS11B']	[]	[]	[]	[]	[]	124	GCST90200219	GCST90199858	HMDB0002577	NA	NA
GCST90199858_GCST90200590	5alpha-androstan-3alpha,17beta-diol monosulfate (1)	NA	7	99075038	rs148982377	C	T	-1.6137	-29.7064	6.34203e-194	-1.34016	-27.2933	5.09709e-164	0.273535	6.36756	1.92062e-10	8.03701e+29	0	['ZNF789', 'ZNF394', 'ATP5J2', 'ATP5J2-PTCD1', 'PTCD1']	[]	[]	[]	[]	[]	90	GCST90199858	GCST90200590	NA	NA	NA
GCST90200045_GCST90200067	1-stearoyl-2-arachidonoyl-gpe (18:0/20:4)	1-stearoyl-2-linoleoyl-gpi (18:0/18:2)	11	61593005	rs174567	G	A	-0.431095	-19.993	6.34208e-89	-0.223507	-14.0138	1.28406e-44	0.207588	13.4161	4.86937e-41	2.02467e+44	0	['FADS1', 'FADS2', 'FEN1', 'TMEM258', 'MYRF']	[]	[]	[]	[('FADS1', 'Brain_Cerebellar_Hemisphere')]	[]	62	GCST90200045	GCST90200067	HMDB0009003	HMDB0009809	NA
GCST90200125_GCST90200129	sphingomyelin (d17:2/16:0, d18:2/15:0)*	sphingomyelin (d18:2/21:0, d16:2/23:0)*	11	129722553	rs558813	T	C	-0.0861271	-7.69531	1.41156e-14	-0.0151997	-0.868271	0.385246	0.0709274	4.27194	1.93782e-05	1.37282e+09	1	['TMEM45B', 'NFRKB', 'PRDM10', 'AP003041.2', 'APLP2']	['TMEM45B']	[]	[]	[]	[]	249	GCST90200125	GCST90200129	NA	NA	NA
GCST90200125_GCST90200129	sphingomyelin (d17:2/16:0, d18:2/15:0)*	sphingomyelin (d18:2/21:0, d16:2/23:0)*	19	8283819	rs1871194	C	A	0.105749	11.6666	1.88921e-31	0.0374184	2.63988	0.00829363	-0.068331	-5.07977	3.77897e-07	2.00029e+24	1	['CERS4', 'FBN3', 'CD320', 'NDUFA7', 'NDUFA7']	[]	[]	[]	[]	[]	11	GCST90200125	GCST90200129	NA	NA	NA
GCST90199840_GCST90199871	pregnenediol disulfate (c21h34o8s2)*	androstenediol (3beta,17beta) monosulfate (2)	12	21343833	rs73079476	C	A	0.28239	14.4589	2.20404e-47	0.165002	8.85161	8.62647e-19	-0.117388	-5.68919	1.2764e-08	3.91394e+28	0	['SLCO1B1', 'RP11-125O5.2', 'SLCO1A2', 'SLCO1B7', 'LST3']	['SLCO1B1']	[]	[]	[]	[]	52	GCST90199840	GCST90199871	NA	HMDB0240429,HMDB0186954	NA
GCST90200047_GCST90200128	sphingomyelin (d18:1/17:0, d17:1/18:0, d19:1/16:0)	sphingomyelin (d18:2/18:1)*	20	12958687	rs438568	A	G	0.141449	9.68065	3.6438e-22	0.087478	5.69148	1.25945e-08	-0.0539714	-3.67222	0.000240449	3.45642e+13	1	['SPTLC3', 'ISM1', 'TASP1', 'ESF1', 'NDUFAF5']	[]	[]	[]	[]	[]	5	GCST90200047	GCST90200128	NA	HMDB0001348	NA
GCST90199772_GCST90199742	1-stearoyl-gpe (18:0)	1-linoleoyl-gpc (18:2)	11	61557803	rs102275	C	T	-0.19863	-12.8148	1.35405e-37	-0.0775146	-4.89366	9.89776e-07	0.121115	7.58562	3.30908e-14	2.44384e+23	0	['TMEM258', 'MYRF', 'FEN1', 'FADS2', 'FADS1']	[]	[]	[]	[]	[('Pure hypercholesterolaemia', 0.1264077418434157, 0.0222470081862033, 1.331202154545643e-08)]	62	GCST90199772	GCST90199742	HMDB0011130	HMDB0010386	NA
GCST90200320_GCST90200187	dihomo-linoleate (20:2n6)	tetradecadienoate (14:2)*	1	151879761	rs28415528	A	G	0.145547	14.0754	5.37813e-45	0.0221735	1.36016	0.173779	-0.123374	-7.79772	6.30346e-15	1.17206e+30	0	['THEM4', 'THEM5', 'C2CD4D', 'RORC', 'S100A10']	[]	[]	[]	[]	[]	155	GCST90200320	GCST90200187	HMDB0005060	HMDB0000560	NA
GCST90200320_GCST90200187	dihomo-linoleate (20:2n6)	tetradecadienoate (14:2)*	14	74033594	rs11626972	G	A	0.0831541	8.41474	3.93764e-17	-0.001506	-0.0967624	0.922915	-0.0846601	-5.59193	2.24563e-08	5.70299e+08	1	['ACOT2', 'HEATR4', 'ACOT1', 'ACOT4', 'ACOT6']	[]	[]	[]	[]	[]	43	GCST90200320	GCST90200187	HMDB0005060	HMDB0000560	NA
GCST90200567_GCST90200613	NA	NA	1	151879761	rs28415528	A	G	-0.517979	-25.3188	1.9841e-141	-0.220257	-13.7022	9.85265e-43	0.297722	18.6318	1.77301e-77	8.9361e+63	0	['THEM4', 'THEM5', 'C2CD4D', 'RORC', 'S100A10']	[]	[]	[]	[]	[]	155	GCST90200567	GCST90200613	NA	NA	NA
GCST90200032_GCST90200435	2-hydroxybutyrate/2-hydroxyisobutyrate	mannose	2	27730940	rs1260326	T	C	0.338771	19.2606	1.14979e-82	0.077408	4.89153	1.00054e-06	-0.261363	-17.0517	3.39643e-65	2.95396e+17	0	['GCKR', 'FNDC4', 'IFT172', 'AC109829.1', 'KRTCAP3']	[]	[]	[]	[]	[('Cholelithiasis', -0.1220472608576966, 0.0201893490543258, 1.4928860538103543e-09), ('Gout', 0.3366197681760151, 0.0478638261719394, 2.023369276923364e-12), ('Idiopathic gout', 0.3017142758953782, 0.0525792197358462, 9.564299694515721e-09)]	152	GCST90200032	GCST90200435	HMDB0000729,HMDB00008	HMDB0000169	10
GCST90200332_GCST90200045	1-palmitoyl-2-linoleoyl-gpi (16:0/18:2)	1-stearoyl-2-arachidonoyl-gpe (18:0/20:4)	11	61596633	rs99780	T	C	0.40714	19.0791	3.76565e-81	0.182372	11.3072	1.20945e-29	-0.224768	-14.0982	3.89443e-45	1.0342e+36	0	['FADS1', 'FADS2', 'FEN1', 'TMEM258', 'MYRF']	[]	[]	[]	[]	[]	62	GCST90200332	GCST90200045	HMDB0009784	HMDB0009003	NA
GCST90199696_GCST90199938	trigonelline (n'-methylnicotinate)	3-methyl catechol sulfate (1)	3	45812514	rs9818982	A	G	0.133442	7.89877	2.81672e-15	0.105032	4.30246	1.68915e-05	-0.0284099	-1.16514	0.243963	5.99685e+09	1	['SLC6A20', 'SACM1L', 'LZTFL1', 'LIMD1', 'CCR9']	['SLC6A20']	[]	[]	[]	[]	135	GCST90199696	GCST90199938	HMDB0000875	NA	NA
GCST90200033_GCST90200013	sphingomyelin (d18:2/23:0, d18:1/23:1, d17:1/24:1)*	sphingomyelin (d18:1/22:2, d18:2/22:1, d16:1/24:2)*	11	61581764	rs174560	C	T	-0.155911	-12.3129	7.7214e-35	-0.083687	-5.65747	1.5362e-08	0.0722243	4.78951	1.67193e-06	1.98954e+26	1	['FADS1', 'FADS2', 'FEN1', 'TMEM258', 'MYRF']	[]	[]	[]	[]	[]	62	GCST90200033	GCST90200013	NA	NA	NA
GCST90200652_GCST90200628	NA	NA	6	25809069	rs1177442	A	G	-0.404553	-17.9872	2.45457e-72	-0.181747	-11.0085	3.47753e-28	0.222806	14.4351	3.11126e-47	1.26754e+25	0	['SLC17A1', 'SLC17A3', 'SLC17A4', 'HIST1H2BA', 'HIST1H2AA']	['SLC17A4']	[]	[]	[]	[]	111	GCST90200652	GCST90200628	NA	NA	NA
GCST90200349_GCST90199669	eicosapentaenoate (epa; 20:5n3)	acetylcarnitine (c2)	5	131690241	rs272849	A	G	-0.177357	-9.85325	6.63628e-23	-0.0652325	-4.26504	1.99867e-05	0.112124	7.27705	3.41208e-13	5.14157e+09	0	['SLC22A4', 'SLC22A5', 'C5orf56', 'P4HA2', 'PDLIM4']	[]	[]	[]	[]	[]	115	GCST90200349	GCST90199669	HMDB0001999	HMDB0000201	13
GCST90200281_GCST90199652	phosphoethanolamine	1-stearoyl-2-oleoyl-gps (18:0/18:1)	1	21900891	rs1767447	G	A	-0.219647	-8.61928	6.73775e-18	-0.205221	-6.11497	9.65722e-10	0.0144263	0.419141	0.675113	1.4333e+08	1	['ALPL', 'RAP1GAP', 'NBPF3', 'USP48', 'ECE1']	[]	[]	[]	[]	[]	165	GCST90200281	GCST90199652	HMDB0000224	HMDB0010163	3
GCST90200057_GCST90199792	1-(1-enyl-palmitoyl)-2-oleoyl-gpc (p-16:0/18:1)*	1-palmitoyl-gpe (16:0)	2	27730940	rs1260326	T	C	-0.177275	-8.99821	2.29433e-19	-0.0903535	-5.91776	3.26361e-09	0.086921	5.60112	2.1297e-08	1.42247e+10	1	['GCKR', 'FNDC4', 'IFT172', 'AC109829.1', 'KRTCAP3']	[]	[]	[]	[]	[]	152	GCST90200057	GCST90199792	HMDB0007996	HMDB0011503	NA
GCST90200354_GCST90199721	linoleate (18:2n6)	stearidonate (18:4n3)	11	61592362	rs174566	G	A	0.13636	11.8294	2.75178e-32	0.0187162	1.19767	0.231046	-0.117644	-7.69942	1.36689e-14	4.9673e+17	0	['FADS1', 'FADS2', 'FEN1', 'TMEM258', 'MYRF']	[]	[]	[]	[]	[]	62	GCST90200354	GCST90199721	HMDB0006270,HMDB0000673	HMDB0006547	3
GCST90200190_GCST90199723	dodecadienoate (12:2)*	5-dodecenoate (12:1n7)	16	2301269	rs55650311	T	C	0.157454	9.50057	2.08741e-21	0.157889	7.65233	1.9737e-14	0.000435004	0.0220687	0.982393	9.45525e+06	0	['ECI1', 'RNPS1', 'AC009065.1', 'DNASE1L2', 'E4F1']	[]	['ECI1']	[]	[]	[]	35	GCST90200190	GCST90199723	NA	HMDB0000529	NA
GCST90200570_GCST90200159	NA	dodecenedioate (c12:1-dc)*	1	47311123	rs11584320	A	G	0.251574	9.07021	1.18792e-19	0.110185	4.59018	4.42862e-06	-0.141389	-6.08509	1.16423e-09	9.80053e+09	0	['CYP4B1', 'CYP4A11', 'CYP4X1', 'EFCAB14', 'ATPAF1']	['CYP4B1']	[]	[]	[]	[]	163	GCST90200570	GCST90200159	NA	HMDB0000933	NA
GCST90200336_GCST90200341	n-palmitoyl-sphingosine (d18:1/16:0)	n-stearoyl-sphingosine (d18:1/18:0)*	19	8289519	rs1466448	C	A	0.20351	12.4347	1.69326e-35	-0.0041499	-0.215545	0.829343	-0.20766	-10.8135	2.97162e-27	1.75497e+08	0	['CERS4', 'FBN3', 'CD320', 'NDUFA7', 'NDUFA7']	[]	[]	[]	[]	[]	11	GCST90200336	GCST90200341	HMDB0004949	HMDB0004950	NA
GCST90199838_GCST90200688	5alpha-pregnan-3beta,20alpha-diol disulfate	androsterone glucuronide	19	48374950	rs62129966	A	C	-0.447547	-19.6632	4.45528e-86	-0.27738	-13.3622	1.00585e-40	0.170167	9.45525	3.22265e-21	2.25765e+45	0	['SULT2A1', 'TPRX2P', 'CRX', 'TPRX1', 'SEPW1']	[]	[]	['SULT2A1']	[]	[]	7	GCST90199838	GCST90200688	HMDB0094650	HMDB0002829	NA
GCST90199996_GCST90200076	sphingomyelin (d18:1/20:1, d18:2/20:0)*	1-(1-enyl-stearoyl)-2-linoleoyl-gpe (p-18:0/18:2)*	11	61557803	rs102275	C	T	-0.284454	-13.2192	6.80269e-40	-0.123218	-8.33004	8.08128e-17	0.161236	10.0909	6.05891e-24	8906634508966562	0	['TMEM258', 'MYRF', 'FEN1', 'FADS2', 'FADS1']	[]	[]	[]	[]	[]	62	GCST90199996	GCST90200076	NA	HMDB0011376	NA
GCST90199713_GCST90200077	docosapentaenoate (n3 dpa; 22:5n3)	1-stearoyl-2-oleoyl-gpi (18:0/18:1)*	11	61569830	rs174546	T	C	-0.272548	-12.2644	1.40693e-34	-0.141899	-9.13227	6.70793e-20	0.130649	8.15766	3.41578e-16	4.76778e+14	0	['FADS2', 'FADS1', 'FEN1', 'TMEM258', 'MYRF']	[]	[]	[]	[]	[]	62	GCST90199713	GCST90200077	HMDB0006528	NA	NA
GCST90199709_GCST90199923	adrenate (22:4n6)	n-palmitoylglycine	1	46870761	rs324420	A	C	-0.359541	-20.9756	1.09624e-97	-0.0239579	-1.27778	0.201326	0.335583	18.5287	1.21123e-76	1.1049e+21	0	['FAAH', 'NSUN4', 'UQCRH', 'LRRC41', 'DMBX1']	['FAAH']	[]	[]	[]	[]	164	GCST90199709	GCST90199923	HMDB0002226	HMDB0013034	NA
GCST90200145_GCST90200118	glycosyl ceramide (d18:1/20:0, d16:1/22:0)*	glycosyl ceramide (d18:2/24:1, d18:1/24:2)*	14	64235556	rs7157785	T	G	0.179986	10.5433	5.45643e-26	0.157842	7.79201	6.59507e-15	-0.0221436	-1.11404	0.265263	1.20868e+11	0	['SGPP1', 'SYNE2', 'WDR89', 'PPP2R5E', 'ESR2']	[]	['CERS4']	[]	[('CERS4', 'Adipose_Subcutaneous'), ('CERS4', 'Adipose_Visceral_Omentum'), ('CERS4', 'Adrenal_Gland'), ('CERS4', 'Artery_Aorta'), ('CERS4', 'Artery_Coronary'), ('CERS4', 'Artery_Tibial'), ('CERS4', 'Breast_Mammary_Tissue'), ('CERS4', 'Colon_Sigmoid'), ('CERS4', 'Colon_Transverse'), ('CERS4', 'Esophagus_Gastroesophageal_Junction'), ('CERS4', 'Esophagus_Muscularis'), ('CERS4', 'Heart_Atrial_Appendage'), ('CERS4', 'Lung'), ('CERS4', 'Nerve_Tibial'), ('CERS4', 'Skin_Sun_Exposed_Lower_leg'), ('CERS4', 'Spleen'), ('CERS4', 'Whole_Blood')]	[]	47	GCST90200145	GCST90200118	NA	NA	NA
GCST90200145_GCST90200118	glycosyl ceramide (d18:1/20:0, d16:1/22:0)*	glycosyl ceramide (d18:2/24:1, d18:1/24:2)*	19	8283819	rs1871194	C	A	-0.225163	-16.7336	7.46192e-63	-0.183716	-11.518	1.07033e-30	0.0414473	2.64243	0.00823136	1.43439e+32	0	['CERS4', 'FBN3', 'CD320', 'NDUFA7', 'NDUFA7']	[]	['CERS4']	[]	[('CERS4', 'Adipose_Subcutaneous'), ('CERS4', 'Adipose_Visceral_Omentum'), ('CERS4', 'Adrenal_Gland'), ('CERS4', 'Artery_Aorta'), ('CERS4', 'Artery_Coronary'), ('CERS4', 'Artery_Tibial'), ('CERS4', 'Breast_Mammary_Tissue'), ('CERS4', 'Colon_Sigmoid'), ('CERS4', 'Colon_Transverse'), ('CERS4', 'Esophagus_Gastroesophageal_Junction'), ('CERS4', 'Esophagus_Muscularis'), ('CERS4', 'Heart_Atrial_Appendage'), ('CERS4', 'Lung'), ('CERS4', 'Nerve_Tibial'), ('CERS4', 'Skin_Sun_Exposed_Lower_leg'), ('CERS4', 'Spleen'), ('CERS4', 'Whole_Blood')]	[]	11	GCST90200145	GCST90200118	NA	NA	NA
GCST90199964_GCST90200635	etiocholanolone glucuronide	NA	7	99130834	rs34670419	T	G	-0.443433	-9.0967	9.31178e-20	-0.297779	-6.69541	2.15069e-11	0.145654	3.13321	0.00172904	2.30964e+08	0	['ZKSCAN5', 'FAM200A', 'ZNF655', 'GS1-259H13.10', 'ZNF789']	[]	[]	[]	[]	[]	90	GCST90199964	GCST90200635	HMDB0004484	NA	NA
GCST90199923_GCST90199693	n-palmitoylglycine	3-hydroxydecanoate	1	46870761	rs324420	A	C	0.38856	20.0135	4.20139e-89	0.335583	18.5287	1.21123e-76	-0.0529775	-2.87337	0.00406116	2.88293e+12	0	['FAAH', 'NSUN4', 'UQCRH', 'LRRC41', 'DMBX1']	['FAAH']	[]	[]	[]	[]	164	GCST90199923	GCST90199693	HMDB0013034	HMDB0002203	NA
GCST90199923_GCST90199693	n-palmitoylglycine	3-hydroxydecanoate	1	151879761	rs28415528	A	G	0.246721	14.4218	3.7729e-47	0.0368495	2.27701	0.0227858	-0.209871	-13.0973	3.41218e-39	9.04392e+07	0	['THEM4', 'THEM5', 'C2CD4D', 'RORC', 'S100A10']	[]	[]	[]	[]	[]	155	GCST90199923	GCST90199693	HMDB0013034	HMDB0002203	NA
GCST90199710_GCST90199796	docosatrienoate (22:3n3)	docosapentaenoate (n6 dpa; 22:5n6)	11	61593816	rs174568	T	C	0.334554	20.8391	1.91293e-96	0.225593	12.6259	1.52023e-36	-0.108961	-6.50207	7.92234e-11	7.94711e+59	0	['FADS1', 'FADS2', 'FEN1', 'TMEM258', 'MYRF']	[]	['FADS1', 'TMEM258']	[]	[]	[]	62	GCST90199710	GCST90199796	HMDB0002823	HMDB0001976	NA
GCST90200173_GCST90200190	glutamine conjugate of c6h10o2 (2)*	dodecadienoate (12:2)*	1	76192508	rs35630725;rs1890452	A	G	0.172546	10.3279	5.26813e-25	0.129157	8.34445	7.15486e-17	-0.0433891	-2.7517	0.00592866	1.35814e+08	0	['ACADM', 'RABGGTB', 'MSH4', 'SLC44A5', 'ASB17']	[]	[]	[]	[]	[]	161	GCST90200173	GCST90200190	NA	NA	NA
GCST90200173_GCST90200190	glutamine conjugate of c6h10o2 (2)*	dodecadienoate (12:2)*	1	151848126	rs7523082	A	T	0.170122	10.4909	9.50886e-26	0.0516083	3.42144	0.000622907	-0.118514	-7.77289	7.67166e-15	8.06791e+10	0	['THEM4', 'THEM5', 'C2CD4D', 'RORC', 'LINGO4']	[]	[]	[]	[]	[]	155	GCST90200173	GCST90200190	NA	NA	NA
GCST90199871_GCST90200636	androstenediol (3beta,17beta) monosulfate (2)	NA	7	99075038	rs148982377	C	T	-0.461088	-11.3373	8.5735e-30	-0.346968	-8.47727	2.30534e-17	0.11412	2.8882	0.00387454	2.68891e+12	0	['ZNF789', 'ZNF394', 'ATP5J2', 'ATP5J2-PTCD1', 'PTCD1']	[]	[]	[]	[]	[]	90	GCST90199871	GCST90200636	HMDB0240429,HMDB0186954	NA	NA
GCST90200077_GCST90200538	1-stearoyl-2-oleoyl-gpi (18:0/18:1)*	NA	11	61588305	rs174564	G	A	0.232269	10.3768	3.16099e-25	0.131278	8.21756	2.07684e-16	-0.100991	-6.05367	1.4158e-09	6.57021e+08	0	['FADS1', 'FADS2', 'FEN1', 'TMEM258', 'MYRF']	[]	[]	[]	[]	[]	62	GCST90200077	GCST90200538	NA	NA	NA
GCST90200001_GCST90200059	sphingomyelin (d18:1/20:0, d16:1/22:0)*	behenoyl dihydrosphingomyelin (d18:0/22:0)*	14	64232386	rs17101394	A	G	0.39783	17.5676	4.36186e-69	0.299539	14.9704	1.14564e-50	-0.0982906	-4.84754	1.25004e-06	2.62651e+18	0	['SGPP1', 'SYNE2', 'WDR89', 'PPP2R5E', 'ESR2']	[]	[]	[]	[]	[]	47	GCST90200001	GCST90200059	HMDB0012102	HMDB0012091	NA
GCST90199748_GCST90200388	linolenate [alpha or gamma; (18:3n3 or 6)]	palmitoleate (16:1n7)	10	102075479	rs603424	A	G	0.160177	11.4834	1.59849e-30	0.0320351	1.65921	0.0970728	-0.128142	-6.7833	1.1746e-11	7.34819e+18	0	['PKD2L1', 'BLOC1S2', 'SCD', 'CWF19L1', 'CHUK']	[]	[]	[]	[]	[]	67	GCST90199748	GCST90200388	HMDB0003073,HMDB0001388	HMDB0003229	NA
GCST90200201_GCST90200690	6-bromotryptophan	n-acetyl-1-methylhistidine*	11	67414647	rs7108760	A	G	0.331897	10.9863	4.44939e-28	0.192515	9.38502	6.2902e-21	-0.139382	-6.66609	2.62703e-11	1.41372e+07	0	['ACY3', 'TBX10', 'ALDH3B2', 'NUDT8', 'NDUFV1']	[]	[]	['ACY3']	[]	[]	197	GCST90200201	GCST90200690	HMDB0242168	HMDB0240340	NA
GCST90199713_GCST90200132	docosapentaenoate (n3 dpa; 22:5n3)	linolenoylcarnitine (c18:3)*	5	131715565	rs2516788	C	G	-0.158331	-8.98402	2.61054e-19	-0.0606354	-3.97192	7.12943e-05	0.0976951	6.2824	3.33384e-10	1.27707e+09	0	['SLC22A5', 'C5orf56', 'SLC22A4', 'P4HA2', 'IRF1']	[]	[]	[]	[]	[]	115	GCST90199713	GCST90200132	HMDB0006528	HMDB0006469	NA
GCST90200190_GCST90200397	dodecadienoate (12:2)*	palmitate (16:0)	14	73282698	rs148925835	G	T	-0.490168	-7.66371	1.80636e-14	-0.378928	-5.16698	2.37911e-07	0.11124	1.50504	0.132313	1.31707e+07	1	['DPF3', 'DCAF4', 'ZFYVE1', 'RBM25', 'RGS6']	[]	[]	[]	[]	[]	45	GCST90200190	GCST90200397	NA	HMDB0000220	NA
GCST90200190_GCST90200397	dodecadienoate (12:2)*	palmitate (16:0)	14	74040136	rs151154986	A	G	-0.662834	-17.3168	3.51088e-67	-0.604805	-13.8391	1.48032e-43	0.058029	1.30669	0.191318	4.21639e+23	0	['ACOT2', 'HEATR4', 'ACOT4', 'ACOT1', 'ACOT6']	['ACOT2']	[]	[]	[]	[]	44	GCST90200190	GCST90200397	NA	HMDB0000220	NA
GCST90200330_GCST90199947	1-palmitoyl-2-linoleoyl-gpc (16:0/18:2)	sphingomyelin (d18:2/16:0, d18:1/16:1)*	11	61557803	rs102275	C	T	0.323905	18.9182	8.07989e-80	0.271022	17.2586	9.64365e-67	-0.0528832	-3.54649	0.000390393	1.19354e+13	0	['TMEM258', 'MYRF', 'FEN1', 'FADS2', 'FADS1']	[]	[]	[]	[]	[]	62	GCST90200330	GCST90199947	HMDB0007973	NA	NA
GCST90200208_GCST90200216	glucuronide of piperine metabolite c17h21no3 (4)*	sulfate of piperine metabolite c18h21no3 (3)*	22	19947469	rs174695	T	C	-0.223337	-13.8997	6.36426e-44	-0.196419	-12.1807	3.93785e-34	0.0269184	1.56891	0.116669	6.18744e+09	0	['COMT', 'ARVCF', 'TXNRD2', 'TANGO2', 'GNB1L']	[]	[]	['COMT']	[]	[]	3	GCST90200208	GCST90200216	NA	NA	NA
GCST90200020_GCST90200076	lignoceroyl sphingomyelin (d18:1/24:0)	1-(1-enyl-stearoyl)-2-linoleoyl-gpe (p-18:0/18:2)*	11	61551927	rs174536	C	A	-0.230244	-12.5123	6.39405e-36	-0.0658711	-4.1758	2.96945e-05	0.164373	10.23	1.45479e-24	2.27523e+11	0	['TMEM258', 'MYRF', 'FEN1', 'FADS2', 'FADS1']	[]	[]	[]	[]	[('Pure hypercholesterolaemia', 0.99145360918463, 0.1779479361075712, 2.5241946763074626e-08)]	62	GCST90200020	GCST90200076	HMDB0011697	HMDB0011376	NA
GCST90200020_GCST90200076	lignoceroyl sphingomyelin (d18:1/24:0)	1-(1-enyl-stearoyl)-2-linoleoyl-gpe (p-18:0/18:2)*	19	45412079	rs7412	T	C	-0.37431	-11.91	1.04935e-32	-0.156125	-5.81391	6.10302e-09	0.218185	7.92636	2.25659e-15	2.15046e+17	0	['APOE', 'TOMM40', 'APOC1', 'PVRL2', 'APOC4']	['APOE']	[]	[]	[]	[('Pure hypercholesterolaemia', 0.99145360918463, 0.1779479361075712, 2.5241946763074626e-08)]	8	GCST90200020	GCST90200076	HMDB0011697	HMDB0011376	NA
GCST90200228_GCST90199680	3-hydroxyhexanoylcarnitine (1)	3-hydroxyoctanoate	1	151920040	rs7538652	T	G	0.167374	11.0649	1.85729e-28	0.0497542	3.11277	0.00185341	-0.11762	-7.21577	5.36281e-13	2887444236585276	0	['S100A10', 'THEM4', 'S100A11', 'THEM5', 'C2CD4D']	[]	[]	[]	[]	[]	155	GCST90200228	GCST90199680	HMDB0013131	HMDB0001954	NA
GCST90199995_GCST90199996	sphingomyelin (d18:1/20:2, d18:2/20:1, d16:1/22:2)*	sphingomyelin (d18:1/20:1, d18:2/20:0)*	11	61557803	rs102275	C	T	0.302361	22.8273	2.45748e-115	0.179143	12.1629	4.90169e-34	-0.123218	-8.33004	8.08128e-17	1.9946e+81	0	['TMEM258', 'MYRF', 'FEN1', 'FADS2', 'FADS1']	[]	[]	[]	[('FADS1', 'Brain_Cerebellum'), ('FADS1', 'Esophagus_Mucosa'), ('FADS1', 'Muscle_Skeletal')]	[]	62	GCST90199995	GCST90199996	NA	NA	NA
GCST90199912_GCST90199774	n-oleoyltaurine	NA	1	46870761	rs324420	A	C	0.268216	14.8825	4.28066e-50	0.238942	12.442	1.54623e-35	-0.0292736	-1.57697	0.114803	3.61214e+14	0	['FAAH', 'NSUN4', 'UQCRH', 'LRRC41', 'DMBX1']	['FAAH']	[]	[]	[]	[]	164	GCST90199912	GCST90199774	HMDB0242113	NA	NA
GCST90199790_GCST90200390	2-palmitoleoyl-gpc (16:1)*	stearate (18:0)	10	102075479	rs603424	A	G	-0.242986	-8.8995	5.60969e-19	-0.146435	-6.5395	6.17267e-11	0.0965512	4.83469	1.33352e-06	1.10036e+08	1	['PKD2L1', 'BLOC1S2', 'SCD', 'CWF19L1', 'CHUK']	[]	[]	[]	[]	[]	67	GCST90199790	GCST90200390	HMDB10383	HMDB0000827	NA
GCST90199718_GCST90200101	sebacate (c10-dc)	pimeloylcarnitine/3-methyladipoylcarnitine (c7-dc)	1	151955230	rs6587640	T	C	-0.196545	-9.50835	1.93703e-21	-0.0995395	-6.16382	7.10115e-10	0.0970056	5.95722	2.56563e-09	3.666e+11	1	['S100A10', 'S100A11', 'THEM4', 'TCHHL1', 'TCHH']	[]	[]	[]	[]	[]	155	GCST90199718	GCST90200101	HMDB0000792	HMDB0013328	NA
GCST90200308_GCST90199677	3-hydroxyisobutyrate	3-methyl-2-oxobutyrate	4	89226422	rs1440581	T	C	0.170712	10.2093	1.80112e-24	0.0490008	3.15	0.00163269	-0.121711	-7.95497	1.79179e-15	9.94819e+08	0	['PPM1K', 'HERC6', 'ABCG2', 'HERC5', 'PYURF']	[]	[]	[]	[]	[]	119	GCST90200308	GCST90199677	HMDB0000023,HMDB0000336	HMDB0000019	6
GCST90200274_GCST90200175	cis-3,4-methyleneheptanoylglycine	glycine conjugate of c10h14o2 (1)*	1	46870761	rs324420	A	C	0.156492	9.6522	4.81109e-22	0.135759	7.22022	5.19017e-13	-0.0207334	-1.08824	0.276491	1.07879e+09	0	['FAAH', 'NSUN4', 'UQCRH', 'LRRC41', 'DMBX1']	['FAAH']	[]	[]	[]	[]	164	GCST90200274	GCST90200175	NA	NA	NA
GCST90200274_GCST90200175	cis-3,4-methyleneheptanoylglycine	glycine conjugate of c10h14o2 (1)*	10	96709877	rs111598382	A	G	-0.379648	-14.0957	4.03895e-45	0.00730611	0.23289	0.815847	0.386954	12.2767	1.20837e-34	2.99179e+10	0	['CYP2C9', 'CYP2C8', 'CYP2C19', 'CYP2C18', 'C10orf129']	['CYP2C19', 'CYP2C9']	[]	[]	[]	[]	72	GCST90200274	GCST90200175	NA	NA	NA
GCST90200388_GCST90199651	palmitoleate (16:1n7)	docosahexaenoate (dha; 22:6n3)	10	102075479	rs603424	A	G	-0.160323	-9.66102	4.41463e-22	-0.128142	-6.7833	1.1746e-11	0.0321814	1.66655	0.0956041	2.66069e+10	0	['PKD2L1', 'BLOC1S2', 'SCD', 'CWF19L1', 'CHUK']	[]	[]	[]	[]	[]	67	GCST90200388	GCST90199651	HMDB0003229	HMDB0002183	NA
GCST90199846_GCST90200125	glycosyl-n-stearoyl-sphingosine (d18:1/18:0)	sphingomyelin (d17:2/16:0, d18:2/15:0)*	19	8283819	rs1871194	C	A	-0.152782	-9.30176	1.38142e-20	-0.115364	-7.34906	1.99613e-13	0.0374184	2.63988	0.00829363	1.44498e+07	0	['CERS4', 'FBN3', 'CD320', 'NDUFA7', 'NDUFA7']	[]	['CERS4']	[]	[('CERS4', 'Adipose_Subcutaneous'), ('CERS4', 'Adipose_Visceral_Omentum'), ('CERS4', 'Artery_Aorta'), ('CERS4', 'Artery_Tibial')]	[]	11	GCST90199846	GCST90200125	NA	NA	NA
GCST90200570_GCST90200088	NA	(s)-3-hydroxybutyrylcarnitine	1	76192508	rs35630725;rs1890452	A	G	-0.317346	-18.5117	1.66029e-76	-0.165936	-10.3021	6.89363e-25	0.15141	10.0118	1.35219e-23	4.15207e+51	0	['ACADM', 'RABGGTB', 'MSH4', 'SLC44A5', 'ASB17']	[]	[]	['ACADM']	[]	[]	161	GCST90200570	GCST90200088	NA	HMDB0013127	NA
GCST90200570_GCST90200088	NA	(s)-3-hydroxybutyrylcarnitine	1	151879761	rs28415528	A	G	-0.455946	-26.2821	3.07546e-152	-0.403572	-25.1301	2.3318e-139	0.0523736	3.36323	0.000770355	7.58195e+12	0	['THEM4', 'THEM5', 'C2CD4D', 'RORC', 'S100A10']	[]	[]	['ACADM']	[]	[]	155	GCST90200570	GCST90200088	NA	HMDB0013127	NA
GCST90199831_GCST90200062	1-stearoyl-2-oleoyl-gpe (18:0/18:1)	1-palmitoyl-2-arachidonoyl-gpi (16:0/20:4)*	3	142653249	rs4683709	T	G	0.181024	9.78984	1.24488e-22	0.103898	6.46594	1.00669e-10	-0.0771261	-4.81533	1.4696e-06	8.08666e+11	0	['PAQR9', 'U2SURP', 'PCOLCE2', 'TRPC1', 'CHST2']	[]	[]	[]	[('FADS1', 'Brain_Cerebellum')]	[('Pure hypercholesterolaemia', -0.1255712065834989, 0.0209389844591489, 2.0098916039417444e-09)]	132	GCST90199831	GCST90200062	HMDB0008993	HMDB0009789	NA
GCST90199831_GCST90200062	1-stearoyl-2-oleoyl-gpe (18:0/18:1)	1-palmitoyl-2-arachidonoyl-gpi (16:0/20:4)*	11	61588305	rs174564	G	A	0.24768	13.3094	2.04016e-40	0.0982476	6.07566	1.23482e-09	-0.149432	-9.27003	1.86089e-20	9.12127e+19	0	['FADS1', 'FADS2', 'FEN1', 'TMEM258', 'MYRF']	[]	[]	[]	[('FADS1', 'Brain_Cerebellum')]	[('Pure hypercholesterolaemia', -0.1255712065834989, 0.0209389844591489, 2.0098916039417444e-09)]	62	GCST90199831	GCST90200062	HMDB0008993	HMDB0009789	NA
GCST90200229_GCST90200184	2,6-dihydroxybenzoic acid	3-formylindole	6	25859286	rs1165169	G	T	0.186467	8.60728	7.48173e-18	0.103937	5.95569	2.58969e-09	-0.0825301	-4.8828	1.04589e-06	3.46135e+08	1	['SLC17A3', 'SLC17A1', 'SLC17A2', 'SLC17A4', 'TRIM38']	['SLC17A3']	[]	[]	[]	[]	111	GCST90200229	GCST90200184	HMDB0013676	HMDB29737	NA
GCST90200266_GCST90199680	cis-3,4-methyleneheptanoylcarnitine	3-hydroxyoctanoate	1	151975094	rs12239945	G	A	0.212168	10.284	8.31965e-25	0.0918193	5.52287	3.33515e-08	-0.120349	-7.27866	3.37153e-13	4.05249e+11	0	['S100A10', 'S100A11', 'TCHHL1', 'THEM4', 'TCHH']	[]	[]	[]	[]	[]	155	GCST90200266	GCST90199680	NA	HMDB0001954	NA
GCST90200035_GCST90199947	palmitoyl dihydrosphingomyelin (d18:0/16:0)*	sphingomyelin (d18:2/16:0, d18:1/16:1)*	14	64232220	rs7160525	A	G	-0.265545	-13.0147	1.00945e-38	-0.185441	-9.2863	1.59738e-20	0.0801037	4.20839	2.572e-05	1.58243e+18	0	['SGPP1', 'SYNE2', 'WDR89', 'PPP2R5E', 'ESR2']	[]	[]	[]	[]	[]	47	GCST90200035	GCST90199947	HMDB0010168	NA	NA
GCST90199675_GCST90200535	homoarginine	NA	2	211540507	rs1047891	A	C	-0.460811	-18.9281	6.68891e-80	-0.267116	-17.3556	1.79036e-67	0.193695	11.1409	7.9349e-29	2.67662e+12	0	['CPS1', 'LANCL1', 'MYL1', 'ACADL', 'KANSL1L']	['CPS1']	[]	[]	[]	[]	140	GCST90199675	GCST90200535	HMDB0000670	NA	NA
GCST90200160_GCST90200663	trans-2-hexenoylglycine	NA	2	211540507	rs1047891	A	C	0.365438	15.4511	7.41508e-54	0.246015	14.0267	1.06956e-44	-0.119423	-7.59249	3.13821e-14	1.44241e+09	0	['CPS1', 'LANCL1', 'MYL1', 'ACADL', 'KANSL1L']	['CPS1']	[]	[]	[]	[]	140	GCST90200160	GCST90200663	NA	NA	NA
GCST90199937_GCST90200585	2-aminooctanoate	NA	6	25834428	rs1185568	T	A	0.211171	10.1609	2.96265e-24	0.111653	7.20877	5.64604e-13	-0.0995178	-6.55525	5.55505e-11	1.90574e+11	0	['SLC17A3', 'SLC17A1', 'SLC17A4', 'SLC17A2', 'HIST1H2BA']	['SLC17A4']	[]	[]	[]	[]	111	GCST90199937	GCST90200585	HMDB0000991	NA	NA
GCST90200330_GCST90200034	1-palmitoyl-2-linoleoyl-gpc (16:0/18:2)	tricosanoyl sphingomyelin (d18:1/23:0)*	11	61557803	rs102275	C	T	0.321992	20.0031	5.17749e-89	0.271022	17.2586	9.64365e-67	-0.0509697	-3.41822	0.000630331	1.86261e+22	0	['TMEM258', 'MYRF', 'FEN1', 'FADS2', 'FADS1']	[]	[]	[]	[]	[]	62	GCST90200330	GCST90200034	HMDB0007973	HMDB0012105	NA
GCST90200330_GCST90200034	1-palmitoyl-2-linoleoyl-gpc (16:0/18:2)	tricosanoyl sphingomyelin (d18:1/23:0)*	16	15150505	rs12928099	A	C	-0.140427	-8.26342	1.41557e-16	-0.096519	-5.7782	7.55054e-09	0.0439077	2.81557	0.00486907	5.33393e+07	1	['PDXDC1', 'NTAN1', 'RRN3', 'NPIPA1', 'NOMO1']	[]	[]	[]	[]	[]	34	GCST90200330	GCST90200034	HMDB0007973	HMDB0012105	NA
GCST90200022_GCST90200586	glycochenodeoxycholate 3-sulfate	NA	7	75607155	rs76021834	G	A	-0.178685	-8.48454	2.16571e-17	-0.0991977	-5.84117	5.18349e-09	0.0794874	4.63713	3.53277e-06	2.39343e+08	1	['POR', 'STYXL1', 'MDH2', 'RHBDD2', 'CCL24']	['POR']	[]	[]	[]	[]	93	GCST90200022	GCST90200586	HMDB0002409,HMDB0002497	NA	NA
GCST90200152_GCST90200445	2-butenoylglycine	caprylate (8:0)	1	76205643	rs12127402	A	C	0.2532	10.3962	2.58101e-25	0.129284	7.20213	5.9279e-13	-0.123916	-7.4777	7.56331e-14	2.93037e+11	0	['ACADM', 'RABGGTB', 'MSH4', 'SLC44A5', 'ASB17']	[]	[]	['ACADM']	[]	[]	161	GCST90200152	GCST90200445	HMDB0341232	HMDB0000482	NA
GCST90199798_GCST90200432	isobutyrylglycine	threonine	2	211540507	rs1047891	A	C	0.349091	14.9631	1.27843e-50	0.226272	12.9687	1.84222e-38	-0.122819	-7.36705	1.74448e-13	1.441e+12	0	['CPS1', 'LANCL1', 'MYL1', 'ACADL', 'KANSL1L']	['CPS1']	[]	[]	[]	[]	140	GCST90199798	GCST90200432	HMDB0000730	HMDB0000167	NA
GCST90199821_GCST90199772	1-linoleoyl-gpi (18:2)*	1-stearoyl-gpe (18:0)	11	61581764	rs174560	C	T	0.253345	11.9936	3.83672e-33	0.16107	9.89282	4.47234e-23	-0.0922747	-5.65922	1.52063e-08	1.16567e+10	0	['FADS1', 'FADS2', 'FEN1', 'TMEM258', 'MYRF']	[]	[]	[]	[]	[]	62	GCST90199821	GCST90199772	HMDB0240597	HMDB0011130	NA
GCST90199704_GCST90200603	3-hydroxysebacate	NA	1	151879761	rs28415528	A	G	-0.275507	-11.328	9.533e-30	-0.106475	-6.20835	5.35451e-10	0.169032	9.72477	2.36447e-22	2.4803e+07	0	['THEM4', 'THEM5', 'C2CD4D', 'RORC', 'S100A10']	[]	[]	[]	[]	[]	155	GCST90199704	GCST90200603	HMDB0000350	NA	NA
GCST90199833_GCST90200711	hexanoylglutamine	NA	6	25807603	rs2817188	A	G	-0.651568	-29.6253	7.04984e-193	-0.317579	-21.2655	2.36944e-100	0.333989	22.4689	8.36326e-112	1.1863e+81	0	['SLC17A1', 'SLC17A3', 'SLC17A4', 'HIST1H2BA', 'HIST1H2AA']	['SLC17A4']	[]	[]	[]	[]	111	GCST90199833	GCST90200711	HMDB0242182	NA	NA
GCST90200154_GCST90200527	hydroxy-cmpf*	NA	6	25809069	rs1177442	A	G	0.410001	24.4005	1.69102e-131	0.109911	7.15287	8.49821e-13	-0.30009	-20.2495	3.58613e-91	2.12069e+40	0	['SLC17A1', 'SLC17A3', 'SLC17A4', 'HIST1H2BA', 'HIST1H2AA']	['SLC17A4']	[]	[]	[]	[]	111	GCST90200154	GCST90200527	NA	NA	NA
GCST90199711_GCST90199774	docosadienoate (22:2n6)	NA	5	131703691	rs2631371	A	G	-0.163127	-10.0697	7.52352e-24	-0.033944	-2.02616	0.0427487	0.129183	7.84049	4.48802e-15	5.96533e+08	0	['SLC22A5', 'SLC22A4', 'C5orf56', 'P4HA2', 'PDLIM4']	[]	[]	[]	[]	[]	115	GCST90199711	GCST90199774	HMDB0061714	NA	NA
GCST90199715_GCST90199923	myristoleate (14:1n5)	n-palmitoylglycine	1	46870761	rs324420	A	C	-0.356463	-20.8935	6.14057e-97	-0.0208802	-1.19965	0.230277	0.335583	18.5287	1.21123e-76	1.97251e+20	0	['FAAH', 'NSUN4', 'UQCRH', 'LRRC41', 'DMBX1']	['FAAH']	[]	[]	[]	[]	164	GCST90199715	GCST90199923	HMDB0002000	HMDB0013034	NA
GCST90199715_GCST90199923	myristoleate (14:1n5)	n-palmitoylglycine	2	211540507	rs1047891	A	C	-0.247096	-16.332	5.84582e-60	-0.000233209	-0.0151537	0.98791	0.246863	15.3326	4.62864e-53	7.91787e+06	0	['CPS1', 'LANCL1', 'MYL1', 'ACADL', 'KANSL1L']	['CPS1']	[]	[]	[]	[]	140	GCST90199715	GCST90199923	HMDB0002000	HMDB0013034	NA
GCST90199715_GCST90199923	myristoleate (14:1n5)	n-palmitoylglycine	10	102075479	rs603424	A	G	-0.144742	-7.86415	3.7161e-15	-0.0971173	-5.22178	1.7721e-07	0.0476249	2.41871	0.0155756	4.76871e+07	1	['PKD2L1', 'BLOC1S2', 'SCD', 'CWF19L1', 'CHUK']	[]	[]	[]	[]	[]	67	GCST90199715	GCST90199923	HMDB0002000	HMDB0013034	NA
GCST90200053_GCST90200059	sphingomyelin (d18:1/21:0, d17:1/22:0, d16:1/23:0)*	behenoyl dihydrosphingomyelin (d18:0/22:0)*	14	64234243	rs4902243	G	A	0.405311	17.4153	6.31983e-68	0.309555	16.2863	1.23512e-59	-0.0957561	-4.74926	2.04158e-06	1.95436e+08	0	['SGPP1', 'SYNE2', 'WDR89', 'PPP2R5E', 'ESR2']	[]	[]	[]	[]	[]	47	GCST90200053	GCST90200059	NA	HMDB0012091	NA
GCST90200268_GCST90200677	n-acetyl-2-aminoadipate	n-acetylphenylalanine	6	25769789	rs12209125	C	A	0.224645	11.6922	1.39664e-31	0.0758799	4.60076	4.20949e-06	-0.148765	-9.84306	7.34451e-23	5.2587e+08	0	['SLC17A4', 'SLC17A1', 'HIST1H2BA', 'HIST1H2AA', 'SLC17A3']	['SLC17A4']	[]	[]	[]	[]	111	GCST90200268	GCST90200677	HMDB0062715	HMDB0000512	NA
GCST90200173_GCST90200104	glutamine conjugate of c6h10o2 (2)*	hexadecadienoate (16:2n6)	1	76192508	rs35630725;rs1890452	A	G	0.176103	10.4571	1.35978e-25	0.129157	8.34445	7.15486e-17	-0.0469458	-3.09953	0.00193828	5.26177e+08	0	['ACADM', 'RABGGTB', 'MSH4', 'SLC44A5', 'ASB17']	[]	[]	[]	[]	[]	161	GCST90200173	GCST90200104	NA	HMDB0000477	NA
GCST90200215_GCST90200562	4-ethylcatechol sulfate	NA	15	75027880	rs2472297	T	C	0.196547	8.11436	4.88361e-16	0.0943555	5.3498	8.80513e-08	-0.102191	-5.87575	4.2094e-09	8.61943e+06	1	['CYP1A1', 'CYP1A2', 'EDC3', 'CSK', 'LMAN1L']	[]	[]	[]	[]	[]	216	GCST90200215	GCST90200562	NA	NA	NA
GCST90200040_GCST90200047	sphingomyelin (d18:2/24:1, d18:1/24:2)*	sphingomyelin (d18:1/17:0, d17:1/18:0, d19:1/16:0)	19	8289519	rs1466448	C	A	0.146371	7.96176	1.69612e-15	0.075035	4.24085	2.22678e-05	-0.0713364	-3.79461	0.000147875	1.31287e+10	1	['CERS4', 'FBN3', 'CD320', 'NDUFA7', 'NDUFA7']	[]	[]	[]	[]	[]	11	GCST90200040	GCST90200047	NA	NA	NA
GCST90200040_GCST90200047	sphingomyelin (d18:2/24:1, d18:1/24:2)*	sphingomyelin (d18:1/17:0, d17:1/18:0, d19:1/16:0)	20	12962718	rs364585	A	G	-0.154895	-10.3474	4.30053e-25	-0.0684362	-4.75245	2.00969e-06	0.086459	5.64608	1.64147e-08	3.81689e+16	1	['SPTLC3', 'ISM1', 'TASP1', 'ESF1', 'NDUFAF5']	[]	[]	[]	[]	[]	5	GCST90200040	GCST90200047	NA	NA	NA
GCST90199781_GCST90199675	hexanoylglycine	homoarginine	2	211540507	rs1047891	A	C	0.592734	22.3653	8.57147e-111	0.325618	17.2604	9.34138e-67	-0.267116	-17.3556	1.79036e-67	2.08875e+43	0	['CPS1', 'LANCL1', 'MYL1', 'ACADL', 'KANSL1L']	['CPS1']	[]	[]	[]	[]	140	GCST90199781	GCST90199675	HMDB0000701	HMDB0000670	NA
GCST90199686_GCST90200479	indolepropionate	NA	16	20444695	rs34927101	T	C	0.640005	13.6837	1.27005e-42	0.555973	9.58159	9.55578e-22	-0.0840317	-1.41668	0.156577	7.52396e+20	0	['ACSM5', 'ACSM2A', 'PDILT', 'AC137056.1', 'UMOD']	[]	[]	[]	[]	[]	200	GCST90199686	GCST90200479	HMDB0002302	NA	NA
GCST90199686_GCST90200479	indolepropionate	NA	16	20477526	rs189297030	G	C	-0.405272	-8.27802	1.25244e-16	-0.312039	-5.06355	4.11529e-07	0.0932327	1.52247	0.127892	3.28581e+09	0	['ACSM2A', 'AC137056.1', 'ACSM5', 'PDILT', 'ACSM2B']	['ACSM5']	[]	[]	[]	[]	30	GCST90199686	GCST90200479	HMDB0002302	NA	NA
GCST90200551_GCST90200176	NA	glutamine conjugate of c6h10o2 (1)*	1	76231067	rs6593515	A	G	-0.17923	-10.8657	1.6797e-27	-0.0405949	-2.54085	0.0110583	0.138635	8.75674	2.00974e-18	1.19648e+09	0	['ACADM', 'RABGGTB', 'MSH4', 'ASB17', 'SLC44A5']	[]	[]	[]	[]	[]	161	GCST90200551	GCST90200176	NA	NA	NA
GCST90199880_GCST90200567	cis-4-decenoylcarnitine (c10:1)	NA	1	151929022	rs6587634	T	G	0.264463	17.2894	5.65623e-67	0.0499942	3.09581	0.00196278	-0.214469	-13.3458	1.25389e-40	2.21683e+26	0	['S100A10', 'THEM4', 'S100A11', 'THEM5', 'C2CD4D']	[]	[]	[]	[]	[]	155	GCST90199880	GCST90200567	HMDB0013205	NA	NA
GCST90200320_GCST90200390	dihomo-linoleate (20:2n6)	stearate (18:0)	10	102075479	rs603424	A	G	-0.0807841	-8.1937	2.53326e-16	0.0157671	0.794304	0.427018	0.0965512	4.83469	1.33352e-06	5.26406e+09	1	['PKD2L1', 'BLOC1S2', 'SCD', 'CWF19L1', 'CHUK']	[]	[]	[]	[]	[]	67	GCST90200320	GCST90200390	HMDB0005060	HMDB0000827	NA
GCST90199961_GCST90200183	methionine sulfone	n-acetyl-2-aminooctanoate*	2	73622026	rs11689392	C	T	-0.911663	-41.5043	0	-0.396203	-24.0216	1.65319e-127	0.51546	30.8649	3.53049e-209	2.10972e+167	0	['ALMS1', 'EGR4', 'FBXO41', 'CCT7', 'PRADC1']	['ALMS1', 'NAT8']	[]	[]	[]	[]	146	GCST90199961	GCST90200183	HMDB0062174	HMDB0059745	NA
GCST90200083_GCST90199793	1-(1-enyl-palmitoyl)-2-palmitoyl-gpc (p-16:0/16:0)*	1-linoleoyl-gpe (18:2)*	11	61570783	rs174547	C	T	-0.448408	-21.2895	1.41937e-100	-0.165421	-10.2273	1.4958e-24	0.282987	17.7166	3.1231e-70	2.20034e+30	0	['FADS2', 'FADS1', 'FEN1', 'TMEM258', 'MYRF']	[]	[]	[]	[]	[('Pure hypercholesterolaemia', 0.08748469017556, 0.0155194770081242, 1.7294763817582122e-08)]	62	GCST90200083	GCST90199793	HMDB0011206	HMDB0011507	NA
GCST90199838_GCST90199752	5alpha-pregnan-3beta,20alpha-diol disulfate	epiandrosterone sulfate	10	101623253	rs117212403	T	C	-0.275291	-7.63737	2.21703e-14	-0.160556	-4.68511	2.79806e-06	0.114735	3.55219	0.00038204	1.26208e+08	1	['ABCC2', 'DNMBP', 'CUTC', 'COX15', 'ENTPD7']	['ABCC2']	[]	[]	[]	[]	68	GCST90199838	GCST90199752	HMDB0094650	HMDB0062657	NA
GCST90199947_GCST90200169	sphingomyelin (d18:2/16:0, d18:1/16:1)*	sphingomyelin (d17:1/14:0, d16:1/15:0)*	20	12973521	rs686548	A	T	-0.155256	-9.52519	1.64747e-21	-0.0746419	-5.11197	3.18819e-07	0.0806143	5.5889	2.28512e-08	1.38705e+13	1	['SPTLC3', 'ISM1', 'TASP1', 'ESF1', 'NDUFAF5']	[]	[]	[]	[]	[]	5	GCST90199947	GCST90200169	NA	NA	NA
GCST90200336_GCST90200013	n-palmitoyl-sphingosine (d18:1/16:0)	sphingomyelin (d18:1/22:2, d18:2/22:1, d16:1/24:2)*	11	116648917	rs964184	G	C	0.233731	8.88828	6.20624e-19	0.13153	5.83111	5.50601e-09	-0.102201	-4.94542	7.5981e-07	8.87174e+09	1	['ZNF259', 'BUD13', 'APOA5', 'APOA4', 'APOC3']	[]	[]	[]	[]	[]	248	GCST90200336	GCST90200013	HMDB0004949	NA	NA
GCST90200037_GCST90200045	1-stearoyl-2-linoleoyl-gpc (18:0/18:2)*	1-stearoyl-2-arachidonoyl-gpe (18:0/20:4)	11	61579463	rs174554	G	A	0.448902	19.8828	5.72881e-88	0.227148	14.5958	2.98856e-48	-0.221754	-13.8011	2.51144e-43	5.21673e+39	0	['FADS1', 'FADS2', 'FEN1', 'TMEM258', 'MYRF']	[]	[]	[]	[]	[('Disorders of lipoprotein metabolism and other lipidaemias', -0.0701908173890285, 0.0119650254213323, 4.455399330510337e-09), ('Follicular cysts of skin and subcutaneous tissue', -0.1340494916657534, 0.0226289243128807, 3.1456320340196993e-09), ('Pure hypercholesterolaemia', -0.0885666470418731, 0.0136607176065669, 8.973273221485092e-11)]	62	GCST90200037	GCST90200045	HMDB0008039	HMDB0009003	NA
GCST90200570_GCST90200175	NA	glycine conjugate of c10h14o2 (1)*	1	151879761	rs28415528	A	G	-0.507126	-31.9813	1.98261e-224	-0.403572	-25.1301	2.3318e-139	0.103554	6.21244	5.21665e-10	1.17613e+85	0	['THEM4', 'THEM5', 'C2CD4D', 'RORC', 'S100A10']	[]	[]	[]	[]	[]	155	GCST90200570	GCST90200175	NA	NA	NA
GCST90200008_GCST90200488	c-glycosyltryptophan	NA	5	35040154	rs43160	G	A	0.553703	22.0442	1.08686e-107	0.0382812	1.64785	0.0993835	-0.515422	-19.5437	4.66763e-85	4.29458e+22	0	['AGXT2', 'PRLR', 'AC010368.2', 'DNAJC21', 'BRIX1']	[]	[]	[]	[]	[]	117	GCST90200008	GCST90200488	HMDB0240296	NA	NA
GCST90200152_GCST90199675	2-butenoylglycine	homoarginine	2	211540507	rs1047891	A	C	0.529227	20.1987	1.0045e-90	0.262111	14.4991	1.22687e-47	-0.267116	-17.3556	1.79036e-67	1.78235e+23	0	['CPS1', 'LANCL1', 'MYL1', 'ACADL', 'KANSL1L']	['CPS1']	[]	[]	[]	[]	140	GCST90200152	GCST90199675	HMDB0341232	HMDB0000670	NA
GCST90200042_GCST90199912	oleate/vaccenate (18:1)	n-oleoyltaurine	1	46870761	rs324420	A	C	-0.271621	-16.4383	1.01759e-60	-0.0326792	-1.77705	0.0755604	0.238942	12.442	1.54623e-35	1.5195e+25	0	['FAAH', 'NSUN4', 'UQCRH', 'LRRC41', 'DMBX1']	['FAAH']	[]	[]	[]	[]	164	GCST90200042	GCST90199912	HMDB0003231,HMDB0000573,HMDB0240219,HMDB0000207	HMDB0242113	NA
GCST90199704_GCST90200592	3-hydroxysebacate	NA	1	47383041	rs4507958	T	A	-0.393193	-12.8433	9.38489e-38	-0.246634	-10.1462	3.4464e-24	0.146559	6.28111	3.36166e-10	3.67229e+13	0	['CYP4A11', 'CYP4X1', 'CYP4B1', 'CYP4Z1', 'EFCAB14']	['CYP4B1']	[]	[]	[]	[]	163	GCST90199704	GCST90200592	HMDB0000350	NA	NA
GCST90200271_GCST90199871	bilirubin degradation product, c16h18n2o5 (3)**	androstenediol (3beta,17beta) monosulfate (2)	12	21343833	rs73079476	C	A	0.234074	8.07079	6.98436e-16	0.116686	5.56456	2.62818e-08	-0.117388	-5.68919	1.2764e-08	1.82751e+07	1	['SLCO1B1', 'RP11-125O5.2', 'SLCO1A2', 'SLCO1B7', 'LST3']	['SLCO1B1']	[]	[]	[]	[]	52	GCST90200271	GCST90199871	NA	HMDB0240429,HMDB0186954	NA
GCST90200578_GCST90199849	NA	21-hydroxypregnenolone disulfate	1	47389613	rs12132488	T	C	0.392553	12.8815	5.71961e-38	0.203483	8.72722	2.61008e-18	-0.18907	-8.57643	9.78621e-18	4.56338e+19	0	['CYP4A11', 'CYP4X1', 'CYP4B1', 'CYP4Z1', 'EFCAB14']	['CYP4B1']	[]	[]	[]	[]	163	GCST90200578	GCST90199849	NA	NA	NA
GCST90200571_GCST90200553	NA	NA	14	74064853	rs113831731	A	G	-0.214331	-11.814	3.30551e-32	-0.0355988	-1.86904	0.0616177	0.178732	9.26951	1.86995e-20	5.65707e+11	0	['ACOT4', 'ACOT6', 'ACOT2', 'HEATR4', 'DNAL1']	[]	[]	[]	[]	[]	43	GCST90200571	GCST90200553	NA	NA	NA
GCST90199827_GCST90200709	thymol sulfate	NA	6	25818646	rs1183200	G	C	-0.205804	-9.24649	2.31982e-20	-0.103812	-6.64444	3.04381e-11	0.101992	6.55324	5.63021e-11	1.31209e+09	0	['SLC17A1', 'SLC17A3', 'SLC17A4', 'HIST1H2BA', 'HIST1H2AA']	['SLC17A4']	[]	[]	[]	[]	111	GCST90199827	GCST90200709	HMDB0062720	NA	NA
GCST90200243_GCST90200076	hydroxypalmitoyl sphingomyelin (d18:1/16:0(oh))**	1-(1-enyl-stearoyl)-2-linoleoyl-gpe (p-18:0/18:2)*	19	45412079	rs7412	T	C	-0.332499	-10.4723	1.1577e-25	-0.114314	-4.22022	2.44062e-05	0.218185	7.92636	2.25659e-15	1.9492e+10	0	['APOE', 'TOMM40', 'APOC1', 'PVRL2', 'APOC4']	['APOE']	[]	[]	[]	[]	8	GCST90200243	GCST90200076	NA	HMDB0011376	NA
GCST90199912_GCST90199723	n-oleoyltaurine	5-dodecenoate (12:1n7)	1	46870761	rs324420	A	C	0.256208	14.2388	5.25934e-46	0.238942	12.442	1.54623e-35	-0.0172656	-0.98282	0.325696	2.93998e+10	0	['FAAH', 'NSUN4', 'UQCRH', 'LRRC41', 'DMBX1']	['FAAH']	[]	[]	[]	[]	164	GCST90199912	GCST90199723	HMDB0242113	HMDB0000529	NA
GCST90199709_GCST90200457	adrenate (22:4n6)	pentadecanoate (15:0)	11	61596633	rs99780	T	C	-0.196543	-15.5137	2.80453e-54	-0.178126	-11.1821	4.98691e-29	0.0184173	1.17761	0.238953	1.77816e+25	0	['FADS1', 'FADS2', 'FEN1', 'TMEM258', 'MYRF']	[]	[]	[]	[]	[]	62	GCST90199709	GCST90200457	HMDB0002226	HMDB0000826	NA
GCST90199821_GCST90199660	1-linoleoyl-gpi (18:2)*	1,2-dipalmitoyl-gpc (16:0/16:0)	11	61557803	rs102275	C	T	0.383163	18.936	5.7574e-80	0.162614	10.2916	7.68604e-25	-0.220549	-13.8597	1.11177e-43	1.93103e+36	0	['TMEM258', 'MYRF', 'FEN1', 'FADS2', 'FADS1']	[]	[]	[]	[('FADS1', 'Brain_Cerebellum'), ('FADS1', 'Esophagus_Mucosa')]	[('Follicular cysts of skin and subcutaneous tissue', -0.1359699927212642, 0.0239263947454441, 1.3247232195775652e-08)]	62	GCST90199821	GCST90199660	HMDB0240597	HMDB0000564	NA
GCST90200274_GCST90200088	cis-3,4-methyleneheptanoylglycine	(s)-3-hydroxybutyrylcarnitine	1	76192508	rs35630725;rs1890452	A	G	-0.235415	-11.6676	1.86539e-31	-0.0840052	-5.216	1.82831e-07	0.15141	10.0118	1.35219e-23	7.24885e+07	0	['ACADM', 'RABGGTB', 'MSH4', 'SLC44A5', 'ASB17']	[]	[]	[]	[]	[]	161	GCST90200274	GCST90200088	NA	HMDB0013127	NA
GCST90199861_GCST90199673	pregnenediol sulfate (c21h34o5s)*	dehydroepiandrosterone sulfate (dhea-s)	5	35970215	rs12659258	A	G	0.232588	17.8845	1.5583e-71	0.262465	14.2591	3.9375e-46	0.0298766	1.56891	0.116669	2.5268e+25	0	['UGT3A1', 'CAPSL', 'UGT3A2', 'IL7R', 'LMBRD2']	['UGT3A1']	[]	[]	[]	[]	116	GCST90199861	GCST90199673	HMDB0000774	HMDB0001032	4
GCST90199861_GCST90199673	pregnenediol sulfate (c21h34o5s)*	dehydroepiandrosterone sulfate (dhea-s)	7	99075038	rs148982377	C	T	0.45375	17.9836	2.62001e-72	0.0304914	0.845605	0.397773	-0.423259	-11.5465	7.69139e-31	2.93564e+41	0	['ZNF789', 'ZNF394', 'ATP5J2', 'ATP5J2-PTCD1', 'PTCD1']	[]	[]	[]	[]	[]	90	GCST90199861	GCST90199673	HMDB0000774	HMDB0001032	4
GCST90199861_GCST90199673	pregnenediol sulfate (c21h34o5s)*	dehydroepiandrosterone sulfate (dhea-s)	10	104594906	rs743575	G	T	0.0982996	9.72281	2.41036e-22	0.0440855	3.05916	0.00221961	-0.0542141	-3.6827	0.000230779	9.57443e+17	1	['CYP17A1', 'WBP1L', 'C10orf32', 'C10orf32-ASMT', 'AS3MT']	[]	[]	[]	[]	[]	66	GCST90199861	GCST90199673	HMDB0000774	HMDB0001032	4
GCST90200332_GCST90200086	1-palmitoyl-2-linoleoyl-gpi (16:0/18:2)	arachidonoylcholine	11	61596633	rs99780	T	C	0.375572	15.7714	4.89151e-56	0.182372	11.3072	1.20945e-29	-0.1932	-12.0005	3.53064e-33	7.21789e+22	0	['FADS1', 'FADS2', 'FEN1', 'TMEM258', 'MYRF']	[]	[]	[]	[]	[]	62	GCST90200332	GCST90200086	HMDB0009784	HMDB0240583	NA
GCST90200558_GCST90200533	NA	NA	1	151902101	rs2130525	T	C	-0.161411	-8.897	5.7377e-19	-0.0974875	-5.90254	3.57951e-09	0.0639238	4.1544	3.26138e-05	6.23858e+09	0	['THEM4', 'S100A10', 'THEM5', 'C2CD4D', 'RORC']	[]	[]	[]	[]	[]	155	GCST90200558	GCST90200533	NA	NA	NA
GCST90200358_GCST90199651	arachidonate (20:4n6)	docosahexaenoate (dha; 22:6n3)	6	10991935	rs3798707	T	C	0.0898222	7.92999	2.19164e-15	0.0155066	1.01796	0.308696	-0.0743156	-5.02717	4.9778e-07	2.27127e+08	1	['ELOVL2', 'SYCP2L', 'RP11-637O19.3', 'SMIM13', 'GCM2']	[]	[]	[]	[]	[]	112	GCST90200358	GCST90199651	HMDB0001043	HMDB0002183	NA
GCST90200348_GCST90200454	quinolinate	kynurenate	1	241713402	rs61825638	T	C	-0.478937	-25.0958	5.52418e-139	-0.143387	-8.59505	8.32251e-18	0.33555	19.6046	1.41319e-85	2.55819e+53	0	['KMO', 'FH', 'OPN3', 'CHML', 'WDR64']	[]	['KMO']	[]	[]	[]	227	GCST90200348	GCST90200454	HMDB0000232	HMDB0000715	4
GCST90199706_GCST90200432	butyrylglycine	threonine	2	211540507	rs1047891	A	C	0.420083	16.7706	4.00684e-63	0.297264	15.6034	6.89897e-55	-0.122819	-7.36705	1.74448e-13	1.7218e+08	0	['CPS1', 'LANCL1', 'MYL1', 'ACADL', 'KANSL1L']	['CPS1']	[]	[]	[]	[]	140	GCST90199706	GCST90200432	HMDB0000808	HMDB0000167	NA
GCST90199821_GCST90200057	1-linoleoyl-gpi (18:2)*	1-(1-enyl-palmitoyl)-2-oleoyl-gpc (p-16:0/18:1)*	11	61557803	rs102275	C	T	0.282166	12.7564	2.87168e-37	0.162614	10.2916	7.68604e-25	-0.119552	-7.6004	2.95219e-14	2.6765e+12	0	['TMEM258', 'MYRF', 'FEN1', 'FADS2', 'FADS1']	[]	[]	[]	[]	[]	62	GCST90199821	GCST90200057	HMDB0240597	HMDB0007996	NA
GCST90200425_GCST90200535	betaine	NA	2	211540507	rs1047891	A	C	-0.349795	-14.7284	4.23908e-49	-0.1561	-9.69674	3.11297e-22	0.193695	11.1409	7.9349e-29	1.87184e+20	0	['CPS1', 'LANCL1', 'MYL1', 'ACADL', 'KANSL1L']	['CPS1']	[]	[]	[]	[]	140	GCST90200425	GCST90200535	HMDB0000043	NA	NA
GCST90200043_GCST90199821	1-palmitoyl-2-docosahexaenoyl-gpc (16:0/22:6)	1-linoleoyl-gpi (18:2)*	11	61570783	rs174547	C	T	-0.331132	-14.5257	8.32971e-48	-0.16564	-10.5095	7.81186e-26	0.165492	10.4239	1.92868e-25	9.37831e+21	0	['FADS2', 'FADS1', 'FEN1', 'TMEM258', 'MYRF']	[]	[]	[]	[('FADS1', 'Brain_Cerebellum')]	[]	62	GCST90200043	GCST90199821	HMDB0007991	HMDB0240597	NA
GCST90200187_GCST90200388	tetradecadienoate (14:2)*	palmitoleate (16:1n7)	1	151879761	rs28415528	A	G	-0.133261	-12.6952	6.2842e-37	-0.123374	-7.79772	6.30346e-15	0.00988736	0.635439	0.525142	1.00307e+22	0	['THEM4', 'THEM5', 'C2CD4D', 'RORC', 'S100A10']	[]	[]	[]	[]	[]	155	GCST90200187	GCST90200388	HMDB0000560	HMDB0003229	NA
GCST90200035_GCST90199910	palmitoyl dihydrosphingomyelin (d18:0/16:0)*	1-(1-enyl-stearoyl)-gpe (p-18:0)*	19	45412079	rs7412	T	C	-0.270966	-8.35852	6.35083e-17	-0.14166	-5.25849	1.45244e-07	0.129306	4.63243	3.61395e-06	2.28701e+09	1	['APOE', 'TOMM40', 'APOC1', 'PVRL2', 'APOC4']	['APOE']	[]	[]	[]	[]	8	GCST90200035	GCST90199910	HMDB0010168	NA	NA
GCST90199945_GCST90200134	sphingomyelin (d18:1/14:0, d16:1/16:0)*	sphingomyelin (d18:1/25:0, d19:0/24:1, d20:1/23:0, d19:1/24:0)*	14	64239629	rs12878001	G	T	0.479	25.1527	1.31947e-139	0.420644	21.9369	1.1557e-106	-0.0583562	-2.83162	0.00463135	8.75887e+32	0	['SGPP1', 'SYNE2', 'WDR89', 'PPP2R5E', 'ESR2']	[]	[]	[]	[]	[]	47	GCST90199945	GCST90200134	HMDB0012097	NA	NA
GCST90199916_GCST90200139	linoleoylcarnitine (c18:2)*	dihomo-linolenoylcarnitine (c20:3n3 or 6)*	11	61595564	rs968567	T	C	-0.29515	-18.4333	7.09835e-76	-0.0585944	-2.97096	0.00296873	0.236556	12.019	2.82499e-33	3.97979e+42	0	['FADS1', 'FADS2', 'FEN1', 'TMEM258', 'MYRF']	[]	['FADS1', 'FADS2']	[]	[('FADS2', 'Artery_Tibial'), ('FADS2', 'Colon_Sigmoid'), ('FADS2', 'Colon_Transverse'), ('FADS2', 'Esophagus_Gastroesophageal_Junction'), ('FADS2', 'Esophagus_Muscularis'), ('FADS2', 'Heart_Atrial_Appendage'), ('FADS2', 'Heart_Left_Ventricle'), ('FADS2', 'Nerve_Tibial'), ('FADS2', 'Spleen'), ('FADS2', 'Thyroid'), ('FADS2', 'Whole_Blood')]	[('Infective dermatitis', -0.1444689344190385, 0.0245974485601342, 4.271268209541238e-09), ('Seborrhoeic dermatitis', -0.1486674658071563, 0.0254144541905275, 4.923983136033075e-09)]	62	GCST90199916	GCST90200139	HMDB0006469	NA	NA
GCST90199916_GCST90200139	linoleoylcarnitine (c18:2)*	dihomo-linolenoylcarnitine (c20:3n3 or 6)*	11	68562328	rs2229738	T	C	-0.247373	-10.3455	4.38695e-25	-0.0301544	-1.02373	0.305962	0.217219	7.39114	1.45573e-13	3.31833e+11	0	['CPT1A', 'MTL5', 'MRPL21', 'GAL', 'IGHMBP2']	['CPT1A']	['FADS1', 'FADS2']	[]	[('FADS2', 'Artery_Tibial'), ('FADS2', 'Colon_Sigmoid'), ('FADS2', 'Colon_Transverse'), ('FADS2', 'Esophagus_Gastroesophageal_Junction'), ('FADS2', 'Esophagus_Muscularis'), ('FADS2', 'Heart_Atrial_Appendage'), ('FADS2', 'Heart_Left_Ventricle'), ('FADS2', 'Nerve_Tibial'), ('FADS2', 'Spleen'), ('FADS2', 'Thyroid'), ('FADS2', 'Whole_Blood')]	[('Infective dermatitis', -0.1444689344190385, 0.0245974485601342, 4.271268209541238e-09), ('Seborrhoeic dermatitis', -0.1486674658071563, 0.0254144541905275, 4.923983136033075e-09)]	57	GCST90199916	GCST90200139	HMDB0006469	NA	NA
GCST90200040_GCST90200010	sphingomyelin (d18:2/24:1, d18:1/24:2)*	sphingomyelin (d18:1/22:1, d18:2/22:0, d16:1/24:1)*	14	64236157	rs35372182	G	A	-0.210472	-12.4645	1.16593e-35	-0.00452402	-0.241285	0.809334	0.205948	10.9243	8.8171e-28	7.56227e+07	0	['SGPP1', 'SYNE2', 'WDR89', 'PPP2R5E', 'ESR2']	[]	[]	[]	[]	[]	47	GCST90200040	GCST90200010	NA	HMDB0012104	NA
GCST90200040_GCST90200010	sphingomyelin (d18:2/24:1, d18:1/24:2)*	sphingomyelin (d18:1/22:1, d18:2/22:0, d16:1/24:1)*	20	12959398	rs4814176	T	C	-0.150862	-11.567	6.05817e-31	-0.0676903	-4.68818	2.75644e-06	0.0831713	5.69526	1.23184e-08	2.03335e+22	1	['SPTLC3', 'ISM1', 'TASP1', 'ESF1', 'NDUFAF5']	[]	[]	[]	[]	[]	5	GCST90200040	GCST90200010	NA	HMDB0012104	NA
GCST90199681_GCST90200613	2-hydroxyoctanoate	NA	1	76120430	rs441109	T	G	0.181324	8.8424	9.3687e-19	0.0722633	4.30764	1.65003e-05	-0.109061	-6.67199	2.52359e-11	2.69364e+07	0	['SLC44A5', 'ACADM', 'RABGGTB', 'MSH4', 'ASB17']	[]	[]	[]	[]	[]	161	GCST90199681	GCST90200613	HMDB0002264	NA	NA
GCST90199912_GCST90200397	n-oleoyltaurine	palmitate (16:0)	1	46870761	rs324420	A	C	0.260677	15.2413	1.88191e-52	0.238942	12.442	1.54623e-35	-0.021735	-1.17668	0.239322	8.2163e+16	0	['FAAH', 'NSUN4', 'UQCRH', 'LRRC41', 'DMBX1']	['FAAH']	[]	[]	[]	[]	164	GCST90199912	GCST90200397	HMDB0242113	HMDB0000220	NA
GCST90199711_GCST90199723	docosadienoate (22:2n6)	5-dodecenoate (12:1n7)	10	102075479	rs603424	A	G	0.131643	8.36996	5.76396e-17	0.019385	0.96461	0.33474	-0.112258	-5.99829	1.99406e-09	3.45953e+07	1	['PKD2L1', 'BLOC1S2', 'SCD', 'CWF19L1', 'CHUK']	[]	[]	[]	[]	[]	67	GCST90199711	GCST90199723	HMDB0061714	HMDB0000529	NA
GCST90200651_GCST90199673	NA	dehydroepiandrosterone sulfate (dhea-s)	10	96787819	rs72818678	C	T	0.286706	11.1166	1.04196e-28	0.199479	8.34099	7.36697e-17	-0.0872266	-4.17003	3.0456e-05	7.07029e+11	0	['CYP2C8', 'CYP2C9', 'C10orf129', 'CYP2C19', 'PDLIM1']	['CYP2C8']	[]	[]	[]	[]	70	GCST90200651	GCST90199673	NA	HMDB0001032	NA
GCST90200711_GCST90200651	NA	NA	4	69329705	rs955909	G	C	-0.978926	-42.6957	0	-0.552154	-37.6748	1.28592e-310	0.426772	27.8312	1.81908e-170	4.80221e+87	0	['TMPRSS11E', 'UGT2B17', 'YTHDC1', 'UGT2B15', 'TMPRSS11B']	[]	[]	[]	[('UGT2B17', 'Colon_Transverse'), ('UGT2B17', 'Lung'), ('UGT2B17', 'Spleen')]	[]	124	GCST90200711	GCST90200651	NA	NA	NA
GCST90200209_GCST90199729	sulfate of piperine metabolite c16h19no3 (3)*	piperine	2	234673309	rs4148325	T	C	0.0830758	7.63749	2.21504e-14	0.0836633	4.94137	7.75761e-07	0.000587509	0.035447	0.971723	3.50224e+07	1	['UGT1A10', 'UGT1A3', 'UGT1A5', 'UGT1A8', 'UGT1A1']	[]	[]	['COMT']	[]	[]	138	GCST90200209	GCST90199729	NA	HMDB0029377	NA
GCST90200209_GCST90199729	sulfate of piperine metabolite c16h19no3 (3)*	piperine	22	19951271	rs4680	G	A	-0.0951431	-9.32564	1.10315e-20	-0.085828	-5.40278	6.56164e-08	0.00931509	0.599461	0.548865	5.94808e+12	1	['COMT', 'ARVCF', 'TXNRD2', 'TANGO2', 'GNB1L']	[]	[]	['COMT']	[]	[]	3	GCST90200209	GCST90199729	NA	HMDB0029377	NA
GCST90199697_GCST90199718	dodecanedioate (c12-dc)	sebacate (c10-dc)	1	151859166	rs6690449	C	T	0.111806	8.86853	7.41173e-19	0.0127149	0.771297	0.440531	-0.0990912	-5.87148	4.31923e-09	5.82756e+09	1	['THEM4', 'THEM5', 'C2CD4D', 'RORC', 'LINGO4']	[]	[]	[]	[]	[]	155	GCST90199697	GCST90199718	HMDB0000623	HMDB0000792	NA
GCST90200029_GCST90199711	linoleoyl ethanolamide	docosadienoate (22:2n6)	1	46870761	rs324420	A	C	0.255868	14.1917	1.03174e-45	0.223529	11.4824	1.61731e-30	-0.0323388	-1.71762	0.0858663	1567551069679364	0	['FAAH', 'NSUN4', 'UQCRH', 'LRRC41', 'DMBX1']	['FAAH']	[]	[]	[]	[]	164	GCST90200029	GCST90199711	HMDB0012252	HMDB0061714	NA
GCST90199873_GCST90199861	pregnenolone sulfate	pregnenediol sulfate (c21h34o5s)*	10	5258450	rs4881413	T	G	0.148163	11.0007	3.79242e-28	0.0932438	4.5217	6.13447e-06	-0.0549192	-2.95738	0.00310262	1.61756e+22	1	['AKR1C4', 'AKR1CL1', 'AKR1C3', 'UCN3', 'TUBAL3']	[]	[]	[]	[]	[]	217	GCST90199873	GCST90199861	HMDB0000774	HMDB0000774	NA
GCST90199873_GCST90199861	pregnenolone sulfate	pregnenediol sulfate (c21h34o5s)*	10	5261175	rs17134601	G	A	0.148177	11.0076	3.51247e-28	0.0930249	4.51345	6.37817e-06	-0.0551525	-2.97158	0.00296273	1.81586e+22	1	['AKR1C4', 'AKR1CL1', 'AKR1C3', 'UCN3', 'TUBAL3']	['AKR1C4']	[]	[]	[]	[]	76	GCST90199873	GCST90199861	HMDB0000774	HMDB0000774	NA
GCST90199873_GCST90199861	pregnenolone sulfate	pregnenediol sulfate (c21h34o5s)*	10	5262965	rs2151901	C	A	0.148459	11.0196	3.07438e-28	0.0940709	4.56057	5.10147e-06	-0.0543879	-2.92792	0.00341236	1.65935e+22	1	['AKR1C4', 'AKR1CL1', 'AKR1C3', 'UCN3', 'TUBAL3']	[]	[]	[]	[]	[]	285	GCST90199873	GCST90199861	HMDB0000774	HMDB0000774	NA
GCST90200238_GCST90200651	pregnenetriol disulfate*	NA	10	96787819	rs72818678	C	T	-0.251229	-10.174	2.59054e-24	-0.0517498	-2.3613	0.0182109	0.199479	8.34099	7.36697e-17	2.8438e+07	0	['CYP2C8', 'CYP2C9', 'C10orf129', 'CYP2C19', 'PDLIM1']	['CYP2C8']	[]	[]	[]	[]	70	GCST90200238	GCST90200651	NA	NA	NA
GCST90200349_GCST90199995	eicosapentaenoate (epa; 20:5n3)	sphingomyelin (d18:1/20:2, d18:2/20:1, d16:1/22:2)*	11	61569830	rs174546	T	C	-0.391613	-17.8599	2.42022e-71	-0.205114	-13.2085	7.83355e-40	0.186499	12.6118	1.81873e-36	3.23671e+31	0	['FADS2', 'FADS1', 'FEN1', 'TMEM258', 'MYRF']	[]	[]	[]	[]	[]	62	GCST90200349	GCST90199995	HMDB0001999	NA	NA
GCST90200078_GCST90199653	1-myristoyl-2-arachidonoyl-gpc (14:0/20:4)*	1-myristoyl-2-palmitoyl-gpc (14:0/16:0)	11	61557803	rs102275	C	T	-0.323291	-26.4767	1.79956e-154	-0.342018	-22.3698	7.75496e-111	-0.0187272	-1.16495	0.244038	4.30937e+43	0	['TMEM258', 'MYRF', 'FEN1', 'FADS2', 'FADS1']	[]	['TMEM258']	[]	[]	[('Benign neoplasm of colon, rectum, anus and anal canal', 0.0846031303989326, 0.0146098892569005, 7.0046708817036754e-09)]	62	GCST90200078	GCST90199653	HMDB0007883	HMDB0007869	NA
GCST90200246_GCST90200187	3-hydroxydecanoylcarnitine	tetradecadienoate (14:2)*	1	151879761	rs28415528	A	G	0.15079	11.1742	5.45525e-29	0.0274161	1.69595	0.0898948	-0.123374	-7.79772	6.30346e-15	1.15548e+14	0	['THEM4', 'THEM5', 'C2CD4D', 'RORC', 'S100A10']	[]	[]	[]	[]	[]	155	GCST90200246	GCST90200187	HMDB0061636	HMDB0000560	NA
GCST90199876_GCST90200098	palmitoyl sphingomyelin (d18:1/16:0)	lactosyl-n-nervonoyl-sphingosine (d18:1/24:1)*	19	1056492	rs3752246	G	C	0.361207	20.7201	2.28224e-95	-0.00916919	-0.464298	0.642434	-0.370376	-18.848	3.05279e-79	1.33763e+16	0	['ABCA7', 'HMHA1', 'CNN2', 'POLR2E', 'TMEM259']	[]	[]	[]	[]	[]	12	GCST90199876	GCST90200098	HMDB0010169	NA	NA
GCST90199837_GCST90200157	beta-cryptoxanthin	carotene diol (3)	16	81256713	rs4889286	C	T	-0.255826	-15.5196	2.55752e-54	-0.0545602	-3.5377	0.000403626	0.201266	12.6471	1.16076e-36	4.53863e+17	0	['BCMO1', 'GAN', 'GCSH', 'C16orf46', 'ATMIN']	[]	[]	[]	[]	[]	23	GCST90199837	GCST90200157	HMDB0033844	NA	NA
GCST90200101_GCST90200673	pimeloylcarnitine/3-methyladipoylcarnitine (c7-dc)	butyrylcarnitine (c4)	6	160564476	rs662138	G	C	0.407003	13.7249	7.2069e-43	0.206886	10.3105	6.31839e-25	-0.200117	-9.94583	2.62981e-23	8.76714e+17	0	['SLC22A1', 'SLC22A2', 'IGF2R', 'SLC22A3', 'MAS1']	[]	[]	[]	[]	[]	97	GCST90200101	GCST90200673	HMDB0013328	HMDB0002013	NA
GCST90200020_GCST90200037	lignoceroyl sphingomyelin (d18:1/24:0)	1-stearoyl-2-linoleoyl-gpc (18:0/18:2)*	11	61551927	rs174536	C	A	-0.287986	-16.9524	1.84819e-64	-0.0658711	-4.1758	2.96945e-05	0.222115	14.3014	2.1446e-46	1.16038e+18	0	['TMEM258', 'MYRF', 'FEN1', 'FADS2', 'FADS1']	[]	[]	[]	[]	[('Pure hypercholesterolaemia', 0.0987740455258495, 0.0165438544195185, 2.366185042671078e-09)]	62	GCST90200020	GCST90200037	HMDB0011697	HMDB0008039	NA
GCST90200020_GCST90200037	lignoceroyl sphingomyelin (d18:1/24:0)	1-stearoyl-2-linoleoyl-gpc (18:0/18:2)*	16	15150505	rs12928099	A	C	0.142183	8.00321	1.21213e-15	0.0516677	3.1497	0.00163437	-0.0905156	-5.54049	3.0162e-08	2.48835e+07	1	['PDXDC1', 'NTAN1', 'RRN3', 'NPIPA1', 'NOMO1']	[]	[]	[]	[]	[('Pure hypercholesterolaemia', 0.0987740455258495, 0.0165438544195185, 2.366185042671078e-09)]	34	GCST90200020	GCST90200037	HMDB0011697	HMDB0008039	NA
GCST90200020_GCST90200037	lignoceroyl sphingomyelin (d18:1/24:0)	1-stearoyl-2-linoleoyl-gpc (18:0/18:2)*	19	45412079	rs7412	T	C	-0.244525	-8.39381	4.7065e-17	-0.156125	-5.81391	6.10302e-09	0.0883996	3.29431	0.000986625	1.29672e+08	1	['APOE', 'TOMM40', 'APOC1', 'PVRL2', 'APOC4']	['APOE']	[]	[]	[]	[('Pure hypercholesterolaemia', 0.0987740455258495, 0.0165438544195185, 2.366185042671078e-09)]	8	GCST90200020	GCST90200037	HMDB0011697	HMDB0008039	NA
GCST90199796_GCST90199742	docosapentaenoate (n6 dpa; 22:5n6)	1-linoleoyl-gpc (18:2)	11	61569830	rs174546	T	C	-0.24193	-9.84899	6.9238e-23	-0.113099	-6.75973	1.38253e-11	0.128831	8.03151	9.62823e-16	1.3906e+07	0	['FADS2', 'FADS1', 'FEN1', 'TMEM258', 'MYRF']	[]	[]	[]	[]	[]	62	GCST90199796	GCST90199742	HMDB0001976	HMDB0010386	NA
GCST90199621_GCST90200601	carnitine	NA	6	160543148	rs12208357	T	C	-0.318132	-9.51973	1.73627e-21	-0.104237	-3.47539	0.000510113	0.213895	7.37002	1.70599e-13	9.82564e+07	0	['SLC22A1', 'IGF2R', 'SLC22A2', 'MAS1', 'SLC22A3']	['SLC22A1']	[]	[]	[]	[]	98	GCST90199621	GCST90200601	HMDB0000062	NA	NA
GCST90199842_GCST90200630	androstenediol (3beta,17beta) disulfate (1)	NA	10	96802172	rs11572168	T	A	-0.292957	-11.9209	9.20836e-33	-0.0939315	-4.29544	1.74343e-05	0.199025	7.98794	1.37217e-15	1.49014e+17	0	['CYP2C8', 'CYP2C9', 'C10orf129', 'CYP2C19', 'PDLIM1']	[]	[]	[]	[]	[]	70	GCST90199842	GCST90200630	HMDB0240313	NA	NA
GCST90200236_GCST90200592	undecenoylcarnitine (c11:1)	NA	1	151879761	rs28415528	A	G	0.424187	18.7369	2.47776e-78	0.165519	10.1656	2.82259e-24	-0.258668	-15.6788	2.11061e-55	8.51819e+22	0	['THEM4', 'THEM5', 'C2CD4D', 'RORC', 'S100A10']	[]	[]	[]	[('ACOT2', 'Artery_Aorta'), ('ACOT2', 'Artery_Tibial'), ('ACOT2', 'Brain_Nucleus_accumbens_basal_ganglia'), ('ACOT2', 'Colon_Transverse'), ('ACOT2', 'Esophagus_Gastroesophageal_Junction'), ('ACOT2', 'Esophagus_Muscularis'), ('ACOT2', 'Heart_Left_Ventricle'), ('ACOT2', 'Liver'), ('ACOT2', 'Lung'), ('ACOT2', 'Spleen'), ('HEATR4', 'Skin_Sun_Exposed_Lower_leg'), ('HEATR4', 'Testis')]	[]	155	GCST90200236	GCST90200592	NA	NA	NA
GCST90200236_GCST90200592	undecenoylcarnitine (c11:1)	NA	14	74033594	rs11626972	G	A	0.447206	20.6867	4.56061e-95	0.251236	16.312	8.10756e-60	-0.19597	-12.3282	6.38722e-35	1.77773e+35	0	['ACOT2', 'HEATR4', 'ACOT1', 'ACOT4', 'ACOT6']	[]	[]	[]	[('ACOT2', 'Artery_Aorta'), ('ACOT2', 'Artery_Tibial'), ('ACOT2', 'Brain_Nucleus_accumbens_basal_ganglia'), ('ACOT2', 'Colon_Transverse'), ('ACOT2', 'Esophagus_Gastroesophageal_Junction'), ('ACOT2', 'Esophagus_Muscularis'), ('ACOT2', 'Heart_Left_Ventricle'), ('ACOT2', 'Liver'), ('ACOT2', 'Lung'), ('ACOT2', 'Spleen'), ('HEATR4', 'Skin_Sun_Exposed_Lower_leg'), ('HEATR4', 'Testis')]	[]	43	GCST90200236	GCST90200592	NA	NA	NA
GCST90200015_GCST90200186	n-acetylkynurenine (2)	8-methoxykynurenate	6	25809069	rs1177442	A	G	-0.222787	-9.56347	1.13868e-21	-0.12828	-7.35116	1.9649e-13	0.0945069	5.60942	2.03009e-08	1.72559e+08	0	['SLC17A1', 'SLC17A3', 'SLC17A4', 'HIST1H2BA', 'HIST1H2AA']	['SLC17A4']	[]	[]	[]	[]	111	GCST90200015	GCST90200186	HMDB0240342	HMDB0060426	NA
GCST90200239_GCST90200518	tetradecadienedioate (c14:2-dc)*	NA	1	47374259	rs6672252	T	C	-0.258138	-8.37788	5.38913e-17	-0.103706	-4.40492	1.05821e-05	0.154432	5.33352	9.63283e-08	1.78745e+09	1	['CYP4A11', 'CYP4X1', 'CYP4B1', 'CYP4Z1', 'EFCAB14']	['CYP4B1']	[]	[]	[]	[]	163	GCST90200239	GCST90200518	NA	NA	NA
GCST90200570_GCST90200533	NA	NA	1	151879761	rs28415528	A	G	-0.450477	-33.9683	6.54417e-253	-0.403572	-25.1301	2.3318e-139	0.0469045	2.88462	0.00391886	3.56317e+113	0	['THEM4', 'THEM5', 'C2CD4D', 'RORC', 'S100A10']	[]	[]	[]	[]	[]	155	GCST90200570	GCST90200533	NA	NA	NA
GCST90200570_GCST90200533	NA	NA	6	25809069	rs1177442	A	G	0.198583	15.8132	2.52433e-56	0.0160016	1.03044	0.302803	-0.182581	-12.1227	8.00896e-34	3.17271e+22	0	['SLC17A1', 'SLC17A3', 'SLC17A4', 'HIST1H2BA', 'HIST1H2AA']	['SLC17A4']	[]	[]	[]	[]	111	GCST90200570	GCST90200533	NA	NA	NA
GCST90199704_GCST90200584	3-hydroxysebacate	NA	1	151879761	rs28415528	A	G	-0.190923	-9.71426	2.62157e-22	-0.106475	-6.20835	5.35451e-10	0.0844484	5.15401	2.54979e-07	2.04248e+12	1	['THEM4', 'THEM5', 'C2CD4D', 'RORC', 'S100A10']	[]	[]	[]	[]	[]	155	GCST90199704	GCST90200584	HMDB0000350	NA	NA
GCST90200221_GCST90200688	glycoursodeoxycholic acid sulfate (1)	androsterone glucuronide	19	48374950	rs62129966	A	C	-0.358352	-11.7167	1.04722e-31	-0.188185	-7.77949	7.28195e-15	0.170167	9.45525	3.22265e-21	3.07734e+10	0	['SULT2A1', 'TPRX2P', 'CRX', 'TPRX1', 'SEPW1']	[]	[]	['SULT2A1']	[]	[]	7	GCST90200221	GCST90200688	HMDB0002409	HMDB0002829	NA
GCST90199721_GCST90200457	stearidonate (18:4n3)	pentadecanoate (15:0)	11	61592362	rs174566	G	A	-0.137083	-9.9332	2.98519e-23	-0.117644	-7.69942	1.36689e-14	0.0194392	1.2423	0.214127	4.57891e+08	0	['FADS1', 'FADS2', 'FEN1', 'TMEM258', 'MYRF']	[]	[]	[]	[]	[]	62	GCST90199721	GCST90200457	HMDB0006547	HMDB0000826	NA
GCST90199878_GCST90199995	sphingomyelin (d18:1/18:1, d18:2/18:0)	sphingomyelin (d18:1/20:2, d18:2/20:1, d16:1/22:2)*	11	61557803	rs102275	C	T	-0.292887	-21.3489	3.99603e-101	-0.113744	-7.62201	2.49758e-14	0.179143	12.1629	4.90169e-34	1.22664e+67	0	['TMEM258', 'MYRF', 'FEN1', 'FADS2', 'FADS1']	[]	[]	[]	[]	[]	62	GCST90199878	GCST90199995	HMDB0012101	NA	NA
GCST90199878_GCST90199995	sphingomyelin (d18:1/18:1, d18:2/18:0)	sphingomyelin (d18:1/20:2, d18:2/20:1, d16:1/22:2)*	20	12969400	rs680379	A	G	-0.113317	-8.40591	4.24564e-17	-0.0320104	-2.18715	0.0287319	0.0813063	5.60664	2.06298e-08	4.85906e+08	1	['SPTLC3', 'ISM1', 'TASP1', 'ESF1', 'NDUFAF5']	[]	[]	[]	[]	[]	5	GCST90199878	GCST90199995	HMDB0012101	NA	NA
GCST90199849_GCST90199673	21-hydroxypregnenolone disulfate	dehydroepiandrosterone sulfate (dhea-s)	1	47386549	rs141032338	A	G	-0.192389	-11.2406	2.57489e-29	-0.193124	-8.67798	4.02877e-18	-0.000735106	-0.0357172	0.971508	1.56464e+11	0	['CYP4A11', 'CYP4X1', 'CYP4B1', 'CYP4Z1', 'EFCAB14']	['CYP4B1']	[]	[]	[]	[]	163	GCST90199849	GCST90199673	NA	HMDB0001032	NA
GCST90199849_GCST90199673	21-hydroxypregnenolone disulfate	dehydroepiandrosterone sulfate (dhea-s)	6	25794431	rs2762353	A	G	0.143669	12.7782	2.169e-37	0.161081	11.0301	2.73639e-28	0.0174117	1.28564	0.198568	1.26159e+09	0	['SLC17A1', 'SLC17A4', 'SLC17A3', 'HIST1H2BA', 'HIST1H2AA']	['SLC17A4']	[]	[]	[]	[]	111	GCST90199849	GCST90199673	NA	HMDB0001032	NA
GCST90199849_GCST90199673	21-hydroxypregnenolone disulfate	dehydroepiandrosterone sulfate (dhea-s)	7	99075038	rs148982377	C	T	0.503985	16.453	7.98564e-61	0.0807257	2.021	0.0432795	-0.423259	-11.5465	7.69139e-31	9.63152e+29	0	['ZNF789', 'ZNF394', 'ATP5J2', 'ATP5J2-PTCD1', 'PTCD1']	[]	[]	[]	[]	[]	90	GCST90199849	GCST90199673	NA	HMDB0001032	NA
GCST90199849_GCST90199673	21-hydroxypregnenolone disulfate	dehydroepiandrosterone sulfate (dhea-s)	10	101665537	rs55660717	A	G	-0.196606	-7.88416	3.16664e-15	-0.156951	-4.83688	1.31892e-06	0.0396554	1.32409	0.185472	4.16505e+08	1	['DNMBP', 'ABCC2', 'CPN1', 'CUTC', 'COX15']	['ABCC2']	[]	[]	[]	[]	68	GCST90199849	GCST90199673	NA	HMDB0001032	NA
GCST90200238_GCST90200581	pregnenetriol disulfate*	NA	2	234627608	rs2011425	G	T	-0.523854	-21.031	3.41367e-98	-0.161655	-6.28802	3.21535e-10	0.362199	13.0373	7.50459e-39	2.19839e+59	0	['UGT1A10', 'UGT1A5', 'UGT1A8', 'UGT1A6', 'UGT1A4']	['UGT1A4', 'UGT1A8']	[]	[]	[]	[]	136	GCST90200238	GCST90200581	NA	NA	NA
GCST90200238_GCST90200581	pregnenetriol disulfate*	NA	4	69953602	rs6843382	G	A	-0.121452	-8.73961	2.33909e-18	-0.0454744	-3.19913	0.00137841	0.0759773	4.87237	1.10267e-06	4.71413e+11	1	['UGT2B7', 'UGT2B11', 'UGT2A3', 'UGT2B28', 'UGT2B10']	['UGT2B7']	[]	[]	[]	[]	122	GCST90200238	GCST90200581	NA	NA	NA
GCST90200238_GCST90200581	pregnenetriol disulfate*	NA	11	61571348	rs174548	G	C	0.116653	7.8445	4.34674e-15	0.0401959	2.6408	0.00827102	-0.0764571	-4.58401	4.5615e-06	1.04941e+09	1	['FADS2', 'FADS1', 'FEN1', 'TMEM258', 'MYRF']	[]	[]	[]	[]	[]	62	GCST90200238	GCST90200581	NA	NA	NA
GCST90200174_GCST90199723	3-hydroxybutyroylglycine**	5-dodecenoate (12:1n7)	1	76203891	rs6593514	G	A	0.218606	12.0772	1.39385e-33	0.154806	10.2157	1.68618e-24	-0.0637995	-4.25509	2.08968e-05	1.20972e+09	0	['ACADM', 'RABGGTB', 'MSH4', 'SLC44A5', 'ASB17']	[]	[]	[]	[]	[]	161	GCST90200174	GCST90199723	NA	HMDB0000529	NA
GCST90199807_GCST90200414	hexadecanedioate (c16-dc)	myristate (14:0)	12	21331549	rs4149056	C	T	0.503283	27.2608	1.23646e-163	0.515822	26.1735	5.32516e-151	0.0125391	0.623296	0.53309	4.30676e+12	0	['SLCO1B1', 'RP11-125O5.2', 'SLCO1B7', 'SLCO1A2', 'LST3']	['SLCO1B1']	[]	[]	[]	[]	52	GCST90199807	GCST90200414	HMDB0000672	HMDB0000806	NA
GCST90199807_GCST90200414	hexadecanedioate (c16-dc)	myristate (14:0)	19	15979744	rs77420750	A	C	-0.128246	-8.56209	1.10836e-17	-0.0951672	-5.84572	5.04373e-09	0.0330784	2.06304	0.0391087	4.55064e+08	1	['CYP4F2', 'CYP4F11', 'OR10H1', 'OR10H5', 'OR10H4']	['CYP4F2']	[]	[]	[]	[]	10	GCST90199807	GCST90200414	HMDB0000672	HMDB0000806	NA
GCST90200459_GCST90200640	margarate (17:0)	NA	10	102075479	rs603424	A	G	0.256227	8.94607	3.68368e-19	0.0757347	3.82632	0.000130074	-0.180492	-6.92113	4.48055e-12	1.21632e+07	0	['PKD2L1', 'BLOC1S2', 'SCD', 'CWF19L1', 'CHUK']	[]	[]	[]	[]	[]	67	GCST90200459	GCST90200640	HMDB0002259	NA	NA
GCST90200224_GCST90199637	2-ketocaprylate	n-acetylglutamate	2	73858965	rs10201159	C	T	-0.418526	-17.669	7.2632e-70	-0.296195	-16.2321	2.99116e-59	0.122331	6.68654	2.28502e-11	4.11824e+10	0	['NAT8', 'ALMS1', 'TPRKB', 'DUSP11', 'C2orf78']	['ALMS1', 'NAT8']	[]	[]	[]	[]	146	GCST90200224	GCST90199637	HMDB13211	HMDB0001138	NA
GCST90200558_GCST90200175	NA	glycine conjugate of c10h14o2 (1)*	1	47389613	rs12132488	T	C	-0.320832	-10.5511	5.02163e-26	-0.119906	-4.79827	1.60038e-06	0.200926	8.57584	9.83636e-18	1.9588e+08	0	['CYP4A11', 'CYP4X1', 'CYP4B1', 'CYP4Z1', 'EFCAB14']	['CYP4B1']	[]	[]	[]	[]	163	GCST90200558	GCST90200175	NA	NA	NA
GCST90200558_GCST90200175	NA	glycine conjugate of c10h14o2 (1)*	1	151882826	rs11204915	C	T	-0.220079	-10.8849	1.3604e-27	-0.102713	-6.2361	4.48603e-10	0.117366	7.45797	8.78688e-14	6.45905e+13	0	['THEM4', 'THEM5', 'C2CD4D', 'S100A10', 'RORC']	[]	[]	[]	[]	[]	155	GCST90200558	GCST90200175	NA	NA	NA
GCST90200432_GCST90200639	threonine	NA	2	211540507	rs1047891	A	C	-0.248982	-9.76581	1.57843e-22	-0.122819	-7.36705	1.74448e-13	0.126163	6.54159	6.08696e-11	1.1052e+09	0	['CPS1', 'LANCL1', 'MYL1', 'ACADL', 'KANSL1L']	['CPS1']	[]	[]	[]	[]	140	GCST90200432	GCST90200639	HMDB0000167	NA	NA
GCST90199853_GCST90199855	5alpha-pregnan-3beta,20beta-diol monosulfate (1)	5alpha-androstan-3beta,17beta-diol monosulfate (2)	10	5246125	rs77697233	T	C	-0.225467	-8.62072	6.65336e-18	-0.125689	-5.67801	1.36271e-08	0.0997782	4.56112	5.08809e-06	2.04815e+09	1	['AKR1C4', 'AKR1CL1', 'AKR1C3', 'UCN3', 'AKR1C2']	['AKR1C4']	[]	[]	[]	[]	76	GCST90199853	GCST90199855	HMDB0240580	NA	NA
GCST90199853_GCST90199855	5alpha-pregnan-3beta,20beta-diol monosulfate (1)	5alpha-androstan-3beta,17beta-diol monosulfate (2)	10	5258450	rs4881413	T	G	-0.221356	-8.47526	2.34558e-17	-0.12396	-5.60796	2.04727e-08	0.0973964	4.45815	8.26685e-06	8.72819e+08	1	['AKR1C4', 'AKR1CL1', 'AKR1C3', 'UCN3', 'TUBAL3']	[]	[]	[]	[]	[]	217	GCST90199853	GCST90199855	HMDB0240580	NA	NA
GCST90199853_GCST90199855	5alpha-pregnan-3beta,20beta-diol monosulfate (1)	5alpha-androstan-3beta,17beta-diol monosulfate (2)	10	5262965	rs2151901	C	A	-0.221366	-8.47413	2.36852e-17	-0.123789	-5.59853	2.16182e-08	0.0975769	4.46621	7.96168e-06	9.12733e+08	1	['AKR1C4', 'AKR1CL1', 'AKR1C3', 'UCN3', 'TUBAL3']	[]	[]	[]	[]	[]	285	GCST90199853	GCST90199855	HMDB0240580	NA	NA
GCST90199792_GCST90200621	1-palmitoyl-gpe (16:0)	NA	2	27598097	rs4665972	T	C	0.177134	8.69939	3.33687e-18	0.0865113	5.54087	3.00969e-08	-0.0906229	-5.7949	6.83636e-09	2.04874e+09	1	['SNX17', 'ZNF513', 'EIF2B4', 'PPM1G', 'GTF3C2']	[]	[]	[]	[]	[]	152	GCST90199792	GCST90200621	HMDB0011503	NA	NA
GCST90200243_GCST90200125	hydroxypalmitoyl sphingomyelin (d18:1/16:0(oh))**	sphingomyelin (d17:2/16:0, d18:2/15:0)*	11	61593816	rs174568	T	C	0.352958	20.6651	7.14801e-95	0.281473	18.0352	1.03189e-72	-0.0714853	-5.03109	4.8769e-07	1.4436e+22	0	['FADS1', 'FADS2', 'FEN1', 'TMEM258', 'MYRF']	[]	[]	[]	[]	[]	62	GCST90200243	GCST90200125	NA	NA	NA
GCST90199917_GCST90199851	pregnanediol-3-glucuronide	androstenediol (3beta,17beta) disulfate (2)	19	48374950	rs62129966	A	C	0.167484	7.62673	2.40779e-14	0.11182	5.23632	1.63812e-07	-0.0556635	-2.97475	0.00293229	6.8034e+06	1	['SULT2A1', 'TPRX2P', 'CRX', 'TPRX1', 'SEPW1']	[]	[]	['SULT2A1']	[]	[]	7	GCST90199917	GCST90199851	HMDB0010318	HMDB0240313	NA
GCST90199899_GCST90200013	1-(1-enyl-palmitoyl)-gpc (p-16:0)*	sphingomyelin (d18:1/22:2, d18:2/22:1, d16:1/24:2)*	11	61592362	rs174566	G	A	-0.241864	-12.5414	4.43133e-36	-0.163239	-10.0608	8.23004e-24	0.0786252	5.3646	8.11284e-08	1.85724e+12	0	['FADS1', 'FADS2', 'FEN1', 'TMEM258', 'MYRF']	[]	[]	[]	[]	[]	62	GCST90199899	GCST90200013	HMDB0010407	NA	NA
GCST90200673_GCST90200646	butyrylcarnitine (c4)	NA	6	160564476	rs662138	G	C	-0.310941	-13.382	7.70753e-41	-0.200117	-9.94583	2.62981e-23	0.110824	5.50276	3.73884e-08	3.412e+17	0	['SLC22A1', 'SLC22A2', 'IGF2R', 'SLC22A3', 'MAS1']	[]	[]	[]	[]	[]	97	GCST90200673	GCST90200646	HMDB0002013	NA	NA
GCST90200263_GCST90200042	(2 or 3)-decenoate (10:1n7 or n8)	oleate/vaccenate (18:1)	14	73282698	rs148925835	G	T	-0.454477	-7.70368	1.322e-14	-0.355079	-4.79367	1.63759e-06	0.0993984	1.3529	0.176087	1.23872e+08	1	['DPF3', 'DCAF4', 'ZFYVE1', 'RBM25', 'RGS6']	[]	[]	[]	[]	[]	45	GCST90200263	GCST90200042	NA	HMDB0003231,HMDB0000573,HMDB0240219,HMDB0000207	NA
GCST90200263_GCST90200042	(2 or 3)-decenoate (10:1n7 or n8)	oleate/vaccenate (18:1)	14	74040136	rs151154986	A	G	-0.380557	-10.7686	4.84159e-27	-0.345378	-7.77786	7.37643e-15	0.0351794	0.799983	0.423721	1.52356e+12	0	['ACOT2', 'HEATR4', 'ACOT4', 'ACOT1', 'ACOT6']	['ACOT2']	[]	[]	[]	[]	44	GCST90200263	GCST90200042	NA	HMDB0003231,HMDB0000573,HMDB0240219,HMDB0000207	NA
GCST90200043_GCST90200095	1-palmitoyl-2-docosahexaenoyl-gpc (16:0/22:6)	1-linoleoyl-2-linolenoyl-gpc (18:2/18:3)*	11	61569830	rs174546	T	C	-0.402575	-18.1239	2.06479e-73	-0.165729	-10.5147	7.39429e-26	0.236846	15.0544	3.23128e-51	1.56495e+22	0	['FADS2', 'FADS1', 'FEN1', 'TMEM258', 'MYRF']	[]	[]	[]	[]	[('Pure hypercholesterolaemia', 0.0958332906379728, 0.0168040608491894, 1.1772801708744236e-08)]	62	GCST90200043	GCST90200095	HMDB0007991	HMDB0008141	NA
GCST90199693_GCST90200397	3-hydroxydecanoate	palmitate (16:0)	1	151879761	rs28415528	A	G	-0.227407	-16.2914	1.13517e-59	-0.209871	-13.0973	3.41218e-39	0.0175364	1.08286	0.27887	3.00587e+20	0	['THEM4', 'THEM5', 'C2CD4D', 'RORC', 'S100A10']	[]	[]	[]	[]	[]	155	GCST90199693	GCST90200397	HMDB0002203	HMDB0000220	NA
GCST90199820_GCST90199895	dihomo-linolenate (20:3n3 or n6)	1-lignoceroyl-gpc (24:0)	11	61581764	rs174560	C	T	0.232393	9.9743	1.97493e-23	0.0965603	5.95192	2.65023e-09	-0.135833	-8.14307	3.85364e-16	1.95128e+07	0	['FADS1', 'FADS2', 'FEN1', 'TMEM258', 'MYRF']	[]	[]	[]	[('FADS1', 'Esophagus_Mucosa'), ('FADS2', 'Muscle_Skeletal'), ('FADS2', 'Whole_Blood')]	[]	62	GCST90199820	GCST90199895	HMDB0002925	HMDB0010405	NA
GCST90199974_GCST90200397	9-hydroxystearate	palmitate (16:0)	10	102075479	rs603424	A	G	-0.161387	-9.02295	1.83088e-19	-0.115187	-5.77871	7.52761e-09	0.0462003	2.34444	0.0190555	4.11147e+10	1	['PKD2L1', 'BLOC1S2', 'SCD', 'CWF19L1', 'CHUK']	[]	[]	[]	[]	[]	67	GCST90199974	GCST90200397	HMDB0061661	HMDB0000220	NA
GCST90200041_GCST90200070	1-palmitoyl-2-stearoyl-gpc (16:0/18:0)	1-(1-enyl-palmitoyl)-2-palmitoleoyl-gpc (p-16:0/16:1)*	11	116648917	rs964184	G	C	0.256006	9.38926	6.04252e-21	0.152957	6.71674	1.85833e-11	-0.103049	-4.64515	3.39825e-06	3.07542e+09	0	['ZNF259', 'BUD13', 'APOA5', 'APOA4', 'APOC3']	[]	[]	[]	[]	[]	248	GCST90200041	GCST90200070	HMDB0007970	HMDB0011207	NA
GCST90199880_GCST90200176	cis-4-decenoylcarnitine (c10:1)	glutamine conjugate of c6h10o2 (1)*	1	76192582	rs11161468	T	C	-0.525479	-27.421	1.54138e-165	-0.390971	-25.1909	5.03418e-140	0.134508	8.31852	8.90672e-17	3.26601e+25	0	['ACADM', 'RABGGTB', 'MSH4', 'SLC44A5', 'ASB17']	[]	[]	['ACADM']	[]	[]	161	GCST90199880	GCST90200176	HMDB0013205	NA	NA
GCST90200316_GCST90200359	n-acetylglucosaminylasparagine	5-methylthioadenosine (mta)	2	211540507	rs1047891	A	C	0.173443	8.85415	8.43255e-19	0.0666718	4.04346	5.26682e-05	-0.106771	-6.5585	5.43532e-11	6.44564e+07	1	['CPS1', 'LANCL1', 'MYL1', 'ACADL', 'KANSL1L']	['CPS1']	[]	[]	[]	[]	140	GCST90200316	GCST90200359	HMDB0000489	HMDB0001173	5
GCST90200248_GCST90200182	cis-3,4-methyleneheptanoate	glycine conjugate of c10h12o2*	2	211540507	rs1047891	A	C	-0.147226	-7.49474	6.64317e-14	-0.0825666	-4.94746	7.51899e-07	0.064659	3.36468	0.000766333	1.13184e+07	1	['CPS1', 'LANCL1', 'MYL1', 'ACADL', 'KANSL1L']	['CPS1']	[]	[]	[]	[]	140	GCST90200248	GCST90200182	NA	NA	NA
GCST90200494_GCST90200499	NA	NA	4	69537475	rs9994887	G	A	-0.19381	-13.193	9.63033e-40	-0.0871182	-5.57143	2.52659e-08	0.106692	6.06694	1.3037e-09	1.35374e+30	1	['UGT2B15', 'UGT2B17', 'UGT2B10', 'TMPRSS11E', 'UGT2A3']	['UGT2B15']	[]	[]	[]	[]	123	GCST90200494	GCST90200499	NA	NA	NA
GCST90200022_GCST90199935	glycochenodeoxycholate 3-sulfate	glycohyocholate	19	48374950	rs62129966	A	C	-0.346614	-15.9452	3.07782e-57	-0.303027	-14.641	1.53867e-48	0.0435868	1.95225	0.0509081	4.9992e+08	0	['SULT2A1', 'TPRX2P', 'CRX', 'TPRX1', 'SEPW1']	[]	[]	['SULT2A1']	[]	[('Cholelithiasis', 0.3088047467129983, 0.0516102951584572, 2.185348516716418e-09)]	7	GCST90200022	GCST90199935	HMDB0002409,HMDB0002497	HMDB0000138	NA
GCST90199893_GCST90200187	cis-4-decenoate (10:1n6)*	tetradecadienoate (14:2)*	1	76189946	rs61797339	T	G	-0.302499	-26.7677	7.69118e-158	-0.326759	-20.5486	7.92896e-94	-0.0242601	-1.53447	0.124914	1.03092e+64	0	['ACADM', 'RABGGTB', 'MSH4', 'SLC44A5', 'ASB17']	[]	[]	['ACADM']	[('ACOT2', 'Artery_Tibial'), ('ACOT2', 'Esophagus_Gastroesophageal_Junction')]	[]	161	GCST90199893	GCST90200187	HMDB0004980	HMDB0000560	NA
GCST90199893_GCST90200187	cis-4-decenoate (10:1n6)*	tetradecadienoate (14:2)*	14	74033594	rs11626972	G	A	0.107909	9.84012	7.56243e-23	0.0232485	1.48941	0.136379	-0.0846601	-5.59193	2.24563e-08	2.96946e+14	1	['ACOT2', 'HEATR4', 'ACOT1', 'ACOT4', 'ACOT6']	[]	[]	['ACADM']	[('ACOT2', 'Artery_Tibial'), ('ACOT2', 'Esophagus_Gastroesophageal_Junction')]	[]	43	GCST90199893	GCST90200187	HMDB0004980	HMDB0000560	NA
GCST90200013_GCST90199796	sphingomyelin (d18:1/22:2, d18:2/22:1, d16:1/24:2)*	docosapentaenoate (n6 dpa; 22:5n6)	11	61564299	rs4246215	T	G	0.194336	9.21124	3.22383e-20	0.0796643	5.45964	4.77108e-08	-0.114672	-6.91357	4.72592e-12	1.46594e+08	0	['FADS2', 'FEN1', 'FADS1', 'TMEM258', 'MYRF']	[]	[]	[]	[]	[]	62	GCST90200013	GCST90199796	NA	HMDB0001976	NA
GCST90200243_GCST90200349	hydroxypalmitoyl sphingomyelin (d18:1/16:0(oh))**	eicosapentaenoate (epa; 20:5n3)	11	61569830	rs174546	T	C	0.483668	21.6939	2.34097e-104	0.278554	17.8744	1.86812e-71	-0.205114	-13.2085	7.83355e-40	7.98014e+32	0	['FADS2', 'FADS1', 'FEN1', 'TMEM258', 'MYRF']	[]	[]	[]	[]	[]	62	GCST90200243	GCST90200349	NA	HMDB0001999	NA
GCST90199851_GCST90200507	androstenediol (3beta,17beta) disulfate (2)	NA	6	25794431	rs2762353	A	G	0.353244	18.245	2.26578e-74	0.0899303	6.52198	6.93845e-11	-0.263314	-17.2701	7.89839e-67	3.48594e+07	0	['SLC17A1', 'SLC17A4', 'SLC17A3', 'HIST1H2BA', 'HIST1H2AA']	['SLC17A4']	[]	[]	[]	[]	111	GCST90199851	GCST90200507	HMDB0240313	NA	NA
GCST90200299_GCST90200459	oleoyl ethanolamide	margarate (17:0)	1	46870761	rs324420	A	C	0.285248	18.8391	3.61103e-79	0.266532	14.4747	1.74996e-47	-0.0187164	-1.00802	0.313443	4.84615e+31	0	['FAAH', 'NSUN4', 'UQCRH', 'LRRC41', 'DMBX1']	['FAAH']	[]	[]	[]	[]	164	GCST90200299	GCST90200459	HMDB0002088	HMDB0002259	NA
GCST90200299_GCST90200459	oleoyl ethanolamide	margarate (17:0)	10	102075479	rs603424	A	G	-0.147915	-9.10629	8.52444e-20	-0.0721803	-3.63075	0.000282604	0.0757347	3.82632	0.000130074	1525896600104442	1	['PKD2L1', 'BLOC1S2', 'SCD', 'CWF19L1', 'CHUK']	[]	[]	[]	[]	[]	67	GCST90200299	GCST90200459	HMDB0002088	HMDB0002259	NA
GCST90200010_GCST90200077	sphingomyelin (d18:1/22:1, d18:2/22:0, d16:1/24:1)*	1-stearoyl-2-oleoyl-gpi (18:0/18:1)*	11	61557803	rs102275	C	T	-0.233301	-11.5268	9.66482e-31	-0.106213	-7.13955	9.36344e-13	0.127088	7.9727	1.55247e-15	1606309462410475	0	['TMEM258', 'MYRF', 'FEN1', 'FADS2', 'FADS1']	[]	[]	[]	[]	[]	62	GCST90200010	GCST90200077	HMDB0012104	NA	NA
GCST90200249_GCST90199669	branched-chain, straight-chain, or cyclopropyl 12:1 fatty acid*	acetylcarnitine (c2)	5	131690241	rs272849	A	G	-0.140752	-10.1595	3.00715e-24	-0.0286281	-1.87114	0.0613254	0.112124	7.27705	3.41208e-13	1.13466e+11	0	['SLC22A4', 'SLC22A5', 'C5orf56', 'P4HA2', 'PDLIM4']	[]	[]	[]	[]	[]	115	GCST90200249	GCST90199669	NA	HMDB0000201	NA
GCST90200249_GCST90199669	branched-chain, straight-chain, or cyclopropyl 12:1 fatty acid*	acetylcarnitine (c2)	14	74079729	rs111344855	T	C	-0.459762	-12.4644	1.16749e-35	-0.423663	-10.4089	2.25697e-25	0.0360988	0.879296	0.379241	1.93318e+10	0	['ACOT6', 'ACOT4', 'DNAL1', 'ACOT2', 'HEATR4']	[]	[]	[]	[]	[]	44	GCST90200249	GCST90199669	NA	HMDB0000201	NA
GCST90199777_GCST90199666	1-palmitoleoyl-gpc (16:1)*	palmitoylcarnitine (c16)	10	102075479	rs603424	A	G	-0.231785	-10.7884	3.90656e-27	-0.178508	-8.99928	2.27194e-19	0.0532769	2.66635	0.00766795	5.81571e+07	0	['PKD2L1', 'BLOC1S2', 'SCD', 'CWF19L1', 'CHUK']	[]	[]	[]	[]	[]	67	GCST90199777	GCST90199666	HMDB0010383	HMDB0000222	NA
GCST90200076_GCST90200061	1-(1-enyl-stearoyl)-2-linoleoyl-gpe (p-18:0/18:2)*	1-(1-enyl-palmitoyl)-2-oleoyl-gpe (p-16:0/18:1)*	17	57377044	rs17763487	T	C	-0.407845	-7.61796	2.5772e-14	-0.0514319	-0.683508	0.494286	0.356413	4.77169	1.8269e-06	7.08869e+07	1	['GDPD1', 'YPEL2', 'SMG8', 'CTD-2510F5.6', 'PRR11']	[]	[]	[]	[]	[]	18	GCST90200076	GCST90200061	HMDB0011376	HMDB0011342	NA
GCST90200173_GCST90200450	glutamine conjugate of c6h10o2 (2)*	caproate (6:0)	1	76185308	rs7534754	A	G	0.310042	13.9597	2.74461e-44	0.125338	7.9215	2.34654e-15	-0.184704	-10.8123	3.00888e-27	1.09629e+17	0	['ACADM', 'RABGGTB', 'MSH4', 'SLC44A5', 'ASB17']	[]	[]	['ACADM']	[]	[]	161	GCST90200173	GCST90200450	NA	HMDB0000535	NA
GCST90200123_GCST90200134	sphingomyelin (d18:0/20:0, d16:0/22:0)*	sphingomyelin (d18:1/25:0, d19:0/24:1, d20:1/23:0, d19:1/24:0)*	1	224355682	rs55664906	A	C	-0.150946	-10.0116	1.35551e-23	-0.115477	-7.51916	5.51294e-14	0.0354686	2.26644	0.0234247	4.06705e+09	0	['FBXO28', 'DEGS1', 'NVL', 'AC138393.1', 'CNIH4']	[]	[]	[]	[]	[]	153	GCST90200123	GCST90200134	NA	NA	NA
GCST90200001_GCST90200126	sphingomyelin (d18:1/20:0, d16:1/22:0)*	sphingomyelin (d18:2/23:1)*	19	8283819	rs1871194	C	A	-0.245556	-15.1307	1.01625e-51	-0.200749	-12.749	3.15591e-37	0.0448067	3.17591	0.00149367	3.10545e+14	0	['CERS4', 'FBN3', 'CD320', 'NDUFA7', 'NDUFA7']	[]	[]	[]	[('CERS4', 'Adipose_Visceral_Omentum'), ('CERS4', 'Artery_Tibial'), ('CERS4', 'Colon_Sigmoid')]	[]	11	GCST90200001	GCST90200126	HMDB0012102	HMDB0240668	NA
GCST90199762_GCST90200711	n6-carbamoylthreonyladenosine	NA	6	27698857	rs13202291	G	A	0.286211	8.97281	2.89037e-19	0.133327	5.5717	2.52258e-08	-0.152884	-5.96816	2.39942e-09	8.30143e+09	0	['HIST1H2BL', 'HIST1H2AI', 'HIST1H3H', 'HIST1H2AJ', 'HIST1H2BM']	['HIST1H2BL', 'OR2B2', 'PGBD1', 'ZSCAN12']	[]	[]	[]	[]	110	GCST90199762	GCST90200711	HMDB0041623	NA	NA
GCST90199730_GCST90200414	myristoylcarnitine (c14)	myristate (14:0)	5	131640813	rs270614	G	A	0.15182	10.4927	9.33548e-26	0.117065	7.13463	9.70482e-13	-0.0347553	-2.13862	0.0324667	1.03956e+13	0	['SLC22A4', 'P4HA2', 'PDLIM4', 'SLC22A5', 'C5orf56']	[]	[]	[]	[]	[]	115	GCST90199730	GCST90200414	HMDB000506	HMDB0000806	NA
GCST90200372_GCST90199749	arginine	gamma-glutamylthreonine	8	17424175	rs60218157	C	A	-0.439346	-7.48835	6.97447e-14	-0.221114	-4.55317	5.28447e-06	0.218232	4.43343	9.2746e-06	7.57688e+07	1	['SLC7A2', 'PDGFRL', 'MTUS1', 'MTMR7', 'VPS37A']	['SLC7A2']	[]	[]	[]	[]	86	GCST90200372	GCST90199749	HMDB0000517	HMDB0029159	NA
GCST90200257_GCST90199835	metabolonic lactone sulfate	5alpha-androstan-3beta,17beta-diol disulfate	10	96719846	rs80159642	T	A	0.218848	10.7218	8.04361e-27	0.173544	9.00129	2.23078e-19	-0.0453038	-2.72334	0.00646261	2.77335e+07	0	['CYP2C9', 'CYP2C8', 'CYP2C19', 'CYP2C18', 'C10orf129']	[]	[]	[]	[]	[]	70	GCST90200257	GCST90199835	NA	HMDB00493	NA
GCST90200243_GCST90200037	hydroxypalmitoyl sphingomyelin (d18:1/16:0(oh))**	1-stearoyl-2-linoleoyl-gpc (18:0/18:2)*	11	116648917	rs964184	G	C	-0.190678	-8.07569	6.70976e-16	-0.109903	-4.93334	8.08348e-07	0.0807746	3.6632	0.000249087	1.20473e+09	1	['ZNF259', 'BUD13', 'APOA5', 'APOA4', 'APOC3']	[]	[]	[]	[]	[]	248	GCST90200243	GCST90200037	NA	HMDB0008039	NA
GCST90200274_GCST90200533	cis-3,4-methyleneheptanoylglycine	NA	1	46870761	rs324420	A	C	0.187929	10.4726	1.15479e-25	0.135759	7.22022	5.19017e-13	-0.0521698	-2.81087	0.00494073	4.49448e+12	0	['FAAH', 'NSUN4', 'UQCRH', 'LRRC41', 'DMBX1']	['FAAH']	[]	[]	[]	[]	164	GCST90200274	GCST90200533	NA	NA	NA
GCST90200274_GCST90200533	cis-3,4-methyleneheptanoylglycine	NA	2	211540507	rs1047891	A	C	0.417526	26.7513	1.193e-157	0.386311	24.001	2.71268e-127	-0.0312151	-1.90355	0.0569694	2.27384e+30	0	['CPS1', 'LANCL1', 'MYL1', 'ACADL', 'KANSL1L']	['CPS1']	[]	[]	[]	[]	140	GCST90200274	GCST90200533	NA	NA	NA
GCST90200017_GCST90200134	sphingomyelin (d17:1/16:0, d18:1/15:0, d16:1/17:0)*	sphingomyelin (d18:1/25:0, d19:0/24:1, d20:1/23:0, d19:1/24:0)*	12	121416988	rs2244608	G	A	-0.110909	-7.79876	6.25171e-15	-0.0396301	-2.48194	0.013067	0.0712786	4.30869	1.64227e-05	2.62691e+09	1	['HNF1A', 'AC079602.1', 'C12orf43', 'OASL', 'SPPL3']	['HNF1A']	[]	[]	[]	[]	49	GCST90200017	GCST90200134	NA	NA	NA
GCST90200017_GCST90200134	sphingomyelin (d17:1/16:0, d18:1/15:0, d16:1/17:0)*	sphingomyelin (d18:1/25:0, d19:0/24:1, d20:1/23:0, d19:1/24:0)*	14	64233980	rs8012828	T	C	0.388949	22.1516	1.00652e-108	0.332274	17.0374	4.3343e-65	-0.0566747	-2.75123	0.00593727	4.30622e+43	0	['SGPP1', 'SYNE2', 'WDR89', 'PPP2R5E', 'ESR2']	[]	[]	[]	[]	[]	47	GCST90200017	GCST90200134	NA	NA	NA
GCST90200471_GCST90200601	NA	NA	6	160543148	rs12208357	T	C	-0.538585	-14.0158	1.24806e-44	-0.32469	-10.9158	9.68895e-28	0.213895	7.37002	1.70599e-13	7.76322e+16	0	['SLC22A1', 'IGF2R', 'SLC22A2', 'MAS1', 'SLC22A3']	['SLC22A1']	[]	[]	[]	[]	98	GCST90200471	GCST90200601	NA	NA	NA
GCST90199723_GCST90199728	5-dodecenoate (12:1n7)	10-nonadecenoate (19:1n9)	1	151902101	rs2130525	T	C	-0.0855529	-8.85247	8.56039e-19	-0.0689515	-4.7377	2.1616e-06	0.0166014	1.0894	0.27598	2.52512e+12	1	['THEM4', 'S100A10', 'THEM5', 'C2CD4D', 'RORC']	[]	[]	[]	[]	[]	155	GCST90199723	GCST90199728	HMDB0000529	HMDB0013622	NA
GCST90199713_GCST90199912	docosapentaenoate (n3 dpa; 22:5n3)	n-oleoyltaurine	1	46870761	rs324420	A	C	-0.257208	-15.4036	1.54802e-53	-0.0182662	-1.00534	0.314731	0.238942	12.442	1.54623e-35	9.98846e+17	0	['FAAH', 'NSUN4', 'UQCRH', 'LRRC41', 'DMBX1']	['FAAH']	[]	[]	[]	[]	164	GCST90199713	GCST90199912	HMDB0006528	HMDB0242113	NA
GCST90199842_GCST90200688	androstenediol (3beta,17beta) disulfate (1)	androsterone glucuronide	19	48374950	rs62129966	A	C	-0.568935	-26.1065	3.07472e-150	-0.398768	-21.4161	9.45606e-102	0.170167	9.45525	3.22265e-21	3.07542e+48	0	['SULT2A1', 'TPRX2P', 'CRX', 'TPRX1', 'SEPW1']	[]	[]	['SULT2A1']	[]	[]	7	GCST90199842	GCST90200688	HMDB0240313	HMDB0002829	NA
GCST90200558_GCST90200088	NA	(s)-3-hydroxybutyrylcarnitine	1	151879761	rs28415528	A	G	-0.172498	-9.87542	5.32114e-23	-0.120124	-6.87299	6.28714e-12	0.0523736	3.36323	0.000770355	1.18154e+11	0	['THEM4', 'THEM5', 'C2CD4D', 'RORC', 'S100A10']	[]	[]	[]	[]	[]	155	GCST90200558	GCST90200088	NA	HMDB0013127	NA
GCST90200402_GCST90199625	lysine	methionine sulfoxide	16	68304392	rs8056893	C	A	-0.233162	-11.3499	7.42314e-30	-0.167303	-9.73252	2.19096e-22	0.0658589	3.79857	0.000145532	2.95152e+07	0	['SLC7A6', 'PLA2G15', 'SLC7A6OS', 'ESRP2', 'PRMT7']	[]	[]	[]	[]	[]	24	GCST90200402	GCST90199625	HMDB0003405	HMDB0002005	NA
GCST90200201_GCST90200184	6-bromotryptophan	3-formylindole	6	25792250	rs1165157	G	A	-0.232824	-10.7269	7.60719e-27	-0.133435	-7.90089	2.76915e-15	0.0993894	6.26245	3.78985e-10	3.64017e+11	0	['SLC17A1', 'SLC17A4', 'SLC17A3', 'HIST1H2BA', 'HIST1H2AA']	[]	[]	[]	[]	[]	111	GCST90200201	GCST90200184	HMDB0242168	HMDB29737	NA
GCST90200088_GCST90199722	(s)-3-hydroxybutyrylcarnitine	decanoylcarnitine (c10)	1	76224010	rs2185152	T	C	0.444781	23.9391	1.19957e-126	0.144513	9.34476	9.20967e-21	-0.300268	-18.9685	3.10481e-80	2.58827e+46	0	['ACADM', 'RABGGTB', 'MSH4', 'SLC44A5', 'ASB17']	[]	[]	['ACADM']	[]	[]	161	GCST90200088	GCST90199722	HMDB0013127	HMDB0000651	NA
GCST90200249_GCST90200320	branched-chain, straight-chain, or cyclopropyl 12:1 fatty acid*	dihomo-linoleate (20:2n6)	14	74040136	rs151154986	A	G	-0.520608	-17.2653	8.57858e-67	-0.479922	-10.9814	4.69758e-28	0.040686	0.915473	0.359943	5.47594e+38	0	['ACOT2', 'HEATR4', 'ACOT4', 'ACOT1', 'ACOT6']	['ACOT2']	[]	[]	[('ACOT2', 'Artery_Tibial'), ('ACOT2', 'Esophagus_Gastroesophageal_Junction')]	[]	44	GCST90200249	GCST90200320	NA	HMDB0005060	NA
GCST90200073_GCST90200082	1-linoleoyl-2-arachidonoyl-gpc (18:2/20:4n6)*	1-oleoyl-2-linoleoyl-gpe (18:1/18:2)*	11	61557826	rs102274	C	T	-0.692015	-33.4118	9.24482e-245	-0.298319	-18.9988	1.74522e-80	0.393696	25.0322	2.73017e-138	2.95319e+106	0	['TMEM258', 'MYRF', 'FEN1', 'FADS2', 'FADS1']	[]	['TMEM258']	[]	[]	[]	62	GCST90200073	GCST90200082	HMDB0008147	HMDB0005349	NA
GCST90200331_GCST90200054	1-palmitoyl-2-oleoyl-gpe (16:0/18:1)	1-palmitoyl-2-arachidonoyl-gpe (16:0/20:4)*	3	142659361	rs200698395;rs6440123	G	A	0.138037	14.5936	3.08462e-48	0.118344	7.34714	2.02498e-13	-0.019693	-1.22692	0.219854	6.56478e+34	0	['PAQR9', 'U2SURP', 'PCOLCE2', 'TRPC1', 'CHST2']	[]	['TMEM258']	[]	[('FADS1', 'Brain_Cerebellar_Hemisphere')]	[('Disorders of lipoprotein metabolism and other lipidaemias', -0.0568096595043293, 0.0091721735802537, 5.876933598493505e-10), ('Pure hypercholesterolaemia', -0.0700266609521866, 0.0111512827912907, 3.3923666166094436e-10)]	132	GCST90200331	GCST90200054	HMDB0005320	HMDB0005323	NA
GCST90200331_GCST90200054	1-palmitoyl-2-oleoyl-gpe (16:0/18:1)	1-palmitoyl-2-arachidonoyl-gpe (16:0/20:4)*	11	61588305	rs174564	G	A	0.242422	25.4119	1.86354e-142	0.106316	6.5285	6.64308e-11	-0.136106	-8.42965	3.46695e-17	1.86042e+125	0	['FADS1', 'FADS2', 'FEN1', 'TMEM258', 'MYRF']	[]	['TMEM258']	[]	[('FADS1', 'Brain_Cerebellar_Hemisphere')]	[('Disorders of lipoprotein metabolism and other lipidaemias', -0.0568096595043293, 0.0091721735802537, 5.876933598493505e-10), ('Pure hypercholesterolaemia', -0.0700266609521866, 0.0111512827912907, 3.3923666166094436e-10)]	62	GCST90200331	GCST90200054	HMDB0005320	HMDB0005323	NA
GCST90200030_GCST90199770	1,2-dilinoleoyl-gpc (18:2/18:2)	1-arachidonylglycerol (20:4)	11	61588305	rs174564	G	A	0.561555	23.836	1.41451e-125	0.290943	18.6592	1.06384e-77	-0.270612	-16.8889	5.43367e-64	7.52092e+47	0	['FADS1', 'FADS2', 'FEN1', 'TMEM258', 'MYRF']	[]	['TMEM258']	[]	[]	[('Pure hypercholesterolaemia', -0.0674172886653685, 0.011749672724851, 9.591348880720203e-09)]	62	GCST90200030	GCST90199770	HMDB0008138	HMDB0011578	NA
GCST90199867_GCST90200167	tridecenedioate (c13:1-dc)*	glutamine conjugate of c7h12o2*	1	76203891	rs6593514	G	A	-0.151441	-9.76111	1.65333e-22	-0.0409512	-2.57365	0.0100631	0.11049	7.00896	2.4009e-12	1.45217e+10	0	['ACADM', 'RABGGTB', 'MSH4', 'SLC44A5', 'ASB17']	[]	[]	[]	[]	[]	161	GCST90199867	GCST90200167	HMDB02327	NA	NA
GCST90200249_GCST90200459	branched-chain, straight-chain, or cyclopropyl 12:1 fatty acid*	margarate (17:0)	14	73282698	rs148925835	G	T	-0.448761	-8.43829	3.22024e-17	-0.290191	-3.99542	6.45795e-05	0.15857	2.12805	0.0333326	2.00543e+12	1	['DPF3', 'DCAF4', 'ZFYVE1', 'RBM25', 'RGS6']	[]	[]	[]	[('ACOT2', 'Heart_Left_Ventricle')]	[]	45	GCST90200249	GCST90200459	NA	HMDB0002259	NA
GCST90200249_GCST90200459	branched-chain, straight-chain, or cyclopropyl 12:1 fatty acid*	margarate (17:0)	14	74040136	rs151154986	A	G	-0.484558	-15.2307	2.21336e-52	-0.479922	-10.9814	4.69758e-28	0.00463599	0.104521	0.916756	2.12238e+24	0	['ACOT2', 'HEATR4', 'ACOT4', 'ACOT1', 'ACOT6']	['ACOT2']	[]	[]	[('ACOT2', 'Heart_Left_Ventricle')]	[]	44	GCST90200249	GCST90200459	NA	HMDB0002259	NA
GCST90199856_GCST90200628	androstenediol (3alpha, 17alpha) monosulfate (3)	NA	10	96784589	rs112152869	C	A	-0.416297	-12.9204	3.45387e-38	-0.213595	-10.1604	2.97996e-24	0.202702	8.45497	2.79158e-17	8.6279e+13	0	['CYP2C8', 'CYP2C9', 'C10orf129', 'CYP2C19', 'PDLIM1']	['CYP2C8']	[]	[]	[]	[]	70	GCST90199856	GCST90200628	NA	NA	NA
GCST90200567_GCST90199730	NA	myristoylcarnitine (c14)	1	151879761	rs28415528	A	G	-0.257676	-14.8362	8.54966e-50	-0.220257	-13.7022	9.85265e-43	0.0374193	2.33931	0.0193196	1.1524e+07	0	['THEM4', 'THEM5', 'C2CD4D', 'RORC', 'S100A10']	[]	[]	[]	[]	[]	155	GCST90200567	GCST90199730	NA	HMDB000506	NA
GCST90200299_GCST90199669	oleoyl ethanolamide	acetylcarnitine (c2)	1	46870761	rs324420	A	C	0.321182	16.9094	3.83692e-64	0.266532	14.4747	1.74996e-47	-0.0546503	-2.9719	0.00295961	4.56085e+16	0	['FAAH', 'NSUN4', 'UQCRH', 'LRRC41', 'DMBX1']	['FAAH']	[]	[]	[]	[]	164	GCST90200299	GCST90199669	HMDB0002088	HMDB0000201	6
GCST90200039_GCST90199732	1-stearoyl-2-linoleoyl-gpe (18:0/18:2)*	1-stearoyl-gpc (18:0)	11	61588305	rs174564	G	A	0.378872	18.6625	9.99802e-78	0.281598	17.709	3.57322e-70	-0.0972744	-6.08345	1.17622e-09	3.57393e+07	0	['FADS1', 'FADS2', 'FEN1', 'TMEM258', 'MYRF']	[]	[]	[]	[]	[]	62	GCST90200039	GCST90199732	HMDB0008994	HMDB0010384	NA
GCST90200228_GCST90200367	3-hydroxyhexanoylcarnitine (1)	3-hydroxybutyrate (bhba)	1	76199817	rs7541058	T	C	0.152479	9.74027	2.03005e-22	0.124184	7.99748	1.26996e-15	-0.0282955	-1.7608	0.0782726	6.25581e+06	0	['ACADM', 'RABGGTB', 'MSH4', 'SLC44A5', 'ASB17']	[]	[]	['ACADM']	[]	[]	161	GCST90200228	GCST90200367	HMDB0013131	HMDB0000011	NA
GCST90199832_GCST90200634	dimethylarginine (sdma + adma)	NA	5	35039486	rs37370	C	T	0.787925	21.6211	1.13736e-103	0.244251	9.89103	4.55332e-23	-0.543674	-18.0609	6.47827e-73	5.69589e+30	0	['AGXT2', 'PRLR', 'AC010368.2', 'DNAJC21', 'BRIX1']	[]	[]	[]	[]	[]	117	GCST90199832	GCST90200634	HMDB0003334,HMDB0001539	NA	NA
GCST90199710_GCST90199651	docosatrienoate (22:3n3)	docosahexaenoate (dha; 22:6n3)	11	61593816	rs174568	T	C	0.306951	17.9209	8.1061e-72	0.225593	12.6259	1.52023e-36	-0.0813578	-5.23161	1.68041e-07	1.87541e+35	0	['FADS1', 'FADS2', 'FEN1', 'TMEM258', 'MYRF']	[]	[]	[]	[('FADS2', 'Spleen'), ('FADS2', 'Whole_Blood')]	[]	62	GCST90199710	GCST90199651	HMDB0002823	HMDB0002183	NA
GCST90200104_GCST90200110	hexadecadienoate (16:2n6)	palmitoleoylcarnitine (c16:1)*	5	131710917	rs274572	G	T	-0.134917	-9.75124	1.82225e-22	-0.0435033	-2.75686	0.00583588	0.0914138	5.78268	7.35188e-09	4.03451e+13	1	['SLC22A5', 'SLC22A4', 'C5orf56', 'P4HA2', 'PDLIM4']	[]	[]	[]	[]	[]	115	GCST90200104	GCST90200110	HMDB0000477	HMDB0240782	NA
GCST90200243_GCST90199895	hydroxypalmitoyl sphingomyelin (d18:1/16:0(oh))**	1-lignoceroyl-gpc (24:0)	11	61551927	rs174536	C	A	0.404602	21.8062	2.02737e-105	0.275929	17.6856	5.41394e-70	-0.128673	-7.89957	2.79858e-15	2.67042e+35	0	['TMEM258', 'MYRF', 'FEN1', 'FADS2', 'FADS1']	[]	[]	[]	[('FADS1', 'Brain_Cerebellum'), ('FADS1', 'Esophagus_Mucosa')]	[]	62	GCST90200243	GCST90199895	NA	HMDB0010405	NA
GCST90200368_GCST90200067	cholesterol	1-stearoyl-2-linoleoyl-gpi (18:0/18:2)	11	61557803	rs102275	C	T	-0.248549	-15.2675	1.25855e-52	-0.0453392	-2.87585	0.00402942	0.20321	13.1442	1.83634e-39	1.45909e+13	0	['TMEM258', 'MYRF', 'FEN1', 'FADS2', 'FADS1']	[]	[]	[]	[]	[]	62	GCST90200368	GCST90200067	HMDB0000067	HMDB0009809	NA
GCST90200077_GCST90199732	1-stearoyl-2-oleoyl-gpi (18:0/18:1)*	1-stearoyl-gpc (18:0)	11	61589481	rs28456	G	A	0.234425	12.6128	1.79586e-36	0.121929	7.44282	9.85593e-14	-0.112496	-6.86906	6.46255e-12	5.48814e+22	0	['FADS1', 'FADS2', 'FEN1', 'TMEM258', 'MYRF']	[]	[]	[]	[]	[]	62	GCST90200077	GCST90199732	NA	HMDB0010384	NA
GCST90200080_GCST90199653	1-palmitoyl-2-oleoyl-gpi (16:0/18:1)*	1-myristoyl-2-palmitoyl-gpc (14:0/16:0)	19	54677189	rs8736	T	C	0.190962	13.5742	5.69332e-42	0.178905	11.3827	5.10076e-30	-0.0120572	-0.765294	0.444097	8.95919e+11	0	['MBOAT7', 'TMC4', 'LENG1', 'TSEN34', 'CNOT3']	['TMC4']	['TMC4']	[]	[('MBOAT7', 'Liver'), ('TMC4', 'Adipose_Subcutaneous'), ('TMC4', 'Adipose_Visceral_Omentum'), ('TMC4', 'Esophagus_Gastroesophageal_Junction'), ('TMC4', 'Esophagus_Mucosa'), ('TMC4', 'Heart_Left_Ventricle'), ('TMC4', 'Muscle_Skeletal'), ('TMC4', 'Skin_Not_Sun_Exposed_Suprapubic'), ('TMC4', 'Skin_Sun_Exposed_Lower_leg')]	[]	6	GCST90200080	GCST90199653	HMDB0009783	HMDB0007869	NA
GCST90200020_GCST90200448	lignoceroyl sphingomyelin (d18:1/24:0)	n-stearoyl-sphinganine (d18:0/18:0)*	20	12962718	rs364585	A	G	-0.207694	-9.11147	8.12736e-20	-0.0931212	-6.08158	1.19002e-09	0.114573	6.54273	6.04062e-11	7.43245e+08	1	['SPTLC3', 'ISM1', 'TASP1', 'ESF1', 'NDUFAF5']	[]	[]	[]	[]	[]	5	GCST90200020	GCST90200448	HMDB0011697	HMDB0011761	NA
GCST90200056_GCST90200129	sphingomyelin (d18:0/18:0, d19:0/17:0)*	sphingomyelin (d18:2/21:0, d16:2/23:0)*	12	121416650	rs1169288	C	A	0.146772	7.76318	8.28269e-15	0.0877858	5.31871	1.04507e-07	-0.0589862	-4.27198	1.93746e-05	1.26175e+07	1	['HNF1A', 'AC079602.1', 'C12orf43', 'OASL', 'SPPL3']	['HNF1A']	[]	[]	[]	[]	49	GCST90200056	GCST90200129	HMDB0012087	NA	NA
GCST90200190_GCST90200414	dodecadienoate (12:2)*	myristate (14:0)	14	74040136	rs151154986	A	G	-0.625178	-14.9204	2.4292e-50	-0.604805	-13.8391	1.48032e-43	0.0203726	0.473154	0.636103	6.09386e+06	0	['ACOT2', 'HEATR4', 'ACOT4', 'ACOT1', 'ACOT6']	['ACOT2']	[]	[]	[]	[]	44	GCST90200190	GCST90200414	NA	HMDB0000806	NA
GCST90199937_GCST90199626	2-aminooctanoate	xanthurenate	6	25794431	rs2762353	A	G	0.2182	9.63053	5.94198e-22	0.109937	7.0684	1.56726e-12	-0.108263	-6.93936	3.93887e-12	2.63761e+09	0	['SLC17A1', 'SLC17A4', 'SLC17A3', 'HIST1H2BA', 'HIST1H2AA']	['SLC17A4']	[]	[]	[]	[]	111	GCST90199937	GCST90199626	HMDB0000991	HMDB0000881	NA
GCST90200151_GCST90200457	5-dodecenoylcarnitine (c12:1)	pentadecanoate (15:0)	10	102075479	rs603424	A	G	-0.17638	-8.76123	1.93134e-18	-0.134179	-6.7288	1.71068e-11	0.0422011	2.16398	0.0304658	8.85746e+06	0	['PKD2L1', 'BLOC1S2', 'SCD', 'CWF19L1', 'CHUK']	[]	[]	[]	[]	[]	67	GCST90200151	GCST90200457	HMDB13326	HMDB0000826	NA
GCST90199821_GCST90199659	1-linoleoyl-gpi (18:2)*	1-stearoyl-gpi (18:0)	11	61588305	rs174564	G	A	0.180356	11.9727	4.93981e-33	0.164222	10.3691	3.42895e-25	-0.0161341	-1.01262	0.311241	6.94146e+07	0	['FADS1', 'FADS2', 'FEN1', 'TMEM258', 'MYRF']	[]	['TMC4']	[]	[('TMC4', 'Esophagus_Mucosa'), ('TMC4', 'Esophagus_Muscularis'), ('TMC4', 'Heart_Left_Ventricle'), ('TMC4', 'Muscle_Skeletal'), ('TMC4', 'Skin_Not_Sun_Exposed_Suprapubic'), ('TMC4', 'Skin_Sun_Exposed_Lower_leg')]	[]	62	GCST90199821	GCST90199659	HMDB0240597	HMDB0240261	NA
GCST90199821_GCST90199659	1-linoleoyl-gpi (18:2)*	1-stearoyl-gpi (18:0)	19	54675097	rs11668882	C	T	0.169412	11.5454	7.78462e-31	0.150151	9.72342	2.39595e-22	-0.0192611	-1.24223	0.214153	3.0778e+08	0	['TMC4', 'MBOAT7', 'LENG1', 'CNOT3', 'TSEN34']	['TMC4']	['TMC4']	[]	[('TMC4', 'Esophagus_Mucosa'), ('TMC4', 'Esophagus_Muscularis'), ('TMC4', 'Heart_Left_Ventricle'), ('TMC4', 'Muscle_Skeletal'), ('TMC4', 'Skin_Not_Sun_Exposed_Suprapubic'), ('TMC4', 'Skin_Sun_Exposed_Lower_leg')]	[]	6	GCST90199821	GCST90199659	HMDB0240597	HMDB0240261	NA
GCST90200263_GCST90199820	(2 or 3)-decenoate (10:1n7 or n8)	dihomo-linolenate (20:3n3 or n6)	11	61556039	rs61896141	C	A	-0.166493	-9.56368	1.13643e-21	-0.0179103	-0.905425	0.36524	0.148583	7.57736	3.52648e-14	3.10313e+07	0	['TMEM258', 'MYRF', 'FEN1', 'FADS2', 'FADS1']	[]	['FADS1', 'FADS2']	[]	[('FADS2', 'Adipose_Subcutaneous'), ('FADS2', 'Colon_Transverse'), ('FADS2', 'Esophagus_Gastroesophageal_Junction'), ('FADS2', 'Esophagus_Mucosa'), ('FADS2', 'Heart_Atrial_Appendage'), ('FADS2', 'Heart_Left_Ventricle'), ('FADS2', 'Spleen'), ('FADS2', 'Thyroid'), ('FADS2', 'Whole_Blood')]	[]	62	GCST90200263	GCST90199820	NA	HMDB0002925	NA
GCST90200263_GCST90199820	(2 or 3)-decenoate (10:1n7 or n8)	dihomo-linolenate (20:3n3 or n6)	14	74040136	rs151154986	A	G	-0.382929	-9.78055	1.36461e-22	-0.345378	-7.77786	7.37643e-15	0.0375509	0.849883	0.39539	5.40554e+07	0	['ACOT2', 'HEATR4', 'ACOT4', 'ACOT1', 'ACOT6']	['ACOT2']	['FADS1', 'FADS2']	[]	[('FADS2', 'Adipose_Subcutaneous'), ('FADS2', 'Colon_Transverse'), ('FADS2', 'Esophagus_Gastroesophageal_Junction'), ('FADS2', 'Esophagus_Mucosa'), ('FADS2', 'Heart_Atrial_Appendage'), ('FADS2', 'Heart_Left_Ventricle'), ('FADS2', 'Spleen'), ('FADS2', 'Thyroid'), ('FADS2', 'Whole_Blood')]	[]	44	GCST90200263	GCST90199820	NA	HMDB0002925	NA
GCST90200250_GCST90199689	deoxycholic acid 12-sulfate*	glycolithocholate	19	48374950	rs62129966	A	C	-0.319213	-11.5945	4.39178e-31	-0.209171	-9.39491	5.72691e-21	0.110042	4.91408	8.91998e-07	1.30401e+10	0	['SULT2A1', 'TPRX2P', 'CRX', 'TPRX1', 'SEPW1']	[]	[]	['SULT2A1']	[]	[]	7	GCST90200250	GCST90199689	NA	HMDB00698	NA
GCST90200195_GCST90200623	n-acetyl-isoputreanine	NA	6	160543148	rs12208357	T	C	0.411833	9.51339	1.84546e-21	0.221439	7.56456	3.89167e-14	-0.190394	-6.2758	3.47839e-10	2.10878e+07	0	['SLC22A1', 'IGF2R', 'SLC22A2', 'MAS1', 'SLC22A3']	['SLC22A1']	[]	[]	[]	[]	98	GCST90200195	GCST90200623	HMDB0094713	NA	NA
GCST90200046_GCST90199793	1-stearoyl-2-docosahexaenoyl-gpc (18:0/22:6)	1-linoleoyl-gpe (18:2)*	11	61569830	rs174546	T	C	-0.530543	-21.3689	2.60122e-101	-0.247473	-15.9789	1.79321e-57	0.28307	17.7211	2.88145e-70	1.10773e+31	0	['FADS2', 'FADS1', 'FEN1', 'TMEM258', 'MYRF']	[]	[]	[]	[]	[]	62	GCST90200046	GCST90199793	HMDB0008057	HMDB0011507	NA
GCST90200172_GCST90200665	3-carboxy-4-methyl-5-pentyl-2-furanpropionate (3-cmpfp)**	NA	10	101619779	rs112997117	C	T	0.440602	9.06382	1.25957e-19	0.210429	6.50828	7.60156e-11	-0.230173	-6.03755	1.56475e-09	6.03503e+08	1	['ABCC2', 'DNMBP', 'CUTC', 'COX15', 'ENTPD7']	['ABCC2']	[]	[]	[]	[]	68	GCST90200172	GCST90200665	HMDB0061643	NA	NA
GCST90200228_GCST90200173	3-hydroxyhexanoylcarnitine (1)	glutamine conjugate of c6h10o2 (2)*	5	131663062	rs272893	T	C	0.0927102	8.9874	2.53152e-19	0.0433177	2.83344	0.00460493	-0.0493925	-3.23533	0.00121502	4799567035655380	1	['SLC22A4', 'P4HA2', 'SLC22A5', 'PDLIM4', 'C5orf56']	[]	[]	[]	[]	[]	115	GCST90200228	GCST90200173	HMDB0013131	NA	NA
GCST90200228_GCST90200173	3-hydroxyhexanoylcarnitine (1)	glutamine conjugate of c6h10o2 (2)*	6	160564476	rs662138	G	C	-0.119297	-9.05461	1.37053e-19	-0.0794932	-4.07555	4.59057e-05	0.0398037	2.03911	0.0414387	3.34948e+14	1	['SLC22A1', 'SLC22A2', 'IGF2R', 'SLC22A3', 'MAS1']	[]	[]	[]	[]	[]	97	GCST90200228	GCST90200173	HMDB0013131	NA	NA
GCST90200173_GCST90200613	glutamine conjugate of c6h10o2 (2)*	NA	1	76192508	rs35630725;rs1890452	A	G	0.237904	12.5844	2.57295e-36	0.129157	8.34445	7.15486e-17	-0.108747	-6.84585	7.60235e-12	2.78081e+19	0	['ACADM', 'RABGGTB', 'MSH4', 'SLC44A5', 'ASB17']	[]	[]	[]	[]	[]	161	GCST90200173	GCST90200613	NA	NA	NA
GCST90199927_GCST90200136	histidine betaine (hercynine)*	cerotoylcarnitine (c26)*	5	131677047	rs11242109	T	G	0.229894	10.7033	9.82634e-27	0.0961884	5.90316	3.56611e-09	-0.133706	-8.90679	5.25333e-19	5.34617e+07	0	['SLC22A4', 'SLC22A5', 'P4HA2', 'PDLIM4', 'C5orf56']	['SLC22A4']	[]	[]	[]	[]	115	GCST90199927	GCST90200136	HMDB0029422	HMDB0006347	NA
GCST90200190_GCST90200101	dodecadienoate (12:2)*	pimeloylcarnitine/3-methyladipoylcarnitine (c7-dc)	1	151904146	rs2999545	A	T	-0.217223	-9.8936	4.43797e-23	-0.116292	-7.60819	2.77953e-14	0.100931	6.42136	1.35059e-10	6.26307e+08	0	['THEM4', 'S100A10', 'THEM5', 'C2CD4D', 'RORC']	[]	[]	[]	[]	[]	155	GCST90200190	GCST90200101	NA	HMDB0013328	NA
GCST90200537_GCST90200677	NA	n-acetylphenylalanine	6	25794431	rs2762353	A	G	0.40569	19.9945	6.14442e-89	0.258319	16.2802	1.36501e-59	-0.147371	-9.9057	3.93223e-23	2.22155e+29	0	['SLC17A1', 'SLC17A4', 'SLC17A3', 'HIST1H2BA', 'HIST1H2AA']	['SLC17A4']	[]	[]	[]	[]	111	GCST90200537	GCST90200677	NA	HMDB0000512	NA
GCST90200139_GCST90199770	dihomo-linolenoylcarnitine (c20:3n3 or 6)*	1-arachidonylglycerol (20:4)	11	61596633	rs99780	T	C	0.40838	19.2996	5.41436e-83	0.140507	8.81906	1.15426e-18	-0.267873	-16.7263	8.43486e-63	1.55787e+20	0	['FADS1', 'FADS2', 'FEN1', 'TMEM258', 'MYRF']	[]	['FADS1']	[]	[('FADS1', 'Brain_Cerebellum'), ('FADS1', 'Muscle_Skeletal')]	[]	62	GCST90200139	GCST90199770	NA	HMDB0011578	NA
GCST90200249_GCST90200358	branched-chain, straight-chain, or cyclopropyl 12:1 fatty acid*	arachidonate (20:4n6)	11	61593005	rs174567	G	A	0.315013	23.7952	3.74218e-125	0.00315032	0.201812	0.840064	-0.311863	-20.0309	2.96288e-89	7.91753e+35	0	['FADS1', 'FADS2', 'FEN1', 'TMEM258', 'MYRF']	[]	[]	[]	[('FADS1', 'Brain_Cerebellar_Hemisphere')]	[('Benign neoplasm of colon, rectum, anus and anal canal', -0.0869556235483131, 0.0135427663320775, 1.3554494317935328e-10)]	62	GCST90200249	GCST90200358	NA	HMDB0001043	NA
GCST90200249_GCST90200358	branched-chain, straight-chain, or cyclopropyl 12:1 fatty acid*	arachidonate (20:4n6)	14	74040136	rs151154986	A	G	-0.515907	-13.7794	3.39061e-43	-0.479922	-10.9814	4.69758e-28	0.0359847	0.80934	0.41832	1385465777991546	0	['ACOT2', 'HEATR4', 'ACOT4', 'ACOT1', 'ACOT6']	['ACOT2']	[]	[]	[('FADS1', 'Brain_Cerebellar_Hemisphere')]	[('Benign neoplasm of colon, rectum, anus and anal canal', -0.0869556235483131, 0.0135427663320775, 1.3554494317935328e-10)]	44	GCST90200249	GCST90200358	NA	HMDB0001043	NA
GCST90200249_GCST90199979	branched-chain, straight-chain, or cyclopropyl 12:1 fatty acid*	myristoleoylcarnitine (c14:1)*	5	131702120	rs441969	G	A	-0.0969321	-8.3862	5.02121e-17	-0.0285464	-1.86038	0.0628319	0.0683857	4.44698	8.70848e-06	1.73434e+11	1	['SLC22A5', 'SLC22A4', 'C5orf56', 'P4HA2', 'PDLIM4']	[]	[]	[]	[]	[]	115	GCST90200249	GCST90199979	NA	HMDB0240588	NA
GCST90200249_GCST90199979	branched-chain, straight-chain, or cyclopropyl 12:1 fatty acid*	myristoleoylcarnitine (c14:1)*	14	74040136	rs151154986	A	G	-0.501603	-15.2667	1.27381e-52	-0.479922	-10.9814	4.69758e-28	0.021681	0.496958	0.619218	3.68782e+24	0	['ACOT2', 'HEATR4', 'ACOT4', 'ACOT1', 'ACOT6']	['ACOT2']	[]	[]	[]	[]	44	GCST90200249	GCST90199979	NA	HMDB0240588	NA
GCST90200239_GCST90199750	tetradecadienedioate (c14:2-dc)*	laurylcarnitine (c12)	10	102075479	rs603424	A	G	-0.205255	-10.2343	1.3918e-24	-0.169129	-8.41065	4.07731e-17	0.0361263	1.84406	0.065174	2.92952e+07	0	['PKD2L1', 'BLOC1S2', 'SCD', 'CWF19L1', 'CHUK']	[]	[]	[]	[]	[]	67	GCST90200239	GCST90199750	NA	HMDB000225	NA
GCST90200358_GCST90199668	arachidonate (20:4n6)	hexanoylcarnitine (c6)	5	131669690	rs149218	C	T	-0.15178	-9.11421	7.92474e-20	-0.0589314	-3.77357	0.000160931	0.0928487	6.03192	1.62026e-09	2.04455e+10	0	['SLC22A4', 'SLC22A5', 'P4HA2', 'PDLIM4', 'C5orf56']	[]	[]	[]	[]	[]	115	GCST90200358	GCST90199668	HMDB0001043	HMDB0000756	NA
GCST90200281_GCST90200420	phosphoethanolamine	taurine	1	21890386	rs1256335	G	A	-0.139268	-8.83181	1.02997e-18	-0.118249	-6.31996	2.61629e-10	0.0210186	1.14136	0.25372	2.54015e+08	1	['ALPL', 'RAP1GAP', 'NBPF3', 'USP48', 'ECE1']	[]	[]	[]	[]	[]	165	GCST90200281	GCST90200420	HMDB0000224	HMDB0000251	5
GCST90199841_GCST90200663	glycocholenate sulfate*	NA	2	211540507	rs1047891	A	C	0.211681	9.45921	3.10264e-21	0.0922583	5.56591	2.60788e-08	-0.119423	-7.59249	3.13821e-14	1.01147e+07	0	['CPS1', 'LANCL1', 'MYL1', 'ACADL', 'KANSL1L']	['CPS1']	[]	[]	[]	[]	140	GCST90199841	GCST90200663	HMDB0242178	NA	NA
GCST90200507_GCST90200637	NA	NA	6	25794431	rs2762353	A	G	-0.462233	-20.3759	2.73361e-92	-0.263314	-17.2701	7.89839e-67	0.198919	11.9318	8.07848e-33	2.88936e+25	0	['SLC17A1', 'SLC17A4', 'SLC17A3', 'HIST1H2BA', 'HIST1H2AA']	['SLC17A4']	[]	[]	[]	[]	111	GCST90200507	GCST90200637	NA	NA	NA
GCST90199961_GCST90199735	methionine sulfone	n-acetylhistidine	2	73877219	rs10168931	A	G	-0.815118	-34.6697	2.25401e-263	-0.431575	-25.9749	9.52522e-149	0.383543	21.0403	2.80801e-98	4.22589e+114	0	['NAT8', 'ALMS1', 'TPRKB', 'DUSP11', 'C2orf78']	['ALMS1', 'NAT8']	[]	[]	[]	[]	146	GCST90199961	GCST90199735	HMDB0062174	HMDB0032055	NA
GCST90199923_GCST90199669	n-palmitoylglycine	acetylcarnitine (c2)	1	46870761	rs324420	A	C	0.390233	19.4943	1.22728e-84	0.335583	18.5287	1.21123e-76	-0.0546503	-2.9719	0.00295961	9.86922e+07	0	['FAAH', 'NSUN4', 'UQCRH', 'LRRC41', 'DMBX1']	['FAAH']	[]	[]	[]	[]	164	GCST90199923	GCST90199669	HMDB0013034	HMDB0000201	NA
GCST90200090_GCST90200091	dihomo-linolenoyl-choline	docosahexaenoylcholine	11	61560081	rs174538	A	G	0.127575	10.1165	4.66897e-24	0.0833476	4.62862	3.68107e-06	-0.0442272	-2.54605	0.0108949	7.8841e+17	1	['TMEM258', 'FEN1', 'FADS2', 'MYRF', 'FADS1']	[]	[]	[]	[]	[]	62	GCST90200090	GCST90200091	HMDB0240646	HMDB0240647	NA
GCST90200567_GCST90199748	NA	linolenate [alpha or gamma; (18:3n3 or 6)]	1	151879761	rs28415528	A	G	-0.239046	-18.795	8.30235e-79	-0.220257	-13.7022	9.85265e-43	0.0187891	1.18464	0.23616	1.18673e+36	0	['THEM4', 'THEM5', 'C2CD4D', 'RORC', 'S100A10']	[]	[]	[]	[]	[]	155	GCST90200567	GCST90199748	NA	HMDB0003073,HMDB0001388	NA
GCST90199820_GCST90199910	dihomo-linolenate (20:3n3 or n6)	1-(1-enyl-stearoyl)-gpe (p-18:0)*	11	61581764	rs174560	C	T	0.221364	9.73797	2.07659e-22	0.0965603	5.95192	2.65023e-09	-0.124804	-7.4677	8.16063e-14	3.92982e+08	0	['FADS1', 'FADS2', 'FEN1', 'TMEM258', 'MYRF']	[]	['FADS1', 'FADS2']	[]	[('FADS2', 'Colon_Transverse'), ('FADS2', 'Esophagus_Muscularis'), ('FADS2', 'Heart_Left_Ventricle'), ('FADS2', 'Whole_Blood')]	[]	62	GCST90199820	GCST90199910	HMDB0002925	NA	NA
GCST90200187_GCST90200132	tetradecadienoate (14:2)*	linolenoylcarnitine (c18:3)*	1	151894379	rs4845409	C	T	-0.183072	-11.3441	7.93623e-30	-0.125035	-8.23883	1.73899e-16	0.0580374	3.72309	0.000196799	2.1912e+13	0	['THEM4', 'S100A10', 'THEM5', 'C2CD4D', 'RORC']	[]	[]	[]	[('THEM4', 'Nerve_Tibial')]	[]	155	GCST90200187	GCST90200132	HMDB0000560	HMDB0006469	NA
GCST90200130_GCST90199732	linoleoylcholine*	1-stearoyl-gpc (18:0)	11	61581764	rs174560	C	T	0.177559	9.03494	1.64096e-19	0.0621214	3.73591	0.00018704	-0.115438	-7.03067	2.05542e-12	1.25257e+07	0	['FADS1', 'FADS2', 'FEN1', 'TMEM258', 'MYRF']	[]	[]	[]	[]	[]	62	GCST90200130	GCST90199732	HMDB0013213	HMDB0010384	NA
GCST90200159_GCST90200176	dodecenedioate (c12:1-dc)*	glutamine conjugate of c6h10o2 (1)*	1	76180586	rs7556201	C	T	-0.186348	-10.4665	1.23169e-25	-0.047624	-3.03065	0.00244025	0.138724	8.75606	2.02195e-18	1.6416e+07	0	['ACADM', 'RABGGTB', 'MSH4', 'SLC44A5', 'ASB17']	[]	[]	[]	[]	[]	161	GCST90200159	GCST90200176	HMDB0000933	NA	NA
GCST90200567_GCST90200190	NA	dodecadienoate (12:2)*	6	4107455	rs619873	G	A	-0.0875809	-9.28294	1.64872e-20	0.00161021	0.0985923	0.921462	0.0891911	5.5008	3.78068e-08	2.2931e+12	1	['C6orf201', 'ECI2', 'FAM217A', 'PRPF4B', 'C6ORF50']	['C6orf201', 'ECI2']	['ECI1']	['ECI2']	[('C6orf201', 'Adipose_Subcutaneous'), ('C6orf201', 'Artery_Aorta'), ('ECI1', 'Muscle_Skeletal'), ('ECI1', 'Skin_Not_Sun_Exposed_Suprapubic')]	[]	113	GCST90200567	GCST90200190	NA	NA	NA
GCST90200567_GCST90200190	NA	dodecadienoate (12:2)*	14	73890837	rs35259237	A	C	0.309017	8.25548	1.51296e-16	-0.065458	-1.01269	0.31121	-0.374475	-5.80607	6.39578e-09	4.22732e+07	0	['NUMB', 'HEATR4', 'ACOT1', 'ACOT2', 'PAPLN']	[]	['ECI1']	['ECI2']	[('C6orf201', 'Adipose_Subcutaneous'), ('C6orf201', 'Artery_Aorta'), ('ECI1', 'Muscle_Skeletal'), ('ECI1', 'Skin_Not_Sun_Exposed_Suprapubic')]	[]	45	GCST90200567	GCST90200190	NA	NA	NA
GCST90200567_GCST90200190	NA	dodecadienoate (12:2)*	14	74040136	rs151154986	A	G	0.646788	25.3399	1.16194e-141	0.0419831	0.947054	0.343611	-0.604805	-13.8391	1.48032e-43	1.274e+98	0	['ACOT2', 'HEATR4', 'ACOT4', 'ACOT1', 'ACOT6']	['ACOT2']	['ECI1']	['ECI2']	[('C6orf201', 'Adipose_Subcutaneous'), ('C6orf201', 'Artery_Aorta'), ('ECI1', 'Muscle_Skeletal'), ('ECI1', 'Skin_Not_Sun_Exposed_Suprapubic')]	[]	44	GCST90200567	GCST90200190	NA	NA	NA
GCST90200567_GCST90200190	NA	dodecadienoate (12:2)*	16	2300206	rs34713291	G	T	-0.140015	-11.369	5.965e-30	0.0218166	1.02218	0.306698	0.161832	7.65572	1.9223e-14	3222628344686668	0	['ECI1', 'RNPS1', 'AC009065.1', 'DNASE1L2', 'E4F1']	[]	['ECI1']	['ECI2']	[('C6orf201', 'Adipose_Subcutaneous'), ('C6orf201', 'Artery_Aorta'), ('ECI1', 'Muscle_Skeletal'), ('ECI1', 'Skin_Not_Sun_Exposed_Suprapubic')]	[]	35	GCST90200567	GCST90200190	NA	NA	NA
GCST90199996_GCST90200126	sphingomyelin (d18:1/20:1, d18:2/20:0)*	sphingomyelin (d18:2/23:1)*	19	8289519	rs1466448	C	A	-0.322362	-18.8779	1.73481e-79	-0.263943	-14.9901	8.52017e-51	0.0584192	3.46038	0.00053941	4.9113e+28	0	['CERS4', 'FBN3', 'CD320', 'NDUFA7', 'NDUFA7']	[]	[]	[]	[('CERS4', 'Adipose_Visceral_Omentum'), ('CERS4', 'Artery_Tibial'), ('CERS4', 'Nerve_Tibial'), ('CERS4', 'Skin_Sun_Exposed_Lower_leg')]	[]	11	GCST90199996	GCST90200126	NA	HMDB0240668	NA
GCST90200377_GCST90199785	histidine	isovalerylglycine	2	211540507	rs1047891	A	C	-0.313616	-14.2235	6.54746e-46	-0.0942079	-5.70397	1.17049e-08	0.219408	12.2347	2.02929e-34	3.09935e+11	0	['CPS1', 'LANCL1', 'MYL1', 'ACADL', 'KANSL1L']	['CPS1']	[]	[]	[]	[]	140	GCST90200377	GCST90199785	HMDB0000177	HMDB00678	NA
GCST90200020_GCST90199910	lignoceroyl sphingomyelin (d18:1/24:0)	1-(1-enyl-stearoyl)-gpe (p-18:0)*	19	45412079	rs7412	T	C	-0.285431	-8.58864	8.80011e-18	-0.156125	-5.81391	6.10302e-09	0.129306	4.63243	3.61395e-06	6.93516e+08	1	['APOE', 'TOMM40', 'APOC1', 'PVRL2', 'APOC4']	['APOE']	[]	[]	[]	[]	8	GCST90200020	GCST90199910	HMDB0011697	NA	NA
GCST90200243_GCST90199947	hydroxypalmitoyl sphingomyelin (d18:1/16:0(oh))**	sphingomyelin (d18:2/16:0, d18:1/16:1)*	11	61567753	rs174544	A	C	0.34103	22.3744	6.98879e-111	0.274708	17.0937	1.65293e-65	-0.0663224	-4.29942	1.71247e-05	2.36512e+45	0	['FADS2', 'FADS1', 'FEN1', 'TMEM258', 'MYRF']	[]	[]	[]	[('FADS1', 'Muscle_Skeletal')]	[]	62	GCST90200243	GCST90199947	NA	NA	NA
GCST90199964_GCST90199851	etiocholanolone glucuronide	androstenediol (3beta,17beta) disulfate (2)	2	32182528	rs62142080	C	T	-0.152218	-9.60645	7.50943e-22	-0.112049	-7.12368	1.05087e-12	0.0401692	2.85163	0.00434957	1.39939e+09	0	['MEMO1', 'DPY30', 'SPAST', 'SLC30A6', 'NLRC4']	[]	[]	[]	[]	[]	151	GCST90199964	GCST90199851	HMDB0004484	HMDB0240313	NA
GCST90199964_GCST90199851	etiocholanolone glucuronide	androstenediol (3beta,17beta) disulfate (2)	6	25813150	rs1165196	G	A	-0.140489	-9.05608	1.35228e-19	-0.0500685	-3.24934	0.00115671	0.0904209	6.56242	5.2943e-11	3.91508e+08	0	['SLC17A1', 'SLC17A3', 'SLC17A4', 'HIST1H2BA', 'HIST1H2AA']	['SLC17A4']	[]	[]	[]	[]	111	GCST90199964	GCST90199851	HMDB0004484	HMDB0240313	NA
GCST90200083_GCST90200060	1-(1-enyl-palmitoyl)-2-palmitoyl-gpc (p-16:0/16:0)*	1-(1-enyl-palmitoyl)-2-linoleoyl-gpc (p-16:0/18:2)*	11	61569830	rs174546	T	C	-0.209984	-15.9477	2.95564e-57	-0.165193	-10.2125	1.74236e-24	0.0447909	2.78859	0.00529379	5.89505e+32	0	['FADS2', 'FADS1', 'FEN1', 'TMEM258', 'MYRF']	[]	['TMEM229B']	[]	[('TMEM229B', 'Whole_Blood')]	[]	62	GCST90200083	GCST90200060	HMDB0011206	HMDB0011211	NA
GCST90200083_GCST90200060	1-(1-enyl-palmitoyl)-2-palmitoyl-gpc (p-16:0/16:0)*	1-(1-enyl-palmitoyl)-2-linoleoyl-gpc (p-16:0/18:2)*	14	67969108	rs72719193	A	G	-0.317504	-25.8373	3.38102e-147	-0.354744	-23.8245	1.86294e-125	-0.03724	-2.45153	0.0142249	5.50998e+21	0	['TMEM229B', 'PLEKHH1', 'PIGH', 'PLEK2', 'EIF2S1']	[]	['TMEM229B']	[]	[('TMEM229B', 'Whole_Blood')]	[]	46	GCST90200083	GCST90200060	HMDB0011206	HMDB0011211	NA
GCST90200029_GCST90199728	linoleoyl ethanolamide	10-nonadecenoate (19:1n9)	1	46870761	rs324420	A	C	0.247323	12.9904	1.38727e-38	0.223529	11.4824	1.61731e-30	-0.0237937	-1.296	0.194977	1.16582e+08	0	['FAAH', 'NSUN4', 'UQCRH', 'LRRC41', 'DMBX1']	['FAAH']	[]	[]	[]	[]	164	GCST90200029	GCST90199728	HMDB0012252	HMDB0013622	NA
GCST90200089_GCST90200398	methylsuccinoylcarnitine	malate	20	45236778	rs6124830	C	T	-0.37252	-12.4912	8.33344e-36	-0.185891	-9.44928	3.41163e-21	0.186629	9.69023	3.31778e-22	3.98128e+13	0	['SLC13A3', 'OCSTAMP', 'TP53RK', 'ZNF334', 'SLC2A10']	[]	[]	[]	[]	[]	4	GCST90200089	GCST90200398	NA	HMDB0031518,HMDB0000156,HMDB0000744	NA
GCST90199871_GCST90199917	androstenediol (3beta,17beta) monosulfate (2)	pregnanediol-3-glucuronide	12	21331549	rs4149056	C	T	-0.366458	-14.1302	2.47393e-45	-0.113392	-5.50957	3.59702e-08	0.253066	11.8426	2.35168e-32	9.50582e+12	0	['SLCO1B1', 'RP11-125O5.2', 'SLCO1B7', 'SLCO1A2', 'LST3']	['SLCO1B1']	[]	['SULT2A1']	[]	[]	52	GCST90199871	GCST90199917	HMDB0240429,HMDB0186954	HMDB0010318	NA
GCST90199871_GCST90199917	androstenediol (3beta,17beta) monosulfate (2)	pregnanediol-3-glucuronide	19	48374950	rs62129966	A	C	-0.198806	-7.70233	1.33609e-14	-0.0869864	-4.26611	1.98911e-05	0.11182	5.23632	1.63812e-07	1.22605e+07	1	['SULT2A1', 'TPRX2P', 'CRX', 'TPRX1', 'SEPW1']	[]	[]	['SULT2A1']	[]	[]	7	GCST90199871	GCST90199917	HMDB0240429,HMDB0186954	HMDB0010318	NA
GCST90200001_GCST90200109	sphingomyelin (d18:1/20:0, d16:1/22:0)*	linoleoyl-arachidonoyl-glycerol (18:2/20:4) [2]*	19	45412079	rs7412	T	C	-0.434903	-11.4586	2.12864e-30	-0.191518	-7.06855	1.56566e-12	0.243385	8.52344	1.54889e-17	7.27641e+12	0	['APOE', 'TOMM40', 'APOC1', 'PVRL2', 'APOC4']	['APOE']	[]	['APOC1']	[]	[]	8	GCST90200001	GCST90200109	HMDB0012102	HMDB0007257	NA
GCST90200571_GCST90200643	NA	NA	17	73892414	rs55872768	G	T	-0.114099	-8.43235	3.388e-17	-0.0714041	-4.45735	8.29784e-06	0.0426953	2.71486	0.00663031	2.44918e+11	1	['TRIM65', 'MRPL38', 'RP11-552F3.12', 'FBF1', 'TRIM47']	['ACOX1', 'FBF1', 'TRIM65']	[]	[]	[]	[]	16	GCST90200571	GCST90200643	NA	NA	NA
GCST90200586_GCST90200688	NA	androsterone glucuronide	19	48374950	rs62129966	A	C	-0.500842	-17.8822	1.62162e-71	-0.330675	-15.7119	1.25439e-55	0.170167	9.45525	3.22265e-21	7735412304803427	0	['SULT2A1', 'TPRX2P', 'CRX', 'TPRX1', 'SEPW1']	[]	[]	['SULT2A1']	[]	[]	7	GCST90200586	GCST90200688	NA	HMDB0002829	NA
GCST90200082_GCST90200692	1-oleoyl-2-linoleoyl-gpe (18:1/18:2)*	1-palmitoyl-2-arachidonoyl-gpc (16:0/20:4n6)	11	61543499	rs174528	C	T	0.920326	39.0322	0	0.365483	23.3047	3.97226e-120	-0.554843	-36.9169	2.47268e-298	8.10697e+34	0	['MYRF', 'TMEM258', 'FEN1', 'FADS2', 'FADS1']	[]	['TMEM258']	[]	[('FADS1', 'Brain_Cerebellum'), ('FADS1', 'Esophagus_Mucosa')]	[('Benign neoplasm of colon, rectum, anus and anal canal', -0.0563280728881043, 0.0093339018290934, 1.591763571277798e-09), ('Disorders of lipoprotein metabolism and other lipidaemias', -0.0377293195582476, 0.0063362417427958, 2.608258177855557e-09), ('Pure hypercholesterolaemia', -0.0428836449901966, 0.0070114627525534, 9.582133831276372e-10)]	62	GCST90200082	GCST90200692	HMDB0005349	HMDB0007982	NA
GCST90199763_GCST90200436	1-methylxanthine	caffeine	8	18273300	rs1495743	G	C	-0.370181	-24.3356	8.24189e-131	-0.367993	-19.8553	9.90806e-88	0.00218756	0.115986	0.907664	1.20216e+43	0	['NAT2', 'PSD3', 'NAT1', 'ASAH1', 'PCM1']	[]	[]	[]	[]	[('Malignant neoplasm of bladder, excluding all cancers (controls excluding all cancers)', 0.2221682932579966, 0.0278501370050456, 1.4959528566792057e-15)]	85	GCST90199763	GCST90200436	HMDB0010738	HMDB0001847	2
GCST90199763_GCST90200436	1-methylxanthine	caffeine	15	75027880	rs2472297	T	C	0.171227	11.6502	2.28824e-31	0.148933	8.25374	1.5351e-16	-0.0222938	-1.2322	0.217875	6.70867e+14	0	['CYP1A1', 'CYP1A2', 'EDC3', 'CSK', 'LMAN1L']	[]	[]	[]	[]	[('Malignant neoplasm of bladder, excluding all cancers (controls excluding all cancers)', 0.2221682932579966, 0.0278501370050456, 1.4959528566792057e-15)]	216	GCST90199763	GCST90200436	HMDB0010738	HMDB0001847	2
GCST90200136_GCST90199742	cerotoylcarnitine (c26)*	1-linoleoyl-gpc (18:2)	11	61569830	rs174546	T	C	-0.20159	-10.4193	2.02435e-25	-0.0727587	-4.58066	4.63517e-06	0.128831	8.03151	9.62823e-16	4.7562e+09	0	['FADS2', 'FADS1', 'FEN1', 'TMEM258', 'MYRF']	[]	[]	[]	[]	[]	62	GCST90200136	GCST90199742	HMDB0006347	HMDB0010386	NA
GCST90199863_GCST90199752	16a-hydroxy dhea 3-sulfate	epiandrosterone sulfate	7	99075038	rs148982377	C	T	2.36666	44.6126	0	1.04428	26.9046	1.94095e-159	-1.32238	-35.1135	4.20042e-270	3.59347e+164	0	['ZNF789', 'ZNF394', 'ATP5J2', 'ATP5J2-PTCD1', 'PTCD1']	[]	[]	[]	[]	[]	90	GCST90199863	GCST90199752	HMDB0062544	HMDB0062657	NA
GCST90199863_GCST90199752	16a-hydroxy dhea 3-sulfate	epiandrosterone sulfate	7	100197642	rs34048349	A	G	1.125	13.7551	4.74303e-43	0.49087	8.25658	1.4991e-16	-0.634132	-10.8471	2.05949e-27	4342137528578482	0	['FBXO24', 'PCOLCE', 'MOSPD3', 'LRCH4', 'TFR2']	[]	[]	[]	[]	[]	89	GCST90199863	GCST90199752	HMDB0062544	HMDB0062657	NA
GCST90199700_GCST90199923	3-hydroxylaurate	n-palmitoylglycine	1	46870761	rs324420	A	C	-0.376609	-20.478	3.38386e-93	-0.0410265	-2.21782	0.0265673	0.335583	18.5287	1.21123e-76	3.57944e+16	0	['FAAH', 'NSUN4', 'UQCRH', 'LRRC41', 'DMBX1']	['FAAH']	[]	[]	[]	[]	164	GCST90199700	GCST90199923	HMDB0000387	HMDB0013034	NA
GCST90199805_GCST90199744	octadecanedioate (c18-dc)	eicosenoate (20:1)	19	15979744	rs77420750	A	C	-0.213049	-11.7461	7.3974e-32	-0.161373	-9.73704	2.09562e-22	0.0516763	3.11611	0.00183255	2.83292e+09	0	['CYP4F2', 'CYP4F11', 'OR10H1', 'OR10H5', 'OR10H4']	['CYP4F2']	[]	[]	[]	[]	10	GCST90199805	GCST90199744	HMDB0000782	HMDB0002231,HMDB0062436	NA
GCST90199817_GCST90199686	indoleacetylglutamine	indolepropionate	16	20477163	rs7186805	C	G	0.39003	14.6006	2.78312e-48	0.216235	11.5689	5.92545e-31	-0.173795	-10.1424	3.5821e-24	2.12907e+17	0	['ACSM2A', 'AC137056.1', 'ACSM5', 'PDILT', 'ACSM2B']	['ACSM2A']	[]	[]	[]	[]	31	GCST90199817	GCST90199686	HMDB0013240	HMDB0002302	NA
GCST90200299_GCST90199979	oleoyl ethanolamide	myristoleoylcarnitine (c14:1)*	1	46870761	rs324420	A	C	0.288677	15.7272	9.84851e-56	0.266532	14.4747	1.74996e-47	-0.0221455	-1.21004	0.226262	1.77688e+08	0	['FAAH', 'NSUN4', 'UQCRH', 'LRRC41', 'DMBX1']	['FAAH']	[]	[]	[]	[]	164	GCST90200299	GCST90199979	HMDB0002088	HMDB0240588	NA
GCST90199833_GCST90199723	hexanoylglutamine	5-dodecenoate (12:1n7)	6	25809069	rs1177442	A	G	-0.339052	-24.4133	1.2362e-131	-0.317519	-21.2552	2.94967e-100	0.0215334	1.49689	0.134421	2.38608e+31	0	['SLC17A1', 'SLC17A3', 'SLC17A4', 'HIST1H2BA', 'HIST1H2AA']	['SLC17A4']	[]	[]	[]	[]	111	GCST90199833	GCST90199723	HMDB0242182	HMDB0000529	NA
GCST90200101_GCST90200471	pimeloylcarnitine/3-methyladipoylcarnitine (c7-dc)	NA	6	160543148	rs12208357	T	C	0.638059	14.8515	6.79793e-50	0.313369	10.5515	5.00114e-26	-0.32469	-10.9158	9.68895e-28	1.42528e+22	0	['SLC22A1', 'IGF2R', 'SLC22A2', 'MAS1', 'SLC22A3']	['SLC22A1']	[]	[]	[]	[]	98	GCST90200101	GCST90200471	HMDB0013328	NA	NA
GCST90200358_GCST90199795	arachidonate (20:4n6)	2-hydroxypalmitate	11	61588305	rs174564	G	A	-0.303997	-23.7095	2.87922e-124	-0.31446	-20.1772	1.55226e-90	-0.0104625	-0.655126	0.512386	5.39124e+33	0	['FADS1', 'FADS2', 'FEN1', 'TMEM258', 'MYRF']	[]	[]	[]	[]	[('Benign neoplasm of colon, rectum, anus and anal canal', 0.0828999865351628, 0.0144434952338269, 9.489650302203858e-09), ('Pure hypercholesterolaemia', 0.0715377013351972, 0.0119080772355601, 1.8841289487433016e-09)]	62	GCST90200358	GCST90199795	HMDB0001043	HMDB0031057	NA
GCST90200366_GCST90200688	creatinine	androsterone glucuronide	7	99130834	rs34670419	T	G	0.37254	7.75693	8.70108e-15	0.178262	4.78148	1.74014e-06	-0.194278	-5.183	2.18346e-07	2.50941e+07	1	['ZKSCAN5', 'FAM200A', 'ZNF655', 'GS1-259H13.10', 'ZNF789']	[]	[]	[]	[]	[]	90	GCST90200366	GCST90200688	HMDB0000562	HMDB0002829	NA
GCST90199838_GCST90199854	5alpha-pregnan-3beta,20alpha-diol disulfate	5alpha-pregnan-3beta,20alpha-diol monosulfate (2)	10	101600737	rs112344408	A	C	-0.284291	-12.1947	3.31896e-34	-0.162834	-5.01099	5.41518e-07	0.121457	3.68902	0.000225118	1.63159e+27	1	['ABCC2', 'DNMBP', 'CUTC', 'COX15', 'ENTPD7']	['ABCC2']	[]	['SULT2A1']	[]	[]	68	GCST90199838	GCST90199854	HMDB0094650	NA	NA
GCST90199838_GCST90199854	5alpha-pregnan-3beta,20alpha-diol disulfate	5alpha-pregnan-3beta,20alpha-diol monosulfate (2)	19	48374950	rs62129966	A	C	-0.440738	-29.6318	5.82496e-193	-0.27738	-13.3622	1.00585e-40	0.163358	7.7857	6.93283e-15	1.72679e+152	0	['SULT2A1', 'TPRX2P', 'CRX', 'TPRX1', 'SEPW1']	[]	[]	['SULT2A1']	[]	[]	7	GCST90199838	GCST90199854	HMDB0094650	NA	NA
GCST90200034_GCST90199772	tricosanoyl sphingomyelin (d18:1/23:0)*	1-stearoyl-gpe (18:0)	19	45416178	rs483082	T	G	-0.190026	-8.99672	2.32557e-19	-0.0746031	-4.39366	1.11456e-05	0.115423	6.39456	1.61015e-10	6.92369e+08	1	['APOC1', 'APOE', 'TOMM40', 'PVRL2', 'APOC4']	[]	[]	[]	[]	[]	8	GCST90200034	GCST90199772	HMDB0012105	HMDB0011130	NA
GCST90199749_GCST90200646	gamma-glutamylthreonine	NA	2	27742603	rs780093	T	C	-0.189289	-9.35048	8.72473e-21	-0.101839	-6.43187	1.26044e-10	0.0874499	5.59525	2.20299e-08	1.44468e+10	0	['GCKR', 'AC109829.1', 'FNDC4', 'IFT172', 'C2orf16']	[]	[]	[]	[]	[]	152	GCST90199749	GCST90200646	HMDB0029159	NA	NA
GCST90200287_GCST90199637	n-acetylvaline	n-acetylglutamate	2	73858965	rs10201159	C	T	-0.20618	-9.76173	1.64321e-22	-0.0838486	-4.78569	1.70403e-06	0.122331	6.68654	2.28502e-11	1.39058e+11	0	['NAT8', 'ALMS1', 'TPRKB', 'DUSP11', 'C2orf78']	['ALMS1', 'NAT8']	[]	[]	[]	[]	146	GCST90200287	GCST90199637	HMDB0011757	HMDB0001138	NA
GCST90199893_GCST90200110	cis-4-decenoate (10:1n6)*	palmitoleoylcarnitine (c16:1)*	1	151879761	rs28415528	A	G	-0.469205	-30.5775	2.43639e-205	-0.409002	-25.9205	3.91334e-148	0.0602031	3.86346	0.000111793	1.6062e+57	0	['THEM4', 'THEM5', 'C2CD4D', 'RORC', 'S100A10']	[]	[]	[]	[]	[]	155	GCST90199893	GCST90200110	HMDB0004980	HMDB0240782	NA
GCST90200307_GCST90199851	urate	androstenediol (3beta,17beta) disulfate (2)	6	25807603	rs2817188	A	G	-0.157301	-8.85174	8.61677e-19	-0.0665324	-4.70606	2.5255e-06	0.090769	6.58615	4.51378e-11	5.23837e+07	0	['SLC17A1', 'SLC17A3', 'SLC17A4', 'HIST1H2BA', 'HIST1H2AA']	['SLC17A4']	[]	[]	[]	[]	111	GCST90200307	GCST90199851	HMDB0000289	HMDB0240313	NA
GCST90200263_GCST90199748	(2 or 3)-decenoate (10:1n7 or n8)	linolenate [alpha or gamma; (18:3n3 or 6)]	6	4127730	rs689308	C	A	0.161032	12.446	1.47071e-35	0.157546	9.73889	2.05793e-22	-0.00348566	-0.219568	0.826208	1.39928e+13	0	['ECI2', 'C6orf201', 'FAM217A', 'PRPF4B', 'C6ORF50']	['C6orf201', 'ECI2']	[]	['ECI2']	[('C6orf201', 'Adipose_Subcutaneous'), ('C6orf201', 'Artery_Tibial'), ('C6orf201', 'Breast_Mammary_Tissue'), ('C6orf201', 'Lung'), ('C6orf201', 'Muscle_Skeletal'), ('C6orf201', 'Nerve_Tibial'), ('C6orf201', 'Stomach'), ('ECI2', 'Brain_Cortex'), ('ECI2', 'Colon_Sigmoid')]	[]	113	GCST90200263	GCST90199748	NA	HMDB0003073,HMDB0001388	NA
GCST90200263_GCST90199748	(2 or 3)-decenoate (10:1n7 or n8)	linolenate [alpha or gamma; (18:3n3 or 6)]	14	74040136	rs151154986	A	G	-0.395127	-11.1608	6.34127e-29	-0.345378	-7.77786	7.37643e-15	0.0497489	1.14945	0.250373	116324162253132	0	['ACOT2', 'HEATR4', 'ACOT4', 'ACOT1', 'ACOT6']	['ACOT2']	[]	['ECI2']	[('C6orf201', 'Adipose_Subcutaneous'), ('C6orf201', 'Artery_Tibial'), ('C6orf201', 'Breast_Mammary_Tissue'), ('C6orf201', 'Lung'), ('C6orf201', 'Muscle_Skeletal'), ('C6orf201', 'Nerve_Tibial'), ('C6orf201', 'Stomach'), ('ECI2', 'Brain_Cortex'), ('ECI2', 'Colon_Sigmoid')]	[]	44	GCST90200263	GCST90199748	NA	HMDB0003073,HMDB0001388	NA
GCST90199851_GCST90200590	androstenediol (3beta,17beta) disulfate (2)	NA	19	48374950	rs62129966	A	C	0.298816	19.5799	2.29629e-85	-0.0556635	-2.97475	0.00293229	-0.35448	-16.6002	6.94955e-62	3.02642e+23	0	['SULT2A1', 'TPRX2P', 'CRX', 'TPRX1', 'SEPW1']	[]	[]	['SULT2A1']	[]	[]	7	GCST90199851	GCST90200590	HMDB0240313	NA	NA
GCST90199780_GCST90199790	1-stearoyl-gpg (18:0)	2-palmitoleoyl-gpc (16:1)*	10	102075479	rs603424	A	G	0.231471	8.93941	3.91239e-19	0.0850358	3.81998	0.000133463	-0.146435	-6.5395	6.17267e-11	1.57772e+08	1	['PKD2L1', 'BLOC1S2', 'SCD', 'CWF19L1', 'CHUK']	[]	[]	[]	[]	[]	67	GCST90199780	GCST90199790	NA	HMDB10383	NA
GCST90199871_GCST90200674	androstenediol (3beta,17beta) monosulfate (2)	androsterone sulfate	12	21368797	rs2900478	A	T	-0.205925	-10.0643	7.94895e-24	-0.113073	-5.6429	1.67209e-08	0.0928517	4.70254	2.56942e-06	2103537013047573	1	['SLCO1B1', 'RP11-125O5.2', 'SLCO1A2', 'SLCO1B7', 'LST3']	['SLCO1B1']	[]	[]	[]	[]	52	GCST90199871	GCST90200674	HMDB0240429,HMDB0186954	HMDB0002759	NA
GCST90200335_GCST90200056	stearoyl sphingomyelin (d18:1/18:0)	sphingomyelin (d18:0/18:0, d19:0/17:0)*	12	121423285	rs11065384	T	C	-0.15945	-10.604	2.85494e-26	-0.0753722	-4.64515	3.3983e-06	0.0840778	5.09245	3.53475e-07	1.23812e+19	1	['HNF1A', 'AC079602.1', 'C12orf43', 'OASL', 'SPPL3']	['HNF1A']	[]	[]	[]	[]	49	GCST90200335	GCST90200056	HMDB0001348	HMDB0012087	NA
GCST90200335_GCST90200056	stearoyl sphingomyelin (d18:1/18:0)	sphingomyelin (d18:0/18:0, d19:0/17:0)*	14	64232386	rs17101394	A	G	0.257738	13.8197	1.93909e-43	0.179217	8.9247	4.46889e-19	-0.0785215	-3.82683	0.000129806	2.30463e+24	0	['SGPP1', 'SYNE2', 'WDR89', 'PPP2R5E', 'ESR2']	[]	[]	[]	[]	[]	47	GCST90200335	GCST90200056	HMDB0001348	HMDB0012087	NA
GCST90200367_GCST90200187	3-hydroxybutyrate (bhba)	tetradecadienoate (14:2)*	1	151848126	rs7523082	A	T	0.139299	10.9813	4.70206e-28	0.0155292	0.995615	0.319437	-0.12377	-8.26947	1.34555e-16	2.86161e+11	0	['THEM4', 'THEM5', 'C2CD4D', 'RORC', 'LINGO4']	[]	[]	[]	[]	[]	155	GCST90200367	GCST90200187	HMDB0000011	HMDB0000560	NA
GCST90199696_GCST90199645	trigonelline (n'-methylnicotinate)	quinate	3	45814094	rs17279437	A	G	0.128554	7.68739	1.50171e-14	0.118652	4.62354	3.7725e-06	-0.00990223	-0.383834	0.701101	2.51214e+08	1	['SLC6A20', 'SACM1L', 'LZTFL1', 'LIMD1', 'CCR9']	['SLC6A20']	[]	[]	[]	[]	135	GCST90199696	GCST90199645	HMDB0000875	HMDB0003072	NA
GCST90200035_GCST90200076	palmitoyl dihydrosphingomyelin (d18:0/16:0)*	1-(1-enyl-stearoyl)-2-linoleoyl-gpe (p-18:0/18:2)*	19	45412079	rs7412	T	C	-0.359845	-11.5067	1.22057e-30	-0.14166	-5.25849	1.45244e-07	0.218185	7.92636	2.25659e-15	1848807497551998	0	['APOE', 'TOMM40', 'APOC1', 'PVRL2', 'APOC4']	['APOE']	[]	[]	[]	[]	8	GCST90200035	GCST90200076	HMDB0010168	HMDB0011376	NA
GCST90199887_GCST90199912	(16 or 17)-methylstearate (a19:0 or i19:0)	n-oleoyltaurine	1	46870761	rs324420	A	C	-0.2565	-14.4224	3.73952e-47	-0.0175581	-0.93979	0.347325	0.238942	12.442	1.54623e-35	4.13484e+11	0	['FAAH', 'NSUN4', 'UQCRH', 'LRRC41', 'DMBX1']	['FAAH']	[]	[]	[]	[]	164	GCST90199887	GCST90199912	HMDB0037397	HMDB0242113	NA
GCST90200263_GCST90200190	(2 or 3)-decenoate (10:1n7 or n8)	dodecadienoate (12:2)*	1	151879761	rs28415528	A	G	0.0921113	10.4881	9.79352e-26	-0.0226847	-1.39475	0.16309	-0.114796	-7.11979	1.08088e-12	1.10367e+13	0	['THEM4', 'THEM5', 'C2CD4D', 'RORC', 'S100A10']	[]	['ECI1']	[]	[('ECI1', 'Muscle_Skeletal')]	[]	155	GCST90200263	GCST90200190	NA	NA	NA
GCST90200263_GCST90200190	(2 or 3)-decenoate (10:1n7 or n8)	dodecadienoate (12:2)*	16	2301520	rs11541763;rs141600125	C	G	-0.113994	-10.1381	3.74128e-24	0.0443511	2.12822	0.0333186	0.158345	7.67763	1.62057e-14	4.3316e+09	0	['ECI1', 'RNPS1', 'AC009065.1', 'DNASE1L2', 'E4F1']	[]	['ECI1']	[]	[('ECI1', 'Muscle_Skeletal')]	[]	35	GCST90200263	GCST90200190	NA	NA	NA
GCST90200359_GCST90200642	5-methylthioadenosine (mta)	NA	2	211540507	rs1047891	A	C	-0.274689	-10.1793	2.45396e-24	-0.106771	-6.5585	5.43532e-11	0.167918	7.75818	8.61583e-15	3.511e+09	0	['CPS1', 'LANCL1', 'MYL1', 'ACADL', 'KANSL1L']	['CPS1']	[]	[]	[]	[]	140	GCST90200359	GCST90200642	HMDB0001173	NA	NA
GCST90199829_GCST90200518	3-methyladipate	NA	6	25813150	rs1165196	G	A	0.218018	8.75968	1.958e-18	0.0822685	5.07564	3.86195e-07	-0.135749	-6.74566	1.52332e-11	7.77999e+06	0	['SLC17A1', 'SLC17A3', 'SLC17A4', 'HIST1H2BA', 'HIST1H2AA']	['SLC17A4']	[]	[]	[]	[]	111	GCST90199829	GCST90200518	HMDB0000555	NA	NA
GCST90199833_GCST90200397	hexanoylglutamine	palmitate (16:0)	6	25809069	rs1177442	A	G	-0.323219	-22.2137	2.53075e-109	-0.317519	-21.2552	2.94967e-100	0.00569961	0.376871	0.706269	1.16554e+09	0	['SLC17A1', 'SLC17A3', 'SLC17A4', 'HIST1H2BA', 'HIST1H2AA']	['SLC17A4']	[]	[]	[]	[]	111	GCST90199833	GCST90200397	HMDB0242182	HMDB0000220	NA
GCST90200053_GCST90200125	sphingomyelin (d18:1/21:0, d17:1/22:0, d16:1/23:0)*	sphingomyelin (d17:2/16:0, d18:2/15:0)*	20	12958687	rs438568	A	G	0.130519	12.1276	7.54455e-34	0.156724	10.6087	2.71379e-26	0.0262055	1.8884	0.0589724	3.59703e+07	0	['SPTLC3', 'ISM1', 'TASP1', 'ESF1', 'NDUFAF5']	[]	[]	[]	[('SPTLC3', 'Liver')]	[]	5	GCST90200053	GCST90200125	NA	NA	NA
GCST90199880_GCST90199693	cis-4-decenoylcarnitine (c10:1)	3-hydroxydecanoate	1	151926762	rs6695324	T	A	0.255313	14.6837	8.20411e-49	0.0500447	3.09899	0.0019418	-0.205268	-12.8183	1.29552e-37	1.57911e+11	0	['S100A10', 'THEM4', 'S100A11', 'THEM5', 'C2CD4D']	[]	[]	[]	[]	[]	155	GCST90199880	GCST90199693	HMDB0013205	HMDB0002203	NA
GCST90200328_GCST90199683	3-methoxytyrosine	indoleacetate	7	50583583	rs11575360	G	A	0.862569	10.8776	1.47443e-27	0.481575	8.76356	1.89184e-18	-0.380994	-6.60662	3.93187e-11	1.2831e+09	0	['DDC', 'FIGNL1', 'GRB10', 'IKZF1', 'C7orf72']	['DDC']	[]	['DDC']	[]	[]	191	GCST90200328	GCST90199683	HMDB0001434	HMDB0000197	NA
GCST90200034_GCST90200145	tricosanoyl sphingomyelin (d18:1/23:0)*	glycosyl ceramide (d18:1/20:0, d16:1/22:0)*	19	8283819	rs1871194	C	A	0.218587	13.8185	1.97249e-43	0.034871	2.32983	0.0198152	-0.183716	-11.518	1.07033e-30	5.42628e+12	0	['CERS4', 'FBN3', 'CD320', 'NDUFA7', 'NDUFA7']	[]	['CERS4']	[]	[('CERS4', 'Adipose_Subcutaneous'), ('CERS4', 'Adipose_Visceral_Omentum'), ('CERS4', 'Adrenal_Gland'), ('CERS4', 'Artery_Aorta'), ('CERS4', 'Artery_Tibial'), ('CERS4', 'Breast_Mammary_Tissue'), ('CERS4', 'Colon_Transverse'), ('CERS4', 'Esophagus_Muscularis'), ('CERS4', 'Whole_Blood'), ('SPTLC3', 'Liver')]	[]	11	GCST90200034	GCST90200145	HMDB0012105	NA	NA
GCST90200034_GCST90200145	tricosanoyl sphingomyelin (d18:1/23:0)*	glycosyl ceramide (d18:1/20:0, d16:1/22:0)*	20	12973521	rs686548	A	T	-0.163866	-10.5698	4.11342e-26	-0.0489477	-3.34651	0.000818363	0.114918	7.3348	2.22051e-13	5.3982e+12	0	['SPTLC3', 'ISM1', 'TASP1', 'ESF1', 'NDUFAF5']	[]	['CERS4']	[]	[('CERS4', 'Adipose_Subcutaneous'), ('CERS4', 'Adipose_Visceral_Omentum'), ('CERS4', 'Adrenal_Gland'), ('CERS4', 'Artery_Aorta'), ('CERS4', 'Artery_Tibial'), ('CERS4', 'Breast_Mammary_Tissue'), ('CERS4', 'Colon_Transverse'), ('CERS4', 'Esophagus_Muscularis'), ('CERS4', 'Whole_Blood'), ('SPTLC3', 'Liver')]	[]	5	GCST90200034	GCST90200145	HMDB0012105	NA	NA
GCST90199806_GCST90199807	tetradecanedioate (c14-dc)	hexadecanedioate (c16-dc)	7	75570967	rs239958	C	T	-0.0625538	-8.06233	7.48534e-16	-0.0132137	-0.777313	0.436974	0.0493401	2.91114	0.00360108	4.81085e+12	1	['POR', 'RHBDD2', 'STYXL1', 'MDH2', 'CCL24']	[]	['POR']	[]	[]	[]	237	GCST90199806	GCST90199807	HMDB0000872	HMDB0000672	NA
GCST90199806_GCST90199807	tetradecanedioate (c14-dc)	hexadecanedioate (c16-dc)	19	15978935	rs12611275	A	G	0.0679299	9.11147	8.12743e-20	-0.0272775	-1.66883	0.0951514	-0.0952074	-5.85006	4.91393e-09	6.04611e+10	1	['CYP4F2', 'CYP4F11', 'OR10H1', 'OR10H5', 'OR10H4']	['CYP4F2']	['POR']	[]	[]	[]	10	GCST90199806	GCST90199807	HMDB0000872	HMDB0000672	NA
GCST90200239_GCST90200649	tetradecadienedioate (c14:2-dc)*	NA	14	74032122	rs58231493	T	C	-0.554063	-25.2514	1.0945e-140	-0.309852	-19.8724	7.05884e-88	0.244211	16.4284	1.19838e-60	6.44937e+52	0	['ACOT2', 'HEATR4', 'ACOT1', 'ACOT4', 'ACOT6']	[]	['RP3-414A15.2']	[]	[('ACOT1', 'Artery_Aorta'), ('ACOT1', 'Artery_Tibial'), ('ACOT1', 'Brain_Caudate_basal_ganglia'), ('ACOT1', 'Brain_Cortex'), ('ACOT1', 'Brain_Frontal_Cortex_BA9'), ('ACOT1', 'Brain_Hypothalamus'), ('ACOT1', 'Brain_Nucleus_accumbens_basal_ganglia'), ('ACOT1', 'Brain_Putamen_basal_ganglia'), ('ACOT1', 'Lung'), ('ACOT2', 'Artery_Tibial'), ('ACOT2', 'Liver'), ('HEATR4', 'Artery_Tibial'), ('HEATR4', 'Liver'), ('HEATR4', 'Lung'), ('HEATR4', 'Skin_Not_Sun_Exposed_Suprapubic'), ('HEATR4', 'Skin_Sun_Exposed_Lower_leg')]	[]	43	GCST90200239	GCST90200649	NA	NA	NA
GCST90200243_GCST90199910	hydroxypalmitoyl sphingomyelin (d18:1/16:0(oh))**	1-(1-enyl-stearoyl)-gpe (p-18:0)*	11	61588305	rs174564	G	A	0.388791	19.827	1.74288e-87	0.276542	17.7882	8.72849e-71	-0.112249	-6.89596	5.3502e-12	5.00809e+16	0	['FADS1', 'FADS2', 'FEN1', 'TMEM258', 'MYRF']	[]	[]	[]	[]	[]	62	GCST90200243	GCST90199910	NA	NA	NA
GCST90199923_GCST90200459	n-palmitoylglycine	margarate (17:0)	1	46870761	rs324420	A	C	0.354299	23.2875	5.92979e-120	0.335583	18.5287	1.21123e-76	-0.0187164	-1.00802	0.313443	2.04262e+43	0	['FAAH', 'NSUN4', 'UQCRH', 'LRRC41', 'DMBX1']	['FAAH']	[]	[]	[]	[]	164	GCST90199923	GCST90200459	HMDB0013034	HMDB0002259	NA
GCST90199923_GCST90200459	n-palmitoylglycine	margarate (17:0)	2	211540507	rs1047891	A	C	0.247078	18.3191	5.82314e-75	0.246863	15.3326	4.62864e-53	-0.000214695	-0.0130751	0.989568	7.94871e+21	0	['CPS1', 'LANCL1', 'MYL1', 'ACADL', 'KANSL1L']	['CPS1']	[]	[]	[]	[]	140	GCST90199923	GCST90200459	HMDB0013034	HMDB0002259	NA
GCST90200372_GCST90200452	arginine	asparagine	8	17424175	rs60218157	C	A	-0.406631	-7.57777	3.51552e-14	-0.221114	-4.55317	5.28447e-06	0.185517	3.82865	0.000128847	1.50318e+08	1	['SLC7A2', 'PDGFRL', 'MTUS1', 'MTMR7', 'VPS37A']	['SLC7A2']	[]	[]	[]	[]	86	GCST90200372	GCST90200452	HMDB0000517	HMDB0000168	2
GCST90199850_GCST90200636	5alpha-androstan-3alpha,17alpha-diol monosulfate	NA	7	99075038	rs148982377	C	T	-0.812113	-12.7886	1.89755e-37	-0.697993	-11.3467	7.70203e-30	0.11412	2.8882	0.00387454	4.05893e+07	0	['ZNF789', 'ZNF394', 'ATP5J2', 'ATP5J2-PTCD1', 'PTCD1']	[]	[]	[]	[]	[]	90	GCST90199850	GCST90200636	HMDB0000412	NA	NA
GCST90200033_GCST90200047	sphingomyelin (d18:2/23:0, d18:1/23:1, d17:1/24:1)*	sphingomyelin (d18:1/17:0, d17:1/18:0, d19:1/16:0)	19	8289519	rs1466448	C	A	0.132208	9.54817	1.32012e-21	0.0608719	3.53182	0.000412717	-0.0713364	-3.79461	0.000147875	1.12017e+17	1	['CERS4', 'FBN3', 'CD320', 'NDUFA7', 'NDUFA7']	[]	[]	[]	[]	[]	11	GCST90200033	GCST90200047	NA	NA	NA
GCST90200266_GCST90200132	cis-3,4-methyleneheptanoylcarnitine	linolenoylcarnitine (c18:3)*	5	131723289	rs2073644	T	A	-0.160906	-9.87267	5.46878e-23	-0.0694955	-4.55532	5.2306e-06	0.0914105	6.04531	1.49125e-09	2.72683e+13	0	['SLC22A5', 'C5orf56', 'SLC22A4', 'P4HA2', 'IRF1']	[]	[]	[]	[]	[]	115	GCST90200266	GCST90200132	NA	HMDB0006469	NA
GCST90200020_GCST90200059	lignoceroyl sphingomyelin (d18:1/24:0)	behenoyl dihydrosphingomyelin (d18:0/22:0)*	20	12962718	rs364585	A	G	-0.170085	-11.533	9.00037e-31	-0.0931212	-6.08158	1.19002e-09	0.0769637	4.96473	6.87976e-07	1.32219e+21	1	['SPTLC3', 'ISM1', 'TASP1', 'ESF1', 'NDUFAF5']	[]	[]	[]	[]	[]	5	GCST90200020	GCST90200059	HMDB0011697	HMDB0012091	NA
GCST90199822_GCST90199721	1-oleoyl-gpi (18:1)	stearidonate (18:4n3)	11	61624181	rs97384	T	C	0.212997	9.80376	1.08475e-22	0.0953316	5.96934	2.38211e-09	-0.117665	-7.77323	7.65071e-15	7.05297e+07	0	['FADS2', 'FADS3', 'FADS1', 'RAB3IL1', 'FEN1']	[]	[]	[]	[]	[]	62	GCST90199822	GCST90199721	HMDB0061693	HMDB0006547	NA
GCST90199975_GCST90200049	sphingomyelin (d18:2/14:0, d18:1/14:1)*	myristoyl dihydrosphingomyelin (d18:0/14:0)*	20	12962718	rs364585	A	G	-0.194897	-15.6187	5.43171e-55	-0.0129374	-1.0005	0.317067	0.18196	12.1069	9.70509e-34	1.78675e+21	0	['SPTLC3', 'ISM1', 'TASP1', 'ESF1', 'NDUFAF5']	[]	[]	[]	[('SPTLC3', 'Liver')]	[]	5	GCST90199975	GCST90200049	NA	HMDB0012085	NA
GCST90199979_GCST90199722	myristoleoylcarnitine (c14:1)*	decanoylcarnitine (c10)	1	76213715	rs4949674	A	C	0.289737	26.0507	1.32262e-149	-0.00876805	-0.548198	0.583556	-0.298505	-18.8411	3.47747e-79	2.62924e+70	0	['ACADM', 'RABGGTB', 'MSH4', 'SLC44A5', 'ASB17']	[]	['ACADM']	['ACADM']	[('ACADM', 'Heart_Atrial_Appendage')]	[]	161	GCST90199979	GCST90199722	HMDB0240588	HMDB0000651	NA
GCST90199844_GCST90200045	1-palmitoyl-2-linoleoyl-gpe (16:0/18:2)	1-stearoyl-2-arachidonoyl-gpe (18:0/20:4)	11	61543499	rs174528	C	T	0.594483	38.0172	0	0.392152	25.3281	1.56774e-141	-0.202331	-12.7179	4.70564e-37	5.21605e+174	0	['MYRF', 'TMEM258', 'FEN1', 'FADS2', 'FADS1']	[]	['TMEM258']	[]	[('FADS1', 'Brain_Cerebellar_Hemisphere'), ('FADS1', 'Brain_Cerebellum'), ('FADS1', 'Esophagus_Mucosa'), ('FADS1', 'Muscle_Skeletal')]	[('Benign neoplasm of colon, rectum, anus and anal canal', -0.055237083494883, 0.0093886251900359, 4.019110589998074e-09), ('Disorders of lipoprotein metabolism and other lipidaemias', -0.0370446872890511, 0.0065095491396449, 1.264290423546084e-08), ('Pure hypercholesterolaemia', -0.0429481674832783, 0.0071565807656642, 1.9584854126201677e-09)]	62	GCST90199844	GCST90200045	HMDB0005322	HMDB0009003	NA
GCST90199649_GCST90200685	1-stearoyl-2-arachidonoyl-gpi (18:0/20:4)	1-stearoyl-2-arachidonoyl-gpc (18:0/20:4)	19	54677189	rs8736	T	C	-0.236789	-14.9891	8.65009e-51	-0.173999	-11.1621	6.25102e-29	0.0627897	3.99917	6.35662e-05	7.22654e+21	0	['MBOAT7', 'TMC4', 'LENG1', 'TSEN34', 'CNOT3']	['TMC4']	['TMC4']	[]	[('TMC4', 'Esophagus_Gastroesophageal_Junction'), ('TMC4', 'Esophagus_Mucosa'), ('TMC4', 'Esophagus_Muscularis'), ('TMC4', 'Heart_Atrial_Appendage'), ('TMC4', 'Heart_Left_Ventricle'), ('TMC4', 'Muscle_Skeletal'), ('TMC4', 'Skin_Not_Sun_Exposed_Suprapubic'), ('TMC4', 'Skin_Sun_Exposed_Lower_leg')]	[]	6	GCST90199649	GCST90200685	HMDB0009815	HMDB0008048	NA
GCST90200233_GCST90200661	2,3-dihydroxy-5-methylthio-4-pentenoate (dmtpa)*	NA	2	211540507	rs1047891	A	C	-0.161271	-9.04599	1.48319e-19	-0.0759355	-5.04327	4.57644e-07	0.0853351	5.46201	4.70785e-08	3.17414e+11	1	['CPS1', 'LANCL1', 'MYL1', 'ACADL', 'KANSL1L']	['CPS1']	[]	[]	[]	[]	140	GCST90200233	GCST90200661	HMDB0240388	NA	NA
GCST90199990_GCST90200005	3-hydroxypyridine sulfate	citraconate/glutaconate	11	26756407	rs10835063	G	A	0.106421	12.3361	5.78978e-35	0.0135695	0.752398	0.451812	-0.0928515	-5.08853	3.60842e-07	6.23239e+27	1	['SLC5A12', 'ANO3', 'MUC15', 'FIBIN', 'BBOX1']	[]	[]	[]	[]	[]	192	GCST90199990	GCST90200005	HMDB0240652	HMDB0000634,HMDB0000620	NA
GCST90200015_GCST90200557	n-acetylkynurenine (2)	NA	6	25818766	rs1165152	A	G	-0.221544	-9.5371	1.46883e-21	-0.129026	-7.3918	1.4486e-13	0.0925182	5.65608	1.54869e-08	9.86222e+07	0	['SLC17A1', 'SLC17A3', 'SLC17A4', 'HIST1H2BA', 'HIST1H2AA']	['SLC17A4']	[]	[]	[]	[]	111	GCST90200015	GCST90200557	HMDB0240342	NA	NA
GCST90200033_GCST90200102	sphingomyelin (d18:2/23:0, d18:1/23:1, d17:1/24:1)*	1-palmitoleoyl-2-linolenoyl-gpc (16:1/18:3)*	11	61557803	rs102275	C	T	-0.342255	-19.0329	9.10101e-81	-0.0775543	-5.40034	6.65143e-08	0.264701	17.0993	1.50128e-65	1649577842693010	0	['TMEM258', 'MYRF', 'FEN1', 'FADS2', 'FADS1']	[]	[]	[]	[]	[]	62	GCST90200033	GCST90200102	NA	HMDB0008008	NA
GCST90200345_GCST90200443	s-adenosylhomocysteine (sah)	pseudouridine	6	150088952	rs12213779	C	T	0.207598	12.2826	1.12387e-34	0.178634	10.6173	2.47612e-26	-0.0289639	-1.95791	0.050241	2.20321e+08	0	['PCMT1', 'NUP43', 'LATS1', 'LRP11', 'RAET1E']	['LATS1', 'NUP43', 'PCMT1']	[]	[]	[]	[]	100	GCST90200345	GCST90200443	HMDB00939	HMDB0000767	NA
GCST90199796_GCST90199669	docosapentaenoate (n6 dpa; 22:5n6)	acetylcarnitine (c2)	5	131699867	rs274546	A	G	-0.165137	-9.82711	8.60525e-23	-0.0531119	-3.23423	0.00121971	0.112025	7.27114	3.56466e-13	4.14243e+09	0	['SLC22A5', 'SLC22A4', 'C5orf56', 'P4HA2', 'PDLIM4']	[]	[]	[]	[]	[]	115	GCST90199796	GCST90199669	HMDB0001976	HMDB0000201	NA
GCST90200527_GCST90200711	NA	NA	6	25809069	rs1177442	A	G	-0.634247	-28.8978	1.27286e-183	-0.30009	-20.2495	3.58613e-91	0.334157	22.4748	7.32964e-112	5.7584e+71	0	['SLC17A1', 'SLC17A3', 'SLC17A4', 'HIST1H2BA', 'HIST1H2AA']	['SLC17A4']	[]	[]	[]	[]	111	GCST90200527	GCST90200711	NA	NA	NA
GCST90199763_GCST90199647	1-methylxanthine	theophylline	8	18272635	rs35570672	T	C	-0.365885	-23.3033	4.10815e-120	-0.36773	-19.856	9.77069e-88	-0.00184526	-0.0965003	0.923123	2.37837e+32	0	['NAT2', 'PSD3', 'NAT1', 'ASAH1', 'PCM1']	[]	[]	[]	[]	[('Malignant neoplasm of bladder, excluding all cancers (controls excluding all cancers)', 0.2315013073894069, 0.0296089596181453, 5.340407689624738e-15)]	85	GCST90199763	GCST90199647	HMDB0010738	HMDB0001889	NA
GCST90199763_GCST90199647	1-methylxanthine	theophylline	15	75027880	rs2472297	T	C	0.160276	10.5626	4.44089e-26	0.148933	8.25374	1.5351e-16	-0.011343	-0.618161	0.536469	3.45675e+09	0	['CYP1A1', 'CYP1A2', 'EDC3', 'CSK', 'LMAN1L']	[]	[]	[]	[]	[('Malignant neoplasm of bladder, excluding all cancers (controls excluding all cancers)', 0.2315013073894069, 0.0296089596181453, 5.340407689624738e-15)]	216	GCST90199763	GCST90199647	HMDB0010738	HMDB0001889	NA
GCST90200086_GCST90200095	arachidonoylcholine	1-linoleoyl-2-linolenoyl-gpc (18:2/18:3)*	11	61596633	rs99780	T	C	-0.426626	-18.6101	2.66302e-77	-0.1932	-12.0005	3.53064e-33	0.233426	14.8951	3.54512e-50	1.33124e+27	0	['FADS1', 'FADS2', 'FEN1', 'TMEM258', 'MYRF']	[]	[]	[]	[]	[]	62	GCST90200086	GCST90200095	HMDB0240583	HMDB0008141	NA
GCST90199962_GCST90200646	acisoga	NA	6	160564476	rs662138	G	C	-0.312937	-11.4715	1.83422e-30	-0.202113	-9.67247	3.9474e-22	0.110824	5.50276	3.73884e-08	2.15209e+08	0	['SLC22A1', 'SLC22A2', 'IGF2R', 'SLC22A3', 'MAS1']	[]	[]	[]	[]	[]	97	GCST90199962	GCST90200646	HMDB0061384	NA	NA
GCST90200465_GCST90200677	NA	n-acetylphenylalanine	2	73622026	rs11689392	C	T	-1.03111	-43.9293	0	-0.414165	-24.3528	5.41951e-131	0.616941	38.1884	0	2.69889e+102	0	['ALMS1', 'EGR4', 'FBXO41', 'CCT7', 'PRADC1']	['ALMS1', 'NAT8']	[]	[]	[]	[]	146	GCST90200465	GCST90200677	NA	HMDB0000512	NA
GCST90200068_GCST90199649	1,2-dilinoleoyl-gpe (18:2/18:2)*	1-stearoyl-2-arachidonoyl-gpi (18:0/20:4)	11	61557803	rs102275	C	T	0.475619	20.5769	4.42235e-94	0.226895	12.9893	1.40655e-38	-0.248724	-15.7599	5.87445e-56	1.32835e+38	0	['TMEM258', 'MYRF', 'FEN1', 'FADS2', 'FADS1']	[]	[]	[]	[('FADS1', 'Brain_Cerebellum'), ('FADS1', 'Muscle_Skeletal')]	[]	62	GCST90200068	GCST90199649	HMDB0009093	HMDB0009815	NA
GCST90199856_GCST90199860	androstenediol (3alpha, 17alpha) monosulfate (3)	andro steroid monosulfate c19h28o6s (1)*	7	99075038	rs148982377	C	T	-1.66865	-31.1956	1.22319e-213	-0.839892	-22.8944	5.27723e-116	0.828762	20.0685	1.39061e-89	4.31432e+97	0	['ZNF789', 'ZNF394', 'ATP5J2', 'ATP5J2-PTCD1', 'PTCD1']	[]	[]	[]	[]	[]	90	GCST90199856	GCST90199860	NA	HMDB0002759	NA
GCST90199856_GCST90199860	androstenediol (3alpha, 17alpha) monosulfate (3)	andro steroid monosulfate c19h28o6s (1)*	7	100197642	rs34048349	A	G	-0.782533	-9.69487	3.17041e-22	-0.383419	-6.9671	3.23542e-12	0.399114	6.37572	1.821e-10	1.0205e+10	0	['FBXO24', 'PCOLCE', 'MOSPD3', 'LRCH4', 'TFR2']	[]	[]	[]	[]	[]	89	GCST90199856	GCST90199860	NA	HMDB0002759	NA
GCST90199856_GCST90199860	androstenediol (3alpha, 17alpha) monosulfate (3)	andro steroid monosulfate c19h28o6s (1)*	10	96784589	rs112152869	C	A	-0.379519	-12.2247	2.29551e-34	-0.213595	-10.1604	2.97996e-24	0.165924	6.85605	7.07896e-12	1.29817e+10	0	['CYP2C8', 'CYP2C9', 'C10orf129', 'CYP2C19', 'PDLIM1']	['CYP2C8']	[]	[]	[]	[]	70	GCST90199856	GCST90199860	NA	HMDB0002759	NA
GCST90200335_GCST90200040	stearoyl sphingomyelin (d18:1/18:0)	sphingomyelin (d18:2/24:1, d18:1/24:2)*	19	8289519	rs1466448	C	A	-0.30468	-15.5423	1.79415e-54	-0.229645	-12.2377	1.9538e-34	0.075035	4.24085	2.22678e-05	1.08898e+20	0	['CERS4', 'FBN3', 'CD320', 'NDUFA7', 'NDUFA7']	[]	[]	[]	[('CERS4', 'Muscle_Skeletal')]	[]	11	GCST90200335	GCST90200040	HMDB0001348	NA	NA
GCST90200335_GCST90200040	stearoyl sphingomyelin (d18:1/18:0)	sphingomyelin (d18:2/24:1, d18:1/24:2)*	20	12962718	rs364585	A	G	0.160348	10.0009	1.50996e-23	0.0919115	5.96491	2.4477e-09	-0.0684362	-4.75245	2.00969e-06	1.62103e+14	1	['SPTLC3', 'ISM1', 'TASP1', 'ESF1', 'NDUFAF5']	[]	[]	[]	[('CERS4', 'Muscle_Skeletal')]	[]	5	GCST90200335	GCST90200040	HMDB0001348	NA	NA
GCST90199693_GCST90200603	3-hydroxydecanoate	NA	1	151879761	rs28415528	A	G	-0.378903	-15.7952	3.35827e-56	-0.209871	-13.0973	3.41218e-39	0.169032	9.72477	2.36447e-22	1.01605e+17	0	['THEM4', 'THEM5', 'C2CD4D', 'RORC', 'S100A10']	[]	[]	[]	[]	[]	155	GCST90199693	GCST90200603	HMDB0002203	NA	NA
GCST90200030_GCST90199899	1,2-dilinoleoyl-gpc (18:2/18:2)	1-(1-enyl-palmitoyl)-gpc (p-16:0)*	11	61588305	rs174564	G	A	0.456426	24.1567	6.3477e-129	0.290943	18.6592	1.06384e-77	-0.165483	-10.1897	2.20411e-24	1.67595e+51	0	['FADS1', 'FADS2', 'FEN1', 'TMEM258', 'MYRF']	[]	['TMEM258']	[]	[]	[('Follicular cysts of skin and subcutaneous tissue', -0.1056014376463765, 0.0181479697484289, 5.923193155043625e-09), ('Pure hypercholesterolaemia', -0.0712796892907193, 0.0113261284535675, 3.1061623050147837e-10)]	62	GCST90200030	GCST90199899	HMDB0008138	HMDB0010407	NA
GCST90200299_GCST90200088	oleoyl ethanolamide	(s)-3-hydroxybutyrylcarnitine	1	46870761	rs324420	A	C	0.336047	15.551	1.56532e-54	0.266532	14.4747	1.74996e-47	-0.069515	-3.91451	9.05889e-05	1.11795e+07	0	['FAAH', 'NSUN4', 'UQCRH', 'LRRC41', 'DMBX1']	['FAAH']	[]	[]	[]	[]	164	GCST90200299	GCST90200088	HMDB0002088	HMDB0013127	NA
GCST90200039_GCST90200079	1-stearoyl-2-linoleoyl-gpe (18:0/18:2)*	1-oleoyl-2-arachidonoyl-gpe (18:1/20:4)*	11	61592362	rs174566	G	A	0.400267	24.3002	1.94966e-130	0.276904	17.4199	5.82306e-68	-0.123363	-7.56782	3.79545e-14	2.98671e+62	0	['FADS1', 'FADS2', 'FEN1', 'TMEM258', 'MYRF']	[]	[]	[]	[]	[('Follicular cysts of skin and subcutaneous tissue', -0.1045665949845819, 0.0186262077327992, 1.9775962052359963e-08), ('Pure hypercholesterolaemia', -0.0712242508415626, 0.0115280778186624, 6.478384178581331e-10)]	62	GCST90200039	GCST90200079	HMDB0008994	HMDB0009069	NA
GCST90200082_GCST90199660	1-oleoyl-2-linoleoyl-gpe (18:1/18:2)*	1,2-dipalmitoyl-gpc (16:0/16:0)	11	61557803	rs102275	C	T	0.610752	27.2786	7.61309e-164	0.390203	24.9103	5.74897e-137	-0.220549	-13.8597	1.11177e-43	7.55142e+26	0	['TMEM258', 'MYRF', 'FEN1', 'FADS2', 'FADS1']	[]	['TMEM258']	[]	[]	[('Disorders of lipoprotein metabolism and other lipidaemias', -0.0552667021461198, 0.0095258866041835, 6.563089793712611e-09), ('Pure hypercholesterolaemia', -0.0648045907426432, 0.01060419850378, 9.887230899860595e-10)]	62	GCST90200082	GCST90199660	HMDB0005349	HMDB0000564	NA
GCST90200209_GCST90200189	sulfate of piperine metabolite c16h19no3 (3)*	glucuronide of piperine metabolite c17h21no3 (3)*	22	19947469	rs174695	T	C	0.237138	14.7421	3.4566e-49	0.0621915	3.79965	0.000144902	-0.174947	-9.80117	1.11287e-22	3.21955e+26	0	['COMT', 'ARVCF', 'TXNRD2', 'TANGO2', 'GNB1L']	[]	['ARVCF']	['COMT']	[]	[]	3	GCST90200209	GCST90200189	NA	NA	NA
GCST90200187_GCST90199744	tetradecadienoate (14:2)*	eicosenoate (20:1)	1	151879761	rs28415528	A	G	-0.151662	-12.6231	1.57525e-36	-0.123374	-7.79772	6.30346e-15	0.0282875	1.72897	0.0838145	4.00157e+21	0	['THEM4', 'THEM5', 'C2CD4D', 'RORC', 'S100A10']	[]	[]	[]	[]	[]	155	GCST90200187	GCST90199744	HMDB0000560	HMDB0002231,HMDB0062436	NA
GCST90200566_GCST90200518	NA	NA	6	25813150	rs1165196	G	A	0.262084	10.9054	1.08623e-27	0.126335	8.5688	1.04566e-17	-0.135749	-6.74566	1.52332e-11	9.62655e+09	0	['SLC17A1', 'SLC17A3', 'SLC17A4', 'HIST1H2BA', 'HIST1H2AA']	['SLC17A4']	[]	[]	[]	[]	111	GCST90200566	GCST90200518	NA	NA	NA
GCST90199798_GCST90199800	isobutyrylglycine	tiglylcarnitine (c5:1-dc)	4	89226422	rs1440581	T	C	-0.205835	-10.3077	6.50231e-25	-0.0940744	-5.80488	6.44137e-09	0.111761	7.28336	3.25603e-13	5.00749e+11	0	['PPM1K', 'HERC6', 'ABCG2', 'HERC5', 'PYURF']	[]	[]	[]	[]	[]	119	GCST90199798	GCST90199800	HMDB0000730	HMDB0002366	NA
GCST90200042_GCST90199710	oleate/vaccenate (18:1)	docosatrienoate (22:3n3)	11	61599347	rs61897793	A	G	-0.277285	-15.8959	6.76818e-57	0.00193015	0.0992702	0.920924	0.279215	13.0773	4.44217e-39	6.56332e+17	0	['FADS2', 'FADS1', 'FEN1', 'TMEM258', 'FADS3']	[]	['FADS2']	[]	[('FADS2', 'Colon_Transverse'), ('FADS2', 'Esophagus_Muscularis'), ('FADS2', 'Heart_Left_Ventricle'), ('FADS2', 'Spleen'), ('FADS2', 'Whole_Blood')]	[]	62	GCST90200042	GCST90199710	HMDB0003231,HMDB0000573,HMDB0240219,HMDB0000207	HMDB0002823	NA
GCST90200241_GCST90199849	pregnenetriol sulfate*	21-hydroxypregnenolone disulfate	1	47412477	rs57025390	G	C	0.181548	11.3532	7.15302e-30	-0.00222129	-0.11254	0.910395	-0.183769	-8.26036	1.45237e-16	2.03043e+13	0	['CYP4A11', 'CYP4X1', 'CYP4Z1', 'CYP4B1', 'CYP4A22']	['CYP4B1']	[]	[]	[]	[]	163	GCST90200241	GCST90199849	HMDB0241920	NA	NA
GCST90200241_GCST90199849	pregnenetriol sulfate*	21-hydroxypregnenolone disulfate	2	234627304	rs3732218	A	G	-0.203259	-10.8026	3.34727e-27	-0.186969	-8.06826	7.13075e-16	0.0162897	0.621725	0.534123	2.13032e+11	0	['UGT1A10', 'UGT1A5', 'UGT1A8', 'UGT1A6', 'UGT1A7']	['UGT1A4', 'UGT1A8']	[]	[]	[]	[]	136	GCST90200241	GCST90199849	HMDB0241920	NA	NA
GCST90200241_GCST90199849	pregnenetriol sulfate*	21-hydroxypregnenolone disulfate	6	25794431	rs2762353	A	G	-0.156612	-14.9012	3.23548e-50	0.00446881	0.343477	0.731239	0.161081	11.0301	2.73639e-28	8.45745e+21	0	['SLC17A1', 'SLC17A4', 'SLC17A3', 'HIST1H2BA', 'HIST1H2AA']	['SLC17A4']	[]	[]	[]	[]	111	GCST90200241	GCST90199849	HMDB0241920	NA	NA
GCST90200288_GCST90200566	n-acetylleucine	NA	6	25815080	rs1165195	T	G	-0.217322	-10.5407	5.6084e-26	-0.0906125	-5.774	7.74125e-09	0.12671	8.58923	8.75561e-18	1.56116e+08	0	['SLC17A1', 'SLC17A3', 'SLC17A4', 'HIST1H2BA', 'HIST1H2AA']	['SLC17A4']	[]	[]	[]	[]	111	GCST90200288	GCST90200566	HMDB0011756	NA	NA
GCST90199933_GCST90200092	3b-hydroxy-5-cholenoic acid	glycocholate glucuronide (1)	19	48383542	rs62129968	A	C	0.288098	9.25548	2.13271e-20	0.160211	7.07196	1.52761e-12	-0.127887	-4.25654	2.07612e-05	7.16276e+07	0	['SULT2A1', 'TPRX2P', 'CRX', 'TPRX1', 'BSPH1']	[]	[]	['SULT2A1']	[]	[]	7	GCST90199933	GCST90200092	HMDB0000308	HMDB0341324	NA
GCST90200089_GCST90200623	methylsuccinoylcarnitine	NA	6	160543148	rs12208357	T	C	0.429593	10.6461	1.81745e-26	0.239199	7.9775	1.49325e-15	-0.190394	-6.2758	3.47839e-10	8.2162e+10	0	['SLC22A1', 'IGF2R', 'SLC22A2', 'MAS1', 'SLC22A3']	['SLC22A1']	[]	[]	[]	[]	98	GCST90200089	GCST90200623	NA	NA	NA
GCST90199903_GCST90200601	2-oxoarginine*	NA	6	160564476	rs662138	G	C	-0.270319	-10.8445	2.11892e-27	-0.149448	-7.48771	7.00844e-14	0.120871	6.16522	7.03849e-10	33075593175580	0	['SLC22A1', 'SLC22A2', 'IGF2R', 'SLC22A3', 'MAS1']	[]	[]	[]	[]	[]	97	GCST90199903	GCST90200601	HMDB0004225	NA	NA
GCST90200299_GCST90199715	oleoyl ethanolamide	myristoleate (14:1n5)	1	46870761	rs324420	A	C	0.287412	17.3128	3.76457e-67	0.266532	14.4747	1.74996e-47	-0.0208802	-1.19965	0.230277	4.6485e+19	0	['FAAH', 'NSUN4', 'UQCRH', 'LRRC41', 'DMBX1']	['FAAH']	[]	[]	[]	[]	164	GCST90200299	GCST90199715	HMDB0002088	HMDB0002000	NA
GCST90200077_GCST90200079	1-stearoyl-2-oleoyl-gpi (18:0/18:1)*	1-oleoyl-2-arachidonoyl-gpe (18:1/20:4)*	11	61592362	rs174566	G	A	0.253614	10.9865	4.4383e-28	0.130251	8.16022	3.34412e-16	-0.123363	-7.56782	3.79545e-14	7.5347e+11	0	['FADS1', 'FADS2', 'FEN1', 'TMEM258', 'MYRF']	[]	[]	[]	[('FADS1', 'Brain_Cerebellar_Hemisphere'), ('FADS1', 'Brain_Cerebellum')]	[]	62	GCST90200077	GCST90200079	NA	HMDB0009069	NA
GCST90199774_GCST90199731	NA	10-heptadecenoate (17:1n7)	5	131687175	rs272855	C	T	0.160835	10.3196	5.74909e-25	0.129811	7.88075	3.2541e-15	-0.0310244	-1.92221	0.0545799	5.66021e+09	0	['SLC22A4', 'SLC22A5', 'P4HA2', 'C5orf56', 'PDLIM4']	[]	[]	[]	[]	[]	115	GCST90199774	GCST90199731	NA	HMDB0060038	NA
GCST90200035_GCST90200125	palmitoyl dihydrosphingomyelin (d18:0/16:0)*	sphingomyelin (d17:2/16:0, d18:2/15:0)*	14	64232220	rs7160525	A	G	-0.399479	-18.0521	7.59452e-73	-0.185441	-9.2863	1.59738e-20	0.214038	11.9411	7.22731e-33	9.51648e+39	0	['SGPP1', 'SYNE2', 'WDR89', 'PPP2R5E', 'ESR2']	[]	[]	[]	[]	[]	47	GCST90200035	GCST90200125	HMDB0010168	NA	NA
GCST90199876_GCST90199792	palmitoyl sphingomyelin (d18:1/16:0)	1-palmitoyl-gpe (16:0)	2	27730940	rs1260326	T	C	-0.169159	-8.4012	4.41957e-17	-0.0822377	-5.38571	7.21576e-08	0.086921	5.60112	2.1297e-08	4.81879e+08	1	['GCKR', 'FNDC4', 'IFT172', 'AC109829.1', 'KRTCAP3']	[]	[]	[]	[]	[]	152	GCST90199876	GCST90199792	HMDB0010169	HMDB0011503	NA
GCST90199893_GCST90199731	cis-4-decenoate (10:1n6)*	10-heptadecenoate (17:1n7)	1	151879761	rs28415528	A	G	-0.423484	-27.5818	1.83996e-167	-0.409002	-25.9205	3.91334e-148	0.0144817	0.911544	0.362009	2.12686e+19	0	['THEM4', 'THEM5', 'C2CD4D', 'RORC', 'S100A10']	[]	[]	[]	[]	[]	155	GCST90199893	GCST90199731	HMDB0004980	HMDB0060038	NA
GCST90199983_GCST90199856	5alpha-androstan-3alpha,17beta-diol monosulfate (2)	androstenediol (3alpha, 17alpha) monosulfate (3)	19	48374950	rs62129966	A	C	0.582796	24.9216	4.3451e-137	0.248474	14.451	2.47246e-47	-0.334322	-18.4532	4.91549e-76	1.13127e+61	0	['SULT2A1', 'TPRX2P', 'CRX', 'TPRX1', 'SEPW1']	[]	[]	['SULT2A1']	[]	[]	7	GCST90199983	GCST90199856	NA	NA	NA
GCST90200532_GCST90200456	NA	NA	10	96748737	rs1057911	T	A	-0.353264	-13.1032	3.15644e-39	-0.0075795	-0.236183	0.81329	0.345684	11.4808	1.64714e-30	5.21834e+08	0	['CYP2C9', 'CYP2C8', 'CYP2C19', 'C10orf129', 'PDLIM1']	['CYP2C19', 'CYP2C9']	[]	[]	[]	[]	72	GCST90200532	GCST90200456	NA	NA	NA
GCST90200532_GCST90200456	NA	NA	14	74079209	rs55826256	C	G	-0.454955	-27.7795	7.66632e-170	-0.349841	-17.9753	3.04124e-72	0.105114	5.73363	9.83057e-09	3.96701e+97	0	['ACOT6', 'ACOT4', 'DNAL1', 'ACOT2', 'HEATR4']	[]	[]	[]	[]	[]	43	GCST90200532	GCST90200456	NA	NA	NA
GCST90199910_GCST90200131	1-(1-enyl-stearoyl)-gpe (p-18:0)*	sphingomyelin (d18:1/19:0, d19:1/18:0)*	19	45415640	rs445925	A	G	0.225315	7.47728	7.5877e-14	0.114714	4.58931	4.44708e-06	-0.110601	-4.75945	1.94123e-06	2.55839e+07	1	['APOC1', 'APOE', 'TOMM40', 'PVRL2', 'APOC4']	[]	[]	[]	[]	[]	8	GCST90199910	GCST90200131	NA	NA	NA
GCST90200190_GCST90199720	dodecadienoate (12:2)*	octanoylcarnitine (c8)	14	74040136	rs151154986	A	G	-0.641163	-15.5725	1.119e-54	-0.604805	-13.8391	1.48032e-43	0.0363578	0.827009	0.408232	1.32289e+11	0	['ACOT2', 'HEATR4', 'ACOT4', 'ACOT1', 'ACOT6']	['ACOT2']	[]	[]	[]	[]	44	GCST90200190	GCST90199720	NA	HMDB0000791	NA
GCST90200585_GCST90200174	NA	3-hydroxybutyroylglycine**	1	76203891	rs6593514	G	A	-0.219285	-12.7706	2.39413e-37	-0.0644786	-4.04605	5.209e-05	0.154806	10.2157	1.68618e-24	7.04297e+12	0	['ACADM', 'RABGGTB', 'MSH4', 'SLC44A5', 'ASB17']	[]	[]	['ACADM']	[]	[]	161	GCST90200585	GCST90200174	NA	NA	NA
GCST90199722_GCST90199730	decanoylcarnitine (c10)	myristoylcarnitine (c14)	1	76224010	rs2185152	T	C	-0.276338	-19.9038	3.77324e-88	-0.300268	-18.9685	3.10481e-80	-0.0239298	-1.50223	0.133037	8.22849e+07	0	['ACADM', 'RABGGTB', 'MSH4', 'SLC44A5', 'ASB17']	[]	[]	['ACADM']	[]	[]	161	GCST90199722	GCST90199730	HMDB0000651	HMDB000506	NA
GCST90200581_GCST90199851	NA	androstenediol (3beta,17beta) disulfate (2)	12	21331549	rs4149056	C	T	-0.259209	-12.7856	1.97299e-37	-0.0487923	-2.30498	0.0211676	0.210417	11.2849	1.5583e-29	7.89814e+07	0	['SLCO1B1', 'RP11-125O5.2', 'SLCO1B7', 'SLCO1A2', 'LST3']	['SLCO1B1']	[]	[]	[]	[]	52	GCST90200581	GCST90199851	NA	HMDB0240313	NA
GCST90200332_GCST90200046	1-palmitoyl-2-linoleoyl-gpi (16:0/18:2)	1-stearoyl-2-docosahexaenoyl-gpc (18:0/22:6)	11	61588305	rs174564	G	A	0.426966	18.5701	5.61e-77	0.182979	11.3274	9.59643e-30	-0.243987	-15.7902	3.6343e-56	6.47826e+20	0	['FADS1', 'FADS2', 'FEN1', 'TMEM258', 'MYRF']	[]	[]	[]	[]	[]	62	GCST90200332	GCST90200046	HMDB0009784	HMDB0008057	NA
GCST90200030_GCST90200083	1,2-dilinoleoyl-gpc (18:2/18:2)	1-(1-enyl-palmitoyl)-2-palmitoyl-gpc (p-16:0/16:0)*	11	61569830	rs174546	T	C	0.460578	23.5353	1.7775e-122	0.295385	18.9061	1.01614e-79	-0.165193	-10.2125	1.74236e-24	5.71667e+42	0	['FADS2', 'FADS1', 'FEN1', 'TMEM258', 'MYRF']	[]	['TMEM258']	[]	[]	[('Pure hypercholesterolaemia', -0.0786838842513981, 0.0128720708324957, 9.79223666483411e-10)]	62	GCST90200030	GCST90200083	HMDB0008138	HMDB0011206	NA
GCST90200330_GCST90200109	1-palmitoyl-2-linoleoyl-gpc (16:0/18:2)	linoleoyl-arachidonoyl-glycerol (18:2/20:4) [2]*	11	61588305	rs174564	G	A	0.602764	26.192	3.27547e-151	0.275816	17.53	8.45002e-69	-0.326948	-19.8465	1.18046e-87	3.60393e+63	0	['FADS1', 'FADS2', 'FEN1', 'TMEM258', 'MYRF']	[]	['TMEM258']	[]	[('FADS1', 'Brain_Cerebellar_Hemisphere')]	[('Follicular cysts of skin and subcutaneous tissue', -0.0984891323294761, 0.0165303833763574, 2.552388200023406e-09), ('Pure hypercholesterolaemia', -0.063699888788911, 0.0109289166665221, 5.590640074594653e-09)]	62	GCST90200330	GCST90200109	HMDB0007973	HMDB0007257	NA
GCST90200182_GCST90200190	glycine conjugate of c10h12o2*	dodecadienoate (12:2)*	1	151848126	rs7523082	A	T	0.222401	9.91452	3.59987e-23	0.103887	5.79148	6.97686e-09	-0.118514	-7.77289	7.67166e-15	2.1311e+08	0	['THEM4', 'THEM5', 'C2CD4D', 'RORC', 'LINGO4']	[]	[]	[]	[]	[]	155	GCST90200182	GCST90200190	NA	NA	NA
GCST90200573_GCST90199654	NA	paraxanthine	19	41353107	rs56113850	T	C	-0.242898	-9.39413	5.76941e-21	-0.131701	-6.49644	8.22437e-11	0.111197	6.97755	3.00376e-12	5.20635e+08	0	['CTC-490E21.12', 'CYP2A6', 'CYP2A7', 'EGLN2', 'RAB4B-EGLN2']	[]	[]	[]	[]	[]	244	GCST90200573	GCST90199654	NA	HMDB0001860	NA
GCST90200332_GCST90200103	1-palmitoyl-2-linoleoyl-gpi (16:0/18:2)	linoleoyl-arachidonoyl-glycerol (18:2/20:4) [1]*	11	61588305	rs174564	G	A	0.49938	23.2469	1.52795e-119	0.182979	11.3274	9.59643e-30	-0.316401	-19.088	3.17621e-81	2.07874e+38	0	['FADS1', 'FADS2', 'FEN1', 'TMEM258', 'MYRF']	[]	[]	[]	[('FADS1', 'Brain_Cerebellar_Hemisphere')]	[('Disorders of lipoprotein metabolism and other lipidaemias', -0.0623237986598901, 0.0107413147956985, 6.5430729627752995e-09), ('Follicular cysts of skin and subcutaneous tissue', -0.1121423498080822, 0.0202208309126281, 2.9247540106591044e-08)]	62	GCST90200332	GCST90200103	HMDB0009784	HMDB0007257	NA
GCST90200174_GCST90200592	3-hydroxybutyroylglycine**	NA	1	76203850	rs7539246	G	C	0.445804	21.3804	2.03389e-101	0.156043	10.0799	6.77906e-24	-0.289761	-17.7067	3.72387e-70	1.8309e+31	0	['ACADM', 'RABGGTB', 'MSH4', 'SLC44A5', 'ASB17']	[]	[]	['ACADM']	[]	[]	161	GCST90200174	GCST90200592	NA	NA	NA
GCST90199715_GCST90199721	myristoleate (14:1n5)	stearidonate (18:4n3)	10	102075479	rs603424	A	G	-0.11896	-8.05636	7.85982e-16	-0.0971173	-5.22178	1.7721e-07	0.0218423	1.14434	0.252481	2.25463e+08	1	['PKD2L1', 'BLOC1S2', 'SCD', 'CWF19L1', 'CHUK']	[]	[]	[]	[]	[]	67	GCST90199715	GCST90199721	HMDB0002000	HMDB0006547	NA
GCST90199715_GCST90199721	myristoleate (14:1n5)	stearidonate (18:4n3)	11	61592362	rs174566	G	A	0.130033	10.9939	4.09078e-28	0.0123893	0.831	0.405973	-0.117644	-7.69942	1.36689e-14	3.3414e+13	0	['FADS1', 'FADS2', 'FEN1', 'TMEM258', 'MYRF']	[]	[]	[]	[]	[]	62	GCST90199715	GCST90199721	HMDB0002000	HMDB0006547	NA
GCST90199979_GCST90200512	myristoleoylcarnitine (c14:1)*	NA	16	16126764	rs924138	T	C	-0.199306	-9.99129	1.66407e-23	-0.0756252	-4.85405	1.20962e-06	0.123681	7.98751	1.37692e-15	8.27439e+07	0	['ABCC1', 'ABCC6', 'FOPNL', 'MYH11', 'NOMO3']	[]	[]	[]	[]	[]	33	GCST90199979	GCST90200512	HMDB0240588	NA	NA
GCST90199681_GCST90199637	2-hydroxyoctanoate	n-acetylglutamate	2	73858965	rs10201159	C	T	-0.343927	-14.7199	4.80608e-49	-0.221596	-12.0991	1.06791e-33	0.122331	6.68654	2.28502e-11	2222004983318430	0	['NAT8', 'ALMS1', 'TPRKB', 'DUSP11', 'C2orf78']	['ALMS1', 'NAT8']	[]	[]	[]	[]	146	GCST90199681	GCST90199637	HMDB0002264	HMDB0001138	NA
GCST90199821_GCST90200078	1-linoleoyl-gpi (18:2)*	1-myristoyl-2-arachidonoyl-gpc (14:0/20:4)*	11	61557826	rs102274	C	T	0.507474	24.796	9.89998e-136	0.164858	10.3897	2.76134e-25	-0.342616	-22.3059	3.24042e-110	3.27316e+25	0	['TMEM258', 'MYRF', 'FEN1', 'FADS2', 'FADS1']	[]	[]	[]	[]	[('Follicular cysts of skin and subcutaneous tissue', -0.1030327718455096, 0.0184250126024714, 2.244617057559488e-08)]	62	GCST90199821	GCST90200078	HMDB0240597	HMDB0007883	NA
GCST90199893_GCST90200151	cis-4-decenoate (10:1n6)*	5-dodecenoylcarnitine (c12:1)	1	151879761	rs28415528	A	G	-0.46997	-28.3242	1.73868e-176	-0.409002	-25.9205	3.91334e-148	0.0609677	3.75688	0.000172048	2.25075e+28	0	['THEM4', 'THEM5', 'C2CD4D', 'RORC', 'S100A10']	[]	[]	[]	[]	[]	155	GCST90199893	GCST90200151	HMDB0004980	HMDB13326	NA
GCST90200263_GCST90199709	(2 or 3)-decenoate (10:1n7 or n8)	adrenate (22:4n6)	11	61593005	rs174567	G	A	0.18502	13.0948	3.52759e-39	0.00614737	0.387297	0.698536	-0.178873	-11.2269	3.00761e-29	8.52595e+09	0	['FADS1', 'FADS2', 'FEN1', 'TMEM258', 'MYRF']	[]	[]	[]	[]	[]	62	GCST90200263	GCST90199709	NA	HMDB0002226	NA
GCST90200263_GCST90199709	(2 or 3)-decenoate (10:1n7 or n8)	adrenate (22:4n6)	14	74040136	rs151154986	A	G	-0.396211	-9.98566	1.76125e-23	-0.345378	-7.77786	7.37643e-15	0.0508332	1.13203	0.257622	4.18819e+08	0	['ACOT2', 'HEATR4', 'ACOT4', 'ACOT1', 'ACOT6']	['ACOT2']	[]	[]	[]	[]	44	GCST90200263	GCST90199709	NA	HMDB0002226	NA
GCST90200335_GCST90200017	stearoyl sphingomyelin (d18:1/18:0)	sphingomyelin (d17:1/16:0, d18:1/15:0, d16:1/17:0)*	19	8288542	rs2336168	C	T	-0.293039	-14.7536	2.91658e-49	-0.229567	-12.0307	2.44951e-33	0.063472	3.33982	0.000838318	8398558327634042	0	['CERS4', 'FBN3', 'CD320', 'NDUFA7', 'NDUFA7']	[]	[]	[]	[]	[]	11	GCST90200335	GCST90200017	HMDB0001348	NA	NA
GCST90200249_GCST90199715	branched-chain, straight-chain, or cyclopropyl 12:1 fatty acid*	myristoleate (14:1n5)	10	102075479	rs603424	A	G	0.102913	8.10346	5.34188e-16	0.00579575	0.297389	0.76617	-0.0971173	-5.22178	1.7721e-07	3.31737e+08	1	['PKD2L1', 'BLOC1S2', 'SCD', 'CWF19L1', 'CHUK']	[]	[]	[]	[]	[]	67	GCST90200249	GCST90199715	NA	HMDB0002000	NA
GCST90200249_GCST90199715	branched-chain, straight-chain, or cyclopropyl 12:1 fatty acid*	myristoleate (14:1n5)	14	74040136	rs151154986	A	G	-0.47389	-16.668	2.24063e-62	-0.479922	-10.9814	4.69758e-28	-0.0060319	-0.145255	0.88451	2.09655e+34	0	['ACOT2', 'HEATR4', 'ACOT4', 'ACOT1', 'ACOT6']	['ACOT2']	[]	[]	[]	[]	44	GCST90200249	GCST90199715	NA	HMDB0002000	NA
GCST90200529_GCST90200539	NA	NA	1	47389613	rs12132488	T	C	-0.413623	-14.8087	1.28773e-49	-0.118893	-5.03716	4.725e-07	0.29473	12.9469	2.44594e-38	1.89941e+11	0	['CYP4A11', 'CYP4X1', 'CYP4B1', 'CYP4Z1', 'EFCAB14']	['CYP4B1']	[]	[]	[]	[]	163	GCST90200529	GCST90200539	NA	NA	NA
GCST90200035_GCST90200037	palmitoyl dihydrosphingomyelin (d18:0/16:0)*	1-stearoyl-2-linoleoyl-gpc (18:0/18:2)*	11	61570783	rs174547	C	T	-0.276983	-15.6709	2.39245e-55	-0.0504742	-3.19969	0.00137574	0.226509	14.6023	2.71635e-48	1.13539e+07	0	['FADS2', 'FADS1', 'FEN1', 'TMEM258', 'MYRF']	[]	[]	[]	[]	[('Pure hypercholesterolaemia', 0.1084801736461966, 0.0182919607355191, 3.020437025793524e-09)]	62	GCST90200035	GCST90200037	HMDB0010168	HMDB0008039	NA
GCST90200148_GCST90199743	eicosenoylcarnitine (c20:1)*	stearoylcarnitine (c18)	10	102075479	rs603424	A	G	-0.150087	-8.32462	8.46016e-17	-0.0470333	-2.37825	0.0173948	0.103054	5.14737	2.6416e-07	3.12241e+09	1	['PKD2L1', 'BLOC1S2', 'SCD', 'CWF19L1', 'CHUK']	[]	[]	[]	[]	[]	67	GCST90200148	GCST90199743	HMDB0240746	HMDB0000848	NA
GCST90199951_GCST90199919	n-acetylalliin	alliin	2	73868328	rs13538	G	A	0.664269	31.6848	2.51469e-220	0.23368	10.6369	2.00793e-26	-0.430589	-20.8797	8.19481e-97	3.25878e+123	0	['NAT8', 'ALMS1', 'TPRKB', 'DUSP11', 'C2orf78']	['ALMS1', 'NAT8']	[]	[]	[]	[]	146	GCST90199951	GCST90199919	HMDB0242184	HMDB0033592	NA
GCST90200041_GCST90200049	1-palmitoyl-2-stearoyl-gpc (16:0/18:0)	myristoyl dihydrosphingomyelin (d18:0/14:0)*	20	12962718	rs364585	A	G	-0.236654	-14.0101	1.35173e-44	-0.0546941	-3.45426	0.0005518	0.18196	12.1069	9.70509e-34	7.17978e+10	0	['SPTLC3', 'ISM1', 'TASP1', 'ESF1', 'NDUFAF5']	[]	[]	[]	[]	[]	5	GCST90200041	GCST90200049	HMDB0007970	HMDB0012085	NA
GCST90200067_GCST90200109	1-stearoyl-2-linoleoyl-gpi (18:0/18:2)	linoleoyl-arachidonoyl-glycerol (18:2/20:4) [2]*	11	61588305	rs174564	G	A	0.534201	24.7282	5.32032e-135	0.207253	13.3775	8.18017e-41	-0.326948	-19.8465	1.18046e-87	2.21877e+47	0	['FADS1', 'FADS2', 'FEN1', 'TMEM258', 'MYRF']	[]	['TMEM258']	[]	[('FADS1', 'Brain_Cerebellar_Hemisphere')]	[('Follicular cysts of skin and subcutaneous tissue', -0.103949598832606, 0.0186042440668742, 2.304768929326176e-08)]	62	GCST90200067	GCST90200109	HMDB0009809	HMDB0007257	NA
GCST90200551_GCST90199693	NA	3-hydroxydecanoate	1	151879761	rs28415528	A	G	0.250912	14.5178	9.33945e-48	0.0410406	2.50767	0.0121529	-0.209871	-13.0973	3.41218e-39	3.65351e+08	0	['THEM4', 'THEM5', 'C2CD4D', 'RORC', 'S100A10']	[]	[]	[]	[]	[]	155	GCST90200551	GCST90199693	NA	HMDB0002203	NA
GCST90200130_GCST90200113	linoleoylcholine*	stearoylcholine*	11	61592362	rs174566	G	A	0.08996	8.04615	8.54419e-16	0.0694701	4.29711	1.73039e-05	-0.0204899	-1.17991	0.238035	2.02522e+10	1	['FADS1', 'FADS2', 'FEN1', 'TMEM258', 'MYRF']	[]	[]	[]	[]	[]	62	GCST90200130	GCST90200113	HMDB0013213	HMDB0240648	NA
GCST90199964_GCST90200636	etiocholanolone glucuronide	NA	7	99075038	rs148982377	C	T	-0.41857	-9.33574	1.00293e-20	-0.30445	-7.0218	2.19021e-12	0.11412	2.8882	0.00387454	2.18382e+08	0	['ZNF789', 'ZNF394', 'ATP5J2', 'ATP5J2-PTCD1', 'PTCD1']	[]	[]	[]	[]	[]	90	GCST90199964	GCST90200636	HMDB0004484	NA	NA
GCST90200003_GCST90200050	p-cresol glucuronide*	5-hydroxyindole sulfate	16	28555161	rs143647521	T	C	1.03666	8.62137	6.61562e-18	0.369567	4.88529	1.03275e-06	-0.667092	-6.33588	2.35992e-10	3.5672e+07	1	['NUPR1', 'CCDC101', 'IL27', 'APOBR', 'SULT1A2']	[]	[]	['SULT1A1']	[('SULT1A1', 'Artery_Tibial'), ('SULT1A1', 'Whole_Blood')]	[]	176	GCST90200003	GCST90200050	HMDB0011686	HMDB0341278	NA
GCST90199703_GCST90199621	gamma-glutamylvaline	carnitine	5	131732456	rs7705826	T	G	0.348654	12.9203	3.46011e-38	0.149378	7.45079	9.27797e-14	-0.199276	-9.7242	2.37777e-22	6871950977251318	0	['SLC22A5', 'C5orf56', 'SLC22A4', 'IRF1', 'P4HA2']	[]	[]	[]	[]	[]	114	GCST90199703	GCST90199621	HMDB0011172	HMDB0000062	NA
GCST90200012_GCST90200551	3-hydroxyhexanoate	NA	1	151879761	rs28415528	A	G	-0.118944	-7.98894	1.36105e-15	-0.0779032	-4.81395	1.47975e-06	0.0410406	2.50767	0.0121529	1.08722e+09	1	['THEM4', 'THEM5', 'C2CD4D', 'RORC', 'S100A10']	[]	[]	[]	[]	[]	155	GCST90200012	GCST90200551	HMDB0061652,HMDB0010718	NA	NA
GCST90200076_GCST90200058	1-(1-enyl-stearoyl)-2-linoleoyl-gpe (p-18:0/18:2)*	1-(1-enyl-stearoyl)-2-arachidonoyl-gpe (p-18:0/20:4)*	11	61569830	rs174546	T	C	0.454817	29.4522	1.17967e-190	0.167335	10.4242	1.92204e-25	-0.287482	-18.0622	6.32211e-73	5.35924e+117	0	['FADS2', 'FADS1', 'FEN1', 'TMEM258', 'MYRF']	[]	[]	[]	[('FADS1', 'Brain_Cerebellar_Hemisphere')]	[('Follicular cysts of skin and subcutaneous tissue', -0.0832930340966382, 0.01428195462376, 5.475141081291795e-09), ('Pure hypercholesterolaemia', -0.0557602496494263, 0.0097842962763854, 1.2054508649378408e-08)]	62	GCST90200076	GCST90200058	HMDB0011376	HMDB0005779	NA
GCST90199918_GCST90200555	carboxyethyl-gaba	NA	6	25818766	rs1165152	A	G	0.329249	14.4361	3.06513e-47	0.137002	8.91725	4.77997e-19	-0.192247	-11.3464	7.72582e-30	2.52055e+17	0	['SLC17A1', 'SLC17A3', 'SLC17A4', 'HIST1H2BA', 'HIST1H2AA']	['SLC17A4']	[]	[]	[]	[]	111	GCST90199918	GCST90200555	HMDB0002201	NA	NA
GCST90200082_GCST90199772	1-oleoyl-2-linoleoyl-gpe (18:1/18:2)*	1-stearoyl-gpe (18:0)	11	61557803	rs102275	C	T	0.467718	26.4242	7.22276e-154	0.390203	24.9103	5.74897e-137	-0.0775146	-4.89366	9.89776e-07	7.95952e+16	0	['TMEM258', 'MYRF', 'FEN1', 'FADS2', 'FADS1']	[]	[]	[]	[]	[('Pure hypercholesterolaemia', -0.0619375419802469, 0.0109700541564286, 1.6417022518855588e-08)]	62	GCST90200082	GCST90199772	HMDB0005349	HMDB0011130	NA
GCST90200249_GCST90200088	branched-chain, straight-chain, or cyclopropyl 12:1 fatty acid*	(s)-3-hydroxybutyrylcarnitine	1	76199817	rs7541058	T	C	-0.220387	-12.2993	9.13274e-35	-0.0680042	-4.36557	1.26793e-05	0.152383	10.0775	6.94658e-24	7.60624e+10	0	['ACADM', 'RABGGTB', 'MSH4', 'SLC44A5', 'ASB17']	[]	[]	[]	[]	[]	161	GCST90200249	GCST90200088	NA	HMDB0013127	NA
GCST90199996_GCST90200075	sphingomyelin (d18:1/20:1, d18:2/20:0)*	1-(1-enyl-palmitoyl)-2-linoleoyl-gpe (p-16:0/18:2)*	11	61571382	rs174549	A	G	-0.303041	-13.6559	1.86282e-42	-0.136146	-8.92889	4.30286e-19	0.166895	10.077	6.98373e-24	3.74901e+18	0	['FADS2', 'FADS1', 'FEN1', 'TMEM258', 'MYRF']	[]	[]	[]	[('FADS1', 'Esophagus_Mucosa')]	[]	62	GCST90199996	GCST90200075	NA	HMDB0011343	NA
GCST90200034_GCST90199676	tricosanoyl sphingomyelin (d18:1/23:0)*	1-oleoylglycerol (18:1)	19	45414399	rs72654473	A	C	-0.261594	-7.987	1.38262e-15	-0.125835	-5.48327	4.17537e-08	0.135759	5.41416	6.15768e-08	3.01989e+07	1	['APOE', 'APOC1', 'TOMM40', 'PVRL2', 'APOC4']	[]	[]	[]	[]	[]	8	GCST90200034	GCST90199676	HMDB0012105	HMDB0011567	NA
GCST90199864_GCST90200175	gamma-cehc	glycine conjugate of c10h14o2 (1)*	6	25818755	rs9461218	A	G	-0.168118	-7.69201	1.44836e-14	-0.0876089	-4.79555	1.62231e-06	0.0805089	4.40175	1.07381e-05	1.1201e+08	1	['SLC17A1', 'SLC17A3', 'SLC17A4', 'HIST1H2BA', 'HIST1H2AA']	[]	[]	[]	[]	[]	111	GCST90199864	GCST90200175	HMDB0001931	NA	NA
GCST90200330_GCST90200037	1-palmitoyl-2-linoleoyl-gpc (16:0/18:2)	1-stearoyl-2-linoleoyl-gpc (18:0/18:2)*	1	95674064	rs11165339	T	C	0.168922	8.26326	1.41748e-16	0.0671672	2.48233	0.0130525	-0.101755	-3.84001	0.000123027	8.6793e+11	1	['TMEM56-RWDD3', 'TMEM56', 'RWDD3', 'ALG14', 'CNN3']	[]	[]	[]	[]	[]	156	GCST90200330	GCST90200037	HMDB0007973	HMDB0008039	NA
GCST90200274_GCST90200463	cis-3,4-methyleneheptanoylglycine	NA	2	211540507	rs1047891	A	C	0.430644	24.7854	1.28834e-135	0.386311	24.001	2.71268e-127	-0.0443331	-2.65179	0.00800671	2.10557e+08	0	['CPS1', 'LANCL1', 'MYL1', 'ACADL', 'KANSL1L']	['CPS1']	[]	[]	[]	[]	140	GCST90200274	GCST90200463	NA	NA	NA
GCST90200320_GCST90200110	dihomo-linoleate (20:2n6)	palmitoleoylcarnitine (c16:1)*	5	131720265	rs635619	A	G	-0.136832	-10.145	3.48723e-24	-0.0452112	-2.72873	0.00635792	0.0916204	5.79315	6.90785e-09	1980899809471832	1	['SLC22A5', 'C5orf56', 'SLC22A4', 'P4HA2', 'IRF1']	[]	[]	[]	[]	[]	115	GCST90200320	GCST90200110	HMDB0005060	HMDB0240782	NA
GCST90200320_GCST90200110	dihomo-linoleate (20:2n6)	palmitoleoylcarnitine (c16:1)*	10	102075479	rs603424	A	G	0.146136	9.04755	1.46209e-19	0.0157671	0.794304	0.427018	-0.130369	-6.8873	5.68615e-12	3.88906e+07	0	['PKD2L1', 'BLOC1S2', 'SCD', 'CWF19L1', 'CHUK']	[]	[]	[]	[]	[]	67	GCST90200320	GCST90200110	HMDB0005060	HMDB0240782	NA
GCST90199899_GCST90200051	1-(1-enyl-palmitoyl)-gpc (p-16:0)*	1-palmitoyl-2-dihomo-linolenoyl-gpc (16:0/20:3n3 or 6)*	11	61588305	rs174564	G	A	-0.492767	-22.4187	2.58609e-111	-0.165483	-10.1897	2.20411e-24	0.327284	21.089	1.00417e-98	3.88294e+12	0	['FADS1', 'FADS2', 'FEN1', 'TMEM258', 'MYRF']	[]	['FADS1', 'TMEM258']	[]	[('FADS1', 'Brain_Cerebellum'), ('FADS1', 'Esophagus_Mucosa'), ('FADS1', 'Muscle_Skeletal'), ('FADS2', 'Whole_Blood')]	[]	62	GCST90199899	GCST90200051	HMDB0010407	NA	NA
GCST90199961_GCST90199922	methionine sulfone	prolylglycine	16	89708224	rs164749	G	T	0.196068	9.67455	3.86807e-22	0.0922683	6.36456	1.9585e-10	-0.1038	-6.59471	4.26102e-11	1.10159e+11	0	['CHMP1A', 'DPEP1', 'SPATA33', 'CDK10', 'RP11-368I7.4']	[]	[]	['DPEP1']	[]	[]	22	GCST90199961	GCST90199922	HMDB0062174	HMDB0011178	NA
GCST90200086_GCST90200113	arachidonoylcholine	stearoylcholine*	11	61551927	rs174536	C	A	-0.17664	-15.4646	6.01289e-54	-0.190149	-11.7407	7.88229e-32	-0.0135092	-0.773723	0.439095	1.3109e+22	0	['TMEM258', 'MYRF', 'FEN1', 'FADS2', 'FADS1']	[]	[]	[]	[('FADS1', 'Brain_Cerebellum')]	[('Disorders of lipoprotein metabolism and other lipidaemias', 0.0879563310869775, 0.0152912796923065, 8.816342342222e-09), ('Pure hypercholesterolaemia', 0.0972529719165973, 0.017234865623387, 1.6730258694731557e-08)]	62	GCST90200086	GCST90200113	HMDB0240583	HMDB0240648	NA
GCST90200274_GCST90199741	cis-3,4-methyleneheptanoylglycine	gamma-glutamylglycine	1	76137606	rs12134854	C	T	-0.186957	-10.1572	3.07651e-24	-0.0902442	-5.47967	4.26111e-08	0.0967131	6.00975	1.8581e-09	6.03964e+14	1	['ACADM', 'SLC44A5', 'RABGGTB', 'MSH4', 'ASB17']	[]	[]	['ACADM']	[]	[]	161	GCST90200274	GCST90199741	NA	HMDB0011667	NA
GCST90200042_GCST90200388	oleate/vaccenate (18:1)	palmitoleate (16:1n7)	10	102075479	rs603424	A	G	0.115279	11.9205	9.25426e-33	-0.0128632	-0.654529	0.512771	-0.128142	-6.7833	1.1746e-11	1.26925e+21	0	['PKD2L1', 'BLOC1S2', 'SCD', 'CWF19L1', 'CHUK']	[]	[]	[]	[]	[]	67	GCST90200042	GCST90200388	HMDB0003231,HMDB0000573,HMDB0240219,HMDB0000207	HMDB0003229	NA
GCST90200221_GCST90199854	glycoursodeoxycholic acid sulfate (1)	5alpha-pregnan-3beta,20alpha-diol monosulfate (2)	19	48374950	rs62129966	A	C	-0.351543	-10.5507	5.04197e-26	-0.188185	-7.77949	7.28195e-15	0.163358	7.7857	6.93283e-15	1.37502e+11	0	['SULT2A1', 'TPRX2P', 'CRX', 'TPRX1', 'SEPW1']	[]	[]	['SULT2A1']	[]	[]	7	GCST90200221	GCST90199854	HMDB0002409	NA	NA
GCST90199846_GCST90200126	glycosyl-n-stearoyl-sphingosine (d18:1/18:0)	sphingomyelin (d18:2/23:1)*	19	8283819	rs1871194	C	A	-0.160171	-10.0898	6.1277e-24	-0.115364	-7.34906	1.99613e-13	0.0448067	3.17591	0.00149367	3.25754e+10	0	['CERS4', 'FBN3', 'CD320', 'NDUFA7', 'NDUFA7']	[]	[]	[]	[('CERS4', 'Adipose_Subcutaneous'), ('CERS4', 'Adipose_Visceral_Omentum'), ('CERS4', 'Artery_Aorta'), ('CERS4', 'Artery_Tibial'), ('CERS4', 'Whole_Blood')]	[]	11	GCST90199846	GCST90200126	NA	HMDB0240668	NA
GCST90200562_GCST90200519	NA	NA	15	75027880	rs2472297	T	C	-0.157558	-8.46722	2.5132e-17	-0.102191	-5.87575	4.2094e-09	0.0553675	3.12632	0.00177007	1.67491e+08	1	['CYP1A1', 'CYP1A2', 'EDC3', 'CSK', 'LMAN1L']	[]	[]	[]	[]	[]	216	GCST90200562	GCST90200519	NA	NA	NA
GCST90200020_GCST90200075	lignoceroyl sphingomyelin (d18:1/24:0)	1-(1-enyl-palmitoyl)-2-linoleoyl-gpe (p-16:0/18:2)*	19	45412079	rs7412	T	C	-0.283273	-8.12453	4.49089e-16	-0.156125	-5.81391	6.10302e-09	0.127148	4.57268	4.8152e-06	1.35898e+07	1	['APOE', 'TOMM40', 'APOC1', 'PVRL2', 'APOC4']	['APOE']	[]	[]	[]	[]	8	GCST90200020	GCST90200075	HMDB0011697	HMDB0011343	NA
GCST90199880_GCST90199979	cis-4-decenoylcarnitine (c10:1)	myristoleoylcarnitine (c14:1)*	1	76189946	rs61797339	T	G	-0.381848	-29.3592	1.82536e-189	-0.391245	-25.2015	3.8614e-140	-0.00939673	-0.587987	0.556541	2.11542e+49	0	['ACADM', 'RABGGTB', 'MSH4', 'SLC44A5', 'ASB17']	[]	['ACADM']	['ACADM']	[('ACADM', 'Heart_Atrial_Appendage')]	[]	161	GCST90199880	GCST90199979	HMDB0013205	HMDB0240588	NA
GCST90200148_GCST90199807	eicosenoylcarnitine (c20:1)*	hexadecanedioate (c16-dc)	19	15990431	rs2108622	T	C	0.163765	8.44337	3.08313e-17	0.0701273	4.30031	1.7056e-05	-0.0936377	-5.80281	6.52108e-09	2.11508e+08	1	['CYP4F2', 'CYP4F11', 'OR10H4', 'OR10H1', 'OR10H5']	['CYP4F2']	[]	[]	[]	[]	10	GCST90200148	GCST90199807	HMDB0240746	HMDB0000672	NA
GCST90200274_GCST90200176	cis-3,4-methyleneheptanoylglycine	glutamine conjugate of c6h10o2 (1)*	1	76192508	rs35630725;rs1890452	A	G	-0.223957	-10.8843	1.36997e-27	-0.0840052	-5.216	1.82831e-07	0.139952	8.84552	9.11056e-19	6.65019e+08	0	['ACADM', 'RABGGTB', 'MSH4', 'SLC44A5', 'ASB17']	[]	[]	[]	[]	[]	161	GCST90200274	GCST90200176	NA	NA	NA
GCST90200057_GCST90200098	1-(1-enyl-palmitoyl)-2-oleoyl-gpc (p-16:0/18:1)*	lactosyl-n-nervonoyl-sphingosine (d18:1/24:1)*	14	67975822	rs1077989	C	A	-0.126071	-9.25242	2.19466e-20	-0.0972617	-6.46911	9.85851e-11	0.0288091	1.8876	0.0590798	4.49204e+09	1	['TMEM229B', 'PLEKHH1', 'PIGH', 'PLEK2', 'ARG2']	[]	['TMEM229B']	[]	[]	[]	46	GCST90200057	GCST90200098	HMDB0007996	NA	NA
GCST90200057_GCST90200098	1-(1-enyl-palmitoyl)-2-oleoyl-gpc (p-16:0/18:1)*	lactosyl-n-nervonoyl-sphingosine (d18:1/24:1)*	19	1063443	rs4147929	A	G	0.37452	21.2068	8.2568e-100	0.00986125	0.500721	0.616567	-0.364659	-18.6261	1.97218e-77	2.38855e+22	0	['ABCA7', 'HMHA1', 'POLR2E', 'CNN2', 'GPX4']	[]	['TMEM229B']	[]	[]	[]	12	GCST90200057	GCST90200098	HMDB0007996	NA	NA
GCST90200299_GCST90199693	oleoyl ethanolamide	3-hydroxydecanoate	1	46870761	rs324420	A	C	0.31951	16.3426	4.91302e-60	0.266532	14.4747	1.74996e-47	-0.0529775	-2.87337	0.00406116	3.56189e+12	0	['FAAH', 'NSUN4', 'UQCRH', 'LRRC41', 'DMBX1']	['FAAH']	[]	[]	[]	[]	164	GCST90200299	GCST90199693	HMDB0002088	HMDB0002203	NA
GCST90200585_GCST90199807	NA	hexadecanedioate (c16-dc)	1	47398913	rs3890010	T	C	0.268746	9.87333	5.43289e-23	0.169862	7.17289	7.34292e-13	-0.0988845	-4.2392	2.24315e-05	1.35157e+10	0	['CYP4A11', 'CYP4X1', 'CYP4B1', 'CYP4Z1', 'CYP4A22']	['CYP4B1']	[]	[]	[]	[]	163	GCST90200585	GCST90199807	NA	HMDB0000672	NA
GCST90200336_GCST90200010	n-palmitoyl-sphingosine (d18:1/16:0)	sphingomyelin (d18:1/22:1, d18:2/22:0, d16:1/24:1)*	11	116648917	rs964184	G	C	0.205729	8.19441	2.51828e-16	0.13153	5.83111	5.50601e-09	-0.0741989	-3.52764	0.000419287	2.18641e+07	1	['ZNF259', 'BUD13', 'APOA5', 'APOA4', 'APOC3']	[]	[]	[]	[]	[]	248	GCST90200336	GCST90200010	HMDB0004949	HMDB0012104	NA
GCST90200037_GCST90200046	1-stearoyl-2-linoleoyl-gpc (18:0/18:2)*	1-stearoyl-2-docosahexaenoyl-gpc (18:0/22:6)	11	61569830	rs174546	T	C	0.474338	21.7715	4.32615e-105	0.226865	14.625	1.94472e-48	-0.247473	-15.9789	1.79321e-57	4.14505e+47	0	['FADS2', 'FADS1', 'FEN1', 'TMEM258', 'MYRF']	[]	[]	[]	[]	[('Follicular cysts of skin and subcutaneous tissue', -0.1222813289244279, 0.0193855613858238, 2.829273301163755e-10), ('Pure hypercholesterolaemia', -0.07923909037969, 0.0128476126387971, 6.932898823741917e-10)]	62	GCST90200037	GCST90200046	HMDB0008039	HMDB0008057	NA
GCST90200354_GCST90199923	linoleate (18:2n6)	n-palmitoylglycine	1	46870761	rs324420	A	C	-0.356726	-21.3478	4.09034e-101	-0.0211427	-1.15763	0.247016	0.335583	18.5287	1.21123e-76	2.9612e+24	0	['FAAH', 'NSUN4', 'UQCRH', 'LRRC41', 'DMBX1']	['FAAH']	[]	[]	[]	[]	164	GCST90200354	GCST90199923	HMDB0006270,HMDB0000673	HMDB0013034	NA
GCST90200354_GCST90199923	linoleate (18:2n6)	n-palmitoylglycine	2	211540507	rs1047891	A	C	-0.245003	-16.5402	1.88478e-61	0.00186049	0.115237	0.908257	0.246863	15.3326	4.62864e-53	2.4558e+08	0	['CPS1', 'LANCL1', 'MYL1', 'ACADL', 'KANSL1L']	['CPS1']	[]	[]	[]	[]	140	GCST90200354	GCST90199923	HMDB0006270,HMDB0000673	HMDB0013034	NA
GCST90200340_GCST90199653	1-palmitoyl-2-oleoyl-gpc (16:0/18:1)	1-myristoyl-2-palmitoyl-gpc (14:0/16:0)	6	32127477	rs3134950	C	A	0.124311	8.83111	1.03647e-18	0.0678937	4.26712	1.98014e-05	-0.0564174	-3.57856	0.000345495	1.91047e+13	1	['PPT2', 'PPT2-EGFL8', 'EGFL8', 'PRRT1', 'AGPAT1']	[]	[]	[]	[]	[]	107	GCST90200340	GCST90199653	HMDB0007972	HMDB0007869	NA
GCST90199878_GCST90199742	sphingomyelin (d18:1/18:1, d18:2/18:0)	1-linoleoyl-gpc (18:2)	11	61569830	rs174546	T	C	-0.236454	-10.5199	6.99191e-26	-0.107623	-7.17291	7.34222e-13	0.128831	8.03151	9.62823e-16	1.37705e+10	0	['FADS2', 'FADS1', 'FEN1', 'TMEM258', 'MYRF']	[]	[]	[]	[]	[]	62	GCST90199878	GCST90199742	HMDB0012101	HMDB0010386	NA
GCST90200173_GCST90199730	glutamine conjugate of c6h10o2 (2)*	myristoylcarnitine (c14)	5	131737030	rs4705857	T	C	-0.16795	-9.5625	1.14945e-21	-0.0547227	-3.43378	0.000595238	0.113227	7.10208	1.22895e-12	1.06916e+09	0	['SLC22A5', 'C5orf56', 'SLC22A4', 'IRF1', 'P4HA2']	[]	[]	[]	[]	[]	115	GCST90200173	GCST90199730	NA	HMDB000506	NA
GCST90200330_GCST90199895	1-palmitoyl-2-linoleoyl-gpc (16:0/18:2)	1-lignoceroyl-gpc (24:0)	11	61557803	rs102275	C	T	0.400465	21.68	3.16897e-104	0.271022	17.2586	9.64365e-67	-0.129443	-7.99312	1.31565e-15	3.04315e+37	0	['TMEM258', 'MYRF', 'FEN1', 'FADS2', 'FADS1']	[]	[]	[]	[]	[]	62	GCST90200330	GCST90199895	HMDB0007973	HMDB0010405	NA
GCST90200330_GCST90199895	1-palmitoyl-2-linoleoyl-gpc (16:0/18:2)	1-lignoceroyl-gpc (24:0)	16	15140211	rs4500751	T	C	0.154867	8.10786	5.15183e-16	0.0947313	5.7924	6.93858e-09	-0.0601356	-3.61492	0.000300443	1.34682e+07	1	['PDXDC1', 'NTAN1', 'RRN3', 'NPIPA1', 'NOMO1']	['NTAN1']	[]	[]	[]	[]	34	GCST90200330	GCST90199895	HMDB0007973	HMDB0010405	NA
GCST90200236_GCST90199867	undecenoylcarnitine (c11:1)	tridecenedioate (c13:1-dc)*	14	74033594	rs11626972	G	A	0.298259	17.8633	2.27696e-71	0.251236	16.312	8.10756e-60	-0.0470228	-3.02213	0.00251004	3.56069e+11	0	['ACOT2', 'HEATR4', 'ACOT1', 'ACOT4', 'ACOT6']	[]	[]	[]	[('ACOT2', 'Artery_Tibial'), ('ACOT2', 'Esophagus_Gastroesophageal_Junction'), ('ACOT2', 'Esophagus_Muscularis'), ('ACOT2', 'Heart_Left_Ventricle'), ('ACOT2', 'Liver'), ('ACOT2', 'Lung'), ('ACOT2', 'Spleen')]	[]	43	GCST90200236	GCST90199867	NA	HMDB02327	NA
GCST90199710_GCST90200073	docosatrienoate (22:3n3)	1-linoleoyl-2-arachidonoyl-gpc (18:2/20:4n6)*	11	61581764	rs174560	C	T	0.546725	22.4754	7.22893e-112	0.232683	12.7879	1.91477e-37	-0.314042	-19.5352	5.51305e-85	7.62638e+26	0	['FADS1', 'FADS2', 'FEN1', 'TMEM258', 'MYRF']	[]	['TMEM258']	[]	[('FADS1', 'Brain_Cerebellum'), ('FADS1', 'Esophagus_Mucosa'), ('FADS1', 'Muscle_Skeletal')]	[]	62	GCST90199710	GCST90200073	HMDB0002823	HMDB0008147	NA
GCST90199962_GCST90200543	acisoga	NA	19	41353107	rs56113850	T	C	0.174685	9.38505	6.28878e-21	0.0967351	6.1599	7.279e-10	-0.0779498	-5.55923	2.70974e-08	1.15746e+11	1	['CTC-490E21.12', 'CYP2A6', 'CYP2A7', 'EGLN2', 'RAB4B-EGLN2']	[]	[]	[]	[]	[]	244	GCST90199962	GCST90200543	HMDB0061384	NA	NA
GCST90199730_GCST90200397	myristoylcarnitine (c14)	palmitate (16:0)	5	131637338	rs270612	G	A	0.153039	9.63177	5.87065e-22	0.117163	7.13834	9.44648e-13	-0.0358764	-2.15303	0.0313162	1.6091e+09	0	['SLC22A4', 'P4HA2', 'PDLIM4', 'SLC22A5', 'C5orf56']	[]	[]	[]	[]	[]	115	GCST90199730	GCST90200397	HMDB000506	HMDB0000220	NA
GCST90200013_GCST90200049	sphingomyelin (d18:1/22:2, d18:2/22:1, d16:1/24:2)*	myristoyl dihydrosphingomyelin (d18:0/14:0)*	11	61551356	rs174535	C	T	0.132919	8.57557	9.85938e-18	0.0766886	5.22886	1.70555e-07	-0.0562303	-3.62068	0.000293826	1.72988e+10	1	['TMEM258', 'MYRF', 'FEN1', 'FADS2', 'FADS1']	[]	[]	[]	[]	[]	62	GCST90200013	GCST90200049	NA	HMDB0012085	NA
GCST90199840_GCST90199673	pregnenediol disulfate (c21h34o8s2)*	dehydroepiandrosterone sulfate (dhea-s)	10	101625549	rs113354025	T	C	-0.264899	-10.1908	2.17851e-24	-0.200185	-6.89269	5.47482e-12	0.0647139	2.25917	0.0238729	2.5131e+12	0	['DNMBP', 'ABCC2', 'CUTC', 'COX15', 'ENTPD7']	['ABCC2']	[]	[]	[]	[]	68	GCST90199840	GCST90199673	NA	HMDB0001032	NA
GCST90200533_GCST90200637	NA	NA	6	25809069	rs1177442	A	G	-0.381543	-17.0824	2.00709e-65	-0.182581	-12.1227	8.00896e-34	0.198962	11.9394	7.37396e-33	3.99033e+31	0	['SLC17A1', 'SLC17A3', 'SLC17A4', 'HIST1H2BA', 'HIST1H2AA']	['SLC17A4']	[]	[]	[]	[]	111	GCST90200533	GCST90200637	NA	NA	NA
GCST90200037_GCST90200103	1-stearoyl-2-linoleoyl-gpc (18:0/18:2)*	linoleoyl-arachidonoyl-glycerol (18:2/20:4) [1]*	11	61588305	rs174564	G	A	0.539742	23.8704	6.21941e-126	0.223341	14.4297	3.36685e-47	-0.316401	-19.088	3.17621e-81	5.10693e+44	0	['FADS1', 'FADS2', 'FEN1', 'TMEM258', 'MYRF']	[]	['TMEM258']	[]	[('FADS1', 'Brain_Cerebellar_Hemisphere')]	[('Disorders of lipoprotein metabolism and other lipidaemias', -0.0580722480566009, 0.0094406758464129, 7.685970046931823e-10), ('Follicular cysts of skin and subcutaneous tissue', -0.1129157970684473, 0.0167524563165542, 1.5811087096049058e-11), ('Pure hypercholesterolaemia', -0.0714023486880202, 0.0113943289549427, 3.692978432001696e-10)]	62	GCST90200037	GCST90200103	HMDB0008039	HMDB0007257	NA
GCST90199821_GCST90200054	1-linoleoyl-gpi (18:2)*	1-palmitoyl-2-arachidonoyl-gpe (16:0/20:4)*	11	61592362	rs174566	G	A	0.302925	13.4829	1.97288e-41	0.163118	10.3095	6.383e-25	-0.139807	-8.6702	4.31356e-18	3.23537e+16	0	['FADS1', 'FADS2', 'FEN1', 'TMEM258', 'MYRF']	[]	[]	[]	[]	[]	62	GCST90199821	GCST90200054	HMDB0240597	HMDB0005323	NA
GCST90200570_GCST90200463	NA	NA	1	151879761	rs28415528	A	G	-0.463825	-37.2141	4.03461e-303	-0.403572	-25.1301	2.3318e-139	0.0602532	3.63199	0.000281248	5.7795e+163	0	['THEM4', 'THEM5', 'C2CD4D', 'RORC', 'S100A10']	[]	[]	[]	[]	[]	155	GCST90200570	GCST90200463	NA	NA	NA
GCST90200147_GCST90200644	n,n,n-trimethyl-5-aminovalerate	NA	16	89697792	rs2460451	A	C	-0.153597	-8.01101	1.13772e-15	-0.0821166	-5.38802	7.12396e-08	0.0714801	4.78582	1.70288e-06	6.26161e+07	1	['DPEP1', 'CHMP1A', 'SPATA33', 'CPNE7', 'CDK10']	[]	[]	[]	[]	[]	22	GCST90200147	GCST90200644	HMDB0240732	NA	NA
GCST90200167_GCST90199728	glutamine conjugate of c7h12o2*	10-nonadecenoate (19:1n9)	1	76192508	rs35630725;rs1890452	A	G	0.143687	9.28648	1.59469e-20	0.111824	7.09503	1.29327e-12	-0.031863	-2.0298	0.0423768	8.10982e+07	0	['ACADM', 'RABGGTB', 'MSH4', 'SLC44A5', 'ASB17']	[]	[]	[]	[]	[]	161	GCST90200167	GCST90199728	NA	HMDB0013622	NA
GCST90200030_GCST90199732	1,2-dilinoleoyl-gpc (18:2/18:2)	1-stearoyl-gpc (18:0)	11	61588305	rs174564	G	A	0.388217	22.9546	1.32417e-116	0.290943	18.6592	1.06384e-77	-0.0972744	-6.08345	1.17622e-09	8.03407e+38	0	['FADS1', 'FADS2', 'FEN1', 'TMEM258', 'MYRF']	[]	['TMEM258']	[]	[]	[]	62	GCST90200030	GCST90199732	HMDB0008138	HMDB0010384	NA
GCST90199807_GCST90199723	hexadecanedioate (c16-dc)	5-dodecenoate (12:1n7)	10	102075479	rs603424	A	G	0.149055	8.34542	7.09602e-17	0.0367974	1.87896	0.0602497	-0.112258	-5.99829	1.99406e-09	2.81011e+07	1	['PKD2L1', 'BLOC1S2', 'SCD', 'CWF19L1', 'CHUK']	[]	[]	[]	[]	[]	67	GCST90199807	GCST90199723	HMDB0000672	HMDB0000529	NA
GCST90199807_GCST90199723	hexadecanedioate (c16-dc)	5-dodecenoate (12:1n7)	12	21331549	rs4149056	C	T	0.510849	27.922	1.44335e-171	0.515822	26.1735	5.32516e-151	0.00497325	0.25427	0.799287	3.68943e+20	0	['SLCO1B1', 'RP11-125O5.2', 'SLCO1B7', 'SLCO1A2', 'LST3']	['SLCO1B1']	[]	[]	[]	[]	52	GCST90199807	GCST90199723	HMDB0000672	HMDB0000529	NA
GCST90199807_GCST90199723	hexadecanedioate (c16-dc)	5-dodecenoate (12:1n7)	19	15979744	rs77420750	A	C	-0.121284	-8.157	3.43452e-16	-0.0951672	-5.84572	5.04373e-09	0.0261169	1.67338	0.0942531	1.46854e+07	1	['CYP4F2', 'CYP4F11', 'OR10H1', 'OR10H5', 'OR10H4']	['CYP4F2']	[]	[]	[]	[]	10	GCST90199807	GCST90199723	HMDB0000672	HMDB0000529	NA
GCST90199955_GCST90199918	ferulic acid 4-sulfate	carboxyethyl-gaba	6	25794431	rs2762353	A	G	-0.437689	-20.4187	1.1396e-92	-0.30171	-18.7191	3.46233e-78	0.135979	8.84635	9.04291e-19	3.0382e+14	0	['SLC17A1', 'SLC17A4', 'SLC17A3', 'HIST1H2BA', 'HIST1H2AA']	['SLC17A4']	[]	[]	[]	[]	111	GCST90199955	GCST90199918	HMDB0029200	HMDB0002201	NA
GCST90199835_GCST90199856	5alpha-androstan-3beta,17beta-diol disulfate	androstenediol (3alpha, 17alpha) monosulfate (3)	10	5258450	rs4881413	T	G	0.126987	7.84016	4.49956e-15	0.0880649	4.75751	1.95992e-06	-0.0389221	-2.03279	0.0420734	4.35581e+08	1	['AKR1C4', 'AKR1CL1', 'AKR1C3', 'UCN3', 'TUBAL3']	[]	[]	[]	[]	[]	217	GCST90199835	GCST90199856	HMDB00493	NA	NA
GCST90199835_GCST90199856	5alpha-androstan-3beta,17beta-diol disulfate	androstenediol (3alpha, 17alpha) monosulfate (3)	10	5262965	rs2151901	C	A	0.127268	7.85534	3.98687e-15	0.088446	4.77681	1.78097e-06	-0.038822	-2.02699	0.042663	4.46708e+08	1	['AKR1C4', 'AKR1CL1', 'AKR1C3', 'UCN3', 'TUBAL3']	[]	[]	[]	[]	[]	285	GCST90199835	GCST90199856	HMDB00493	NA	NA
GCST90199835_GCST90199856	5alpha-androstan-3beta,17beta-diol disulfate	androstenediol (3alpha, 17alpha) monosulfate (3)	10	5318512	rs17134724	A	G	0.128048	8.09892	5.54501e-16	0.0862059	4.77029	1.83957e-06	-0.0418418	-2.23895	0.0251589	3.31752e+09	1	['AKR1C4', 'AKR1CL1', 'UCN3', 'TUBAL3', 'NET1']	['AKR1C4']	[]	[]	[]	[]	76	GCST90199835	GCST90199856	HMDB00493	NA	NA
GCST90199850_GCST90200708	5alpha-androstan-3alpha,17alpha-diol monosulfate	NA	10	5246125	rs77697233	T	C	-0.397	-11.3874	4.83209e-30	-0.228856	-8.64041	5.60107e-18	0.168144	7.70222	1.33726e-14	1159140711344	0	['AKR1C4', 'AKR1CL1', 'AKR1C3', 'UCN3', 'AKR1C2']	['AKR1C4']	[]	[]	[]	[]	76	GCST90199850	GCST90200708	HMDB0000412	NA	NA
GCST90199850_GCST90200708	5alpha-androstan-3alpha,17alpha-diol monosulfate	NA	10	5258450	rs4881413	T	G	-0.395369	-11.3572	6.82957e-30	-0.226407	-8.5614	1.11508e-17	0.168962	7.74977	9.20603e-15	1.63272e+12	0	['AKR1C4', 'AKR1CL1', 'AKR1C3', 'UCN3', 'TUBAL3']	[]	[]	[]	[]	[]	217	GCST90199850	GCST90200708	HMDB0000412	NA	NA
GCST90199850_GCST90200708	5alpha-androstan-3alpha,17alpha-diol monosulfate	NA	10	5262965	rs2151901	C	A	-0.397155	-11.4088	3.78039e-30	-0.228152	-8.62941	6.16715e-18	0.169003	7.74945	9.22949e-15	1.63135e+12	0	['AKR1C4', 'AKR1CL1', 'AKR1C3', 'UCN3', 'TUBAL3']	[]	[]	[]	[]	[]	285	GCST90199850	GCST90200708	HMDB0000412	NA	NA
GCST90199971_GCST90200623	3-methylglutarylcarnitine (2)	NA	6	160543148	rs12208357	T	C	0.465964	11.6825	1.56685e-31	0.27557	9.7291	2.26585e-22	-0.190394	-6.2758	3.47839e-10	1.44612e+09	0	['SLC22A1', 'IGF2R', 'SLC22A2', 'MAS1', 'SLC22A3']	['SLC22A1']	[]	[]	[]	[]	98	GCST90199971	GCST90200623	HMDB0000552	NA	NA
GCST90200570_GCST90199741	NA	gamma-glutamylglycine	1	76224010	rs2185152	T	C	-0.272375	-12.0932	1.14775e-33	-0.172986	-10.5175	7.17304e-26	0.0993894	6.18509	6.20682e-10	6.24963e+07	0	['ACADM', 'RABGGTB', 'MSH4', 'SLC44A5', 'ASB17']	[]	[]	['ACADM']	[]	[]	161	GCST90200570	GCST90199741	NA	HMDB0011667	NA
GCST90200330_GCST90200060	1-palmitoyl-2-linoleoyl-gpc (16:0/18:2)	1-(1-enyl-palmitoyl)-2-linoleoyl-gpc (p-16:0/18:2)*	11	116648917	rs964184	G	C	0.194607	7.57586	3.56743e-14	0.0780229	3.46234	0.000535491	-0.116584	-5.181	2.20694e-07	6.18636e+06	1	['ZNF259', 'BUD13', 'APOA5', 'APOA4', 'APOC3']	[]	[]	[]	[]	[]	248	GCST90200330	GCST90200060	HMDB0007973	HMDB0011211	NA
GCST90200248_GCST90200601	cis-3,4-methyleneheptanoate	NA	6	160578860	rs1564348	C	T	-0.274089	-9.39294	5.83462e-21	-0.14775	-7.14607	8.92975e-13	0.126339	6.30862	2.8153e-10	1.53048e+08	0	['SLC22A1', 'SLC22A2', 'IGF2R', 'SLC22A3', 'MAS1']	[]	[]	[]	[]	[]	97	GCST90200248	GCST90200601	NA	NA	NA
GCST90200677_GCST90200691	n-acetylphenylalanine	n-delta-acetylornithine	2	73552542	rs7573275	A	G	1.14592	48.0098	0	0.462256	29.3783	1.03951e-189	-0.683663	-44.853	0	4.84746e+63	0	['EGR4', 'FBXO41', 'ALMS1', 'CCT7', 'PRADC1']	[]	['ALMS1P']	[]	[]	[]	146	GCST90200677	GCST90200691	HMDB0000512	HMDB0003357	NA
GCST90200030_GCST90200105	1,2-dilinoleoyl-gpc (18:2/18:2)	glycosyl-n-behenoyl-sphingadienine (d18:2/22:0)*	11	61569830	rs174546	T	C	0.345726	19.9069	3.54908e-88	0.295385	18.9061	1.01614e-79	-0.0503408	-3.14108	0.00168327	2.86311e+08	0	['FADS2', 'FADS1', 'FEN1', 'TMEM258', 'MYRF']	[]	[]	[]	[]	[]	62	GCST90200030	GCST90200105	HMDB0008138	NA	NA
GCST90200031_GCST90200173	nonanoylcarnitine (c9)	glutamine conjugate of c6h10o2 (2)*	1	76213715	rs4949674	A	C	-0.502381	-24.7331	4.7136e-135	-0.378784	-23.1286	2.38758e-118	0.123597	7.80629	5.88957e-15	5.0653e+16	0	['ACADM', 'RABGGTB', 'MSH4', 'SLC44A5', 'ASB17']	[]	[]	['ACADM']	[]	[]	161	GCST90200031	GCST90200173	HMDB0013288	NA	NA
GCST90200330_GCST90200125	1-palmitoyl-2-linoleoyl-gpc (16:0/18:2)	sphingomyelin (d17:2/16:0, d18:2/15:0)*	11	61557803	rs102275	C	T	0.349656	20.0714	1.31335e-89	0.271022	17.2586	9.64365e-67	-0.078634	-5.57158	2.52433e-08	7.34277e+22	0	['TMEM258', 'MYRF', 'FEN1', 'FADS2', 'FADS1']	[]	[]	[]	[]	[]	62	GCST90200330	GCST90200125	HMDB0007973	NA	NA
GCST90200249_GCST90199806	branched-chain, straight-chain, or cyclopropyl 12:1 fatty acid*	tetradecanedioate (c14-dc)	12	21331549	rs4149056	C	T	-0.496621	-26.4827	1.53265e-154	0.0097027	0.477291	0.633155	0.506324	25.5733	3.02083e-144	1.97099e+10	0	['SLCO1B1', 'RP11-125O5.2', 'SLCO1B7', 'SLCO1A2', 'LST3']	['SLCO1B1']	[]	[]	[]	[]	52	GCST90200249	GCST90199806	NA	HMDB0000872	NA
GCST90200224_GCST90200015	2-ketocaprylate	n-acetylkynurenine (2)	2	73858965	rs10201159	C	T	-0.889517	-33.1138	1.87865e-240	-0.296195	-16.2321	2.99116e-59	0.593322	32.0968	4.88786e-226	260179284072340	0	['NAT8', 'ALMS1', 'TPRKB', 'DUSP11', 'C2orf78']	['ALMS1', 'NAT8']	[]	[]	[]	[]	146	GCST90200224	GCST90200015	HMDB13211	HMDB0240342	NA
GCST90200470_GCST90200635	NA	NA	2	31879296	rs115332425	G	T	-1.09694	-12.2055	2.9055e-34	-0.628996	-10.389	2.78294e-25	0.467946	7.42717	1.10944e-13	9.57819e+08	0	['MEMO1', 'DPY30', 'XDH', 'EHD3', 'SPAST']	[]	[]	[]	[]	[]	150	GCST90200470	GCST90200635	NA	NA	NA
GCST90200470_GCST90200635	NA	NA	2	31982811	rs112881196	G	C	-0.990266	-16.038	6.93175e-58	-0.567927	-13.9102	5.49263e-44	0.422339	9.59536	8.36212e-22	7.92388e+13	0	['MEMO1', 'DPY30', 'SPAST', 'XDH', 'SLC30A6']	[]	[]	[]	[]	[]	149	GCST90200470	GCST90200635	NA	NA	NA
GCST90199693_GCST90200414	3-hydroxydecanoate	myristate (14:0)	1	151879761	rs28415528	A	G	-0.220265	-15.2729	1.15978e-52	-0.209871	-13.0973	3.41218e-39	0.0103942	0.657686	0.51074	2.9421e+13	0	['THEM4', 'THEM5', 'C2CD4D', 'RORC', 'S100A10']	[]	[]	[]	[]	[]	155	GCST90199693	GCST90200414	HMDB0002203	HMDB0000806	NA
GCST90200223_GCST90200228	4-methylhexanoylglutamine	3-hydroxyhexanoylcarnitine (1)	1	76199817	rs7541058	T	C	-0.330168	-15.1688	5.68972e-52	-0.205984	-10.4908	9.52577e-26	0.124184	7.99748	1.26996e-15	1.67421e+26	0	['ACADM', 'RABGGTB', 'MSH4', 'SLC44A5', 'ASB17']	[]	[]	['ACADM']	[]	[]	161	GCST90200223	GCST90200228	NA	HMDB0013131	NA
GCST90200110_GCST90199680	palmitoleoylcarnitine (c16:1)*	3-hydroxyoctanoate	1	151879761	rs28415528	A	G	0.179599	10.7682	4.86639e-27	0.0602031	3.86346	0.000111793	-0.119396	-7.34099	2.12026e-13	4.35694e+13	0	['THEM4', 'THEM5', 'C2CD4D', 'RORC', 'S100A10']	[]	[]	[]	[]	[]	155	GCST90200110	GCST90199680	HMDB0240782	HMDB0001954	NA
GCST90200570_GCST90200176	NA	glutamine conjugate of c6h10o2 (1)*	1	76192508	rs35630725;rs1890452	A	G	-0.305888	-16.9023	4.32991e-64	-0.165936	-10.3021	6.89363e-25	0.139952	8.84552	9.11056e-19	1.5921e+39	0	['ACADM', 'RABGGTB', 'MSH4', 'SLC44A5', 'ASB17']	[]	[]	['ACADM']	[]	[]	161	GCST90200570	GCST90200176	NA	NA	NA
GCST90200335_GCST90199876	stearoyl sphingomyelin (d18:1/18:0)	palmitoyl sphingomyelin (d18:1/16:0)	19	8289519	rs1466448	C	A	-0.28723	-14.5004	1.20441e-47	-0.229645	-12.2377	1.9538e-34	0.0575846	3.04468	0.0023293	1.62221e+13	0	['CERS4', 'FBN3', 'CD320', 'NDUFA7', 'NDUFA7']	[]	[]	[]	[]	[]	11	GCST90200335	GCST90199876	HMDB0001348	HMDB0010169	NA
GCST90199817_GCST90200463	indoleacetylglutamine	NA	16	20482623	rs2271060	T	G	0.403299	15.1638	6.14221e-52	0.217748	11.683	1.55792e-31	-0.185551	-10.9844	4.54479e-28	2.53642e+20	0	['ACSM2A', 'AC137056.1', 'ACSM5', 'ACSM2B', 'PDILT']	['ACSM2A']	[]	[]	[]	[]	31	GCST90199817	GCST90200463	HMDB0013240	NA	NA
GCST90200009_GCST90200557	3-methoxycatechol sulfate (1)	NA	6	25813150	rs1165196	G	A	-0.115902	-9.43096	4.06345e-21	-0.0237018	-1.52381	0.127556	0.0922001	5.63849	1.71543e-08	4.22162e+12	1	['SLC17A1', 'SLC17A3', 'SLC17A4', 'HIST1H2BA', 'HIST1H2AA']	['SLC17A4']	[]	[]	[]	[]	111	GCST90200009	GCST90200557	HMDB0242163	NA	NA
GCST90200009_GCST90200557	3-methoxycatechol sulfate (1)	NA	16	28555161	rs143647521	T	C	-0.519071	-8.49852	1.92022e-17	-0.26159	-3.36694	0.000760085	0.257481	3.18003	0.00147258	3.95832e+13	1	['NUPR1', 'CCDC101', 'IL27', 'APOBR', 'SULT1A2']	[]	[]	[]	[]	[]	176	GCST90200009	GCST90200557	HMDB0242163	NA	NA
GCST90199974_GCST90200414	9-hydroxystearate	myristate (14:0)	10	102075479	rs603424	A	G	-0.166804	-10.3946	2.62379e-25	-0.115187	-5.77871	7.52761e-09	0.0516166	2.68519	0.00724886	2.86899e+16	1	['PKD2L1', 'BLOC1S2', 'SCD', 'CWF19L1', 'CHUK']	[]	[]	[]	[]	[]	67	GCST90199974	GCST90200414	HMDB0061661	HMDB0000806	NA
GCST90199876_GCST90200131	palmitoyl sphingomyelin (d18:1/16:0)	sphingomyelin (d18:1/19:0, d19:1/18:0)*	19	8289519	rs1466448	C	A	0.24867	12.414	2.19417e-35	0.0575846	3.04468	0.0023293	-0.191085	-10.581	3.64911e-26	1.66309e+09	0	['CERS4', 'FBN3', 'CD320', 'NDUFA7', 'NDUFA7']	[]	[]	[]	[('CERS4', 'Muscle_Skeletal')]	[]	11	GCST90199876	GCST90200131	HMDB0010169	NA	NA
GCST90200350_GCST90199723	laurate (12:0)	5-dodecenoate (12:1n7)	10	102075479	rs603424	A	G	0.161329	10.0747	7.14911e-24	0.049071	2.52796	0.0114727	-0.112258	-5.99829	1.99406e-09	2.78924e+14	1	['PKD2L1', 'BLOC1S2', 'SCD', 'CWF19L1', 'CHUK']	[]	[]	[]	[]	[('Ischaemic heart disease, wide definition', 0.1729095593857398, 0.0308055836105444, 1.98930022224114e-08)]	67	GCST90200350	GCST90199723	HMDB0000638	HMDB0000529	NA
GCST90200534_GCST90200518	NA	NA	1	47374039	rs6687264	C	T	-0.280455	-8.33047	8.05232e-17	-0.125879	-5.41583	6.10058e-08	0.154576	5.34588	8.99809e-08	7.57618e+08	1	['CYP4A11', 'CYP4X1', 'CYP4B1', 'CYP4Z1', 'EFCAB14']	['CYP4B1']	[]	[]	[]	[]	163	GCST90200534	GCST90200518	NA	NA	NA
GCST90200173_GCST90200445	glutamine conjugate of c6h10o2 (2)*	caprylate (8:0)	1	76185308	rs7534754	A	G	0.248168	11.3333	8.97902e-30	0.125338	7.9215	2.34654e-15	-0.12283	-7.41114	1.25219e-13	2.61336e+14	0	['ACADM', 'RABGGTB', 'MSH4', 'SLC44A5', 'ASB17']	[]	[]	['ACADM']	[]	[]	161	GCST90200173	GCST90200445	NA	HMDB0000482	NA
GCST90199807_GCST90200397	hexadecanedioate (c16-dc)	palmitate (16:0)	19	15979744	rs77420750	A	C	-0.137203	-8.73645	2.4056e-18	-0.0951672	-5.84572	5.04373e-09	0.0420362	2.55947	0.0104832	2.09666e+09	1	['CYP4F2', 'CYP4F11', 'OR10H1', 'OR10H5', 'OR10H4']	['CYP4F2']	[]	[]	[]	[]	10	GCST90199807	GCST90200397	HMDB0000672	HMDB0000220	NA
GCST90200138_GCST90200388	docosatrienoate (22:3n6)*	palmitoleate (16:1n7)	11	61571348	rs174548	G	C	-0.204394	-10.7182	8.36033e-27	-0.195265	-8.82973	1.04931e-18	0.00912905	0.585019	0.558535	1.25511e+08	0	['FADS2', 'FADS1', 'FEN1', 'TMEM258', 'MYRF']	[]	[]	[]	[]	[]	62	GCST90200138	GCST90200388	HMDB0002823	HMDB0003229	NA
GCST90200067_GCST90200125	1-stearoyl-2-linoleoyl-gpi (18:0/18:2)	sphingomyelin (d17:2/16:0, d18:2/15:0)*	11	61557803	rs102275	C	T	0.281844	14.9306	2.0832e-50	0.20321	13.1442	1.83634e-39	-0.078634	-5.57158	2.52433e-08	8.81499e+10	0	['TMEM258', 'MYRF', 'FEN1', 'FADS2', 'FADS1']	[]	[]	[]	[]	[]	62	GCST90200067	GCST90200125	HMDB0009809	NA	NA
GCST90200001_GCST90200076	sphingomyelin (d18:1/20:0, d16:1/22:0)*	1-(1-enyl-stearoyl)-2-linoleoyl-gpe (p-18:0/18:2)*	19	45412079	rs7412	T	C	-0.409703	-11.6872	1.4827e-31	-0.191518	-7.06855	1.56566e-12	0.218185	7.92636	2.25659e-15	1.52195e+16	0	['APOE', 'TOMM40', 'APOC1', 'PVRL2', 'APOC4']	['APOE']	[]	[]	[]	[('Angina pectoris', 0.3078495794945841, 0.0511067079851128, 1.705133497216345e-09), ('Ischaemic heart disease, wide definition', 0.3375502407197925, 0.0591038626445149, 1.1222403554038908e-08), ('Pure hypercholesterolaemia', 0.9895424191229324, 0.1675743188072914, 3.524417190803295e-09)]	8	GCST90200001	GCST90200076	HMDB0012102	HMDB0011376	NA
GCST90200040_GCST90200013	sphingomyelin (d18:2/24:1, d18:1/24:2)*	sphingomyelin (d18:1/22:2, d18:2/22:1, d16:1/24:2)*	11	61581764	rs174560	C	T	-0.159307	-13.6206	3.02275e-42	-0.0870828	-5.74334	9.28277e-09	0.0722243	4.78951	1.67193e-06	3.07097e+33	1	['FADS1', 'FADS2', 'FEN1', 'TMEM258', 'MYRF']	[]	[]	[]	[('SPTLC3', 'Liver')]	[('Cholelithiasis', -0.1276420885689876, 0.0194338179028277, 5.09819319437203e-11)]	62	GCST90200040	GCST90200013	NA	NA	NA
GCST90200040_GCST90200013	sphingomyelin (d18:2/24:1, d18:1/24:2)*	sphingomyelin (d18:1/22:2, d18:2/22:1, d16:1/24:2)*	14	64235556	rs7157785	T	G	-0.226002	-15.7214	1.07898e-55	-0.00456442	-0.243802	0.807384	0.221438	12.0065	3.28256e-33	3.04228e+22	0	['SGPP1', 'SYNE2', 'WDR89', 'PPP2R5E', 'ESR2']	[]	[]	[]	[('SPTLC3', 'Liver')]	[('Cholelithiasis', -0.1276420885689876, 0.0194338179028277, 5.09819319437203e-11)]	47	GCST90200040	GCST90200013	NA	NA	NA
GCST90200040_GCST90200013	sphingomyelin (d18:2/24:1, d18:1/24:2)*	sphingomyelin (d18:1/22:2, d18:2/22:1, d16:1/24:2)*	20	12962718	rs364585	A	G	-0.187191	-16.8704	7.43222e-64	-0.0684362	-4.75245	2.00969e-06	0.118755	8.31076	9.50879e-17	1.2794e+47	0	['SPTLC3', 'ISM1', 'TASP1', 'ESF1', 'NDUFAF5']	[]	[]	[]	[('SPTLC3', 'Liver')]	[('Cholelithiasis', -0.1276420885689876, 0.0194338179028277, 5.09819319437203e-11)]	5	GCST90200040	GCST90200013	NA	NA	NA
GCST90200249_GCST90199693	branched-chain, straight-chain, or cyclopropyl 12:1 fatty acid*	3-hydroxydecanoate	1	151879761	rs28415528	A	G	0.205966	17.7306	2.43493e-70	-0.00390464	-0.244168	0.807101	-0.209871	-13.0973	3.41218e-39	1.40135e+31	0	['THEM4', 'THEM5', 'C2CD4D', 'RORC', 'S100A10']	[]	[]	[]	[]	[]	155	GCST90200249	GCST90199693	NA	HMDB0002203	NA
GCST90200249_GCST90199693	branched-chain, straight-chain, or cyclopropyl 12:1 fatty acid*	3-hydroxydecanoate	14	74040136	rs151154986	A	G	-0.530714	-16.6359	3.83011e-62	-0.479922	-10.9814	4.69758e-28	0.0507925	1.14888	0.250606	1.22649e+34	0	['ACOT2', 'HEATR4', 'ACOT4', 'ACOT1', 'ACOT6']	['ACOT2']	[]	[]	[]	[]	44	GCST90200249	GCST90199693	NA	HMDB0002203	NA
GCST90199793_GCST90199649	1-linoleoyl-gpe (18:2)*	1-stearoyl-2-arachidonoyl-gpi (18:0/20:4)	11	61570783	rs174547	C	T	0.52714	25.7553	2.80842e-146	0.282987	17.7166	3.1231e-70	-0.244153	-15.384	2.09653e-53	1.11205e+76	0	['FADS2', 'FADS1', 'FEN1', 'TMEM258', 'MYRF']	[]	[]	[]	[]	[('Pure hypercholesterolaemia', -0.0687536431029491, 0.0118507399415413, 6.567220288823797e-09)]	62	GCST90199793	GCST90199649	HMDB0011507	HMDB0009815	NA
GCST90200039_GCST90199770	1-stearoyl-2-linoleoyl-gpe (18:0/18:2)*	1-arachidonylglycerol (20:4)	11	61588305	rs174564	G	A	0.55221	24.3151	1.35641e-130	0.281598	17.709	3.57322e-70	-0.270612	-16.8889	5.43367e-64	2.63432e+60	0	['FADS1', 'FADS2', 'FEN1', 'TMEM258', 'MYRF']	[]	[]	[]	[]	[]	62	GCST90200039	GCST90199770	HMDB0008994	HMDB0011578	NA
GCST90200043_GCST90200080	1-palmitoyl-2-docosahexaenoyl-gpc (16:0/22:6)	1-palmitoyl-2-oleoyl-gpi (16:0/18:1)*	11	61588305	rs174564	G	A	-0.269056	-12.5525	3.85104e-36	-0.163211	-10.3802	3.05135e-25	0.105845	6.56387	5.24296e-11	7.92344e+10	0	['FADS1', 'FADS2', 'FEN1', 'TMEM258', 'MYRF']	[]	[]	[]	[('FADS1', 'Brain_Cerebellum')]	[]	62	GCST90200043	GCST90200080	HMDB0007991	HMDB0009783	NA
GCST90200551_GCST90200088	NA	(s)-3-hydroxybutyrylcarnitine	1	76199817	rs7541058	T	C	-0.191698	-11.959	5.82684e-33	-0.0393147	-2.46168	0.0138289	0.152383	10.0775	6.94658e-24	1.19217e+09	0	['ACADM', 'RABGGTB', 'MSH4', 'SLC44A5', 'ASB17']	[]	[]	['ACADM']	[]	[]	161	GCST90200551	GCST90200088	NA	HMDB0013127	NA
GCST90200078_GCST90200067	1-myristoyl-2-arachidonoyl-gpc (14:0/20:4)*	1-stearoyl-2-linoleoyl-gpi (18:0/18:2)	11	61570783	rs174547	C	T	-0.54976	-26.6814	7.73268e-157	-0.341614	-22.2226	2.07901e-109	0.208146	13.4047	5.67277e-41	2.6886e+47	0	['FADS2', 'FADS1', 'FEN1', 'TMEM258', 'MYRF']	[]	[]	[]	[]	[]	62	GCST90200078	GCST90200067	HMDB0007883	HMDB0009809	NA
GCST90200330_GCST90200349	1-palmitoyl-2-linoleoyl-gpc (16:0/18:2)	eicosapentaenoate (epa; 20:5n3)	11	61569830	rs174546	T	C	0.481574	21.4041	1.22341e-101	0.27646	17.5266	8.9713e-69	-0.205114	-13.2085	7.83355e-40	7.33302e+32	0	['FADS2', 'FADS1', 'FEN1', 'TMEM258', 'MYRF']	[]	[]	[]	[]	[('Follicular cysts of skin and subcutaneous tissue', -0.1161666054976282, 0.0206564203863619, 1.86852801952945e-08), ('Pure hypercholesterolaemia', -0.0764313228725011, 0.0134712737457001, 1.3978473497528985e-08)]	62	GCST90200330	GCST90200349	HMDB0007973	HMDB0001999	NA
GCST90199827_GCST90200566	thymol sulfate	NA	6	25815080	rs1165195	T	G	-0.230337	-10.5315	6.18663e-26	-0.103627	-6.63085	3.33748e-11	0.12671	8.58923	8.75561e-18	1.41525e+08	0	['SLC17A1', 'SLC17A3', 'SLC17A4', 'HIST1H2BA', 'HIST1H2AA']	['SLC17A4']	[]	[]	[]	[]	111	GCST90199827	GCST90200566	HMDB0062720	NA	NA
GCST90200243_GCST90200126	hydroxypalmitoyl sphingomyelin (d18:1/16:0(oh))**	sphingomyelin (d18:2/23:1)*	11	61593005	rs174567	G	A	0.319231	19.2852	7.1508e-83	0.277626	17.8766	1.79325e-71	-0.0416054	-2.95566	0.00311997	2.50776e+11	0	['FADS1', 'FADS2', 'FEN1', 'TMEM258', 'MYRF']	[]	[]	[]	[]	[]	62	GCST90200243	GCST90200126	NA	HMDB0240668	NA
GCST90199835_GCST90199840	5alpha-androstan-3beta,17beta-diol disulfate	pregnenediol disulfate (c21h34o8s2)*	10	5258450	rs4881413	T	G	0.14265	7.57432	3.61005e-14	0.0880649	4.75751	1.95992e-06	-0.0545852	-2.83593	0.00456919	5.42908e+07	1	['AKR1C4', 'AKR1CL1', 'AKR1C3', 'UCN3', 'TUBAL3']	[]	[]	[]	[]	[]	217	GCST90199835	GCST90199840	HMDB00493	NA	NA
GCST90199835_GCST90199840	5alpha-androstan-3beta,17beta-diol disulfate	pregnenediol disulfate (c21h34o8s2)*	10	5262965	rs2151901	C	A	0.143065	7.59424	3.09609e-14	0.088446	4.77681	1.78097e-06	-0.0546186	-2.83687	0.00455577	5.75232e+07	1	['AKR1C4', 'AKR1CL1', 'AKR1C3', 'UCN3', 'TUBAL3']	[]	[]	[]	[]	[]	285	GCST90199835	GCST90199840	HMDB00493	NA	NA
GCST90199835_GCST90199840	5alpha-androstan-3beta,17beta-diol disulfate	pregnenediol disulfate (c21h34o8s2)*	10	5318512	rs17134724	A	G	0.144295	7.84837	4.2148e-15	0.0862059	4.77029	1.83957e-06	-0.0580888	-3.09167	0.00199033	4.36455e+08	1	['AKR1C4', 'AKR1CL1', 'UCN3', 'TUBAL3', 'NET1']	['AKR1C4']	[]	[]	[]	[]	76	GCST90199835	GCST90199840	HMDB00493	NA	NA
GCST90199713_GCST90200388	docosapentaenoate (n3 dpa; 22:5n3)	palmitoleate (16:1n7)	10	102075479	rs603424	A	G	0.152456	13.0491	6.43067e-39	0.0243143	1.25421	0.209767	-0.128142	-6.7833	1.1746e-11	1.82655e+27	0	['PKD2L1', 'BLOC1S2', 'SCD', 'CWF19L1', 'CHUK']	[]	[]	[]	[]	[]	67	GCST90199713	GCST90200388	HMDB0006528	HMDB0003229	NA
GCST90199713_GCST90200388	docosapentaenoate (n3 dpa; 22:5n3)	palmitoleate (16:1n7)	11	61571382	rs174549	A	G	-0.153034	-15.8794	8.80152e-57	-0.143924	-9.02667	1.76968e-19	0.0091101	0.582446	0.560266	2.01066e+37	0	['FADS2', 'FADS1', 'FEN1', 'TMEM258', 'MYRF']	[]	[]	[]	[]	[]	62	GCST90199713	GCST90200388	HMDB0006528	HMDB0003229	NA
GCST90200359_GCST90199798	5-methylthioadenosine (mta)	isobutyrylglycine	2	211540507	rs1047891	A	C	-0.333043	-14.7338	3.90998e-49	-0.106771	-6.5585	5.43532e-11	0.226272	12.9687	1.84222e-38	4.71157e+10	0	['CPS1', 'LANCL1', 'MYL1', 'ACADL', 'KANSL1L']	['CPS1']	[]	[]	[]	[]	140	GCST90200359	GCST90199798	HMDB0001173	HMDB0000730	NA
GCST90199917_GCST90199852	pregnanediol-3-glucuronide	5alpha-androstan-3beta,17alpha-diol disulfate	19	48374950	rs62129966	A	C	0.285397	11.1026	1.21824e-28	0.11182	5.23632	1.63812e-07	-0.173577	-7.94196	1.99018e-15	1.63366e+13	0	['SULT2A1', 'TPRX2P', 'CRX', 'TPRX1', 'SEPW1']	[]	[]	['SULT2A1']	[]	[]	7	GCST90199917	GCST90199852	HMDB0010318	HMDB0094682	NA
GCST90199677_GCST90200438	3-methyl-2-oxobutyrate	alpha-ketobutyrate	4	89222827	rs7678928	T	C	0.173864	11.8543	2.04359e-32	0.121324	7.82922	4.90891e-15	-0.0525402	-3.33603	0.000849828	2.4021e+17	0	['PPM1K', 'ABCG2', 'HERC6', 'HERC5', 'PYURF']	[]	[]	[]	[]	[]	119	GCST90199677	GCST90200438	HMDB0000019	HMDB0000005	2
GCST90200172_GCST90200649	3-carboxy-4-methyl-5-pentyl-2-furanpropionate (3-cmpfp)**	NA	2	234580678	rs72551330	C	T	1.01085	12.4497	1.4045e-35	0.617646	9.77859	1.39137e-22	-0.393201	-6.33444	2.38201e-10	9.90649e+12	0	['UGT1A10', 'UGT1A8', 'UGT1A9', 'UGT1A7', 'UGT1A6']	['UGT1A8']	[]	[]	[]	[]	136	GCST90200172	GCST90200649	HMDB0061643	NA	NA
GCST90200172_GCST90200649	3-carboxy-4-methyl-5-pentyl-2-furanpropionate (3-cmpfp)**	NA	10	101619779	rs112997117	C	T	0.553298	13.4675	2.42984e-41	0.210429	6.50828	7.60156e-11	-0.342869	-11.0528	2.12391e-28	8.74095e+12	0	['ABCC2', 'DNMBP', 'CUTC', 'COX15', 'ENTPD7']	['ABCC2']	[]	[]	[]	[]	68	GCST90200172	GCST90200649	HMDB0061643	NA	NA
GCST90200349_GCST90200067	eicosapentaenoate (epa; 20:5n3)	1-stearoyl-2-linoleoyl-gpi (18:0/18:2)	11	61569830	rs174546	T	C	-0.413395	-19.1288	1.45446e-81	-0.205114	-13.2085	7.83355e-40	0.208281	13.4129	5.08069e-41	3.49318e+40	0	['FADS2', 'FADS1', 'FEN1', 'TMEM258', 'MYRF']	[]	[]	[]	[]	[]	62	GCST90200349	GCST90200067	HMDB0001999	HMDB0009809	NA
GCST90200174_GCST90199720	3-hydroxybutyroylglycine**	octanoylcarnitine (c8)	1	76224010	rs2185152	T	C	0.545179	27.8689	6.35682e-171	0.154603	9.98695	1.73846e-23	-0.390576	-25.1438	1.6527e-139	2.59988e+31	0	['ACADM', 'RABGGTB', 'MSH4', 'SLC44A5', 'ASB17']	[]	[]	['ACADM']	[]	[]	161	GCST90200174	GCST90199720	NA	HMDB0000791	NA
GCST90200024_GCST90199854	taurodeoxycholic acid 3-sulfate	5alpha-pregnan-3beta,20alpha-diol monosulfate (2)	19	48374950	rs62129966	A	C	-0.305749	-9.96658	2.13451e-23	-0.142391	-6.27243	3.55462e-10	0.163358	7.7857	6.93283e-15	3.24797e+08	0	['SULT2A1', 'TPRX2P', 'CRX', 'TPRX1', 'SEPW1']	[]	[]	['SULT2A1']	[]	[]	7	GCST90200024	GCST90199854	NA	NA	NA
GCST90199747_GCST90200442	isovalerylcarnitine (c5)	valine	5	131694606	rs273900	G	A	0.201715	13.2258	6.23108e-40	0.179927	11.8611	1.88476e-32	-0.0217878	-1.40105	0.161198	3.02477e+07	0	['SLC22A5', 'SLC22A4', 'C5orf56', 'P4HA2', 'PDLIM4']	[]	[]	[]	[]	[]	115	GCST90199747	GCST90200442	HMDB0000688	HMDB0000883	NA
GCST90200389_GCST90200402	leucine	lysine	16	68312864	rs9925773	A	G	0.19664	11.3458	7.78235e-30	0.0277177	1.65055	0.0988303	-0.168922	-9.81563	9.64384e-23	1.23919e+07	0	['SLC7A6', 'SLC7A6OS', 'PLA2G15', 'PRMT7', 'ESRP2']	[]	[]	[]	[('SLC7A6', 'Thyroid')]	[]	24	GCST90200389	GCST90200402	HMDB0000687	HMDB0003405	9
GCST90200331_GCST90199772	1-palmitoyl-2-oleoyl-gpe (16:0/18:1)	1-stearoyl-gpe (18:0)	11	61581764	rs174560	C	T	0.188392	10.4347	1.72191e-25	0.0961169	5.7413	9.395e-09	-0.0922747	-5.65922	1.52063e-08	5.45615e+16	1	['FADS1', 'FADS2', 'FEN1', 'TMEM258', 'MYRF']	[]	[]	[]	[]	[]	62	GCST90200331	GCST90199772	HMDB0005320	HMDB0011130	NA
GCST90200176_GCST90199680	glutamine conjugate of c6h10o2 (1)*	3-hydroxyoctanoate	1	151975094	rs12239945	G	A	0.163315	9.48222	2.48934e-21	0.042966	2.59394	0.00948834	-0.120349	-7.27866	3.37153e-13	1.35439e+08	0	['S100A10', 'S100A11', 'TCHHL1', 'THEM4', 'TCHH']	[]	[]	[]	[]	[]	155	GCST90200176	GCST90199680	NA	HMDB0001954	NA
GCST90200349_GCST90200122	eicosapentaenoate (epa; 20:5n3)	nisinate (24:6n3)	6	11005686	rs2295601	A	G	0.198807	8.99436	2.37602e-19	0.0498154	2.86534	0.00416559	-0.148992	-6.15939	7.30247e-10	3.0734e+09	1	['ELOVL2', 'SYCP2L', 'RP11-637O19.3', 'SMIM13', 'ERVFRD-1']	[]	[]	[]	[]	[]	112	GCST90200349	GCST90200122	HMDB0001999	HMDB0013025	NA
GCST90199855_GCST90200179	5alpha-androstan-3beta,17beta-diol monosulfate (2)	glyco-beta-muricholate**	7	99075038	rs148982377	C	T	-1.97992	-26.9162	1.42014e-159	-1.09088	-20.6161	1.96822e-94	0.889039	20.8194	2.88686e-96	2.03281e+63	0	['ZNF789', 'ZNF394', 'ATP5J2', 'ATP5J2-PTCD1', 'PTCD1']	[]	[]	[]	[]	[]	90	GCST90199855	GCST90200179	NA	HMDB0341323	NA
GCST90199855_GCST90200179	5alpha-androstan-3beta,17beta-diol monosulfate (2)	glyco-beta-muricholate**	7	100197642	rs34048349	A	G	-0.954009	-9.20391	3.45166e-20	-0.510764	-7.28021	3.3331e-13	0.443245	6.81413	9.48344e-12	9.65651e+06	0	['FBXO24', 'PCOLCE', 'MOSPD3', 'LRCH4', 'TFR2']	[]	[]	[]	[]	[]	89	GCST90199855	GCST90200179	NA	HMDB0341323	NA
GCST90200688_GCST90199673	androsterone glucuronide	dehydroepiandrosterone sulfate (dhea-s)	19	48374950	rs62129966	A	C	0.254749	13.8571	1.15219e-43	0.170167	9.45525	3.22265e-21	-0.0845823	-4.62166	3.8069e-06	2.79698e+22	0	['SULT2A1', 'TPRX2P', 'CRX', 'TPRX1', 'SEPW1']	[]	[]	['SULT2A1']	[]	[]	7	GCST90200688	GCST90199673	HMDB0002829	HMDB0001032	NA
GCST90199912_GCST90200414	n-oleoyltaurine	myristate (14:0)	1	46870761	rs324420	A	C	0.254834	13.6934	1.1118e-42	0.238942	12.442	1.54623e-35	-0.015892	-0.881865	0.37785	1.39074e+07	0	['FAAH', 'NSUN4', 'UQCRH', 'LRRC41', 'DMBX1']	['FAAH']	[]	[]	[]	[]	164	GCST90199912	GCST90200414	HMDB0242113	HMDB0000806	NA
GCST90199772_GCST90199794	1-stearoyl-gpe (18:0)	1-oleoyl-gpe (18:1)	3	142653249	rs4683709	T	G	-0.125367	-8.26284	1.42247e-16	-0.0360349	-2.28339	0.0224073	0.0893321	5.56958	2.5536e-08	1.79519e+08	1	['PAQR9', 'U2SURP', 'PCOLCE2', 'TRPC1', 'CHST2']	[]	[]	[]	[]	[]	132	GCST90199772	GCST90199794	HMDB0011130	HMDB0011506	NA
GCST90199772_GCST90199794	1-stearoyl-gpe (18:0)	1-oleoyl-gpe (18:1)	11	61557803	rs102275	C	T	-0.152077	-9.97902	1.88319e-23	-0.0775146	-4.89366	9.89776e-07	0.0745625	4.62509	3.74432e-06	5.25584e+16	1	['TMEM258', 'MYRF', 'FEN1', 'FADS2', 'FADS1']	[]	[]	[]	[]	[]	62	GCST90199772	GCST90199794	HMDB0011130	HMDB0011506	NA
GCST90199895_GCST90199794	1-lignoceroyl-gpc (24:0)	1-oleoyl-gpe (18:1)	11	61557803	rs102275	C	T	-0.204006	-10.5456	5.32363e-26	-0.129443	-7.99312	1.31565e-15	0.0745625	4.62509	3.74432e-06	2.47134e+10	0	['TMEM258', 'MYRF', 'FEN1', 'FADS2', 'FADS1']	[]	[]	[]	[('FADS1', 'Esophagus_Mucosa')]	[]	62	GCST90199895	GCST90199794	HMDB0010405	HMDB0011506	NA
GCST90200558_GCST90200463	NA	NA	1	151882826	rs11204915	C	T	-0.17885	-9.03286	1.67247e-19	-0.102713	-6.2361	4.48603e-10	0.0761374	4.86283	1.15717e-06	2.68228e+09	0	['THEM4', 'THEM5', 'C2CD4D', 'S100A10', 'RORC']	[]	[]	[]	[]	[]	155	GCST90200558	GCST90200463	NA	NA	NA
GCST90199851_GCST90199626	androstenediol (3beta,17beta) disulfate (2)	xanthurenate	6	25817216	rs1165154	T	C	0.198203	9.61856	6.67584e-22	0.0907871	6.58675	4.4957e-11	-0.107416	-6.88723	5.68891e-12	8.52163e+09	0	['SLC17A1', 'SLC17A3', 'SLC17A4', 'HIST1H2BA', 'HIST1H2AA']	['SLC17A4']	[]	[]	[]	[]	111	GCST90199851	GCST90199626	HMDB0240313	HMDB0000881	NA
GCST90199863_GCST90200688	16a-hydroxy dhea 3-sulfate	androsterone glucuronide	7	99075038	rs148982377	C	T	1.23511	27.7747	8.77185e-170	1.04428	26.9046	1.94095e-159	-0.190829	-5.22778	1.71561e-07	2.21271e+10	0	['ZNF789', 'ZNF394', 'ATP5J2', 'ATP5J2-PTCD1', 'PTCD1']	[]	[]	[]	[]	[]	90	GCST90199863	GCST90200688	HMDB0062544	HMDB0002829	NA
GCST90200238_GCST90199835	pregnenetriol disulfate*	5alpha-androstan-3beta,17beta-diol disulfate	10	5246125	rs77697233	T	C	-0.145621	-7.62021	2.53261e-14	-0.0579764	-2.91109	0.0036017	0.0876443	4.72853	2.26148e-06	8.92945e+07	1	['AKR1C4', 'AKR1CL1', 'AKR1C3', 'UCN3', 'AKR1C2']	['AKR1C4']	[]	[]	[]	[]	76	GCST90200238	GCST90199835	NA	HMDB00493	NA
GCST90200076_GCST90200062	1-(1-enyl-stearoyl)-2-linoleoyl-gpe (p-18:0/18:2)*	1-palmitoyl-2-arachidonoyl-gpi (16:0/20:4)*	11	61569830	rs174546	T	C	0.316818	14.3486	1.08691e-46	0.167335	10.4242	1.92204e-25	-0.149483	-9.24778	2.29199e-20	1.76835e+21	0	['FADS2', 'FADS1', 'FEN1', 'TMEM258', 'MYRF']	[]	[]	[]	[]	[('Follicular cysts of skin and subcutaneous tissue', -0.1712741720292849, 0.0283855003620513, 1.6008748685863895e-09), ('Pure hypercholesterolaemia', -0.1067987055093253, 0.0188169482658805, 1.3815044190252456e-08)]	62	GCST90200076	GCST90200062	HMDB0011376	HMDB0009789	NA
GCST90199700_GCST90199722	3-hydroxylaurate	decanoylcarnitine (c10)	4	159637113	rs17843929	T	C	0.194575	12.7146	4.90566e-37	0.00845586	0.495312	0.62038	-0.186119	-10.9775	4.90344e-28	9.99547e+08	0	['PPID', 'ETFDH', 'C4orf46', 'FNIP2', 'RXFP1']	['PPID']	[]	[]	[]	[]	118	GCST90199700	GCST90199722	HMDB0000387	HMDB0000651	NA
GCST90200001_GCST90200125	sphingomyelin (d18:1/20:0, d16:1/22:0)*	sphingomyelin (d17:2/16:0, d18:2/15:0)*	19	8283819	rs1871194	C	A	-0.238167	-16.6367	3.77918e-62	-0.200749	-12.749	3.15591e-37	0.0374184	2.63988	0.00829363	8.35077e+24	0	['CERS4', 'FBN3', 'CD320', 'NDUFA7', 'NDUFA7']	[]	[]	[]	[('CERS4', 'Adipose_Visceral_Omentum'), ('CERS4', 'Artery_Coronary'), ('CERS4', 'Artery_Tibial'), ('CERS4', 'Colon_Sigmoid'), ('CERS4', 'Nerve_Tibial')]	[]	11	GCST90200001	GCST90200125	HMDB0012102	NA	NA
GCST90200105_GCST90200098	glycosyl-n-behenoyl-sphingadienine (d18:2/22:0)*	lactosyl-n-nervonoyl-sphingosine (d18:1/24:1)*	4	47545141	rs35818294	A	C	0.316768	16.5544	1.48884e-61	0.300353	15.111	1.36969e-51	-0.0164154	-0.813368	0.416007	9.19973e+09	0	['ATP10D', 'CORIN', 'COMMD8', 'GABRB1', 'NFXL1']	[]	[]	[]	[]	[]	126	GCST90200105	GCST90200098	NA	NA	NA
GCST90200105_GCST90200098	glycosyl-n-behenoyl-sphingadienine (d18:2/22:0)*	lactosyl-n-nervonoyl-sphingosine (d18:1/24:1)*	19	1056492	rs3752246	G	C	0.373795	19.7443	8.974e-87	0.00341899	0.171109	0.864138	-0.370376	-18.848	3.05279e-79	3.40181e+07	0	['ABCA7', 'HMHA1', 'CNN2', 'POLR2E', 'TMEM259']	[]	[]	[]	[]	[]	12	GCST90200105	GCST90200098	NA	NA	NA
GCST90200228_GCST90199912	3-hydroxyhexanoylcarnitine (1)	n-oleoyltaurine	1	46870761	rs324420	A	C	-0.29407	-13.7633	4.2359e-43	-0.0551278	-3.03048	0.00244164	0.238942	12.442	1.54623e-35	3.6503e+07	0	['FAAH', 'NSUN4', 'UQCRH', 'LRRC41', 'DMBX1']	['FAAH']	[]	[]	[]	[]	164	GCST90200228	GCST90199912	HMDB0013131	HMDB0242113	NA
GCST90199697_GCST90200585	dodecanedioate (c12-dc)	NA	1	47383041	rs4507958	T	A	-0.312277	-11.284	1.57405e-29	-0.152889	-6.80605	1.00317e-11	0.159388	6.96343	3.3209e-12	2.10978e+17	0	['CYP4A11', 'CYP4X1', 'CYP4B1', 'CYP4Z1', 'EFCAB14']	['CYP4B1']	[]	[]	[]	[]	163	GCST90199697	GCST90200585	HMDB0000623	NA	NA
GCST90200415_GCST90200425	serine	betaine	2	211540507	rs1047891	A	C	0.361186	17.6762	6.39147e-70	0.205086	12.6238	1.56134e-36	-0.1561	-9.69674	3.11297e-22	2.44285e+33	0	['CPS1', 'LANCL1', 'MYL1', 'ACADL', 'KANSL1L']	['CPS1']	[]	[]	[]	[]	140	GCST90200415	GCST90200425	HMDB0000187	HMDB0000043	3
GCST90199826_GCST90200443	n6-acetyllysine	pseudouridine	17	7529902	rs13894	A	G	-0.637158	-23.1224	2.75635e-118	-0.619273	-21.9801	4.46036e-107	0.0178849	0.655893	0.511893	1.61821e+11	0	['SHBG', 'SAT2', 'FXR2', 'AC007421.1', 'ATP1B2']	['SAT2']	[]	['SAT2']	[]	[]	21	GCST90199826	GCST90200443	HMDB0000206	HMDB0000767	NA
GCST90199837_GCST90200142	beta-cryptoxanthin	carotene diol (1)	16	81250556	rs8055330	T	C	-0.293144	-19.0143	1.29815e-80	-0.0550556	-3.60644	0.000310423	0.238088	15.8353	1.77701e-56	1.36888e+24	0	['BCMO1', 'GAN', 'GCSH', 'C16orf46', 'ATMIN']	[]	[]	[]	[]	[]	23	GCST90199837	GCST90200142	HMDB0033844	NA	NA
GCST90199905_GCST90200427	formiminoglutamate	tyrosine	6	43269179	rs67168912;rs2841648	C	A	-0.13025	-7.89398	2.92688e-15	-0.0781078	-5.2803	1.28972e-07	0.0521427	3.29706	0.000977021	4.40645e+07	1	['CRIP3', 'SLC22A7', 'ZNF318', 'TTBK1', 'DNPH1']	[]	[]	[]	[('SLC22A7', 'Testis')]	[]	180	GCST90199905	GCST90200427	HMDB0000854	HMDB0000158	2
GCST90200203_GCST90200709	indoleacetoylcarnitine*	NA	10	61413353	rs12356193	G	A	-0.421466	-15.4015	1.59826e-53	-0.149305	-7.02655	2.11707e-12	0.272161	13.0756	4.53901e-39	2.83998e+14	0	['SLC16A9', 'CCDC6', 'FAM13C', 'C10orf40', 'ANK3']	[]	[]	[]	[]	[]	74	GCST90200203	GCST90200709	NA	NA	NA
GCST90199656_GCST90200483	3-indoxyl sulfate	NA	19	41353107	rs56113850	T	C	0.206639	12.0737	1.45436e-33	0.076687	5.02526	5.02747e-07	-0.129952	-8.62225	6.56499e-18	4514010093460603	0	['CTC-490E21.12', 'CYP2A6', 'CYP2A7', 'EGLN2', 'RAB4B-EGLN2']	[]	[]	[]	[]	[]	244	GCST90199656	GCST90200483	HMDB0000682	NA	NA
GCST90200110_GCST90200388	palmitoleoylcarnitine (c16:1)*	palmitoleate (16:1n7)	5	131659618	rs273917	A	G	0.120994	10.3931	2.66574e-25	0.0911098	5.76849	7.99861e-09	-0.0298838	-1.89231	0.0584492	3.00052e+16	1	['SLC22A4', 'P4HA2', 'SLC22A5', 'PDLIM4', 'C5orf56']	[]	[]	[]	[]	[]	115	GCST90200110	GCST90200388	HMDB0240782	HMDB0003229	NA
GCST90199923_GCST90200567	n-palmitoylglycine	NA	1	46870761	rs324420	A	C	0.394103	19.9718	9.68497e-89	0.335583	18.5287	1.21123e-76	-0.0585205	-3.15725	0.00159267	1.25063e+12	0	['FAAH', 'NSUN4', 'UQCRH', 'LRRC41', 'DMBX1']	['FAAH']	[]	[]	[]	[]	164	GCST90199923	GCST90200567	HMDB0013034	NA	NA
GCST90199923_GCST90200567	n-palmitoylglycine	NA	1	151879761	rs28415528	A	G	0.257107	14.8042	1.3757e-49	0.0368495	2.27701	0.0227858	-0.220257	-13.7022	9.85265e-43	7.1619e+06	0	['THEM4', 'THEM5', 'C2CD4D', 'RORC', 'S100A10']	[]	[]	[]	[]	[]	155	GCST90199923	GCST90200567	HMDB0013034	NA	NA
GCST90200038_GCST90200062	1-palmitoyl-2-palmitoleoyl-gpc (16:0/16:1)*	1-palmitoyl-2-arachidonoyl-gpi (16:0/20:4)*	11	61589481	rs28456	G	A	0.224165	15.7665	5.28595e-56	0.0631815	3.8383	0.000123889	-0.160984	-9.7442	1.95303e-22	3.69475e+33	0	['FADS1', 'FADS2', 'FEN1', 'TMEM258', 'MYRF']	[]	[]	[]	[('FADS1', 'Brain_Cerebellar_Hemisphere'), ('FADS1', 'Brain_Cerebellum')]	[]	62	GCST90200038	GCST90200062	HMDB0007969	HMDB0009789	NA
GCST90200344_GCST90199900	n6,n6,n6-trimethyllysine	argininate*	16	68317636	rs3961283	G	A	-0.178765	-9.01964	1.88715e-19	-0.113812	-6.86657	6.57646e-12	0.0649535	3.89575	9.78941e-05	3.48486e+07	0	['SLC7A6', 'SLC7A6OS', 'PLA2G15', 'PRMT7', 'ESRP2']	[]	[]	[]	[]	[]	24	GCST90200344	GCST90199900	HMDB0001325	HMDB0003148	NA
GCST90200359_GCST90199848	5-methylthioadenosine (mta)	succinylcarnitine (c4-dc)	6	160564476	rs662138	G	C	-0.243196	-10.9606	5.90937e-28	-0.114689	-5.79823	6.70183e-09	0.128507	6.50658	7.68786e-11	1.30096e+17	1	['SLC22A1', 'SLC22A2', 'IGF2R', 'SLC22A3', 'MAS1']	[]	[]	[]	[]	[]	97	GCST90200359	GCST90199848	HMDB0001173	HMDB0061717	NA
GCST90200012_GCST90200584	3-hydroxyhexanoate	NA	1	151879761	rs28415528	A	G	-0.162352	-9.58128	9.58528e-22	-0.0779032	-4.81395	1.47975e-06	0.0844484	5.15401	2.54979e-07	2.66011e+14	1	['THEM4', 'THEM5', 'C2CD4D', 'RORC', 'S100A10']	[]	[]	[]	[]	[]	155	GCST90200012	GCST90200584	HMDB0061652,HMDB0010718	NA	NA
GCST90200010_GCST90200131	sphingomyelin (d18:1/22:1, d18:2/22:0, d16:1/24:1)*	sphingomyelin (d18:1/19:0, d19:1/18:0)*	19	8289519	rs1466448	C	A	0.238477	13.7188	7.83562e-43	0.0473916	2.64833	0.00808905	-0.191085	-10.581	3.64911e-26	4.65708e+16	0	['CERS4', 'FBN3', 'CD320', 'NDUFA7', 'NDUFA7']	[]	[]	[]	[]	[]	11	GCST90200010	GCST90200131	HMDB0012104	NA	NA
GCST90200233_GCST90200175	2,3-dihydroxy-5-methylthio-4-pentenoate (dmtpa)*	glycine conjugate of c10h14o2 (1)*	2	211540507	rs1047891	A	C	-0.14948	-7.92448	2.29102e-15	-0.0759355	-5.04327	4.57644e-07	0.073545	4.36705	1.25938e-05	1.99756e+08	1	['CPS1', 'LANCL1', 'MYL1', 'ACADL', 'KANSL1L']	['CPS1']	[]	[]	[]	[]	140	GCST90200233	GCST90200175	HMDB0240388	NA	NA
GCST90200081_GCST90200046	1-oleoyl-2-docosahexaenoyl-gpc (18:1/22:6)*	1-stearoyl-2-docosahexaenoyl-gpc (18:0/22:6)	11	61569830	rs174546	T	C	0.277691	18.5911	3.79409e-77	0.0302178	1.93483	0.0530111	-0.247473	-15.9789	1.79321e-57	4.72633e+19	0	['FADS2', 'FADS1', 'FEN1', 'TMEM258', 'MYRF']	[]	[]	[]	[]	[]	62	GCST90200081	GCST90200046	HMDB0008123	HMDB0008057	NA
GCST90200359_GCST90200639	5-methylthioadenosine (mta)	NA	2	211540507	rs1047891	A	C	-0.232934	-9.21442	3.12955e-20	-0.106771	-6.5585	5.43532e-11	0.126163	6.54159	6.08696e-11	1.73678e+09	1	['CPS1', 'LANCL1', 'MYL1', 'ACADL', 'KANSL1L']	['CPS1']	[]	[]	[]	[]	140	GCST90200359	GCST90200639	HMDB0001173	NA	NA
GCST90199722_GCST90200490	decanoylcarnitine (c10)	NA	1	76224010	rs2185152	T	C	-0.471525	-22.0113	2.24595e-107	-0.300268	-18.9685	3.10481e-80	0.171257	10.692	1.1095e-26	1.3824e+27	0	['ACADM', 'RABGGTB', 'MSH4', 'SLC44A5', 'ASB17']	[]	[]	['ACADM']	[]	[]	161	GCST90199722	GCST90200490	HMDB0000651	NA	NA
GCST90200359_GCST90200117	5-methylthioadenosine (mta)	glycosyl-n-(2-hydroxynervonoyl)-sphingosine (d18:1/24:1(2oh))*	2	211540507	rs1047891	A	C	-0.214892	-9.48286	2.47402e-21	-0.106771	-6.5585	5.43532e-11	0.108121	6.82057	9.06816e-12	3.66536e+09	0	['CPS1', 'LANCL1', 'MYL1', 'ACADL', 'KANSL1L']	['CPS1']	[]	[]	[]	[]	140	GCST90200359	GCST90200117	HMDB0001173	NA	NA
GCST90200228_GCST90200558	3-hydroxyhexanoylcarnitine (1)	NA	1	151920040	rs7538652	T	G	0.166679	9.39197	5.88904e-21	0.0497542	3.11277	0.00185341	-0.116925	-6.67502	2.47198e-11	4.19759e+09	0	['S100A10', 'THEM4', 'S100A11', 'THEM5', 'C2CD4D']	[]	[]	[]	[]	[]	155	GCST90200228	GCST90200558	HMDB0013131	NA	NA
GCST90199822_GCST90200086	1-oleoyl-gpi (18:1)	arachidonoylcholine	11	61588305	rs174564	G	A	0.286591	13.8542	1.19957e-43	0.093798	5.81127	6.19999e-09	-0.192793	-11.9545	6.14848e-33	5.12559e+10	0	['FADS1', 'FADS2', 'FEN1', 'TMEM258', 'MYRF']	[]	[]	[]	[('FADS1', 'Brain_Cerebellum')]	[]	62	GCST90199822	GCST90200086	HMDB0061693	HMDB0240583	NA
GCST90200349_GCST90200030	eicosapentaenoate (epa; 20:5n3)	1,2-dilinoleoyl-gpc (18:2/18:2)	11	61569830	rs174546	T	C	-0.500499	-20.7419	1.45006e-95	-0.205114	-13.2085	7.83355e-40	0.295385	18.9061	1.01614e-79	7007555879478819	0	['FADS2', 'FADS1', 'FEN1', 'TMEM258', 'MYRF']	[]	[]	[]	[]	[('Pure hypercholesterolaemia', 0.0831083416771968, 0.0141605992057617, 4.384715949117768e-09)]	62	GCST90200349	GCST90200030	HMDB0001999	HMDB0008138	NA
GCST90200587_GCST90200543	NA	NA	19	41353107	rs56113850	T	C	0.173634	8.99938	2.26994e-19	0.0956838	5.80609	6.39482e-09	-0.0779498	-5.55923	2.70974e-08	2.81717e+10	1	['CTC-490E21.12', 'CYP2A6', 'CYP2A7', 'EGLN2', 'RAB4B-EGLN2']	[]	[]	[]	[]	[]	244	GCST90200587	GCST90200543	NA	NA	NA
GCST90200167_GCST90199769	glutamine conjugate of c7h12o2*	3-hydroxydodecanedioate*	1	47392054	rs11211402	C	T	0.202874	8.74312	2.26764e-18	0.0697888	3.04121	0.00235629	-0.133085	-5.33148	9.74142e-08	4.29585e+10	1	['CYP4A11', 'CYP4X1', 'CYP4B1', 'CYP4Z1', 'EFCAB14']	['CYP4B1']	[]	[]	[]	[]	163	GCST90200167	GCST90199769	NA	HMDB0000413	NA
GCST90200349_GCST90199742	eicosapentaenoate (epa; 20:5n3)	1-linoleoyl-gpc (18:2)	11	61569830	rs174546	T	C	-0.333945	-14.6357	1.6619e-48	-0.205114	-13.2085	7.83355e-40	0.128831	8.03151	9.62823e-16	4.71361e+08	0	['FADS2', 'FADS1', 'FEN1', 'TMEM258', 'MYRF']	[]	[]	[]	[]	[]	62	GCST90200349	GCST90199742	HMDB0001999	HMDB0010386	NA
GCST90199820_GCST90199711	dihomo-linolenate (20:3n3 or n6)	docosadienoate (22:2n6)	11	61595564	rs968567	T	C	0.200763	15.4918	3.93802e-54	0.144785	7.41195	1.24457e-13	-0.0559777	-2.80013	0.00510819	3.1604e+40	0	['FADS1', 'FADS2', 'FEN1', 'TMEM258', 'MYRF']	[]	['FADS1', 'FADS2']	[]	[('FADS2', 'Colon_Sigmoid'), ('FADS2', 'Colon_Transverse'), ('FADS2', 'Esophagus_Gastroesophageal_Junction'), ('FADS2', 'Esophagus_Muscularis'), ('FADS2', 'Heart_Atrial_Appendage'), ('FADS2', 'Heart_Left_Ventricle'), ('FADS2', 'Nerve_Tibial'), ('FADS2', 'Small_Intestine_Terminal_Ileum'), ('FADS2', 'Spleen'), ('FADS2', 'Thyroid'), ('FADS2', 'Whole_Blood')]	[]	62	GCST90199820	GCST90199711	HMDB0002925	HMDB0061714	NA
GCST90199820_GCST90199711	dihomo-linolenate (20:3n3 or n6)	docosadienoate (22:2n6)	16	15150505	rs12928099	A	C	0.111045	10.1666	2.79482e-24	0.100234	6.08578	1.15926e-09	-0.0108111	-0.641833	0.520982	4.14789e+14	1	['PDXDC1', 'NTAN1', 'RRN3', 'NPIPA1', 'NOMO1']	[]	['FADS1', 'FADS2']	[]	[('FADS2', 'Colon_Sigmoid'), ('FADS2', 'Colon_Transverse'), ('FADS2', 'Esophagus_Gastroesophageal_Junction'), ('FADS2', 'Esophagus_Muscularis'), ('FADS2', 'Heart_Atrial_Appendage'), ('FADS2', 'Heart_Left_Ventricle'), ('FADS2', 'Nerve_Tibial'), ('FADS2', 'Small_Intestine_Terminal_Ileum'), ('FADS2', 'Spleen'), ('FADS2', 'Thyroid'), ('FADS2', 'Whole_Blood')]	[]	34	GCST90199820	GCST90199711	HMDB0002925	HMDB0061714	NA
GCST90200020_GCST90200126	lignoceroyl sphingomyelin (d18:1/24:0)	sphingomyelin (d18:2/23:1)*	20	12973521	rs686548	A	T	-0.155559	-8.40769	4.18174e-17	-0.0941186	-6.12851	8.87056e-10	0.06144	4.45889	8.23834e-06	2.12126e+07	1	['SPTLC3', 'ISM1', 'TASP1', 'ESF1', 'NDUFAF5']	[]	[]	[]	[]	[]	5	GCST90200020	GCST90200126	HMDB0011697	HMDB0240668	NA
GCST90199889_GCST90200160	2r,3r-dihydroxybutyrate	trans-2-hexenoylglycine	2	211540507	rs1047891	A	C	-0.398279	-15.4918	3.93987e-54	-0.152264	-9.22248	2.90318e-20	0.246015	14.0267	1.06956e-44	2.7147e+09	0	['CPS1', 'LANCL1', 'MYL1', 'ACADL', 'KANSL1L']	['CPS1']	[]	[]	[]	[]	140	GCST90199889	GCST90200160	HMDB0000498	NA	NA
GCST90200152_GCST90200450	2-butenoylglycine	caproate (6:0)	1	76205643	rs12127402	A	C	0.313966	13.0143	1.0146e-38	0.129284	7.20213	5.9279e-13	-0.184682	-10.8094	3.10664e-27	3.06193e+11	0	['ACADM', 'RABGGTB', 'MSH4', 'SLC44A5', 'ASB17']	[]	[]	['ACADM']	[]	[]	161	GCST90200152	GCST90200450	HMDB0341232	HMDB0000535	NA
GCST90200073_GCST90200081	1-linoleoyl-2-arachidonoyl-gpc (18:2/20:4n6)*	1-oleoyl-2-docosahexaenoyl-gpc (18:1/22:6)*	6	11040767	rs28444611	G	T	0.206418	10.0416	9.99951e-24	0.106209	6.0309	1.63048e-09	-0.100209	-5.82899	5.57654e-09	1.63056e+14	0	['ELOVL2', 'SMIM13', 'SYCP2L', 'ERVFRD-1', 'RP11-637O19.3']	[]	[]	[]	[]	[]	112	GCST90200073	GCST90200081	HMDB0008147	HMDB0008123	NA
GCST90200236_GCST90200529	undecenoylcarnitine (c11:1)	NA	1	47347425	rs6663730	C	A	0.378059	13.7819	3.2748e-43	0.255197	11.1094	1.12935e-28	-0.122862	-5.18569	2.15215e-07	344862702827326	0	['CYP4A11', 'CYP4B1', 'CYP4X1', 'EFCAB14', 'CYP4Z1']	['CYP4B1']	[]	[]	[]	[]	163	GCST90200236	GCST90200529	NA	NA	NA
GCST90199917_GCST90200674	pregnanediol-3-glucuronide	androsterone sulfate	19	48374950	rs62129966	A	C	0.242218	9.30084	1.39346e-20	0.11182	5.23632	1.63812e-07	-0.130398	-6.47609	9.41304e-11	6.75516e+09	1	['SULT2A1', 'TPRX2P', 'CRX', 'TPRX1', 'SEPW1']	[]	[]	['SULT2A1']	[]	[]	7	GCST90199917	GCST90200674	HMDB0010318	HMDB0002759	NA
GCST90200062_GCST90200095	1-palmitoyl-2-arachidonoyl-gpi (16:0/20:4)*	1-linoleoyl-2-linolenoyl-gpc (18:2/18:3)*	11	61569830	rs174546	T	C	-0.386329	-18.0034	1.83194e-72	-0.149483	-9.24778	2.29199e-20	0.236846	15.0544	3.23128e-51	1.76386e+21	0	['FADS2', 'FADS1', 'FEN1', 'TMEM258', 'MYRF']	[]	[]	[]	[]	[('Follicular cysts of skin and subcutaneous tissue', 0.140671850947722, 0.0246282959536592, 1.1178875007078583e-08), ('Pure hypercholesterolaemia', 0.0934034693817919, 0.0153195713327242, 1.0807562413128255e-09)]	62	GCST90200062	GCST90200095	HMDB0009789	HMDB0008141	NA
GCST90200266_GCST90200558	cis-3,4-methyleneheptanoylcarnitine	NA	1	151882826	rs11204915	C	T	0.19233	9.84167	7.44624e-23	0.0896167	5.79953	6.64999e-09	-0.102713	-6.2361	4.48603e-10	6.02455e+12	0	['THEM4', 'THEM5', 'C2CD4D', 'S100A10', 'RORC']	[]	[]	[]	[]	[]	155	GCST90200266	GCST90200558	NA	NA	NA
GCST90200243_GCST90200034	hydroxypalmitoyl sphingomyelin (d18:1/16:0(oh))**	tricosanoyl sphingomyelin (d18:1/23:0)*	11	61551356	rs174535	C	T	0.324899	20.254	3.27599e-91	0.274555	17.6639	7.95754e-70	-0.0503444	-3.36912	0.00075409	2.42905e+21	0	['TMEM258', 'MYRF', 'FEN1', 'FADS2', 'FADS1']	[]	[]	[]	[]	[]	62	GCST90200243	GCST90200034	NA	HMDB0012105	NA
GCST90200274_GCST90200160	cis-3,4-methyleneheptanoylglycine	trans-2-hexenoylglycine	1	76279267	rs7547056	A	G	-0.167492	-8.21603	2.10346e-16	-0.0887625	-5.12163	3.02902e-07	0.0787292	4.26508	1.99826e-05	1.44002e+09	1	['MSH4', 'RABGGTB', 'ACADM', 'ASB17', 'SLC44A5']	[]	[]	[]	[]	[]	161	GCST90200274	GCST90200160	NA	NA	NA
GCST90199899_GCST90200102	1-(1-enyl-palmitoyl)-gpc (p-16:0)*	1-palmitoleoyl-2-linolenoyl-gpc (16:1/18:3)*	11	61588305	rs174564	G	A	-0.435189	-21.3172	7.85701e-101	-0.165483	-10.1897	2.20411e-24	0.269706	17.3932	9.28908e-68	1.18227e+33	0	['FADS1', 'FADS2', 'FEN1', 'TMEM258', 'MYRF']	[]	[]	[]	[]	[('Follicular cysts of skin and subcutaneous tissue', 0.1219051120599375, 0.0211631906456209, 8.399313186857356e-09)]	62	GCST90199899	GCST90200102	HMDB0010407	HMDB0008008	NA
GCST90199876_GCST90199878	palmitoyl sphingomyelin (d18:1/16:0)	sphingomyelin (d18:1/18:1, d18:2/18:0)	19	8289519	rs1466448	C	A	0.261196	12.7257	4.25658e-37	0.0575846	3.04468	0.0023293	-0.203611	-11.4179	3.40324e-30	7.99526e+06	0	['CERS4', 'FBN3', 'CD320', 'NDUFA7', 'NDUFA7']	[]	[]	[]	[]	[]	11	GCST90199876	GCST90199878	HMDB0010169	HMDB0012101	NA
GCST90199716_GCST90199730	10-undecenoate (11:1n1)	myristoylcarnitine (c14)	5	131640813	rs270614	G	A	-0.158863	-9.78011	1.37059e-22	-0.0417984	-2.44683	0.014412	0.117065	7.13463	9.70482e-13	7.08074e+09	0	['SLC22A4', 'P4HA2', 'PDLIM4', 'SLC22A5', 'C5orf56']	[]	[]	[]	[]	[]	115	GCST90199716	GCST90199730	HMDB0033724	HMDB000506	NA
GCST90199821_GCST90200150	1-linoleoyl-gpi (18:2)*	arachidonoylcarnitine (c20:4)	11	61570783	rs174547	C	T	0.432038	18.8644	2.23898e-79	0.165492	10.4239	1.92868e-25	-0.266546	-17.2882	5.77275e-67	2.5783e+12	0	['FADS2', 'FADS1', 'FEN1', 'TMEM258', 'MYRF']	[]	[]	[]	[('FADS1', 'Brain_Cerebellar_Hemisphere'), ('FADS1', 'Brain_Cerebellum')]	[('Follicular cysts of skin and subcutaneous tissue', -0.1441235003306398, 0.0242813330787023, 2.9283016320519703e-09)]	62	GCST90199821	GCST90200150	HMDB0240597	HMDB0006455	NA
GCST90199698_GCST90199800	isobutyrylcarnitine (c4)	tiglylcarnitine (c5:1-dc)	4	89222827	rs7678928	T	C	0.211542	12.3498	4.88374e-35	0.0880319	5.64995	1.60493e-08	-0.12351	-7.95299	1.82057e-15	3.72782e+19	0	['PPM1K', 'ABCG2', 'HERC6', 'HERC5', 'PYURF']	[]	[]	[]	[]	[]	119	GCST90199698	GCST90199800	HMDB0000736	HMDB0002366	NA
GCST90200104_GCST90200390	hexadecadienoate (16:2n6)	stearate (18:0)	10	102075479	rs603424	A	G	-0.164272	-11.0258	2.87009e-28	-0.0677212	-3.5844	0.00033785	0.0965512	4.83469	1.33352e-06	4.64628e+21	1	['PKD2L1', 'BLOC1S2', 'SCD', 'CWF19L1', 'CHUK']	[]	[]	[]	[]	[]	67	GCST90200104	GCST90200390	HMDB0000477	HMDB0000827	NA
GCST90200320_GCST90199731	dihomo-linoleate (20:2n6)	10-heptadecenoate (17:1n7)	10	102075479	rs603424	A	G	0.071807	7.90471	2.68556e-15	0.0157671	0.794304	0.427018	-0.0560399	-2.89921	0.0037411	1.39304e+12	1	['PKD2L1', 'BLOC1S2', 'SCD', 'CWF19L1', 'CHUK']	[]	[]	[]	[]	[]	67	GCST90200320	GCST90199731	HMDB0005060	HMDB0060038	NA
GCST90200698_GCST90200708	n2-acetyl,n6-methyllysine	NA	2	73552542	rs7573275	A	G	0.702756	48.3848	0	0.608918	38.2165	0	-0.0938384	-5.45712	4.83928e-08	2.08784e+191	0	['EGR4', 'FBXO41', 'ALMS1', 'CCT7', 'PRADC1']	[]	['ALMS1P']	[]	[]	[]	146	GCST90200698	GCST90200708	HMDB0242186	NA	NA
GCST90199669_GCST90200388	acetylcarnitine (c2)	palmitoleate (16:1n7)	5	131633355	rs419291	T	C	0.143385	9.97238	2.01342e-23	0.112361	7.20272	5.90229e-13	-0.0310243	-2.05883	0.0395105	2.93147e+10	0	['SLC22A4', 'P4HA2', 'PDLIM4', 'SLC22A5', 'C5orf56']	[]	[]	[]	[]	[]	115	GCST90199669	GCST90200388	HMDB0000201	HMDB0003229	NA
GCST90199792_GCST90200419	1-palmitoyl-gpe (16:0)	glutamine	2	27730940	rs1260326	T	C	0.185738	8.74389	2.25211e-18	0.086921	5.60112	2.1297e-08	-0.0988167	-6.26787	3.66025e-10	1.62525e+08	1	['GCKR', 'FNDC4', 'IFT172', 'AC109829.1', 'KRTCAP3']	[]	[]	[]	[]	[('Gout', 0.7847307405956181, 0.1391114329542795, 1.6904314590685488e-08)]	152	GCST90199792	GCST90200419	HMDB0011503	HMDB0000641	NA
GCST90200241_GCST90199873	pregnenetriol sulfate*	pregnenolone sulfate	10	5261175	rs17134601	G	A	-0.128481	-7.53825	4.76335e-14	-0.0354561	-1.94429	0.0518603	0.0930249	4.51345	6.37817e-06	1.33901e+08	1	['AKR1C4', 'AKR1CL1', 'AKR1C3', 'UCN3', 'TUBAL3']	['AKR1C4']	[]	[]	[]	[]	76	GCST90200241	GCST90199873	HMDB0241920	HMDB0000774	NA
GCST90200241_GCST90199873	pregnenetriol sulfate*	pregnenolone sulfate	10	5262965	rs2151901	C	A	-0.12777	-7.49046	6.8635e-14	-0.0336988	-1.84639	0.0648359	0.0940709	4.56057	5.10147e-06	7.43275e+07	1	['AKR1C4', 'AKR1CL1', 'AKR1C3', 'UCN3', 'TUBAL3']	[]	[]	[]	[]	[]	285	GCST90200241	GCST90199873	HMDB0241920	HMDB0000774	NA
GCST90200567_GCST90200104	NA	hexadecadienoate (16:2n6)	1	151879761	rs28415528	A	G	-0.213262	-16.35	4.34994e-60	-0.220257	-13.7022	9.85265e-43	-0.00699463	-0.450229	0.652545	2.26501e+17	0	['THEM4', 'THEM5', 'C2CD4D', 'RORC', 'S100A10']	[]	[]	[]	[]	[]	155	GCST90200567	GCST90200104	NA	HMDB0000477	NA
GCST90200080_GCST90200122	1-palmitoyl-2-oleoyl-gpi (16:0/18:1)*	nisinate (24:6n3)	11	61593816	rs174568	T	C	0.25972	10.4298	1.81295e-25	0.10325	6.37688	1.8073e-10	-0.15647	-7.08099	1.43131e-12	7.89491e+12	0	['FADS1', 'FADS2', 'FEN1', 'TMEM258', 'MYRF']	[]	[]	[]	[]	[]	62	GCST90200080	GCST90200122	HMDB0009783	HMDB0013025	NA
GCST90199742_GCST90199629	1-linoleoyl-gpc (18:2)	glycerophosphorylcholine (gpc)	11	61569830	rs174546	T	C	0.184285	12.2919	1.00164e-34	0.128831	8.03151	9.62823e-16	-0.0554537	-3.43477	0.000593054	9.61245e+18	0	['FADS2', 'FADS1', 'FEN1', 'TMEM258', 'MYRF']	[]	[]	[]	[]	[('Follicular cysts of skin and subcutaneous tissue', -0.2083311203734149, 0.0371241403169551, 2.0029920673657647e-08)]	62	GCST90199742	GCST90199629	HMDB0010386	HMDB0000086	NA
GCST90200034_GCST90200169	tricosanoyl sphingomyelin (d18:1/23:0)*	sphingomyelin (d17:1/14:0, d16:1/15:0)*	20	12973521	rs686548	A	T	-0.129562	-9.9268	3.18322e-23	-0.0489477	-3.34651	0.000818363	0.0806143	5.5889	2.28512e-08	717864586211172	1	['SPTLC3', 'ISM1', 'TASP1', 'ESF1', 'NDUFAF5']	[]	[]	[]	[]	[]	5	GCST90200034	GCST90200169	HMDB0012105	NA	NA
GCST90200069_GCST90199740	phenylacetylglutamate	p-cresol sulfate	6	25794431	rs2762353	A	G	0.189652	11.5064	1.22528e-30	0.161326	9.53661	1.47583e-21	-0.0283259	-1.90964	0.0561794	1.20449e+09	0	['SLC17A1', 'SLC17A4', 'SLC17A3', 'HIST1H2BA', 'HIST1H2AA']	['SLC17A4']	[]	[]	[]	[]	111	GCST90200069	GCST90199740	HMDB0059772	HMDB0011635	NA
GCST90199763_GCST90200676	1-methylxanthine	n-acetylglutamine	8	18273300	rs1495743	G	C	-0.544228	-21.1501	2.75208e-99	-0.367993	-19.8553	9.90806e-88	0.176235	9.83344	8.08063e-23	3.60021e+11	0	['NAT2', 'PSD3', 'NAT1', 'ASAH1', 'PCM1']	[]	[]	[]	[]	[('Malignant neoplasm of bladder, excluding all cancers (controls excluding all cancers)', 0.2568841256331493, 0.033312908928676, 1.2459259607734335e-14)]	85	GCST90199763	GCST90200676	HMDB0010738	HMDB0006029	NA
GCST90200555_GCST90200637	NA	NA	6	25802083	rs2328895	C	T	-0.39119	-15.8971	6.63406e-57	-0.191763	-11.3151	1.10451e-29	0.199427	11.9702	5.09103e-33	7.67408e+23	0	['SLC17A1', 'SLC17A4', 'SLC17A3', 'HIST1H2BA', 'HIST1H2AA']	['SLC17A4']	[]	[]	[]	[]	111	GCST90200555	GCST90200637	NA	NA	NA
GCST90200051_GCST90200103	1-palmitoyl-2-dihomo-linolenoyl-gpc (16:0/20:3n3 or 6)*	linoleoyl-arachidonoyl-glycerol (18:2/20:4) [1]*	11	61588305	rs174564	G	A	0.643685	30.9308	4.6085e-210	0.327284	21.089	1.00417e-98	-0.316401	-19.088	3.17621e-81	2.17894e+111	0	['FADS1', 'FADS2', 'FEN1', 'TMEM258', 'MYRF']	[]	['FADS1', 'FADS2', 'TMEM258']	[]	[('FADS1', 'Brain_Cerebellar_Hemisphere'), ('FADS1', 'Brain_Cerebellum'), ('FADS1', 'Muscle_Skeletal')]	[('Disorders of lipoprotein metabolism and other lipidaemias', -0.044018040101631, 0.0078682415451261, 2.213941963619708e-08), ('Nasal polyp', -0.1343647678947183, 0.0236312900406163, 1.3013790570253106e-08)]	62	GCST90200051	GCST90200103	NA	HMDB0007257	NA
GCST90200190_GCST90200603	dodecadienoate (12:2)*	NA	1	151845650	rs2338201	G	C	-0.271272	-11.5655	6.16109e-31	-0.11876	-7.79199	6.59639e-15	0.152512	9.24719	2.30479e-20	3.74088e+10	0	['THEM4', 'THEM5', 'C2CD4D', 'RORC', 'LINGO4']	[]	[]	[]	[]	[]	155	GCST90200190	GCST90200603	NA	NA	NA
GCST90199880_GCST90200088	cis-4-decenoylcarnitine (c10:1)	(s)-3-hydroxybutyrylcarnitine	1	76192582	rs11161468	T	C	-0.536334	-30.3753	1.16414e-202	-0.390971	-25.1909	5.03418e-140	0.145363	9.40544	5.18116e-21	4.32438e+62	0	['ACADM', 'RABGGTB', 'MSH4', 'SLC44A5', 'ASB17']	[]	[]	['ACADM']	[]	[]	161	GCST90199880	GCST90200088	HMDB0013205	HMDB0013127	NA
GCST90200039_GCST90200043	1-stearoyl-2-linoleoyl-gpe (18:0/18:2)*	1-palmitoyl-2-docosahexaenoyl-gpc (16:0/22:6)	11	61569830	rs174546	T	C	0.448339	19.4127	6.02226e-84	0.28261	17.7278	2.55708e-70	-0.165729	-10.5147	7.39429e-26	4.24605e+13	0	['FADS2', 'FADS1', 'FEN1', 'TMEM258', 'MYRF']	[]	['TMEM258']	[]	[]	[('Pure hypercholesterolaemia', -0.0886629147732211, 0.0156425972843967, 1.4443768233507165e-08)]	62	GCST90200039	GCST90200043	HMDB0008994	HMDB0007991	NA
GCST90200198_GCST90200569	2-hydroxysebacate	NA	1	47398913	rs3890010	T	C	-0.225383	-10.2982	7.18252e-25	-0.184266	-7.53835	4.75943e-14	0.0411168	1.71026	0.0872171	6.62641e+10	0	['CYP4A11', 'CYP4X1', 'CYP4B1', 'CYP4Z1', 'CYP4A22']	['CYP4B1']	[]	[]	[]	[]	163	GCST90200198	GCST90200569	HMDB0000424	NA	NA
GCST90199995_GCST90200013	sphingomyelin (d18:1/20:2, d18:2/20:1, d16:1/22:2)*	sphingomyelin (d18:1/22:2, d18:2/22:1, d16:1/24:2)*	19	8289519	rs1466448	C	A	-0.145466	-11.5968	4.27556e-31	-0.0986391	-5.5386	3.04903e-08	0.0468271	2.66025	0.0078082	7.13131e+22	1	['CERS4', 'FBN3', 'CD320', 'NDUFA7', 'NDUFA7']	[]	[]	[]	[('CERS4', 'Muscle_Skeletal')]	[]	11	GCST90199995	GCST90200013	NA	NA	NA
GCST90200459_GCST90199668	margarate (17:0)	hexanoylcarnitine (c6)	5	131722951	rs274555	T	C	-0.136821	-9.22169	2.92441e-20	-0.041819	-2.6917	0.00710897	0.0950022	6.18895	6.05673e-10	2.07109e+10	0	['SLC22A5', 'C5orf56', 'SLC22A4', 'P4HA2', 'IRF1']	[]	[]	[]	[]	[]	115	GCST90200459	GCST90199668	HMDB0002259	HMDB0000756	NA
GCST90200354_GCST90199807	linoleate (18:2n6)	hexadecanedioate (c16-dc)	19	15979744	rs77420750	A	C	0.138642	8.24175	1.69713e-16	0.0434752	2.6783	0.00739974	-0.0951672	-5.84572	5.04373e-09	2.97192e+07	1	['CYP4F2', 'CYP4F11', 'OR10H1', 'OR10H5', 'OR10H4']	['CYP4F2']	[]	[]	[]	[]	10	GCST90200354	GCST90199807	HMDB0006270,HMDB0000673	HMDB0000672	NA
GCST90200367_GCST90199704	3-hydroxybutyrate (bhba)	3-hydroxysebacate	1	47385304	rs10890426	T	G	0.309365	13.256	4.16652e-40	0.0619906	2.6486	0.00808247	-0.247374	-10.0478	9.39732e-24	2.25544e+16	0	['CYP4A11', 'CYP4X1', 'CYP4B1', 'CYP4Z1', 'EFCAB14']	['CYP4B1']	[]	[]	[]	[]	163	GCST90200367	GCST90199704	HMDB0000011	HMDB0000350	NA
GCST90200236_GCST90199806	undecenoylcarnitine (c11:1)	tetradecanedioate (c14-dc)	1	47412477	rs57025390	G	C	0.424034	13.7304	6.67903e-43	0.264271	11.452	2.29774e-30	-0.159763	-7.00786	2.41998e-12	3.44023e+12	0	['CYP4A11', 'CYP4X1', 'CYP4Z1', 'CYP4B1', 'CYP4A22']	['CYP4B1']	[]	[]	[]	[]	163	GCST90200236	GCST90199806	NA	HMDB0000872	NA
GCST90200078_GCST90200051	1-myristoyl-2-arachidonoyl-gpc (14:0/20:4)*	1-palmitoyl-2-dihomo-linolenoyl-gpc (16:0/20:3n3 or 6)*	11	61543499	rs174528	C	T	-0.608656	-37.877	0	-0.303439	-19.793	3.4187e-87	0.305217	19.7127	1.67911e-86	5.56112e+226	0	['MYRF', 'TMEM258', 'FEN1', 'FADS2', 'FADS1']	[]	['FADS1', 'FADS2', 'TMEM258']	[]	[('FADS1', 'Brain_Cerebellum'), ('FADS1', 'Muscle_Skeletal')]	[('Pure hypercholesterolaemia', 0.043771587208455, 0.0075637629262356, 7.164944020438704e-09)]	62	GCST90200078	GCST90200051	HMDB0007883	NA	NA
GCST90200263_GCST90199713	(2 or 3)-decenoate (10:1n7 or n8)	docosapentaenoate (n3 dpa; 22:5n3)	6	4127730	rs689308	C	A	0.151741	11.5205	1.04002e-30	0.157546	9.73889	2.05793e-22	0.00580484	0.364063	0.715811	1.97873e+08	0	['ECI2', 'C6orf201', 'FAM217A', 'PRPF4B', 'C6ORF50']	['C6orf201', 'ECI2']	['ACOT2']	['ECI2']	[('C6orf201', 'Adipose_Subcutaneous'), ('C6orf201', 'Breast_Mammary_Tissue'), ('C6orf201', 'Nerve_Tibial'), ('ECI2', 'Colon_Sigmoid')]	[]	113	GCST90200263	GCST90199713	NA	HMDB0006528	NA
GCST90200263_GCST90199713	(2 or 3)-decenoate (10:1n7 or n8)	docosapentaenoate (n3 dpa; 22:5n3)	11	61606642	rs174580	G	A	0.145352	11.3243	9.94733e-30	0.008251	0.520893	0.602441	-0.137101	-8.87132	7.22809e-19	7.26636e+10	0	['FADS2', 'FADS1', 'FADS3', 'FEN1', 'TMEM258']	[]	['ACOT2']	['ECI2']	[('C6orf201', 'Adipose_Subcutaneous'), ('C6orf201', 'Breast_Mammary_Tissue'), ('C6orf201', 'Nerve_Tibial'), ('ECI2', 'Colon_Sigmoid')]	[]	62	GCST90200263	GCST90199713	NA	HMDB0006528	NA
GCST90200263_GCST90199713	(2 or 3)-decenoate (10:1n7 or n8)	docosapentaenoate (n3 dpa; 22:5n3)	14	74040136	rs151154986	A	G	-0.377806	-10.4902	9.5809e-26	-0.345378	-7.77786	7.37643e-15	0.032428	0.747025	0.455048	7.69911e+10	0	['ACOT2', 'HEATR4', 'ACOT4', 'ACOT1', 'ACOT6']	['ACOT2']	['ACOT2']	['ECI2']	[('C6orf201', 'Adipose_Subcutaneous'), ('C6orf201', 'Breast_Mammary_Tissue'), ('C6orf201', 'Nerve_Tibial'), ('ECI2', 'Colon_Sigmoid')]	[]	44	GCST90200263	GCST90199713	NA	HMDB0006528	NA
GCST90199744_GCST90200388	eicosenoate (20:1)	palmitoleate (16:1n7)	10	102075479	rs603424	A	G	0.131817	10.846	2.08389e-27	0.00367491	0.184526	0.853601	-0.128142	-6.7833	1.1746e-11	5636553008137897	0	['PKD2L1', 'BLOC1S2', 'SCD', 'CWF19L1', 'CHUK']	[]	[]	[]	[]	[]	67	GCST90199744	GCST90200388	HMDB0002231,HMDB0062436	HMDB0003229	NA
GCST90200002_GCST90200483	6-hydroxyindole sulfate	NA	19	41353107	rs56113850	T	C	0.239525	14.435	3.11631e-47	0.109573	7.19956	6.04067e-13	-0.129952	-8.62225	6.56499e-18	2.10666e+29	0	['CTC-490E21.12', 'CYP2A6', 'CYP2A7', 'EGLN2', 'RAB4B-EGLN2']	[]	[]	[]	[]	[]	244	GCST90200002	GCST90200483	HMDB0000682	NA	NA
GCST90200567_GCST90199744	NA	eicosenoate (20:1)	1	151879761	rs28415528	A	G	-0.248545	-18.257	1.8189e-74	-0.220257	-13.7022	9.85265e-43	0.0282875	1.72897	0.0838145	5.41683e+31	0	['THEM4', 'THEM5', 'C2CD4D', 'RORC', 'S100A10']	[]	[]	[]	[]	[]	155	GCST90200567	GCST90199744	NA	HMDB0002231,HMDB0062436	NA
GCST90200186_GCST90200518	8-methoxykynurenate	NA	6	25809069	rs1177442	A	G	0.230439	9.31577	1.21066e-20	0.0945069	5.60942	2.03009e-08	-0.135932	-6.74788	1.50021e-11	1.23916e+09	0	['SLC17A1', 'SLC17A3', 'SLC17A4', 'HIST1H2BA', 'HIST1H2AA']	['SLC17A4']	[]	[]	[]	[]	111	GCST90200186	GCST90200518	HMDB0060426	NA	NA
GCST90200533_GCST90200656	NA	NA	6	25809069	rs1177442	A	G	-0.428202	-21.8024	2.20395e-105	-0.182581	-12.1227	8.00896e-34	0.245621	16.2331	2.94348e-59	1.33555e+46	0	['SLC17A1', 'SLC17A3', 'SLC17A4', 'HIST1H2BA', 'HIST1H2AA']	['SLC17A4']	[]	[]	[]	[]	111	GCST90200533	GCST90200656	NA	NA	NA
GCST90199958_GCST90200419	1-linolenoyl-gpc (18:3)*	glutamine	2	27730940	rs1260326	T	C	0.183205	8.73318	2.47612e-18	0.0843884	5.4074	6.39468e-08	-0.0988167	-6.26787	3.66025e-10	1.47822e+08	1	['GCKR', 'FNDC4', 'IFT172', 'AC109829.1', 'KRTCAP3']	[]	[]	[]	[]	[]	152	GCST90199958	GCST90200419	HMDB0010388	HMDB0000641	NA
GCST90199705_GCST90199889	propionylglycine	2r,3r-dihydroxybutyrate	2	211540507	rs1047891	A	C	0.511185	21.5474	5.60512e-103	0.358921	20.7626	9.43217e-96	-0.152264	-9.22248	2.90318e-20	1.68278e+07	0	['CPS1', 'LANCL1', 'MYL1', 'ACADL', 'KANSL1L']	['CPS1']	[]	[]	[]	[('Renal failure', 0.0719863620655166, 0.0121387901038573, 3.024279541972337e-09)]	140	GCST90199705	GCST90199889	HMDB0000783	HMDB0000498	NA
GCST90199873_GCST90199854	pregnenolone sulfate	5alpha-pregnan-3beta,20alpha-diol monosulfate (2)	19	48374950	rs62129966	A	C	-0.265022	-13.0043	1.15717e-38	-0.101664	-5.07353	3.90493e-07	0.163358	7.7857	6.93283e-15	5.9912e+23	0	['SULT2A1', 'TPRX2P', 'CRX', 'TPRX1', 'SEPW1']	[]	[]	['SULT2A1']	[]	[]	7	GCST90199873	GCST90199854	HMDB0000774	NA	NA
GCST90200351_GCST90199763	n-acetylputrescine	1-methylxanthine	8	18272377	rs4921913	C	T	0.960115	37.23	2.23531e-303	0.592443	35.3526	9.13338e-274	-0.367672	-19.8531	1.03549e-87	4.08595e+29	0	['NAT2', 'PSD3', 'NAT1', 'ASAH1', 'PCM1']	[]	[]	[]	[]	[('Malignant neoplasm of bladder, excluding all cancers (controls excluding all cancers)', -0.1498356657665128, 0.0178056452856443, 3.9267648872770194e-17)]	85	GCST90200351	GCST90199763	HMDB0002064	HMDB0010738	NA
GCST90200350_GCST90199715	laurate (12:0)	myristoleate (14:1n5)	10	102075479	rs603424	A	G	0.146188	8.93415	4.10316e-19	0.049071	2.52796	0.0114727	-0.0971173	-5.22178	1.7721e-07	4.31887e+11	1	['PKD2L1', 'BLOC1S2', 'SCD', 'CWF19L1', 'CHUK']	[]	[]	[]	[]	[]	67	GCST90200350	GCST90199715	HMDB0000638	HMDB0002000	NA
GCST90200567_GCST90200173	NA	glutamine conjugate of c6h10o2 (2)*	1	76192508	rs35630725;rs1890452	A	G	-0.165797	-10.578	3.76824e-26	-0.0366399	-2.31329	0.0207069	0.129157	8.34445	7.15486e-17	1.89873e+09	0	['ACADM', 'RABGGTB', 'MSH4', 'SLC44A5', 'ASB17']	[]	[]	[]	[]	[]	161	GCST90200567	GCST90200173	NA	NA	NA
GCST90200567_GCST90200173	NA	glutamine conjugate of c6h10o2 (2)*	1	151879761	rs28415528	A	G	-0.27434	-17.128	9.17553e-66	-0.220257	-13.7022	9.85265e-43	0.0540827	3.39419	0.000688317	1.0738e+23	0	['THEM4', 'THEM5', 'C2CD4D', 'RORC', 'S100A10']	[]	[]	[]	[]	[]	155	GCST90200567	GCST90200173	NA	NA	NA
GCST90200566_GCST90200555	NA	NA	6	25818766	rs1165152	A	G	0.318849	14.1167	2.99873e-45	0.126602	8.58447	9.12587e-18	-0.192247	-11.3464	7.72582e-30	2576361244997352	0	['SLC17A1', 'SLC17A3', 'SLC17A4', 'HIST1H2BA', 'HIST1H2AA']	['SLC17A4']	[]	[]	[]	[]	111	GCST90200566	GCST90200555	NA	NA	NA
GCST90199741_GCST90200445	gamma-glutamylglycine	caprylate (8:0)	1	76213715	rs4949674	A	C	0.224014	9.834	8.03606e-23	0.0998143	6.20797	5.36718e-10	-0.1242	-7.49195	6.78593e-14	8.44435e+08	0	['ACADM', 'RABGGTB', 'MSH4', 'SLC44A5', 'ASB17']	[]	[]	['ACADM']	[]	[]	161	GCST90199741	GCST90200445	HMDB0011667	HMDB0000482	NA
GCST90200349_GCST90200102	eicosapentaenoate (epa; 20:5n3)	1-palmitoleoyl-2-linolenoyl-gpc (16:1/18:3)*	11	61569830	rs174546	T	C	-0.475123	-23.6614	9.01577e-124	-0.205114	-13.2085	7.83355e-40	0.270009	17.3749	1.27889e-67	1.41851e+56	0	['FADS2', 'FADS1', 'FEN1', 'TMEM258', 'MYRF']	[]	['TMEM258']	[]	[]	[]	62	GCST90200349	GCST90200102	HMDB0001999	HMDB0008008	NA
GCST90200236_GCST90199693	undecenoylcarnitine (c11:1)	3-hydroxydecanoate	1	151879761	rs28415528	A	G	0.37539	17.6708	7.04404e-70	0.165519	10.1656	2.82259e-24	-0.209871	-13.0973	3.41218e-39	4.84407e+30	0	['THEM4', 'THEM5', 'C2CD4D', 'RORC', 'S100A10']	[]	[]	[]	[]	[]	155	GCST90200236	GCST90199693	NA	HMDB0002203	NA
GCST90200111_GCST90200448	n-stearoyl-sphingadienine (d18:2/18:0)*	n-stearoyl-sphinganine (d18:0/18:0)*	12	121423659	rs9738226	A	G	-0.141417	-7.46791	8.14772e-14	-0.0701382	-4.1965	2.71072e-05	0.0712787	4.01853	5.8562e-05	3.32696e+08	1	['HNF1A', 'AC079602.1', 'C12orf43', 'OASL', 'SPPL3']	[]	[]	[]	[]	[]	49	GCST90200111	GCST90200448	HMDB0240362	HMDB0011761	NA
GCST90200691_GCST90200697	n-delta-acetylornithine	n2-acetyl,n6,n6-dimethyllysine	2	73552542	rs7573275	A	G	-1.12956	-45.6539	0	-0.683663	-44.853	0	0.445902	26.8433	1.0101e-158	5608080079860719	0	['EGR4', 'FBXO41', 'ALMS1', 'CCT7', 'PRADC1']	[]	['ALMS1P']	[]	[]	[]	146	GCST90200691	GCST90200697	HMDB0003357	HMDB0242186	NA
GCST90199961_GCST90200677	methionine sulfone	n-acetylphenylalanine	2	73622026	rs11689392	C	T	-1.01314	-43.8442	0	-0.396203	-24.0216	1.65319e-127	0.616941	38.1884	0	6.42954e+100	0	['ALMS1', 'EGR4', 'FBXO41', 'CCT7', 'PRADC1']	['ALMS1', 'NAT8']	[]	[]	[]	[]	146	GCST90199961	GCST90200677	HMDB0062174	HMDB0000512	NA
GCST90199831_GCST90199772	1-stearoyl-2-oleoyl-gpe (18:0/18:1)	1-stearoyl-gpe (18:0)	11	61557803	rs102275	C	T	0.172233	10.0998	5.53814e-24	0.0947186	5.87093	4.33365e-09	-0.0775146	-4.89366	9.89776e-07	7.82511e+14	1	['TMEM258', 'MYRF', 'FEN1', 'FADS2', 'FADS1']	[]	[]	[]	[]	[]	62	GCST90199831	GCST90199772	HMDB0008993	HMDB0011130	NA
GCST90200243_GCST90200043	hydroxypalmitoyl sphingomyelin (d18:1/16:0(oh))**	1-palmitoyl-2-docosahexaenoyl-gpc (16:0/22:6)	11	61569830	rs174546	T	C	0.444283	20.8816	7.86541e-97	0.278554	17.8744	1.86812e-71	-0.165729	-10.5147	7.39429e-26	2.37511e+25	0	['FADS2', 'FADS1', 'FEN1', 'TMEM258', 'MYRF']	[]	[]	[]	[]	[('Pure hypercholesterolaemia', -0.0819793409461864, 0.0145806613304241, 1.8824551567445907e-08)]	62	GCST90200243	GCST90200043	NA	HMDB0007991	NA
GCST90199708_GCST90200101	propionylcarnitine (c3)	pimeloylcarnitine/3-methyladipoylcarnitine (c7-dc)	6	160564476	rs662138	G	C	-0.371165	-13.1818	1.11737e-39	-0.164279	-8.42651	3.56131e-17	0.206886	10.3105	6.31839e-25	5.65471e+14	0	['SLC22A1', 'SLC22A2', 'IGF2R', 'SLC22A3', 'MAS1']	[]	[]	[]	[]	[]	97	GCST90199708	GCST90200101	HMDB0000824	HMDB0013328	NA
GCST90199889_GCST90200117	2r,3r-dihydroxybutyrate	glycosyl-n-(2-hydroxynervonoyl)-sphingosine (d18:1/24:1(2oh))*	2	211540507	rs1047891	A	C	-0.260385	-11.4231	3.20473e-30	-0.152264	-9.22248	2.90318e-20	0.108121	6.82057	9.06816e-12	9.05904e+09	0	['CPS1', 'LANCL1', 'MYL1', 'ACADL', 'KANSL1L']	['CPS1']	[]	[]	[]	[('Chronic kidney disease', -0.1784491157188848, 0.030715794987931, 6.259022418509342e-09), ('Renal failure', -0.1410953703512337, 0.0230429756721496, 9.174890359790191e-10)]	140	GCST90199889	GCST90200117	HMDB0000498	NA	NA
GCST90199822_GCST90199629	1-oleoyl-gpi (18:1)	glycerophosphorylcholine (gpc)	11	61581764	rs174560	C	T	0.157487	8.46797	2.49715e-17	0.0918329	5.53797	3.05991e-08	-0.0656545	-3.97258	7.10971e-05	1.22536e+09	1	['FADS1', 'FADS2', 'FEN1', 'TMEM258', 'MYRF']	[]	[]	[]	[]	[]	62	GCST90199822	GCST90199629	HMDB0061693	HMDB0000086	NA
GCST90200029_GCST90200390	linoleoyl ethanolamide	stearate (18:0)	1	46870761	rs324420	A	C	0.255387	13.5742	5.6951e-42	0.223529	11.4824	1.61731e-30	-0.0318585	-1.70033	0.0890696	2.83982e+11	0	['FAAH', 'NSUN4', 'UQCRH', 'LRRC41', 'DMBX1']	['FAAH']	[]	[]	[]	[]	164	GCST90200029	GCST90200390	HMDB0012252	HMDB0000827	NA
GCST90200249_GCST90200354	branched-chain, straight-chain, or cyclopropyl 12:1 fatty acid*	linoleate (18:2n6)	14	73271372	rs147794363	T	C	-0.395824	-7.87613	3.37687e-15	-0.245871	-3.54136	0.000398077	0.149953	2.1496	0.0315867	1.17884e+11	1	['DPF3', 'DCAF4', 'ZFYVE1', 'RGS6', 'RBM25']	[]	[]	[]	[]	[]	45	GCST90200249	GCST90200354	NA	HMDB0006270,HMDB0000673	NA
GCST90200249_GCST90200354	branched-chain, straight-chain, or cyclopropyl 12:1 fatty acid*	linoleate (18:2n6)	14	74040136	rs151154986	A	G	-0.511624	-16.2263	3.2855e-59	-0.479922	-10.9814	4.69758e-28	0.0317016	0.726713	0.467402	1.42979e+31	0	['ACOT2', 'HEATR4', 'ACOT4', 'ACOT1', 'ACOT6']	['ACOT2']	[]	[]	[]	[]	44	GCST90200249	GCST90200354	NA	HMDB0006270,HMDB0000673	NA
GCST90199835_GCST90199860	5alpha-androstan-3beta,17beta-diol disulfate	andro steroid monosulfate c19h28o6s (1)*	7	99075038	rs148982377	C	T	-1.50031	-29.1661	5.21848e-187	-0.671549	-18.8298	4.30126e-79	0.828762	20.0685	1.39061e-89	2.66477e+97	0	['ZNF789', 'ZNF394', 'ATP5J2', 'ATP5J2-PTCD1', 'PTCD1']	[]	[]	[]	[]	[]	90	GCST90199835	GCST90199860	HMDB00493	HMDB0002759	NA
GCST90199835_GCST90199860	5alpha-androstan-3beta,17beta-diol disulfate	andro steroid monosulfate c19h28o6s (1)*	7	100197642	rs34048349	A	G	-0.774564	-10.0246	1.18798e-23	-0.37545	-7.10062	1.24203e-12	0.399114	6.37572	1.821e-10	1.0455e+11	0	['FBXO24', 'PCOLCE', 'MOSPD3', 'LRCH4', 'TFR2']	[]	[]	[]	[]	[]	89	GCST90199835	GCST90199860	HMDB00493	HMDB0002759	NA
GCST90200278_GCST90199693	3-hydroxyoctanoylcarnitine (2)	3-hydroxydecanoate	1	151879761	rs28415528	A	G	0.22899	16.0605	4.82623e-58	0.0191186	1.17768	0.238924	-0.209871	-13.0973	3.41218e-39	7.07007e+18	0	['THEM4', 'THEM5', 'C2CD4D', 'RORC', 'S100A10']	[]	[]	[]	[]	[]	155	GCST90200278	GCST90199693	HMDB0061634	HMDB0002203	NA
GCST90200266_GCST90200190	cis-3,4-methyleneheptanoylcarnitine	dodecadienoate (12:2)*	1	151898749	rs2999541	G	C	0.215117	10.424	1.92734e-25	0.102003	6.505	7.76918e-11	-0.113114	-7.31523	2.56933e-13	1.3331e+12	0	['THEM4', 'S100A10', 'THEM5', 'C2CD4D', 'RORC']	[]	[]	[]	[]	[]	155	GCST90200266	GCST90200190	NA	NA	NA
GCST90199899_GCST90199742	1-(1-enyl-palmitoyl)-gpc (p-16:0)*	1-linoleoyl-gpc (18:2)	11	61569830	rs174546	T	C	-0.290061	-19.3983	7.97255e-84	-0.16123	-9.9018	4.08854e-23	0.128831	8.03151	9.62823e-16	5.12827e+60	0	['FADS2', 'FADS1', 'FEN1', 'TMEM258', 'MYRF']	[]	[]	[]	[]	[('Follicular cysts of skin and subcutaneous tissue', 0.1273105075291139, 0.0228881878960043, 2.662727544335713e-08), ('Pure hypercholesterolaemia', 0.0865929507272209, 0.0140982308073656, 8.143001906939313e-10)]	62	GCST90199899	GCST90199742	HMDB0010407	HMDB0010386	NA
GCST90199809_GCST90199643	taurolithocholate 3-sulfate	glycodeoxycholate	8	59398461	rs10504255	G	A	0.167755	7.88273	3.20292e-15	0.0771881	4.70722	2.51114e-06	-0.0905669	-5.05241	4.3628e-07	1.36213e+08	1	['CYP7A1', 'UBXN2B', 'SDCBP', 'NSMAF', 'FAM110B']	[]	[]	[]	[]	[]	84	GCST90199809	GCST90199643	HMDB0002580	HMDB00631	NA
GCST90199821_GCST90200062	1-linoleoyl-gpi (18:2)*	1-palmitoyl-2-arachidonoyl-gpi (16:0/20:4)*	11	61557826	rs102274	C	T	0.315209	16.167	8.61351e-59	0.164858	10.3897	2.76134e-25	-0.150351	-9.3077	1.3063e-20	3.20583e+33	0	['TMEM258', 'MYRF', 'FEN1', 'FADS2', 'FADS1']	[]	['TMC4']	[]	[('TMC4', 'Adipose_Visceral_Omentum'), ('TMC4', 'Adrenal_Gland'), ('TMC4', 'Esophagus_Gastroesophageal_Junction'), ('TMC4', 'Heart_Left_Ventricle'), ('TMC4', 'Muscle_Skeletal'), ('TMC4', 'Skin_Not_Sun_Exposed_Suprapubic'), ('TMC4', 'Skin_Sun_Exposed_Lower_leg')]	[('Follicular cysts of skin and subcutaneous tissue', -0.1559971324716265, 0.0274228428175362, 1.2809743725430327e-08)]	62	GCST90199821	GCST90200062	HMDB0240597	HMDB0009789	NA
GCST90199821_GCST90200062	1-linoleoyl-gpi (18:2)*	1-palmitoyl-2-arachidonoyl-gpi (16:0/20:4)*	19	54677189	rs8736	T	C	0.22293	11.7036	1.22218e-31	0.150316	9.68637	3.44557e-22	-0.0726139	-4.60584	4.10796e-06	2.81921e+09	0	['MBOAT7', 'TMC4', 'LENG1', 'TSEN34', 'CNOT3']	['TMC4']	['TMC4']	[]	[('TMC4', 'Adipose_Visceral_Omentum'), ('TMC4', 'Adrenal_Gland'), ('TMC4', 'Esophagus_Gastroesophageal_Junction'), ('TMC4', 'Heart_Left_Ventricle'), ('TMC4', 'Muscle_Skeletal'), ('TMC4', 'Skin_Not_Sun_Exposed_Suprapubic'), ('TMC4', 'Skin_Sun_Exposed_Lower_leg')]	[('Follicular cysts of skin and subcutaneous tissue', -0.1559971324716265, 0.0274228428175362, 1.2809743725430327e-08)]	6	GCST90199821	GCST90200062	HMDB0240597	HMDB0009789	NA
GCST90199699_GCST90199944	3-methylxanthine	indolin-2-one	19	41353107	rs56113850	T	C	-0.270259	-12.3037	8.65269e-35	-0.102938	-6.60507	3.97335e-11	0.167321	10.222	1.58031e-24	1.82638e+10	0	['CTC-490E21.12', 'CYP2A6', 'CYP2A7', 'EGLN2', 'RAB4B-EGLN2']	[]	[]	[]	[]	[('Malignant neoplasm of bronchus and lung, excluding all cancers (controls excluding all cancers)', 0.432883548589027, 0.0771195879288374, 1.9868019889045162e-08)]	244	GCST90199699	GCST90199944	HMDB0001886	HMDB0061918	NA
GCST90200017_GCST90199777	sphingomyelin (d17:1/16:0, d18:1/15:0, d16:1/17:0)*	1-palmitoleoyl-gpc (16:1)*	2	27730940	rs1260326	T	C	-0.178138	-8.66799	4.39805e-18	-0.0897519	-5.94289	2.80041e-09	0.0883864	5.72299	1.04667e-08	6.36738e+08	1	['GCKR', 'FNDC4', 'IFT172', 'AC109829.1', 'KRTCAP3']	[]	[]	[]	[]	[]	152	GCST90200017	GCST90199777	NA	HMDB0010383	NA
GCST90199854_GCST90200590	5alpha-pregnan-3beta,20alpha-diol monosulfate (2)	NA	19	48374950	rs62129966	A	C	0.517838	20.0569	1.75746e-89	0.163358	7.7857	6.93283e-15	-0.35448	-16.6002	6.94955e-62	3.95431e+27	0	['SULT2A1', 'TPRX2P', 'CRX', 'TPRX1', 'SEPW1']	[]	[]	['SULT2A1']	[]	[]	7	GCST90199854	GCST90200590	NA	NA	NA
GCST90200076_GCST90200150	1-(1-enyl-stearoyl)-2-linoleoyl-gpe (p-18:0/18:2)*	arachidonoylcarnitine (c20:4)	11	61569830	rs174546	T	C	0.433784	18.6785	7.4075e-78	0.167335	10.4242	1.92204e-25	-0.266449	-17.2808	6.5646e-67	8.86211e+10	0	['FADS2', 'FADS1', 'FEN1', 'TMEM258', 'MYRF']	[]	[]	[]	[('FADS1', 'Brain_Cerebellar_Hemisphere')]	[('Follicular cysts of skin and subcutaneous tissue', -0.1378235396682607, 0.0219140571942637, 3.1895130819111395e-10)]	62	GCST90200076	GCST90200150	HMDB0011376	HMDB0006455	NA
GCST90200037_GCST90200135	1-stearoyl-2-linoleoyl-gpc (18:0/18:2)*	arachidoylcarnitine (c20)*	11	61579463	rs174554	G	A	0.296475	16.3779	2.74996e-60	0.227148	14.5958	2.98856e-48	-0.0693266	-4.1543	3.2628e-05	1.08677e+12	0	['FADS1', 'FADS2', 'FEN1', 'TMEM258', 'MYRF']	[]	[]	[]	[('FADS1', 'Brain_Cerebellum')]	[('Follicular cysts of skin and subcutaneous tissue', -0.1605169299870556, 0.0263404349366592, 1.1016758171663283e-09)]	62	GCST90200037	GCST90200135	HMDB0008039	HMDB0006460	NA
GCST90200239_GCST90200700	tetradecadienedioate (c14:2-dc)*	decadienedioic acid (c10:2-dc)**	6	25802083	rs2328895	C	T	-0.189702	-15.2147	2.82488e-52	-0.02581	-1.67211	0.0945029	0.163892	10.864	1.71104e-27	6.05703e+24	0	['SLC17A1', 'SLC17A4', 'SLC17A3', 'HIST1H2BA', 'HIST1H2AA']	['SLC17A4']	[]	[]	[]	[]	111	GCST90200239	GCST90200700	NA	HMDB0242172	NA
GCST90200001_GCST90200017	sphingomyelin (d18:1/20:0, d16:1/22:0)*	sphingomyelin (d17:1/16:0, d18:1/15:0, d16:1/17:0)*	19	8283819	rs1871194	C	A	-0.231764	-16.3396	5.15696e-60	-0.200749	-12.749	3.15591e-37	0.0310152	1.98375	0.0472833	6.11971e+22	0	['CERS4', 'FBN3', 'CD320', 'NDUFA7', 'NDUFA7']	[]	[]	[]	[('CERS4', 'Adipose_Visceral_Omentum'), ('CERS4', 'Artery_Tibial')]	[]	11	GCST90200001	GCST90200017	HMDB0012102	NA	NA
GCST90199879_GCST90200135	ergothioneine	arachidoylcarnitine (c20)*	5	131677642	rs10075801	G	A	0.260008	11.6643	1.94011e-31	0.137532	8.97002	2.96449e-19	-0.122476	-7.75508	8.82869e-15	1.528e+12	0	['SLC22A4', 'SLC22A5', 'P4HA2', 'PDLIM4', 'C5orf56']	[]	[]	[]	[]	[]	115	GCST90199879	GCST90200135	HMDB0003045	HMDB0006460	NA
GCST90199841_GCST90199799	glycocholenate sulfate*	glutarylcarnitine (c5-dc)	2	211540507	rs1047891	A	C	0.194369	8.36362	6.08221e-17	0.0922583	5.56591	2.60788e-08	-0.102111	-6.23822	4.42565e-10	7.27639e+06	1	['CPS1', 'LANCL1', 'MYL1', 'ACADL', 'KANSL1L']	['CPS1']	[]	[]	[]	[]	140	GCST90199841	GCST90199799	HMDB0242178	HMDB0013130	NA
GCST90200263_GCST90199744	(2 or 3)-decenoate (10:1n7 or n8)	eicosenoate (20:1)	14	74040136	rs151154986	A	G	-0.377663	-10.1538	3.18686e-24	-0.345378	-7.77786	7.37643e-15	0.0322853	0.724285	0.468891	2.31464e+09	0	['ACOT2', 'HEATR4', 'ACOT4', 'ACOT1', 'ACOT6']	['ACOT2']	[]	[]	[]	[]	44	GCST90200263	GCST90199744	NA	HMDB0002231,HMDB0062436	NA
GCST90200043_GCST90199793	1-palmitoyl-2-docosahexaenoyl-gpc (16:0/22:6)	1-linoleoyl-gpe (18:2)*	11	61569830	rs174546	T	C	-0.448799	-18.711	4.02548e-78	-0.165729	-10.5147	7.39429e-26	0.28307	17.7211	2.88145e-70	7.15803e+07	0	['FADS2', 'FADS1', 'FEN1', 'TMEM258', 'MYRF']	[]	[]	[]	[]	[('Pure hypercholesterolaemia', 0.0939142319465607, 0.0163934008503219, 1.0115384182598914e-08)]	62	GCST90200043	GCST90199793	HMDB0007991	HMDB0011507	NA
GCST90200288_GCST90200069	n-acetylleucine	phenylacetylglutamate	6	25794431	rs2762353	A	G	-0.250634	-11.2492	2.3376e-29	-0.0893084	-5.68996	1.27073e-08	0.161326	9.53661	1.47583e-21	6.31343e+07	0	['SLC17A1', 'SLC17A4', 'SLC17A3', 'HIST1H2BA', 'HIST1H2AA']	['SLC17A4']	[]	[]	[]	[]	111	GCST90200288	GCST90200069	HMDB0011756	HMDB0059772	NA
GCST90200322_GCST90200710	beta-hydroxyisovalerate	NA	1	151922513	rs16833670	G	A	-0.342503	-16.0854	3.22729e-58	-0.103903	-6.42817	1.2915e-10	0.2386	14.7241	4.51284e-49	1.39834e+09	0	['S100A10', 'THEM4', 'S100A11', 'THEM5', 'C2CD4D']	[]	[]	[]	[]	[]	155	GCST90200322	GCST90200710	HMDB0000754	NA	NA
GCST90200069_GCST90200507	phenylacetylglutamate	NA	6	25794431	rs2762353	A	G	0.42464	19.0248	1.06216e-80	0.161326	9.53661	1.47583e-21	-0.263314	-17.2701	7.89839e-67	7.43618e+13	0	['SLC17A1', 'SLC17A4', 'SLC17A3', 'HIST1H2BA', 'HIST1H2AA']	['SLC17A4']	[]	[]	[]	[]	111	GCST90200069	GCST90200507	HMDB0059772	NA	NA
GCST90199710_GCST90200045	docosatrienoate (22:3n3)	1-stearoyl-2-arachidonoyl-gpe (18:0/20:4)	11	61581764	rs174560	C	T	0.465333	19.1919	4.32217e-82	0.232683	12.7879	1.91477e-37	-0.23265	-14.1837	1.15543e-45	2.67328e+36	0	['FADS1', 'FADS2', 'FEN1', 'TMEM258', 'MYRF']	[]	[]	[]	[('FADS1', 'Brain_Cerebellum'), ('FADS1', 'Muscle_Skeletal')]	[]	62	GCST90199710	GCST90200045	HMDB0002823	HMDB0009003	NA
GCST90200689_GCST90200696	n6-methyllysine	n6,n6-dimethyllysine	19	33360369	rs7252778	C	A	-0.128029	-18.0634	6.18662e-73	-0.141642	-9.00435	2.16951e-19	-0.0136134	-0.864985	0.387047	3.50677e+53	0	['SLC7A9', 'CEP89', 'TDRD12', 'C19orf40', 'RHPN2']	[]	[]	[]	[]	[]	9	GCST90200689	GCST90200696	HMDB0002038	HMDB0013287	NA
GCST90200176_GCST90200613	glutamine conjugate of c6h10o2 (1)*	NA	1	76192508	rs35630725;rs1890452	A	G	0.248699	12.6315	1.41508e-36	0.139952	8.84552	9.11056e-19	-0.108747	-6.84585	7.60235e-12	6.43818e+17	0	['ACADM', 'RABGGTB', 'MSH4', 'SLC44A5', 'ASB17']	[]	[]	[]	[]	[]	161	GCST90200176	GCST90200613	NA	NA	NA
GCST90199889_GCST90200639	2r,3r-dihydroxybutyrate	NA	2	211540507	rs1047891	A	C	-0.278427	-11.096	1.31142e-28	-0.152264	-9.22248	2.90318e-20	0.126163	6.54159	6.08696e-11	2.21376e+08	0	['CPS1', 'LANCL1', 'MYL1', 'ACADL', 'KANSL1L']	['CPS1']	[]	[]	[]	[]	140	GCST90199889	GCST90200639	HMDB0000498	NA	NA
GCST90200299_GCST90200138	oleoyl ethanolamide	docosatrienoate (22:3n6)*	11	61551927	rs174536	C	A	0.218639	10.7131	8.83307e-27	0.0264056	1.64781	0.0993924	-0.192233	-8.99626	2.33536e-19	2.64388e+07	0	['TMEM258', 'MYRF', 'FEN1', 'FADS2', 'FADS1']	[]	[]	[]	[]	[('Benign neoplasm of colon, rectum, anus and anal canal', -0.1574090375365348, 0.0276792513289111, 1.2936880575734511e-08)]	62	GCST90200299	GCST90200138	HMDB0002088	HMDB0002823	NA
GCST90200159_GCST90200592	dodecenedioate (c12:1-dc)*	NA	1	47383041	rs4507958	T	A	-0.285329	-10.8514	1.96352e-27	-0.13877	-6.15609	7.45621e-10	0.146559	6.28111	3.36166e-10	1.71206e+17	0	['CYP4A11', 'CYP4X1', 'CYP4B1', 'CYP4Z1', 'EFCAB14']	['CYP4B1']	[]	[]	[]	[]	163	GCST90200159	GCST90200592	HMDB0000933	NA	NA
GCST90200415_GCST90200452	serine	asparagine	2	211540507	rs1047891	A	C	0.291976	17.6322	1.39488e-69	0.205086	12.6238	1.56134e-36	-0.0868901	-5.20515	1.93839e-07	1.11934e+33	0	['CPS1', 'LANCL1', 'MYL1', 'ACADL', 'KANSL1L']	['CPS1']	[]	[]	[]	[]	140	GCST90200415	GCST90200452	HMDB0000187	HMDB0000168	4
GCST90200272_GCST90199750	3-hydroxyoctanoylcarnitine (1)	laurylcarnitine (c12)	4	159629814	rs17843966	C	A	0.137004	11.435	2.79605e-30	0.0447445	2.62696	0.00861512	-0.092259	-5.45698	4.84297e-08	1.73208e+22	1	['ETFDH', 'PPID', 'C4orf46', 'RXFP1', 'FNIP2']	['PPID']	[]	[]	[]	[]	118	GCST90200272	GCST90199750	HMDB0061634	HMDB000225	NA
GCST90200262_GCST90200555	n-succinyl-phenylalanine	NA	6	25818588	rs1185567	A	G	0.556653	22.5536	1.23887e-112	0.364335	21.2035	8.87068e-100	-0.192318	-11.3519	7.25789e-30	7.16033e+12	0	['SLC17A1', 'SLC17A3', 'SLC17A4', 'HIST1H2BA', 'HIST1H2AA']	['SLC17A4']	[]	[]	[]	[]	111	GCST90200262	GCST90200555	NA	NA	NA
GCST90200037_GCST90200070	1-stearoyl-2-linoleoyl-gpc (18:0/18:2)*	1-(1-enyl-palmitoyl)-2-palmitoleoyl-gpc (p-16:0/16:1)*	11	61557803	rs102275	C	T	0.330307	15.9124	5.19829e-57	0.220101	14.2515	4.38995e-46	-0.110206	-7.028	2.09521e-12	8.44499e+10	0	['TMEM258', 'MYRF', 'FEN1', 'FADS2', 'FADS1']	[]	[]	[]	[]	[('Pure hypercholesterolaemia', -0.1050408946421709, 0.0172840194506686, 1.2219109646599062e-09)]	62	GCST90200037	GCST90200070	HMDB0008039	HMDB0011207	NA
GCST90199918_GCST90200518	carboxyethyl-gaba	NA	6	25809069	rs1177442	A	G	0.272544	10.8783	1.46251e-27	0.136612	8.88979	6.1227e-19	-0.135932	-6.74788	1.50021e-11	4.18644e+08	0	['SLC17A1', 'SLC17A3', 'SLC17A4', 'HIST1H2BA', 'HIST1H2AA']	['SLC17A4']	[]	[]	[]	[]	111	GCST90199918	GCST90200518	HMDB0002201	NA	NA
GCST90199833_GCST90200661	hexanoylglutamine	NA	8	9183596	rs4841132	A	G	-0.294022	-8.7732	1.73656e-18	-0.158925	-6.03474	1.59214e-09	0.135097	5.40723	6.4006e-08	9.16839e+08	1	['RP11-10A14.4', 'PPP1R3B', 'ERI1', 'TNKS', 'MFHAS1']	[]	[]	[]	[]	[]	284	GCST90199833	GCST90200661	HMDB0242182	NA	NA
GCST90200075_GCST90200086	1-(1-enyl-palmitoyl)-2-linoleoyl-gpe (p-16:0/18:2)*	arachidonoylcholine	11	61569830	rs174546	T	C	0.362247	15.6239	5.00662e-55	0.171191	10.6106	2.65922e-26	-0.191056	-11.8119	3.38892e-32	6.76887e+22	0	['FADS2', 'FADS1', 'FEN1', 'TMEM258', 'MYRF']	[]	[]	[]	[('FADS1', 'Brain_Cerebellum')]	[]	62	GCST90200075	GCST90200086	HMDB0011343	HMDB0240583	NA
GCST90200238_GCST90199842	pregnenetriol disulfate*	androstenediol (3beta,17beta) disulfate (1)	7	99075038	rs148982377	C	T	0.327189	11.8514	2.11564e-32	0.0115564	0.299936	0.764226	-0.315633	-8.26083	1.44666e-16	6837932110288000	0	['ZNF789', 'ZNF394', 'ATP5J2', 'ATP5J2-PTCD1', 'PTCD1']	[]	[]	[]	[]	[]	90	GCST90200238	GCST90199842	NA	HMDB0240313	NA
GCST90200223_GCST90200160	4-methylhexanoylglutamine	trans-2-hexenoylglycine	1	76203850	rs7539246	G	C	-0.284575	-12.6679	8.90184e-37	-0.216327	-10.7163	8.53375e-27	0.0682484	3.89572	9.79061e-05	9.5865e+09	0	['ACADM', 'RABGGTB', 'MSH4', 'SLC44A5', 'ASB17']	[]	[]	['ACADM']	[]	[]	161	GCST90200223	GCST90200160	NA	NA	NA
GCST90199650_GCST90200650	indolelactate	NA	16	58753995	rs12932751	T	C	0.37594	10.572	4.01799e-26	0.213133	8.04345	8.73418e-16	-0.162807	-5.46914	4.52224e-08	2.17377e+10	0	['GOT2', 'SLC38A7', 'CNOT1', 'SETD6', 'NDRG4']	['GOT2']	[]	[]	[]	[]	25	GCST90199650	GCST90200650	HMDB0000671	NA	NA
GCST90200089_GCST90199848	methylsuccinoylcarnitine	succinylcarnitine (c4-dc)	3	67426281	rs35494829	C	T	-0.375947	-12.9482	2.40563e-38	-0.123162	-5.20891	1.89956e-07	0.252785	10.9824	4.64217e-28	1.92971e+10	0	['SUCLG2', 'KBTBD8', 'FAM19A1', 'LRIG1', 'SLC25A26']	['SUCLG2']	[]	[]	[]	[]	134	GCST90200089	GCST90199848	NA	HMDB0061717	NA
GCST90199821_GCST90199878	1-linoleoyl-gpi (18:2)*	sphingomyelin (d18:1/18:1, d18:2/18:0)	11	61571348	rs174548	G	C	0.288887	12.3216	6.92779e-35	0.161324	9.91872	3.45157e-23	-0.127563	-8.31392	9.259e-17	4.9822e+11	0	['FADS2', 'FADS1', 'FEN1', 'TMEM258', 'MYRF']	[]	[]	[]	[]	[]	62	GCST90199821	GCST90199878	HMDB0240597	HMDB0012101	NA
GCST90200224_GCST90200424	2-ketocaprylate	dimethylglycine	15	76514896	rs77815174	C	T	-0.339478	-9.19784	3.65233e-20	-0.147352	-5.29194	1.21024e-07	0.192126	7.22066	5.17341e-13	1.41647e+07	0	['ETFA', 'C15orf27', 'ISL2', 'SCAPER', 'NRG4']	['ETFA']	[]	[]	[]	[]	37	GCST90200224	GCST90200424	HMDB13211	HMDB0000092	NA
GCST90199820_GCST90199674	dihomo-linolenate (20:3n3 or n6)	3-hydroxymyristate	11	61595564	rs968567	T	C	0.169261	10.9176	9.49324e-28	0.144785	7.41195	1.24457e-13	-0.0244761	-1.24914	0.211615	1.31101e+14	0	['FADS1', 'FADS2', 'FEN1', 'TMEM258', 'MYRF']	[]	['FADS1', 'FADS2']	[]	[('FADS2', 'Adipose_Subcutaneous'), ('FADS2', 'Colon_Transverse'), ('FADS2', 'Esophagus_Gastroesophageal_Junction'), ('FADS2', 'Esophagus_Muscularis'), ('FADS2', 'Heart_Left_Ventricle'), ('FADS2', 'Nerve_Tibial'), ('FADS2', 'Spleen'), ('FADS2', 'Thyroid'), ('FADS2', 'Whole_Blood')]	[]	62	GCST90199820	GCST90199674	HMDB0002925	HMDB0061656,HMDB0010731	NA
GCST90200020_GCST90200043	lignoceroyl sphingomyelin (d18:1/24:0)	1-palmitoyl-2-docosahexaenoyl-gpc (16:0/22:6)	7	73026378	rs17145750	T	C	0.203868	7.94084	2.00818e-15	0.100014	4.85239	1.21984e-06	-0.103854	-5.01618	5.27088e-07	2.6247e+08	1	['MLXIPL', 'TBL2', 'BCL7B', 'VPS37D', 'DNAJC30']	[]	[]	[]	[]	[]	94	GCST90200020	GCST90200043	HMDB0011697	HMDB0007991	NA
GCST90199975_GCST90200053	sphingomyelin (d18:2/14:0, d18:1/14:1)*	sphingomyelin (d18:1/21:0, d17:1/22:0, d16:1/23:0)*	20	12959398	rs4814176	T	C	-0.168332	-13.5333	9.94658e-42	-0.012128	-0.935434	0.349564	0.156204	10.5857	3.47353e-26	3492188615859828	0	['SPTLC3', 'ISM1', 'TASP1', 'ESF1', 'NDUFAF5']	[]	[]	[]	[('SPTLC3', 'Liver')]	[]	5	GCST90199975	GCST90200053	NA	NA	NA
GCST90200272_GCST90199880	3-hydroxyoctanoylcarnitine (1)	cis-4-decenoylcarnitine (c10:1)	1	76189946	rs61797339	T	G	0.394512	27.0967	1.07788e-161	0.0032669	0.202331	0.839658	-0.391245	-25.2015	3.8614e-140	3.5824e+21	0	['ACADM', 'RABGGTB', 'MSH4', 'SLC44A5', 'ASB17']	[]	[]	['ACADM']	[]	[]	161	GCST90200272	GCST90199880	HMDB0061634	HMDB0013205	NA
GCST90200272_GCST90199880	3-hydroxyoctanoylcarnitine (1)	cis-4-decenoylcarnitine (c10:1)	4	159629814	rs17843966	C	A	0.191355	12.2678	1.34891e-34	0.0447445	2.62696	0.00861512	-0.146611	-8.66413	4.5496e-18	3.37281e+16	0	['ETFDH', 'PPID', 'C4orf46', 'RXFP1', 'FNIP2']	['PPID']	[]	['ACADM']	[]	[]	118	GCST90200272	GCST90199880	HMDB0061634	HMDB0013205	NA
GCST90200040_GCST90199995	sphingomyelin (d18:2/24:1, d18:1/24:2)*	sphingomyelin (d18:1/20:2, d18:2/20:1, d16:1/22:2)*	11	61570783	rs174547	C	T	-0.260443	-18.383	1.79771e-75	-0.0740546	-5.00197	5.67487e-07	0.186388	12.6047	1.98966e-36	1.10677e+39	0	['FADS2', 'FADS1', 'FEN1', 'TMEM258', 'MYRF']	[]	[]	[]	[('CERS4', 'Muscle_Skeletal'), ('SPTLC3', 'Liver')]	[('Cholelithiasis', -0.196277570265392, 0.0319568694896307, 8.151330314823913e-10)]	62	GCST90200040	GCST90199995	NA	NA	NA
GCST90200040_GCST90199995	sphingomyelin (d18:2/24:1, d18:1/24:2)*	sphingomyelin (d18:1/20:2, d18:2/20:1, d16:1/22:2)*	19	8289519	rs1466448	C	A	0.173674	10.2176	1.65427e-24	0.075035	4.24085	2.22678e-05	-0.0986391	-5.5386	3.04903e-08	1.84313e+16	1	['CERS4', 'FBN3', 'CD320', 'NDUFA7', 'NDUFA7']	[]	[]	[]	[('CERS4', 'Muscle_Skeletal'), ('SPTLC3', 'Liver')]	[('Cholelithiasis', -0.196277570265392, 0.0319568694896307, 8.151330314823913e-10)]	11	GCST90200040	GCST90199995	NA	NA	NA
GCST90200040_GCST90199995	sphingomyelin (d18:2/24:1, d18:1/24:2)*	sphingomyelin (d18:1/20:2, d18:2/20:1, d16:1/22:2)*	20	12962718	rs364585	A	G	-0.149477	-10.8007	3.41594e-27	-0.0684362	-4.75245	2.00969e-06	0.0810412	5.58658	2.31582e-08	6.77944e+18	1	['SPTLC3', 'ISM1', 'TASP1', 'ESF1', 'NDUFAF5']	[]	[]	[]	[('CERS4', 'Muscle_Skeletal'), ('SPTLC3', 'Liver')]	[('Cholelithiasis', -0.196277570265392, 0.0319568694896307, 8.151330314823913e-10)]	5	GCST90200040	GCST90199995	NA	NA	NA
GCST90199949_GCST90199902	6-oxopiperidine-2-carboxylate	hydantoin-5-propionate	12	96337225	rs1436121	T	C	-0.164382	-9.19592	3.71783e-20	-0.0415377	-2.30821	0.0209872	0.122844	6.93384	4.09579e-12	1.10166e+08	0	['AMDHD1', 'CCDC38', 'HAL', 'SNRPF', 'LTA4H']	[]	[]	[]	[]	[]	226	GCST90199949	GCST90199902	HMDB0061705	HMDB0001212	NA
GCST90199796_GCST90200414	docosapentaenoate (n6 dpa; 22:5n6)	myristate (14:0)	11	61591636	rs174565	G	C	-0.166751	-9.0139	1.98864e-19	-0.160757	-6.92554	4.34318e-12	0.00599376	0.279168	0.780116	2.18399e+07	0	['FADS1', 'FADS2', 'FEN1', 'TMEM258', 'MYRF']	[]	[]	[]	[]	[]	62	GCST90199796	GCST90200414	HMDB0001976	HMDB0000806	NA
GCST90200026_GCST90199983	glycodeoxycholate 3-sulfate	5alpha-androstan-3alpha,17beta-diol monosulfate (2)	19	48374950	rs62129966	A	C	-0.497982	-18.1717	8.65167e-74	-0.249508	-11.8015	3.83522e-32	0.248474	14.451	2.47246e-47	2.85778e+26	0	['SULT2A1', 'TPRX2P', 'CRX', 'TPRX1', 'SEPW1']	[]	[]	['SULT2A1']	[]	[]	7	GCST90200026	GCST90199983	HMDB0341325	NA	NA
GCST90200257_GCST90200688	metabolonic lactone sulfate	androsterone glucuronide	19	48374950	rs62129966	A	C	-0.331048	-12.6541	1.0623e-36	-0.160881	-7.74546	9.52346e-15	0.170167	9.45525	3.22265e-21	3033641274747168	0	['SULT2A1', 'TPRX2P', 'CRX', 'TPRX1', 'SEPW1']	[]	[]	['SULT2A1']	[]	[]	7	GCST90200257	GCST90200688	NA	HMDB0002829	NA
GCST90199693_GCST90200530	3-hydroxydecanoate	NA	1	151938585	rs7554832	A	T	-0.243549	-16.7636	4.50452e-63	-0.198224	-12.5442	4.27952e-36	0.0453249	2.70362	0.00685879	9.5005e+26	0	['S100A10', 'THEM4', 'S100A11', 'THEM5', 'TCHHL1']	[]	[]	[]	[]	[]	155	GCST90199693	GCST90200530	HMDB0002203	NA	NA
GCST90200095_GCST90199649	1-linoleoyl-2-linolenoyl-gpc (18:2/18:3)*	1-stearoyl-2-arachidonoyl-gpi (18:0/20:4)	11	61557803	rs102275	C	T	0.480354	22.955	1.31282e-116	0.23163	14.7912	1.66981e-49	-0.248724	-15.7599	5.87445e-56	4.4747e+60	0	['TMEM258', 'MYRF', 'FEN1', 'FADS2', 'FADS1']	[]	[]	[]	[]	[]	62	GCST90200095	GCST90199649	HMDB0008141	HMDB0009815	NA
GCST90199889_GCST90199798	2r,3r-dihydroxybutyrate	isobutyrylglycine	2	211540507	rs1047891	A	C	-0.378536	-16.897	4.7319e-64	-0.152264	-9.22248	2.90318e-20	0.226272	12.9687	1.84222e-38	3.89319e+25	0	['CPS1', 'LANCL1', 'MYL1', 'ACADL', 'KANSL1L']	['CPS1']	[]	[]	[]	[('Renal failure', -0.0870587904271714, 0.0150199731978452, 6.783377543746585e-09)]	140	GCST90199889	GCST90199798	HMDB0000498	HMDB0000730	NA
GCST90199846_GCST90200055	glycosyl-n-stearoyl-sphingosine (d18:1/18:0)	lactosyl-n-palmitoyl-sphingosine (d18:1/16:0)	9	114696488	rs1045989	A	C	-0.157381	-8.57898	9.57148e-18	-0.0847598	-5.56546	2.61455e-08	0.0726212	4.62664	3.71638e-06	2.7316e+09	1	['UGCG', 'SUSD1', 'C9orf84', 'GNG10', 'DNAJC25-GNG10']	[]	[]	[]	[]	[]	80	GCST90199846	GCST90200055	NA	NA	NA
GCST90200332_GCST90199796	1-palmitoyl-2-linoleoyl-gpi (16:0/18:2)	docosapentaenoate (n6 dpa; 22:5n6)	11	61588305	rs174564	G	A	0.293353	13.0558	5.88944e-39	0.182979	11.3274	9.59643e-30	-0.110374	-6.61532	3.70744e-11	1.62943e+09	0	['FADS1', 'FADS2', 'FEN1', 'TMEM258', 'MYRF']	[]	[]	[]	[]	[]	62	GCST90200332	GCST90199796	HMDB0009784	HMDB0001976	NA
GCST90200089_GCST90200455	methylsuccinoylcarnitine	alpha-ketoglutarate	20	45236778	rs6124830	C	T	-0.38454	-12.9553	2.19203e-38	-0.185891	-9.44928	3.41163e-21	0.198649	10.0824	6.61086e-24	3.01587e+14	0	['SLC13A3', 'OCSTAMP', 'TP53RK', 'ZNF334', 'SLC2A10']	[]	[]	[]	[]	[]	4	GCST90200089	GCST90200455	NA	HMDB0000208	NA
GCST90199871_GCST90199673	androstenediol (3beta,17beta) monosulfate (2)	dehydroepiandrosterone sulfate (dhea-s)	12	21368797	rs2900478	A	T	-0.175379	-10.7576	5.46012e-27	-0.113073	-5.6429	1.67209e-08	0.0623059	3.47271	0.00051524	3.06237e+18	1	['SLCO1B1', 'RP11-125O5.2', 'SLCO1A2', 'SLCO1B7', 'LST3']	['SLCO1B1']	[]	[]	[]	[]	52	GCST90199871	GCST90199673	HMDB0240429,HMDB0186954	HMDB0001032	NA
GCST90199899_GCST90200067	1-(1-enyl-palmitoyl)-gpc (p-16:0)*	1-stearoyl-2-linoleoyl-gpi (18:0/18:2)	11	61588305	rs174564	G	A	-0.372736	-17.9529	4.55648e-72	-0.165483	-10.1897	2.20411e-24	0.207253	13.3775	8.18017e-41	1.79528e+31	0	['FADS1', 'FADS2', 'FEN1', 'TMEM258', 'MYRF']	[]	[]	[]	[]	[]	62	GCST90199899	GCST90200067	HMDB0010407	HMDB0009809	NA
GCST90200236_GCST90200159	undecenoylcarnitine (c11:1)	dodecenedioate (c12:1-dc)*	14	74032122	rs58231493	T	C	0.443063	20.1854	1.31608e-90	0.251531	16.3252	6.52929e-60	-0.191532	-12.5802	2.71407e-36	4.96117e+30	0	['ACOT2', 'HEATR4', 'ACOT1', 'ACOT4', 'ACOT6']	[]	[]	[]	[('ACOT2', 'Artery_Tibial'), ('ACOT2', 'Colon_Transverse'), ('ACOT2', 'Esophagus_Gastroesophageal_Junction'), ('ACOT2', 'Esophagus_Muscularis'), ('ACOT2', 'Heart_Left_Ventricle'), ('ACOT2', 'Liver'), ('ACOT2', 'Spleen')]	[]	43	GCST90200236	GCST90200159	NA	HMDB0000933	NA
GCST90199820_GCST90199731	dihomo-linolenate (20:3n3 or n6)	10-heptadecenoate (17:1n7)	10	102075479	rs603424	A	G	0.0936461	7.98154	1.44521e-15	0.0376062	1.90878	0.0562905	-0.0560399	-2.89921	0.0037411	2.58862e+12	1	['PKD2L1', 'BLOC1S2', 'SCD', 'CWF19L1', 'CHUK']	[]	['FADS2']	[]	[('FADS2', 'Colon_Transverse'), ('FADS2', 'Esophagus_Muscularis'), ('FADS2', 'Heart_Left_Ventricle'), ('FADS2', 'Spleen'), ('FADS2', 'Thyroid'), ('FADS2', 'Whole_Blood')]	[]	67	GCST90199820	GCST90199731	HMDB0002925	HMDB0060038	NA
GCST90199820_GCST90199731	dihomo-linolenate (20:3n3 or n6)	10-heptadecenoate (17:1n7)	11	61599347	rs61897793	A	G	0.139847	12.0654	1.60791e-33	0.147371	7.58565	3.30821e-14	0.00752377	0.393145	0.694213	2.05747e+19	0	['FADS2', 'FADS1', 'FEN1', 'TMEM258', 'FADS3']	[]	['FADS2']	[]	[('FADS2', 'Colon_Transverse'), ('FADS2', 'Esophagus_Muscularis'), ('FADS2', 'Heart_Left_Ventricle'), ('FADS2', 'Spleen'), ('FADS2', 'Thyroid'), ('FADS2', 'Whole_Blood')]	[]	62	GCST90199820	GCST90199731	HMDB0002925	HMDB0060038	NA
GCST90199820_GCST90199731	dihomo-linolenate (20:3n3 or n6)	10-heptadecenoate (17:1n7)	16	15150505	rs12928099	A	C	0.0966199	9.83846	7.68807e-23	0.100234	6.08578	1.15926e-09	0.00361405	0.223039	0.823505	1.50787e+13	1	['PDXDC1', 'NTAN1', 'RRN3', 'NPIPA1', 'NOMO1']	[]	['FADS2']	[]	[('FADS2', 'Colon_Transverse'), ('FADS2', 'Esophagus_Muscularis'), ('FADS2', 'Heart_Left_Ventricle'), ('FADS2', 'Spleen'), ('FADS2', 'Thyroid'), ('FADS2', 'Whole_Blood')]	[]	34	GCST90199820	GCST90199731	HMDB0002925	HMDB0060038	NA
GCST90199849_GCST90200175	21-hydroxypregnenolone disulfate	glycine conjugate of c10h14o2 (1)*	1	47389613	rs12132488	T	C	-0.389996	-12.0224	2.71132e-33	-0.18907	-8.57643	9.78621e-18	0.200926	8.57584	9.83636e-18	3609394844298038	0	['CYP4A11', 'CYP4X1', 'CYP4B1', 'CYP4Z1', 'EFCAB14']	['CYP4B1']	[]	[]	[]	[]	163	GCST90199849	GCST90200175	NA	NA	NA
GCST90200288_GCST90199961	n-acetylleucine	methionine sulfone	2	73622026	rs11689392	C	T	0.972238	41.024	0	0.576035	33.6939	7.09109e-249	-0.396203	-24.0216	1.65319e-127	1.03245e+119	0	['ALMS1', 'EGR4', 'FBXO41', 'CCT7', 'PRADC1']	['ALMS1', 'NAT8']	[]	[]	[]	[]	146	GCST90200288	GCST90199961	HMDB0011756	HMDB0062174	NA
GCST90200558_GCST90200101	NA	pimeloylcarnitine/3-methyladipoylcarnitine (c7-dc)	1	151879761	rs28415528	A	G	-0.223747	-9.95239	2.46193e-23	-0.120124	-6.87299	6.28714e-12	0.103623	6.25463	3.98453e-10	2.55375e+11	0	['THEM4', 'THEM5', 'C2CD4D', 'RORC', 'S100A10']	[]	[]	[]	[]	[]	155	GCST90200558	GCST90200101	NA	HMDB0013328	NA
GCST90200154_GCST90199626	hydroxy-cmpf*	xanthurenate	6	25818646	rs1183200	G	C	0.216689	10.2559	1.11296e-24	0.10904	7.09688	1.27606e-12	-0.107649	-6.90332	5.08008e-12	1.14654e+12	0	['SLC17A1', 'SLC17A3', 'SLC17A4', 'HIST1H2BA', 'HIST1H2AA']	['SLC17A4']	[]	[]	[]	[]	111	GCST90200154	GCST90199626	NA	HMDB0000881	NA
GCST90199995_GCST90200052	sphingomyelin (d18:1/20:2, d18:2/20:1, d16:1/22:2)*	1-(1-enyl-palmitoyl)-2-arachidonoyl-gpc (p-16:0/20:4)*	11	61557803	rs102275	C	T	0.65514	32.1281	1.78453e-226	0.179143	12.1629	4.90169e-34	-0.475997	-31.216	6.46561e-214	3.62315e+12	0	['TMEM258', 'MYRF', 'FEN1', 'FADS2', 'FADS1']	[]	[]	[]	[('FADS1', 'Brain_Cerebellar_Hemisphere')]	[('Benign neoplasm of colon, rectum, anus and anal canal', -0.07225064815962, 0.0123047105131832, 4.311205526472886e-09)]	62	GCST90199995	GCST90200052	NA	HMDB0011220	NA
GCST90200580_GCST90200461	NA	NA	2	234672722	rs4148324	G	T	0.361201	17.9822	2.68779e-72	0.168639	10.9768	4.94038e-28	-0.192562	-11.5561	6.87979e-31	2.55965e+41	0	['UGT1A10', 'UGT1A3', 'UGT1A5', 'UGT1A8', 'UGT1A1']	[]	[]	[]	[]	[]	138	GCST90200580	GCST90200461	NA	NA	NA
GCST90200242_GCST90199839	taurochenodeoxycholic acid 3-sulfate	taurocholenate sulfate*	13	103701690	rs56398830	A	G	-0.886924	-11.3368	8.62346e-30	-0.519249	-6.6597	2.74383e-11	0.367675	5.39999	6.66449e-08	3.18182e+18	0	['SLC10A2', 'ERCC5', 'BIVM-ERCC5', 'BIVM', 'KDELC1']	['SLC10A2']	[]	[]	[]	[]	207	GCST90200242	GCST90199839	HMDB0002486	HMDB0241922	NA
GCST90199835_GCST90200579	5alpha-androstan-3beta,17beta-diol disulfate	NA	19	48374950	rs62129966	A	C	-0.281867	-9.56135	1.16234e-21	-0.137458	-7.70997	1.25846e-14	0.144409	6.36777	1.91792e-10	1.0827e+07	0	['SULT2A1', 'TPRX2P', 'CRX', 'TPRX1', 'SEPW1']	[]	[]	['SULT2A1']	[]	[]	7	GCST90199835	GCST90200579	HMDB00493	NA	NA
GCST90199708_GCST90199848	propionylcarnitine (c3)	succinylcarnitine (c4-dc)	6	160564476	rs662138	G	C	-0.292786	-12.4417	1.55234e-35	-0.164279	-8.42651	3.56131e-17	0.128507	6.50658	7.68786e-11	2.29416e+18	0	['SLC22A1', 'SLC22A2', 'IGF2R', 'SLC22A3', 'MAS1']	[]	[]	[]	[]	[]	97	GCST90199708	GCST90199848	HMDB0000824	HMDB0061717	NA
GCST90200223_GCST90199741	4-methylhexanoylglutamine	gamma-glutamylglycine	1	76203850	rs7539246	G	C	-0.316079	-12.0926	1.15563e-33	-0.216327	-10.7163	8.53375e-27	0.0997524	6.20694	5.40252e-10	7.38449e+06	0	['ACADM', 'RABGGTB', 'MSH4', 'SLC44A5', 'ASB17']	[]	[]	['ACADM']	[]	[]	161	GCST90200223	GCST90199741	NA	HMDB0011667	NA
GCST90200030_GCST90199895	1,2-dilinoleoyl-gpc (18:2/18:2)	1-lignoceroyl-gpc (24:0)	11	61557803	rs102275	C	T	0.417649	25.3727	5.04952e-142	0.288206	18.5244	1.31308e-76	-0.129443	-7.99312	1.31565e-15	2.60041e+65	0	['TMEM258', 'MYRF', 'FEN1', 'FADS2', 'FADS1']	[]	['TMEM258']	[]	[]	[]	62	GCST90200030	GCST90199895	HMDB0008138	HMDB0010405	NA
GCST90199710_GCST90199721	docosatrienoate (22:3n3)	stearidonate (18:4n3)	11	61592362	rs174566	G	A	0.343624	20.7172	2.42566e-95	0.22598	12.7098	5.21768e-37	-0.117644	-7.69942	1.36689e-14	2.15104e+58	0	['FADS1', 'FADS2', 'FEN1', 'TMEM258', 'MYRF']	[]	[]	[]	[]	[]	62	GCST90199710	GCST90199721	HMDB0002823	HMDB0006547	NA
GCST90199793_GCST90199794	1-linoleoyl-gpe (18:2)*	1-oleoyl-gpe (18:1)	3	142655053	rs10212439	T	C	0.0947834	9.80631	1.05768e-22	0.0124703	0.805377	0.420602	-0.0823131	-5.33849	9.37242e-08	8.86127e+14	1	['PAQR9', 'U2SURP', 'PCOLCE2', 'TRPC1', 'CHST2']	[]	[]	[]	[]	[]	132	GCST90199793	GCST90199794	HMDB0011507	HMDB0011506	NA
GCST90199793_GCST90199794	1-linoleoyl-gpe (18:2)*	1-oleoyl-gpe (18:1)	11	61570783	rs174547	C	T	0.203193	20.1886	1.2337e-90	0.282987	17.7166	3.1231e-70	0.0797942	4.92581	8.40111e-07	2.53148e+20	0	['FADS2', 'FADS1', 'FEN1', 'TMEM258', 'MYRF']	[]	[]	[]	[]	[]	62	GCST90199793	GCST90199794	HMDB0011507	HMDB0011506	NA
GCST90199878_GCST90200010	sphingomyelin (d18:1/18:1, d18:2/18:0)	sphingomyelin (d18:1/22:1, d18:2/22:0, d16:1/24:1)*	19	8289519	rs1466448	C	A	-0.251003	-12.9919	1.36092e-38	-0.203611	-11.4179	3.40324e-30	0.0473916	2.64833	0.00808905	2.50069e+08	0	['CERS4', 'FBN3', 'CD320', 'NDUFA7', 'NDUFA7']	[]	[]	[]	[]	[]	11	GCST90199878	GCST90200010	HMDB0012101	HMDB0012104	NA
GCST90200223_GCST90200176	4-methylhexanoylglutamine	glutamine conjugate of c6h10o2 (1)*	1	76199817	rs7541058	T	C	-0.345647	-17.4548	3.16238e-68	-0.205984	-10.4908	9.52577e-26	0.139663	8.82641	1.08085e-18	3.01222e+42	0	['ACADM', 'RABGGTB', 'MSH4', 'SLC44A5', 'ASB17']	[]	[]	['ACADM']	[]	[]	161	GCST90200223	GCST90200176	NA	NA	NA
GCST90200035_GCST90200083	palmitoyl dihydrosphingomyelin (d18:0/16:0)*	1-(1-enyl-palmitoyl)-2-palmitoyl-gpc (p-16:0/16:0)*	14	67969108	rs72719193	A	G	0.365305	25.8129	6.34623e-147	0.0105608	0.707084	0.479514	-0.354744	-23.8245	1.86294e-125	2.9355e+21	0	['TMEM229B', 'PLEKHH1', 'PIGH', 'PLEK2', 'EIF2S1']	[]	['TMEM229B']	[]	[('TMEM229B', 'Spleen'), ('TMEM229B', 'Whole_Blood')]	[]	46	GCST90200035	GCST90200083	HMDB0010168	HMDB0011206	NA
GCST90200585_GCST90200656	NA	NA	6	25807603	rs2817188	A	G	-0.341391	-17.6477	1.06036e-69	-0.0955658	-6.27253	3.55222e-10	0.245825	16.2514	2.18363e-59	2.05932e+10	0	['SLC17A1', 'SLC17A3', 'SLC17A4', 'HIST1H2BA', 'HIST1H2AA']	['SLC17A4']	[]	[]	[]	[]	111	GCST90200585	GCST90200656	NA	NA	NA
GCST90200035_GCST90200129	palmitoyl dihydrosphingomyelin (d18:0/16:0)*	sphingomyelin (d18:2/21:0, d16:2/23:0)*	14	64232220	rs7160525	A	G	-0.377732	-16.6049	6.42348e-62	-0.185441	-9.2863	1.59738e-20	0.192291	11.2888	1.49074e-29	2.32077e+32	0	['SGPP1', 'SYNE2', 'WDR89', 'PPP2R5E', 'ESR2']	[]	[]	[]	[]	[]	47	GCST90200035	GCST90200129	HMDB0010168	NA	NA
GCST90199872_GCST90199863	androstenediol (3beta,17beta) monosulfate (1)	16a-hydroxy dhea 3-sulfate	7	99075038	rs148982377	C	T	-1.42588	-34.0742	1.77985e-254	-0.381595	-10.3025	6.86201e-25	1.04428	26.9046	1.94095e-159	1.09051e+95	0	['ZNF789', 'ZNF394', 'ATP5J2', 'ATP5J2-PTCD1', 'PTCD1']	[]	[]	[]	[]	[]	90	GCST90199872	GCST90199863	HMDB0240429	HMDB0062544	NA
GCST90199872_GCST90199863	androstenediol (3beta,17beta) monosulfate (1)	16a-hydroxy dhea 3-sulfate	7	100197642	rs34048349	A	G	-0.74867	-11.8529	2.07967e-32	-0.2578	-4.69515	2.66408e-06	0.49087	8.25658	1.4991e-16	7208340426446533	0	['FBXO24', 'PCOLCE', 'MOSPD3', 'LRCH4', 'TFR2']	[]	[]	[]	[]	[]	89	GCST90199872	GCST90199863	HMDB0240429	HMDB0062544	NA
GCST90199872_GCST90199863	androstenediol (3beta,17beta) monosulfate (1)	16a-hydroxy dhea 3-sulfate	10	96784589	rs112152869	C	A	-0.243234	-10.0031	1.47668e-23	-0.0812151	-3.85079	0.000117737	0.162019	7.06704	1.58271e-12	1.0718e+11	0	['CYP2C8', 'CYP2C9', 'C10orf129', 'CYP2C19', 'PDLIM1']	['CYP2C8']	[]	[]	[]	[]	70	GCST90199872	GCST90199863	HMDB0240429	HMDB0062544	NA
GCST90199833_GCST90199806	hexanoylglutamine	tetradecanedioate (c14-dc)	6	25794431	rs2762353	A	G	-0.325879	-22.4634	9.4554e-112	-0.317538	-21.2522	3.14405e-100	0.00834089	0.554009	0.579572	3.32514e+11	0	['SLC17A1', 'SLC17A4', 'SLC17A3', 'HIST1H2BA', 'HIST1H2AA']	['SLC17A4']	[]	[]	[]	[]	111	GCST90199833	GCST90199806	HMDB0242182	HMDB0000872	NA
GCST90200187_GCST90200190	tetradecadienoate (14:2)*	dodecadienoate (12:2)*	6	4119704	rs7757606	A	G	-0.0751792	-8.55584	1.17012e-17	0.0121157	0.761529	0.446341	0.0872949	5.40569	6.45586e-08	5.51727e+09	1	['ECI2', 'C6orf201', 'FAM217A', 'PRPF4B', 'C6ORF50']	['C6orf201', 'ECI2']	['ACOT2', 'ECI1']	['ECI2']	[('ECI1', 'Muscle_Skeletal'), ('ECI1', 'Skin_Not_Sun_Exposed_Suprapubic')]	[]	113	GCST90200187	GCST90200190	HMDB0000560	NA	NA
GCST90200187_GCST90200190	tetradecadienoate (14:2)*	dodecadienoate (12:2)*	14	73282698	rs148925835	G	T	0.30761	7.72078	1.15619e-14	-0.071318	-0.990559	0.321901	-0.378928	-5.16698	2.37911e-07	2.05771e+07	1	['DPF3', 'DCAF4', 'ZFYVE1', 'RBM25', 'RGS6']	[]	['ACOT2', 'ECI1']	['ECI2']	[('ECI1', 'Muscle_Skeletal'), ('ECI1', 'Skin_Not_Sun_Exposed_Suprapubic')]	[]	45	GCST90200187	GCST90200190	HMDB0000560	NA	NA
GCST90200187_GCST90200190	tetradecadienoate (14:2)*	dodecadienoate (12:2)*	14	74040136	rs151154986	A	G	0.438513	18.4256	8.18617e-76	-0.166292	-3.85527	0.000115603	-0.604805	-13.8391	1.48032e-43	1.80832e+32	0	['ACOT2', 'HEATR4', 'ACOT4', 'ACOT1', 'ACOT6']	['ACOT2']	['ACOT2', 'ECI1']	['ECI2']	[('ECI1', 'Muscle_Skeletal'), ('ECI1', 'Skin_Not_Sun_Exposed_Suprapubic')]	[]	44	GCST90200187	GCST90200190	HMDB0000560	NA	NA
GCST90200187_GCST90200190	tetradecadienoate (14:2)*	dodecadienoate (12:2)*	16	2301520	rs11541763;rs141600125	C	G	-0.135376	-12.059	1.73798e-33	0.0229686	1.12951	0.258685	0.158345	7.67763	1.62057e-14	9.32447e+18	0	['ECI1', 'RNPS1', 'AC009065.1', 'DNASE1L2', 'E4F1']	[]	['ACOT2', 'ECI1']	['ECI2']	[('ECI1', 'Muscle_Skeletal'), ('ECI1', 'Skin_Not_Sun_Exposed_Suprapubic')]	[]	35	GCST90200187	GCST90200190	HMDB0000560	NA	NA
GCST90200567_GCST90200132	NA	linolenoylcarnitine (c18:3)*	1	151862661	rs1060870	G	A	-0.257393	-16.3502	4.33891e-60	-0.205053	-13.4856	1.90044e-41	0.05234	3.40806	0.000654259	4.37999e+18	0	['THEM4', 'THEM5', 'C2CD4D', 'RORC', 'LINGO4']	[]	[]	[]	[('THEM4', 'Adipose_Subcutaneous'), ('THEM4', 'Nerve_Tibial'), ('THEM4', 'Pancreas')]	[]	155	GCST90200567	GCST90200132	NA	HMDB0006469	NA
GCST90199954_GCST90200154	n2,n5-diacetylornithine	hydroxy-cmpf*	6	25809069	rs1177442	A	G	-0.18713	-9.19603	3.71429e-20	-0.0772188	-4.95892	7.08865e-07	0.109911	7.15287	8.49821e-13	2.28798e+07	0	['SLC17A1', 'SLC17A3', 'SLC17A4', 'HIST1H2BA', 'HIST1H2AA']	['SLC17A4']	[]	[]	[]	[]	111	GCST90199954	GCST90200154	HMDB0240345	NA	NA
GCST90200080_GCST90199666	1-palmitoyl-2-oleoyl-gpi (16:0/18:1)*	palmitoylcarnitine (c16)	11	61579463	rs174554	G	A	0.179523	9.44162	3.67062e-21	0.102769	6.33622	2.35475e-10	-0.0767544	-4.76395	1.89838e-06	6.41514e+10	1	['FADS1', 'FADS2', 'FEN1', 'TMEM258', 'MYRF']	[]	[]	[]	[]	[]	62	GCST90200080	GCST90199666	HMDB0009783	HMDB0000222	NA
GCST90200187_GCST90199748	tetradecadienoate (14:2)*	linolenate [alpha or gamma; (18:3n3 or 6)]	1	151907839	rs2999546	G	T	-0.145429	-13.1369	2.02359e-39	-0.121034	-7.91998	2.3754e-15	0.0243952	1.59241	0.111293	1.17385e+24	0	['THEM4', 'S100A10', 'THEM5', 'C2CD4D', 'S100A11']	[]	[]	[]	[]	[]	155	GCST90200187	GCST90199748	HMDB0000560	HMDB0003073,HMDB0001388	NA
GCST90200300_GCST90200391	4-hydroxyphenylpyruvate	methionine	12	122295335	rs1154510	T	C	0.240314	8.71372	2.94054e-18	0.159959	6.65858	2.76491e-11	-0.0803547	-3.4441	0.000572958	9.40274e+06	0	['HPD', 'SETD1B', 'PSMD9', 'RP11-87C12.2', 'RHOF']	[]	[]	[]	[]	[]	48	GCST90200300	GCST90200391	HMDB0000707	HMDB0000696	2
GCST90200243_GCST90199770	hydroxypalmitoyl sphingomyelin (d18:1/16:0(oh))**	1-arachidonylglycerol (20:4)	11	61588305	rs174564	G	A	0.547154	22.7394	1.82796e-114	0.276542	17.7882	8.72849e-71	-0.270612	-16.8889	5.43367e-64	4.77498e+43	0	['FADS1', 'FADS2', 'FEN1', 'TMEM258', 'MYRF']	[]	[]	[]	[]	[]	62	GCST90200243	GCST90199770	NA	HMDB0011578	NA
GCST90199820_GCST90200110	dihomo-linolenate (20:3n3 or n6)	palmitoleoylcarnitine (c16:1)*	5	131659618	rs273917	A	G	-0.144019	-9.49375	2.22861e-21	-0.0529092	-3.21977	0.00128293	0.0911098	5.76849	7.99861e-09	3.58906e+12	1	['SLC22A4', 'P4HA2', 'SLC22A5', 'PDLIM4', 'C5orf56']	[]	['FADS1', 'FADS2']	[]	[('FADS2', 'Colon_Transverse'), ('FADS2', 'Esophagus_Gastroesophageal_Junction'), ('FADS2', 'Esophagus_Muscularis'), ('FADS2', 'Heart_Left_Ventricle'), ('FADS2', 'Spleen'), ('FADS2', 'Whole_Blood')]	[]	115	GCST90199820	GCST90200110	HMDB0002925	HMDB0240782	NA
GCST90199820_GCST90200110	dihomo-linolenate (20:3n3 or n6)	palmitoleoylcarnitine (c16:1)*	10	102075479	rs603424	A	G	0.167975	9.23731	2.52765e-20	0.0376062	1.90878	0.0562905	-0.130369	-6.8873	5.68615e-12	2.24958e+08	0	['PKD2L1', 'BLOC1S2', 'SCD', 'CWF19L1', 'CHUK']	[]	['FADS1', 'FADS2']	[]	[('FADS2', 'Colon_Transverse'), ('FADS2', 'Esophagus_Gastroesophageal_Junction'), ('FADS2', 'Esophagus_Muscularis'), ('FADS2', 'Heart_Left_Ventricle'), ('FADS2', 'Spleen'), ('FADS2', 'Whole_Blood')]	[]	67	GCST90199820	GCST90200110	HMDB0002925	HMDB0240782	NA
GCST90199820_GCST90200110	dihomo-linolenate (20:3n3 or n6)	palmitoleoylcarnitine (c16:1)*	11	61556039	rs61896141	C	A	0.17502	9.64254	5.28635e-22	0.148583	7.57736	3.52648e-14	-0.0264372	-1.39449	0.163169	6.67093e+07	0	['TMEM258', 'MYRF', 'FEN1', 'FADS2', 'FADS1']	[]	['FADS1', 'FADS2']	[]	[('FADS2', 'Colon_Transverse'), ('FADS2', 'Esophagus_Gastroesophageal_Junction'), ('FADS2', 'Esophagus_Muscularis'), ('FADS2', 'Heart_Left_Ventricle'), ('FADS2', 'Spleen'), ('FADS2', 'Whole_Blood')]	[]	62	GCST90199820	GCST90200110	HMDB0002925	HMDB0240782	NA
GCST90199731_GCST90200457	10-heptadecenoate (17:1n7)	pentadecanoate (15:0)	10	102075479	rs603424	A	G	-0.098241	-10.1312	4.0178e-24	-0.0560399	-2.89921	0.0037411	0.0422011	2.16398	0.0304658	9.31131e+20	1	['PKD2L1', 'BLOC1S2', 'SCD', 'CWF19L1', 'CHUK']	[]	[]	[]	[]	[]	67	GCST90199731	GCST90200457	HMDB0060038	HMDB0000826	NA
GCST90200018_GCST90200471	adipoylcarnitine (c6-dc)	NA	6	160543148	rs12208357	T	C	0.511534	12.3953	2.76957e-35	0.186844	6.44459	1.15917e-10	-0.32469	-10.9158	9.68895e-28	3.49836e+07	0	['SLC22A1', 'IGF2R', 'SLC22A2', 'MAS1', 'SLC22A3']	['SLC22A1']	[]	[]	[]	[]	98	GCST90200018	GCST90200471	HMDB0061677	NA	NA
GCST90200190_GCST90200459	dodecadienoate (12:2)*	margarate (17:0)	14	74070803	rs113860908	G	A	-0.51932	-15.3053	7.04247e-53	-0.465478	-12.4982	7.63275e-36	0.0538417	1.42606	0.153851	1.08382e+17	0	['ACOT6', 'ACOT4', 'ACOT2', 'DNAL1', 'HEATR4']	[]	[]	[]	[]	[]	44	GCST90200190	GCST90200459	NA	HMDB0002259	NA
GCST90200174_GCST90200176	3-hydroxybutyroylglycine**	glutamine conjugate of c6h10o2 (1)*	2	211540507	rs1047891	A	C	0.383481	27.3052	3.67489e-164	0.323747	21.1097	6.4765e-99	-0.0597337	-3.62902	0.000284497	1.76237e+65	0	['CPS1', 'LANCL1', 'MYL1', 'ACADL', 'KANSL1L']	['CPS1']	[]	[]	[]	[]	140	GCST90200174	GCST90200176	NA	NA	NA
GCST90200174_GCST90200176	3-hydroxybutyroylglycine**	glutamine conjugate of c6h10o2 (1)*	11	67406123	rs10896190	T	C	0.128904	9.70805	2.78621e-22	0.0940965	6.40269	1.52663e-10	-0.034807	-2.25899	0.0238839	5.47921e+11	0	['TBX10', 'ACY3', 'NUDT8', 'ALDH3B2', 'NDUFV1']	[]	[]	[]	[]	[]	58	GCST90200174	GCST90200176	NA	NA	NA
GCST90199877_GCST90200649	indole-3-carboxylate	NA	2	234580678	rs72551330	C	T	0.908288	9.49954	2.1081e-21	0.515087	6.91627	4.63696e-12	-0.393201	-6.33444	2.38201e-10	2.19959e+09	0	['UGT1A10', 'UGT1A8', 'UGT1A9', 'UGT1A7', 'UGT1A6']	['UGT1A8']	[]	[]	[]	[]	136	GCST90199877	GCST90200649	HMDB0003320	NA	NA
GCST90199718_GCST90200088	sebacate (c10-dc)	(s)-3-hydroxybutyrylcarnitine	1	76199817	rs7541058	T	C	-0.22197	-11.6486	2.33123e-31	-0.0695869	-4.32768	1.50689e-05	0.152383	10.0775	6.94658e-24	2.9798e+07	0	['ACADM', 'RABGGTB', 'MSH4', 'SLC44A5', 'ASB17']	[]	[]	['ACADM']	[]	[]	161	GCST90199718	GCST90200088	HMDB0000792	HMDB0013127	NA
GCST90200152_GCST90200173	2-butenoylglycine	glutamine conjugate of c6h10o2 (2)*	2	211540507	rs1047891	A	C	0.305603	17.1867	3.34107e-66	0.262111	14.4991	1.22687e-47	-0.043492	-2.70511	0.00682811	3.67211e+18	0	['CPS1', 'LANCL1', 'MYL1', 'ACADL', 'KANSL1L']	['CPS1']	[]	[]	[]	[]	140	GCST90200152	GCST90200173	HMDB0341232	NA	NA
GCST90199703_GCST90199800	gamma-glutamylvaline	tiglylcarnitine (c5:1-dc)	5	131671662	rs12777	G	C	0.432247	9.62146	6.4905e-22	0.254425	6.80634	1.00114e-11	-0.177822	-4.61044	4.01813e-06	1.54247e+10	0	['SLC22A4', 'SLC22A5', 'P4HA2', 'PDLIM4', 'C5orf56']	[]	[]	[]	[]	[]	114	GCST90199703	GCST90199800	HMDB0011172	HMDB0002366	NA
GCST90199835_GCST90199964	5alpha-androstan-3beta,17beta-diol disulfate	etiocholanolone glucuronide	2	31989359	rs113017476	A	G	-0.526084	-11.1701	5.71214e-29	-0.241089	-6.76747	1.31056e-11	0.284995	6.88635	5.72424e-12	1.00212e+17	0	['MEMO1', 'DPY30', 'SPAST', 'XDH', 'SLC30A6']	[]	[]	[]	[]	[]	149	GCST90199835	GCST90199964	HMDB00493	HMDB0004484	NA
GCST90199840_GCST90199983	pregnenediol disulfate (c21h34o8s2)*	5alpha-androstan-3alpha,17beta-diol monosulfate (2)	19	48374950	rs62129966	A	C	-0.757852	-32.3699	7.27342e-230	-0.509378	-28.6447	1.86396e-180	0.248474	14.451	2.47246e-47	2.56269e+49	0	['SULT2A1', 'TPRX2P', 'CRX', 'TPRX1', 'SEPW1']	[]	[]	['SULT2A1']	[]	[]	7	GCST90199840	GCST90199983	NA	NA	NA
GCST90199833_GCST90199693	hexanoylglutamine	3-hydroxydecanoate	1	151928715	rs6684114	G	A	0.23729	15.2379	1.9824e-52	0.0320948	1.96433	0.0494918	-0.205195	-12.8102	1.43771e-37	725236497278310	0	['S100A10', 'THEM4', 'S100A11', 'THEM5', 'C2CD4D']	[]	[]	[]	[]	[]	155	GCST90199833	GCST90199693	HMDB0242182	HMDB0002203	NA
GCST90199833_GCST90199693	hexanoylglutamine	3-hydroxydecanoate	6	25794431	rs2762353	A	G	-0.328198	-22.682	6.75289e-114	-0.317538	-21.2522	3.14405e-100	0.0106596	0.704674	0.481013	4.65586e+13	0	['SLC17A1', 'SLC17A4', 'SLC17A3', 'HIST1H2BA', 'HIST1H2AA']	['SLC17A4']	[]	[]	[]	[]	111	GCST90199833	GCST90199693	HMDB0242182	HMDB0002203	NA
GCST90200349_GCST90199774	eicosapentaenoate (epa; 20:5n3)	NA	5	131700794	rs388891	C	G	-0.192573	-10.2554	1.11881e-24	-0.0626122	-3.85871	0.000113987	0.129961	7.89604	2.87893e-15	2.57322e+09	0	['SLC22A5', 'SLC22A4', 'C5orf56', 'P4HA2', 'PDLIM4']	[]	[]	[]	[]	[]	115	GCST90200349	GCST90199774	HMDB0001999	NA	NA
GCST90199849_GCST90200533	21-hydroxypregnenolone disulfate	NA	6	25809069	rs1177442	A	G	0.343888	16.4657	6.46757e-61	0.161307	11.0469	2.26887e-28	-0.182581	-12.1227	8.00896e-34	1.23833e+27	0	['SLC17A1', 'SLC17A3', 'SLC17A4', 'HIST1H2BA', 'HIST1H2AA']	['SLC17A4']	[]	[]	[]	[]	111	GCST90199849	GCST90200533	NA	NA	NA
GCST90199954_GCST90199919	n2,n5-diacetylornithine	alliin	2	73868328	rs13538	G	A	0.854807	32.4039	2.41508e-230	0.424218	24.0642	5.92991e-128	-0.430589	-20.8797	8.19481e-97	2.45536e+102	0	['NAT8', 'ALMS1', 'TPRKB', 'DUSP11', 'C2orf78']	['ALMS1', 'NAT8']	[]	[]	[]	[]	146	GCST90199954	GCST90199919	HMDB0240345	HMDB0033592	NA
GCST90200174_GCST90200463	3-hydroxybutyroylglycine**	NA	1	76194054	rs7524467	G	C	0.240705	12.3203	7.04385e-35	0.156409	10.1039	5.31014e-24	-0.0842964	-5.11402	3.15378e-07	7.53869e+10	0	['ACADM', 'RABGGTB', 'MSH4', 'SLC44A5', 'ASB17']	[]	[]	[]	[]	[]	161	GCST90200174	GCST90200463	NA	NA	NA
GCST90200172_GCST90200628	3-carboxy-4-methyl-5-pentyl-2-furanpropionate (3-cmpfp)**	NA	10	96828323	rs2071426	C	T	0.35956	21.8556	6.87698e-106	0.200015	11.884	1.43325e-32	-0.159545	-9.3033	1.36159e-20	2.08413e+73	0	['CYP2C8', 'CYP2C9', 'C10orf129', 'PDLIM1', 'CYP2C19']	[]	[]	[]	[]	[]	71	GCST90200172	GCST90200628	HMDB0061643	NA	NA
GCST90200231_GCST90200688	lithocholate sulfate (1)	androsterone glucuronide	19	48374950	rs62129966	A	C	-0.392721	-14.1925	1.02026e-45	-0.222554	-10.4701	1.1855e-25	0.170167	9.45525	3.22265e-21	1.16196e+20	0	['SULT2A1', 'TPRX2P', 'CRX', 'TPRX1', 'SEPW1']	[]	[]	['SULT2A1']	[]	[]	7	GCST90200231	GCST90200688	NA	HMDB0002829	NA
GCST90199912_GCST90200530	n-oleoyltaurine	NA	1	46870761	rs324420	A	C	0.29148	14.3992	5.23496e-47	0.238942	12.442	1.54623e-35	-0.0525375	-2.70636	0.00680251	2.95367e+11	0	['FAAH', 'NSUN4', 'UQCRH', 'LRRC41', 'DMBX1']	['FAAH']	[]	[]	[]	[]	164	GCST90199912	GCST90200530	HMDB0242113	NA	NA
GCST90200678_GCST90200683	n-acetylasparagine	n-acetylcitrulline	14	104575130	rs12587599	T	C	0.297892	13.8337	1.59564e-43	0.262901	11.4744	1.77444e-30	-0.0349914	-1.45033	0.146966	1.11206e+13	0	['ASPG', 'KIF26A', 'TDRD9', 'C14orf144', 'RD3L']	['ASPG']	[]	[]	[]	[]	41	GCST90200678	GCST90200683	HMDB0006028	HMDB0000856	NA
GCST90199895_GCST90200068	1-lignoceroyl-gpc (24:0)	1,2-dilinoleoyl-gpe (18:2/18:2)*	11	61557803	rs102275	C	T	-0.356338	-16.2413	2.57236e-59	-0.129443	-7.99312	1.31565e-15	0.226895	12.9893	1.40655e-38	5.46793e+20	0	['TMEM258', 'MYRF', 'FEN1', 'FADS2', 'FADS1']	[]	[]	[]	[]	[]	62	GCST90199895	GCST90200068	HMDB0010405	HMDB0009093	NA
GCST90200354_GCST90199796	linoleate (18:2n6)	docosapentaenoate (n6 dpa; 22:5n6)	11	61597212	rs174570	T	C	0.189339	10.4567	1.36468e-25	0.0271548	1.24978	0.211381	-0.162184	-7.00149	2.53248e-12	1.85573e+13	0	['FADS2', 'FADS1', 'FEN1', 'TMEM258', 'MYRF']	[]	[]	[]	[]	[]	62	GCST90200354	GCST90199796	HMDB0006270,HMDB0000673	HMDB0001976	NA
GCST90200018_GCST90200534	adipoylcarnitine (c6-dc)	NA	1	53681699	rs1134688	G	T	0.268073	15.4092	1.4199e-53	0.245043	13.9673	2.46671e-44	-0.0230296	-1.26853	0.204607	1.73725e+09	0	['C1orf123', 'CPT2', 'MAGOH', 'LRP8', 'SLC1A7']	['CPT2']	['CPT2']	[]	[]	[]	162	GCST90200018	GCST90200534	HMDB0061677	NA	NA
GCST90199863_GCST90200651	16a-hydroxy dhea 3-sulfate	NA	7	99075038	rs148982377	C	T	1.51833	30.8047	2.26858e-208	1.04428	26.9046	1.94095e-159	-0.474046	-11.0552	2.06809e-28	8.55579e+48	0	['ZNF789', 'ZNF394', 'ATP5J2', 'ATP5J2-PTCD1', 'PTCD1']	[]	[]	[]	[]	[]	90	GCST90199863	GCST90200651	HMDB0062544	NA	NA
GCST90200158_GCST90199668	3-hydroxyoleoylcarnitine	hexanoylcarnitine (c6)	6	160564476	rs662138	G	C	0.203868	10.4886	9.74267e-26	0.0699458	3.42283	0.000619736	-0.133922	-6.81481	9.43858e-12	9.68788e+13	0	['SLC22A1', 'SLC22A2', 'IGF2R', 'SLC22A3', 'MAS1']	[]	[]	[]	[]	[]	97	GCST90200158	GCST90199668	HMDB0240761	HMDB0000756	NA
GCST90200555_GCST90200656	NA	NA	6	25818588	rs1185567	A	G	-0.438132	-19.1633	7.49808e-82	-0.192318	-11.3519	7.25789e-30	0.245814	16.2514	2.18275e-59	2.91107e+22	0	['SLC17A1', 'SLC17A3', 'SLC17A4', 'HIST1H2BA', 'HIST1H2AA']	['SLC17A4']	[]	[]	[]	[]	111	GCST90200555	GCST90200656	NA	NA	NA
GCST90200083_GCST90200095	1-(1-enyl-palmitoyl)-2-palmitoyl-gpc (p-16:0/16:0)*	1-linoleoyl-2-linolenoyl-gpc (18:2/18:3)*	11	61569830	rs174546	T	C	-0.402039	-19.632	8.23804e-86	-0.165193	-10.2125	1.74236e-24	0.236846	15.0544	3.23128e-51	3.92239e+34	0	['FADS2', 'FADS1', 'FEN1', 'TMEM258', 'MYRF']	[]	[]	[]	[]	[]	62	GCST90200083	GCST90200095	HMDB0011206	HMDB0008141	NA
GCST90200082_GCST90199791	1-oleoyl-2-linoleoyl-gpe (18:1/18:2)*	1-arachidonoyl-gpe (20:4n6)*	11	61588305	rs174564	G	A	0.765038	35.927	1.15645e-282	0.394721	25.158	1.15611e-139	-0.370317	-23.5452	1.40492e-122	9.99709e+142	0	['FADS1', 'FADS2', 'FEN1', 'TMEM258', 'MYRF']	[]	['TMEM258']	[]	[('FADS1', 'Brain_Cerebellar_Hemisphere')]	[('Benign neoplasm of colon, rectum, anus and anal canal', -0.0603877637228798, 0.0101465174966621, 2.655736545326142e-09), ('Pure hypercholesterolaemia', -0.0478846931800607, 0.0083478858669686, 9.685510554496488e-09)]	62	GCST90200082	GCST90199791	HMDB0005349	HMDB0011517	NA
GCST90200038_GCST90200054	1-palmitoyl-2-palmitoleoyl-gpc (16:0/16:1)*	1-palmitoyl-2-arachidonoyl-gpe (16:0/20:4)*	11	61592362	rs174566	G	A	0.203624	12.0882	1.21952e-33	0.0638166	3.97626	7.00073e-05	-0.139807	-8.6702	4.31356e-18	3537097907133618	0	['FADS1', 'FADS2', 'FEN1', 'TMEM258', 'MYRF']	[]	[]	[]	[('FADS1', 'Brain_Cerebellar_Hemisphere'), ('FADS1', 'Brain_Cerebellum'), ('FADS1', 'Esophagus_Mucosa')]	[]	62	GCST90200038	GCST90200054	HMDB0007969	HMDB0005323	NA
GCST90200067_GCST90199732	1-stearoyl-2-linoleoyl-gpi (18:0/18:2)	1-stearoyl-gpc (18:0)	11	61588305	rs174564	G	A	0.304527	17.1987	2.71554e-66	0.207253	13.3775	8.18017e-41	-0.0972744	-6.08345	1.17622e-09	3.01236e+25	0	['FADS1', 'FADS2', 'FEN1', 'TMEM258', 'MYRF']	[]	[]	[]	[]	[]	62	GCST90200067	GCST90199732	HMDB0009809	HMDB0010384	NA
GCST90199879_GCST90199743	ergothioneine	stearoylcarnitine (c18)	5	131669690	rs149218	C	T	-0.27348	-12.025	2.62698e-33	-0.145979	-9.23883	2.49216e-20	0.127501	8.12031	4.65006e-16	9.48678e+12	0	['SLC22A4', 'SLC22A5', 'P4HA2', 'PDLIM4', 'C5orf56']	[]	[]	[]	[]	[]	115	GCST90199879	GCST90199743	HMDB0003045	HMDB0000848	NA
GCST90199879_GCST90199743	ergothioneine	stearoylcarnitine (c18)	6	110760008	rs12210538	G	A	0.403017	15.7626	5.62977e-56	0.199498	11.2245	3.09258e-29	-0.203519	-11.5361	8.6821e-31	1.54218e+25	0	['SLC22A16', 'DDO', 'METTL24', 'CDK19', 'CDC40']	['SLC22A16']	[]	[]	[]	[]	103	GCST90199879	GCST90199743	HMDB0003045	HMDB0000848	NA
GCST90200078_GCST90200102	1-myristoyl-2-arachidonoyl-gpc (14:0/20:4)*	1-palmitoleoyl-2-linolenoyl-gpc (16:1/18:3)*	11	61593005	rs174567	G	A	-0.609421	-37.6019	2.00269e-309	-0.339353	-22.1579	8.74969e-109	0.270068	17.4393	4.15356e-68	4.36896e+200	0	['FADS1', 'FADS2', 'FEN1', 'TMEM258', 'MYRF']	[]	['TMEM258']	[]	[('FADS1', 'Brain_Cerebellar_Hemisphere')]	[('Benign neoplasm of colon, rectum, anus and anal canal', 0.0584199580493914, 0.0104325058548187, 2.145978526781648e-08), ('Follicular cysts of skin and subcutaneous tissue', 0.0670005238371128, 0.0116398469207086, 8.606185108405029e-09), ('Pure hypercholesterolaemia', 0.0447678910147264, 0.0080239962736229, 2.4155615448075768e-08)]	62	GCST90200078	GCST90200102	HMDB0007883	HMDB0008008	NA
GCST90199923_GCST90200414	n-palmitoylglycine	myristate (14:0)	1	46870761	rs324420	A	C	0.351475	21.9773	4.75096e-107	0.335583	18.5287	1.21123e-76	-0.015892	-0.881865	0.37785	2.54945e+30	0	['FAAH', 'NSUN4', 'UQCRH', 'LRRC41', 'DMBX1']	['FAAH']	[]	[]	[]	[]	164	GCST90199923	GCST90200414	HMDB0013034	HMDB0000806	NA
GCST90199923_GCST90200414	n-palmitoylglycine	myristate (14:0)	2	211540507	rs1047891	A	C	0.246682	17.3989	8.40377e-68	0.246863	15.3326	4.62864e-53	0.00018149	0.0113926	0.99091	5.50781e+14	0	['CPS1', 'LANCL1', 'MYL1', 'ACADL', 'KANSL1L']	['CPS1']	[]	[]	[]	[]	140	GCST90199923	GCST90200414	HMDB0013034	HMDB0000806	NA
GCST90200184_GCST90199626	3-formylindole	xanthurenate	6	25818755	rs9461218	A	G	-0.186225	-9.5254	1.6441e-21	-0.0820147	-4.77604	1.78778e-06	0.10421	5.69924	1.20344e-08	7.31977e+12	0	['SLC17A1', 'SLC17A3', 'SLC17A4', 'HIST1H2BA', 'HIST1H2AA']	[]	[]	[]	[]	[]	111	GCST90200184	GCST90199626	HMDB29737	HMDB0000881	NA
GCST90199711_GCST90200567	docosadienoate (22:2n6)	NA	1	151879761	rs28415528	A	G	0.232928	16.3416	4.99265e-60	0.0126714	0.767815	0.442597	-0.220257	-13.7022	9.85265e-43	1.97343e+17	0	['THEM4', 'THEM5', 'C2CD4D', 'RORC', 'S100A10']	[]	[]	[]	[]	[]	155	GCST90199711	GCST90200567	HMDB0061714	NA	NA
GCST90199855_GCST90200636	5alpha-androstan-3beta,17beta-diol monosulfate (2)	NA	7	99075038	rs148982377	C	T	-1.205	-22.3498	1.21169e-110	-1.09088	-20.6161	1.96822e-94	0.11412	2.8882	0.00387454	1.62435e+16	0	['ZNF789', 'ZNF394', 'ATP5J2', 'ATP5J2-PTCD1', 'PTCD1']	[]	[]	[]	[]	[]	90	GCST90199855	GCST90200636	NA	NA	NA
GCST90200268_GCST90199937	n-acetyl-2-aminoadipate	2-aminooctanoate	2	73858965	rs10201159	C	T	0.94097	34.2681	2.34164e-257	0.399844	21.6435	6.99992e-104	-0.541126	-30.7304	2.23299e-207	9.53601e+49	0	['NAT8', 'ALMS1', 'TPRKB', 'DUSP11', 'C2orf78']	['ALMS1', 'NAT8']	[]	[]	[]	[]	146	GCST90200268	GCST90199937	HMDB0062715	HMDB0000991	NA
GCST90199777_GCST90199653	1-palmitoleoyl-gpc (16:1)*	1-myristoyl-2-palmitoyl-gpc (14:0/16:0)	10	102075479	rs603424	A	G	-0.224201	-11.1488	7.25606e-29	-0.178508	-8.99928	2.27194e-19	0.045693	2.27669	0.0228046	3.13109e+09	0	['PKD2L1', 'BLOC1S2', 'SCD', 'CWF19L1', 'CHUK']	[]	[]	[]	[]	[]	67	GCST90199777	GCST90199653	HMDB0010383	HMDB0007869	NA
GCST90200076_GCST90200054	1-(1-enyl-stearoyl)-2-linoleoyl-gpe (p-18:0/18:2)*	1-palmitoyl-2-arachidonoyl-gpe (16:0/20:4)*	11	61596633	rs99780	T	C	0.304739	13.1936	9.55468e-40	0.164337	10.2781	8.84868e-25	-0.140402	-8.71169	2.9937e-18	9.26109e+14	0	['FADS1', 'FADS2', 'FEN1', 'TMEM258', 'MYRF']	[]	[]	[]	[]	[('Follicular cysts of skin and subcutaneous tissue', -0.2022809782152639, 0.0348505937874804, 6.466117865755867e-09), ('Pure hypercholesterolaemia', -0.1262347781961453, 0.0221822162153903, 1.2643812626873036e-08)]	62	GCST90200076	GCST90200054	HMDB0011376	HMDB0005323	NA
GCST90199878_GCST90200047	sphingomyelin (d18:1/18:1, d18:2/18:0)	sphingomyelin (d18:1/17:0, d17:1/18:0, d19:1/16:0)	20	12959398	rs4814176	T	C	-0.120041	-9.31982	1.16533e-20	-0.0329119	-2.24218	0.0249495	0.0871296	5.67546	1.3832e-08	1.18696e+12	1	['SPTLC3', 'ISM1', 'TASP1', 'ESF1', 'NDUFAF5']	[]	[]	[]	[]	[]	5	GCST90199878	GCST90200047	HMDB0012101	NA	NA
GCST90200349_GCST90199666	eicosapentaenoate (epa; 20:5n3)	palmitoylcarnitine (c16)	5	131690241	rs272849	A	G	-0.182647	-10.005	1.4492e-23	-0.0652325	-4.26504	1.99867e-05	0.117415	7.50318	6.22883e-14	4.29811e+09	0	['SLC22A4', 'SLC22A5', 'C5orf56', 'P4HA2', 'PDLIM4']	[]	[]	[]	[]	[]	115	GCST90200349	GCST90199666	HMDB0001999	HMDB0000222	11
GCST90199718_GCST90200175	sebacate (c10-dc)	glycine conjugate of c10h14o2 (1)*	1	47389613	rs12132488	T	C	-0.363895	-11.0336	2.63208e-28	-0.162969	-6.99897	2.57844e-12	0.200926	8.57584	9.83636e-18	3.73711e+10	0	['CYP4A11', 'CYP4X1', 'CYP4B1', 'CYP4Z1', 'EFCAB14']	['CYP4B1']	[]	[]	[]	[]	163	GCST90199718	GCST90200175	HMDB0000792	NA	NA
GCST90199718_GCST90200175	sebacate (c10-dc)	glycine conjugate of c10h14o2 (1)*	1	151902101	rs2130525	T	C	-0.207736	-9.38737	6.15196e-21	-0.0885185	-5.68239	1.32829e-08	0.119218	7.56172	3.97789e-14	6.46606e+06	0	['THEM4', 'S100A10', 'THEM5', 'C2CD4D', 'RORC']	[]	[]	[]	[]	[]	155	GCST90199718	GCST90200175	HMDB0000792	NA	NA
GCST90199871_GCST90199777	androstenediol (3beta,17beta) monosulfate (2)	1-palmitoleoyl-gpc (16:1)*	12	21368797	rs2900478	A	T	-0.230416	-9.00583	2.14046e-19	-0.113073	-5.6429	1.67209e-08	0.117343	5.79652	6.77054e-09	3.16313e+10	1	['SLCO1B1', 'RP11-125O5.2', 'SLCO1A2', 'SLCO1B7', 'LST3']	['SLCO1B1']	[]	[]	[]	[]	52	GCST90199871	GCST90199777	HMDB0240429,HMDB0186954	HMDB0010383	NA
GCST90200030_GCST90200125	1,2-dilinoleoyl-gpc (18:2/18:2)	sphingomyelin (d17:2/16:0, d18:2/15:0)*	11	61569830	rs174546	T	C	0.368558	19.7377	1.02389e-86	0.295385	18.9061	1.01614e-79	-0.073173	-5.15844	2.49015e-07	9.9243e+06	0	['FADS2', 'FADS1', 'FEN1', 'TMEM258', 'MYRF']	[]	[]	[]	[]	[]	62	GCST90200030	GCST90200125	HMDB0008138	NA	NA
GCST90199835_GCST90199933	5alpha-androstan-3beta,17beta-diol disulfate	3b-hydroxy-5-cholenoic acid	19	48374950	rs62129966	A	C	-0.298938	-10.0747	7.14524e-24	-0.137458	-7.70997	1.25846e-14	0.16148	7.08864	1.35433e-12	1.76125e+09	0	['SULT2A1', 'TPRX2P', 'CRX', 'TPRX1', 'SEPW1']	[]	[]	['SULT2A1']	[]	[]	7	GCST90199835	GCST90199933	HMDB00493	HMDB0000308	NA
GCST90200330_GCST90200105	1-palmitoyl-2-linoleoyl-gpc (16:0/18:2)	glycosyl-n-behenoyl-sphingadienine (d18:2/22:0)*	11	61588305	rs174564	G	A	0.327253	18.4093	1.10671e-75	0.275816	17.53	8.45002e-69	-0.0514375	-3.21782	0.00129169	7.63528e+06	0	['FADS1', 'FADS2', 'FEN1', 'TMEM258', 'MYRF']	[]	[]	[]	[]	[]	62	GCST90200330	GCST90200105	HMDB0007973	NA	NA
GCST90199704_GCST90199693	3-hydroxysebacate	3-hydroxydecanoate	1	47389613	rs12132488	T	C	-0.261432	-12.5005	7.42014e-36	-0.246468	-10.1213	4.4444e-24	0.0149642	0.656379	0.51158	5.98964e+11	0	['CYP4A11', 'CYP4X1', 'CYP4B1', 'CYP4Z1', 'EFCAB14']	['CYP4B1']	[]	[]	[]	[]	163	GCST90199704	GCST90199693	HMDB0000350	HMDB0002203	NA
GCST90199833_GCST90199781	hexanoylglutamine	hexanoylglycine	2	211540507	rs1047891	A	C	-0.348447	-18.273	1.35744e-74	-0.0228288	-1.38383	0.16641	0.325618	17.2604	9.34138e-67	6.88162e+07	0	['CPS1', 'LANCL1', 'MYL1', 'ACADL', 'KANSL1L']	['CPS1']	[]	[]	[]	[]	140	GCST90199833	GCST90199781	HMDB0242182	HMDB0000701	NA
GCST90199852_GCST90200688	5alpha-androstan-3beta,17alpha-diol disulfate	androsterone glucuronide	19	48374950	rs62129966	A	C	-0.343744	-13.7925	2.82936e-43	-0.173577	-7.94196	1.99018e-15	0.170167	9.45525	3.22265e-21	1.139e+22	0	['SULT2A1', 'TPRX2P', 'CRX', 'TPRX1', 'SEPW1']	[]	[]	['SULT2A1']	[]	[]	7	GCST90199852	GCST90200688	HMDB0094682	HMDB0002829	NA
GCST90200164_GCST90200456	hexadecenedioate (c16:1-dc)*	NA	14	74032122	rs58231493	T	C	-0.167781	-8.70049	3.30448e-18	-0.0720926	-4.61334	3.96257e-06	0.0956886	6.32869	2.47244e-10	7.48208e+07	1	['ACOT2', 'HEATR4', 'ACOT1', 'ACOT4', 'ACOT6']	[]	[]	[]	[('HEATR4', 'Skin_Sun_Exposed_Lower_leg')]	[]	43	GCST90200164	GCST90200456	HMDB0304377	NA	NA
GCST90200223_GCST90199829	4-methylhexanoylglutamine	3-methyladipate	6	25787554	rs59569607;rs1937130	A	T	-0.187101	-8.33199	7.94948e-17	-0.105041	-5.53774	3.06396e-08	0.08206	5.02511	5.03151e-07	3.85429e+08	1	['SLC17A1', 'SLC17A4', 'SLC17A3', 'HIST1H2BA', 'HIST1H2AA']	['SLC17A4']	[]	[]	[]	[]	111	GCST90200223	GCST90199829	NA	HMDB0000555	NA
GCST90200035_GCST90199876	palmitoyl dihydrosphingomyelin (d18:0/16:0)*	palmitoyl sphingomyelin (d18:1/16:0)	1	224377996	rs61732863	G	A	0.425562	8.36101	6.21828e-17	0.255342	3.90106	9.5772e-05	-0.17022	-2.59579	0.00943725	1.54017e+12	1	['DEGS1', 'FBXO28', 'NVL', 'AC138393.1', 'CNIH4']	['DEGS1']	[]	[]	[]	[]	275	GCST90200035	GCST90199876	HMDB0010168	HMDB0010169	NA
GCST90200035_GCST90199876	palmitoyl dihydrosphingomyelin (d18:0/16:0)*	palmitoyl sphingomyelin (d18:1/16:0)	14	64232386	rs17101394	A	G	-0.252441	-16.1842	6.51407e-59	-0.186183	-9.30966	1.2824e-20	0.0662584	3.28761	0.00101043	1.96866e+38	0	['SGPP1', 'SYNE2', 'WDR89', 'PPP2R5E', 'ESR2']	[]	[]	[]	[]	[]	47	GCST90200035	GCST90199876	HMDB0010168	HMDB0010169	NA
GCST90199903_GCST90200089	2-oxoarginine*	methylsuccinoylcarnitine	6	160564476	rs662138	G	C	-0.30968	-11.5876	4.76212e-31	-0.149448	-7.48771	7.00844e-14	0.160232	7.95255	1.82708e-15	3836684670703766	0	['SLC22A1', 'SLC22A2', 'IGF2R', 'SLC22A3', 'MAS1']	[]	[]	[]	[]	[('Disorders of lipoprotein metabolism and other lipidaemias', -0.2504378792138149, 0.0399062649793803, 3.4816947731995194e-10)]	97	GCST90199903	GCST90200089	HMDB0004225	NA	NA
GCST90200330_GCST90199732	1-palmitoyl-2-linoleoyl-gpc (16:0/18:2)	1-stearoyl-gpc (18:0)	11	61588305	rs174564	G	A	0.37309	19.7382	1.01416e-86	0.275816	17.53	8.45002e-69	-0.0972744	-6.08345	1.17622e-09	8.332e+17	0	['FADS1', 'FADS2', 'FEN1', 'TMEM258', 'MYRF']	[]	[]	[]	[]	[]	62	GCST90200330	GCST90199732	HMDB0007973	HMDB0010384	NA
GCST90199979_GCST90199796	myristoleoylcarnitine (c14:1)*	docosapentaenoate (n6 dpa; 22:5n6)	5	131659618	rs273917	A	G	0.132697	7.87348	3.44921e-15	0.073625	4.52553	6.02433e-06	-0.0590723	-3.39268	0.000692128	1.74659e+09	1	['SLC22A4', 'P4HA2', 'SLC22A5', 'PDLIM4', 'C5orf56']	[]	[]	[]	[]	[]	115	GCST90199979	GCST90199796	HMDB0240588	HMDB0001976	NA
GCST90200057_GCST90199772	1-(1-enyl-palmitoyl)-2-oleoyl-gpc (p-16:0/18:1)*	1-stearoyl-gpe (18:0)	2	27730940	rs1260326	T	C	-0.180655	-8.93038	4.24558e-19	-0.0903535	-5.91776	3.26361e-09	0.0903011	5.87928	4.12045e-09	7.68708e+09	1	['GCKR', 'FNDC4', 'IFT172', 'AC109829.1', 'KRTCAP3']	[]	[]	[]	[]	[]	152	GCST90200057	GCST90199772	HMDB0007996	HMDB0011130	NA
GCST90199912_GCST90200567	n-oleoyltaurine	NA	1	46870761	rs324420	A	C	0.297462	16.1238	1.73508e-58	0.238942	12.442	1.54623e-35	-0.0585205	-3.15725	0.00159267	8.9116e+22	0	['FAAH', 'NSUN4', 'UQCRH', 'LRRC41', 'DMBX1']	['FAAH']	[]	[]	[]	[]	164	GCST90199912	GCST90200567	HMDB0242113	NA	NA
GCST90199912_GCST90200567	n-oleoyltaurine	NA	1	151879761	rs28415528	A	G	0.252608	15.4974	3.61045e-54	0.0323511	1.87832	0.0603371	-0.220257	-13.7022	9.85265e-43	2.72893e+11	0	['THEM4', 'THEM5', 'C2CD4D', 'RORC', 'S100A10']	[]	[]	[]	[]	[]	155	GCST90199912	GCST90200567	HMDB0242113	NA	NA
GCST90199806_GCST90200457	tetradecanedioate (c14-dc)	pentadecanoate (15:0)	12	21331549	rs4149056	C	T	0.494559	26.9356	8.41936e-160	0.506324	25.5733	3.02083e-144	0.0117655	0.577312	0.563729	3587953210288996	0	['SLCO1B1', 'RP11-125O5.2', 'SLCO1B7', 'SLCO1A2', 'LST3']	['SLCO1B1']	[]	[]	[]	[]	52	GCST90199806	GCST90200457	HMDB0000872	HMDB0000826	NA
GCST90200129_GCST90200095	sphingomyelin (d18:2/21:0, d16:2/23:0)*	1-linoleoyl-2-linolenoyl-gpc (18:2/18:3)*	11	61557803	rs102275	C	T	-0.318876	-16.3085	8.59414e-60	-0.087246	-6.50735	7.64878e-11	0.23163	14.7912	1.66981e-49	1.94296e+10	0	['TMEM258', 'MYRF', 'FEN1', 'FADS2', 'FADS1']	[]	[]	[]	[]	[]	62	GCST90200129	GCST90200095	NA	HMDB0008141	NA
GCST90200349_GCST90200051	eicosapentaenoate (epa; 20:5n3)	1-palmitoyl-2-dihomo-linolenoyl-gpc (16:0/20:3n3 or 6)*	11	61569830	rs174546	T	C	-0.536404	-23.4712	8.03377e-122	-0.205114	-13.2085	7.83355e-40	0.33129	21.3021	1.08583e-100	1.35158e+21	0	['FADS2', 'FADS1', 'FEN1', 'TMEM258', 'MYRF']	[]	['FADS1', 'TMEM258']	[]	[]	[]	62	GCST90200349	GCST90200051	HMDB0001999	NA	NA
GCST90200190_GCST90199669	dodecadienoate (12:2)*	acetylcarnitine (c2)	5	131690241	rs272849	A	G	-0.152182	-9.94838	2.56326e-23	-0.0400579	-2.59196	0.0095432	0.112124	7.27705	3.41208e-13	1.33115e+10	0	['SLC22A4', 'SLC22A5', 'C5orf56', 'P4HA2', 'PDLIM4']	[]	[]	[]	[]	[]	115	GCST90200190	GCST90199669	NA	HMDB0000201	NA
GCST90200034_GCST90199945	tricosanoyl sphingomyelin (d18:1/23:0)*	sphingomyelin (d18:1/14:0, d16:1/16:0)*	14	64233717	rs8008068	G	A	-0.400906	-23.4952	4.56884e-122	0.0219682	1.15818	0.246789	0.422874	22.0963	3.43279e-108	7.51348e+13	0	['SGPP1', 'SYNE2', 'WDR89', 'PPP2R5E', 'ESR2']	[]	[]	[]	[]	[('Cholelithiasis', -0.170585063132221, 0.027703747783163, 7.3915106564248e-10)]	47	GCST90200034	GCST90199945	HMDB0012105	HMDB0012097	NA
GCST90200034_GCST90199945	tricosanoyl sphingomyelin (d18:1/23:0)*	sphingomyelin (d18:1/14:0, d16:1/16:0)*	20	12959094	rs4814175	A	T	-0.166085	-12.4587	1.25321e-35	-0.048356	-3.30782	0.000940259	0.117729	7.7787	7.32762e-15	5.8471e+20	0	['SPTLC3', 'ISM1', 'TASP1', 'ESF1', 'NDUFAF5']	[]	[]	[]	[]	[('Cholelithiasis', -0.170585063132221, 0.027703747783163, 7.3915106564248e-10)]	5	GCST90200034	GCST90199945	HMDB0012105	HMDB0012097	NA
GCST90200584_GCST90199693	NA	3-hydroxydecanoate	1	151879761	rs28415528	A	G	0.294319	15.5499	1.59385e-54	0.0844484	5.15401	2.54979e-07	-0.209871	-13.0973	3.41218e-39	2140840779886264	0	['THEM4', 'THEM5', 'C2CD4D', 'RORC', 'S100A10']	[]	[]	[]	[]	[]	155	GCST90200584	GCST90199693	NA	HMDB0002203	NA
GCST90199848_GCST90200512	succinylcarnitine (c4-dc)	NA	16	16127235	rs2062541	G	A	-0.244795	-10.675	1.33262e-26	-0.120633	-7.68534	1.52587e-14	0.124162	8.0179	1.07568e-15	8.07193e+10	0	['ABCC1', 'ABCC6', 'FOPNL', 'MYH11', 'NOMO3']	[]	[]	[]	[]	[]	33	GCST90199848	GCST90200512	HMDB0061717	NA	NA
GCST90200045_GCST90200068	1-stearoyl-2-arachidonoyl-gpe (18:0/20:4)	1,2-dilinoleoyl-gpe (18:2/18:2)*	11	61596633	rs99780	T	C	-0.452008	-20.1077	6.3181e-90	-0.224768	-14.0982	3.89443e-45	0.22724	12.9958	1.29313e-38	6.16392e+44	0	['FADS1', 'FADS2', 'FEN1', 'TMEM258', 'MYRF']	[]	[]	[]	[]	[('Pure hypercholesterolaemia', 0.0791814951330573, 0.0128367046986536, 6.899920818320721e-10)]	62	GCST90200045	GCST90200068	HMDB0009003	HMDB0009093	NA
GCST90200322_GCST90200182	beta-hydroxyisovalerate	glycine conjugate of c10h12o2*	1	151845650	rs2338201	G	C	-0.212393	-9.64658	5.08213e-22	-0.108848	-7.13603	9.60653e-13	0.103545	5.7747	7.70901e-09	1.89026e+09	0	['THEM4', 'THEM5', 'C2CD4D', 'RORC', 'LINGO4']	[]	[]	[]	[]	[]	155	GCST90200322	GCST90200182	HMDB0000754	NA	NA
GCST90199853_GCST90199860	5alpha-pregnan-3beta,20beta-diol monosulfate (1)	andro steroid monosulfate c19h28o6s (1)*	7	99075038	rs148982377	C	T	-1.12914	-21.0839	1.11672e-98	-0.300374	-6.97132	3.13979e-12	0.828762	20.0685	1.39061e-89	1.24527e+09	0	['ZNF789', 'ZNF394', 'ATP5J2', 'ATP5J2-PTCD1', 'PTCD1']	[]	[]	[]	[]	[]	90	GCST90199853	GCST90199860	HMDB0240580	HMDB0002759	NA
GCST90199820_GCST90199770	dihomo-linolenate (20:3n3 or n6)	1-arachidonylglycerol (20:4)	11	61588305	rs174564	G	A	0.354112	20.8389	1.92049e-96	0.0835005	5.28561	1.25286e-07	-0.270612	-16.8889	5.43367e-64	2.82932e+32	0	['FADS1', 'FADS2', 'FEN1', 'TMEM258', 'MYRF']	[]	[]	[]	[('FADS1', 'Brain_Cerebellum')]	[]	62	GCST90199820	GCST90199770	HMDB0002925	HMDB0011578	NA
GCST90200330_GCST90200040	1-palmitoyl-2-linoleoyl-gpc (16:0/18:2)	sphingomyelin (d18:2/24:1, d18:1/24:2)*	11	61588305	rs174564	G	A	0.353193	18.7065	4.38035e-78	0.275816	17.53	8.45002e-69	-0.0773769	-5.24173	1.59075e-07	1.92908e+09	0	['FADS1', 'FADS2', 'FEN1', 'TMEM258', 'MYRF']	[]	[]	[]	[]	[('Pure hypercholesterolaemia', -0.0876768854883646, 0.0156321219818908, 2.0377648664297586e-08)]	62	GCST90200330	GCST90200040	HMDB0007973	NA	NA
GCST90200160_GCST90199688	trans-2-hexenoylglycine	n-acetylglycine	1	76192508	rs35630725;rs1890452	A	G	0.140165	8.24484	1.65378e-16	0.0631033	3.68355	0.000230006	-0.0770614	-4.90325	9.42651e-07	5.69998e+09	1	['ACADM', 'RABGGTB', 'MSH4', 'SLC44A5', 'ASB17']	[]	[]	[]	[]	[]	161	GCST90200160	GCST90199688	NA	HMDB0000532	NA
GCST90200248_GCST90200089	cis-3,4-methyleneheptanoate	methylsuccinoylcarnitine	6	160575366	rs11753995	A	G	-0.315667	-10.1022	5.40251e-24	-0.147695	-7.14051	9.2986e-13	0.167972	8.15695	3.4359e-16	6.35981e+07	0	['SLC22A1', 'SLC22A2', 'IGF2R', 'SLC22A3', 'MAS1']	[]	[]	[]	[]	[]	97	GCST90200248	GCST90200089	NA	NA	NA
GCST90199718_GCST90199806	sebacate (c10-dc)	tetradecanedioate (c14-dc)	12	21315415	rs4149026	C	A	0.137837	9.64259	5.28374e-22	0.0141014	0.854604	0.39277	-0.123736	-7.706	1.29823e-14	2.45704e+07	0	['SLCO1B1', 'RP11-125O5.2', 'SLCO1B7', 'LST3', 'SLCO1B3']	[]	[]	[]	[]	[]	54	GCST90199718	GCST90199806	HMDB0000792	HMDB0000872	NA
GCST90199718_GCST90199806	sebacate (c10-dc)	tetradecanedioate (c14-dc)	12	21331549	rs4149056	C	T	-0.505206	-28.2382	1.98895e-175	0.00111791	0.0534816	0.957348	0.506324	25.5733	3.02083e-144	1.5188e+31	0	['SLCO1B1', 'RP11-125O5.2', 'SLCO1B7', 'SLCO1A2', 'LST3']	['SLCO1B1']	[]	[]	[]	[]	52	GCST90199718	GCST90199806	HMDB0000792	HMDB0000872	NA
GCST90200688_GCST90200635	androsterone glucuronide	NA	2	31982811	rs112881196	G	C	-0.760332	-14.5899	3.25469e-48	-0.337993	-9.17079	4.69581e-20	0.422339	9.59536	8.36212e-22	2.56925e+26	0	['MEMO1', 'DPY30', 'SPAST', 'XDH', 'SLC30A6']	[]	[]	[]	[]	[]	149	GCST90200688	GCST90200635	HMDB0002829	NA	NA
GCST90200688_GCST90200635	androsterone glucuronide	NA	2	32268286	rs72796850	C	A	-0.784757	-10.4266	1.87428e-25	-0.314165	-5.84057	5.20216e-09	0.470592	7.45459	9.01463e-14	4.80964e+11	0	['DPY30', 'SPAST', 'MEMO1', 'SLC30A6', 'NLRC4']	[]	[]	[]	[]	[]	150	GCST90200688	GCST90200635	HMDB0002829	NA	NA
GCST90200688_GCST90200635	androsterone glucuronide	NA	2	33004063	rs113425774	A	G	-0.372672	-9.12609	7.10168e-20	-0.146339	-5.14689	2.64838e-07	0.226333	6.49822	8.12759e-11	1.14446e+09	0	['TTC27', 'BIRC6', 'LTBP1', 'YIPF4', 'NLRC4']	[]	[]	[]	[]	[]	149	GCST90200688	GCST90200635	HMDB0002829	NA	NA
GCST90200089_GCST90200603	methylsuccinoylcarnitine	NA	6	160564476	rs662138	G	C	0.29577	10.2699	9.62888e-25	0.160232	7.95255	1.82708e-15	-0.135538	-6.17204	6.74144e-10	1.8975e+09	0	['SLC22A1', 'SLC22A2', 'IGF2R', 'SLC22A3', 'MAS1']	[]	[]	[]	[]	[]	97	GCST90200089	GCST90200603	NA	NA	NA
GCST90200080_GCST90200138	1-palmitoyl-2-oleoyl-gpi (16:0/18:1)*	docosatrienoate (22:3n6)*	11	61588305	rs174564	G	A	0.29555	11.6821	1.57407e-31	0.105845	6.56387	5.24296e-11	-0.189705	-8.906	5.29052e-19	3.36104e+12	0	['FADS1', 'FADS2', 'FEN1', 'TMEM258', 'MYRF']	[]	[]	[]	[]	[]	62	GCST90200080	GCST90200138	HMDB0009783	HMDB0002823	NA
GCST90199995_GCST90199649	sphingomyelin (d18:1/20:2, d18:2/20:1, d16:1/22:2)*	1-stearoyl-2-arachidonoyl-gpi (18:0/20:4)	11	61549025	rs174533	A	G	0.433129	19.8586	9.2938e-88	0.18564	12.4885	8.62869e-36	-0.247489	-15.5191	2.57714e-54	2.77296e+33	0	['TMEM258', 'MYRF', 'FEN1', 'FADS2', 'FADS1']	[]	[]	[]	[('FADS1', 'Brain_Cerebellum'), ('FADS1', 'Muscle_Skeletal')]	[]	62	GCST90199995	GCST90199649	NA	HMDB0009815	NA
GCST90200335_GCST90200125	stearoyl sphingomyelin (d18:1/18:0)	sphingomyelin (d17:2/16:0, d18:2/15:0)*	19	8288757	rs9749262	C	T	-0.276608	-14.1915	1.03436e-45	-0.227982	-11.936	7.67904e-33	0.0486261	2.81917	0.00481486	7.42397e+12	0	['CERS4', 'FBN3', 'CD320', 'NDUFA7', 'NDUFA7']	[]	[]	[]	[('CERS4', 'Adipose_Subcutaneous'), ('CERS4', 'Adipose_Visceral_Omentum'), ('CERS4', 'Artery_Tibial')]	[]	11	GCST90200335	GCST90200125	HMDB0001348	NA	NA
GCST90200012_GCST90200176	3-hydroxyhexanoate	glutamine conjugate of c6h10o2 (1)*	1	151876073	rs57674198	C	T	-0.123175	-7.85919	3.86613e-15	-0.0804048	-4.84287	1.27974e-06	0.0427701	2.55782	0.010533	3.31013e+08	1	['THEM4', 'THEM5', 'C2CD4D', 'RORC', 'S100A10']	[]	[]	[]	[]	[]	155	GCST90200012	GCST90200176	HMDB0061652,HMDB0010718	NA	NA
GCST90199852_GCST90199752	5alpha-androstan-3beta,17alpha-diol disulfate	epiandrosterone sulfate	10	5257647	rs75406471	A	G	-0.231437	-9.70102	2.98503e-22	-0.144846	-6.24649	4.19791e-10	0.0865906	4.25406	2.09926e-05	1.40632e+12	1	['AKR1C4', 'AKR1CL1', 'AKR1C3', 'UCN3', 'TUBAL3']	['AKR1C4']	[]	[]	[]	[]	76	GCST90199852	GCST90199752	HMDB0094682	HMDB0062657	NA
GCST90199852_GCST90199752	5alpha-androstan-3beta,17alpha-diol disulfate	epiandrosterone sulfate	10	5258450	rs4881413	T	G	-0.228879	-9.55939	1.18453e-21	-0.141952	-6.09841	1.07131e-09	0.0869271	4.25669	2.07478e-05	9.04414e+11	1	['AKR1C4', 'AKR1CL1', 'AKR1C3', 'UCN3', 'TUBAL3']	[]	[]	[]	[]	[]	217	GCST90199852	GCST90199752	HMDB0094682	HMDB0062657	NA
GCST90199852_GCST90199752	5alpha-androstan-3beta,17alpha-diol disulfate	epiandrosterone sulfate	10	5262965	rs2151901	C	A	-0.23062	-9.63178	5.87064e-22	-0.142811	-6.13602	8.46135e-10	0.0878088	4.29873	1.71782e-05	1.4413e+12	1	['AKR1C4', 'AKR1CL1', 'AKR1C3', 'UCN3', 'TUBAL3']	[]	[]	[]	[]	[]	285	GCST90199852	GCST90199752	HMDB0094682	HMDB0062657	NA
GCST90200012_GCST90200463	3-hydroxyhexanoate	NA	1	151898749	rs2999541	G	C	-0.142055	-7.95973	1.72422e-15	-0.0553968	-3.56706	0.000361009	0.0866578	5.45223	4.97411e-08	2.88485e+07	1	['THEM4', 'S100A10', 'THEM5', 'C2CD4D', 'RORC']	[]	[]	[]	[]	[]	155	GCST90200012	GCST90200463	HMDB0061652,HMDB0010718	NA	NA
GCST90200035_GCST90200040	palmitoyl dihydrosphingomyelin (d18:0/16:0)*	sphingomyelin (d18:2/24:1, d18:1/24:2)*	1	150856799	rs12410006	G	A	-0.125022	-7.50744	6.02928e-14	-0.0815138	-4.77038	1.83882e-06	0.0435087	2.70768	0.00677544	3.04982e+07	1	['ARNT', 'SETDB1', 'CTSK', 'CERS2', 'ANXA9']	[]	[]	[]	[]	[]	189	GCST90200035	GCST90200040	HMDB0010168	NA	NA
GCST90200507_GCST90200656	NA	NA	6	25794431	rs2762353	A	G	-0.508863	-27.0827	1.57311e-161	-0.263314	-17.2701	7.89839e-67	0.245549	16.2249	3.36359e-59	5.02088e+94	0	['SLC17A1', 'SLC17A4', 'SLC17A3', 'HIST1H2BA', 'HIST1H2AA']	['SLC17A4']	[]	[]	[]	[]	111	GCST90200507	GCST90200656	NA	NA	NA
GCST90200184_GCST90200590	3-formylindole	NA	6	25825390	rs1165181	A	T	0.218786	9.12651	7.07412e-20	0.0951047	5.91904	3.23834e-09	-0.123681	-7.1274	1.02285e-12	1.4459e+07	0	['SLC17A1', 'SLC17A3', 'SLC17A4', 'SLC17A2', 'HIST1H2BA']	[]	[]	[]	[]	[]	111	GCST90200184	GCST90200590	HMDB29737	NA	NA
GCST90199971_GCST90200101	3-methylglutarylcarnitine (2)	pimeloylcarnitine/3-methyladipoylcarnitine (c7-dc)	1	53674542	rs11578832	A	G	-0.241284	-10.4441	1.55926e-25	-0.140575	-8.08623	6.15418e-16	0.100709	5.46559	4.61364e-08	3.94687e+09	0	['CPT2', 'C1orf123', 'MAGOH', 'LRP8', 'SLC1A7']	['CPT2']	['CPT2']	[]	[]	[]	162	GCST90199971	GCST90200101	HMDB0000552	HMDB0013328	NA
GCST90200367_GCST90199769	3-hydroxybutyrate (bhba)	3-hydroxydodecanedioate*	1	47385304	rs10890426	T	G	0.1936	8.72806	2.59078e-18	0.0619906	2.6486	0.00808247	-0.131609	-5.25264	1.49938e-07	5.78736e+10	1	['CYP4A11', 'CYP4X1', 'CYP4B1', 'CYP4Z1', 'EFCAB14']	['CYP4B1']	[]	[]	[]	[]	163	GCST90200367	GCST90199769	HMDB0000011	HMDB0000413	NA
GCST90199849_GCST90200636	21-hydroxypregnenolone disulfate	NA	6	25807603	rs2817188	A	G	0.163092	13.6452	2.15478e-42	0.161346	11.0526	2.12933e-28	-0.0017464	-0.120028	0.904461	9.88189e+13	0	['SLC17A1', 'SLC17A3', 'SLC17A4', 'HIST1H2BA', 'HIST1H2AA']	['SLC17A4']	[]	[]	[]	[]	111	GCST90199849	GCST90200636	NA	NA	NA
GCST90199849_GCST90200636	21-hydroxypregnenolone disulfate	NA	6	27433029	rs34613987	T	C	-0.160724	-8.3041	1.00576e-16	-0.0769738	-3.24235	0.00118547	0.0837502	3.57051	0.000356289	3.54247e+12	1	['ZNF184', 'ZNF391', 'POM121L2', 'PRSS16', 'HIST1H2AH']	['HIST1H2BL', 'OR2B2']	[]	[]	[]	[]	110	GCST90199849	GCST90200636	NA	NA	NA
GCST90199849_GCST90200636	21-hydroxypregnenolone disulfate	NA	12	21380630	rs4149083	T	A	0.193523	12.2142	2.61037e-34	0.206348	10.6551	1.6514e-26	0.0128249	0.665461	0.505756	6.3263e+07	0	['SLCO1B1', 'SLCO1A2', 'RP11-125O5.2', 'IAPP', 'SLCO1B7']	['SLCO1B1']	[]	[]	[]	[]	52	GCST90199849	GCST90200636	NA	NA	NA
GCST90200075_GCST90199721	1-(1-enyl-palmitoyl)-2-linoleoyl-gpe (p-16:0/18:2)*	stearidonate (18:4n3)	11	61569830	rs174546	T	C	0.292202	12.7553	2.91379e-37	0.171191	10.6106	2.65922e-26	-0.121011	-7.8976	2.84321e-15	9.12634e+10	0	['FADS2', 'FADS1', 'FEN1', 'TMEM258', 'MYRF']	[]	[]	[]	[]	[]	62	GCST90200075	GCST90199721	HMDB0011343	HMDB0006547	NA
GCST90199700_GCST90200158	3-hydroxylaurate	3-hydroxyoleoylcarnitine	1	151879761	rs28415528	A	G	-0.14561	-10.0389	1.02819e-23	-0.105412	-6.5148	7.27887e-11	0.0401984	2.40712	0.0160789	7.07929e+12	0	['THEM4', 'THEM5', 'C2CD4D', 'RORC', 'S100A10']	[]	[]	[]	[]	[]	155	GCST90199700	GCST90200158	HMDB0000387	HMDB0240761	NA
GCST90200330_GCST90199899	1-palmitoyl-2-linoleoyl-gpc (16:0/18:2)	1-(1-enyl-palmitoyl)-gpc (p-16:0)*	11	61588305	rs174564	G	A	0.441299	20.7174	2.41213e-95	0.275816	17.53	8.45002e-69	-0.165483	-10.1897	2.20411e-24	3.50313e+26	0	['FADS1', 'FADS2', 'FEN1', 'TMEM258', 'MYRF']	[]	[]	[]	[]	[('Follicular cysts of skin and subcutaneous tissue', -0.1254215583092121, 0.0212728177343634, 3.727345728850429e-09), ('Pure hypercholesterolaemia', -0.0796991169136342, 0.0139730998608789, 1.1719754293462215e-08)]	62	GCST90200330	GCST90199899	HMDB0007973	HMDB0010407	NA
GCST90199860_GCST90200590	andro steroid monosulfate c19h28o6s (1)*	NA	12	21331549	rs4149056	C	T	-0.251331	-13.0221	9.16311e-39	-0.0222485	-1.02862	0.303657	0.229082	10.8193	2.78964e-27	3.04442e+11	0	['SLCO1B1', 'RP11-125O5.2', 'SLCO1B7', 'SLCO1A2', 'LST3']	['SLCO1B1']	[]	['SULT2A1']	[]	[]	52	GCST90199860	GCST90200590	HMDB0002759	NA	NA
GCST90199860_GCST90200590	andro steroid monosulfate c19h28o6s (1)*	NA	19	48374950	rs62129966	A	C	0.376832	19.539	5.11325e-85	0.0223517	1.04318	0.296867	-0.35448	-16.6002	6.94955e-62	1.35913e+23	0	['SULT2A1', 'TPRX2P', 'CRX', 'TPRX1', 'SEPW1']	[]	[]	['SULT2A1']	[]	[]	7	GCST90199860	GCST90200590	HMDB0002759	NA	NA
GCST90199831_GCST90200082	1-stearoyl-2-oleoyl-gpe (18:0/18:1)	1-oleoyl-2-linoleoyl-gpe (18:1/18:2)*	3	142659361	rs200698395;rs6440123	G	A	0.115295	9.52487	1.65243e-21	0.111771	6.98757	2.79697e-12	-0.00352411	-0.218779	0.826822	1.69265e+09	0	['PAQR9', 'U2SURP', 'PCOLCE2', 'TRPC1', 'CHST2']	[]	[]	[]	[]	[]	132	GCST90199831	GCST90200082	HMDB0008993	HMDB0005349	NA
GCST90200263_GCST90200325	(2 or 3)-decenoate (10:1n7 or n8)	glycerol	14	74040136	rs151154986	A	G	-0.404062	-9.71079	2.71235e-22	-0.345378	-7.77786	7.37643e-15	0.0586844	1.49316	0.135395	2.71958e+07	0	['ACOT2', 'HEATR4', 'ACOT4', 'ACOT1', 'ACOT6']	['ACOT2']	[]	[]	[]	[]	44	GCST90200263	GCST90200325	NA	HMDB0000131	NA
GCST90199709_GCST90199668	adrenate (22:4n6)	hexanoylcarnitine (c6)	5	131722075	rs274556	G	A	-0.148677	-9.12504	7.17082e-20	-0.0533898	-3.20058	0.00137152	0.0952868	5.8335	5.42751e-09	7.56887e+10	0	['SLC22A5', 'C5orf56', 'SLC22A4', 'P4HA2', 'IRF1']	[]	[]	[]	[]	[]	115	GCST90199709	GCST90199668	HMDB0002226	HMDB0000756	NA
GCST90199822_GCST90200136	1-oleoyl-gpi (18:1)	cerotoylcarnitine (c26)*	11	61571382	rs174549	A	G	0.178674	8.27389	1.29655e-16	0.0937334	5.64571	1.64505e-08	-0.084941	-5.21178	1.87042e-07	1.26879e+08	1	['FADS2', 'FADS1', 'FEN1', 'TMEM258', 'MYRF']	[]	[]	[]	[]	[]	62	GCST90199822	GCST90200136	HMDB0061693	HMDB0006347	NA
GCST90200555_GCST90200154	NA	hydroxy-cmpf*	6	25809069	rs1177442	A	G	-0.301619	-13.508	1.40205e-41	-0.191708	-11.3118	1.14701e-29	0.109911	7.15287	8.49821e-13	8.18094e+11	0	['SLC17A1', 'SLC17A3', 'SLC17A4', 'HIST1H2BA', 'HIST1H2AA']	['SLC17A4']	[]	[]	[]	[]	111	GCST90200555	GCST90200154	NA	NA	NA
GCST90199704_GCST90200175	3-hydroxysebacate	glycine conjugate of c10h14o2 (1)*	1	47389613	rs12132488	T	C	-0.447394	-13.7797	3.37734e-43	-0.246468	-10.1213	4.4444e-24	0.200926	8.57584	9.83636e-18	1.31595e+19	0	['CYP4A11', 'CYP4X1', 'CYP4B1', 'CYP4Z1', 'EFCAB14']	['CYP4B1']	[]	[]	[]	[]	163	GCST90199704	GCST90200175	HMDB0000350	NA	NA
GCST90199704_GCST90200175	3-hydroxysebacate	glycine conjugate of c10h14o2 (1)*	1	151882826	rs11204915	C	T	-0.220662	-10.1848	2.31775e-24	-0.103296	-6.39564	1.59875e-10	0.117366	7.45797	8.78688e-14	3.79113e+10	0	['THEM4', 'THEM5', 'C2CD4D', 'S100A10', 'RORC']	[]	[]	[]	[]	[]	155	GCST90199704	GCST90200175	HMDB0000350	NA	NA
GCST90200366_GCST90200344	creatinine	n6,n6,n6-trimethyllysine	16	68312864	rs9925773	A	G	0.173351	9.91774	3.48562e-23	0.0570685	3.82461	0.000130981	-0.116283	-6.98371	2.8748e-12	8.2476e+10	0	['SLC7A6', 'SLC7A6OS', 'PLA2G15', 'PRMT7', 'ESRP2']	[]	[]	[]	[]	[]	24	GCST90200366	GCST90200344	HMDB0000562	HMDB0001325	NA
GCST90200454_GCST90200661	kynurenate	NA	2	211540507	rs1047891	A	C	-0.164466	-8.3916	4.79583e-17	-0.0791305	-4.83961	1.30095e-06	0.0853351	5.46201	4.70785e-08	9.81655e+08	1	['CPS1', 'LANCL1', 'MYL1', 'ACADL', 'KANSL1L']	['CPS1']	[]	[]	[]	[]	140	GCST90200454	GCST90200661	HMDB0000715	NA	NA
GCST90199833_GCST90199715	hexanoylglutamine	myristoleate (14:1n5)	6	25809069	rs1177442	A	G	-0.333718	-23.3086	3.62546e-120	-0.317519	-21.2552	2.94967e-100	0.0161987	1.13677	0.255632	8.13601e+19	0	['SLC17A1', 'SLC17A3', 'SLC17A4', 'HIST1H2BA', 'HIST1H2AA']	['SLC17A4']	[]	[]	[]	[]	111	GCST90199833	GCST90199715	HMDB0242182	HMDB0002000	NA
GCST90200236_GCST90200163	undecenoylcarnitine (c11:1)	heptenedioate (c7:1-dc)*	1	47412477	rs57025390	G	C	0.321554	12.9992	1.23592e-38	0.264271	11.452	2.29774e-30	-0.0572831	-2.48302	0.0130273	1.85913e+08	0	['CYP4A11', 'CYP4X1', 'CYP4Z1', 'CYP4B1', 'CYP4A22']	['CYP4B1']	[]	[]	[]	[]	163	GCST90200236	GCST90200163	NA	NA	NA
GCST90200414_GCST90200388	myristate (14:0)	palmitoleate (16:1n7)	10	102075479	rs603424	A	G	0.179759	17.6147	1.89856e-69	0.0516166	2.68519	0.00724886	-0.128142	-6.7833	1.1746e-11	6.18678e+57	0	['PKD2L1', 'BLOC1S2', 'SCD', 'CWF19L1', 'CHUK']	[]	[]	[]	[]	[('Ischaemic heart disease, wide definition', 0.0875774496442622, 0.0153395345129273, 1.1346588216511938e-08)]	67	GCST90200414	GCST90200388	HMDB0000806	HMDB0003229	NA
GCST90200136_GCST90200143	cerotoylcarnitine (c26)*	nervonoylcarnitine (c24:1)*	6	53177482	rs9395857	C	G	0.145635	8.9207	4.63356e-19	0.0902936	5.49178	3.9791e-08	-0.055341	-3.2416	0.00118859	8.58755e+10	1	['ELOVL5', 'GCM1', 'GCLC', 'FBXO9', 'ICK']	[]	[]	[]	[]	[]	104	GCST90200136	GCST90200143	HMDB0006347	NA	NA
GCST90199723_GCST90199674	5-dodecenoate (12:1n7)	3-hydroxymyristate	10	102075479	rs603424	A	G	-0.125709	-9.51916	1.74593e-21	-0.112258	-5.99829	1.99406e-09	0.0134512	0.683329	0.494399	1.14212e+12	1	['PKD2L1', 'BLOC1S2', 'SCD', 'CWF19L1', 'CHUK']	[]	[]	[]	[]	[]	67	GCST90199723	GCST90199674	HMDB0000529	HMDB0061656,HMDB0010731	NA
GCST90200566_GCST90199860	NA	andro steroid monosulfate c19h28o6s (1)*	6	25818755	rs9461218	A	G	-0.210998	-11.8602	1.90413e-32	-0.0806723	-4.63965	3.49007e-06	0.130326	7.01051	2.37458e-12	1.24707e+20	0	['SLC17A1', 'SLC17A3', 'SLC17A4', 'HIST1H2BA', 'HIST1H2AA']	[]	[]	[]	[]	[]	111	GCST90200566	GCST90199860	NA	HMDB0002759	NA
GCST90200210_GCST90200189	sulfate of piperine metabolite c16h19no3 (2)*	glucuronide of piperine metabolite c17h21no3 (3)*	22	19947469	rs174695	T	C	0.232173	14.2125	7.66069e-46	0.0572262	3.55889	0.000372429	-0.174947	-9.80117	1.11287e-22	1.4527e+23	0	['COMT', 'ARVCF', 'TXNRD2', 'TANGO2', 'GNB1L']	[]	['ARVCF']	['COMT']	[]	[]	3	GCST90200210	GCST90200189	NA	NA	NA
GCST90200033_GCST90200067	sphingomyelin (d18:2/23:0, d18:1/23:1, d17:1/24:1)*	1-stearoyl-2-linoleoyl-gpi (18:0/18:2)	11	61557803	rs102275	C	T	-0.280764	-15.3909	1.88472e-53	-0.0775543	-5.40034	6.65143e-08	0.20321	13.1442	1.83634e-39	9.74326e+13	0	['TMEM258', 'MYRF', 'FEN1', 'FADS2', 'FADS1']	[]	[]	[]	[]	[]	62	GCST90200033	GCST90200067	NA	HMDB0009809	NA
GCST90200176_GCST90200445	glutamine conjugate of c6h10o2 (1)*	caprylate (8:0)	1	76213715	rs4949674	A	C	0.258712	11.5537	7.07461e-31	0.134512	8.30926	9.62988e-17	-0.1242	-7.49195	6.78593e-14	1.36119e+14	0	['ACADM', 'RABGGTB', 'MSH4', 'SLC44A5', 'ASB17']	[]	[]	['ACADM']	[]	[]	161	GCST90200176	GCST90200445	NA	HMDB0000482	NA
GCST90199723_GCST90199731	5-dodecenoate (12:1n7)	10-heptadecenoate (17:1n7)	1	151902101	rs2130525	T	C	-0.0763941	-8.62425	6.45133e-18	-0.0689515	-4.7377	2.1616e-06	0.00744259	0.494846	0.620708	3.35063e+11	1	['THEM4', 'S100A10', 'THEM5', 'C2CD4D', 'RORC']	[]	[]	[]	[]	[]	155	GCST90199723	GCST90199731	HMDB0000529	HMDB0060038	NA
GCST90199912_GCST90200459	n-oleoyltaurine	margarate (17:0)	1	46870761	rs324420	A	C	0.257658	14.8234	1.03419e-49	0.238942	12.442	1.54623e-35	-0.0187164	-1.00802	0.313443	1.49511e+14	0	['FAAH', 'NSUN4', 'UQCRH', 'LRRC41', 'DMBX1']	['FAAH']	[]	[]	[]	[]	164	GCST90199912	GCST90200459	HMDB0242113	HMDB0002259	NA
GCST90199833_GCST90200088	hexanoylglutamine	(s)-3-hydroxybutyrylcarnitine	1	76199817	rs7541058	T	C	-0.423742	-25.7546	2.86268e-146	-0.271359	-17.285	6.10175e-67	0.152383	10.0775	6.94658e-24	2.13148e+79	0	['ACADM', 'RABGGTB', 'MSH4', 'SLC44A5', 'ASB17']	[]	[]	['ACADM']	[]	[]	161	GCST90199833	GCST90200088	HMDB0242182	HMDB0013127	NA
GCST90199844_GCST90200065	1-palmitoyl-2-linoleoyl-gpe (16:0/18:2)	1-stearoyl-2-docosahexaenoyl-gpe (18:0/22:6)*	11	61569830	rs174546	T	C	0.495641	28.4828	1.9154e-178	0.423457	27.2763	8.09653e-164	-0.0721843	-4.55867	5.1478e-06	4.22707e+14	0	['FADS2', 'FADS1', 'FEN1', 'TMEM258', 'MYRF']	[]	['TMEM258']	[]	[]	[('Pure hypercholesterolaemia', -0.0626939524470415, 0.0105622484952209, 2.926595760389105e-09)]	62	GCST90199844	GCST90200065	HMDB0005322	HMDB0009012	NA
GCST90200284_GCST90199807	erucate (22:1n9)	hexadecanedioate (c16-dc)	19	15979744	rs77420750	A	C	0.151647	8.26007	1.45585e-16	0.0564797	3.36245	0.000772549	-0.0951672	-5.84572	5.04373e-09	3.46446e+07	1	['CYP4F2', 'CYP4F11', 'OR10H1', 'OR10H5', 'OR10H4']	['CYP4F2']	[]	[]	[]	[]	10	GCST90200284	GCST90199807	HMDB0002068	HMDB0000672	NA
GCST90200067_GCST90200129	1-stearoyl-2-linoleoyl-gpi (18:0/18:2)	sphingomyelin (d18:2/21:0, d16:2/23:0)*	11	61557803	rs102275	C	T	0.290456	14.9509	1.53667e-50	0.20321	13.1442	1.83634e-39	-0.087246	-6.50735	7.64878e-11	1.19501e+11	0	['TMEM258', 'MYRF', 'FEN1', 'FADS2', 'FADS1']	[]	[]	[]	[]	[]	62	GCST90200067	GCST90200129	HMDB0009809	NA	NA
GCST90199810_GCST90199659	1-palmitoyl-gpi (16:0)	1-stearoyl-gpi (18:0)	19	54675097	rs11668882	C	T	0.0917691	9.42836	4.16532e-21	0.072508	4.69213	2.70371e-06	-0.0192611	-1.24223	0.214153	649100360009121	1	['TMC4', 'MBOAT7', 'LENG1', 'CNOT3', 'TSEN34']	['TMC4']	['TMC4']	[]	[('TMC4', 'Esophagus_Mucosa'), ('TMC4', 'Heart_Left_Ventricle'), ('TMC4', 'Muscle_Skeletal')]	[]	6	GCST90199810	GCST90199659	HMDB0061695	HMDB0240261	NA
GCST90199711_GCST90199669	docosadienoate (22:2n6)	acetylcarnitine (c2)	5	131699867	rs274546	A	G	-0.14824	-10.0058	1.43667e-23	-0.0362152	-2.29469	0.0217511	0.112025	7.27114	3.56466e-13	2.48119e+10	0	['SLC22A5', 'SLC22A4', 'C5orf56', 'P4HA2', 'PDLIM4']	[]	[]	[]	[]	[]	115	GCST90199711	GCST90199669	HMDB0061714	HMDB0000201	NA
GCST90200076_GCST90200078	1-(1-enyl-stearoyl)-2-linoleoyl-gpe (p-18:0/18:2)*	1-myristoyl-2-arachidonoyl-gpc (14:0/20:4)*	11	61570783	rs174547	C	T	0.508798	23.8051	2.95658e-125	0.167184	10.4152	2.11318e-25	-0.341614	-22.2226	2.07901e-109	7031818672024828	0	['FADS2', 'FADS1', 'FEN1', 'TMEM258', 'MYRF']	[]	[]	[]	[]	[('Follicular cysts of skin and subcutaneous tissue', -0.104177315099072, 0.0179562781316231, 6.563772983794968e-09)]	62	GCST90200076	GCST90200078	HMDB0011376	HMDB0007883	NA
GCST90200246_GCST90199750	3-hydroxydecanoylcarnitine	laurylcarnitine (c12)	4	159629814	rs17843966	C	A	0.132307	12.3713	3.73638e-35	0.0400484	2.3574	0.0184036	-0.092259	-5.45698	4.84297e-08	1.29617e+27	1	['ETFDH', 'PPID', 'C4orf46', 'RXFP1', 'FNIP2']	['PPID']	[]	[]	[]	[]	118	GCST90200246	GCST90199750	HMDB0061636	HMDB000225	NA
GCST90199947_GCST90200131	sphingomyelin (d18:2/16:0, d18:1/16:1)*	sphingomyelin (d18:1/19:0, d19:1/18:0)*	19	8289519	rs1466448	C	A	0.246708	12.0882	1.21949e-33	0.0556228	3.11013	0.00187005	-0.191085	-10.581	3.64911e-26	2.99233e+07	0	['CERS4', 'FBN3', 'CD320', 'NDUFA7', 'NDUFA7']	[]	[]	[]	[('CERS4', 'Muscle_Skeletal'), ('SPTLC3', 'Liver')]	[]	11	GCST90199947	GCST90200131	NA	NA	NA
GCST90199947_GCST90200131	sphingomyelin (d18:2/16:0, d18:1/16:1)*	sphingomyelin (d18:1/19:0, d19:1/18:0)*	20	12962718	rs364585	A	G	-0.27291	-16.4562	7.57023e-61	-0.0738098	-5.06963	3.98584e-07	0.1991	13.5919	4.47144e-42	5.90661e+18	0	['SPTLC3', 'ISM1', 'TASP1', 'ESF1', 'NDUFAF5']	[]	[]	[]	[('CERS4', 'Muscle_Skeletal'), ('SPTLC3', 'Liver')]	[]	5	GCST90199947	GCST90200131	NA	NA	NA
GCST90200167_GCST90200390	glutamine conjugate of c7h12o2*	stearate (18:0)	1	76192508	rs35630725;rs1890452	A	G	0.156661	9.33618	9.98703e-21	0.111824	7.09503	1.29327e-12	-0.0448372	-2.79884	0.00512859	1.29495e+08	0	['ACADM', 'RABGGTB', 'MSH4', 'SLC44A5', 'ASB17']	[]	[]	[]	[]	[]	161	GCST90200167	GCST90200390	NA	HMDB0000827	NA
GCST90199914_GCST90200079	oleoyl-linoleoyl-glycerol (18:1/18:2) [2]	1-oleoyl-2-arachidonoyl-gpe (18:1/20:4)*	11	61592362	rs174566	G	A	0.194056	10.1971	2.04368e-24	0.0706926	4.3131	1.6098e-05	-0.123363	-7.56782	3.79545e-14	1.85717e+10	0	['FADS1', 'FADS2', 'FEN1', 'TMEM258', 'MYRF']	[]	[]	[]	[]	[]	62	GCST90199914	GCST90200079	HMDB0007219	HMDB0009069	NA
GCST90200038_GCST90200078	1-palmitoyl-2-palmitoleoyl-gpc (16:0/16:1)*	1-myristoyl-2-arachidonoyl-gpc (14:0/20:4)*	11	61588305	rs174564	G	A	0.404412	29.8929	2.43438e-196	0.0644873	4.01387	5.97303e-05	-0.339925	-22.1663	7.26045e-109	2.98246e+87	0	['FADS1', 'FADS2', 'FEN1', 'TMEM258', 'MYRF']	[]	['TMEM258']	[]	[('FADS1', 'Brain_Cerebellar_Hemisphere'), ('FADS1', 'Brain_Cerebellum'), ('FADS1', 'Esophagus_Mucosa'), ('FADS1', 'Muscle_Skeletal'), ('FADS1', 'Pancreas')]	[('Benign neoplasm of colon, rectum, anus and anal canal', -0.0731428634887298, 0.0125841493365492, 6.161992244165381e-09)]	62	GCST90200038	GCST90200078	HMDB0007969	HMDB0007883	NA
GCST90200322_GCST90200287	beta-hydroxyisovalerate	n-acetylvaline	1	151845650	rs2338201	G	C	-0.167376	-9.81958	9.27286e-23	-0.108848	-7.13603	9.60653e-13	0.0585279	3.89291	9.90504e-05	1.03598e+10	0	['THEM4', 'THEM5', 'C2CD4D', 'RORC', 'LINGO4']	[]	[]	[]	[]	[]	155	GCST90200322	GCST90200287	HMDB0000754	HMDB0011757	NA
GCST90200461_GCST90199626	NA	xanthurenate	2	234668570	rs887829	T	C	-0.35235	-16.1422	1.2891e-58	-0.192764	-11.5751	5.5092e-31	0.159586	9.70163	2.96719e-22	4.27367e+27	0	['UGT1A8', 'UGT1A9', 'UGT1A3', 'UGT1A5', 'UGT1A7']	[]	[]	[]	[]	[]	138	GCST90200461	GCST90199626	NA	HMDB0000881	NA
GCST90200278_GCST90199979	3-hydroxyoctanoylcarnitine (2)	myristoleoylcarnitine (c14:1)*	16	16142079	rs60782127	T	G	-0.469743	-8.8409	9.49528e-19	-0.47093	-6.48917	8.63113e-11	-0.00118746	-0.0166264	0.986735	9.08992e+07	1	['ABCC1', 'ABCC6', 'FOPNL', 'NOMO3', 'MYH11']	['ABCC1']	[]	[]	[]	[]	173	GCST90200278	GCST90199979	HMDB0061634	HMDB0240588	NA
GCST90200187_GCST90200104	tetradecadienoate (14:2)*	hexadecadienoate (16:2n6)	1	151904146	rs2999545	A	T	-0.111664	-11.6993	1.28508e-31	-0.121228	-8.08311	6.31377e-16	-0.00956381	-0.649032	0.516318	4913146515197071	0	['THEM4', 'S100A10', 'THEM5', 'C2CD4D', 'RORC']	[]	[]	[]	[]	[]	155	GCST90200187	GCST90200104	HMDB0000560	HMDB0000477	NA
GCST90199879_GCST90200158	ergothioneine	3-hydroxyoleoylcarnitine	5	131661156	rs273913	T	C	-0.258936	-11.1538	6.85945e-29	-0.148456	-9.40762	5.075e-21	0.11048	6.93547	4.04865e-12	7.39855e+07	0	['SLC22A4', 'P4HA2', 'SLC22A5', 'PDLIM4', 'C5orf56']	[]	[]	[]	[]	[]	115	GCST90199879	GCST90200158	HMDB0003045	HMDB0240761	NA
GCST90200349_GCST90200354	eicosapentaenoate (epa; 20:5n3)	linoleate (18:2n6)	11	61569830	rs174546	T	C	-0.220885	-15.1667	5.87134e-52	-0.205114	-13.2085	7.83355e-40	0.0157714	1.00556	0.314627	1.3342e+12	0	['FADS2', 'FADS1', 'FEN1', 'TMEM258', 'MYRF']	[]	[]	[]	[]	[]	62	GCST90200349	GCST90200354	HMDB0001999	HMDB0006270,HMDB0000673	NA
GCST90200035_GCST90200017	palmitoyl dihydrosphingomyelin (d18:0/16:0)*	sphingomyelin (d17:1/16:0, d18:1/15:0, d16:1/17:0)*	14	64235556	rs7157785	T	G	-0.519548	-24.555	3.8229e-133	-0.186254	-9.38932	6.03907e-21	0.333294	17.1369	7.87281e-66	2.05938e+67	0	['SGPP1', 'SYNE2', 'WDR89', 'PPP2R5E', 'ESR2']	[]	[]	[]	[]	[]	47	GCST90200035	GCST90200017	HMDB0010168	NA	NA
GCST90200034_GCST90200061	tricosanoyl sphingomyelin (d18:1/23:0)*	1-(1-enyl-palmitoyl)-2-oleoyl-gpe (p-16:0/18:1)*	19	45412079	rs7412	T	C	-0.258891	-7.93161	2.16331e-15	-0.134923	-5.27888	1.29973e-07	0.123968	4.45287	8.47287e-06	6.00805e+07	1	['APOE', 'TOMM40', 'APOC1', 'PVRL2', 'APOC4']	['APOE']	[]	[]	[]	[]	8	GCST90200034	GCST90200061	HMDB0012105	HMDB0011342	NA
GCST90199741_GCST90200613	gamma-glutamylglycine	NA	1	76209935	rs1146580	C	T	0.205845	9.43238	4.00885e-21	0.0973758	6.18707	6.12932e-10	-0.108469	-6.82706	8.66729e-12	2.16204e+09	0	['ACADM', 'RABGGTB', 'MSH4', 'SLC44A5', 'ASB17']	[]	[]	['ACADM']	[]	[]	161	GCST90199741	GCST90200613	HMDB0011667	NA	NA
GCST90200151_GCST90200174	5-dodecenoylcarnitine (c12:1)	3-hydroxybutyroylglycine**	1	76203891	rs6593514	G	A	-0.242098	-12.9891	1.4103e-38	-0.0872918	-5.49385	3.93262e-08	0.154806	10.2157	1.68618e-24	1.19561e+14	0	['ACADM', 'RABGGTB', 'MSH4', 'SLC44A5', 'ASB17']	[]	[]	[]	[]	[]	161	GCST90200151	GCST90200174	HMDB13326	NA	NA
GCST90200150_GCST90200102	arachidonoylcarnitine (c20:4)	1-palmitoleoyl-2-linolenoyl-gpc (16:1/18:3)*	11	61588305	rs174564	G	A	-0.536479	-23.9758	4.98005e-127	-0.266773	-17.3431	2.22487e-67	0.269706	17.3932	9.28908e-68	1.86526e+59	0	['FADS1', 'FADS2', 'FEN1', 'TMEM258', 'MYRF']	[]	[]	[]	[('FADS1', 'Brain_Cerebellar_Hemisphere')]	[('Follicular cysts of skin and subcutaneous tissue', 0.1076195264200666, 0.0180060148996802, 2.274720704154495e-09)]	62	GCST90200150	GCST90200102	HMDB0006455	HMDB0008008	NA
GCST90199912_GCST90199669	n-oleoyltaurine	acetylcarnitine (c2)	1	46870761	rs324420	A	C	0.293592	15.6425	3.73926e-55	0.238942	12.442	1.54623e-35	-0.0546503	-2.9719	0.00295961	4.13513e+19	0	['FAAH', 'NSUN4', 'UQCRH', 'LRRC41', 'DMBX1']	['FAAH']	[]	[]	[]	[]	164	GCST90199912	GCST90199669	HMDB0242113	HMDB0000201	NA
GCST90199821_GCST90200058	1-linoleoyl-gpi (18:2)*	1-(1-enyl-stearoyl)-2-arachidonoyl-gpe (p-18:0/20:4)*	11	61557803	rs102275	C	T	0.451419	19.7607	6.49116e-87	0.162614	10.2916	7.68604e-25	-0.288805	-18.246	2.22622e-74	3.42962e+12	0	['TMEM258', 'MYRF', 'FEN1', 'FADS2', 'FADS1']	[]	[]	[]	[]	[]	62	GCST90199821	GCST90200058	HMDB0240597	HMDB0005779	NA
GCST90199704_GCST90200088	3-hydroxysebacate	(s)-3-hydroxybutyrylcarnitine	1	47389613	rs12132488	T	C	-0.297875	-12.8096	1.44943e-37	-0.246468	-10.1213	4.4444e-24	0.0514074	2.33907	0.0193318	3.06631e+13	0	['CYP4A11', 'CYP4X1', 'CYP4B1', 'CYP4Z1', 'EFCAB14']	['CYP4B1']	[]	[]	[]	[]	163	GCST90199704	GCST90200088	HMDB0000350	HMDB0013127	NA
GCST90199704_GCST90200088	3-hydroxysebacate	(s)-3-hydroxybutyrylcarnitine	1	151898843	rs56078223	G	T	-0.169236	-10.0936	5.89437e-24	-0.108235	-6.18291	6.2929e-10	0.0610006	3.83251	0.00012684	1.06761e+14	1	['THEM4', 'S100A10', 'THEM5', 'C2CD4D', 'RORC']	[]	[]	[]	[]	[]	155	GCST90199704	GCST90200088	HMDB0000350	HMDB0013127	NA
GCST90200151_GCST90199743	5-dodecenoylcarnitine (c12:1)	stearoylcarnitine (c18)	10	102075479	rs603424	A	G	-0.237233	-9.83741	7.7684e-23	-0.134179	-6.7288	1.71068e-11	0.103054	5.14737	2.6416e-07	2.2021e+11	0	['PKD2L1', 'BLOC1S2', 'SCD', 'CWF19L1', 'CHUK']	[]	[]	[]	[]	[]	67	GCST90200151	GCST90199743	HMDB13326	HMDB0000848	NA
GCST90200584_GCST90200088	NA	(s)-3-hydroxybutyrylcarnitine	1	76199817	rs7541058	T	C	-0.226917	-12.8681	6.8065e-38	-0.0745339	-4.66595	3.07193e-06	0.152383	10.0775	6.94658e-24	1.02058e+14	0	['ACADM', 'RABGGTB', 'MSH4', 'SLC44A5', 'ASB17']	[]	[]	['ACADM']	[]	[]	161	GCST90200584	GCST90200088	NA	HMDB0013127	NA
GCST90200033_GCST90199742	sphingomyelin (d18:2/23:0, d18:1/23:1, d17:1/24:1)*	1-linoleoyl-gpc (18:2)	11	61569830	rs174546	T	C	-0.200416	-10.7814	4.21374e-27	-0.0715849	-4.95802	7.12148e-07	0.128831	8.03151	9.62823e-16	2.28496e+11	0	['FADS2', 'FADS1', 'FEN1', 'TMEM258', 'MYRF']	[]	[]	[]	[]	[]	62	GCST90200033	GCST90199742	NA	HMDB0010386	NA
GCST90200228_GCST90200450	3-hydroxyhexanoylcarnitine (1)	caproate (6:0)	1	76160449	rs7533888	C	A	0.308585	13.6294	2.67614e-42	0.12159	7.64102	2.1551e-14	-0.186995	-10.9223	9.01964e-28	3.37039e+14	0	['ACADM', 'SLC44A5', 'RABGGTB', 'MSH4', 'ASB17']	[]	[]	['ACADM']	[]	[]	161	GCST90200228	GCST90200450	HMDB0013131	HMDB0000535	NA
GCST90200239_GCST90200151	tetradecadienedioate (c14:2-dc)*	5-dodecenoylcarnitine (c12:1)	1	47390015	rs12080585	G	T	-0.175769	-8.16262	3.27837e-16	-0.107309	-4.60609	4.10311e-06	0.0684605	2.98815	0.00280676	1.25157e+10	1	['CYP4A11', 'CYP4X1', 'CYP4B1', 'CYP4Z1', 'EFCAB14']	['CYP4B1']	[]	[]	[('ACOT2', 'Artery_Tibial'), ('ACOT2', 'Colon_Transverse'), ('ACOT2', 'Esophagus_Gastroesophageal_Junction'), ('ACOT2', 'Esophagus_Muscularis'), ('ACOT2', 'Liver'), ('ACOT2', 'Lung'), ('ACOT2', 'Spleen'), ('HEATR4', 'Skin_Sun_Exposed_Lower_leg')]	[]	163	GCST90200239	GCST90200151	NA	HMDB13326	NA
GCST90200239_GCST90200151	tetradecadienedioate (c14:2-dc)*	5-dodecenoylcarnitine (c12:1)	14	74033594	rs11626972	G	A	-0.303654	-20.9733	1.15063e-97	-0.310256	-19.9079	3.47876e-88	-0.00660187	-0.426287	0.669898	3.02334e+09	0	['ACOT2', 'HEATR4', 'ACOT1', 'ACOT4', 'ACOT6']	[]	[]	[]	[('ACOT2', 'Artery_Tibial'), ('ACOT2', 'Colon_Transverse'), ('ACOT2', 'Esophagus_Gastroesophageal_Junction'), ('ACOT2', 'Esophagus_Muscularis'), ('ACOT2', 'Liver'), ('ACOT2', 'Lung'), ('ACOT2', 'Spleen'), ('HEATR4', 'Skin_Sun_Exposed_Lower_leg')]	[]	43	GCST90200239	GCST90200151	NA	HMDB13326	NA
GCST90200351_GCST90199889	n-acetylputrescine	2r,3r-dihydroxybutyrate	2	211540507	rs1047891	A	C	0.222828	10.8517	1.95726e-27	0.0705635	4.33517	1.4565e-05	-0.152264	-9.22248	2.90318e-20	1.48328e+07	0	['CPS1', 'LANCL1', 'MYL1', 'ACADL', 'KANSL1L']	['CPS1']	[]	[]	[]	[]	140	GCST90200351	GCST90199889	HMDB0002064	HMDB0000498	NA
GCST90200176_GCST90199730	glutamine conjugate of c6h10o2 (1)*	myristoylcarnitine (c14)	5	131737030	rs4705857	T	C	-0.175968	-9.72021	2.47279e-22	-0.0627407	-3.83705	0.000124523	0.113227	7.10208	1.22895e-12	4.96991e+09	0	['SLC22A5', 'C5orf56', 'SLC22A4', 'IRF1', 'P4HA2']	[]	[]	[]	[]	[]	115	GCST90200176	GCST90199730	NA	HMDB000506	NA
GCST90200246_GCST90199880	3-hydroxydecanoylcarnitine	cis-4-decenoylcarnitine (c10:1)	1	76189946	rs61797339	T	G	0.37221	27.023	7.93592e-161	-0.0190354	-1.18309	0.236775	-0.391245	-25.2015	3.8614e-140	4.86573e+20	0	['ACADM', 'RABGGTB', 'MSH4', 'SLC44A5', 'ASB17']	[]	[]	['ACADM']	[]	[]	161	GCST90200246	GCST90199880	HMDB0061636	HMDB0013205	NA
GCST90200246_GCST90199880	3-hydroxydecanoylcarnitine	cis-4-decenoylcarnitine (c10:1)	4	159637113	rs17843929	T	C	0.186865	12.6537	1.06691e-36	0.040237	2.36794	0.0178874	-0.146628	-8.66304	4.59351e-18	4.30542e+18	0	['PPID', 'ETFDH', 'C4orf46', 'FNIP2', 'RXFP1']	['PPID']	[]	['ACADM']	[]	[]	118	GCST90200246	GCST90199880	HMDB0061636	HMDB0013205	NA
GCST90200330_GCST90200129	1-palmitoyl-2-linoleoyl-gpc (16:0/18:2)	sphingomyelin (d18:2/21:0, d16:2/23:0)*	11	61588305	rs174564	G	A	0.359524	19.2044	3.40126e-82	0.275816	17.53	8.45002e-69	-0.0837082	-6.22815	4.71976e-10	2.48438e+13	0	['FADS1', 'FADS2', 'FEN1', 'TMEM258', 'MYRF']	[]	[]	[]	[]	[]	62	GCST90200330	GCST90200129	HMDB0007973	NA	NA
GCST90200330_GCST90200083	1-palmitoyl-2-linoleoyl-gpc (16:0/18:2)	1-(1-enyl-palmitoyl)-2-palmitoyl-gpc (p-16:0/16:0)*	11	61570783	rs174547	C	T	0.441672	23.5057	3.56743e-122	0.276251	17.5137	1.12579e-68	-0.165421	-10.2273	1.4958e-24	3.15574e+53	0	['FADS2', 'FADS1', 'FEN1', 'TMEM258', 'MYRF']	[]	[]	[]	[]	[('Follicular cysts of skin and subcutaneous tissue', -0.1118885299077393, 0.0193719036400463, 7.65815218698402e-09), ('Pure hypercholesterolaemia', -0.0742476262063528, 0.012730709418236, 5.471204511815581e-09)]	62	GCST90200330	GCST90200083	HMDB0007973	HMDB0011206	NA
GCST90200030_GCST90200109	1,2-dilinoleoyl-gpc (18:2/18:2)	linoleoyl-arachidonoyl-glycerol (18:2/20:4) [2]*	11	61588305	rs174564	G	A	0.617891	25.8813	1.08015e-147	0.290943	18.6592	1.06384e-77	-0.326948	-19.8465	1.18046e-87	1.09286e+60	0	['FADS1', 'FADS2', 'FEN1', 'TMEM258', 'MYRF']	[]	['TMEM258']	[]	[]	[('Follicular cysts of skin and subcutaneous tissue', -0.0979413761869316, 0.0174449735391522, 1.9735554402747225e-08), ('Pure hypercholesterolaemia', -0.0667584177228456, 0.01105260439326, 1.5405485447956172e-09)]	62	GCST90200030	GCST90200109	HMDB0008138	HMDB0007257	NA
GCST90200015_GCST90200465	n-acetylkynurenine (2)	NA	2	73622026	rs11689392	C	T	0.966008	38.4392	0	0.551843	29.7801	7.07349e-195	-0.414165	-24.3528	5.41951e-131	2.42122e+128	0	['ALMS1', 'EGR4', 'FBXO41', 'CCT7', 'PRADC1']	['ALMS1', 'NAT8']	[]	[]	[]	[]	146	GCST90200015	GCST90200465	HMDB0240342	NA	NA
GCST90199827_GCST90200069	thymol sulfate	phenylacetylglutamate	6	25783909	rs3757131	T	C	-0.270871	-11.3216	1.02619e-29	-0.10507	-6.6723	2.5183e-11	0.165801	9.72007	2.47621e-22	2.41301e+07	0	['SLC17A1', 'SLC17A4', 'SLC17A3', 'HIST1H2BA', 'HIST1H2AA']	['SLC17A4']	[]	[]	[]	[]	111	GCST90199827	GCST90200069	HMDB0062720	HMDB0059772	NA
GCST90199696_GCST90200005	trigonelline (n'-methylnicotinate)	citraconate/glutaconate	3	45814094	rs17279437	A	G	0.133227	9.12236	7.35064e-20	0.118652	4.62354	3.7725e-06	-0.0145748	-0.566961	0.570741	5.13221e+13	1	['SLC6A20', 'SACM1L', 'LZTFL1', 'LIMD1', 'CCR9']	['SLC6A20']	[]	[]	[]	[]	135	GCST90199696	GCST90200005	HMDB0000875	HMDB0000634,HMDB0000620	NA
GCST90199696_GCST90200005	trigonelline (n'-methylnicotinate)	citraconate/glutaconate	11	26756407	rs10835063	G	A	0.114944	11.0775	1.61344e-28	0.0220928	1.21051	0.226083	-0.0928515	-5.08853	3.60842e-07	2.23647e+21	1	['SLC5A12', 'ANO3', 'MUC15', 'FIBIN', 'BBOX1']	[]	[]	[]	[]	[]	192	GCST90199696	GCST90200005	HMDB0000875	HMDB0000634,HMDB0000620	NA
GCST90199868_GCST90199628	n-acetyl-3-methylhistidine*	3-methylhistidine	2	73854394	rs111540621	G	C	0.383911	24.3047	1.74831e-130	0.415401	21.8789	4.12938e-106	0.0314901	1.72475	0.0845729	2.36192e+24	0	['NAT8', 'ALMS1', 'TPRKB', 'DUSP11', 'C2orf78']	['ALMS1', 'NAT8']	[]	[]	[]	[]	146	GCST90199868	GCST90199628	HMDB0240341	HMDB0000479	NA
GCST90200688_GCST90200674	androsterone glucuronide	androsterone sulfate	4	69373407	rs9884390	C	T	0.247705	13.3261	1.63137e-40	0.0711176	4.3827	1.17219e-05	-0.176587	-9.80374	1.08488e-22	6.65012e+17	0	['TMPRSS11E', 'UGT2B17', 'UGT2B15', 'YTHDC1', 'TMPRSS11B']	[]	[]	['SULT2A1']	[]	[]	124	GCST90200688	GCST90200674	HMDB0002829	HMDB0002759	NA
GCST90200688_GCST90200674	androsterone glucuronide	androsterone sulfate	19	48374950	rs62129966	A	C	0.300565	14.5116	1.02314e-47	0.170167	9.45525	3.22265e-21	-0.130398	-6.47609	9.41304e-11	3.14977e+26	0	['SULT2A1', 'TPRX2P', 'CRX', 'TPRX1', 'SEPW1']	[]	[]	['SULT2A1']	[]	[]	7	GCST90200688	GCST90200674	HMDB0002829	HMDB0002759	NA
GCST90200299_GCST90199774	oleoyl ethanolamide	NA	1	46870761	rs324420	A	C	0.295806	16.8905	5.28382e-64	0.266532	14.4747	1.74996e-47	-0.0292736	-1.57697	0.114803	3.31193e+16	0	['FAAH', 'NSUN4', 'UQCRH', 'LRRC41', 'DMBX1']	['FAAH']	[]	[]	[]	[]	164	GCST90200299	GCST90199774	HMDB0002088	NA	NA
GCST90200219_GCST90199752	cholic acid glucuronide	epiandrosterone sulfate	4	69355709	rs62317882	T	C	-0.423014	-13.1105	2.86671e-39	-0.330042	-11.8012	3.84945e-32	0.0929724	6.00058	1.96613e-09	1.34281e+07	0	['TMPRSS11E', 'UGT2B17', 'YTHDC1', 'UGT2B15', 'TMPRSS11B']	[]	[]	[]	[]	[]	124	GCST90200219	GCST90199752	HMDB0002577	HMDB0062657	NA
GCST90200043_GCST90200075	1-palmitoyl-2-docosahexaenoyl-gpc (16:0/22:6)	1-(1-enyl-palmitoyl)-2-linoleoyl-gpe (p-16:0/18:2)*	11	61569830	rs174546	T	C	-0.33692	-13.877	8.73606e-44	-0.165729	-10.5147	7.39429e-26	0.171191	10.6106	2.65922e-26	3.04396e+17	0	['FADS2', 'FADS1', 'FEN1', 'TMEM258', 'MYRF']	[]	[]	[]	[]	[]	62	GCST90200043	GCST90200075	HMDB0007991	HMDB0011343	NA
GCST90199893_GCST90199750	cis-4-decenoate (10:1n6)*	laurylcarnitine (c12)	1	151879761	rs28415528	A	G	-0.447807	-27.4985	1.83143e-166	-0.409002	-25.9205	3.91334e-148	0.038805	2.41041	0.0159345	2.13677e+18	0	['THEM4', 'THEM5', 'C2CD4D', 'RORC', 'S100A10']	[]	[]	[]	[]	[]	155	GCST90199893	GCST90199750	HMDB0004980	HMDB000225	NA
GCST90199713_GCST90199730	docosapentaenoate (n3 dpa; 22:5n3)	myristoylcarnitine (c14)	5	131690241	rs272849	A	G	-0.164989	-10.4496	1.47085e-25	-0.0586393	-3.84952	0.000118351	0.10635	6.96363	3.31607e-12	2.25453e+13	0	['SLC22A4', 'SLC22A5', 'C5orf56', 'P4HA2', 'PDLIM4']	[]	[]	[]	[]	[]	115	GCST90199713	GCST90199730	HMDB0006528	HMDB000506	NA
GCST90200083_GCST90200105	1-(1-enyl-palmitoyl)-2-palmitoyl-gpc (p-16:0/16:0)*	glycosyl-n-behenoyl-sphingadienine (d18:2/22:0)*	14	67969108	rs72719193	A	G	-0.361057	-24.5203	8.98386e-133	-0.354744	-23.8245	1.86294e-125	0.00631256	0.416157	0.677295	2.07365e+07	0	['TMEM229B', 'PLEKHH1', 'PIGH', 'PLEK2', 'EIF2S1']	[]	['TMEM229B']	[]	[('TMEM229B', 'Whole_Blood')]	[]	46	GCST90200083	GCST90200105	HMDB0011206	NA	NA
GCST90199871_GCST90199872	androstenediol (3beta,17beta) monosulfate (2)	androstenediol (3beta,17beta) monosulfate (1)	12	21343833	rs73079476	C	A	-0.227468	-14.9723	1.11364e-50	-0.117388	-5.68919	1.2764e-08	0.11008	5.93171	2.99804e-09	2.69212e+41	1	['SLCO1B1', 'RP11-125O5.2', 'SLCO1A2', 'SLCO1B7', 'LST3']	['SLCO1B1']	[]	[]	[]	[]	52	GCST90199871	GCST90199872	HMDB0240429,HMDB0186954	HMDB0240429	NA
GCST90200035_GCST90200001	palmitoyl dihydrosphingomyelin (d18:0/16:0)*	sphingomyelin (d18:1/20:0, d16:1/22:0)*	14	64235556	rs7157785	T	G	-0.48483	-21.85	7.77929e-106	-0.186254	-9.38932	6.03907e-21	0.298576	15.0452	3.71354e-51	4.77362e+54	0	['SGPP1', 'SYNE2', 'WDR89', 'PPP2R5E', 'ESR2']	[]	['CERS4']	[]	[('CERS4', 'Adipose_Visceral_Omentum'), ('CERS4', 'Artery_Aorta'), ('CERS4', 'Artery_Tibial'), ('CERS4', 'Colon_Sigmoid'), ('CERS4', 'Heart_Atrial_Appendage'), ('CERS4', 'Lung'), ('CERS4', 'Muscle_Skeletal')]	[]	47	GCST90200035	GCST90200001	HMDB0010168	HMDB0012102	NA
GCST90200035_GCST90200001	palmitoyl dihydrosphingomyelin (d18:0/16:0)*	sphingomyelin (d18:1/20:0, d16:1/22:0)*	19	8283819	rs1871194	C	A	0.248205	14.0924	4.22832e-45	0.0474556	3.01275	0.00258894	-0.200749	-12.749	3.15591e-37	7.46374e+07	0	['CERS4', 'FBN3', 'CD320', 'NDUFA7', 'NDUFA7']	[]	['CERS4']	[]	[('CERS4', 'Adipose_Visceral_Omentum'), ('CERS4', 'Artery_Aorta'), ('CERS4', 'Artery_Tibial'), ('CERS4', 'Colon_Sigmoid'), ('CERS4', 'Heart_Atrial_Appendage'), ('CERS4', 'Lung'), ('CERS4', 'Muscle_Skeletal')]	[]	11	GCST90200035	GCST90200001	HMDB0010168	HMDB0012102	NA
GCST90200034_GCST90200077	tricosanoyl sphingomyelin (d18:1/23:0)*	1-stearoyl-2-oleoyl-gpi (18:0/18:1)*	11	61557803	rs102275	C	T	-0.178058	-9.96409	2.18862e-23	-0.0509697	-3.41822	0.000630331	0.127088	7.9727	1.55247e-15	7.09338e+07	0	['TMEM258', 'MYRF', 'FEN1', 'FADS2', 'FADS1']	[]	[]	['APOC1']	[]	[]	62	GCST90200034	GCST90200077	HMDB0012105	NA	NA
GCST90200034_GCST90200077	tricosanoyl sphingomyelin (d18:1/23:0)*	1-stearoyl-2-oleoyl-gpi (18:0/18:1)*	19	45416831	rs390082	G	T	-0.241038	-8.77098	1.77114e-18	-0.126255	-5.51578	3.47245e-08	0.114783	4.67546	2.93296e-06	1.96058e+10	1	['APOC1', 'APOE', 'TOMM40', 'PVRL2', 'APOC4']	[]	[]	['APOC1']	[]	[]	8	GCST90200034	GCST90200077	HMDB0012105	NA	NA
GCST90199912_GCST90199805	n-oleoyltaurine	octadecanedioate (c18-dc)	19	15979744	rs77420750	A	C	0.247735	12.7107	5.15822e-37	0.0863624	4.97187	6.63097e-07	-0.161373	-9.73704	2.09562e-22	4.06268e+14	0	['CYP4F2', 'CYP4F11', 'OR10H1', 'OR10H5', 'OR10H4']	['CYP4F2']	[]	[]	[]	[]	10	GCST90199912	GCST90199805	HMDB0242113	HMDB0000782	NA
GCST90200661_GCST90200621	NA	NA	14	104571820	rs2282377	G	C	-0.589464	-19.7596	6.63154e-87	-0.198248	-9.30737	1.31032e-20	0.391216	17.4996	1.44257e-68	2.17532e+18	0	['ASPG', 'KIF26A', 'TDRD9', 'C14orf144', 'RD3L']	['ASPG']	[]	[]	[]	[]	41	GCST90200661	GCST90200621	NA	NA	NA
GCST90200249_GCST90199723	branched-chain, straight-chain, or cyclopropyl 12:1 fatty acid*	5-dodecenoate (12:1n7)	10	102075479	rs603424	A	G	0.118054	10.7551	5.60462e-27	0.00579575	0.297389	0.76617	-0.112258	-5.99829	1.99406e-09	3.55789e+17	1	['PKD2L1', 'BLOC1S2', 'SCD', 'CWF19L1', 'CHUK']	[]	[]	[]	[]	[]	67	GCST90200249	GCST90199723	NA	HMDB0000529	NA
GCST90200249_GCST90199723	branched-chain, straight-chain, or cyclopropyl 12:1 fatty acid*	5-dodecenoate (12:1n7)	14	74040136	rs151154986	A	G	-0.347502	-14.1245	2.68325e-45	-0.479922	-10.9814	4.69758e-28	-0.13242	-3.15929	0.00158155	1.75071e+17	0	['ACOT2', 'HEATR4', 'ACOT4', 'ACOT1', 'ACOT6']	['ACOT2']	[]	[]	[]	[]	44	GCST90200249	GCST90199723	NA	HMDB0000529	NA
GCST90199893_GCST90200167	cis-4-decenoate (10:1n6)*	glutamine conjugate of c7h12o2*	1	76189946	rs61797339	T	G	-0.434587	-23.3146	3.15525e-120	-0.326759	-20.5486	7.92896e-94	0.107828	6.69689	2.12899e-11	2.51294e+26	0	['ACADM', 'RABGGTB', 'MSH4', 'SLC44A5', 'ASB17']	[]	[]	['ACADM']	[]	[]	161	GCST90199893	GCST90200167	HMDB0004980	NA	NA
GCST90200274_GCST90200707	cis-3,4-methyleneheptanoylglycine	glycine	1	76192582	rs11161468	T	C	-0.177053	-9.70619	2.83756e-22	-0.087675	-5.33309	9.65533e-08	0.0893778	5.61034	2.01927e-08	7.11622e+13	1	['ACADM', 'RABGGTB', 'MSH4', 'SLC44A5', 'ASB17']	[]	[]	['ACADM']	[]	[]	161	GCST90200274	GCST90200707	NA	HMDB0000123	NA
GCST90200494_GCST90200496	NA	NA	4	69532128	rs1531022	A	G	-0.141501	-7.92483	2.28461e-15	-0.0876222	-5.59632	2.18945e-08	0.0538787	3.19056	0.00141996	9.58347e+06	1	['UGT2B15', 'UGT2B17', 'UGT2B10', 'TMPRSS11E', 'UGT2A3']	['UGT2B15']	[]	[]	[]	[]	123	GCST90200494	GCST90200496	NA	NA	NA
GCST90200494_GCST90200496	NA	NA	16	28563026	rs151228	A	G	0.259486	14.6731	9.58094e-49	0.0416047	2.65931	0.00783	-0.217881	-13.1194	2.55097e-39	2.66255e+09	0	['CCDC101', 'NUPR1', 'IL27', 'SULT1A2', 'APOBR']	[]	[]	[]	[]	[]	27	GCST90200494	GCST90200496	NA	NA	NA
GCST90200242_GCST90199854	taurochenodeoxycholic acid 3-sulfate	5alpha-pregnan-3beta,20alpha-diol monosulfate (2)	19	48374950	rs62129966	A	C	-0.350954	-11.0023	3.72454e-28	-0.187596	-8.20572	2.29204e-16	0.163358	7.7857	6.93283e-15	6.15388e+11	0	['SULT2A1', 'TPRX2P', 'CRX', 'TPRX1', 'SEPW1']	[]	[]	['SULT2A1']	[]	[]	7	GCST90200242	GCST90199854	HMDB0002486	NA	NA
GCST90199849_GCST90200677	21-hydroxypregnenolone disulfate	n-acetylphenylalanine	6	25815080	rs1165195	T	G	0.309012	15.0529	3.30573e-51	0.162063	11.0984	1.27737e-28	-0.146949	-9.87799	5.18603e-23	3.86409e+22	0	['SLC17A1', 'SLC17A3', 'SLC17A4', 'HIST1H2BA', 'HIST1H2AA']	['SLC17A4']	[]	[]	[]	[]	111	GCST90199849	GCST90200677	NA	HMDB0000512	NA
GCST90199889_GCST90200642	2r,3r-dihydroxybutyrate	NA	2	211540507	rs1047891	A	C	-0.320182	-11.7487	7.17024e-32	-0.152264	-9.22248	2.90318e-20	0.167918	7.75818	8.61583e-15	4.04892e+11	0	['CPS1', 'LANCL1', 'MYL1', 'ACADL', 'KANSL1L']	['CPS1']	[]	[]	[]	[]	140	GCST90199889	GCST90200642	HMDB0000498	NA	NA
GCST90200558_GCST90200603	NA	NA	1	151879761	rs28415528	A	G	-0.289156	-11.6976	1.31145e-31	-0.120124	-6.87299	6.28714e-12	0.169032	9.72477	2.36447e-22	1.80294e+09	0	['THEM4', 'THEM5', 'C2CD4D', 'RORC', 'S100A10']	[]	[]	[]	[]	[]	155	GCST90200558	GCST90200603	NA	NA	NA
GCST90200195_GCST90200603	n-acetyl-isoputreanine	NA	6	160564476	rs662138	G	C	0.274006	9.43574	3.88248e-21	0.138468	7.00611	2.4504e-12	-0.135538	-6.17204	6.74144e-10	6.31144e+08	0	['SLC22A1', 'SLC22A2', 'IGF2R', 'SLC22A3', 'MAS1']	[]	[]	[]	[]	[]	97	GCST90200195	GCST90200603	HMDB0094713	NA	NA
GCST90200350_GCST90199806	laurate (12:0)	tetradecanedioate (c14-dc)	12	21331549	rs4149056	C	T	-0.521942	-27.1607	1.89224e-162	-0.0156179	-0.768533	0.442171	0.506324	25.5733	3.02083e-144	1.59643e+18	0	['SLCO1B1', 'RP11-125O5.2', 'SLCO1B7', 'SLCO1A2', 'LST3']	['SLCO1B1']	[]	[]	[]	[]	52	GCST90200350	GCST90199806	HMDB0000638	HMDB0000872	NA
GCST90200150_GCST90199666	arachidonoylcarnitine (c20:4)	palmitoylcarnitine (c16)	11	68562328	rs2229738	T	C	0.316121	10.3906	2.73602e-25	0.237725	8.27131	1.32491e-16	-0.078396	-2.64785	0.00810051	4.84246e+08	0	['CPT1A', 'MTL5', 'MRPL21', 'GAL', 'IGHMBP2']	['CPT1A']	[]	[]	[]	[]	57	GCST90200150	GCST90199666	HMDB0006455	HMDB0000222	NA
GCST90200175_GCST90200182	glycine conjugate of c10h14o2 (1)*	glycine conjugate of c10h12o2*	10	96728688	rs111770290	C	T	0.531799	18.1202	2.2085e-73	0.389597	12.3373	5.70119e-35	-0.142202	-3.82108	0.000132867	2.58147e+38	0	['CYP2C9', 'CYP2C8', 'CYP2C19', 'C10orf129', 'CYP2C18']	['CYP2C19', 'CYP2C9']	[]	[]	[]	[]	72	GCST90200175	GCST90200182	NA	NA	NA
GCST90199807_GCST90199693	hexadecanedioate (c16-dc)	3-hydroxydecanoate	1	151879761	rs28415528	A	G	0.225285	14.3529	1.02167e-46	0.0154137	0.958271	0.337926	-0.209871	-13.0973	3.41218e-39	3.33979e+07	0	['THEM4', 'THEM5', 'C2CD4D', 'RORC', 'S100A10']	[]	[]	[]	[]	[]	155	GCST90199807	GCST90199693	HMDB0000672	HMDB0002203	NA
GCST90200229_GCST90199712	2,6-dihydroxybenzoic acid	3-carboxy-4-methyl-5-propyl-2-furanpropanoate (cmpf)	6	25802083	rs2328895	C	T	-0.191897	-9.45914	3.10477e-21	-0.0899201	-5.95095	2.66585e-09	0.101977	6.76406	1.34177e-11	4.32165e+09	0	['SLC17A1', 'SLC17A4', 'SLC17A3', 'HIST1H2BA', 'HIST1H2AA']	['SLC17A4']	[]	[]	[]	[]	111	GCST90200229	GCST90199712	HMDB0013676	HMDB0061112	NA
GCST90200253_GCST90200518	vanillic acid glycine	NA	6	25813150	rs1165196	G	A	0.246588	8.91666	4.80583e-19	0.110839	6.84796	7.49113e-12	-0.135749	-6.74566	1.52332e-11	1.55876e+07	0	['SLC17A1', 'SLC17A3', 'SLC17A4', 'HIST1H2BA', 'HIST1H2AA']	['SLC17A4']	[]	[]	[]	[]	111	GCST90200253	GCST90200518	HMDB0060026	NA	NA
GCST90200249_GCST90200397	branched-chain, straight-chain, or cyclopropyl 12:1 fatty acid*	palmitate (16:0)	14	73271372	rs147794363	T	C	-0.396948	-8.17284	3.01223e-16	-0.245871	-3.54136	0.000398077	0.151077	2.14506	0.0319478	1.32153e+12	1	['DPF3', 'DCAF4', 'ZFYVE1', 'RGS6', 'RBM25']	[]	[]	[]	[]	[]	45	GCST90200249	GCST90200397	NA	HMDB0000220	NA
GCST90200249_GCST90200397	branched-chain, straight-chain, or cyclopropyl 12:1 fatty acid*	palmitate (16:0)	14	74040136	rs151154986	A	G	-0.537951	-17.5798	3.52019e-69	-0.479922	-10.9814	4.69758e-28	0.058029	1.30669	0.191318	1.33447e+41	0	['ACOT2', 'HEATR4', 'ACOT4', 'ACOT1', 'ACOT6']	['ACOT2']	[]	[]	[]	[]	44	GCST90200249	GCST90200397	NA	HMDB0000220	NA
GCST90200047_GCST90200058	sphingomyelin (d18:1/17:0, d17:1/18:0, d19:1/16:0)	1-(1-enyl-stearoyl)-2-arachidonoyl-gpe (p-18:0/20:4)*	19	45412079	rs7412	T	C	-0.275723	-8.07489	6.75399e-16	-0.123696	-4.60213	4.18196e-06	0.152027	5.49976	3.80318e-08	5.63101e+07	1	['APOE', 'TOMM40', 'APOC1', 'PVRL2', 'APOC4']	['APOE']	[]	[]	[]	[]	8	GCST90200047	GCST90200058	NA	HMDB0005779	NA
GCST90199675_GCST90200594	homoarginine	NA	2	211540507	rs1047891	A	C	-0.431532	-18.8337	4.00193e-79	-0.267116	-17.3556	1.79036e-67	0.164416	9.82292	8.97086e-23	4.47376e+11	0	['CPS1', 'LANCL1', 'MYL1', 'ACADL', 'KANSL1L']	['CPS1']	[]	[]	[]	[]	140	GCST90199675	GCST90200594	HMDB0000670	NA	NA
GCST90200331_GCST90199791	1-palmitoyl-2-oleoyl-gpe (16:0/18:1)	1-arachidonoyl-gpe (20:4n6)*	11	61588305	rs174564	G	A	0.476633	25.116	3.32691e-139	0.106316	6.5285	6.64308e-11	-0.370317	-23.5452	1.40492e-122	4.22288e+16	0	['FADS1', 'FADS2', 'FEN1', 'TMEM258', 'MYRF']	[]	[]	[]	[('FADS1', 'Brain_Cerebellar_Hemisphere'), ('FADS1', 'Esophagus_Mucosa')]	[('Benign neoplasm of colon, rectum, anus and anal canal', -0.0857961910252717, 0.0146008136215573, 4.1998383553401905e-09)]	62	GCST90200331	GCST90199791	HMDB0005320	HMDB0011517	NA
GCST90200110_GCST90199730	palmitoleoylcarnitine (c16:1)*	myristoylcarnitine (c14)	10	102075479	rs603424	A	G	-0.176217	-13.2809	2.98859e-40	-0.130369	-6.8873	5.68615e-12	0.0458482	2.35312	0.0186166	1.90262e+28	0	['PKD2L1', 'BLOC1S2', 'SCD', 'CWF19L1', 'CHUK']	[]	[]	[]	[]	[]	67	GCST90200110	GCST90199730	HMDB0240782	HMDB000506	NA
GCST90200344_GCST90199799	n6,n6,n6-trimethyllysine	glutarylcarnitine (c5-dc)	16	68312864	rs9925773	A	G	-0.359151	-16.8125	1.97534e-63	-0.116283	-6.98371	2.8748e-12	0.242868	14.5049	1.1286e-47	5713442434876052	0	['SLC7A6', 'SLC7A6OS', 'PLA2G15', 'PRMT7', 'ESRP2']	[]	[]	[]	[('NFATC3', 'Nerve_Tibial'), ('PLA2G15', 'Artery_Tibial'), ('PLA2G15', 'Thyroid'), ('PRMT7', 'Esophagus_Muscularis'), ('SLC7A6', 'Thyroid'), ('SLC7A6', 'Whole_Blood')]	[]	24	GCST90200344	GCST90199799	HMDB0001325	HMDB0013130	NA
GCST90199993_GCST90200018	phenylacetylcarnitine	adipoylcarnitine (c6-dc)	6	160564476	rs662138	G	C	-0.325281	-12.2124	2.66869e-34	-0.164521	-8.26112	1.44314e-16	0.16076	8.23266	1.83099e-16	5.40766e+17	0	['SLC22A1', 'SLC22A2', 'IGF2R', 'SLC22A3', 'MAS1']	[]	[]	[]	[]	[]	97	GCST90199993	GCST90200018	HMDB0341372	HMDB0061677	NA
GCST90200532_GCST90200460	NA	NA	14	74079209	rs55826256	C	G	-0.334385	-18.8558	2.631e-79	-0.349841	-17.9753	3.04124e-72	-0.0154561	-0.845649	0.397748	1.15592e+07	0	['ACOT6', 'ACOT4', 'DNAL1', 'ACOT2', 'HEATR4']	[]	[]	[]	[]	[]	43	GCST90200532	GCST90200460	NA	NA	NA
GCST90199699_GCST90200522	3-methylxanthine	NA	19	41353107	rs56113850	T	C	-0.180025	-18.1608	1.05496e-73	-0.102938	-6.60507	3.97335e-11	0.077087	4.86774	1.12881e-06	3.76635e+62	0	['CTC-490E21.12', 'CYP2A6', 'CYP2A7', 'EGLN2', 'RAB4B-EGLN2']	[]	[]	[]	[('CYP2A6', 'Lung')]	[]	244	GCST90199699	GCST90200522	HMDB0001886	NA	NA
GCST90200299_GCST90199723	oleoyl ethanolamide	5-dodecenoate (12:1n7)	1	46870761	rs324420	A	C	0.283798	16.4814	4.98883e-61	0.266532	14.4747	1.74996e-47	-0.0172656	-0.98282	0.325696	3.50776e+13	0	['FAAH', 'NSUN4', 'UQCRH', 'LRRC41', 'DMBX1']	['FAAH']	[]	[]	[]	[]	164	GCST90200299	GCST90199723	HMDB0002088	HMDB0000529	NA
GCST90200173_GCST90199680	glutamine conjugate of c6h10o2 (2)*	3-hydroxyoctanoate	1	151898843	rs56078223	G	T	0.18385	11.7757	5.21055e-32	0.065745	4.03824	5.38533e-05	-0.118105	-7.10299	1.22084e-12	2.34302e+19	0	['THEM4', 'S100A10', 'THEM5', 'C2CD4D', 'RORC']	[]	[]	[]	[]	[]	155	GCST90200173	GCST90199680	NA	HMDB0001954	NA
GCST90199710_GCST90200086	docosatrienoate (22:3n3)	arachidonoylcholine	11	61581764	rs174560	C	T	0.429613	16.6022	6.71716e-62	0.232683	12.7879	1.91477e-37	-0.19693	-11.8982	1.20883e-32	2.85057e+24	0	['FADS1', 'FADS2', 'FEN1', 'TMEM258', 'MYRF']	[]	[]	[]	[('FADS1', 'Brain_Cerebellum')]	[]	62	GCST90199710	GCST90200086	HMDB0002823	HMDB0240583	NA
GCST90200354_GCST90199893	linoleate (18:2n6)	cis-4-decenoate (10:1n6)*	1	76189946	rs61797339	T	G	0.298242	22.7399	1.8081e-114	-0.0285173	-1.78815	0.0737512	-0.326759	-20.5486	7.92896e-94	4.38524e+20	0	['ACADM', 'RABGGTB', 'MSH4', 'SLC44A5', 'ASB17']	[]	['ACADM']	['ACADM']	[]	[]	161	GCST90200354	GCST90199893	HMDB0006270,HMDB0000673	HMDB0004980	NA
GCST90200354_GCST90199893	linoleate (18:2n6)	cis-4-decenoate (10:1n6)*	1	151879761	rs28415528	A	G	0.426935	32.6089	3.07151e-233	0.0179326	1.12	0.262715	-0.409002	-25.9205	3.91334e-148	1.27408e+85	0	['THEM4', 'THEM5', 'C2CD4D', 'RORC', 'S100A10']	[]	['ACADM']	['ACADM']	[]	[]	155	GCST90200354	GCST90199893	HMDB0006270,HMDB0000673	HMDB0004980	NA
GCST90199971_GCST90200547	3-methylglutarylcarnitine (2)	NA	2	216894936	rs7592559	C	T	-0.703595	-20.1926	1.13753e-90	-0.229236	-9.48758	2.36466e-21	0.474359	18.8235	4.85007e-79	4.26369e+11	0	['MREG', 'PECR', 'TMEM169', 'XRCC5', 'MARCH4']	['PECR']	[]	['PECR']	[]	[]	139	GCST90199971	GCST90200547	HMDB0000552	NA	NA
GCST90199888_GCST90200663	cinnamoylglycine	NA	2	211540507	rs1047891	A	C	0.327722	14.1856	1.12485e-45	0.208299	12.5903	2.38757e-36	-0.119423	-7.59249	3.13821e-14	2.12256e+09	0	['CPS1', 'LANCL1', 'MYL1', 'ACADL', 'KANSL1L']	['CPS1']	[]	[]	[]	[]	140	GCST90199888	GCST90200663	HMDB0011621	NA	NA
GCST90199849_GCST90199851	21-hydroxypregnenolone disulfate	androstenediol (3beta,17beta) disulfate (2)	1	47383041	rs4507958	T	A	-0.174501	-13.0098	1.0763e-38	-0.182485	-8.29556	1.08071e-16	-0.00798364	-0.384726	0.70044	1.0041e+22	0	['CYP4A11', 'CYP4X1', 'CYP4B1', 'CYP4Z1', 'EFCAB14']	['CYP4B1']	[]	[]	[]	[]	163	GCST90199849	GCST90199851	NA	HMDB0240313	NA
GCST90199849_GCST90199851	21-hydroxypregnenolone disulfate	androstenediol (3beta,17beta) disulfate (2)	10	5258450	rs4881413	T	G	0.155698	12.3912	2.91542e-35	0.0290201	1.40513	0.159983	-0.126678	-6.54403	5.98833e-11	2.05402e+24	0	['AKR1C4', 'AKR1CL1', 'AKR1C3', 'UCN3', 'TUBAL3']	[]	[]	[]	[]	[]	217	GCST90199849	GCST90199851	NA	HMDB0240313	NA
GCST90199849_GCST90199851	21-hydroxypregnenolone disulfate	androstenediol (3beta,17beta) disulfate (2)	10	5262965	rs2151901	C	A	0.155164	12.3451	5.17628e-35	0.0290902	1.40812	0.159096	-0.126074	-6.51081	7.47472e-11	1.44403e+24	0	['AKR1C4', 'AKR1CL1', 'AKR1C3', 'UCN3', 'TUBAL3']	[]	[]	[]	[]	[]	285	GCST90199849	GCST90199851	NA	HMDB0240313	NA
GCST90199849_GCST90199851	21-hydroxypregnenolone disulfate	androstenediol (3beta,17beta) disulfate (2)	10	5284557	rs7897822	A	G	0.157363	12.4715	1.06839e-35	0.0289593	1.39634	0.162611	-0.128404	-6.60538	3.96494e-11	3.71113e+24	0	['AKR1C4', 'AKR1CL1', 'UCN3', 'AKR1C3', 'TUBAL3']	['AKR1C4']	[]	[]	[]	[]	76	GCST90199849	GCST90199851	NA	HMDB0240313	NA
GCST90200013_GCST90199721	sphingomyelin (d18:1/22:2, d18:2/22:1, d16:1/24:2)*	stearidonate (18:4n3)	11	61564299	rs4246215	T	G	0.199938	9.73255	2.19037e-22	0.0796643	5.45964	4.77108e-08	-0.120274	-7.9124	2.52476e-15	1.15266e+07	0	['FADS2', 'FEN1', 'FADS1', 'TMEM258', 'MYRF']	[]	[]	[]	[]	[]	62	GCST90200013	GCST90199721	NA	HMDB0006547	NA
GCST90200033_GCST90199996	sphingomyelin (d18:2/23:0, d18:1/23:1, d17:1/24:1)*	sphingomyelin (d18:1/20:1, d18:2/20:0)*	19	8289519	rs1466448	C	A	0.324815	18.9262	6.94505e-80	0.0608719	3.53182	0.000412717	-0.263943	-14.9901	8.52017e-51	1.2268e+29	0	['CERS4', 'FBN3', 'CD320', 'NDUFA7', 'NDUFA7']	[]	[]	[]	[]	[]	11	GCST90200033	GCST90199996	NA	NA	NA
GCST90200261_GCST90199627	s-carboxyethylcysteine	n-alpha-acetylornithine	2	73877219	rs10168931	A	G	-0.297185	-11.0868	1.45352e-28	-0.0941121	-5.03381	4.80828e-07	0.203073	9.54739	1.33004e-21	9.15046e+06	0	['NAT8', 'ALMS1', 'TPRKB', 'DUSP11', 'C2orf78']	['ALMS1', 'NAT8']	[]	[]	[]	[]	146	GCST90200261	GCST90199627	NA	HMDB0003357	NA
GCST90199700_GCST90199796	3-hydroxylaurate	docosapentaenoate (n6 dpa; 22:5n6)	1	151879761	rs28415528	A	G	-0.132898	-9.17484	4.52245e-20	-0.105412	-6.5148	7.27887e-11	0.0274861	1.60681	0.108096	1.6095e+09	0	['THEM4', 'THEM5', 'C2CD4D', 'RORC', 'S100A10']	[]	[]	[]	[]	[]	155	GCST90199700	GCST90199796	HMDB0000387	HMDB0001976	NA
GCST90200249_GCST90199774	branched-chain, straight-chain, or cyclopropyl 12:1 fatty acid*	NA	5	131700794	rs388891	C	G	-0.158359	-10.548	5.19079e-26	-0.0283979	-1.75063	0.0800091	0.129961	7.89604	2.87893e-15	5.54623e+10	0	['SLC22A5', 'SLC22A4', 'C5orf56', 'P4HA2', 'PDLIM4']	[]	[]	[]	[]	[]	115	GCST90200249	GCST90199774	NA	NA	NA
GCST90200050_GCST90200483	5-hydroxyindole sulfate	NA	19	41353107	rs56113850	T	C	0.217798	11.5551	6.95976e-31	0.087846	4.90565	9.31175e-07	-0.129952	-8.62225	6.56499e-18	9.43277e+12	0	['CTC-490E21.12', 'CYP2A6', 'CYP2A7', 'EGLN2', 'RAB4B-EGLN2']	[]	[]	[]	[]	[]	244	GCST90200050	GCST90200483	HMDB0341278	NA	NA
GCST90200075_GCST90200045	1-(1-enyl-palmitoyl)-2-linoleoyl-gpe (p-16:0/18:2)*	1-stearoyl-2-arachidonoyl-gpe (18:0/20:4)	11	61593816	rs174568	T	C	0.395557	16.444	9.26087e-61	0.171246	10.597	3.07571e-26	-0.224311	-13.9871	1.86898e-44	2.01815e+16	0	['FADS1', 'FADS2', 'FEN1', 'TMEM258', 'MYRF']	[]	[]	[]	[('FADS1', 'Brain_Cerebellum')]	[('Disorders of lipoprotein metabolism and other lipidaemias', -0.0843016687983362, 0.0147371969604898, 1.0631570419211684e-08), ('Pure hypercholesterolaemia', -0.1009430495538438, 0.0179746939223245, 1.956068089268792e-08)]	62	GCST90200075	GCST90200045	HMDB0011343	HMDB0009003	NA
GCST90199833_GCST90199979	hexanoylglutamine	myristoleoylcarnitine (c14:1)*	1	76217193	rs77773255	A	G	-0.275978	-18.9974	1.79323e-80	-0.285023	-17.7718	1.16795e-70	-0.00904452	-0.565159	0.571966	6.51312e+09	0	['ACADM', 'RABGGTB', 'MSH4', 'SLC44A5', 'ASB17']	[]	[]	['ACADM']	[]	[]	161	GCST90199833	GCST90199979	HMDB0242182	HMDB0240588	NA
GCST90199833_GCST90199979	hexanoylglutamine	myristoleoylcarnitine (c14:1)*	6	25815080	rs1165195	T	G	-0.317652	-23.4116	3.25416e-121	-0.317197	-21.2303	5.01891e-100	0.000454868	0.0303545	0.975784	1.5423e+21	0	['SLC17A1', 'SLC17A3', 'SLC17A4', 'HIST1H2BA', 'HIST1H2AA']	['SLC17A4']	[]	['ACADM']	[]	[]	111	GCST90199833	GCST90199979	HMDB0242182	HMDB0240588	NA
GCST90199917_GCST90199673	pregnanediol-3-glucuronide	dehydroepiandrosterone sulfate (dhea-s)	19	48374950	rs62129966	A	C	0.196402	9.02934	1.7271e-19	0.11182	5.23632	1.63812e-07	-0.0845823	-4.62166	3.8069e-06	9.48479e+11	1	['SULT2A1', 'TPRX2P', 'CRX', 'TPRX1', 'SEPW1']	[]	[]	['SULT2A1']	[]	[]	7	GCST90199917	GCST90199673	HMDB0010318	HMDB0001032	NA
GCST90200299_GCST90200397	oleoyl ethanolamide	palmitate (16:0)	1	46870761	rs324420	A	C	0.288267	20.2594	2.93734e-91	0.266532	14.4747	1.74996e-47	-0.021735	-1.17668	0.239322	5.95763e+43	0	['FAAH', 'NSUN4', 'UQCRH', 'LRRC41', 'DMBX1']	['FAAH']	[]	[]	[]	[]	164	GCST90200299	GCST90200397	HMDB0002088	HMDB0000220	3
GCST90200299_GCST90200397	oleoyl ethanolamide	palmitate (16:0)	10	102075479	rs603424	A	G	-0.118381	-7.75161	9.0733e-15	-0.0721803	-3.63075	0.000282604	0.0462003	2.34444	0.0190555	3.11468e+10	1	['PKD2L1', 'BLOC1S2', 'SCD', 'CWF19L1', 'CHUK']	[]	[]	[]	[]	[]	67	GCST90200299	GCST90200397	HMDB0002088	HMDB0000220	3
GCST90200020_GCST90200080	lignoceroyl sphingomyelin (d18:1/24:0)	1-palmitoyl-2-oleoyl-gpi (16:0/18:1)*	11	61551927	rs174536	C	A	-0.16738	-8.62739	6.27698e-18	-0.0658711	-4.1758	2.96945e-05	0.101509	6.27362	3.52756e-10	5.61984e+07	1	['TMEM258', 'MYRF', 'FEN1', 'FADS2', 'FADS1']	[]	[]	[]	[]	[]	62	GCST90200020	GCST90200080	HMDB0011697	HMDB0009783	NA
GCST90200020_GCST90200080	lignoceroyl sphingomyelin (d18:1/24:0)	1-palmitoyl-2-oleoyl-gpi (16:0/18:1)*	19	45412079	rs7412	T	C	-0.285779	-8.63881	5.68007e-18	-0.156125	-5.81391	6.10302e-09	0.129654	4.69239	2.70033e-06	1.07446e+09	1	['APOE', 'TOMM40', 'APOC1', 'PVRL2', 'APOC4']	['APOE']	[]	[]	[]	[]	8	GCST90200020	GCST90200080	HMDB0011697	HMDB0009783	NA
GCST90200651_GCST90200636	NA	NA	7	99075038	rs148982377	C	T	-0.588166	-12.7227	4.42159e-37	-0.474046	-11.0552	2.06809e-28	0.11412	2.8882	0.00387454	4.67725e+08	0	['ZNF789', 'ZNF394', 'ATP5J2', 'ATP5J2-PTCD1', 'PTCD1']	[]	[]	[]	[]	[]	90	GCST90200651	GCST90200636	NA	NA	NA
GCST90199732_GCST90199733	1-stearoyl-gpc (18:0)	1-palmitoyl-gpc (16:0)	1	95559002	rs12569207	A	G	0.0845935	8.59289	8.4806e-18	0.0762586	4.9222	8.55784e-07	-0.00833491	-0.532269	0.59454	1.00911e+11	1	['ALG14', 'TMEM56', 'TMEM56-RWDD3', 'RWDD3', 'CNN3']	[]	[]	[]	[]	[]	157	GCST90199732	GCST90199733	HMDB0010384	HMDB0010382	NA
GCST90200033_GCST90200134	sphingomyelin (d18:2/23:0, d18:1/23:1, d17:1/24:1)*	sphingomyelin (d18:1/25:0, d19:0/24:1, d20:1/23:0, d19:1/24:0)*	14	64233980	rs8012828	T	C	0.187271	9.7445	1.94745e-22	0.130596	7.15414	8.41979e-13	-0.0566747	-2.75123	0.00593727	4.3235e+09	0	['SGPP1', 'SYNE2', 'WDR89', 'PPP2R5E', 'ESR2']	[]	[]	[]	[]	[]	47	GCST90200033	GCST90200134	NA	NA	NA
GCST90200263_GCST90200299	(2 or 3)-decenoate (10:1n7 or n8)	oleoyl ethanolamide	1	46870761	rs324420	A	C	-0.310916	-16.2336	2.91777e-59	-0.0443843	-2.39398	0.0166669	0.266532	14.4747	1.74996e-47	5.99759e+11	0	['FAAH', 'NSUN4', 'UQCRH', 'LRRC41', 'DMBX1']	['FAAH']	[]	[]	[]	[]	164	GCST90200263	GCST90200299	NA	HMDB0002088	NA
GCST90199771_GCST90200491	7-methylguanine	NA	2	201526330	rs55754655	G	A	-0.263131	-9.39229	5.87084e-21	-0.157024	-7.25485	4.02104e-13	0.106107	5.00179	5.68001e-07	6.84916e+07	0	['AOX1', 'SGOL2', 'KCTD18', 'BZW1', 'SPATS2L']	['AOX1']	[]	[]	[]	[]	143	GCST90199771	GCST90200491	HMDB0000897	NA	NA
GCST90199771_GCST90200491	7-methylguanine	NA	18	33781541	rs118111115	T	C	0.370612	8.03327	9.49122e-16	0.17567	4.95071	7.39433e-07	-0.194942	-5.55462	2.78224e-08	2.93138e+07	1	['MOCOS', 'ELP2', 'SLC39A6', 'FHOD3', 'RPRD1A']	['MOCOS']	[]	[]	[]	[]	169	GCST90199771	GCST90200491	HMDB0000897	NA	NA
GCST90199704_GCST90200533	3-hydroxysebacate	NA	1	151898037	rs3007685	T	G	-0.174044	-8.87456	7.02101e-19	-0.103836	-6.33854	2.31958e-10	0.0702081	4.50107	6.7613e-06	3.30377e+08	1	['THEM4', 'S100A10', 'THEM5', 'C2CD4D', 'RORC']	[]	[]	[]	[]	[]	155	GCST90199704	GCST90200533	HMDB0000350	NA	NA
GCST90200263_GCST90199912	(2 or 3)-decenoate (10:1n7 or n8)	n-oleoyltaurine	1	46870761	rs324420	A	C	-0.283326	-15.2426	1.8433e-52	-0.0443843	-2.39398	0.0166669	0.238942	12.442	1.54623e-35	8.3884e+16	0	['FAAH', 'NSUN4', 'UQCRH', 'LRRC41', 'DMBX1']	['FAAH']	[]	[]	[]	[]	164	GCST90200263	GCST90199912	NA	HMDB0242113	NA
GCST90200351_GCST90199962	n-acetylputrescine	acisoga	7	150554553	rs1049742	T	C	0.475662	12.0611	1.69499e-33	0.206891	7.4073	1.28899e-13	-0.268771	-9.01623	1.9468e-19	114856296831690	0	['AOC1', 'TMEM176A', 'TMEM176B', 'KCNH2', 'GIMAP5']	['AOC1']	[]	[]	[]	[]	182	GCST90200351	GCST90199962	HMDB0002064	HMDB0061384	NA
GCST90200203_GCST90199759	indoleacetoylcarnitine*	indolebutyrate	16	20475567	rs1910802	A	T	0.421335	14.8592	6.06095e-50	0.21652	12.6723	8.42202e-37	-0.204815	-8.7198	2.78696e-18	1.38956e+13	0	['ACSM2A', 'ACSM5', 'AC137056.1', 'PDILT', 'ACSM2B']	['ACSM2A']	[]	[]	[]	[]	31	GCST90200203	GCST90199759	NA	HMDB0002096	NA
GCST90200003_GCST90199939	p-cresol glucuronide*	4-methylcatechol sulfate	2	234575216	rs116727752	T	G	0.322167	9.69751	3.08959e-22	0.22198	7.06183	1.6433e-12	-0.100187	-3.1561	0.00159893	5.31882e+09	0	['UGT1A10', 'UGT1A8', 'UGT1A9', 'UGT1A7', 'UGT1A6']	['UGT1A4']	[]	[]	[]	[]	137	GCST90200003	GCST90199939	HMDB0011686	HMDB0240459	NA
GCST90200150_GCST90199774	arachidonoylcarnitine (c20:4)	NA	11	68562328	rs2229738	T	C	0.283165	10.8681	1.63572e-27	0.237725	8.27131	1.32491e-16	-0.0454402	-1.54665	0.121948	8.09987e+10	0	['CPT1A', 'MTL5', 'MRPL21', 'GAL', 'IGHMBP2']	['CPT1A']	[]	[]	[]	[]	57	GCST90200150	GCST90199774	HMDB0006455	NA	NA
GCST90199974_GCST90200459	9-hydroxystearate	margarate (17:0)	10	102075479	rs603424	A	G	-0.190922	-10.2514	1.16651e-24	-0.115187	-5.77871	7.52761e-09	0.0757347	3.82632	0.000130074	6453086939340073	1	['PKD2L1', 'BLOC1S2', 'SCD', 'CWF19L1', 'CHUK']	[]	[]	[]	[]	[]	67	GCST90199974	GCST90200459	HMDB0061661	HMDB0002259	NA
GCST90199844_GCST90200073	1-palmitoyl-2-linoleoyl-gpe (16:0/18:2)	1-linoleoyl-2-arachidonoyl-gpc (18:2/20:4n6)*	11	61588305	rs174564	G	A	0.719273	33.2953	4.51558e-243	0.423895	27.3832	4.34529e-165	-0.295378	-18.8465	3.13721e-79	9.62287e+77	0	['FADS1', 'FADS2', 'FEN1', 'TMEM258', 'MYRF']	[]	['TMEM258']	[]	[('FADS1', 'Brain_Cerebellar_Hemisphere')]	[('Benign neoplasm of colon, rectum, anus and anal canal', -0.0655791826729471, 0.0112720805537398, 5.961223932099405e-09)]	62	GCST90199844	GCST90200073	HMDB0005322	HMDB0008147	NA
GCST90200239_GCST90200110	tetradecadienedioate (c14:2-dc)*	palmitoleoylcarnitine (c16:1)*	14	74032122	rs58231493	T	C	-0.29474	-23.0127	3.48123e-117	-0.309852	-19.8724	7.05884e-88	-0.015112	-1.01489	0.310159	2.02768e+29	0	['ACOT2', 'HEATR4', 'ACOT1', 'ACOT4', 'ACOT6']	[]	[]	[]	[('ACOT1', 'Brain_Cortex'), ('ACOT2', 'Artery_Tibial'), ('ACOT2', 'Esophagus_Muscularis'), ('ACOT2', 'Liver'), ('ACOT2', 'Spleen'), ('HEATR4', 'Liver'), ('HEATR4', 'Skin_Sun_Exposed_Lower_leg')]	[]	43	GCST90200239	GCST90200110	NA	HMDB0240782	NA
GCST90200557_GCST90200518	NA	NA	6	25809069	rs1177442	A	G	0.228453	8.8013	1.35245e-18	0.092521	5.65687	1.54155e-08	-0.135932	-6.74788	1.50021e-11	1.10925e+07	0	['SLC17A1', 'SLC17A3', 'SLC17A4', 'HIST1H2BA', 'HIST1H2AA']	['SLC17A4']	[]	[]	[]	[]	111	GCST90200557	GCST90200518	NA	NA	NA
GCST90199693_GCST90200459	3-hydroxydecanoate	margarate (17:0)	1	151930645	rs6693388	C	T	-0.227811	-16.0529	5.45674e-58	-0.204974	-12.7981	1.68062e-37	0.0228367	1.40465	0.160125	3.07989e+20	0	['S100A10', 'THEM4', 'S100A11', 'THEM5', 'C2CD4D']	[]	[]	[]	[]	[]	155	GCST90199693	GCST90200459	HMDB0002203	HMDB0002259	NA
GCST90200425_GCST90200594	betaine	NA	2	211540507	rs1047891	A	C	-0.320516	-14.3342	1.33725e-46	-0.1561	-9.69674	3.11297e-22	0.164416	9.82292	8.97086e-23	6.70841e+23	0	['CPS1', 'LANCL1', 'MYL1', 'ACADL', 'KANSL1L']	['CPS1']	[]	[]	[]	[]	140	GCST90200425	GCST90200594	HMDB0000043	NA	NA
GCST90200190_GCST90200463	dodecadienoate (12:2)*	NA	1	151898749	rs2999541	G	C	-0.199772	-10.1761	2.53467e-24	-0.113114	-7.31523	2.56933e-13	0.0866578	5.45223	4.97411e-08	1.01367e+11	0	['THEM4', 'S100A10', 'THEM5', 'C2CD4D', 'RORC']	[]	[]	[]	[]	[]	155	GCST90200190	GCST90200463	NA	NA	NA
GCST90199947_GCST90199878	sphingomyelin (d18:2/16:0, d18:1/16:1)*	sphingomyelin (d18:1/18:1, d18:2/18:0)	19	8289519	rs1466448	C	A	0.259234	15.4176	1.24688e-53	0.0556228	3.11013	0.00187005	-0.203611	-11.4179	3.40324e-30	2.7294e+23	0	['CERS4', 'FBN3', 'CD320', 'NDUFA7', 'NDUFA7']	[]	[]	[]	[]	[]	11	GCST90199947	GCST90199878	NA	HMDB0012101	NA
GCST90200088_GCST90199668	(s)-3-hydroxybutyrylcarnitine	hexanoylcarnitine (c6)	1	76194054	rs7524467	G	C	0.57624	34.0563	3.27525e-254	0.145742	9.42381	4.35023e-21	-0.430498	-28.0511	3.86894e-173	1.18127e+81	0	['ACADM', 'RABGGTB', 'MSH4', 'SLC44A5', 'ASB17']	[]	[]	['ACADM']	[]	[]	161	GCST90200088	GCST90199668	HMDB0013127	HMDB0000756	NA
GCST90200088_GCST90199668	(s)-3-hydroxybutyrylcarnitine	hexanoylcarnitine (c6)	15	76495088	rs869452	T	C	-0.127163	-7.77737	7.40494e-15	-0.0695075	-4.74849	2.04937e-06	0.0576551	3.8112	0.000138293	2.76758e+08	1	['C15orf27', 'ETFA', 'ISL2', 'NRG4', 'SCAPER']	[]	[]	['ACADM']	[]	[]	37	GCST90200088	GCST90199668	HMDB0013127	HMDB0000756	NA
GCST90200558_GCST90200592	NA	NA	1	47383041	rs4507958	T	A	-0.26528	-9.83968	7.59526e-23	-0.118721	-4.75929	1.94274e-06	0.146559	6.28111	3.36166e-10	4.426e+12	1	['CYP4A11', 'CYP4X1', 'CYP4B1', 'CYP4Z1', 'EFCAB14']	['CYP4B1']	[]	[]	[]	[]	163	GCST90200558	GCST90200592	NA	NA	NA
GCST90199730_GCST90199693	myristoylcarnitine (c14)	3-hydroxydecanoate	1	151879761	rs28415528	A	G	0.24729	16.1741	7.68231e-59	0.0374193	2.33931	0.0193196	-0.209871	-13.0973	3.41218e-39	4.44161e+19	0	['THEM4', 'THEM5', 'C2CD4D', 'RORC', 'S100A10']	[]	[]	[]	[]	[]	155	GCST90199730	GCST90199693	HMDB000506	HMDB0002203	NA
GCST90199976_GCST90199770	1-dihomo-linolenylglycerol (20:3)	1-arachidonylglycerol (20:4)	11	61588305	rs174564	G	A	0.321519	19.9671	1.06363e-88	0.0509066	2.86171	0.00421368	-0.270612	-16.8889	5.43367e-64	5.1086e+24	0	['FADS1', 'FADS2', 'FEN1', 'TMEM258', 'MYRF']	[]	[]	[]	[('FADS1', 'Brain_Cerebellum'), ('FADS1', 'Muscle_Skeletal')]	[]	62	GCST90199976	GCST90199770	NA	HMDB0011578	NA
GCST90199767_GCST90200656	5,6-dihydrouridine	NA	6	27425644	rs34196306	C	G	0.215274	7.54793	4.42235e-14	0.105004	4.09334	4.25203e-05	-0.11027	-4.09253	4.26688e-05	9.61487e+08	1	['ZNF184', 'ZNF391', 'POM121L2', 'PRSS16', 'HIST1H2AH']	['BTN2A1', 'OR2B2', 'PGBD1', 'ZSCAN12']	[]	[]	[]	[]	110	GCST90199767	GCST90200656	HMDB0000497	NA	NA
GCST90199964_GCST90200590	etiocholanolone glucuronide	NA	7	99075038	rs148982377	C	T	-0.577985	-11.4502	2.3467e-30	-0.30445	-7.0218	2.19021e-12	0.273535	6.36756	1.92062e-10	9.33315e+17	0	['ZNF789', 'ZNF394', 'ATP5J2', 'ATP5J2-PTCD1', 'PTCD1']	[]	[]	[]	[]	[]	90	GCST90199964	GCST90200590	HMDB0004484	NA	NA
GCST90200233_GCST90200656	2,3-dihydroxy-5-methylthio-4-pentenoate (dmtpa)*	NA	6	25815080	rs1165195	T	G	-0.258027	-19.0635	5.07566e-81	-0.0123983	-0.887031	0.375062	0.245629	16.232	2.99576e-59	5.90221e+21	0	['SLC17A1', 'SLC17A3', 'SLC17A4', 'HIST1H2BA', 'HIST1H2AA']	['SLC17A4']	[]	[]	[]	[]	111	GCST90200233	GCST90200656	HMDB0240388	NA	NA
GCST90200278_GCST90200031	3-hydroxyoctanoylcarnitine (2)	nonanoylcarnitine (c9)	4	159629814	rs17843966	C	A	0.244614	14.2919	2.45791e-46	0.0430534	2.52307	0.0116336	-0.201561	-11.393	4.53274e-30	1.84415e+16	0	['ETFDH', 'PPID', 'C4orf46', 'RXFP1', 'FNIP2']	['PPID']	[]	[]	[('ETFDH', 'Muscle_Skeletal')]	[]	118	GCST90200278	GCST90200031	HMDB0061634	HMDB0013288	NA
GCST90200578_GCST90199806	NA	tetradecanedioate (c14-dc)	1	47413786	rs11211406	C	A	0.313274	11.8227	2.979e-32	0.159406	8.25916	1.46696e-16	-0.153868	-8.2396	1.72783e-16	4924332137306453	0	['CYP4A11', 'CYP4X1', 'CYP4Z1', 'CYP4B1', 'CYP4A22']	[]	[]	[]	[]	[]	163	GCST90200578	GCST90199806	NA	HMDB0000872	NA
GCST90200224_GCST90199681	2-ketocaprylate	2-hydroxyoctanoate	14	60570113	rs75939760	C	T	0.528989	12.9188	3.52415e-38	0.348851	4.83767	1.31371e-06	-0.180138	-2.51011	0.0120695	3.72775e+31	0	['PCNXL4', 'LRRC9', 'DHRS7', 'PPM1A', 'RTN1']	[]	[]	[]	[]	[]	203	GCST90200224	GCST90199681	HMDB13211	HMDB0002264	NA
GCST90200224_GCST90199681	2-ketocaprylate	2-hydroxyoctanoate	15	76514896	rs77815174	C	T	-0.1876	-11.8482	2.19785e-32	-0.147352	-5.29194	1.21024e-07	0.0402477	1.4482	0.147562	5.50648e+24	1	['ETFA', 'C15orf27', 'ISL2', 'SCAPER', 'NRG4']	['ETFA']	[]	[]	[]	[]	37	GCST90200224	GCST90199681	HMDB13211	HMDB0002264	NA
GCST90200224_GCST90199681	2-ketocaprylate	2-hydroxyoctanoate	16	75148431	rs144025042	A	G	-0.454509	-10.52	6.98848e-26	-0.450233	-5.92776	3.07093e-09	0.0042761	0.0563689	0.955048	4.39428e+16	1	['LDHD', 'ZNRF1', 'ZFP1', 'CTRB2', 'CTRB1']	['LDHD']	[]	[]	[]	[]	198	GCST90200224	GCST90199681	HMDB13211	HMDB0002264	NA
GCST90200030_GCST90199791	1,2-dilinoleoyl-gpc (18:2/18:2)	1-arachidonoyl-gpe (20:4n6)*	11	61557803	rs102275	C	T	0.66066	30.6397	3.62221e-206	0.288206	18.5244	1.31308e-76	-0.372454	-23.753	1.0233e-124	2.82507e+81	0	['TMEM258', 'MYRF', 'FEN1', 'FADS2', 'FADS1']	[]	['TMEM258']	[]	[]	[('Follicular cysts of skin and subcutaneous tissue', -0.0820016010755297, 0.0147637257233242, 2.787870357414644e-08), ('Pure hypercholesterolaemia', -0.0562280161920957, 0.0097157173535684, 7.1516030427658234e-09)]	62	GCST90200030	GCST90199791	HMDB0008138	HMDB0011517	NA
GCST90200358_GCST90200029	arachidonate (20:4n6)	linoleoyl ethanolamide	11	61569830	rs174546	T	C	-0.390876	-22.5479	1.40703e-112	-0.315051	-20.1627	2.08004e-90	0.0758252	4.42793	9.51418e-06	1.47831e+22	0	['FADS2', 'FADS1', 'FEN1', 'TMEM258', 'MYRF']	[]	[]	[]	[]	[('Benign neoplasm of colon, rectum, anus and anal canal', 0.089377738105193, 0.0154703803002527, 7.5888174018081e-09)]	62	GCST90200358	GCST90200029	HMDB0001043	HMDB0012252	NA
GCST90199669_GCST90199674	acetylcarnitine (c2)	3-hydroxymyristate	5	131690241	rs272849	A	G	0.134515	9.67164	3.97967e-22	0.112124	7.27705	3.41208e-13	-0.0223908	-1.44567	0.14827	8.57378e+08	0	['SLC22A4', 'SLC22A5', 'C5orf56', 'P4HA2', 'PDLIM4']	[]	[]	[]	[]	[]	115	GCST90199669	GCST90199674	HMDB0000201	HMDB0061656,HMDB0010731	NA
GCST90200095_GCST90199721	1-linoleoyl-2-linolenoyl-gpc (18:2/18:3)*	stearidonate (18:4n3)	11	61569830	rs174546	T	C	0.357857	16.666	2.31444e-62	0.236846	15.0544	3.23128e-51	-0.121011	-7.8976	2.84321e-15	1.39614e+11	0	['FADS2', 'FADS1', 'FEN1', 'TMEM258', 'MYRF']	[]	[]	[]	[]	[]	62	GCST90200095	GCST90199721	HMDB0008141	HMDB0006547	NA
GCST90199721_GCST90199669	stearidonate (18:4n3)	acetylcarnitine (c2)	5	131690241	rs272849	A	G	-0.159148	-9.57332	1.03527e-21	-0.0470243	-3.13309	0.00172974	0.112124	7.27705	3.41208e-13	3.29584e+08	0	['SLC22A4', 'SLC22A5', 'C5orf56', 'P4HA2', 'PDLIM4']	[]	[]	[]	[]	[]	115	GCST90199721	GCST90199669	HMDB0006547	HMDB0000201	NA
GCST90199827_GCST90199937	thymol sulfate	2-aminooctanoate	6	25818646	rs1183200	G	C	-0.214247	-9.81882	9.34336e-23	-0.103812	-6.64444	3.04381e-11	0.110435	7.10421	1.2101e-12	1.29514e+10	0	['SLC17A1', 'SLC17A3', 'SLC17A4', 'HIST1H2BA', 'HIST1H2AA']	['SLC17A4']	[]	[]	[]	[]	111	GCST90199827	GCST90199937	HMDB0062720	HMDB0000991	NA
GCST90200088_GCST90199669	(s)-3-hydroxybutyrylcarnitine	acetylcarnitine (c2)	1	76199817	rs7541058	T	C	0.182464	12.6561	1.03538e-36	0.152383	10.0775	6.94658e-24	-0.0300806	-1.91368	0.0556607	6.70924e+12	0	['ACADM', 'RABGGTB', 'MSH4', 'SLC44A5', 'ASB17']	[]	[]	[]	[]	[]	161	GCST90200088	GCST90199669	HMDB0013127	HMDB0000201	NA
GCST90200071_GCST90200086	palmitoylcholine	arachidonoylcholine	11	61588305	rs174564	G	A	0.178465	26.1973	2.85621e-151	-0.0143275	-0.883803	0.376803	-0.192793	-11.9545	6.14848e-33	2.15267e+118	0	['FADS1', 'FADS2', 'FEN1', 'TMEM258', 'MYRF']	[]	['TMEM258']	[]	[]	[('Follicular cysts of skin and subcutaneous tissue', -0.0975448864302343, 0.0174057949631261, 2.092654922590597e-08), ('Pure hypercholesterolaemia', -0.0635982023042352, 0.0112777617922244, 1.7078502239279413e-08)]	62	GCST90200071	GCST90200086	HMDB0240592	HMDB0240583	NA
GCST90200267_GCST90200523	tetrahydrocortisol glucuronide	NA	4	69536084	rs1902023	C	A	0.243256	16.7099	1.10991e-62	0.10306	7.54714	4.44913e-14	-0.140196	-9.13775	6.37624e-20	5.74483e+42	0	['UGT2B15', 'UGT2B17', 'UGT2B10', 'TMPRSS11E', 'UGT2A3']	['UGT2B15']	[]	[]	[]	[]	123	GCST90200267	GCST90200523	NA	NA	NA
GCST90200267_GCST90200523	tetrahydrocortisol glucuronide	NA	4	70308672	rs13138057	C	T	0.167846	9.25599	2.12252e-20	0.0417553	2.45427	0.0141169	-0.126091	-6.59841	4.1559e-11	1.95801e+09	0	['UGT2B4', 'UGT2A1', 'UGT2A2', 'UGT2A1', 'UGT2B28']	[]	[]	[]	[]	[]	121	GCST90200267	GCST90200523	NA	NA	NA
GCST90200267_GCST90200523	tetrahydrocortisol glucuronide	NA	11	62899582	rs118072533	T	G	-0.309966	-10.0198	1.24766e-23	-0.0533879	-1.83528	0.0664644	0.256578	7.88188	3.22496e-15	2.58481e+08	0	['SLC22A24', 'SLC22A10', 'SLC22A25', 'SLC22A8', 'SLC22A6']	[]	[]	[]	[]	[]	61	GCST90200267	GCST90200523	NA	NA	NA
GCST90199851_GCST90200677	androstenediol (3beta,17beta) disulfate (2)	n-acetylphenylalanine	6	25809069	rs1177442	A	G	0.238153	11.878	1.54009e-32	0.0906221	6.57373	4.90715e-11	-0.147531	-9.91858	3.45625e-23	2.24419e+09	0	['SLC17A1', 'SLC17A3', 'SLC17A4', 'HIST1H2BA', 'HIST1H2AA']	['SLC17A4']	[]	[]	[]	[]	111	GCST90199851	GCST90200677	HMDB0240313	HMDB0000512	NA
GCST90200322_GCST90200101	beta-hydroxyisovalerate	pimeloylcarnitine/3-methyladipoylcarnitine (c7-dc)	1	151841770	rs10888445	A	T	-0.21045	-9.5556	1.22867e-21	-0.111273	-7.21568	5.36652e-13	0.0991765	6.25147	4.06598e-10	4.36774e+08	0	['THEM4', 'THEM5', 'C2CD4D', 'RORC', 'LINGO4']	[]	[]	[]	[]	[]	155	GCST90200322	GCST90200101	HMDB0000754	HMDB0013328	NA
GCST90199983_GCST90199861	5alpha-androstan-3alpha,17beta-diol monosulfate (2)	pregnenediol sulfate (c21h34o5s)*	19	48374950	rs62129966	A	C	0.38105	17.0386	4.24725e-65	0.248474	14.451	2.47246e-47	-0.132576	-7.42461	1.13116e-13	5.82132e+17	0	['SULT2A1', 'TPRX2P', 'CRX', 'TPRX1', 'SEPW1']	[]	[]	['SULT2A1']	[]	[]	7	GCST90199983	GCST90199861	NA	HMDB0000774	NA
GCST90200022_GCST90199983	glycochenodeoxycholate 3-sulfate	5alpha-androstan-3alpha,17beta-diol monosulfate (2)	19	48374950	rs62129966	A	C	-0.551501	-20.4627	4.62687e-93	-0.303027	-14.641	1.53867e-48	0.248474	14.451	2.47246e-47	3.3255e+44	0	['SULT2A1', 'TPRX2P', 'CRX', 'TPRX1', 'SEPW1']	[]	[]	['SULT2A1']	[]	[]	7	GCST90200022	GCST90199983	HMDB0002409,HMDB0002497	NA	NA
GCST90199813_GCST90200402	deoxycarnitine	lysine	16	68312864	rs9925773	A	G	0.243042	11.3715	5.79979e-30	0.0741202	4.75852	1.95014e-06	-0.168922	-9.81563	9.64384e-23	1.66279e+07	0	['SLC7A6', 'SLC7A6OS', 'PLA2G15', 'PRMT7', 'ESRP2']	[]	[]	[]	[]	[]	24	GCST90199813	GCST90200402	HMDB0001161	HMDB0003405	NA
GCST90200224_GCST90199951	2-ketocaprylate	n-acetylalliin	2	73871665	rs13384756	T	C	-0.531204	-18.7942	8.42709e-79	-0.296462	-16.2308	3.05467e-59	0.234742	10.6798	1.2661e-26	3.62482e+19	0	['NAT8', 'ALMS1', 'TPRKB', 'DUSP11', 'C2orf78']	['ALMS1', 'NAT8']	[]	[]	[]	[]	146	GCST90200224	GCST90199951	HMDB13211	HMDB0242184	NA
GCST90199858_GCST90200635	5alpha-androstan-3alpha,17beta-diol monosulfate (1)	NA	2	31982811	rs112881196	G	C	-0.754151	-12.6246	1.54532e-36	-0.331812	-7.86322	3.74394e-15	0.422339	9.59536	8.36212e-22	5.41126e+14	0	['MEMO1', 'DPY30', 'SPAST', 'XDH', 'SLC30A6']	[]	[]	[]	[]	[]	149	GCST90199858	GCST90200635	NA	NA	NA
GCST90199995_GCST90200086	sphingomyelin (d18:1/20:2, d18:2/20:1, d16:1/22:2)*	arachidonoylcholine	11	61569830	rs174546	T	C	0.377555	17.7232	2.77501e-70	0.186499	12.6118	1.81873e-36	-0.191056	-11.8119	3.38892e-32	6.55397e+33	0	['FADS2', 'FADS1', 'FEN1', 'TMEM258', 'MYRF']	[]	[]	[]	[]	[]	62	GCST90199995	GCST90200086	NA	HMDB0240583	NA
GCST90200249_GCST90200457	branched-chain, straight-chain, or cyclopropyl 12:1 fatty acid*	pentadecanoate (15:0)	14	74040136	rs151154986	A	G	-0.475109	-13.1018	3.2169e-39	-0.479922	-10.9814	4.69758e-28	-0.00481347	-0.110311	0.912162	1.46028e+11	0	['ACOT2', 'HEATR4', 'ACOT4', 'ACOT1', 'ACOT6']	['ACOT2']	[]	[]	[]	[]	44	GCST90200249	GCST90200457	NA	HMDB0000826	NA
GCST90200158_GCST90200176	3-hydroxyoleoylcarnitine	glutamine conjugate of c6h10o2 (1)*	5	131690241	rs272849	A	G	0.162333	9.66701	4.1635e-22	0.108346	6.79711	1.06736e-11	-0.0539868	-3.45142	0.000557641	2.5636e+10	0	['SLC22A4', 'SLC22A5', 'C5orf56', 'P4HA2', 'PDLIM4']	[]	[]	[]	[]	[]	115	GCST90200158	GCST90200176	HMDB0240761	NA	NA
GCST90200320_GCST90200388	dihomo-linoleate (20:2n6)	palmitoleate (16:1n7)	10	102075479	rs603424	A	G	0.143909	14.5863	3.43347e-48	0.0157671	0.794304	0.427018	-0.128142	-6.7833	1.1746e-11	3.42103e+36	0	['PKD2L1', 'BLOC1S2', 'SCD', 'CWF19L1', 'CHUK']	[]	[]	[]	[]	[]	67	GCST90200320	GCST90200388	HMDB0005060	HMDB0003229	NA
GCST90199951_GCST90200708	n-acetylalliin	NA	2	73877219	rs10168931	A	G	0.358885	12.5297	5.13335e-36	0.23272	10.5837	3.54616e-26	-0.126165	-6.8543	7.16637e-12	6.90808e+09	0	['NAT8', 'ALMS1', 'TPRKB', 'DUSP11', 'C2orf78']	['ALMS1', 'NAT8']	[]	[]	[]	[]	146	GCST90199951	GCST90200708	HMDB0242184	NA	NA
GCST90200064_GCST90200115	n-palmitoyl-sphinganine (d18:0/16:0)	n-palmitoyl-heptadecasphingosine (d17:1/16:0)*	14	64235556	rs7157785	T	G	-0.367622	-15.0778	2.26712e-51	-0.109935	-5.36776	7.97194e-08	0.257687	12.0819	1.31687e-33	5.80857e+17	0	['SGPP1', 'SYNE2', 'WDR89', 'PPP2R5E', 'ESR2']	[]	[]	[]	[]	[]	47	GCST90200064	GCST90200115	HMDB11760	NA	NA
GCST90199821_GCST90199910	1-linoleoyl-gpi (18:2)*	1-(1-enyl-stearoyl)-gpe (p-18:0)*	11	61581764	rs174560	C	T	0.285874	12.8008	1.62169e-37	0.16107	9.89282	4.47234e-23	-0.124804	-7.4677	8.16063e-14	2.75783e+14	0	['FADS1', 'FADS2', 'FEN1', 'TMEM258', 'MYRF']	[]	[]	[]	[]	[]	62	GCST90199821	GCST90199910	HMDB0240597	NA	NA
GCST90200042_GCST90200110	oleate/vaccenate (18:1)	palmitoleoylcarnitine (c16:1)*	5	131720265	rs635619	A	G	-0.118909	-9.00451	2.16626e-19	-0.0272885	-1.66135	0.0966432	0.0916204	5.79315	6.90785e-09	3.18884e+10	1	['SLC22A5', 'C5orf56', 'SLC22A4', 'P4HA2', 'IRF1']	[]	[]	[]	[]	[]	115	GCST90200042	GCST90200110	HMDB0003231,HMDB0000573,HMDB0240219,HMDB0000207	HMDB0240782	NA
GCST90199674_GCST90200388	3-hydroxymyristate	palmitoleate (16:1n7)	10	102075479	rs603424	A	G	0.141593	9.91744	3.49613e-23	0.0134512	0.683329	0.494399	-0.128142	-6.7833	1.1746e-11	3.35971e+11	0	['PKD2L1', 'BLOC1S2', 'SCD', 'CWF19L1', 'CHUK']	[]	[]	[]	[]	[]	67	GCST90199674	GCST90200388	HMDB0061656,HMDB0010731	HMDB0003229	NA
GCST90199983_GCST90200581	5alpha-androstan-3alpha,17beta-diol monosulfate (2)	NA	19	48374950	rs62129966	A	C	0.515026	19.4252	4.72568e-84	0.248474	14.451	2.47246e-47	-0.266552	-12.7256	4.26439e-37	5.23196e+36	0	['SULT2A1', 'TPRX2P', 'CRX', 'TPRX1', 'SEPW1']	[]	[]	['SULT2A1']	[]	[]	7	GCST90199983	GCST90200581	NA	NA	NA
GCST90200330_GCST90199709	1-palmitoyl-2-linoleoyl-gpc (16:0/18:2)	adrenate (22:4n6)	11	61569830	rs174546	T	C	0.459312	20.0198	3.70167e-89	0.27646	17.5266	8.9713e-69	-0.182852	-11.4355	2.77802e-30	2.42358e+20	0	['FADS2', 'FADS1', 'FEN1', 'TMEM258', 'MYRF']	[]	[]	[]	[]	[('Follicular cysts of skin and subcutaneous tissue', -0.127204418708554, 0.0218940584762095, 6.247388281838631e-09)]	62	GCST90200330	GCST90199709	HMDB0007973	HMDB0002226	NA
GCST90199831_GCST90200538	1-stearoyl-2-oleoyl-gpe (18:0/18:1)	NA	11	61588305	rs174564	G	A	0.199239	9.53172	1.54694e-21	0.0982476	6.07566	1.23482e-09	-0.100991	-6.05367	1.4158e-09	7.98238e+11	1	['FADS1', 'FADS2', 'FEN1', 'TMEM258', 'MYRF']	[]	[]	[]	[]	[]	62	GCST90199831	GCST90200538	HMDB0008993	NA	NA
GCST90200228_GCST90200152	3-hydroxyhexanoylcarnitine (1)	2-butenoylglycine	2	211540507	rs1047891	A	C	-0.300586	-15.6683	2.49243e-55	-0.0384753	-2.39207	0.0167535	0.262111	14.4991	1.22687e-47	4.92241e+07	0	['CPS1', 'LANCL1', 'MYL1', 'ACADL', 'KANSL1L']	['CPS1']	[]	[]	[]	[]	140	GCST90200228	GCST90200152	HMDB0013131	HMDB0341232	NA
GCST90200110_GCST90199674	palmitoleoylcarnitine (c16:1)*	3-hydroxymyristate	1	151904146	rs2999545	A	T	0.121342	9.39579	5.67927e-21	0.0545036	3.68753	0.000226438	-0.0668385	-4.36123	1.29332e-05	2277264330172414	1	['THEM4', 'S100A10', 'THEM5', 'C2CD4D', 'RORC']	[]	[]	[]	[]	[]	155	GCST90200110	GCST90199674	HMDB0240782	HMDB0061656,HMDB0010731	NA
GCST90200110_GCST90199674	palmitoleoylcarnitine (c16:1)*	3-hydroxymyristate	5	131720265	rs635619	A	G	0.118887	8.58944	8.73937e-18	0.0916204	5.79315	6.90785e-09	-0.0272663	-1.65786	0.097346	7.90429e+08	1	['SLC22A5', 'C5orf56', 'SLC22A4', 'P4HA2', 'IRF1']	[]	[]	[]	[]	[]	115	GCST90200110	GCST90199674	HMDB0240782	HMDB0061656,HMDB0010731	NA
GCST90200187_GCST90200390	tetradecadienoate (14:2)*	stearate (18:0)	1	151879761	rs28415528	A	G	-0.140205	-11.0339	2.62375e-28	-0.123374	-7.79772	6.30346e-15	0.0168305	1.02457	0.305566	2.40246e+13	0	['THEM4', 'THEM5', 'C2CD4D', 'RORC', 'S100A10']	[]	[]	[]	[]	[]	155	GCST90200187	GCST90200390	HMDB0000560	HMDB0000827	NA
GCST90200187_GCST90200390	tetradecadienoate (14:2)*	stearate (18:0)	10	102075479	rs603424	A	G	-0.127495	-8.23523	1.79211e-16	-0.0309438	-1.60083	0.109416	0.0965512	4.83469	1.33352e-06	7.44108e+09	1	['PKD2L1', 'BLOC1S2', 'SCD', 'CWF19L1', 'CHUK']	[]	[]	[]	[]	[]	67	GCST90200187	GCST90200390	HMDB0000560	HMDB0000827	NA
GCST90199693_GCST90199668	3-hydroxydecanoate	hexanoylcarnitine (c6)	1	151928715	rs6684114	G	A	-0.226426	-14.3941	5.6375e-47	-0.205195	-12.8102	1.43771e-37	0.021231	1.31802	0.187495	2.55026e+09	0	['S100A10', 'THEM4', 'S100A11', 'THEM5', 'C2CD4D']	[]	[]	[]	[]	[]	155	GCST90199693	GCST90199668	HMDB0002203	HMDB0000756	NA
GCST90200054_GCST90200102	1-palmitoyl-2-arachidonoyl-gpe (16:0/20:4)*	1-palmitoleoyl-2-linolenoyl-gpc (16:1/18:3)*	11	61592362	rs174566	G	A	-0.409274	-19.252	1.35802e-82	-0.139807	-8.6702	4.31356e-18	0.269467	17.3943	9.11618e-68	6.71285e+14	0	['FADS1', 'FADS2', 'FEN1', 'TMEM258', 'MYRF']	[]	[]	[]	[('FADS1', 'Brain_Cerebellar_Hemisphere')]	[('Follicular cysts of skin and subcutaneous tissue', 0.1345581573750549, 0.0236649771627438, 1.3007843191278581e-08), ('Pure hypercholesterolaemia', 0.0892531877157138, 0.0153925022962202, 6.691684169356986e-09)]	62	GCST90200054	GCST90200102	HMDB0005323	HMDB0008008	NA
GCST90200176_GCST90200110	glutamine conjugate of c6h10o2 (1)*	palmitoleoylcarnitine (c16:1)*	5	131737030	rs4705857	T	C	-0.153214	-8.72051	2.76954e-18	-0.0627407	-3.83705	0.000124523	0.090473	5.82048	5.86779e-09	2.11869e+09	1	['SLC22A5', 'C5orf56', 'SLC22A4', 'IRF1', 'P4HA2']	[]	[]	[]	[]	[]	115	GCST90200176	GCST90200110	NA	HMDB0240782	NA
GCST90200243_GCST90200081	hydroxypalmitoyl sphingomyelin (d18:1/16:0(oh))**	1-oleoyl-2-docosahexaenoyl-gpc (18:1/22:6)*	11	116648917	rs964184	G	C	-0.229602	-7.81947	5.30459e-15	-0.109903	-4.93334	8.08348e-07	0.119699	5.47488	4.37802e-08	8.25326e+06	1	['ZNF259', 'BUD13', 'APOA5', 'APOA4', 'APOC3']	[]	[]	[]	[]	[]	248	GCST90200243	GCST90200081	NA	HMDB0008123	NA
GCST90199770_GCST90199793	1-arachidonylglycerol (20:4)	1-linoleoyl-gpe (18:2)*	11	61588305	rs174564	G	A	-0.548747	-23.3409	1.70615e-120	-0.270612	-16.8889	5.43367e-64	0.278135	17.4469	3.63425e-68	2.13009e+52	0	['FADS1', 'FADS2', 'FEN1', 'TMEM258', 'MYRF']	[]	[]	[]	[]	[('Pure hypercholesterolaemia', 0.0690712700798564, 0.0123329451174778, 2.1367333272617487e-08)]	62	GCST90199770	GCST90199793	HMDB0011578	HMDB0011507	NA
GCST90200372_GCST90200432	arginine	threonine	6	131898208	rs2246012	C	T	0.229777	10.1959	2.06792e-24	0.173255	8.34574	7.0771e-17	-0.056522	-2.71253	0.00667724	3.42233e+07	0	['MED23', 'ARG1', 'ENPP3', 'OR2A4', 'CTAGE9']	[]	['ARG1']	['ARG1']	[]	[]	218	GCST90200372	GCST90200432	HMDB0000517	HMDB0000167	5
GCST90200372_GCST90200432	arginine	threonine	8	17419461	rs56335308	A	G	-0.440538	-8.20249	2.35462e-16	-0.237692	-4.79622	1.61688e-06	0.202846	4.09164	4.2833e-05	6.86686e+09	1	['SLC7A2', 'PDGFRL', 'MTUS1', 'MTMR7', 'VPS37A']	['SLC7A2']	['ARG1']	['ARG1']	[]	[]	86	GCST90200372	GCST90200432	HMDB0000517	HMDB0000167	5
GCST90200577_GCST90200700	NA	decadienedioic acid (c10:2-dc)**	6	25813150	rs1165196	G	A	-0.314749	-12.2077	2.82871e-34	-0.15125	-7.37046	1.70037e-13	0.163499	10.8415	2.18773e-27	7.73399e+06	0	['SLC17A1', 'SLC17A3', 'SLC17A4', 'HIST1H2BA', 'HIST1H2AA']	['SLC17A4']	[]	[]	[]	[]	111	GCST90200577	GCST90200700	NA	HMDB0242172	NA
GCST90200167_GCST90200104	glutamine conjugate of c7h12o2*	hexadecadienoate (16:2n6)	1	76192508	rs35630725;rs1890452	A	G	0.15877	9.38329	6.39468e-21	0.111824	7.09503	1.29327e-12	-0.0469458	-3.09953	0.00193828	2.02241e+08	0	['ACADM', 'RABGGTB', 'MSH4', 'SLC44A5', 'ASB17']	[]	[]	[]	[]	[]	161	GCST90200167	GCST90200104	NA	HMDB0000477	NA
GCST90199955_GCST90200637	ferulic acid 4-sulfate	NA	6	25794431	rs2762353	A	G	-0.500629	-21.5639	3.91999e-103	-0.30171	-18.7191	3.46233e-78	0.198919	11.9318	8.07848e-33	8.8325e+24	0	['SLC17A1', 'SLC17A4', 'SLC17A3', 'HIST1H2BA', 'HIST1H2AA']	['SLC17A4']	[]	[]	[]	[]	111	GCST90199955	GCST90200637	HMDB0029200	NA	NA
GCST90200299_GCST90200284	oleoyl ethanolamide	erucate (22:1n9)	1	46870761	rs324420	A	C	0.270227	15.6572	2.96587e-55	0.266532	14.4747	1.74996e-47	-0.00369515	-0.195496	0.845005	5.90033e+07	0	['FAAH', 'NSUN4', 'UQCRH', 'LRRC41', 'DMBX1']	['FAAH']	[]	[]	[]	[]	164	GCST90200299	GCST90200284	HMDB0002088	HMDB0002068	NA
GCST90200566_GCST90200651	NA	NA	7	99075038	rs148982377	C	T	0.601899	12.7204	4.55444e-37	0.127853	3.17591	0.00149366	-0.474046	-11.0552	2.06809e-28	4.54082e+08	0	['ZNF789', 'ZNF394', 'ATP5J2', 'ATP5J2-PTCD1', 'PTCD1']	[]	[]	[]	[]	[]	90	GCST90200566	GCST90200651	NA	NA	NA
GCST90200174_GCST90199668	3-hydroxybutyroylglycine**	hexanoylcarnitine (c6)	1	76194054	rs7524467	G	C	0.586907	29.9755	2.0488e-197	0.156409	10.1039	5.31014e-24	-0.430498	-28.0511	3.86894e-173	1.88839e+24	0	['ACADM', 'RABGGTB', 'MSH4', 'SLC44A5', 'ASB17']	[]	[]	['ACADM']	[]	[]	161	GCST90200174	GCST90199668	NA	HMDB0000756	NA
GCST90199716_GCST90200018	10-undecenoate (11:1n1)	adipoylcarnitine (c6-dc)	1	47389613	rs12132488	T	C	0.675015	21.9603	6.91108e-107	0.466513	20.4837	3.00685e-93	-0.208502	-9.28334	1.64245e-20	4.35077e+13	0	['CYP4A11', 'CYP4X1', 'CYP4B1', 'CYP4Z1', 'EFCAB14']	['CYP4B1']	[]	[]	[]	[]	163	GCST90199716	GCST90200018	HMDB0033724	HMDB0061677	NA
GCST90200137_GCST90199742	lignoceroylcarnitine (c24)*	1-linoleoyl-gpc (18:2)	11	61579463	rs174554	G	A	-0.184909	-9.83673	7.82136e-23	-0.0581976	-3.54991	0.000385361	0.126711	7.87289	3.46544e-15	4.43074e+07	0	['FADS1', 'FADS2', 'FEN1', 'TMEM258', 'MYRF']	[]	[]	[]	[]	[]	62	GCST90200137	GCST90199742	HMDB0240665	HMDB0010386	NA
GCST90200080_GCST90200601	1-palmitoyl-2-oleoyl-gpi (16:0/18:1)*	NA	11	61593816	rs174568	T	C	0.187742	8.81453	1.20186e-18	0.10325	6.37688	1.8073e-10	-0.0844915	-5.36539	8.07739e-08	1.50376e+08	1	['FADS1', 'FADS2', 'FEN1', 'TMEM258', 'MYRF']	[]	[]	[]	[]	[]	62	GCST90200080	GCST90200601	HMDB0009783	NA	NA
GCST90200110_GCST90199731	palmitoleoylcarnitine (c16:1)*	10-heptadecenoate (17:1n7)	5	131720265	rs635619	A	G	0.122978	9.82497	8.78974e-23	0.0916204	5.79315	6.90785e-09	-0.0313575	-1.94075	0.0522884	7.85899e+13	1	['SLC22A5', 'C5orf56', 'SLC22A4', 'P4HA2', 'IRF1']	[]	[]	[]	[]	[]	115	GCST90200110	GCST90199731	HMDB0240782	HMDB0060038	NA
GCST90200272_GCST90199680	3-hydroxyoctanoylcarnitine (1)	3-hydroxyoctanoate	1	151923919	rs2337685	T	C	0.149539	9.44559	3.534e-21	0.0331157	2.04064	0.0412867	-0.116423	-7.14615	8.92428e-13	2.52527e+08	0	['S100A10', 'THEM4', 'S100A11', 'THEM5', 'C2CD4D']	[]	[]	[]	[]	[]	155	GCST90200272	GCST90199680	HMDB0061634	HMDB0001954	NA
GCST90199699_GCST90199656	3-methylxanthine	3-indoxyl sulfate	19	41353107	rs56113850	T	C	-0.179625	-8.70896	3.06675e-18	-0.102938	-6.60507	3.97335e-11	0.076687	5.02526	5.02747e-07	1.29562e+07	0	['CTC-490E21.12', 'CYP2A6', 'CYP2A7', 'EGLN2', 'RAB4B-EGLN2']	[]	[]	[]	[]	[]	244	GCST90199699	GCST90199656	HMDB0001886	HMDB0000682	NA
GCST90199947_GCST90200126	sphingomyelin (d18:2/16:0, d18:1/16:1)*	sphingomyelin (d18:2/23:1)*	20	12973521	rs686548	A	T	-0.136082	-9.7478	1.88514e-22	-0.0746419	-5.11197	3.18819e-07	0.06144	4.45889	8.23834e-06	1691220957328401	1	['SPTLC3', 'ISM1', 'TASP1', 'ESF1', 'NDUFAF5']	[]	[]	[]	[]	[]	5	GCST90199947	GCST90200126	NA	HMDB0240668	NA
GCST90200078_GCST90200139	1-myristoyl-2-arachidonoyl-gpc (14:0/20:4)*	dihomo-linolenoylcarnitine (c20:3n3 or 6)*	11	61581764	rs174560	C	T	-0.502218	-23.275	7.93828e-120	-0.347444	-22.0419	1.14284e-107	0.154774	9.4496	3.40139e-21	1.43965e+12	0	['FADS1', 'FADS2', 'FEN1', 'TMEM258', 'MYRF']	[]	['FADS1', 'TMEM258']	[]	[('FADS1', 'Brain_Cerebellum'), ('FADS1', 'Muscle_Skeletal'), ('FADS1', 'Pancreas')]	[]	62	GCST90200078	GCST90200139	HMDB0007883	NA	NA
GCST90200241_GCST90199983	pregnenetriol sulfate*	5alpha-androstan-3alpha,17beta-diol monosulfate (2)	19	48374950	rs62129966	A	C	-0.505968	-21.9771	4.76556e-107	-0.257494	-14.8097	1.26889e-49	0.248474	14.451	2.47246e-47	2.66262e+57	0	['SULT2A1', 'TPRX2P', 'CRX', 'TPRX1', 'SEPW1']	[]	[]	['SULT2A1']	[]	[]	7	GCST90200241	GCST90199983	HMDB0241920	NA	NA
GCST90200332_GCST90200358	1-palmitoyl-2-linoleoyl-gpi (16:0/18:2)	arachidonate (20:4n6)	11	61588305	rs174564	G	A	0.497439	21.671	3.8508e-104	0.182979	11.3274	9.59643e-30	-0.31446	-20.1772	1.55226e-90	4.031e+13	0	['FADS1', 'FADS2', 'FEN1', 'TMEM258', 'MYRF']	[]	[]	[]	[]	[]	62	GCST90200332	GCST90200358	HMDB0009784	HMDB0001043	NA
GCST90200299_GCST90200457	oleoyl ethanolamide	pentadecanoate (15:0)	1	46870761	rs324420	A	C	0.273402	16.6116	5.74706e-62	0.266532	14.4747	1.74996e-47	-0.00687023	-0.37607	0.706865	3.04497e+14	0	['FAAH', 'NSUN4', 'UQCRH', 'LRRC41', 'DMBX1']	['FAAH']	[]	[]	[]	[]	164	GCST90200299	GCST90200457	HMDB0002088	HMDB0000826	NA
GCST90200083_GCST90199733	1-(1-enyl-palmitoyl)-2-palmitoyl-gpc (p-16:0/16:0)*	1-palmitoyl-gpc (16:0)	2	27730940	rs1260326	T	C	-0.158131	-8.09946	5.52044e-16	-0.0878758	-5.60636	2.06624e-08	0.0702551	4.48602	7.25662e-06	3.74288e+07	1	['GCKR', 'FNDC4', 'IFT172', 'AC109829.1', 'KRTCAP3']	[]	[]	[]	[]	[]	152	GCST90200083	GCST90199733	HMDB0011206	HMDB0010382	NA
GCST90200248_GCST90200533	cis-3,4-methyleneheptanoate	NA	6	25809069	rs1177442	A	G	0.189312	15.238	1.97967e-52	0.00673109	0.434513	0.663916	-0.182581	-12.1227	8.00896e-34	4.04561e+18	0	['SLC17A1', 'SLC17A3', 'SLC17A4', 'HIST1H2BA', 'HIST1H2AA']	['SLC17A4']	[]	[]	[]	[]	111	GCST90200248	GCST90200533	NA	NA	NA
GCST90200038_GCST90200080	1-palmitoyl-2-palmitoleoyl-gpc (16:0/16:1)*	1-palmitoyl-2-oleoyl-gpi (16:0/18:1)*	19	54674742	rs4806498	T	C	-0.165092	-13.0041	1.15943e-38	0.0124984	0.803177	0.421872	0.17759	11.4226	3.22581e-30	2.78224e+08	0	['TMC4', 'MBOAT7', 'LENG1', 'CNOT3', 'TSEN34']	['TMC4']	['TMC4']	[]	[('MBOAT7', 'Liver'), ('TMC4', 'Adipose_Subcutaneous'), ('TMC4', 'Adipose_Visceral_Omentum'), ('TMC4', 'Adrenal_Gland'), ('TMC4', 'Esophagus_Gastroesophageal_Junction'), ('TMC4', 'Esophagus_Mucosa'), ('TMC4', 'Heart_Left_Ventricle'), ('TMC4', 'Muscle_Skeletal'), ('TMC4', 'Skin_Not_Sun_Exposed_Suprapubic'), ('TMC4', 'Skin_Sun_Exposed_Lower_leg'), ('TMC4', 'Whole_Blood')]	[]	6	GCST90200038	GCST90200080	HMDB0007969	HMDB0009783	NA
GCST90200578_GCST90200159	NA	dodecenedioate (c12:1-dc)*	1	47311123	rs11584320	A	G	0.358404	11.165	6.04627e-29	0.217015	9.05814	1.3269e-19	-0.141389	-6.08509	1.16423e-09	2.19457e+09	0	['CYP4B1', 'CYP4A11', 'CYP4X1', 'EFCAB14', 'ATPAF1']	['CYP4B1']	[]	[]	[]	[]	163	GCST90200578	GCST90200159	NA	HMDB0000933	NA
GCST90200029_GCST90199709	linoleoyl ethanolamide	adrenate (22:4n6)	11	61551356	rs174535	C	T	0.25807	15.1923	3.97928e-52	0.0769443	4.50309	6.69725e-06	-0.181126	-11.3613	6.51326e-30	1.6368e+22	0	['TMEM258', 'MYRF', 'FEN1', 'FADS2', 'FADS1']	[]	[]	[]	[]	[]	62	GCST90200029	GCST90199709	HMDB0012252	HMDB0002226	NA
GCST90200035_GCST90200145	palmitoyl dihydrosphingomyelin (d18:0/16:0)*	glycosyl ceramide (d18:1/20:0, d16:1/22:0)*	14	64235556	rs7157785	T	G	-0.344096	-16.0859	3.20361e-58	-0.186254	-9.38932	6.03907e-21	0.157842	7.79201	6.59507e-15	1.88508e+37	0	['SGPP1', 'SYNE2', 'WDR89', 'PPP2R5E', 'ESR2']	[]	['CERS4']	[]	[('CERS4', 'Adipose_Subcutaneous'), ('CERS4', 'Adipose_Visceral_Omentum'), ('CERS4', 'Adrenal_Gland'), ('CERS4', 'Artery_Aorta'), ('CERS4', 'Artery_Tibial'), ('CERS4', 'Breast_Mammary_Tissue'), ('CERS4', 'Colon_Sigmoid'), ('CERS4', 'Colon_Transverse'), ('CERS4', 'Esophagus_Gastroesophageal_Junction'), ('CERS4', 'Esophagus_Muscularis'), ('CERS4', 'Heart_Atrial_Appendage'), ('CERS4', 'Lung'), ('CERS4', 'Nerve_Tibial'), ('CERS4', 'Whole_Blood')]	[]	47	GCST90200035	GCST90200145	HMDB0010168	NA	NA
GCST90200035_GCST90200145	palmitoyl dihydrosphingomyelin (d18:0/16:0)*	glycosyl ceramide (d18:1/20:0, d16:1/22:0)*	19	8283819	rs1871194	C	A	0.231172	13.6688	1.56002e-42	0.0474556	3.01275	0.00258894	-0.183716	-11.518	1.07033e-30	6.86098e+11	0	['CERS4', 'FBN3', 'CD320', 'NDUFA7', 'NDUFA7']	[]	['CERS4']	[]	[('CERS4', 'Adipose_Subcutaneous'), ('CERS4', 'Adipose_Visceral_Omentum'), ('CERS4', 'Adrenal_Gland'), ('CERS4', 'Artery_Aorta'), ('CERS4', 'Artery_Tibial'), ('CERS4', 'Breast_Mammary_Tissue'), ('CERS4', 'Colon_Sigmoid'), ('CERS4', 'Colon_Transverse'), ('CERS4', 'Esophagus_Gastroesophageal_Junction'), ('CERS4', 'Esophagus_Muscularis'), ('CERS4', 'Heart_Atrial_Appendage'), ('CERS4', 'Lung'), ('CERS4', 'Nerve_Tibial'), ('CERS4', 'Whole_Blood')]	[]	11	GCST90200035	GCST90200145	HMDB0010168	NA	NA
GCST90200001_GCST90200128	sphingomyelin (d18:1/20:0, d16:1/22:0)*	sphingomyelin (d18:2/18:1)*	20	12959094	rs4814175	A	T	0.233702	13.5435	8.65083e-42	0.179634	11.6586	2.07511e-31	-0.0540676	-3.68383	0.000229754	2.39874e+10	0	['SPTLC3', 'ISM1', 'TASP1', 'ESF1', 'NDUFAF5']	[]	[]	[]	[]	[]	5	GCST90200001	GCST90200128	HMDB0012102	HMDB0001348	NA
GCST90200238_GCST90199838	pregnenetriol disulfate*	5alpha-pregnan-3beta,20alpha-diol disulfate	10	5258450	rs4881413	T	G	-0.155857	-8.14378	3.83114e-16	-0.053285	-2.67874	0.00738993	0.102572	4.73026	2.24228e-06	5.85276e+09	1	['AKR1C4', 'AKR1CL1', 'AKR1C3', 'UCN3', 'TUBAL3']	[]	[]	[]	[]	[]	217	GCST90200238	GCST90199838	NA	HMDB0094650	NA
GCST90200238_GCST90199838	pregnenetriol disulfate*	5alpha-pregnan-3beta,20alpha-diol disulfate	10	5261175	rs17134601	G	A	-0.158473	-8.28466	1.18447e-16	-0.0552235	-2.7778	0.00547283	0.10325	4.76368	1.9009e-06	1.60486e+10	1	['AKR1C4', 'AKR1CL1', 'AKR1C3', 'UCN3', 'TUBAL3']	['AKR1C4']	[]	[]	[]	[]	76	GCST90200238	GCST90199838	NA	HMDB0094650	NA
GCST90200238_GCST90199838	pregnenetriol disulfate*	5alpha-pregnan-3beta,20alpha-diol disulfate	10	5262965	rs2151901	C	A	-0.156	-8.14892	3.67198e-16	-0.053511	-2.68935	0.00715921	0.102489	4.72506	2.30043e-06	6.26483e+09	1	['AKR1C4', 'AKR1CL1', 'AKR1C3', 'UCN3', 'TUBAL3']	[]	[]	[]	[]	[]	285	GCST90200238	GCST90199838	NA	HMDB0094650	NA
GCST90199713_GCST90199731	docosapentaenoate (n3 dpa; 22:5n3)	10-heptadecenoate (17:1n7)	11	61581764	rs174560	C	T	-0.156884	-17.1923	3.03098e-66	-0.14129	-8.87182	7.19577e-19	0.0155936	0.977294	0.328424	2.37407e+47	0	['FADS1', 'FADS2', 'FEN1', 'TMEM258', 'MYRF']	[]	[]	[]	[('FADS1', 'Brain_Cerebellum')]	[]	62	GCST90199713	GCST90199731	HMDB0006528	HMDB0060038	NA
GCST90200034_GCST90200076	tricosanoyl sphingomyelin (d18:1/23:0)*	1-(1-enyl-stearoyl)-2-linoleoyl-gpe (p-18:0/18:2)*	11	61551356	rs174535	C	T	-0.213422	-12.1881	3.59581e-34	-0.0503444	-3.36912	0.00075409	0.163078	10.1877	2.2511e-24	6.26034e+09	0	['TMEM258', 'MYRF', 'FEN1', 'FADS2', 'FADS1']	[]	[]	[]	[]	[('Pure hypercholesterolaemia', 1.0348431563231966, 0.1822864087789314, 1.3706335142268453e-08)]	62	GCST90200034	GCST90200076	HMDB0012105	HMDB0011376	NA
GCST90200034_GCST90200076	tricosanoyl sphingomyelin (d18:1/23:0)*	1-(1-enyl-stearoyl)-2-linoleoyl-gpe (p-18:0/18:2)*	19	45412079	rs7412	T	C	-0.353108	-11.7545	6.69271e-32	-0.134923	-5.27888	1.29973e-07	0.218185	7.92636	2.25659e-15	3.37172e+16	0	['APOE', 'TOMM40', 'APOC1', 'PVRL2', 'APOC4']	['APOE']	[]	[]	[]	[('Pure hypercholesterolaemia', 1.0348431563231966, 0.1822864087789314, 1.3706335142268453e-08)]	8	GCST90200034	GCST90200076	HMDB0012105	HMDB0011376	NA
GCST90199871_GCST90199873	androstenediol (3beta,17beta) monosulfate (2)	pregnenolone sulfate	12	21331549	rs4149056	C	T	-0.320497	-13.7545	4.78364e-43	-0.113392	-5.50957	3.59702e-08	0.207105	10.4152	2.1126e-25	4.4163e+17	0	['SLCO1B1', 'RP11-125O5.2', 'SLCO1B7', 'SLCO1A2', 'LST3']	['SLCO1B1']	[]	[]	[]	[]	52	GCST90199871	GCST90199873	HMDB0240429,HMDB0186954	HMDB0000774	NA
GCST90199713_GCST90199674	docosapentaenoate (n3 dpa; 22:5n3)	3-hydroxymyristate	11	61571348	rs174548	G	C	-0.139164	-12.0872	1.23408e-33	-0.142935	-8.98527	2.58097e-19	-0.00377066	-0.232252	0.816342	2.0914e+14	0	['FADS2', 'FADS1', 'FEN1', 'TMEM258', 'MYRF']	[]	[]	[]	[]	[]	62	GCST90199713	GCST90199674	HMDB0006528	HMDB0061656,HMDB0010731	NA
GCST90200340_GCST90200028	1-palmitoyl-2-oleoyl-gpc (16:0/18:1)	1-stearoyl-2-oleoyl-gpc (18:0/18:1)	1	95567932	rs6593673	T	C	0.0832431	7.53062	5.05015e-14	0.0311028	1.95933	0.0500741	-0.0521403	-3.32091	0.00089724	1.77666e+10	1	['TMEM56', 'TMEM56-RWDD3', 'ALG14', 'RWDD3', 'CNN3']	[]	[]	[]	[]	[]	157	GCST90200340	GCST90200028	HMDB0007972	HMDB0008038	NA
GCST90200249_GCST90199722	branched-chain, straight-chain, or cyclopropyl 12:1 fatty acid*	decanoylcarnitine (c10)	14	74040136	rs151154986	A	G	-0.521735	-13.9161	5.05587e-44	-0.479922	-10.9814	4.69758e-28	0.0418131	0.94799	0.343134	9291335336785204	0	['ACOT2', 'HEATR4', 'ACOT4', 'ACOT1', 'ACOT6']	['ACOT2']	[]	[]	[('ACOT2', 'Heart_Left_Ventricle')]	[]	44	GCST90200249	GCST90199722	NA	HMDB0000651	NA
GCST90200335_GCST90200020	stearoyl sphingomyelin (d18:1/18:0)	lignoceroyl sphingomyelin (d18:1/24:0)	20	12959398	rs4814176	T	C	0.186112	9.5648	1.12414e-21	0.0916359	5.93124	3.00653e-09	-0.0944762	-6.1542	7.54575e-10	6.71249e+11	1	['SPTLC3', 'ISM1', 'TASP1', 'ESF1', 'NDUFAF5']	[]	[]	[]	[]	[]	5	GCST90200335	GCST90200020	HMDB0001348	HMDB0011697	NA
GCST90200027_GCST90200592	4-hydroxyphenylacetoylcarnitine	NA	1	151879761	rs28415528	A	G	0.464111	18.7689	1.35729e-78	0.205443	12.2173	2.51416e-34	-0.258668	-15.6788	2.11061e-55	1.55501e+23	0	['THEM4', 'THEM5', 'C2CD4D', 'RORC', 'S100A10']	[]	[]	[]	[]	[]	155	GCST90200027	GCST90200592	NA	NA	NA
GCST90199871_GCST90200602	androstenediol (3beta,17beta) monosulfate (2)	NA	12	21343833	rs73079476	C	A	-0.318977	-10.0849	6.44598e-24	-0.117388	-5.68919	1.2764e-08	0.201589	8.13246	4.20671e-16	6.5261e+07	0	['SLCO1B1', 'RP11-125O5.2', 'SLCO1A2', 'SLCO1B7', 'LST3']	['SLCO1B1']	[]	[]	[]	[]	52	GCST90199871	GCST90200602	HMDB0240429,HMDB0186954	NA	NA
GCST90199728_GCST90199693	10-nonadecenoate (19:1n9)	3-hydroxydecanoate	1	151879761	rs28415528	A	G	0.235314	17.3049	4.31871e-67	0.0254426	1.58048	0.113997	-0.209871	-13.0973	3.41218e-39	7.90093e+27	0	['THEM4', 'THEM5', 'C2CD4D', 'RORC', 'S100A10']	[]	[]	[]	[]	[]	155	GCST90199728	GCST90199693	HMDB0013622	HMDB0002203	NA
GCST90199850_GCST90200590	5alpha-androstan-3alpha,17alpha-diol monosulfate	NA	7	99075038	rs148982377	C	T	-0.971528	-14.512	1.01772e-47	-0.697993	-11.3467	7.70203e-30	0.273535	6.36756	1.92062e-10	7.56789e+17	0	['ZNF789', 'ZNF394', 'ATP5J2', 'ATP5J2-PTCD1', 'PTCD1']	[]	[]	[]	[]	[]	90	GCST90199850	GCST90200590	HMDB0000412	NA	NA
GCST90200564_GCST90200088	NA	(s)-3-hydroxybutyrylcarnitine	5	131594628	rs71583465	G	C	-0.132486	-7.87426	3.42771e-15	-0.0635256	-3.8785	0.000105102	0.0689607	4.52905	5.9249e-06	1.72853e+09	1	['PDLIM4', 'P4HA2', 'SLC22A4', 'SLC22A5', 'C5orf56']	[]	[]	[]	[]	[]	115	GCST90200564	GCST90200088	NA	HMDB0013127	NA
GCST90200118_GCST90200098	glycosyl ceramide (d18:2/24:1, d18:1/24:2)*	lactosyl-n-nervonoyl-sphingosine (d18:1/24:1)*	4	47545141	rs35818294	A	C	0.327396	18.9731	2.84426e-80	0.310981	15.9776	1.83152e-57	-0.0164154	-0.813368	0.416007	6.43936e+22	0	['ATP10D', 'CORIN', 'COMMD8', 'GABRB1', 'NFXL1']	[]	[]	[]	[]	[]	126	GCST90200118	GCST90200098	NA	NA	NA
GCST90200118_GCST90200098	glycosyl ceramide (d18:2/24:1, d18:1/24:2)*	lactosyl-n-nervonoyl-sphingosine (d18:1/24:1)*	9	114696488	rs1045989	A	C	-0.11172	-8.34809	6.93736e-17	-0.0505518	-3.31986	0.000900635	0.0611682	3.93744	8.2354e-05	1.18711e+12	1	['UGCG', 'SUSD1', 'C9orf84', 'GNG10', 'DNAJC25-GNG10']	[]	[]	[]	[]	[]	80	GCST90200118	GCST90200098	NA	NA	NA
GCST90200118_GCST90200098	glycosyl ceramide (d18:2/24:1, d18:1/24:2)*	lactosyl-n-nervonoyl-sphingosine (d18:1/24:1)*	19	1056492	rs3752246	G	C	0.374229	21.9215	1.62007e-106	0.00385285	0.196589	0.844149	-0.370376	-18.848	3.05279e-79	1.88435e+27	0	['ABCA7', 'HMHA1', 'CNN2', 'POLR2E', 'TMEM259']	[]	[]	[]	[]	[]	12	GCST90200118	GCST90200098	NA	NA	NA
GCST90200307_GCST90200656	urate	NA	6	25813150	rs1165196	G	A	-0.312379	-18.8663	2.15996e-79	-0.0663387	-4.69349	2.68586e-06	0.24604	16.2702	1.60561e-59	7.43353e+19	0	['SLC17A1', 'SLC17A3', 'SLC17A4', 'HIST1H2BA', 'HIST1H2AA']	['SLC17A4']	[]	[]	[]	[]	111	GCST90200307	GCST90200656	HMDB0000289	NA	NA
GCST90200332_GCST90200122	1-palmitoyl-2-linoleoyl-gpi (16:0/18:2)	nisinate (24:6n3)	11	61596633	rs99780	T	C	0.335669	13.0029	1.1774e-38	0.182372	11.3072	1.20945e-29	-0.153297	-6.99188	2.71224e-12	1.02723e+09	0	['FADS1', 'FADS2', 'FEN1', 'TMEM258', 'MYRF']	[]	[]	[]	[]	[]	62	GCST90200332	GCST90200122	HMDB0009784	HMDB0013025	NA
GCST90199917_GCST90199849	pregnanediol-3-glucuronide	21-hydroxypregnenolone disulfate	19	48374950	rs62129966	A	C	0.2704	13.0498	6.37435e-39	0.11182	5.23632	1.63812e-07	-0.15858	-7.99718	1.27305e-15	1.99715e+23	0	['SULT2A1', 'TPRX2P', 'CRX', 'TPRX1', 'SEPW1']	[]	[]	['SULT2A1']	[]	[]	7	GCST90199917	GCST90199849	HMDB0010318	NA	NA
GCST90200138_GCST90199731	docosatrienoate (22:3n6)*	10-heptadecenoate (17:1n7)	11	61571348	rs174548	G	C	-0.208512	-10.9814	4.69369e-28	-0.195265	-8.82973	1.04931e-18	0.0132472	0.831061	0.405939	2.23558e+09	0	['FADS2', 'FADS1', 'FEN1', 'TMEM258', 'MYRF']	[]	[]	[]	[]	[]	62	GCST90200138	GCST90199731	HMDB0002823	HMDB0060038	NA
GCST90200029_GCST90199820	linoleoyl ethanolamide	dihomo-linolenate (20:3n3 or n6)	1	46870761	rs324420	A	C	0.235896	12.8862	5.38588e-38	0.223529	11.4824	1.61731e-30	-0.0123665	-0.669745	0.503021	3.00286e+07	0	['FAAH', 'NSUN4', 'UQCRH', 'LRRC41', 'DMBX1']	['FAAH']	[]	[]	[]	[]	164	GCST90200029	GCST90199820	HMDB0012252	HMDB0002925	NA
GCST90200029_GCST90199820	linoleoyl ethanolamide	dihomo-linolenate (20:3n3 or n6)	16	15172118	rs11644601	C	T	-0.143572	-8.63102	6.08055e-18	-0.0451659	-2.52152	0.011685	0.098406	5.96414	2.45919e-09	4.04435e+08	1	['PDXDC1', 'RRN3', 'NTAN1', 'NPIPA1', 'NOMO1']	[]	[]	[]	[]	[]	34	GCST90200029	GCST90199820	HMDB0012252	HMDB0002925	NA
GCST90200351_GCST90200616	n-acetylputrescine	NA	7	150554553	rs1049742	T	C	0.556756	16.5178	2.73097e-61	0.206891	7.4073	1.28899e-13	-0.349865	-13.0422	7.03905e-39	2.57749e+22	0	['AOC1', 'TMEM176A', 'TMEM176B', 'KCNH2', 'GIMAP5']	['AOC1']	[]	['AOC1']	[]	[]	182	GCST90200351	GCST90200616	HMDB0002064	NA	NA
GCST90200238_GCST90200576	pregnenetriol disulfate*	NA	10	101595065	rs55804858	T	C	-0.315778	-8.22586	1.9379e-16	-0.17451	-5.83041	5.52914e-09	0.141268	3.80609	0.000141181	2.85315e+07	1	['ABCC2', 'DNMBP', 'CUTC', 'COX15', 'ENTPD7']	['ABCC2']	[]	[]	[]	[]	68	GCST90200238	GCST90200576	NA	NA	NA
GCST90200349_GCST90200139	eicosapentaenoate (epa; 20:5n3)	dihomo-linolenoylcarnitine (c20:3n3 or 6)*	11	61589481	rs28456	G	A	-0.355133	-16.4261	1.24444e-60	-0.200462	-12.6082	1.90222e-36	0.154671	9.47083	2.77623e-21	1.52858e+24	0	['FADS1', 'FADS2', 'FEN1', 'TMEM258', 'MYRF']	[]	['FADS1', 'TMEM258']	[]	[('FADS1', 'Brain_Cerebellum')]	[]	62	GCST90200349	GCST90200139	HMDB0001999	NA	NA
GCST90199833_GCST90200174	hexanoylglutamine	3-hydroxybutyroylglycine**	1	76203850	rs7539246	G	C	-0.440573	-25.8579	1.98404e-147	-0.28453	-17.7594	1.45858e-70	0.156043	10.0799	6.77906e-24	7.35156e+76	0	['ACADM', 'RABGGTB', 'MSH4', 'SLC44A5', 'ASB17']	[]	[]	['ACADM']	[]	[]	161	GCST90199833	GCST90200174	HMDB0242182	NA	NA
GCST90199937_GCST90200533	2-aminooctanoate	NA	6	25827516	rs1165178	A	G	0.293811	15.2108	2.99711e-52	0.111166	7.17015	7.49158e-13	-0.182645	-12.1662	4.7051e-34	1.56988e+18	0	['SLC17A1', 'SLC17A3', 'SLC17A4', 'SLC17A2', 'HIST1H2BA']	['SLC17A4']	[]	[]	[]	[]	111	GCST90199937	GCST90200533	HMDB0000991	NA	NA
GCST90199715_GCST90200567	myristoleate (14:1n5)	NA	1	151879761	rs28415528	A	G	0.21529	14.819	1.10337e-49	-0.00496676	-0.325333	0.744929	-0.220257	-13.7022	9.85265e-43	8.92957e+06	0	['THEM4', 'THEM5', 'C2CD4D', 'RORC', 'S100A10']	[]	[]	[]	[]	[]	155	GCST90199715	GCST90200567	HMDB0002000	NA	NA
GCST90199709_GCST90200459	adrenate (22:4n6)	margarate (17:0)	11	61588305	rs174564	G	A	-0.177145	-16.6816	1.78326e-62	-0.180573	-11.3203	1.04152e-29	-0.00342828	-0.215354	0.829492	5.84056e+32	0	['FADS1', 'FADS2', 'FEN1', 'TMEM258', 'MYRF']	[]	['TMEM258']	[]	[('FADS1', 'Esophagus_Mucosa')]	[('Benign neoplasm of colon, rectum, anus and anal canal', 0.127938395342764, 0.0230270899734539, 2.7603486986474597e-08), ('Follicular cysts of skin and subcutaneous tissue', 0.1658371723693356, 0.0271580574751805, 1.019219927721671e-09)]	62	GCST90199709	GCST90200459	HMDB0002226	HMDB0002259	NA
GCST90200558_GCST90200182	NA	glycine conjugate of c10h12o2*	1	151848126	rs7523082	A	T	-0.207323	-9.59405	8.46955e-22	-0.103436	-6.26524	3.72249e-10	0.103887	5.79148	6.97686e-09	4.39514e+11	0	['THEM4', 'THEM5', 'C2CD4D', 'RORC', 'LINGO4']	[]	[]	[]	[]	[]	155	GCST90200558	GCST90200182	NA	NA	NA
GCST90200243_GCST90200078	hydroxypalmitoyl sphingomyelin (d18:1/16:0(oh))**	1-myristoyl-2-arachidonoyl-gpc (14:0/20:4)*	11	61593816	rs174568	T	C	0.621585	24.7212	6.3243e-135	0.281473	18.0352	1.03189e-72	-0.340112	-22.0805	4.87069e-108	7.70154e+26	0	['FADS1', 'FADS2', 'FEN1', 'TMEM258', 'MYRF']	[]	[]	[]	[]	[('Benign neoplasm of colon, rectum, anus and anal canal', -0.0878465420813833, 0.015352983562914, 1.0540777894955696e-08)]	62	GCST90200243	GCST90200078	NA	HMDB0007883	NA
GCST90199851_GCST90200636	androstenediol (3beta,17beta) disulfate (2)	NA	5	35965970	rs3756669	C	A	-0.630578	-38.0161	0	0.0141833	0.73042	0.465133	0.644761	34.052	3.79134e-254	1.20971e+62	0	['UGT3A1', 'CAPSL', 'UGT3A2', 'IL7R', 'LMBRD2']	['UGT3A1']	[]	[]	[]	[]	116	GCST90199851	GCST90200636	HMDB0240313	NA	NA
GCST90199856_GCST90200688	androstenediol (3alpha, 17alpha) monosulfate (3)	androsterone glucuronide	4	69361389	rs35307342	C	T	0.246161	14.4448	2.70487e-47	0.190479	13.1833	1.09485e-39	-0.0556824	-3.88385	0.000102814	4.04772e+07	0	['TMPRSS11E', 'UGT2B17', 'YTHDC1', 'UGT2B15', 'TMPRSS11B']	[]	[]	['SULT2A1']	[('UGT2B17', 'Liver')]	[('Calculus of kidney and ureter', -0.097626004382322, 0.0175317088599417, 2.568841481546661e-08), ('Disorders of lipoprotein metabolism and other lipidaemias', -0.1270248919772058, 0.018993100223039, 2.2631945887340943e-11)]	124	GCST90199856	GCST90200688	NA	HMDB0002829	NA
GCST90199856_GCST90200688	androstenediol (3alpha, 17alpha) monosulfate (3)	androsterone glucuronide	19	48374950	rs62129966	A	C	-0.504489	-23.5958	4.25144e-123	-0.334322	-18.4532	4.91549e-76	0.170167	9.45525	3.22265e-21	1.15619e+47	0	['SULT2A1', 'TPRX2P', 'CRX', 'TPRX1', 'SEPW1']	[]	[]	['SULT2A1']	[('UGT2B17', 'Liver')]	[('Calculus of kidney and ureter', -0.097626004382322, 0.0175317088599417, 2.568841481546661e-08), ('Disorders of lipoprotein metabolism and other lipidaemias', -0.1270248919772058, 0.018993100223039, 2.2631945887340943e-11)]	7	GCST90199856	GCST90200688	NA	HMDB0002829	NA
GCST90199697_GCST90199716	dodecanedioate (c12-dc)	10-undecenoate (11:1n1)	1	47383041	rs4507958	T	A	-0.618947	-21.5838	2.54857e-103	-0.152889	-6.80605	1.00317e-11	0.466058	20.5342	1.0661e-93	4.18314e+09	0	['CYP4A11', 'CYP4X1', 'CYP4B1', 'CYP4Z1', 'EFCAB14']	['CYP4B1']	[]	[]	[]	[]	163	GCST90199697	GCST90199716	HMDB0000623	HMDB0033724	NA
GCST90200186_GCST90200466	8-methoxykynurenate	NA	2	234672722	rs4148324	G	T	0.196515	8.6927	3.5394e-18	0.107194	5.99449	2.0413e-09	-0.0893207	-5.2927	1.20522e-07	5.76737e+08	1	['UGT1A10', 'UGT1A3', 'UGT1A5', 'UGT1A8', 'UGT1A1']	[]	[]	[]	[]	[]	138	GCST90200186	GCST90200466	HMDB0060426	NA	NA
GCST90200083_GCST90200057	1-(1-enyl-palmitoyl)-2-palmitoyl-gpc (p-16:0/16:0)*	1-(1-enyl-palmitoyl)-2-oleoyl-gpc (p-16:0/18:1)*	14	67969108	rs72719193	A	G	-0.259045	-26.7932	3.87585e-158	-0.354744	-23.8245	1.86294e-125	-0.095699	-6.39532	1.60206e-10	4.80653e+32	0	['TMEM229B', 'PLEKHH1', 'PIGH', 'PLEK2', 'EIF2S1']	[]	['TMEM229B']	[]	[('TMEM229B', 'Spleen'), ('TMEM229B', 'Whole_Blood')]	[]	46	GCST90200083	GCST90200057	HMDB0011206	HMDB0007996	NA
GCST90200076_GCST90200079	1-(1-enyl-stearoyl)-2-linoleoyl-gpe (p-18:0/18:2)*	1-oleoyl-2-arachidonoyl-gpe (18:1/20:4)*	11	61592362	rs174566	G	A	0.288119	12.2464	1.75531e-34	0.164756	10.2991	7.11588e-25	-0.123363	-7.56782	3.79545e-14	4.05392e+09	0	['FADS1', 'FADS2', 'FEN1', 'TMEM258', 'MYRF']	[]	[]	[]	[]	[('Follicular cysts of skin and subcutaneous tissue', -0.2211437757736899, 0.036121224966044, 9.225338902737107e-10)]	62	GCST90200076	GCST90200079	HMDB0011376	HMDB0009069	NA
GCST90199699_GCST90200562	3-methylxanthine	NA	19	41353107	rs56113850	T	C	-0.239784	-11.1884	4.64858e-29	-0.102938	-6.60507	3.97335e-11	0.136846	9.04241	1.53257e-19	3.29686e+09	0	['CTC-490E21.12', 'CYP2A6', 'CYP2A7', 'EGLN2', 'RAB4B-EGLN2']	[]	[]	[]	[]	[]	244	GCST90199699	GCST90200562	HMDB0001886	NA	NA
GCST90199983_GCST90200651	5alpha-androstan-3alpha,17beta-diol monosulfate (2)	NA	19	48374950	rs62129966	A	C	0.438971	16.7231	8.89128e-63	0.248474	14.451	2.47246e-47	-0.190497	-9.0241	1.81174e-19	2780765491115834	0	['SULT2A1', 'TPRX2P', 'CRX', 'TPRX1', 'SEPW1']	[]	[]	['SULT2A1']	[]	[]	7	GCST90199983	GCST90200651	NA	NA	NA
GCST90200567_GCST90200148	NA	eicosenoylcarnitine (c20:1)*	1	151862661	rs1060870	G	A	-0.269399	-14.8638	5.66138e-50	-0.205053	-13.4856	1.90044e-41	0.0643459	4.19457	2.73395e-05	3.35684e+08	0	['THEM4', 'THEM5', 'C2CD4D', 'RORC', 'LINGO4']	[]	[]	[]	[]	[]	155	GCST90200567	GCST90200148	NA	HMDB0240746	NA
GCST90200043_GCST90199710	1-palmitoyl-2-docosahexaenoyl-gpc (16:0/22:6)	docosatrienoate (22:3n3)	11	61582708	rs174561	C	T	-0.397877	-16.7049	1.20634e-62	-0.165013	-10.169	2.72759e-24	0.232864	12.7548	2.92942e-37	2.42835e+25	0	['FADS1', 'FADS2', 'FEN1', 'TMEM258', 'MYRF']	[]	['TMEM258']	[]	[('FADS1', 'Brain_Cerebellum')]	[]	62	GCST90200043	GCST90199710	HMDB0007991	HMDB0002823	NA
GCST90200117_GCST90199799	glycosyl-n-(2-hydroxynervonoyl)-sphingosine (d18:1/24:1(2oh))*	glutarylcarnitine (c5-dc)	2	211540507	rs1047891	A	C	0.210232	9.17627	4.46297e-20	0.108121	6.82057	9.06816e-12	-0.102111	-6.23822	4.42565e-10	2.03187e+08	0	['CPS1', 'LANCL1', 'MYL1', 'ACADL', 'KANSL1L']	['CPS1']	[]	[]	[]	[]	140	GCST90200117	GCST90199799	NA	HMDB0013130	NA
GCST90200248_GCST90200175	cis-3,4-methyleneheptanoate	glycine conjugate of c10h14o2 (1)*	2	211540507	rs1047891	A	C	-0.156112	-10.1258	4.24437e-24	-0.0825666	-4.94746	7.51899e-07	0.073545	4.36705	1.25938e-05	1.77152e+17	1	['CPS1', 'LANCL1', 'MYL1', 'ACADL', 'KANSL1L']	['CPS1']	[]	[]	[]	[]	140	GCST90200248	GCST90200175	NA	NA	NA
GCST90200248_GCST90200175	cis-3,4-methyleneheptanoate	glycine conjugate of c10h14o2 (1)*	10	96698970	rs75645849	G	T	-0.402575	-13.8715	9.43495e-44	-0.0165672	-0.524918	0.59964	0.386008	12.2316	2.10687e-34	2.23305e+09	0	['CYP2C9', 'CYP2C19', 'CYP2C8', 'CYP2C18', 'C10orf129']	['CYP2C19', 'CYP2C9']	[]	[]	[]	[]	72	GCST90200248	GCST90200175	NA	NA	NA
GCST90200330_GCST90199820	1-palmitoyl-2-linoleoyl-gpc (16:0/18:2)	dihomo-linolenate (20:3n3 or n6)	16	15150505	rs12928099	A	C	-0.196753	-8.63554	5.84516e-18	-0.096519	-5.7782	7.55054e-09	0.100234	6.08578	1.15926e-09	1.98328e+08	1	['PDXDC1', 'NTAN1', 'RRN3', 'NPIPA1', 'NOMO1']	[]	[]	[]	[]	[]	34	GCST90200330	GCST90199820	HMDB0007973	HMDB0002925	NA
GCST90200083_GCST90199660	1-(1-enyl-palmitoyl)-2-palmitoyl-gpc (p-16:0/16:0)*	1,2-dipalmitoyl-gpc (16:0/16:0)	14	67975822	rs1077989	C	A	-0.364833	-25.4849	2.89897e-143	-0.356841	-23.8506	9.97832e-126	0.00799215	0.520326	0.602837	3.44202e+17	0	['TMEM229B', 'PLEKHH1', 'PIGH', 'PLEK2', 'ARG2']	[]	['TMEM229B']	[]	[('TMEM229B', 'Spleen'), ('TMEM229B', 'Whole_Blood')]	[]	46	GCST90200083	GCST90199660	HMDB0011206	HMDB0000564	NA
GCST90199713_GCST90200110	docosapentaenoate (n3 dpa; 22:5n3)	palmitoleoylcarnitine (c16:1)*	5	131722075	rs274556	G	A	-0.149772	-10.7593	5.35526e-27	-0.0575965	-3.56308	0.000366527	0.0921751	5.83317	5.43855e-09	1.01555e+18	1	['SLC22A5', 'C5orf56', 'SLC22A4', 'P4HA2', 'IRF1']	[]	[]	[]	[]	[]	115	GCST90199713	GCST90200110	HMDB0006528	HMDB0240782	NA
GCST90199713_GCST90200110	docosapentaenoate (n3 dpa; 22:5n3)	palmitoleoylcarnitine (c16:1)*	10	102075479	rs603424	A	G	0.154683	9.27075	1.84843e-20	0.0243143	1.25421	0.209767	-0.130369	-6.8873	5.68615e-12	3.0762e+08	0	['PKD2L1', 'BLOC1S2', 'SCD', 'CWF19L1', 'CHUK']	[]	[]	[]	[]	[]	67	GCST90199713	GCST90200110	HMDB0006528	HMDB0240782	NA
GCST90199777_GCST90200419	1-palmitoleoyl-gpc (16:1)*	glutamine	2	27730940	rs1260326	T	C	0.187203	8.63676	5.7828e-18	0.0883864	5.72299	1.04667e-08	-0.0988167	-6.26787	3.66025e-10	6.32954e+07	1	['GCKR', 'FNDC4', 'IFT172', 'AC109829.1', 'KRTCAP3']	[]	[]	[]	[]	[]	152	GCST90199777	GCST90200419	HMDB0010383	HMDB0000641	NA
GCST90200263_GCST90199728	(2 or 3)-decenoate (10:1n7 or n8)	10-nonadecenoate (19:1n9)	14	74040136	rs151154986	A	G	-0.377477	-10.226	1.51614e-24	-0.345378	-7.77786	7.37643e-15	0.0320993	0.730577	0.465037	4.86527e+09	0	['ACOT2', 'HEATR4', 'ACOT4', 'ACOT1', 'ACOT6']	['ACOT2']	[]	[]	[]	[]	44	GCST90200263	GCST90199728	NA	HMDB0013622	NA
GCST90200010_GCST90200080	sphingomyelin (d18:1/22:1, d18:2/22:0, d16:1/24:1)*	1-palmitoyl-2-oleoyl-gpi (16:0/18:1)*	11	61557803	rs102275	C	T	-0.207815	-9.6184	6.68619e-22	-0.106213	-7.13955	9.36344e-13	0.101602	6.31382	2.7223e-10	1.40041e+09	0	['TMEM258', 'MYRF', 'FEN1', 'FADS2', 'FADS1']	[]	[]	[]	[]	[]	62	GCST90200010	GCST90200080	HMDB0012104	HMDB0009783	NA
GCST90200529_GCST90200518	NA	NA	1	47331191	rs9429103	A	G	-0.280677	-8.16521	3.20864e-16	-0.126678	-5.31225	1.08281e-07	0.153999	5.33422	9.59549e-08	2.99052e+08	1	['CYP4B1', 'CYP4A11', 'CYP4X1', 'EFCAB14', 'ATPAF1']	['CYP4B1']	[]	[]	[]	[]	163	GCST90200529	GCST90200518	NA	NA	NA
GCST90200041_GCST90200068	1-palmitoyl-2-stearoyl-gpc (16:0/18:0)	1,2-dilinoleoyl-gpe (18:2/18:2)*	11	61551356	rs174535	C	T	-0.443138	-19.6952	2.36987e-86	-0.213707	-13.3129	1.94717e-40	0.229431	13.0976	3.39747e-39	8.21635e+45	0	['TMEM258', 'MYRF', 'FEN1', 'FADS2', 'FADS1']	[]	[]	[]	[('FADS1', 'Brain_Cerebellum'), ('FADS1', 'Esophagus_Mucosa'), ('FADS1', 'Muscle_Skeletal')]	[]	62	GCST90200041	GCST90200068	HMDB0007970	HMDB0009093	NA
GCST90199887_GCST90200187	(16 or 17)-methylstearate (a19:0 or i19:0)	tetradecadienoate (14:2)*	1	151879761	rs28415528	A	G	0.14737	10.0688	7.59337e-24	0.0239958	1.4662	0.142594	-0.123374	-7.79772	6.30346e-15	8.30127e+08	0	['THEM4', 'THEM5', 'C2CD4D', 'RORC', 'S100A10']	[]	[]	[]	[]	[]	155	GCST90199887	GCST90200187	HMDB0037397	HMDB0000560	NA
GCST90200367_GCST90200299	3-hydroxybutyrate (bhba)	oleoyl ethanolamide	1	46870761	rs324420	A	C	-0.316628	-17.1862	3.36692e-66	-0.0500964	-2.6653	0.00769202	0.266532	14.4747	1.74996e-47	5.19752e+18	0	['FAAH', 'NSUN4', 'UQCRH', 'LRRC41', 'DMBX1']	['FAAH']	[]	[]	[]	[]	164	GCST90200367	GCST90200299	HMDB0000011	HMDB0002088	6
GCST90199838_GCST90199863	5alpha-pregnan-3beta,20alpha-diol disulfate	16a-hydroxy dhea 3-sulfate	10	96847525	rs11593816	A	G	-0.252331	-9.43526	3.90033e-21	-0.0886006	-3.65728	0.000254903	0.16373	7.04682	1.83055e-12	4.69333e+08	0	['CYP2C8', 'CYP2C9', 'C10orf129', 'PDLIM1', 'SORBS1']	['CYP2C8']	[]	[]	[]	[]	70	GCST90199838	GCST90199863	HMDB0094650	HMDB0062544	NA
GCST90199709_GCST90199669	adrenate (22:4n6)	acetylcarnitine (c2)	5	131722075	rs274556	G	A	-0.167472	-10.3238	5.49793e-25	-0.0533898	-3.20058	0.00137152	0.114082	6.97758	3.00313e-12	5.46229e+12	0	['SLC22A5', 'C5orf56', 'SLC22A4', 'P4HA2', 'IRF1']	[]	[]	[]	[]	[]	115	GCST90199709	GCST90199669	HMDB0002226	HMDB0000201	NA
GCST90200367_GCST90199912	3-hydroxybutyrate (bhba)	n-oleoyltaurine	1	46870761	rs324420	A	C	-0.289038	-15.6542	3.11083e-55	-0.0500964	-2.6653	0.00769202	0.238942	12.442	1.54623e-35	4.97049e+19	0	['FAAH', 'NSUN4', 'UQCRH', 'LRRC41', 'DMBX1']	['FAAH']	[]	[]	[]	[]	164	GCST90200367	GCST90199912	HMDB0000011	HMDB0242113	NA
GCST90200366_GCST90199964	creatinine	etiocholanolone glucuronide	7	99075038	rs148982377	C	T	0.472794	9.14638	5.88752e-20	0.168344	4.63856	3.50846e-06	-0.30445	-7.0218	2.19021e-12	3.72009e+07	0	['ZNF789', 'ZNF394', 'ATP5J2', 'ATP5J2-PTCD1', 'PTCD1']	[]	[]	[]	[]	[]	90	GCST90200366	GCST90199964	HMDB0000562	HMDB0004484	NA
GCST90199788_GCST90199793	1-arachidonoyl-gpc (20:4n6)*	1-linoleoyl-gpe (18:2)*	11	61549025	rs174533	A	G	-0.83925	-40.4689	0	-0.561271	-37.1619	2.81678e-302	0.277979	17.302	4.54399e-67	6.09408e+55	0	['TMEM258', 'MYRF', 'FEN1', 'FADS2', 'FADS1']	[]	['TMEM258']	[]	[('FADS1', 'Brain_Cerebellum')]	[('Benign neoplasm of colon, rectum, anus and anal canal', 0.0565011035200568, 0.0098916920480218, 1.1167210940135322e-08), ('Disorders of lipoprotein metabolism and other lipidaemias', 0.0398007758771579, 0.0067092600932354, 2.988742105814746e-09), ('Follicular cysts of skin and subcutaneous tissue', 0.0632806931431509, 0.0111034771152884, 1.2038643668836816e-08), ('Pure hypercholesterolaemia', 0.0450753344675573, 0.0073873081571305, 1.0492876578874102e-09)]	62	GCST90199788	GCST90199793	HMDB0010395	HMDB0011507	NA
GCST90199704_GCST90200174	3-hydroxysebacate	3-hydroxybutyroylglycine**	1	47383041	rs4507958	T	A	-0.316161	-12.6638	9.38262e-37	-0.246634	-10.1462	3.4464e-24	0.0695272	3.1767	0.0014896	3.67318e+12	0	['CYP4A11', 'CYP4X1', 'CYP4B1', 'CYP4Z1', 'EFCAB14']	['CYP4B1']	[]	[]	[]	[]	163	GCST90199704	GCST90200174	HMDB0000350	NA	NA
GCST90199704_GCST90200174	3-hydroxysebacate	3-hydroxybutyroylglycine**	1	151879761	rs28415528	A	G	-0.164418	-9.29109	1.52712e-20	-0.106475	-6.20835	5.35451e-10	0.057943	3.71056	0.000206801	3.50627e+10	1	['THEM4', 'THEM5', 'C2CD4D', 'RORC', 'S100A10']	[]	[]	[]	[]	[]	155	GCST90199704	GCST90200174	HMDB0000350	NA	NA
GCST90200167_GCST90200450	glutamine conjugate of c7h12o2*	caproate (6:0)	1	76160449	rs7533888	C	A	0.295653	13.1495	1.71265e-39	0.108658	6.73113	1.68346e-11	-0.186995	-10.9223	9.01964e-28	5.26648e+11	0	['ACADM', 'SLC44A5', 'RABGGTB', 'MSH4', 'ASB17']	[]	[]	['ACADM']	[]	[]	161	GCST90200167	GCST90200450	NA	HMDB0000535	NA
GCST90200136_GCST90200142	cerotoylcarnitine (c26)*	carotene diol (1)	9	136153981	rs11244061	T	C	-0.230826	-7.82673	5.0074e-15	-0.121152	-5.24972	1.5233e-07	0.109674	4.68386	2.81522e-06	3.0421e+07	1	['SURF6', 'MED22', 'RPL7A', 'SURF1', 'OBP2B']	[]	[]	[]	[]	[]	77	GCST90200136	GCST90200142	HMDB0006347	NA	NA
GCST90200239_GCST90199730	tetradecadienedioate (c14:2-dc)*	myristoylcarnitine (c14)	10	102075479	rs603424	A	G	-0.214977	-10.604	2.85354e-26	-0.169129	-8.41065	4.07731e-17	0.0458482	2.35312	0.0186166	1.42886e+09	0	['PKD2L1', 'BLOC1S2', 'SCD', 'CWF19L1', 'CHUK']	[]	[]	[]	[]	[]	67	GCST90200239	GCST90199730	NA	HMDB000506	NA
GCST90200175_GCST90200592	glycine conjugate of c10h14o2 (1)*	NA	1	151882826	rs11204915	C	T	0.350457	17.7661	1.2939e-70	0.117366	7.45797	8.78688e-14	-0.233091	-14.9461	1.65047e-50	1.27558e+20	0	['THEM4', 'THEM5', 'C2CD4D', 'S100A10', 'RORC']	[]	[]	[]	[]	[]	155	GCST90200175	GCST90200592	NA	NA	NA
GCST90200236_GCST90200532	undecenoylcarnitine (c11:1)	NA	14	74092088	rs73295349	G	A	0.525864	20.1503	2.67276e-90	0.223141	12.2221	2.36742e-34	-0.302723	-16.0051	1.1763e-57	4.40107e+32	0	['ACOT6', 'DNAL1', 'ACOT4', 'ACOT2', 'HEATR4']	[]	[]	[]	[('ACOT2', 'Liver')]	[]	43	GCST90200236	GCST90200532	NA	NA	NA
GCST90200567_GCST90199817	NA	indoleacetylglutamine	1	151879761	rs28415528	A	G	-0.383911	-15.2512	1.61574e-52	-0.220257	-13.7022	9.85265e-43	0.163654	8.95444	3.4147e-19	6.09791e+09	0	['THEM4', 'THEM5', 'C2CD4D', 'RORC', 'S100A10']	[]	[]	[]	[]	[]	155	GCST90200567	GCST90199817	NA	HMDB0013240	NA
GCST90200057_GCST90200095	1-(1-enyl-palmitoyl)-2-oleoyl-gpc (p-16:0/18:1)*	1-linoleoyl-2-linolenoyl-gpc (18:2/18:3)*	11	61557803	rs102275	C	T	-0.351182	-17.8675	2.11374e-71	-0.119552	-7.6004	2.95219e-14	0.23163	14.7912	1.66981e-49	7.89979e+21	0	['TMEM258', 'MYRF', 'FEN1', 'FADS2', 'FADS1']	[]	[]	[]	[]	[]	62	GCST90200057	GCST90200095	HMDB0007996	HMDB0008141	NA
GCST90200073_GCST90200075	1-linoleoyl-2-arachidonoyl-gpc (18:2/20:4n6)*	1-(1-enyl-palmitoyl)-2-linoleoyl-gpe (p-16:0/18:2)*	11	61557826	rs102274	C	T	-0.468235	-22.2877	4.85889e-110	-0.298319	-18.9988	1.74522e-80	0.169916	10.5374	5.80662e-26	3.59181e+29	0	['TMEM258', 'MYRF', 'FEN1', 'FADS2', 'FADS1']	[]	[]	[]	[('FADS1', 'Brain_Cerebellum'), ('FADS1', 'Esophagus_Mucosa'), ('FADS1', 'Pancreas')]	[]	62	GCST90200073	GCST90200075	HMDB0008147	HMDB0011343	NA
GCST90200331_GCST90200109	1-palmitoyl-2-oleoyl-gpe (16:0/18:1)	linoleoyl-arachidonoyl-glycerol (18:2/20:4) [2]*	11	61588305	rs174564	G	A	0.433264	22.1418	1.25147e-108	0.106316	6.5285	6.64308e-11	-0.326948	-19.8465	1.18046e-87	9.43254e+20	0	['FADS1', 'FADS2', 'FEN1', 'TMEM258', 'MYRF']	[]	['TMEM258']	[]	[('FADS1', 'Brain_Cerebellar_Hemisphere'), ('FADS1', 'Esophagus_Mucosa')]	[]	62	GCST90200331	GCST90200109	HMDB0005320	HMDB0007257	NA
GCST90200071_GCST90200090	palmitoylcholine	dihomo-linolenoyl-choline	11	61581656	rs174559	A	G	-0.102063	-7.8159	5.45716e-15	-0.0138138	-0.802554	0.422233	0.0882489	4.73093	2.23492e-06	4.0954e+08	1	['FADS1', 'FADS2', 'FEN1', 'TMEM258', 'MYRF']	[]	[]	[]	[]	[]	62	GCST90200071	GCST90200090	HMDB0240592	HMDB0240646	NA
GCST90199723_GCST90199730	5-dodecenoate (12:1n7)	myristoylcarnitine (c14)	5	131641573	rs270615	G	C	-0.13758	-9.70695	2.81632e-22	-0.0204444	-1.29141	0.196562	0.117136	7.13665	9.5632e-13	3.39563e+09	0	['SLC22A4', 'P4HA2', 'PDLIM4', 'SLC22A5', 'C5orf56']	[]	[]	[]	[]	[]	115	GCST90199723	GCST90199730	HMDB0000529	HMDB000506	NA
GCST90199723_GCST90199730	5-dodecenoate (12:1n7)	myristoylcarnitine (c14)	10	102075479	rs603424	A	G	-0.158106	-9.41468	4.74516e-21	-0.112258	-5.99829	1.99406e-09	0.0458482	2.35312	0.0186166	4.2023e+11	1	['PKD2L1', 'BLOC1S2', 'SCD', 'CWF19L1', 'CHUK']	[]	[]	[]	[]	[]	67	GCST90199723	GCST90199730	HMDB0000529	HMDB000506	NA
GCST90199805_GCST90200451	octadecanedioate (c18-dc)	nonadecanoate (19:0)	19	15979744	rs77420750	A	C	-0.205967	-11.477	1.72079e-30	-0.161373	-9.73704	2.09562e-22	0.0445936	2.65964	0.00782249	1.21782e+08	0	['CYP4F2', 'CYP4F11', 'OR10H1', 'OR10H5', 'OR10H4']	['CYP4F2']	[]	[]	[]	[]	10	GCST90199805	GCST90200451	HMDB0000782	HMDB0000772	NA
GCST90200584_GCST90200174	NA	3-hydroxybutyroylglycine**	1	76185308	rs7534754	A	G	-0.236913	-12.2563	1.55387e-34	-0.0812974	-4.98454	6.21084e-07	0.155616	10.0532	8.89608e-24	5.72511e+10	0	['ACADM', 'RABGGTB', 'MSH4', 'SLC44A5', 'ASB17']	[]	[]	['ACADM']	[]	[]	161	GCST90200584	GCST90200174	NA	NA	NA
GCST90199966_GCST90200076	1-(1-enyl-oleoyl)-gpe (p-18:1)*	1-(1-enyl-stearoyl)-2-linoleoyl-gpe (p-18:0/18:2)*	11	61570783	rs174547	C	T	-0.220535	-12.6568	1.02591e-36	-0.0533506	-3.28935	0.0010042	0.167184	10.4152	2.11318e-25	2.05981e+11	0	['FADS2', 'FADS1', 'FEN1', 'TMEM258', 'MYRF']	[]	[]	[]	[]	[('Follicular cysts of skin and subcutaneous tissue', 0.1868169396501359, 0.0299972674655932, 4.730346669257305e-10)]	62	GCST90199966	GCST90200076	NA	HMDB0011376	NA
GCST90200083_GCST90199772	1-(1-enyl-palmitoyl)-2-palmitoyl-gpc (p-16:0/16:0)*	1-stearoyl-gpe (18:0)	2	27730940	rs1260326	T	C	-0.178177	-8.78814	1.52062e-18	-0.0878758	-5.60636	2.06624e-08	0.0903011	5.87928	4.12045e-09	2.70971e+09	1	['GCKR', 'FNDC4', 'IFT172', 'AC109829.1', 'KRTCAP3']	[]	[]	[]	[]	[]	152	GCST90200083	GCST90199772	HMDB0011206	HMDB0011130	NA
GCST90200248_GCST90200088	cis-3,4-methyleneheptanoate	(s)-3-hydroxybutyrylcarnitine	5	131594628	rs71583465	G	C	-0.119094	-7.48704	7.04419e-14	-0.0501331	-3.09336	0.00197906	0.0689607	4.52905	5.9249e-06	8.41105e+07	1	['PDLIM4', 'P4HA2', 'SLC22A4', 'SLC22A5', 'C5orf56']	[]	[]	[]	[]	[]	115	GCST90200248	GCST90200088	NA	HMDB0013127	NA
GCST90199718_GCST90199807	sebacate (c10-dc)	hexadecanedioate (c16-dc)	12	21331549	rs4149056	C	T	-0.514704	-27.2783	7.67927e-164	0.00111791	0.0534816	0.957348	0.515822	26.1735	5.32516e-151	6.93446e+12	0	['SLCO1B1', 'RP11-125O5.2', 'SLCO1B7', 'SLCO1A2', 'LST3']	['SLCO1B1']	[]	[]	[]	[]	52	GCST90199718	GCST90199807	HMDB0000792	HMDB0000672	NA
GCST90200001_GCST90200169	sphingomyelin (d18:1/20:0, d16:1/22:0)*	sphingomyelin (d17:1/14:0, d16:1/15:0)*	19	8283819	rs1871194	C	A	-0.235454	-15.9714	2.02065e-57	-0.200749	-12.749	3.15591e-37	0.0347054	2.3499	0.0187786	1.56183e+20	0	['CERS4', 'FBN3', 'CD320', 'NDUFA7', 'NDUFA7']	[]	['CERS4']	[]	[('CERS4', 'Adipose_Subcutaneous'), ('CERS4', 'Adipose_Visceral_Omentum'), ('CERS4', 'Artery_Aorta'), ('CERS4', 'Artery_Coronary'), ('CERS4', 'Artery_Tibial'), ('CERS4', 'Colon_Sigmoid'), ('CERS4', 'Muscle_Skeletal'), ('CERS4', 'Skin_Sun_Exposed_Lower_leg')]	[]	11	GCST90200001	GCST90200169	HMDB0012102	NA	NA
GCST90200029_GCST90199748	linoleoyl ethanolamide	linolenate [alpha or gamma; (18:3n3 or 6)]	1	46870761	rs324420	A	C	0.250723	13.5925	4.43823e-42	0.223529	11.4824	1.61731e-30	-0.0271943	-1.5019	0.133123	3.64404e+11	0	['FAAH', 'NSUN4', 'UQCRH', 'LRRC41', 'DMBX1']	['FAAH']	[]	[]	[]	[]	164	GCST90200029	GCST90199748	HMDB0012252	HMDB0003073,HMDB0001388	NA
GCST90200335_GCST90200124	stearoyl sphingomyelin (d18:1/18:0)	sphingomyelin (d18:2/24:2)*	19	8289519	rs1466448	C	A	-0.284634	-13.8469	1.32913e-43	-0.229645	-12.2377	1.9538e-34	0.0549893	3.11196	0.00185848	1.46999e+09	0	['CERS4', 'FBN3', 'CD320', 'NDUFA7', 'NDUFA7']	[]	[]	[]	[('CERS4', 'Adipose_Subcutaneous'), ('CERS4', 'Adipose_Visceral_Omentum'), ('CERS4', 'Adrenal_Gland'), ('CERS4', 'Artery_Tibial'), ('CERS4', 'Heart_Atrial_Appendage')]	[]	11	GCST90200335	GCST90200124	HMDB0001348	HMDB0240644	NA
GCST90199764_GCST90199637	n2,n2-dimethylguanosine	n-acetylglutamate	2	73877219	rs10168931	A	G	-0.213403	-9.19527	3.74043e-20	-0.0903894	-5.3627	8.19866e-08	0.123014	6.71822	1.83956e-11	4.91803e+08	0	['NAT8', 'ALMS1', 'TPRKB', 'DUSP11', 'C2orf78']	['ALMS1', 'NAT8']	[]	[]	[]	[]	146	GCST90199764	GCST90199637	HMDB0004824	HMDB0001138	NA
GCST90199710_GCST90199649	docosatrienoate (22:3n3)	1-stearoyl-2-arachidonoyl-gpi (18:0/20:4)	11	61581764	rs174560	C	T	0.496219	21.8207	1.47702e-105	0.232683	12.7879	1.91477e-37	-0.263536	-16.2225	3.49715e-59	2.3677e+46	0	['FADS1', 'FADS2', 'FEN1', 'TMEM258', 'MYRF']	[]	[]	[]	[('FADS1', 'Brain_Cerebellum'), ('FADS1', 'Muscle_Skeletal')]	[]	62	GCST90199710	GCST90199649	HMDB0002823	HMDB0009815	NA
GCST90200156_GCST90200523	cortolone glucuronide (1)	NA	4	69537475	rs9994887	G	A	0.246394	15.1888	4.19571e-52	0.106142	7.17084	7.45411e-13	-0.140252	-9.04513	1.49485e-19	3.56281e+32	0	['UGT2B15', 'UGT2B17', 'UGT2B10', 'TMPRSS11E', 'UGT2A3']	['UGT2B15']	[]	[]	[]	[]	123	GCST90200156	GCST90200523	HMDB0010320	NA	NA
GCST90200034_GCST90200037	tricosanoyl sphingomyelin (d18:1/23:0)*	1-stearoyl-2-linoleoyl-gpc (18:0/18:2)*	11	61579463	rs174554	G	A	-0.274625	-16.6242	4.65618e-62	-0.0474773	-3.15705	0.00159374	0.227148	14.5958	2.98856e-48	6.41849e+13	0	['FADS1', 'FADS2', 'FEN1', 'TMEM258', 'MYRF']	[]	[]	[]	[]	[('Pure hypercholesterolaemia', 0.1022186873296891, 0.0165578927028259, 6.683191301469134e-10)]	62	GCST90200034	GCST90200037	HMDB0012105	HMDB0008039	NA
GCST90200034_GCST90200037	tricosanoyl sphingomyelin (d18:1/23:0)*	1-stearoyl-2-linoleoyl-gpc (18:0/18:2)*	19	45412079	rs7412	T	C	-0.223323	-7.89294	2.95158e-15	-0.134923	-5.27888	1.29973e-07	0.0883996	3.29431	0.000986625	4.4035e+07	1	['APOE', 'TOMM40', 'APOC1', 'PVRL2', 'APOC4']	['APOE']	[]	[]	[]	[('Pure hypercholesterolaemia', 0.1022186873296891, 0.0165578927028259, 6.683191301469134e-10)]	8	GCST90200034	GCST90200037	HMDB0012105	HMDB0008039	NA
GCST90200149_GCST90199743	ximenoylcarnitine (c26:1)*	stearoylcarnitine (c18)	10	102075479	rs603424	A	G	-0.19054	-9.33675	9.93376e-21	-0.0874862	-4.39446	1.11049e-05	0.103054	5.14737	2.6416e-07	26592206954760	1	['PKD2L1', 'BLOC1S2', 'SCD', 'CWF19L1', 'CHUK']	[]	[]	[]	[]	[]	67	GCST90200149	GCST90199743	NA	HMDB0000848	NA
GCST90200040_GCST90200049	sphingomyelin (d18:2/24:1, d18:1/24:2)*	myristoyl dihydrosphingomyelin (d18:0/14:0)*	20	12962718	rs364585	A	G	-0.250396	-14.315	1.76386e-46	-0.0684362	-4.75245	2.00969e-06	0.18196	12.1069	9.70509e-34	5.50218e+12	0	['SPTLC3', 'ISM1', 'TASP1', 'ESF1', 'NDUFAF5']	[]	[]	[]	[('SPTLC3', 'Liver')]	[('Cholelithiasis', -0.1445959673360219, 0.025431885313302, 1.303409767535516e-08)]	5	GCST90200040	GCST90200049	NA	HMDB0012085	NA
GCST90200075_GCST90200052	1-(1-enyl-palmitoyl)-2-linoleoyl-gpe (p-16:0/18:2)*	1-(1-enyl-palmitoyl)-2-arachidonoyl-gpc (p-16:0/20:4)*	11	61557803	rs102275	C	T	0.641336	34.9329	2.35708e-267	0.165339	10.2937	7.52516e-25	-0.475997	-31.216	6.46561e-214	2.74306e+53	0	['TMEM258', 'MYRF', 'FEN1', 'FADS2', 'FADS1']	[]	[]	[]	[('FADS1', 'Brain_Cerebellar_Hemisphere')]	[('Benign neoplasm of colon, rectum, anus and anal canal', -0.0634000231174583, 0.0107698995125376, 3.937936537849011e-09), ('Disorders of lipoprotein metabolism and other lipidaemias', -0.0413578090286819, 0.0070882862407204, 5.389722482505198e-09), ('Pure hypercholesterolaemia', -0.0481510838316416, 0.0083035860794959, 6.677919693711099e-09)]	62	GCST90200075	GCST90200052	HMDB0011343	HMDB0011220	NA
GCST90200570_GCST90200710	NA	NA	1	151879761	rs28415528	A	G	-0.637632	-26.8251	1.64759e-158	-0.403572	-25.1301	2.3318e-139	0.23406	14.4619	2.10907e-47	1.41528e+19	0	['THEM4', 'THEM5', 'C2CD4D', 'RORC', 'S100A10']	[]	[]	[]	[]	[]	155	GCST90200570	GCST90200710	NA	NA	NA
GCST90200567_GCST90199728	NA	10-nonadecenoate (19:1n9)	1	151879761	rs28415528	A	G	-0.2457	-17.1798	3.76282e-66	-0.220257	-13.7022	9.85265e-43	0.0254426	1.58048	0.113997	2.61842e+23	0	['THEM4', 'THEM5', 'C2CD4D', 'RORC', 'S100A10']	[]	[]	[]	[]	[]	155	GCST90200567	GCST90199728	NA	HMDB0013622	NA
GCST90199856_GCST90200630	androstenediol (3alpha, 17alpha) monosulfate (3)	NA	10	96784589	rs112152869	C	A	-0.407766	-15.1251	1.107e-51	-0.213595	-10.1604	2.97996e-24	0.194171	7.826	5.03619e-15	2.69193e+27	0	['CYP2C8', 'CYP2C9', 'C10orf129', 'CYP2C19', 'PDLIM1']	['CYP2C8']	[]	[]	[]	[]	70	GCST90199856	GCST90200630	NA	NA	NA
GCST90200564_GCST90200533	NA	NA	6	25807603	rs2817188	A	G	0.192679	15.1217	1.16417e-51	0.0120962	0.773202	0.439403	-0.180583	-11.9909	3.96558e-33	3.40635e+18	0	['SLC17A1', 'SLC17A3', 'SLC17A4', 'HIST1H2BA', 'HIST1H2AA']	['SLC17A4']	[]	[]	[]	[]	111	GCST90200564	GCST90200533	NA	NA	NA
GCST90200190_GCST90200618	dodecadienoate (12:2)*	NA	14	74040136	rs151154986	A	G	-0.667843	-17.1733	4.20748e-66	-0.604805	-13.8391	1.48032e-43	0.0630375	1.43992	0.149891	3.51831e+22	0	['ACOT2', 'HEATR4', 'ACOT4', 'ACOT1', 'ACOT6']	['ACOT2']	[]	[]	[]	[]	44	GCST90200190	GCST90200618	NA	NA	NA
GCST90200039_GCST90200058	1-stearoyl-2-linoleoyl-gpe (18:0/18:2)*	1-(1-enyl-stearoyl)-2-arachidonoyl-gpe (p-18:0/20:4)*	11	61588305	rs174564	G	A	0.569582	23.6178	2.52998e-123	0.281598	17.709	3.57322e-70	-0.287984	-18.1451	1.40462e-73	5.55189e+49	0	['FADS1', 'FADS2', 'FEN1', 'TMEM258', 'MYRF']	[]	['TMEM258']	[]	[]	[('Benign neoplasm of colon, rectum, anus and anal canal', -0.0919224606573681, 0.0165606783711276, 2.8461614524858407e-08)]	62	GCST90200039	GCST90200058	HMDB0008994	HMDB0005779	NA
GCST90200267_GCST90200309	tetrahydrocortisol glucuronide	vanillylmandelate (vma)	4	69536084	rs1902023	C	A	0.288886	16.1567	1.01947e-58	0.10306	7.54714	4.44913e-14	-0.185826	-13.9916	1.75539e-44	1.72187e+14	0	['UGT2B15', 'UGT2B17', 'UGT2B10', 'TMPRSS11E', 'UGT2A3']	['UGT2B15']	[]	[]	[]	[]	123	GCST90200267	GCST90200309	NA	HMDB0000291	NA
GCST90200090_GCST90199629	dihomo-linolenoyl-choline	glycerophosphorylcholine (gpc)	11	61581764	rs174560	C	T	0.143095	7.73268	1.05308e-14	0.0774404	4.2904	1.78353e-05	-0.0656545	-3.97258	7.10971e-05	1.69364e+09	1	['FADS1', 'FADS2', 'FEN1', 'TMEM258', 'MYRF']	[]	[]	[]	[]	[]	62	GCST90200090	GCST90199629	HMDB0240646	HMDB0000086	NA
GCST90200581_GCST90200590	NA	NA	4	69947216	rs4478248	G	A	0.123715	7.72962	1.0787e-14	0.0778625	4.99234	5.96528e-07	-0.045852	-2.88979	0.003855	5.53007e+07	1	['UGT2B7', 'UGT2B11', 'UGT2A3', 'UGT2B28', 'UGT2B10']	['UGT2B7']	[]	[]	[('SLCO1B1', 'Nerve_Tibial')]	[]	122	GCST90200581	GCST90200590	NA	NA	NA
GCST90200581_GCST90200590	NA	NA	12	21331549	rs4149056	C	T	-0.277874	-12.9023	4.36756e-38	-0.0487923	-2.30498	0.0211676	0.229082	10.8193	2.78964e-27	6.38718e+10	0	['SLCO1B1', 'RP11-125O5.2', 'SLCO1B7', 'SLCO1A2', 'LST3']	['SLCO1B1']	[]	[]	[('SLCO1B1', 'Nerve_Tibial')]	[]	52	GCST90200581	GCST90200590	NA	NA	NA
GCST90199718_GCST90200174	sebacate (c10-dc)	3-hydroxybutyroylglycine**	1	76213715	rs4949674	A	C	-0.234881	-12.0732	1.46338e-33	-0.0785493	-4.78379	1.72023e-06	0.156332	10.0941	5.86422e-24	4.0073e+09	0	['ACADM', 'RABGGTB', 'MSH4', 'SLC44A5', 'ASB17']	[]	[]	['ACADM']	[]	[]	161	GCST90199718	GCST90200174	HMDB0000792	NA	NA
GCST90199889_GCST90200415	2r,3r-dihydroxybutyrate	serine	2	211540507	rs1047891	A	C	-0.35735	-14.2288	6.06812e-46	-0.152264	-9.22248	2.90318e-20	0.205086	12.6238	1.56134e-36	2.57302e+09	0	['CPS1', 'LANCL1', 'MYL1', 'ACADL', 'KANSL1L']	['CPS1']	[]	[]	[]	[('Renal failure', -0.1159234721281958, 0.0194880771872192, 2.7072584302773523e-09)]	140	GCST90199889	GCST90200415	HMDB0000498	HMDB0000187	NA
GCST90199975_GCST90200013	sphingomyelin (d18:2/14:0, d18:1/14:1)*	sphingomyelin (d18:1/22:2, d18:2/22:1, d16:1/24:2)*	11	61551356	rs174535	C	T	-0.165337	-12.256	1.56045e-34	-0.0886486	-6.70854	1.96587e-11	0.0766886	5.22886	1.70555e-07	1.25981e+23	0	['TMEM258', 'MYRF', 'FEN1', 'FADS2', 'FADS1']	[]	[]	[]	[]	[]	62	GCST90199975	GCST90200013	NA	NA	NA
GCST90199975_GCST90200013	sphingomyelin (d18:2/14:0, d18:1/14:1)*	sphingomyelin (d18:1/22:2, d18:2/22:1, d16:1/24:2)*	20	12969400	rs680379	A	G	-0.1322	-10.0442	9.74534e-24	-0.0133521	-1.03288	0.301658	0.118848	8.31989	8.80431e-17	9.03439e+06	0	['SPTLC3', 'ISM1', 'TASP1', 'ESF1', 'NDUFAF5']	[]	[]	[]	[]	[]	5	GCST90199975	GCST90200013	NA	NA	NA
GCST90200088_GCST90200176	(s)-3-hydroxybutyrylcarnitine	glutamine conjugate of c6h10o2 (1)*	5	131703578	rs2631372	C	G	0.118398	9.83516	7.94384e-23	0.0589573	3.72888	0.000192334	-0.0594407	-3.57999	0.000343609	2.42117e+18	1	['SLC22A5', 'SLC22A4', 'C5orf56', 'P4HA2', 'PDLIM4']	[]	[]	[]	[]	[]	115	GCST90200088	GCST90200176	HMDB0013127	NA	NA
GCST90200088_GCST90200176	(s)-3-hydroxybutyrylcarnitine	glutamine conjugate of c6h10o2 (1)*	12	56860577	rs2933243	A	G	0.107922	7.76608	8.0953e-15	0.0145803	0.79802	0.424859	-0.093342	-4.87352	1.09628e-06	1.35422e+08	1	['MIP', 'SPRYD4', 'GLS2', 'TIMELESS', 'RBMS2']	['GLS2']	[]	[]	[]	[]	51	GCST90200088	GCST90200176	HMDB0013127	NA	NA
GCST90200257_GCST90199856	metabolonic lactone sulfate	androstenediol (3alpha, 17alpha) monosulfate (3)	10	96719845	rs74494115	T	G	0.276666	13.207	7.9944e-40	0.173153	8.98213	2.65576e-19	-0.103513	-6.03412	1.59826e-09	3.32203e+20	0	['CYP2C9', 'CYP2C8', 'CYP2C19', 'CYP2C18', 'C10orf129']	[]	[]	[]	[]	[]	70	GCST90200257	GCST90199856	NA	NA	NA
GCST90200585_GCST90200529	NA	NA	1	47331191	rs9429103	A	G	0.285126	10.9799	4.77264e-28	0.158448	6.83481	8.21134e-12	-0.126678	-5.31225	1.08281e-07	1.7205e+16	0	['CYP4B1', 'CYP4A11', 'CYP4X1', 'EFCAB14', 'ATPAF1']	['CYP4B1']	[]	[]	[]	[]	163	GCST90200585	GCST90200529	NA	NA	NA
GCST90200247_GCST90199971	levulinoylcarnitine	3-methylglutarylcarnitine (2)	6	160564476	rs662138	G	C	-0.325431	-11.6638	1.95199e-31	-0.167147	-7.66164	1.8358e-14	0.158284	8.28604	1.17085e-16	5.99826e+14	0	['SLC22A1', 'SLC22A2', 'IGF2R', 'SLC22A3', 'MAS1']	[]	[]	[]	[]	[('Disorders of lipoprotein metabolism and other lipidaemias', -0.2580941466816979, 0.0417057198985997, 6.075512160103555e-10), ('Pure hypercholesterolaemia', -0.2255264490378924, 0.039898295352178, 1.581000189632243e-08)]	97	GCST90200247	GCST90199971	NA	HMDB0000552	NA
GCST90200358_GCST90200414	arachidonate (20:4n6)	myristate (14:0)	11	61588305	rs174564	G	A	-0.322255	-24.8924	8.99866e-137	-0.31446	-20.1772	1.55226e-90	0.00779469	0.504641	0.613811	1.72499e+46	0	['FADS1', 'FADS2', 'FEN1', 'TMEM258', 'MYRF']	[]	['TMEM258']	[]	[('FADS1', 'Brain_Cerebellar_Hemisphere')]	[('Benign neoplasm of colon, rectum, anus and anal canal', 0.0849388908391742, 0.0135412599110117, 3.5507096778416116e-10)]	62	GCST90200358	GCST90200414	HMDB0001043	HMDB0000806	10
GCST90200073_GCST90199793	1-linoleoyl-2-arachidonoyl-gpc (18:2/20:4n6)*	1-linoleoyl-gpe (18:2)*	11	61557826	rs102274	C	T	-0.578312	-31.1185	1.3547e-212	-0.298319	-18.9988	1.74522e-80	0.279993	17.533	8.02444e-69	1.28826e+132	0	['TMEM258', 'MYRF', 'FEN1', 'FADS2', 'FADS1']	[]	['TMEM258']	[]	[]	[]	62	GCST90200073	GCST90199793	HMDB0008147	HMDB0011507	NA
GCST90200330_GCST90199733	1-palmitoyl-2-linoleoyl-gpc (16:0/18:2)	1-palmitoyl-gpc (16:0)	11	61588305	rs174564	G	A	0.338394	19.1276	1.48628e-81	0.275816	17.53	8.45002e-69	-0.0625777	-3.86726	0.000110065	5.68536e+12	0	['FADS1', 'FADS2', 'FEN1', 'TMEM258', 'MYRF']	[]	[]	[]	[]	[('Degeneration of macula and posterior pole', 0.291655502404895, 0.0504687484668691, 7.517597403059168e-09), ('Follicular cysts of skin and subcutaneous tissue', -0.1357189781176206, 0.022302667513796, 1.1625531137892452e-09), ('Pure hypercholesterolaemia', -0.0841380413660018, 0.0149452050524762, 1.804518859954505e-08)]	62	GCST90200330	GCST90199733	HMDB0007973	HMDB0010382	NA
GCST90200330_GCST90199733	1-palmitoyl-2-linoleoyl-gpc (16:0/18:2)	1-palmitoyl-gpc (16:0)	16	56988044	rs173539	T	C	0.141726	7.97114	1.57221e-15	0.0900493	5.64243	1.67663e-08	-0.0516765	-3.20536	0.00134893	1.06641e+07	1	['CETP', 'HERPUD1', 'NLRC5', 'SLC12A3', 'NUP93']	[]	[]	[]	[]	[('Degeneration of macula and posterior pole', 0.291655502404895, 0.0504687484668691, 7.517597403059168e-09), ('Follicular cysts of skin and subcutaneous tissue', -0.1357189781176206, 0.022302667513796, 1.1625531137892452e-09), ('Pure hypercholesterolaemia', -0.0841380413660018, 0.0149452050524762, 1.804518859954505e-08)]	26	GCST90200330	GCST90199733	HMDB0007973	HMDB0010382	NA
GCST90200216_GCST90200357	sulfate of piperine metabolite c18h21no3 (3)*	adenosine 3',5'-cyclic monophosphate (camp)	4	89044180	rs149027545	C	G	0.344407	9.10833	8.3663e-20	0.179366	6.82982	8.50235e-12	-0.165041	-6.14454	8.01978e-10	1.01626e+08	0	['ABCG2', 'PKD2', 'PPM1K', 'SPP1', 'HERC6']	['ABCG2']	[]	[]	[]	[('Idiopathic gout', 2.244433851059112, 0.3010827007157961, 9.018006200516368e-14)]	120	GCST90200216	GCST90200357	NA	HMDB0000058	NA
GCST90199716_GCST90200167	10-undecenoate (11:1n1)	glutamine conjugate of c7h12o2*	1	76203891	rs6593514	G	A	-0.157973	-9.45406	3.25944e-21	-0.0474834	-2.93383	0.00334811	0.11049	7.00896	2.4009e-12	7.36599e+08	0	['ACADM', 'RABGGTB', 'MSH4', 'SLC44A5', 'ASB17']	[]	[]	[]	[]	[]	161	GCST90199716	GCST90200167	HMDB0033724	NA	NA
GCST90200246_GCST90200263	3-hydroxydecanoylcarnitine	(2 or 3)-decenoate (10:1n7 or n8)	14	74040136	rs151154986	A	G	0.403204	10.2449	1.24689e-24	0.0578259	1.3118	0.189586	-0.345378	-7.77786	7.37643e-15	5.91585e+09	0	['ACOT2', 'HEATR4', 'ACOT4', 'ACOT1', 'ACOT6']	['ACOT2']	[]	[]	[]	[]	44	GCST90200246	GCST90200263	HMDB0061636	NA	NA
GCST90200088_GCST90200463	(s)-3-hydroxybutyrylcarnitine	NA	1	76265500	rs1146646	A	G	0.239584	13.9048	5.92386e-44	0.153273	9.77257	1.47657e-22	-0.0863115	-5.15853	2.48896e-07	2.49258e+21	0	['MSH4', 'RABGGTB', 'ACADM', 'ASB17', 'SLC44A5']	[]	[]	[]	[]	[]	161	GCST90200088	GCST90200463	HMDB0013127	NA	NA
GCST90200266_GCST90200187	cis-3,4-methyleneheptanoylcarnitine	tetradecadienoate (14:2)*	1	151898749	rs2999541	G	C	0.226455	10.7534	5.70948e-27	0.102003	6.505	7.76918e-11	-0.124452	-8.20344	2.33595e-16	4.09135e+10	0	['THEM4', 'S100A10', 'THEM5', 'C2CD4D', 'RORC']	[]	[]	[]	[]	[]	155	GCST90200266	GCST90200187	NA	HMDB0000560	NA
GCST90200047_GCST90200126	sphingomyelin (d18:1/17:0, d17:1/18:0, d19:1/16:0)	sphingomyelin (d18:2/23:1)*	19	8289519	rs1466448	C	A	-0.129756	-9.88399	4.88489e-23	-0.0713364	-3.79461	0.000147875	0.0584192	3.46038	0.00053941	3.0272e+18	1	['CERS4', 'FBN3', 'CD320', 'NDUFA7', 'NDUFA7']	[]	[]	[]	[]	[]	11	GCST90200047	GCST90200126	NA	HMDB0240668	NA
GCST90200219_GCST90199856	cholic acid glucuronide	androstenediol (3alpha, 17alpha) monosulfate (3)	4	69355334	rs34164133	C	T	-0.517522	-16.3294	6.09808e-60	-0.33024	-11.8097	3.47881e-32	0.187282	13.0343	7.80829e-39	1.28045e+21	0	['TMPRSS11E', 'UGT2B17', 'YTHDC1', 'UGT2B15', 'TMPRSS11B']	[]	[]	[]	[('UGT2B17', 'Small_Intestine_Terminal_Ileum')]	[]	124	GCST90200219	GCST90199856	HMDB0002577	NA	NA
GCST90200008_GCST90199767	c-glycosyltryptophan	5,6-dihydrouridine	15	85505020	rs72754978	C	T	0.286492	11.658	2.08826e-31	0.00916667	0.319209	0.749568	-0.277325	-9.16401	5.00029e-20	2.39448e+11	0	['SLC28A1', 'PDE8A', 'ALPK3', 'ZNF592', 'SEC11A']	[]	[]	[]	[]	[]	36	GCST90200008	GCST90199767	HMDB0240296	HMDB0000497	NA
GCST90199853_GCST90199861	5alpha-pregnan-3beta,20beta-diol monosulfate (1)	pregnenediol sulfate (c21h34o5s)*	7	99291144	rs118168183	A	G	-0.405615	-9.79529	1.17959e-22	-0.327671	-6.57343	4.91694e-11	0.0779438	1.86855	0.0616853	4.16835e+11	0	['CYP3A7', 'CYP3A5', 'ZSCAN25', 'CYP3A4', 'GS1-259H13.10']	[]	[]	[]	[]	[]	90	GCST90199853	GCST90199861	HMDB0240580	HMDB0000774	NA
GCST90200330_GCST90200041	1-palmitoyl-2-linoleoyl-gpc (16:0/18:2)	1-palmitoyl-2-stearoyl-gpc (16:0/18:0)	11	61588305	rs174564	G	A	0.488363	28.5756	1.35144e-179	0.275816	17.53	8.45002e-69	-0.212547	-13.2352	5.49377e-40	6.25261e+110	0	['FADS1', 'FADS2', 'FEN1', 'TMEM258', 'MYRF']	[]	['TMEM258']	[]	[]	[('Follicular cysts of skin and subcutaneous tissue', -0.0893929696738356, 0.0147839223770464, 1.4790310274045515e-09), ('Pure hypercholesterolaemia', -0.0565248493310207, 0.0099523977728986, 1.3507269047922444e-08)]	62	GCST90200330	GCST90200041	HMDB0007973	HMDB0007970	NA
GCST90200330_GCST90200041	1-palmitoyl-2-linoleoyl-gpc (16:0/18:2)	1-palmitoyl-2-stearoyl-gpc (16:0/18:0)	16	15145252	rs55727637	T	C	0.165019	9.21041	3.24895e-20	0.0896983	5.41732	6.05002e-08	-0.0753205	-4.48999	7.12261e-06	1.86215e+12	1	['PDXDC1', 'NTAN1', 'RRN3', 'NPIPA1', 'NOMO1']	['NTAN1']	['TMEM258']	[]	[]	[('Follicular cysts of skin and subcutaneous tissue', -0.0893929696738356, 0.0147839223770464, 1.4790310274045515e-09), ('Pure hypercholesterolaemia', -0.0565248493310207, 0.0099523977728986, 1.3507269047922444e-08)]	34	GCST90200330	GCST90200041	HMDB0007973	HMDB0007970	NA
GCST90199871_GCST90199849	androstenediol (3beta,17beta) monosulfate (2)	21-hydroxypregnenolone disulfate	7	99075038	rs148982377	C	T	-0.427694	-10.9459	6.95072e-28	-0.346968	-8.47727	2.30534e-17	0.0807257	2.021	0.0432795	3.31669e+10	0	['ZNF789', 'ZNF394', 'ATP5J2', 'ATP5J2-PTCD1', 'PTCD1']	[]	[]	[]	[]	[]	90	GCST90199871	GCST90199849	HMDB0240429,HMDB0186954	NA	NA
GCST90199871_GCST90199849	androstenediol (3beta,17beta) monosulfate (2)	21-hydroxypregnenolone disulfate	12	21315415	rs4149026	C	A	0.126613	8.22037	2.02884e-16	0.0409074	2.53182	0.0113472	-0.0857061	-5.45204	4.97947e-08	2.45434e+08	0	['SLCO1B1', 'RP11-125O5.2', 'SLCO1B7', 'LST3', 'SLCO1B3']	[]	[]	[]	[]	[]	54	GCST90199871	GCST90199849	HMDB0240429,HMDB0186954	NA	NA
GCST90199871_GCST90199849	androstenediol (3beta,17beta) monosulfate (2)	21-hydroxypregnenolone disulfate	12	21331549	rs4149056	C	T	-0.327709	-16.7673	4.23135e-63	-0.113392	-5.50957	3.59702e-08	0.214317	10.7912	3.78924e-27	8.95518e+35	0	['SLCO1B1', 'RP11-125O5.2', 'SLCO1B7', 'SLCO1A2', 'LST3']	['SLCO1B1']	[]	[]	[]	[]	52	GCST90199871	GCST90199849	HMDB0240429,HMDB0186954	NA	NA
GCST90200529_GCST90200534	NA	NA	8	71603984	rs7814648	A	G	-0.193681	-15.8225	2.17826e-56	-0.115058	-7.3406	2.12642e-13	0.0786233	5.1375	2.78415e-07	9.76201e+42	0	['XKR9', 'LACTB2', 'RP11-382J12.1', 'TRAM1', 'AC120194.1']	[]	[]	['LACTB2']	[]	[]	286	GCST90200529	GCST90200534	NA	NA	NA
GCST90199731_GCST90200397	10-heptadecenoate (17:1n7)	palmitate (16:0)	10	102075479	rs603424	A	G	-0.10224	-14.4206	3.83751e-47	-0.0560399	-2.89921	0.0037411	0.0462003	2.34444	0.0190555	9.74877e+43	1	['PKD2L1', 'BLOC1S2', 'SCD', 'CWF19L1', 'CHUK']	[]	[]	[]	[]	[('Coronary atherosclerosis', -0.097664999571507, 0.0169531298650575, 8.367497255845181e-09)]	67	GCST90199731	GCST90200397	HMDB0060038	HMDB0000220	NA
GCST90200079_GCST90199742	1-oleoyl-2-arachidonoyl-gpe (18:1/20:4)*	1-linoleoyl-gpc (18:2)	11	61593816	rs174568	T	C	-0.247661	-10.6097	2.68507e-26	-0.122294	-7.46483	8.341e-14	0.125367	7.80145	6.11987e-15	2.27922e+11	0	['FADS1', 'FADS2', 'FEN1', 'TMEM258', 'MYRF']	[]	[]	[]	[]	[('Pure hypercholesterolaemia', 0.1737389385084105, 0.0305719721499208, 1.3239226625365592e-08)]	62	GCST90200079	GCST90199742	HMDB0009069	HMDB0010386	NA
GCST90200158_GCST90199669	3-hydroxyoleoylcarnitine	acetylcarnitine (c2)	6	160564476	rs662138	G	C	0.157217	9.08321	1.05416e-19	0.0699458	3.42283	0.000619736	-0.0872708	-4.42077	9.83513e-06	9.32985e+13	1	['SLC22A1', 'SLC22A2', 'IGF2R', 'SLC22A3', 'MAS1']	[]	[]	[]	[]	[]	97	GCST90200158	GCST90199669	HMDB0240761	HMDB0000201	NA
GCST90200341_GCST90200064	n-stearoyl-sphingosine (d18:1/18:0)*	n-palmitoyl-sphinganine (d18:0/16:0)	14	64233980	rs8012828	T	C	0.243138	10.4234	1.93975e-25	0.132344	6.47447	9.51451e-11	-0.110794	-5.39582	6.82111e-08	4.90503e+14	1	['SGPP1', 'SYNE2', 'WDR89', 'PPP2R5E', 'ESR2']	[]	[]	[]	[]	[]	47	GCST90200341	GCST90200064	HMDB0004950	HMDB11760	NA
GCST90199700_GCST90200088	3-hydroxylaurate	(s)-3-hydroxybutyrylcarnitine	1	76199817	rs7541058	T	C	-0.195507	-11.5591	6.64066e-31	-0.043124	-2.73006	0.00633231	0.152383	10.0775	6.94658e-24	1.04607e+07	0	['ACADM', 'RABGGTB', 'MSH4', 'SLC44A5', 'ASB17']	[]	[]	['ACADM']	[]	[]	161	GCST90199700	GCST90200088	HMDB0000387	HMDB0013127	NA
GCST90199700_GCST90200088	3-hydroxylaurate	(s)-3-hydroxybutyrylcarnitine	1	151890958	rs61817697	C	A	-0.166838	-9.32555	1.10404e-20	-0.108994	-6.53825	6.22412e-11	0.0578439	3.60711	0.000309632	5.63757e+09	0	['THEM4', 'S100A10', 'THEM5', 'C2CD4D', 'RORC']	[]	[]	['ACADM']	[]	[]	155	GCST90199700	GCST90200088	HMDB0000387	HMDB0013127	NA
GCST90200330_GCST90200692	1-palmitoyl-2-linoleoyl-gpc (16:0/18:2)	1-palmitoyl-2-arachidonoyl-gpc (16:0/20:4n6)	11	61543499	rs174528	C	T	0.808587	38.9164	0	0.253744	16.1728	7.85123e-59	-0.554843	-36.9169	2.47268e-298	8.87253e+32	0	['MYRF', 'TMEM258', 'FEN1', 'FADS2', 'FADS1']	[]	['TMEM258']	[]	[('FADS1', 'Brain_Cerebellum')]	[('Disorders of lipoprotein metabolism and other lipidaemias', -0.0363231558502945, 0.006016541054692, 1.5679611533444223e-09), ('Follicular cysts of skin and subcutaneous tissue', -0.0605186623798721, 0.0104622067028785, 7.272717744956568e-09), ('Pure hypercholesterolaemia', -0.0409848060606107, 0.0068102000744374, 1.7642160076829111e-09)]	62	GCST90200330	GCST90200692	HMDB0007973	HMDB0007982	NA
GCST90200330_GCST90200692	1-palmitoyl-2-linoleoyl-gpc (16:0/18:2)	1-palmitoyl-2-arachidonoyl-gpc (16:0/20:4n6)	16	15150505	rs12928099	A	C	-0.220493	-9.70862	2.77069e-22	-0.096519	-5.7782	7.55054e-09	0.123974	7.34339	2.08255e-13	7.51635e+08	0	['PDXDC1', 'NTAN1', 'RRN3', 'NPIPA1', 'NOMO1']	[]	['TMEM258']	[]	[('FADS1', 'Brain_Cerebellum')]	[('Disorders of lipoprotein metabolism and other lipidaemias', -0.0363231558502945, 0.006016541054692, 1.5679611533444223e-09), ('Follicular cysts of skin and subcutaneous tissue', -0.0605186623798721, 0.0104622067028785, 7.272717744956568e-09), ('Pure hypercholesterolaemia', -0.0409848060606107, 0.0068102000744374, 1.7642160076829111e-09)]	34	GCST90200330	GCST90200692	HMDB0007973	HMDB0007982	NA
GCST90200543_GCST90200491	NA	NA	19	41353107	rs56113850	T	C	-0.143347	-9.22541	2.82474e-20	-0.0779498	-5.55923	2.70974e-08	0.0653976	4.44921	8.61868e-06	9.59288e+11	1	['CTC-490E21.12', 'CYP2A6', 'CYP2A7', 'EGLN2', 'RAB4B-EGLN2']	[]	[]	[]	[]	[]	244	GCST90200543	GCST90200491	NA	NA	NA
GCST90200330_GCST90200368	1-palmitoyl-2-linoleoyl-gpc (16:0/18:2)	cholesterol	11	61557803	rs102275	C	T	0.316361	20.9556	1.66803e-97	0.271022	17.2586	9.64365e-67	-0.0453392	-2.87585	0.00402942	5.78147e+30	0	['TMEM258', 'MYRF', 'FEN1', 'FADS2', 'FADS1']	[]	['TMEM258']	[]	[]	[]	62	GCST90200330	GCST90200368	HMDB0007973	HMDB0000067	NA
GCST90199880_GCST90200512	cis-4-decenoylcarnitine (c10:1)	NA	16	16127235	rs2062541	G	A	-0.233879	-11.3025	1.27605e-29	-0.109717	-6.99659	2.6227e-12	0.124162	8.0179	1.07568e-15	8.42979e+13	0	['ABCC1', 'ABCC6', 'FOPNL', 'MYH11', 'NOMO3']	[]	[]	[]	[]	[]	33	GCST90199880	GCST90200512	HMDB0013205	NA	NA
GCST90199947_GCST90200059	sphingomyelin (d18:2/16:0, d18:1/16:1)*	behenoyl dihydrosphingomyelin (d18:0/22:0)*	20	12962718	rs364585	A	G	-0.150774	-7.87011	3.54319e-15	-0.0738098	-5.06963	3.98584e-07	0.0769637	4.96473	6.87976e-07	1.12493e+08	1	['SPTLC3', 'ISM1', 'TASP1', 'ESF1', 'NDUFAF5']	[]	[]	[]	[]	[]	5	GCST90199947	GCST90200059	NA	HMDB0012091	NA
GCST90200067_GCST90199733	1-stearoyl-2-linoleoyl-gpi (18:0/18:2)	1-palmitoyl-gpc (16:0)	11	61551927	rs174536	C	A	0.272039	14.9875	8.86142e-51	0.20433	13.1433	1.85888e-39	-0.0677088	-4.16985	3.04798e-05	2.09772e+11	0	['TMEM258', 'MYRF', 'FEN1', 'FADS2', 'FADS1']	[]	[]	[]	[]	[]	62	GCST90200067	GCST90199733	HMDB0009809	HMDB0010382	NA
GCST90200184_GCST90199762	3-formylindole	n6-carbamoylthreonyladenosine	6	28250955	rs34396849	C	A	-0.261888	-7.97467	1.52788e-15	-0.136057	-5.48084	4.23303e-08	0.125831	5.17689	2.25617e-07	2.77053e+07	1	['PGBD1', 'NKAPL', 'ZKSCAN4', 'ZSCAN31', 'ZSCAN9']	['OR2B2', 'PGBD1', 'ZSCAN12']	[]	[]	[]	[]	110	GCST90200184	GCST90199762	HMDB29737	HMDB0041623	NA
GCST90200536_GCST90200499	NA	NA	4	69536084	rs1902023	C	A	-0.230922	-9.42129	4.45582e-21	-0.126352	-7.0652	1.60379e-12	0.10457	6.00639	1.89703e-09	3.59933e+08	0	['UGT2B15', 'UGT2B17', 'UGT2B10', 'TMPRSS11E', 'UGT2A3']	['UGT2B15']	[]	[]	[]	[]	123	GCST90200536	GCST90200499	NA	NA	NA
GCST90200328_GCST90200502	3-methoxytyrosine	NA	22	19951271	rs4680	G	A	0.325394	16.5459	1.7127e-61	0.0949509	6.54793	5.83395e-11	-0.230443	-14.8715	5.04608e-50	2.94628e+11	0	['COMT', 'ARVCF', 'TXNRD2', 'TANGO2', 'GNB1L']	[]	['ARVCF']	['COMT']	[]	[]	3	GCST90200328	GCST90200502	HMDB0001434	NA	NA
GCST90200367_GCST90199713	3-hydroxybutyrate (bhba)	docosapentaenoate (n3 dpa; 22:5n3)	11	61596633	rs99780	T	C	0.160996	11.3657	6.19372e-30	0.0229943	1.42945	0.152875	-0.138002	-8.91589	4.83894e-19	7.81265e+10	0	['FADS1', 'FADS2', 'FEN1', 'TMEM258', 'MYRF']	[]	[]	[]	[]	[]	62	GCST90200367	GCST90199713	HMDB0000011	HMDB0006528	NA
GCST90199876_GCST90200055	palmitoyl sphingomyelin (d18:1/16:0)	lactosyl-n-palmitoyl-sphingosine (d18:1/16:0)	17	38159335	rs12941811	T	C	-0.119231	-7.48132	7.35799e-14	-0.0430531	-2.78221	0.00539893	0.0761776	4.81707	1.45683e-06	1.97993e+07	1	['PSMD3', 'CSF3', 'MED24', 'GSDMA', 'THRA']	[]	[]	[]	[]	[]	258	GCST90199876	GCST90200055	HMDB0010169	NA	NA
GCST90200372_GCST90200664	arginine	NA	10	100152055	rs6584191	G	C	0.239646	10.5401	5.64513e-26	0.135954	8.51485	1.66811e-17	-0.103692	-6.54613	5.90474e-11	2.95495e+08	0	['PYROXD2', 'HPS1', 'HPSE2', 'LOXL4', 'R3HCC1L']	['PYROXD2']	[]	[]	[]	[]	69	GCST90200372	GCST90200664	HMDB0000517	NA	NA
GCST90200029_GCST90200104	linoleoyl ethanolamide	hexadecadienoate (16:2n6)	1	46870761	rs324420	A	C	0.243703	13.0718	4.76957e-39	0.223529	11.4824	1.61731e-30	-0.0201739	-1.13855	0.25489	3.39089e+08	0	['FAAH', 'NSUN4', 'UQCRH', 'LRRC41', 'DMBX1']	['FAAH']	[]	[]	[]	[]	164	GCST90200029	GCST90200104	HMDB0012252	HMDB0000477	NA
GCST90200322_GCST90200300	beta-hydroxyisovalerate	4-hydroxyphenylpyruvate	12	122295335	rs1154510	T	C	-0.372921	-12.7974	1.69522e-37	-0.212962	-9.36533	7.58125e-21	0.159959	6.65858	2.76491e-11	4.47213e+16	0	['HPD', 'SETD1B', 'PSMD9', 'RP11-87C12.2', 'RHOF']	[]	[]	[]	[]	[]	48	GCST90200322	GCST90200300	HMDB0000754	HMDB0000707	NA
GCST90199914_GCST90200054	oleoyl-linoleoyl-glycerol (18:1/18:2) [2]	1-palmitoyl-2-arachidonoyl-gpe (16:0/20:4)*	11	61592362	rs174566	G	A	0.2105	11.0161	3.19773e-28	0.0706926	4.3131	1.6098e-05	-0.139807	-8.6702	4.31356e-18	1.34895e+10	0	['FADS1', 'FADS2', 'FEN1', 'TMEM258', 'MYRF']	[]	[]	[]	[]	[]	62	GCST90199914	GCST90200054	HMDB0007219	HMDB0005323	NA
GCST90199945_GCST90200053	sphingomyelin (d18:1/14:0, d16:1/16:0)*	sphingomyelin (d18:1/21:0, d17:1/22:0, d16:1/23:0)*	19	45412079	rs7412	T	C	0.15806	8.55191	1.21064e-17	0.0412607	1.55119	0.120856	-0.116799	-4.50188	6.73553e-06	5.56362e+11	1	['APOE', 'TOMM40', 'APOC1', 'PVRL2', 'APOC4']	['APOE']	[]	[]	[]	[('Ischaemic heart disease, wide definition', -0.4737298306595335, 0.0832501143767087, 1.2671198762600677e-08), ('Pure hypercholesterolaemia', -1.3142220328513732, 0.2289096355616766, 9.399335014958577e-09)]	8	GCST90199945	GCST90200053	HMDB0012097	NA	NA
GCST90199851_GCST90200533	androstenediol (3beta,17beta) disulfate (2)	NA	6	25809069	rs1177442	A	G	0.273203	13.8844	7.88066e-44	0.0906221	6.57373	4.90715e-11	-0.182581	-12.1227	8.00896e-34	1.01628e+10	0	['SLC17A1', 'SLC17A3', 'SLC17A4', 'HIST1H2BA', 'HIST1H2AA']	['SLC17A4']	[]	[]	[]	[]	111	GCST90199851	GCST90200533	HMDB0240313	NA	NA
GCST90200154_GCST90199735	hydroxy-cmpf*	n-acetylhistidine	6	25809069	rs1177442	A	G	0.202241	9.05067	1.42097e-19	0.109911	7.15287	8.49821e-13	-0.09233	-5.78096	7.42762e-09	5.98059e+06	0	['SLC17A1', 'SLC17A3', 'SLC17A4', 'HIST1H2BA', 'HIST1H2AA']	['SLC17A4']	[]	[]	[]	[]	111	GCST90200154	GCST90199735	NA	HMDB0032055	NA
GCST90200534_GCST90200539	NA	NA	1	47389613	rs12132488	T	C	-0.415852	-14.6631	1.11134e-48	-0.121122	-5.26414	1.40849e-07	0.29473	12.9469	2.44594e-38	2.20089e+10	0	['CYP4A11', 'CYP4X1', 'CYP4B1', 'CYP4Z1', 'EFCAB14']	['CYP4B1']	[]	[]	[]	[]	163	GCST90200534	GCST90200539	NA	NA	NA
GCST90199709_GCST90199887	adrenate (22:4n6)	(16 or 17)-methylstearate (a19:0 or i19:0)	11	61588305	rs174564	G	A	-0.19461	-15.0933	1.79215e-51	-0.180573	-11.3203	1.04152e-29	0.0140367	0.877919	0.379988	5.81158e+21	0	['FADS1', 'FADS2', 'FEN1', 'TMEM258', 'MYRF']	[]	['TMEM258']	[]	[]	[]	62	GCST90199709	GCST90199887	HMDB0002226	HMDB0037397	NA
GCST90200089_GCST90200679	methylsuccinoylcarnitine	n-acetylarginine	6	160564476	rs662138	G	C	0.269597	10.1304	4.04865e-24	0.160232	7.95255	1.82708e-15	-0.109365	-5.4256	5.77586e-08	4.5128e+08	0	['SLC22A1', 'SLC22A2', 'IGF2R', 'SLC22A3', 'MAS1']	[]	[]	[]	[]	[]	97	GCST90200089	GCST90200679	NA	HMDB0004620	NA
GCST90199742_GCST90199649	1-linoleoyl-gpc (18:2)	1-stearoyl-2-arachidonoyl-gpi (18:0/20:4)	11	61569830	rs174546	T	C	0.37283	17.5741	3.88929e-69	0.128831	8.03151	9.62823e-16	-0.243999	-15.3732	2.47586e-53	6365849695725236	0	['FADS2', 'FADS1', 'FEN1', 'TMEM258', 'MYRF']	[]	[]	[]	[]	[('Pure hypercholesterolaemia', -0.0962710693356325, 0.0173312728258391, 2.7799268498941163e-08)]	62	GCST90199742	GCST90199649	HMDB0010386	HMDB0009815	NA
GCST90199887_GCST90200390	(16 or 17)-methylstearate (a19:0 or i19:0)	stearate (18:0)	10	102075479	rs603424	A	G	-0.0980094	-8.17161	3.04305e-16	-0.00145816	-0.0732479	0.941609	0.0965512	4.83469	1.33352e-06	4.3822e+09	1	['PKD2L1', 'BLOC1S2', 'SCD', 'CWF19L1', 'CHUK']	[]	[]	[]	[]	[]	67	GCST90199887	GCST90200390	HMDB0037397	HMDB0000827	NA
GCST90200151_GCST90199693	5-dodecenoylcarnitine (c12:1)	3-hydroxydecanoate	1	151879761	rs28415528	A	G	0.270839	16.8736	7.03925e-64	0.0609677	3.75688	0.000172048	-0.209871	-13.0973	3.41218e-39	4.84737e+24	0	['THEM4', 'THEM5', 'C2CD4D', 'RORC', 'S100A10']	[]	[]	[]	[]	[]	155	GCST90200151	GCST90199693	HMDB13326	HMDB0002203	NA
GCST90200156_GCST90200626	cortolone glucuronide (1)	NA	4	69536084	rs1902023	C	A	0.305217	14.1034	3.61716e-45	0.10313	7.04127	1.90492e-12	-0.202087	-11.603	3.97916e-31	1.10008e+14	0	['UGT2B15', 'UGT2B17', 'UGT2B10', 'TMPRSS11E', 'UGT2A3']	['UGT2B15']	[]	[]	[]	[]	123	GCST90200156	GCST90200626	HMDB0010320	NA	NA
GCST90199820_GCST90200111	dihomo-linolenate (20:3n3 or n6)	n-stearoyl-sphingadienine (d18:2/18:0)*	11	61556039	rs61896141	C	A	0.239123	9.46861	2.836e-21	0.148583	7.57736	3.52648e-14	-0.0905401	-4.28013	1.86786e-05	1.24347e+07	0	['TMEM258', 'MYRF', 'FEN1', 'FADS2', 'FADS1']	[]	['FADS1', 'FADS2']	[]	[]	[]	62	GCST90199820	GCST90200111	HMDB0002925	HMDB0240362	NA
GCST90200490_GCST90200592	NA	NA	1	76209754	rs12123977	A	G	0.461955	21.3503	3.87506e-101	0.171926	10.7302	7.34755e-27	-0.290029	-17.7189	2.99479e-70	7.72836e+30	0	['ACADM', 'RABGGTB', 'MSH4', 'SLC44A5', 'ASB17']	[]	[]	['ACADM']	[]	[]	161	GCST90200490	GCST90200592	NA	NA	NA
GCST90200175_GCST90200101	glycine conjugate of c10h14o2 (1)*	pimeloylcarnitine/3-methyladipoylcarnitine (c7-dc)	1	47389613	rs12132488	T	C	0.402128	11.9197	9.34918e-33	0.200926	8.57584	9.83636e-18	-0.201202	-8.54626	1.27143e-17	1052109604627091	0	['CYP4A11', 'CYP4X1', 'CYP4B1', 'CYP4Z1', 'EFCAB14']	['CYP4B1']	[]	[]	[]	[]	163	GCST90200175	GCST90200101	NA	HMDB0013328	NA
GCST90199856_GCST90199752	androstenediol (3alpha, 17alpha) monosulfate (3)	epiandrosterone sulfate	10	5246125	rs77697233	T	C	-0.128665	-8.42207	3.69902e-17	-0.040958	-2.13633	0.0326522	0.0877068	4.28922	1.79303e-05	4.84731e+11	1	['AKR1C4', 'AKR1CL1', 'AKR1C3', 'UCN3', 'AKR1C2']	['AKR1C4']	[]	[]	[]	[]	76	GCST90199856	GCST90199752	NA	HMDB0062657	NA
GCST90199856_GCST90199752	androstenediol (3alpha, 17alpha) monosulfate (3)	epiandrosterone sulfate	10	5258450	rs4881413	T	G	-0.125849	-8.24858	1.6029e-16	-0.0389221	-2.03279	0.0420734	0.0869271	4.25669	2.07478e-05	1.29439e+11	1	['AKR1C4', 'AKR1CL1', 'AKR1C3', 'UCN3', 'TUBAL3']	[]	[]	[]	[]	[]	217	GCST90199856	GCST90199752	NA	HMDB0062657	NA
GCST90199856_GCST90199752	androstenediol (3alpha, 17alpha) monosulfate (3)	epiandrosterone sulfate	10	5262965	rs2151901	C	A	-0.126631	-8.29756	1.06275e-16	-0.038822	-2.02699	0.042663	0.0878088	4.29873	1.71782e-05	1.61639e+11	1	['AKR1C4', 'AKR1CL1', 'AKR1C3', 'UCN3', 'TUBAL3']	[]	[]	[]	[]	[]	285	GCST90199856	GCST90199752	NA	HMDB0062657	NA
GCST90200198_GCST90199934	2-hydroxysebacate	2-hydroxydecanoate	1	47393312	rs67392104	T	C	-0.253593	-11.5937	4.43744e-31	-0.181308	-7.3366	2.19083e-13	0.0722849	2.98501	0.00283573	4.93716e+17	0	['CYP4A11', 'CYP4X1', 'CYP4B1', 'CYP4Z1', 'EFCAB14']	['CYP4B1']	[]	[]	[]	[]	163	GCST90200198	GCST90199934	HMDB0000424	HMDB0094656	NA
GCST90199749_GCST90200431	gamma-glutamylthreonine	alanine	2	27730940	rs1260326	T	C	-0.155285	-9.10458	8.65974e-20	-0.106396	-6.72112	1.80333e-11	0.0488893	3.1087	0.00187912	2.08243e+08	0	['GCKR', 'FNDC4', 'IFT172', 'AC109829.1', 'KRTCAP3']	[]	[]	[]	[]	[]	152	GCST90199749	GCST90200431	HMDB0029159	HMDB0000161	NA
GCST90200676_GCST90200691	n-acetylglutamine	n-delta-acetylornithine	2	73535292	rs62149622	C	A	1.06715	39.3193	0	0.531929	31.3004	4.60299e-215	-0.535217	-31.0625	7.72379e-212	1.16714e+123	0	['EGR4', 'FBXO41', 'CCT7', 'PRADC1', 'ALMS1']	[]	[]	[]	[]	[]	146	GCST90200676	GCST90200691	HMDB0006029	HMDB0003357	NA
GCST90200676_GCST90200691	n-acetylglutamine	n-delta-acetylornithine	2	73696617	rs58242989	G	A	-0.520926	-12.6082	1.9024e-36	-0.22855	-8.82872	1.05879e-18	0.292376	11.1536	6.8767e-29	3.61475e+07	0	['ALMS1', 'NAT8', 'EGR4', 'FBXO41', 'CCT7']	[]	[]	[]	[]	[]	147	GCST90200676	GCST90200691	HMDB0006029	HMDB0003357	NA
GCST90199831_GCST90199732	1-stearoyl-2-oleoyl-gpe (18:0/18:1)	1-stearoyl-gpc (18:0)	11	61588305	rs174564	G	A	0.195522	9.39959	5.4774e-21	0.0982476	6.07566	1.23482e-09	-0.0972744	-6.08345	1.17622e-09	2.1474e+11	0	['FADS1', 'FADS2', 'FEN1', 'TMEM258', 'MYRF']	[]	[]	[]	[]	[]	62	GCST90199831	GCST90199732	HMDB0008993	HMDB0010384	NA
GCST90200202_GCST90200066	delta-cehc	gamma-tocopherol/beta-tocopherol	19	15990431	rs2108622	T	C	-0.207084	-9.02218	1.84384e-19	-0.121079	-6.21109	5.26181e-10	0.0860048	5.21342	1.85387e-07	2.85372e+09	1	['CYP4F2', 'CYP4F11', 'OR10H4', 'OR10H1', 'OR10H5']	['CYP4F2']	[]	[]	[]	[]	10	GCST90200202	GCST90200066	HMDB0242106	HMDB0006335,HMDB0001492	NA
GCST90200308_GCST90199655	3-hydroxyisobutyrate	4-methyl-2-oxopentanoate	4	89226422	rs1440581	T	C	0.134335	8.49072	2.05356e-17	0.0490008	3.15	0.00163269	-0.0853344	-5.77407	7.73794e-09	3.76807e+08	1	['PPM1K', 'HERC6', 'ABCG2', 'HERC5', 'PYURF']	[]	[]	[]	[]	[]	119	GCST90200308	GCST90199655	HMDB0000023,HMDB0000336	HMDB0000695	7
GCST90199835_GCST90200651	5alpha-androstan-3beta,17beta-diol disulfate	NA	10	5258450	rs4881413	T	G	0.167523	8.34186	7.3129e-17	0.0880649	4.75751	1.95992e-06	-0.0794581	-3.63804	0.000274719	2.68009e+10	1	['AKR1C4', 'AKR1CL1', 'AKR1C3', 'UCN3', 'TUBAL3']	[]	[]	[]	[]	[]	217	GCST90199835	GCST90200651	HMDB00493	NA	NA
GCST90199835_GCST90200651	5alpha-androstan-3beta,17beta-diol disulfate	NA	10	5261159	rs11253048	G	A	0.165395	8.79392	1.44426e-18	0.0903166	5.2104	1.88431e-07	-0.0750786	-3.67019	0.000242366	1.30469e+11	1	['AKR1C4', 'AKR1CL1', 'AKR1C3', 'UCN3', 'TUBAL3']	['AKR1C4']	[]	[]	[]	[]	76	GCST90199835	GCST90200651	HMDB00493	NA	NA
GCST90199835_GCST90200651	5alpha-androstan-3beta,17beta-diol disulfate	NA	10	5262965	rs2151901	C	A	0.168188	8.37262	5.6352e-17	0.088446	4.77681	1.78097e-06	-0.0797421	-3.64999	0.000262249	3.16044e+10	1	['AKR1C4', 'AKR1CL1', 'AKR1C3', 'UCN3', 'TUBAL3']	[]	[]	[]	[]	[]	285	GCST90199835	GCST90200651	HMDB00493	NA	NA
GCST90199835_GCST90200651	5alpha-androstan-3beta,17beta-diol disulfate	NA	10	96851277	rs56390141	G	A	-0.283732	-12.6576	1.01502e-36	-0.0827803	-3.98778	6.66949e-05	0.200952	8.26242	1.42747e-16	1.40634e+20	0	['CYP2C8', 'CYP2C9', 'C10orf129', 'PDLIM1', 'SORBS1']	['CYP2C8']	[]	[]	[]	[]	70	GCST90199835	GCST90200651	HMDB00493	NA	NA
GCST90200060_GCST90200102	1-(1-enyl-palmitoyl)-2-linoleoyl-gpc (p-16:0/18:2)*	1-palmitoleoyl-2-linolenoyl-gpc (16:1/18:3)*	2	27730940	rs1260326	T	C	-0.179884	-9.12018	7.49995e-20	-0.0866493	-5.59205	2.2441e-08	0.0932348	6.07551	1.23593e-09	1.64792e+10	1	['GCKR', 'FNDC4', 'IFT172', 'AC109829.1', 'KRTCAP3']	[]	[]	[]	[]	[]	152	GCST90200060	GCST90200102	HMDB0011211	HMDB0008008	NA
GCST90199774_GCST90200388	NA	palmitoleate (16:1n7)	5	131700794	rs388891	C	G	0.158908	10.429	1.82738e-25	0.129961	7.89604	2.87893e-15	-0.0289472	-1.83385	0.0666757	1.57544e+10	0	['SLC22A5', 'SLC22A4', 'C5orf56', 'P4HA2', 'PDLIM4']	[]	[]	[]	[]	[]	115	GCST90199774	GCST90200388	NA	HMDB0003229	NA
GCST90200102_GCST90200103	1-palmitoleoyl-2-linolenoyl-gpc (16:1/18:3)*	linoleoyl-arachidonoyl-glycerol (18:2/20:4) [1]*	11	61588305	rs174564	G	A	0.586107	26.5823	1.08788e-155	0.269706	17.3932	9.28908e-68	-0.316401	-19.088	3.17621e-81	2.91963e+74	0	['FADS1', 'FADS2', 'FEN1', 'TMEM258', 'MYRF']	[]	['TMEM258']	[]	[('FADS1', 'Brain_Cerebellar_Hemisphere')]	[('Disorders of lipoprotein metabolism and other lipidaemias', -0.0527965362569074, 0.0090253037364839, 4.920613589514574e-09), ('Follicular cysts of skin and subcutaneous tissue', -0.0991623584458578, 0.0154606465980072, 1.4188438623797983e-10)]	62	GCST90200102	GCST90200103	HMDB0008008	HMDB0007257	NA
GCST90199851_GCST90200708	androstenediol (3beta,17beta) disulfate (2)	NA	10	5246125	rs77697233	T	C	-0.296788	-10.1869	2.26997e-24	-0.128644	-6.6375	3.19053e-11	0.168144	7.70222	1.33726e-14	5.89111e+09	0	['AKR1C4', 'AKR1CL1', 'AKR1C3', 'UCN3', 'AKR1C2']	['AKR1C4']	[]	[]	[]	[]	76	GCST90199851	GCST90200708	HMDB0240313	NA	NA
GCST90199851_GCST90200708	androstenediol (3beta,17beta) disulfate (2)	NA	10	5258450	rs4881413	T	G	-0.29564	-10.1603	2.98179e-24	-0.126678	-6.54403	5.98833e-11	0.168962	7.74977	9.20603e-15	3.08742e+09	0	['AKR1C4', 'AKR1CL1', 'AKR1C3', 'UCN3', 'TUBAL3']	[]	[]	[]	[]	[]	217	GCST90199851	GCST90200708	HMDB0240313	NA	NA
GCST90199851_GCST90200708	androstenediol (3beta,17beta) disulfate (2)	NA	10	5262965	rs2151901	C	A	-0.295077	-10.1379	3.74895e-24	-0.126074	-6.51081	7.47472e-11	0.169003	7.74945	9.22949e-15	2.46189e+09	0	['AKR1C4', 'AKR1CL1', 'AKR1C3', 'UCN3', 'TUBAL3']	[]	[]	[]	[]	[]	285	GCST90199851	GCST90200708	HMDB0240313	NA	NA
GCST90200044_GCST90200048	1-(1-enyl-stearoyl)-2-oleoyl-gpe (p-18:0/18:1)	1-(1-enyl-palmitoyl)-2-arachidonoyl-gpe (p-16:0/20:4)*	11	61552680	rs174537	T	G	0.121193	7.7872	6.85128e-15	0.036627	2.23829	0.0252019	-0.0845657	-5.21569	1.8313e-07	2.67293e+07	1	['TMEM258', 'MYRF', 'FEN1', 'FADS2', 'FADS1']	[]	[]	[]	[]	[]	62	GCST90200044	GCST90200048	HMDB0011375	HMDB0011352	NA
GCST90199709_GCST90200567	adrenate (22:4n6)	NA	1	151879761	rs28415528	A	G	0.251711	17.0719	2.40119e-65	0.031454	1.91448	0.0555585	-0.220257	-13.7022	9.85265e-43	4.10323e+22	0	['THEM4', 'THEM5', 'C2CD4D', 'RORC', 'S100A10']	[]	[]	[]	[]	[]	155	GCST90199709	GCST90200567	HMDB0002226	NA	NA
GCST90199893_GCST90200388	cis-4-decenoate (10:1n6)*	palmitoleate (16:1n7)	1	151879761	rs28415528	A	G	-0.418889	-27.653	2.5671e-168	-0.409002	-25.9205	3.91334e-148	0.00988736	0.635439	0.525142	1.52442e+20	0	['THEM4', 'THEM5', 'C2CD4D', 'RORC', 'S100A10']	[]	[]	[]	[]	[]	155	GCST90199893	GCST90200388	HMDB0004980	HMDB0003229	NA
GCST90199806_GCST90199723	tetradecanedioate (c14-dc)	5-dodecenoate (12:1n7)	10	102075479	rs603424	A	G	0.144398	8.6629	4.59896e-18	0.0321397	1.63837	0.101345	-0.112258	-5.99829	1.99406e-09	4.3359e+08	1	['PKD2L1', 'BLOC1S2', 'SCD', 'CWF19L1', 'CHUK']	[]	[]	[]	[]	[]	67	GCST90199806	GCST90199723	HMDB0000872	HMDB0000529	NA
GCST90199806_GCST90199723	tetradecanedioate (c14-dc)	5-dodecenoate (12:1n7)	12	21315415	rs4149026	C	A	-0.131402	-9.6112	7.17097e-22	-0.123736	-7.706	1.29823e-14	0.00766556	0.498081	0.618427	1.8104e+07	0	['SLCO1B1', 'RP11-125O5.2', 'SLCO1B7', 'LST3', 'SLCO1B3']	[]	[]	[]	[]	[]	54	GCST90199806	GCST90199723	HMDB0000872	HMDB0000529	NA
GCST90199806_GCST90199723	tetradecanedioate (c14-dc)	5-dodecenoate (12:1n7)	12	21331549	rs4149056	C	T	0.501351	29.3262	4.80418e-189	0.506324	25.5733	3.02083e-144	0.00497325	0.25427	0.799287	6.28791e+44	0	['SLCO1B1', 'RP11-125O5.2', 'SLCO1B7', 'SLCO1A2', 'LST3']	['SLCO1B1']	[]	[]	[]	[]	52	GCST90199806	GCST90199723	HMDB0000872	HMDB0000529	NA
GCST90199704_GCST90200158	3-hydroxysebacate	3-hydroxyoleoylcarnitine	1	47383041	rs4507958	T	A	-0.287375	-12.269	1.32944e-34	-0.246634	-10.1462	3.4464e-24	0.0407414	1.73913	0.0820118	2.59238e+10	0	['CYP4A11', 'CYP4X1', 'CYP4B1', 'CYP4Z1', 'EFCAB14']	['CYP4B1']	[]	[]	[]	[]	163	GCST90199704	GCST90200158	HMDB0000350	HMDB0240761	NA
GCST90199704_GCST90200158	3-hydroxysebacate	3-hydroxyoleoylcarnitine	1	151879761	rs28415528	A	G	-0.146673	-8.8327	1.02176e-18	-0.106475	-6.20835	5.35451e-10	0.0401984	2.40712	0.0160789	5.24046e+08	1	['THEM4', 'THEM5', 'C2CD4D', 'RORC', 'S100A10']	[]	[]	[]	[]	[]	155	GCST90199704	GCST90200158	HMDB0000350	HMDB0240761	NA
GCST90199715_GCST90200459	myristoleate (14:1n5)	margarate (17:0)	10	102075479	rs603424	A	G	-0.172852	-13.6278	2.7362e-42	-0.0971173	-5.22178	1.7721e-07	0.0757347	3.82632	0.000130074	6.47651e+34	1	['PKD2L1', 'BLOC1S2', 'SCD', 'CWF19L1', 'CHUK']	[]	[]	[]	[]	[]	67	GCST90199715	GCST90200459	HMDB0002000	HMDB0002259	NA
GCST90199680_GCST90200539	3-hydroxyoctanoate	NA	1	151898843	rs56078223	G	T	-0.193979	-9.53506	1.49794e-21	-0.118105	-7.10299	1.22084e-12	0.0758739	4.5464	5.45722e-06	8.15017e+08	0	['THEM4', 'S100A10', 'THEM5', 'C2CD4D', 'RORC']	[]	[]	[]	[]	[]	155	GCST90199680	GCST90200539	HMDB0001954	NA	NA
GCST90199708_GCST90199799	propionylcarnitine (c3)	glutarylcarnitine (c5-dc)	6	160564476	rs662138	G	C	-0.262906	-10.3933	2.66118e-25	-0.164279	-8.42651	3.56131e-17	0.0986274	4.96468	6.88134e-07	1.33825e+08	0	['SLC22A1', 'SLC22A2', 'IGF2R', 'SLC22A3', 'MAS1']	[]	[]	[]	[]	[]	97	GCST90199708	GCST90199799	HMDB0000824	HMDB0013130	NA
GCST90199820_GCST90200054	dihomo-linolenate (20:3n3 or n6)	1-palmitoyl-2-arachidonoyl-gpe (16:0/20:4)*	11	61581764	rs174560	C	T	0.240321	10.5647	4.34266e-26	0.0965603	5.95192	2.65023e-09	-0.143761	-8.66745	4.41888e-18	1.01755e+08	0	['FADS1', 'FADS2', 'FEN1', 'TMEM258', 'MYRF']	[]	['FADS1']	[]	[]	[]	62	GCST90199820	GCST90200054	HMDB0002925	HMDB0005323	NA
GCST90200335_GCST90199945	stearoyl sphingomyelin (d18:1/18:0)	sphingomyelin (d18:1/14:0, d16:1/16:0)*	19	8288542	rs2336168	C	T	-0.284046	-13.7168	8.05484e-43	-0.229567	-12.0307	2.44951e-33	0.0544786	2.8835	0.00393279	3.04104e+09	0	['CERS4', 'FBN3', 'CD320', 'NDUFA7', 'NDUFA7']	[]	[]	[]	[('CERS4', 'Adipose_Visceral_Omentum')]	[]	11	GCST90200335	GCST90199945	HMDB0001348	HMDB0012097	NA
GCST90199700_GCST90200175	3-hydroxylaurate	glycine conjugate of c10h14o2 (1)*	1	151882856	rs10788817	C	G	-0.224125	-10.5664	4.26589e-26	-0.107101	-7.0134	2.32588e-12	0.117024	7.43902	1.01433e-13	2.37778e+12	0	['THEM4', 'THEM5', 'C2CD4D', 'S100A10', 'RORC']	[]	[]	[]	[]	[]	155	GCST90199700	GCST90200175	HMDB0000387	NA	NA
GCST90200151_GCST90199806	5-dodecenoylcarnitine (c12:1)	tetradecanedioate (c14-dc)	1	47339113	rs2211012	T	G	0.195272	10.0633	8.02251e-24	0.0413447	2.18615	0.0288046	-0.153927	-8.26658	1.37858e-16	1.71839e+07	0	['CYP4B1', 'CYP4A11', 'CYP4X1', 'EFCAB14', 'CYP4Z1']	[]	[]	[]	[]	[]	163	GCST90200151	GCST90199806	HMDB13326	HMDB0000872	NA
GCST90199709_GCST90199995	adrenate (22:4n6)	sphingomyelin (d18:1/20:2, d18:2/20:1, d16:1/22:2)*	11	61569830	rs174546	T	C	-0.369351	-17.4319	4.7231e-68	-0.182852	-11.4355	2.77802e-30	0.186499	12.6118	1.81873e-36	3.85072e+31	0	['FADS2', 'FADS1', 'FEN1', 'TMEM258', 'MYRF']	[]	[]	[]	[]	[]	62	GCST90199709	GCST90199995	HMDB0002226	NA	NA
GCST90199698_GCST90199708	isobutyrylcarnitine (c4)	propionylcarnitine (c3)	11	134141098	rs7111570	T	C	0.774982	17.8904	1.40065e-71	0.775156	16.7228	8.93947e-63	0.000174125	0.00388123	0.996903	6.38235e+08	0	['GLB1L3', 'ACAD8', 'THYN1', 'VPS26B', 'NCAPD3']	['ACAD8']	[]	[]	[]	[]	186	GCST90199698	GCST90199708	HMDB0000736	HMDB0000824	NA
GCST90200234_GCST90200282	picolinoylglycine	picolinate	16	20560377	rs9922704	C	T	-0.670986	-11.7938	4.2013e-32	-0.136464	-2.71143	0.00669941	0.534522	10.3315	5.07801e-25	1.20868e+07	0	['ACSM2B', 'AC137056.1', 'ACSM3', 'ACSM2A', 'ACSM1']	['ACSM2B']	[]	[]	[]	[]	28	GCST90200234	GCST90200282	HMDB0059766	HMDB0002243	NA
GCST90199995_GCST90199721	sphingomyelin (d18:1/20:2, d18:2/20:1, d16:1/22:2)*	stearidonate (18:4n3)	11	61569830	rs174546	T	C	0.30751	14.3089	1.9266e-46	0.186499	12.6118	1.81873e-36	-0.121011	-7.8976	2.84321e-15	9.44013e+09	0	['FADS2', 'FADS1', 'FEN1', 'TMEM258', 'MYRF']	[]	[]	[]	[]	[]	62	GCST90199995	GCST90199721	NA	HMDB0006547	NA
GCST90200041_GCST90200013	1-palmitoyl-2-stearoyl-gpc (16:0/18:0)	sphingomyelin (d18:1/22:2, d18:2/22:1, d16:1/24:2)*	11	116648917	rs964184	G	C	0.255158	9.20645	3.37101e-20	0.152957	6.71674	1.85833e-11	-0.102201	-4.94542	7.5981e-07	5.51268e+08	0	['ZNF259', 'BUD13', 'APOA5', 'APOA4', 'APOC3']	[]	[]	[]	[]	[]	248	GCST90200041	GCST90200013	HMDB0007970	NA	NA
GCST90200523_GCST90200674	NA	androsterone sulfate	2	27730940	rs1260326	T	C	-0.163616	-7.91968	2.3812e-15	-0.0875535	-5.54427	2.95178e-08	0.076063	5.04373	4.5654e-07	1.23962e+07	1	['GCKR', 'FNDC4', 'IFT172', 'AC109829.1', 'KRTCAP3']	[]	[]	[]	[]	[]	152	GCST90200523	GCST90200674	NA	HMDB0002759	NA
GCST90200109_GCST90199793	linoleoyl-arachidonoyl-glycerol (18:2/20:4) [2]*	1-linoleoyl-gpe (18:2)*	11	61588305	rs174564	G	A	-0.605083	-26.8161	2.09541e-158	-0.326948	-19.8465	1.18046e-87	0.278135	17.4469	3.63425e-68	5.63353e+70	0	['FADS1', 'FADS2', 'FEN1', 'TMEM258', 'MYRF']	[]	['TMEM258']	[]	[]	[('Pure hypercholesterolaemia', 0.065341696787178, 0.0110836760901105, 3.739805902029425e-09)]	62	GCST90200109	GCST90199793	HMDB0007257	HMDB0011507	NA
GCST90199833_GCST90199807	hexanoylglutamine	hexadecanedioate (c16-dc)	6	25809069	rs1177442	A	G	-0.326254	-22.3569	1.03532e-110	-0.317519	-21.2552	2.94967e-100	0.00873493	0.581793	0.560706	2.84904e+10	0	['SLC17A1', 'SLC17A3', 'SLC17A4', 'HIST1H2BA', 'HIST1H2AA']	['SLC17A4']	[]	[]	[]	[]	111	GCST90199833	GCST90199807	HMDB0242182	HMDB0000672	NA
GCST90199833_GCST90199807	hexanoylglutamine	hexadecanedioate (c16-dc)	19	15990431	rs2108622	T	C	0.132786	8.35818	6.36944e-17	0.0391487	2.37748	0.0174316	-0.0936377	-5.80281	6.52108e-09	1.02381e+08	1	['CYP4F2', 'CYP4F11', 'OR10H4', 'OR10H1', 'OR10H5']	['CYP4F2']	[]	[]	[]	[]	10	GCST90199833	GCST90199807	HMDB0242182	HMDB0000672	NA
GCST90200268_GCST90199961	n-acetyl-2-aminoadipate	methionine sulfone	2	73858965	rs10201159	C	T	0.831284	33.4386	3.77216e-245	0.399844	21.6435	6.99992e-104	-0.43144	-25.9868	6.98982e-149	1.853e+96	0	['NAT8', 'ALMS1', 'TPRKB', 'DUSP11', 'C2orf78']	['ALMS1', 'NAT8']	[]	[]	[]	[]	146	GCST90200268	GCST90199961	HMDB0062715	HMDB0062174	NA
GCST90200367_GCST90200173	3-hydroxybutyrate (bhba)	glutamine conjugate of c6h10o2 (2)*	1	76192508	rs35630725;rs1890452	A	G	-0.157297	-11.673	1.75109e-31	-0.0281404	-1.75108	0.0799319	0.129157	8.34445	7.15486e-17	4.08596e+14	0	['ACADM', 'RABGGTB', 'MSH4', 'SLC44A5', 'ASB17']	[]	[]	['ACADM']	[]	[]	161	GCST90200367	GCST90200173	HMDB0000011	NA	NA
GCST90200076_GCST90199770	1-(1-enyl-stearoyl)-2-linoleoyl-gpe (p-18:0/18:2)*	1-arachidonylglycerol (20:4)	11	61588305	rs174564	G	A	0.434689	18.942	5.14213e-80	0.164077	10.2451	1.24522e-24	-0.270612	-16.8889	5.43367e-64	1.0567e+16	0	['FADS1', 'FADS2', 'FEN1', 'TMEM258', 'MYRF']	[]	[]	[]	[]	[]	62	GCST90200076	GCST90199770	HMDB0011376	HMDB0011578	NA
GCST90200085_GCST90199846	glycosyl-n-palmitoyl-sphingosine (d18:1/16:0)	glycosyl-n-stearoyl-sphingosine (d18:1/18:0)	19	8283819	rs1871194	C	A	0.149268	10.1789	2.46451e-24	0.0339045	2.07856	0.0376574	-0.115364	-7.34906	1.99613e-13	8.0995e+10	0	['CERS4', 'FBN3', 'CD320', 'NDUFA7', 'NDUFA7']	[]	['CERS4']	[]	[('CERS4', 'Adipose_Subcutaneous'), ('CERS4', 'Adipose_Visceral_Omentum'), ('CERS4', 'Adrenal_Gland'), ('CERS4', 'Artery_Aorta'), ('CERS4', 'Artery_Coronary'), ('CERS4', 'Artery_Tibial'), ('CERS4', 'Colon_Sigmoid'), ('CERS4', 'Colon_Transverse'), ('CERS4', 'Esophagus_Gastroesophageal_Junction'), ('CERS4', 'Esophagus_Muscularis'), ('CERS4', 'Heart_Atrial_Appendage'), ('CERS4', 'Heart_Left_Ventricle'), ('CERS4', 'Lung'), ('CERS4', 'Nerve_Tibial'), ('CERS4', 'Whole_Blood')]	[]	11	GCST90200085	GCST90199846	NA	NA	NA
GCST90200075_GCST90199649	1-(1-enyl-palmitoyl)-2-linoleoyl-gpe (p-16:0/18:2)*	1-stearoyl-2-arachidonoyl-gpi (18:0/20:4)	11	61557826	rs102274	C	T	0.415861	17.6532	9.6164e-70	0.169916	10.5374	5.80662e-26	-0.245945	-15.5101	2.96477e-54	3083036500859775	0	['TMEM258', 'MYRF', 'FEN1', 'FADS2', 'FADS1']	[]	[]	[]	[('FADS1', 'Brain_Cerebellum')]	[]	62	GCST90200075	GCST90199649	HMDB0011343	HMDB0009815	NA
GCST90199997_GCST90200059	behenoyl sphingomyelin (d18:1/22:0)*	behenoyl dihydrosphingomyelin (d18:0/22:0)*	14	64232386	rs17101394	A	G	0.161179	7.71379	1.22131e-14	0.0628879	3.13244	0.00173357	-0.0982906	-4.84754	1.25004e-06	1.02352e+08	1	['SGPP1', 'SYNE2', 'WDR89', 'PPP2R5E', 'ESR2']	[]	[]	[]	[]	[]	47	GCST90199997	GCST90200059	HMDB0012103	HMDB0012091	NA
GCST90200236_GCST90200322	undecenoylcarnitine (c11:1)	beta-hydroxyisovalerate	1	151841770	rs10888445	A	T	0.261581	12.9894	1.40501e-38	0.150308	9.64533	5.14455e-22	-0.111273	-7.21568	5.36652e-13	3.66158e+16	0	['THEM4', 'THEM5', 'C2CD4D', 'RORC', 'LINGO4']	[]	[]	[]	[]	[]	155	GCST90200236	GCST90200322	NA	HMDB0000754	NA
GCST90200158_GCST90200459	3-hydroxyoleoylcarnitine	margarate (17:0)	5	131722951	rs274555	T	C	0.15399	9.56678	1.10289e-21	0.112171	7.03562	1.98377e-12	-0.041819	-2.6917	0.00710897	1.7987e+09	0	['SLC22A5', 'C5orf56', 'SLC22A4', 'P4HA2', 'IRF1']	[]	[]	[]	[]	[]	115	GCST90200158	GCST90200459	HMDB0240761	HMDB0002259	NA
GCST90200266_GCST90200646	cis-3,4-methyleneheptanoylcarnitine	NA	6	160564476	rs662138	G	C	-0.356296	-13.9639	2.5881e-44	-0.245472	-12.3386	5.61062e-35	0.110824	5.50276	3.73884e-08	2.16785e+09	0	['SLC22A1', 'SLC22A2', 'IGF2R', 'SLC22A3', 'MAS1']	[]	[]	[]	[]	[]	97	GCST90200266	GCST90200646	NA	NA	NA
GCST90200246_GCST90199680	3-hydroxydecanoylcarnitine	3-hydroxyoctanoate	1	151929022	rs6587634	T	G	0.146872	9.21637	3.07334e-20	0.0305884	1.89475	0.0581261	-0.116284	-7.15611	8.29958e-13	2.7005e+07	0	['S100A10', 'THEM4', 'S100A11', 'THEM5', 'C2CD4D']	[]	[]	[]	[]	[]	155	GCST90200246	GCST90199680	HMDB0061636	HMDB0001954	NA
GCST90200299_GCST90199974	oleoyl ethanolamide	9-hydroxystearate	1	46870761	rs324420	A	C	0.301575	15.76	5.85905e-56	0.266532	14.4747	1.74996e-47	-0.0350427	-1.88704	0.059155	2.98677e+08	0	['FAAH', 'NSUN4', 'UQCRH', 'LRRC41', 'DMBX1']	['FAAH']	[]	[]	[]	[]	164	GCST90200299	GCST90199974	HMDB0002088	HMDB0061661	NA
GCST90200101_GCST90200539	pimeloylcarnitine/3-methyladipoylcarnitine (c7-dc)	NA	1	47389613	rs12132488	T	C	-0.495932	-14.3511	1.04884e-46	-0.201202	-8.54626	1.27143e-17	0.29473	12.9469	2.44594e-38	2.33204e+08	0	['CYP4A11', 'CYP4X1', 'CYP4B1', 'CYP4Z1', 'EFCAB14']	['CYP4B1']	[]	[]	[]	[]	163	GCST90200101	GCST90200539	HMDB0013328	NA	NA
GCST90199713_GCST90199930	docosapentaenoate (n3 dpa; 22:5n3)	(r)-3-hydroxybutyrylcarnitine	5	131596419	rs10076701	T	C	-0.137781	-8.21152	2.18404e-16	-0.0522404	-3.50386	0.000458572	0.0855406	5.42275	5.86896e-08	2.6872e+08	1	['PDLIM4', 'P4HA2', 'SLC22A4', 'SLC22A5', 'C5orf56']	[]	[]	[]	[]	[]	115	GCST90199713	GCST90199930	HMDB0006528	HMDB0013127	NA
GCST90199979_GCST90199693	myristoleoylcarnitine (c14:1)*	3-hydroxydecanoate	1	151879761	rs28415528	A	G	0.253953	18.2652	1.56623e-74	0.044082	2.74954	0.0059679	-0.209871	-13.0973	3.41218e-39	2.1786e+35	0	['THEM4', 'THEM5', 'C2CD4D', 'RORC', 'S100A10']	[]	[]	[]	[]	[]	155	GCST90199979	GCST90199693	HMDB0240588	HMDB0002203	NA
GCST90199723_GCST90200428	5-dodecenoate (12:1n7)	caprate (10:0)	10	102075479	rs603424	A	G	-0.163843	-8.49068	2.05427e-17	-0.112258	-5.99829	1.99406e-09	0.0515846	2.60212	0.00926506	9.7069e+07	1	['PKD2L1', 'BLOC1S2', 'SCD', 'CWF19L1', 'CHUK']	[]	[]	[]	[]	[]	67	GCST90199723	GCST90200428	HMDB0000529	HMDB0000511	NA
GCST90200320_GCST90199710	dihomo-linoleate (20:2n6)	docosatrienoate (22:3n3)	11	61595564	rs968567	T	C	-0.283871	-17.7983	7.28781e-71	-0.00547277	-0.277007	0.781775	0.278398	12.9661	1.90597e-38	2.61528e+32	0	['FADS1', 'FADS2', 'FEN1', 'TMEM258', 'MYRF']	[]	['FADS1', 'FADS2']	[]	[('FADS2', 'Colon_Sigmoid'), ('FADS2', 'Colon_Transverse'), ('FADS2', 'Esophagus_Muscularis'), ('FADS2', 'Heart_Left_Ventricle'), ('FADS2', 'Spleen'), ('FADS2', 'Thyroid'), ('FADS2', 'Whole_Blood')]	[]	62	GCST90200320	GCST90199710	HMDB0005060	HMDB0002823	NA
GCST90200330_GCST90199772	1-palmitoyl-2-linoleoyl-gpc (16:0/18:2)	1-stearoyl-gpe (18:0)	11	61588305	rs174564	G	A	0.349704	19.3202	3.63527e-83	0.275816	17.53	8.45002e-69	-0.0738875	-4.6526	3.27773e-06	2.32445e+14	0	['FADS1', 'FADS2', 'FEN1', 'TMEM258', 'MYRF']	[]	[]	[]	[]	[('Follicular cysts of skin and subcutaneous tissue', -0.132869405126414, 0.021737051636378, 9.803488660638683e-10), ('Pure hypercholesterolaemia', -0.0810582715009431, 0.0146158396144924, 2.9241316547476948e-08)]	62	GCST90200330	GCST90199772	HMDB0007973	HMDB0011130	NA
GCST90200037_GCST90199996	1-stearoyl-2-linoleoyl-gpc (18:0/18:2)*	sphingomyelin (d18:1/20:1, d18:2/20:0)*	11	61557803	rs102275	C	T	0.343319	17.3942	9.13117e-68	0.220101	14.2515	4.38995e-46	-0.123218	-8.33004	8.08128e-17	4.80765e+21	0	['TMEM258', 'MYRF', 'FEN1', 'FADS2', 'FADS1']	[]	[]	[]	[]	[]	62	GCST90200037	GCST90199996	HMDB0008039	NA	NA
GCST90200018_GCST90200173	adipoylcarnitine (c6-dc)	glutamine conjugate of c6h10o2 (2)*	1	47392855	rs11211403	G	T	-0.27717	-11.0833	1.51207e-28	-0.212526	-9.36634	7.50913e-21	0.0646445	2.85058	0.00436402	4.96612e+07	0	['CYP4A11', 'CYP4X1', 'CYP4B1', 'CYP4Z1', 'EFCAB14']	['CYP4B1']	[]	[]	[]	[]	163	GCST90200018	GCST90200173	HMDB0061677	NA	NA
GCST90200243_GCST90200150	hydroxypalmitoyl sphingomyelin (d18:1/16:0(oh))**	arachidonoylcarnitine (c20:4)	11	61579463	rs174554	G	A	0.547307	23.4394	1.69367e-121	0.27873	17.8267	4.38238e-71	-0.268577	-17.3649	1.52285e-67	2.5875e+50	0	['FADS1', 'FADS2', 'FEN1', 'TMEM258', 'MYRF']	[]	[]	[]	[('FADS1', 'Brain_Cerebellar_Hemisphere')]	[('Benign neoplasm of colon, rectum, anus and anal canal', -0.0924743861846998, 0.0165320764925345, 2.2236537751386576e-08), ('Follicular cysts of skin and subcutaneous tissue', -0.1120907650623346, 0.0191890031573199, 5.176197145910389e-09)]	62	GCST90200243	GCST90200150	NA	HMDB0006455	NA
GCST90199820_GCST90199730	dihomo-linolenate (20:3n3 or n6)	myristoylcarnitine (c14)	5	131670178	rs272880	C	T	-0.168704	-9.54775	1.32547e-21	-0.0528268	-3.21499	0.00130449	0.115877	7.15502	8.366e-13	6.31173e+08	0	['SLC22A4', 'SLC22A5', 'P4HA2', 'PDLIM4', 'C5orf56']	[]	[]	[]	[]	[]	115	GCST90199820	GCST90199730	HMDB0002925	HMDB000506	NA
GCST90200249_GCST90199923	branched-chain, straight-chain, or cyclopropyl 12:1 fatty acid*	n-palmitoylglycine	1	46870761	rs324420	A	C	-0.358055	-20.3047	1.16961e-91	-0.0224722	-1.23224	0.217858	0.335583	18.5287	1.21123e-76	1035586159748604	0	['FAAH', 'NSUN4', 'UQCRH', 'LRRC41', 'DMBX1']	['FAAH']	[]	[]	[]	[]	164	GCST90200249	GCST90199923	NA	HMDB0013034	NA
GCST90200345_GCST90200008	s-adenosylhomocysteine (sah)	c-glycosyltryptophan	6	150088952	rs12213779	C	T	0.198455	12.2026	3.00956e-34	0.178634	10.6173	2.47612e-26	-0.0198215	-1.39099	0.164228	8.2275e+07	0	['PCMT1', 'NUP43', 'LATS1', 'LRP11', 'RAET1E']	['LATS1', 'NUP43', 'PCMT1']	['PCMT1']	[]	[]	[]	100	GCST90200345	GCST90200008	HMDB00939	HMDB0240296	NA
GCST90200040_GCST90200073	sphingomyelin (d18:2/24:1, d18:1/24:2)*	1-linoleoyl-2-arachidonoyl-gpc (18:2/20:4n6)*	6	11087780	rs9366722	T	C	-0.176161	-8.38177	5.21395e-17	-0.0693941	-4.24473	2.18858e-05	0.106767	6.05921	1.36788e-09	2.62349e+07	1	['SMIM13', 'ERVFRD-1', 'ELOVL2', 'NEDD9', 'SYCP2L']	[]	[]	[]	[]	[]	112	GCST90200040	GCST90200073	NA	HMDB0008147	NA
GCST90200082_GCST90200109	1-oleoyl-2-linoleoyl-gpe (18:1/18:2)*	linoleoyl-arachidonoyl-glycerol (18:2/20:4) [2]*	11	61588305	rs174564	G	A	0.721669	34.0775	1.59157e-254	0.394721	25.158	1.15611e-139	-0.326948	-19.8465	1.18046e-87	7.264e+114	0	['FADS1', 'FADS2', 'FEN1', 'TMEM258', 'MYRF']	[]	['TMEM258']	[]	[('FADS1', 'Brain_Cerebellar_Hemisphere')]	[('Pure hypercholesterolaemia', -0.0507147665096349, 0.00856745353408, 3.2298479316989562e-09)]	62	GCST90200082	GCST90200109	HMDB0005349	HMDB0007257	NA
GCST90200590_GCST90199673	NA	dehydroepiandrosterone sulfate (dhea-s)	7	99075038	rs148982377	C	T	0.696794	17.4351	4.46797e-68	0.273535	6.36756	1.92062e-10	-0.423259	-11.5465	7.69139e-31	1.72145e+37	0	['ZNF789', 'ZNF394', 'ATP5J2', 'ATP5J2-PTCD1', 'PTCD1']	[]	[]	[]	[]	[]	90	GCST90200590	GCST90199673	NA	HMDB0001032	NA
GCST90200590_GCST90199673	NA	dehydroepiandrosterone sulfate (dhea-s)	10	101600737	rs112344408	A	C	-0.27496	-8.82194	1.12495e-18	-0.210375	-6.27358	3.52846e-10	0.0645846	2.26332	0.0236163	3.13654e+08	1	['ABCC2', 'DNMBP', 'CUTC', 'COX15', 'ENTPD7']	['ABCC2']	[]	[]	[]	[]	68	GCST90200590	GCST90199673	NA	HMDB0001032	NA
GCST90199793_GCST90199629	1-linoleoyl-gpe (18:2)*	glycerophosphorylcholine (gpc)	11	61569830	rs174546	T	C	0.338524	19.6843	2.93879e-86	0.28307	17.7211	2.88145e-70	-0.0554537	-3.43477	0.000593054	9804886702432060	0	['FADS2', 'FADS1', 'FEN1', 'TMEM258', 'MYRF']	[]	[]	[]	[]	[('Follicular cysts of skin and subcutaneous tissue', -0.1282306750617104, 0.0223765034931057, 1.0007906286522185e-08)]	62	GCST90199793	GCST90199629	HMDB0011507	HMDB0000086	NA
GCST90199937_GCST90200698	2-aminooctanoate	n2-acetyl,n6-methyllysine	2	73552542	rs7573275	A	G	-0.996419	-39.1884	0	-0.387501	-23.1322	2.19751e-118	0.608918	38.2165	0	2.22613e+16	0	['EGR4', 'FBXO41', 'ALMS1', 'CCT7', 'PRADC1']	[]	['ALMS1P']	[]	[]	[]	146	GCST90199937	GCST90200698	HMDB0000991	HMDB0242186	NA
GCST90200537_GCST90199626	NA	xanthurenate	6	25794431	rs2762353	A	G	0.366582	17.2116	2.17521e-66	0.258319	16.2802	1.36501e-59	-0.108263	-6.93936	3.93887e-12	6.27532e+06	0	['SLC17A1', 'SLC17A4', 'SLC17A3', 'HIST1H2BA', 'HIST1H2AA']	['SLC17A4']	[]	[]	[]	[]	111	GCST90200537	GCST90199626	NA	HMDB0000881	NA
GCST90199700_GCST90200533	3-hydroxylaurate	NA	1	151898749	rs2999541	G	C	-0.177548	-9.14248	6.10351e-20	-0.107698	-6.93953	3.93413e-12	0.0698496	4.48018	7.45799e-06	6.44568e+07	0	['THEM4', 'S100A10', 'THEM5', 'C2CD4D', 'RORC']	[]	[]	[]	[]	[]	155	GCST90199700	GCST90200533	HMDB0000387	NA	NA
GCST90200039_GCST90200062	1-stearoyl-2-linoleoyl-gpe (18:0/18:2)*	1-palmitoyl-2-arachidonoyl-gpi (16:0/20:4)*	11	61588305	rs174564	G	A	0.43103	23.4926	4.85669e-122	0.281598	17.709	3.57322e-70	-0.149432	-9.27003	1.86089e-20	7.35732e+51	0	['FADS1', 'FADS2', 'FEN1', 'TMEM258', 'MYRF']	[]	[]	[]	[]	[('Pure hypercholesterolaemia', -0.0741151171841161, 0.0114873812977605, 1.1047665601933916e-10)]	62	GCST90200039	GCST90200062	HMDB0008994	HMDB0009789	NA
GCST90200689_GCST90200697	n6-methyllysine	n2-acetyl,n6,n6-dimethyllysine	2	73552542	rs7573275	A	G	-0.515732	-42.7721	0	-0.0698298	-4.07378	4.62572e-05	0.445902	26.8433	1.0101e-158	9.8927e+240	0	['EGR4', 'FBXO41', 'ALMS1', 'CCT7', 'PRADC1']	[]	['ALMS1P']	[]	[]	[]	146	GCST90200689	GCST90200697	HMDB0002038	HMDB0242186	NA
GCST90200067_GCST90199772	1-stearoyl-2-linoleoyl-gpi (18:0/18:2)	1-stearoyl-gpe (18:0)	11	61592362	rs174566	G	A	0.282005	15.9151	4.98125e-57	0.206552	13.3436	1.29101e-40	-0.075453	-4.75651	1.96968e-06	2.59175e+16	0	['FADS1', 'FADS2', 'FEN1', 'TMEM258', 'MYRF']	[]	[]	[]	[]	[]	62	GCST90200067	GCST90199772	HMDB0009809	HMDB0011130	NA
GCST90200241_GCST90199917	pregnenetriol sulfate*	pregnanediol-3-glucuronide	19	48374950	rs62129966	A	C	-0.369314	-16.504	3.4324e-61	-0.257494	-14.8097	1.26889e-49	0.11182	5.23632	1.63812e-07	3.6968e+11	0	['SULT2A1', 'TPRX2P', 'CRX', 'TPRX1', 'SEPW1']	[]	[]	['SULT2A1']	[]	[]	7	GCST90200241	GCST90199917	HMDB0241920	HMDB0010318	NA
GCST90199710_GCST90200414	docosatrienoate (22:3n3)	myristate (14:0)	11	61567753	rs174544	A	C	0.226937	14.4238	3.66445e-47	0.232327	12.7154	4.8558e-37	0.00538994	0.338074	0.735308	1.32511e+10	0	['FADS2', 'FADS1', 'FEN1', 'TMEM258', 'MYRF']	[]	[]	[]	[('FADS2', 'Colon_Transverse'), ('FADS2', 'Heart_Left_Ventricle'), ('FADS2', 'Spleen')]	[]	62	GCST90199710	GCST90200414	HMDB0002823	HMDB0000806	NA
GCST90199995_GCST90200045	sphingomyelin (d18:1/20:2, d18:2/20:1, d16:1/22:2)*	1-stearoyl-2-arachidonoyl-gpe (18:0/20:4)	11	61593816	rs174568	T	C	0.408702	18.1323	1.77219e-73	0.184391	12.4472	1.44908e-35	-0.224311	-13.9871	1.86898e-44	1.05462e+29	0	['FADS1', 'FADS2', 'FEN1', 'TMEM258', 'MYRF']	[]	[]	[]	[('FADS1', 'Brain_Cerebellar_Hemisphere')]	[('Disorders of lipoprotein metabolism and other lipidaemias', -0.0775751724781662, 0.0133232113010236, 5.795362730358305e-09), ('Pure hypercholesterolaemia', -0.0916522340754738, 0.0164737013083213, 2.6434354572780842e-08)]	62	GCST90199995	GCST90200045	NA	HMDB0009003	NA
GCST90200267_GCST90200626	tetrahydrocortisol glucuronide	NA	4	69536084	rs1902023	C	A	0.305147	15.6797	2.0828e-55	0.10306	7.54714	4.44913e-14	-0.202087	-11.603	3.97916e-31	1.91049e+24	0	['UGT2B15', 'UGT2B17', 'UGT2B10', 'TMPRSS11E', 'UGT2A3']	['UGT2B15']	[]	[]	[]	[]	123	GCST90200267	GCST90200626	NA	NA	NA
GCST90199937_GCST90200677	2-aminooctanoate	n-acetylphenylalanine	2	73622026	rs11689392	C	T	-1.10718	-42.2708	0	-0.490242	-27.9463	7.31587e-172	0.616941	38.1884	0	2.34142e+71	0	['ALMS1', 'EGR4', 'FBXO41', 'CCT7', 'PRADC1']	['ALMS1', 'NAT8']	[]	[]	[]	[]	146	GCST90199937	GCST90200677	HMDB0000991	HMDB0000512	NA
GCST90200077_GCST90200062	1-stearoyl-2-oleoyl-gpi (18:0/18:1)*	1-palmitoyl-2-arachidonoyl-gpi (16:0/20:4)*	3	142660706	rs9653945	A	G	0.261604	14.51	1.04721e-47	0.195807	12.4573	1.27677e-35	-0.0657967	-4.12917	3.64072e-05	1.21922e+12	0	['PAQR9', 'U2SURP', 'PCOLCE2', 'TRPC1', 'CHST2']	[]	['TMC4']	[]	[('FADS1', 'Brain_Cerebellar_Hemisphere'), ('FADS1', 'Brain_Cerebellum'), ('TMC4', 'Adipose_Subcutaneous'), ('TMC4', 'Adipose_Visceral_Omentum'), ('TMC4', 'Adrenal_Gland'), ('TMC4', 'Breast_Mammary_Tissue'), ('TMC4', 'Esophagus_Gastroesophageal_Junction'), ('TMC4', 'Esophagus_Mucosa'), ('TMC4', 'Heart_Left_Ventricle'), ('TMC4', 'Muscle_Skeletal'), ('TMC4', 'Skin_Not_Sun_Exposed_Suprapubic'), ('TMC4', 'Skin_Sun_Exposed_Lower_leg')]	[]	132	GCST90200077	GCST90200062	NA	HMDB0009789	NA
GCST90200077_GCST90200062	1-stearoyl-2-oleoyl-gpi (18:0/18:1)*	1-palmitoyl-2-arachidonoyl-gpi (16:0/20:4)*	11	61588305	rs174564	G	A	0.28071	15.3556	3.24893e-53	0.131278	8.21756	2.07684e-16	-0.149432	-9.27003	1.86089e-20	5.7277e+32	0	['FADS1', 'FADS2', 'FEN1', 'TMEM258', 'MYRF']	[]	['TMC4']	[]	[('FADS1', 'Brain_Cerebellar_Hemisphere'), ('FADS1', 'Brain_Cerebellum'), ('TMC4', 'Adipose_Subcutaneous'), ('TMC4', 'Adipose_Visceral_Omentum'), ('TMC4', 'Adrenal_Gland'), ('TMC4', 'Breast_Mammary_Tissue'), ('TMC4', 'Esophagus_Gastroesophageal_Junction'), ('TMC4', 'Esophagus_Mucosa'), ('TMC4', 'Heart_Left_Ventricle'), ('TMC4', 'Muscle_Skeletal'), ('TMC4', 'Skin_Not_Sun_Exposed_Suprapubic'), ('TMC4', 'Skin_Sun_Exposed_Lower_leg')]	[]	62	GCST90200077	GCST90200062	NA	HMDB0009789	NA
GCST90200077_GCST90200062	1-stearoyl-2-oleoyl-gpi (18:0/18:1)*	1-palmitoyl-2-arachidonoyl-gpi (16:0/20:4)*	19	54677189	rs8736	T	C	0.229859	12.8611	7.45523e-38	0.157245	10.0715	7.38587e-24	-0.0726139	-4.60584	4.10796e-06	9.90696e+13	0	['MBOAT7', 'TMC4', 'LENG1', 'TSEN34', 'CNOT3']	['TMC4']	['TMC4']	[]	[('FADS1', 'Brain_Cerebellar_Hemisphere'), ('FADS1', 'Brain_Cerebellum'), ('TMC4', 'Adipose_Subcutaneous'), ('TMC4', 'Adipose_Visceral_Omentum'), ('TMC4', 'Adrenal_Gland'), ('TMC4', 'Breast_Mammary_Tissue'), ('TMC4', 'Esophagus_Gastroesophageal_Junction'), ('TMC4', 'Esophagus_Mucosa'), ('TMC4', 'Heart_Left_Ventricle'), ('TMC4', 'Muscle_Skeletal'), ('TMC4', 'Skin_Not_Sun_Exposed_Suprapubic'), ('TMC4', 'Skin_Sun_Exposed_Lower_leg')]	[]	6	GCST90200077	GCST90200062	NA	HMDB0009789	NA
GCST90200053_GCST90200128	sphingomyelin (d18:1/21:0, d17:1/22:0, d16:1/23:0)*	sphingomyelin (d18:2/18:1)*	20	12958687	rs438568	A	G	0.210695	12.1657	4.73658e-34	0.156724	10.6087	2.71379e-26	-0.0539714	-3.67222	0.000240449	5.72944e+07	0	['SPTLC3', 'ISM1', 'TASP1', 'ESF1', 'NDUFAF5']	[]	[]	[]	[]	[]	5	GCST90200053	GCST90200128	NA	HMDB0001348	NA
GCST90200351_GCST90199918	n-acetylputrescine	carboxyethyl-gaba	7	150554553	rs1049742	T	C	0.432457	11.3061	1.22394e-29	0.206891	7.4073	1.28899e-13	-0.225566	-7.90051	2.77755e-15	2.26935e+14	0	['AOC1', 'TMEM176A', 'TMEM176B', 'KCNH2', 'GIMAP5']	['AOC1']	[]	['AOC1']	[]	[]	182	GCST90200351	GCST90199918	HMDB0002064	HMDB0002201	NA
GCST90200330_GCST90199660	1-palmitoyl-2-linoleoyl-gpc (16:0/18:2)	1,2-dipalmitoyl-gpc (16:0/16:0)	11	61557803	rs102275	C	T	0.491571	28.1158	6.27814e-174	0.271022	17.2586	9.64365e-67	-0.220549	-13.8597	1.11177e-43	1.53607e+107	0	['TMEM258', 'MYRF', 'FEN1', 'FADS2', 'FADS1']	[]	[]	[]	[]	[('Disorders of lipoprotein metabolism and other lipidaemias', -0.0490504589888879, 0.0083006797623609, 3.437524759074417e-09), ('Follicular cysts of skin and subcutaneous tissue', -0.0905062975632179, 0.0147239271585791, 7.901901832560465e-10), ('Pure hypercholesterolaemia', -0.0584894168142197, 0.0095024357700454, 7.49816052763191e-10)]	62	GCST90200330	GCST90199660	HMDB0007973	HMDB0000564	NA
GCST90200330_GCST90199660	1-palmitoyl-2-linoleoyl-gpc (16:0/18:2)	1,2-dipalmitoyl-gpc (16:0/16:0)	16	15150505	rs12928099	A	C	-0.169536	-9.1446	5.98505e-20	-0.096519	-5.7782	7.55054e-09	0.073017	4.34036	1.4225e-05	1.26157e+11	1	['PDXDC1', 'NTAN1', 'RRN3', 'NPIPA1', 'NOMO1']	[]	[]	[]	[]	[('Disorders of lipoprotein metabolism and other lipidaemias', -0.0490504589888879, 0.0083006797623609, 3.437524759074417e-09), ('Follicular cysts of skin and subcutaneous tissue', -0.0905062975632179, 0.0147239271585791, 7.901901832560465e-10), ('Pure hypercholesterolaemia', -0.0584894168142197, 0.0095024357700454, 7.49816052763191e-10)]	34	GCST90200330	GCST90199660	HMDB0007973	HMDB0000564	NA
GCST90199910_GCST90200080	1-(1-enyl-stearoyl)-gpe (p-18:0)*	1-palmitoyl-2-oleoyl-gpi (16:0/18:1)*	11	61588305	rs174564	G	A	-0.218094	-9.9744	1.97283e-23	-0.112249	-6.89596	5.3502e-12	0.105845	6.56387	5.24296e-11	2.71194e+11	0	['FADS1', 'FADS2', 'FEN1', 'TMEM258', 'MYRF']	[]	[]	[]	[]	[]	62	GCST90199910	GCST90200080	NA	HMDB0009783	NA
GCST90200354_GCST90199693	linoleate (18:2n6)	3-hydroxydecanoate	1	151879761	rs28415528	A	G	0.227804	15.7731	4.7667e-56	0.0179326	1.12	0.262715	-0.209871	-13.0973	3.41218e-39	7.15838e+16	0	['THEM4', 'THEM5', 'C2CD4D', 'RORC', 'S100A10']	[]	[]	[]	[]	[]	155	GCST90200354	GCST90199693	HMDB0006270,HMDB0000673	HMDB0002203	NA
GCST90200248_GCST90200266	cis-3,4-methyleneheptanoate	cis-3,4-methyleneheptanoylcarnitine	1	151917393	rs2279501	G	C	-0.101708	-10.4429	1.57982e-25	-0.0146604	-0.931357	0.351669	0.0870476	5.61109	2.0106e-08	1.27268e+17	1	['THEM4', 'S100A10', 'S100A11', 'THEM5', 'C2CD4D']	[]	[]	[]	[]	[]	155	GCST90200248	GCST90200266	NA	NA	NA
GCST90199961_GCST90200676	methionine sulfone	n-acetylglutamine	2	73552542	rs7573275	A	G	-0.983093	-44.9741	0	-0.314432	-19.9532	1.40685e-88	0.668661	44.3815	0	3.18716e+11	0	['EGR4', 'FBXO41', 'ALMS1', 'CCT7', 'PRADC1']	[]	['ALMS1P']	[]	[]	[]	146	GCST90199961	GCST90200676	HMDB0062174	HMDB0006029	NA
GCST90200674_GCST90200635	androsterone sulfate	NA	2	32816089	rs72787511	C	G	-0.697193	-11.5609	6.50105e-31	-0.276905	-6.78149	1.18947e-11	0.420288	9.42701	4.2196e-21	6.49064e+09	0	['BIRC6', 'TTC27', 'YIPF4', 'NLRC4', 'LTBP1']	[]	[]	[]	[]	[]	149	GCST90200674	GCST90200635	HMDB0002759	NA	NA
GCST90199842_GCST90199863	androstenediol (3beta,17beta) disulfate (1)	16a-hydroxy dhea 3-sulfate	7	99075038	rs148982377	C	T	-1.35991	-32.8347	1.88096e-236	-0.315633	-8.26083	1.44666e-16	1.04428	26.9046	1.94095e-159	1.03189e+77	0	['ZNF789', 'ZNF394', 'ATP5J2', 'ATP5J2-PTCD1', 'PTCD1']	[]	[]	[]	[]	[]	90	GCST90199842	GCST90199863	HMDB0240313	HMDB0062544	NA
GCST90199842_GCST90199863	androstenediol (3beta,17beta) disulfate (1)	16a-hydroxy dhea 3-sulfate	7	100197642	rs34048349	A	G	-0.769896	-12.3538	4.64522e-35	-0.279026	-4.95152	7.36366e-07	0.49087	8.25658	1.4991e-16	3.22719e+18	0	['FBXO24', 'PCOLCE', 'MOSPD3', 'LRCH4', 'TFR2']	[]	[]	[]	[]	[]	89	GCST90199842	GCST90199863	HMDB0240313	HMDB0062544	NA
GCST90199842_GCST90199863	androstenediol (3beta,17beta) disulfate (1)	16a-hydroxy dhea 3-sulfate	10	96851277	rs56390141	G	A	-0.263705	-10.8039	3.29763e-27	-0.0990812	-4.48496	7.2929e-06	0.164624	7.07573	1.48661e-12	4.50811e+14	0	['CYP2C8', 'CYP2C9', 'C10orf129', 'PDLIM1', 'SORBS1']	['CYP2C8']	[]	[]	[]	[]	70	GCST90199842	GCST90199863	HMDB0240313	HMDB0062544	NA
GCST90199700_GCST90199979	3-hydroxylaurate	myristoleoylcarnitine (c14:1)*	1	151904146	rs2999545	A	T	-0.142224	-11.618	3.3371e-31	-0.103114	-6.72081	1.80719e-11	0.0391098	2.57203	0.0101104	5.41546e+19	0	['THEM4', 'S100A10', 'THEM5', 'C2CD4D', 'RORC']	[]	[]	[]	[]	[]	155	GCST90199700	GCST90199979	HMDB0000387	HMDB0240588	NA
GCST90200264_GCST90200461	bilirubin degradation product, c17h20n2o5 (2)**	NA	2	234668570	rs887829	T	C	0.583484	30.9138	7.78782e-210	0.39072	25.107	4.17175e-139	-0.192764	-11.5751	5.5092e-31	5.35677e+70	0	['UGT1A8', 'UGT1A9', 'UGT1A3', 'UGT1A5', 'UGT1A7']	[]	[]	[]	[]	[]	138	GCST90200264	GCST90200461	NA	NA	NA
GCST90200299_GCST90199923	oleoyl ethanolamide	n-palmitoylglycine	2	211540507	rs1047891	A	C	-0.26091	-19.3529	1.92841e-83	-0.0140467	-0.852028	0.394199	0.246863	15.3326	4.62864e-53	2.40024e+30	0	['CPS1', 'LANCL1', 'MYL1', 'ACADL', 'KANSL1L']	['CPS1']	[]	[]	[]	[]	140	GCST90200299	GCST90199923	HMDB0002088	HMDB0013034	NA
GCST90199917_GCST90200602	pregnanediol-3-glucuronide	NA	19	48374950	rs62129966	A	C	0.280869	8.3591	6.31998e-17	0.11182	5.23632	1.63812e-07	-0.169049	-6.2403	4.36743e-10	6.91051e+06	1	['SULT2A1', 'TPRX2P', 'CRX', 'TPRX1', 'SEPW1']	[]	[]	['SULT2A1']	[]	[]	7	GCST90199917	GCST90200602	HMDB0010318	NA	NA
GCST90200330_GCST90200057	1-palmitoyl-2-linoleoyl-gpc (16:0/18:2)	1-(1-enyl-palmitoyl)-2-oleoyl-gpc (p-16:0/18:1)*	11	61557803	rs102275	C	T	0.390574	19.6476	6.05541e-86	0.271022	17.2586	9.64365e-67	-0.119552	-7.6004	2.95219e-14	1.59257e+19	0	['TMEM258', 'MYRF', 'FEN1', 'FADS2', 'FADS1']	[]	[]	[]	[]	[]	62	GCST90200330	GCST90200057	HMDB0007973	HMDB0007996	NA
GCST90200288_GCST90199937	n-acetylleucine	2-aminooctanoate	2	73622026	rs11689392	C	T	1.06628	40.0055	0	0.576035	33.6939	7.09109e-249	-0.490242	-27.9463	7.31587e-172	1.21073e+101	0	['ALMS1', 'EGR4', 'FBXO41', 'CCT7', 'PRADC1']	['ALMS1', 'NAT8']	[]	[]	[]	[]	146	GCST90200288	GCST90199937	HMDB0011756	HMDB0000991	NA
GCST90200182_GCST90200534	glycine conjugate of c10h12o2*	NA	1	47389613	rs12132488	T	C	0.266339	8.69609	3.43506e-18	0.145217	5.54615	2.92032e-08	-0.121122	-5.26414	1.40849e-07	8.50152e+09	1	['CYP4A11', 'CYP4X1', 'CYP4B1', 'CYP4Z1', 'EFCAB14']	['CYP4B1']	[]	[]	[]	[]	163	GCST90200182	GCST90200534	NA	NA	NA
GCST90200125_GCST90200131	sphingomyelin (d17:2/16:0, d18:2/15:0)*	sphingomyelin (d18:1/19:0, d19:1/18:0)*	19	8289519	rs1466448	C	A	0.2296	16.6661	2.31261e-62	0.0385145	2.27125	0.0231318	-0.191085	-10.581	3.64911e-26	1.57792e+36	0	['CERS4', 'FBN3', 'CD320', 'NDUFA7', 'NDUFA7']	[]	[]	[]	[('CERS4', 'Adipose_Visceral_Omentum'), ('SPTLC3', 'Liver')]	[]	11	GCST90200125	GCST90200131	NA	NA	NA
GCST90200125_GCST90200131	sphingomyelin (d17:2/16:0, d18:2/15:0)*	sphingomyelin (d18:1/19:0, d19:1/18:0)*	20	12962718	rs364585	A	G	-0.174094	-15.5478	1.64656e-54	0.0250064	1.80885	0.0704748	0.1991	13.5919	4.47144e-42	2.71563e+12	0	['SPTLC3', 'ISM1', 'TASP1', 'ESF1', 'NDUFAF5']	[]	[]	[]	[('CERS4', 'Adipose_Visceral_Omentum'), ('SPTLC3', 'Liver')]	[]	5	GCST90200125	GCST90200131	NA	NA	NA
GCST90200150_GCST90200139	arachidonoylcarnitine (c20:4)	dihomo-linolenoylcarnitine (c20:3n3 or 6)*	11	61543499	rs174528	C	T	-0.369381	-40.003	0	-0.235975	-15.3839	2.09952e-53	0.133406	8.40983	4.106e-17	3.23804e+296	0	['MYRF', 'TMEM258', 'FEN1', 'FADS2', 'FADS1']	[]	['FADS1', 'FADS2', 'TMEM258']	[]	[('FADS1', 'Brain_Cerebellum'), ('FADS1', 'Muscle_Skeletal')]	[]	62	GCST90200150	GCST90200139	HMDB0006455	NA	NA
GCST90200098_GCST90200102	lactosyl-n-nervonoyl-sphingosine (d18:1/24:1)*	1-palmitoleoyl-2-linolenoyl-gpc (16:1/18:3)*	2	27730940	rs1260326	T	C	-0.172639	-8.52128	1.57799e-17	-0.0794037	-5.12871	2.91736e-07	0.0932348	6.07551	1.23593e-09	7.83231e+07	1	['GCKR', 'FNDC4', 'IFT172', 'AC109829.1', 'KRTCAP3']	[]	[]	[]	[]	[]	152	GCST90200098	GCST90200102	NA	HMDB0008008	NA
GCST90200349_GCST90200046	eicosapentaenoate (epa; 20:5n3)	1-stearoyl-2-docosahexaenoyl-gpc (18:0/22:6)	6	10997166	rs9295741	T	C	0.17653	10.9764	4.96444e-28	0.0437737	2.91171	0.00359462	-0.132756	-8.85601	8.29303e-19	1.67049e+09	0	['ELOVL2', 'SYCP2L', 'RP11-637O19.3', 'SMIM13', 'ERVFRD-1']	[]	[]	[]	[]	[]	112	GCST90200349	GCST90200046	HMDB0001999	HMDB0008057	NA
GCST90200458_GCST90200614	NA	NA	3	45814094	rs17279437	A	G	-0.544024	-16.4109	1.59759e-60	-0.216828	-8.3994	4.48764e-17	0.327196	12.7642	2.59836e-37	1.62642e+23	0	['SLC6A20', 'SACM1L', 'LZTFL1', 'LIMD1', 'CCR9']	['SLC6A20']	[]	[]	[]	[]	135	GCST90200458	GCST90200614	NA	NA	NA
GCST90200033_GCST90199846	sphingomyelin (d18:2/23:0, d18:1/23:1, d17:1/24:1)*	glycosyl-n-stearoyl-sphingosine (d18:1/18:0)	19	8283819	rs1871194	C	A	0.151676	9.75535	1.75002e-22	0.0363119	2.51886	0.0117735	-0.115364	-7.34906	1.99613e-13	1.14063e+09	0	['CERS4', 'FBN3', 'CD320', 'NDUFA7', 'NDUFA7']	[]	[]	[]	[('CERS4', 'Adipose_Subcutaneous'), ('CERS4', 'Adipose_Visceral_Omentum'), ('CERS4', 'Artery_Aorta'), ('CERS4', 'Artery_Tibial')]	[]	11	GCST90200033	GCST90199846	NA	NA	NA
GCST90199713_GCST90200080	docosapentaenoate (n3 dpa; 22:5n3)	1-palmitoyl-2-oleoyl-gpi (16:0/18:1)*	11	61588305	rs174564	G	A	-0.24535	-11.4293	2.98374e-30	-0.139505	-8.99992	2.2589e-19	0.105845	6.56387	5.24296e-11	7.5707e+10	0	['FADS1', 'FADS2', 'FEN1', 'TMEM258', 'MYRF']	[]	[]	[]	[]	[]	62	GCST90199713	GCST90200080	HMDB0006528	HMDB0009783	NA
GCST90199833_GCST90200637	hexanoylglutamine	NA	6	25802083	rs2328895	C	T	-0.516647	-22.6622	1.05784e-113	-0.31722	-21.2376	4.29061e-100	0.199427	11.9702	5.09103e-33	4.05599e+13	0	['SLC17A1', 'SLC17A4', 'SLC17A3', 'HIST1H2BA', 'HIST1H2AA']	['SLC17A4']	[]	[]	[]	[]	111	GCST90199833	GCST90200637	HMDB0242182	NA	NA
GCST90200035_GCST90200169	palmitoyl dihydrosphingomyelin (d18:0/16:0)*	sphingomyelin (d17:1/14:0, d16:1/15:0)*	14	64232220	rs7160525	A	G	-0.388394	-17.3567	1.75435e-67	-0.185441	-9.2863	1.59738e-20	0.202953	10.8558	1.87099e-27	1.06648e+40	0	['SGPP1', 'SYNE2', 'WDR89', 'PPP2R5E', 'ESR2']	[]	[]	[]	[]	[]	47	GCST90200035	GCST90200169	HMDB0010168	NA	NA
GCST90200176_GCST90200700	glutamine conjugate of c6h10o2 (1)*	decadienedioic acid (c10:2-dc)**	6	25809069	rs1177442	A	G	-0.235898	-13.1806	1.13457e-39	-0.0721877	-4.73614	2.17832e-06	0.16371	10.8501	1.99301e-27	1.75662e+12	0	['SLC17A1', 'SLC17A3', 'SLC17A4', 'HIST1H2BA', 'HIST1H2AA']	['SLC17A4']	[]	[]	[]	[]	111	GCST90200176	GCST90200700	NA	HMDB0242172	NA
GCST90200322_GCST90200603	beta-hydroxyisovalerate	NA	1	151879761	rs28415528	A	G	-0.276869	-12.6586	1.00236e-36	-0.107837	-6.68317	2.33824e-11	0.169032	9.72477	2.36447e-22	2.3589e+14	0	['THEM4', 'THEM5', 'C2CD4D', 'RORC', 'S100A10']	[]	[]	[]	[]	[]	155	GCST90200322	GCST90200603	HMDB0000754	NA	NA
GCST90200173_GCST90199750	glutamine conjugate of c6h10o2 (2)*	laurylcarnitine (c12)	1	76192508	rs35630725;rs1890452	A	G	0.178433	10.5999	2.98153e-26	0.129157	8.34445	7.15486e-17	-0.049276	-3.13948	0.00169249	2.39973e+09	0	['ACADM', 'RABGGTB', 'MSH4', 'SLC44A5', 'ASB17']	[]	[]	[]	[]	[]	161	GCST90200173	GCST90199750	NA	HMDB000225	NA
GCST90200067_GCST90199660	1-stearoyl-2-linoleoyl-gpi (18:0/18:2)	1,2-dipalmitoyl-gpc (16:0/16:0)	11	61557803	rs102275	C	T	0.423759	22.4755	7.20192e-112	0.20321	13.1442	1.83634e-39	-0.220549	-13.8597	1.11177e-43	1.54372e+68	0	['TMEM258', 'MYRF', 'FEN1', 'FADS2', 'FADS1']	[]	[]	[]	[('FADS1', 'Brain_Cerebellar_Hemisphere')]	[('Follicular cysts of skin and subcutaneous tissue', -0.1131478169110351, 0.0199623678259164, 1.4442684292826049e-08)]	62	GCST90200067	GCST90199660	HMDB0009809	HMDB0000564	NA
GCST90200344_GCST90199813	n6,n6,n6-trimethyllysine	deoxycarnitine	11	65143892	rs34400381	A	G	0.665907	14.1927	1.01734e-45	0.469497	11.5704	5.81871e-31	-0.19641	-5.13942	2.75593e-07	5.71954e+14	0	['SLC25A45', 'FRMD8', 'TIGD3', 'DPF2', 'CDC42EP2']	['SLC25A45']	[]	[]	[]	[]	59	GCST90200344	GCST90199813	HMDB0001325	HMDB0001161	3
GCST90200344_GCST90199813	n6,n6,n6-trimethyllysine	deoxycarnitine	16	68317636	rs3961283	G	A	-0.192311	-10.0687	7.59738e-24	-0.113812	-6.86657	6.57646e-12	0.0784994	5.06654	4.05119e-07	8.65621e+11	0	['SLC7A6', 'SLC7A6OS', 'PLA2G15', 'PRMT7', 'ESRP2']	[]	[]	[]	[]	[]	24	GCST90200344	GCST90199813	HMDB0001325	HMDB0001161	3
GCST90200080_GCST90199651	1-palmitoyl-2-oleoyl-gpi (16:0/18:1)*	docosahexaenoate (dha; 22:6n3)	11	61569830	rs174546	T	C	0.188974	8.70341	3.22056e-18	0.103609	6.40919	1.46297e-10	-0.0853652	-5.49991	3.79986e-08	4.5426e+07	1	['FADS2', 'FADS1', 'FEN1', 'TMEM258', 'MYRF']	[]	[]	[]	[]	[]	62	GCST90200080	GCST90199651	HMDB0009783	HMDB0002183	NA
GCST90200015_GCST90200700	n-acetylkynurenine (2)	decadienedioic acid (c10:2-dc)**	6	25802083	rs2328895	C	T	-0.292172	-12.5489	4.02986e-36	-0.12828	-7.35116	1.9649e-13	0.163892	10.864	1.71104e-27	4.24589e+08	0	['SLC17A1', 'SLC17A4', 'SLC17A3', 'HIST1H2BA', 'HIST1H2AA']	['SLC17A4']	[]	[]	[]	[]	111	GCST90200015	GCST90200700	HMDB0240342	HMDB0242172	NA
GCST90200241_GCST90199872	pregnenetriol sulfate*	androstenediol (3beta,17beta) monosulfate (1)	7	99075038	rs148982377	C	T	0.413224	14.0488	7.83466e-45	0.0316286	0.894552	0.371026	-0.381595	-10.3025	6.86201e-25	8.75853e+19	0	['ZNF789', 'ZNF394', 'ATP5J2', 'ATP5J2-PTCD1', 'PTCD1']	[]	[]	[]	[]	[]	90	GCST90200241	GCST90199872	HMDB0241920	HMDB0240429	NA
GCST90200247_GCST90200018	levulinoylcarnitine	adipoylcarnitine (c6-dc)	6	160564476	rs662138	G	C	-0.327907	-11.7428	7.69166e-32	-0.167147	-7.66164	1.8358e-14	0.16076	8.23266	1.83099e-16	2380493065119894	0	['SLC22A1', 'SLC22A2', 'IGF2R', 'SLC22A3', 'MAS1']	[]	[]	[]	[]	[('Disorders of lipoprotein metabolism and other lipidaemias', -0.2480437641315818, 0.0447446231708225, 2.9641102324589312e-08)]	97	GCST90200247	GCST90200018	NA	HMDB0061677	NA
GCST90200249_GCST90199796	branched-chain, straight-chain, or cyclopropyl 12:1 fatty acid*	docosapentaenoate (n6 dpa; 22:5n6)	11	61597212	rs174570	T	C	0.182641	9.69478	3.17327e-22	0.0204569	0.943132	0.345614	-0.162184	-7.00149	2.53248e-12	7.98066e+09	0	['FADS2', 'FADS1', 'FEN1', 'TMEM258', 'MYRF']	[]	[]	[]	[('ACOT2', 'Esophagus_Gastroesophageal_Junction')]	[]	62	GCST90200249	GCST90199796	NA	HMDB0001976	NA
GCST90200249_GCST90199796	branched-chain, straight-chain, or cyclopropyl 12:1 fatty acid*	docosapentaenoate (n6 dpa; 22:5n6)	14	74040136	rs151154986	A	G	-0.554924	-14.6649	1.08141e-48	-0.479922	-10.9814	4.69758e-28	0.0750023	1.6155	0.106203	4.34394e+20	0	['ACOT2', 'HEATR4', 'ACOT4', 'ACOT1', 'ACOT6']	['ACOT2']	[]	[]	[('ACOT2', 'Esophagus_Gastroesophageal_Junction')]	[]	44	GCST90200249	GCST90199796	NA	HMDB0001976	NA
GCST90199700_GCST90199774	3-hydroxylaurate	NA	1	151862661	rs1060870	G	A	-0.14508	-9.886	4.78781e-23	-0.105919	-6.92725	4.29107e-12	0.0391607	2.54532	0.0109179	8.96249e+10	0	['THEM4', 'THEM5', 'C2CD4D', 'RORC', 'LINGO4']	[]	[]	[]	[]	[]	155	GCST90199700	GCST90199774	HMDB0000387	NA	NA
GCST90200358_GCST90199887	arachidonate (20:4n6)	(16 or 17)-methylstearate (a19:0 or i19:0)	11	61588305	rs174564	G	A	-0.328497	-23.6393	1.52243e-123	-0.31446	-20.1772	1.55226e-90	0.0140367	0.877919	0.379988	1.01959e+33	0	['FADS1', 'FADS2', 'FEN1', 'TMEM258', 'MYRF']	[]	['TMEM258']	[]	[]	[('Benign neoplasm of colon, rectum, anus and anal canal', 0.087710391674657, 0.0136412728183358, 1.2778823523972547e-10), ('Disorders of lipoprotein metabolism and other lipidaemias', 0.0583161214095481, 0.0099971695867054, 5.435372773228212e-09)]	62	GCST90200358	GCST90199887	HMDB0001043	HMDB0037397	NA
GCST90200037_GCST90200051	1-stearoyl-2-linoleoyl-gpc (18:0/18:2)*	1-palmitoyl-2-dihomo-linolenoyl-gpc (16:0/20:3n3 or 6)*	16	15150505	rs12928099	A	C	-0.252253	-13.7152	8.23621e-43	-0.0905156	-5.54049	3.0162e-08	0.161737	9.79073	1.23401e-22	1.49827e+20	0	['PDXDC1', 'NTAN1', 'RRN3', 'NPIPA1', 'NOMO1']	[]	[]	[]	[]	[]	34	GCST90200037	GCST90200051	HMDB0008039	NA	NA
GCST90199872_GCST90199854	androstenediol (3beta,17beta) monosulfate (1)	5alpha-pregnan-3beta,20alpha-diol monosulfate (2)	19	48374950	rs62129966	A	C	-0.244076	-10.5076	7.97113e-26	-0.0807179	-4.37989	1.18738e-05	0.163358	7.7857	6.93283e-15	8.69742e+10	0	['SULT2A1', 'TPRX2P', 'CRX', 'TPRX1', 'SEPW1']	[]	[]	['SULT2A1']	[]	[]	7	GCST90199872	GCST90199854	HMDB0240429	NA	NA
GCST90199962_GCST90199699	acisoga	3-methylxanthine	19	41353107	rs56113850	T	C	0.199673	9.15361	5.50606e-20	0.0967351	6.1599	7.279e-10	-0.102938	-6.60507	3.97335e-11	7.21633e+08	0	['CTC-490E21.12', 'CYP2A6', 'CYP2A7', 'EGLN2', 'RAB4B-EGLN2']	[]	[]	[]	[]	[]	244	GCST90199962	GCST90199699	HMDB0061384	HMDB0001886	NA
GCST90200238_GCST90199863	pregnenetriol disulfate*	16a-hydroxy dhea 3-sulfate	7	99075038	rs148982377	C	T	-1.03272	-27.5745	2.25005e-167	0.0115564	0.299936	0.764226	1.04428	26.9046	1.94095e-159	8.62624e+07	0	['ZNF789', 'ZNF394', 'ATP5J2', 'ATP5J2-PTCD1', 'PTCD1']	[]	[]	[]	[]	[]	90	GCST90200238	GCST90199863	NA	HMDB0062544	NA
GCST90200238_GCST90199863	pregnenetriol disulfate*	16a-hydroxy dhea 3-sulfate	10	96775001	rs72818671	A	G	-0.213314	-9.74733	1.89389e-22	-0.0517769	-2.34404	0.0190759	0.161537	7.00155	2.53143e-12	1.33663e+10	0	['CYP2C8', 'CYP2C9', 'CYP2C19', 'C10orf129', 'PDLIM1']	['CYP2C8']	[]	[]	[]	[]	70	GCST90200238	GCST90199863	NA	HMDB0062544	NA
GCST90200075_GCST90200048	1-(1-enyl-palmitoyl)-2-linoleoyl-gpe (p-16:0/18:2)*	1-(1-enyl-palmitoyl)-2-arachidonoyl-gpe (p-16:0/20:4)*	11	61569830	rs174546	T	C	0.254388	19.2653	1.05059e-82	0.171191	10.6106	2.65922e-26	-0.0831968	-5.14771	2.63683e-07	2.53118e+56	0	['FADS2', 'FADS1', 'FEN1', 'TMEM258', 'MYRF']	[]	[]	[]	[('FADS1', 'Brain_Cerebellar_Hemisphere')]	[]	62	GCST90200075	GCST90200048	HMDB0011343	HMDB0011352	NA
GCST90200040_GCST90200053	sphingomyelin (d18:2/24:1, d18:1/24:2)*	sphingomyelin (d18:1/21:0, d17:1/22:0, d16:1/23:0)*	20	12959398	rs4814176	T	C	-0.223894	-12.9652	1.92748e-38	-0.0676903	-4.68818	2.75644e-06	0.156204	10.5857	3.47353e-26	1.80211e+12	0	['SPTLC3', 'ISM1', 'TASP1', 'ESF1', 'NDUFAF5']	[]	[]	[]	[('SPTLC3', 'Liver')]	[]	5	GCST90200040	GCST90200053	NA	NA	NA
GCST90199800_GCST90199677	tiglylcarnitine (c5:1-dc)	3-methyl-2-oxobutyrate	4	89222827	rs7678928	T	C	-0.244834	-12.3609	4.25541e-35	-0.12351	-7.95299	1.82057e-15	0.121324	7.82922	4.90891e-15	4.27824e+19	0	['PPM1K', 'ABCG2', 'HERC6', 'HERC5', 'PYURF']	[]	[]	[]	[]	[]	119	GCST90199800	GCST90199677	HMDB0002366	HMDB0000019	NA
GCST90199703_GCST90199708	gamma-glutamylvaline	propionylcarnitine (c3)	5	130614635	rs148592401	A	G	0.373981	7.76372	8.24768e-15	0.188205	4.25947	2.04914e-05	-0.185776	-4.23342	2.30164e-05	2.48451e+09	1	['CDC42SE2', 'LYRM7', 'HINT1', 'RAPGEF6', 'CTC-432M15.3']	[]	[]	[]	[]	[]	230	GCST90199703	GCST90199708	HMDB0011172	HMDB0000824	NA
GCST90199703_GCST90199708	gamma-glutamylvaline	propionylcarnitine (c3)	5	131732456	rs7705826	T	G	0.279136	12.7798	2.12517e-37	0.149378	7.45079	9.27797e-14	-0.129758	-6.52575	6.76624e-11	4.36576e+23	0	['SLC22A5', 'C5orf56', 'SLC22A4', 'IRF1', 'P4HA2']	[]	[]	[]	[]	[]	114	GCST90199703	GCST90199708	HMDB0011172	HMDB0000824	NA
GCST90200003_GCST90200483	p-cresol glucuronide*	NA	16	28555161	rs143647521	T	C	0.788661	9.65058	4.88795e-22	0.369567	4.88529	1.03275e-06	-0.419094	-5.34711	8.93675e-08	1.82832e+14	1	['NUPR1', 'CCDC101', 'IL27', 'APOBR', 'SULT1A2']	[]	[]	['SULT1A1']	[('SULT1A1', 'Artery_Tibial'), ('SULT1A1', 'Whole_Blood')]	[]	176	GCST90200003	GCST90200483	HMDB0011686	NA	NA
GCST90199900_GCST90200646	argininate*	NA	6	160564476	rs662138	G	C	-0.332064	-13.2132	7.36387e-40	-0.22124	-11.3276	9.57576e-30	0.110824	5.50276	3.73884e-08	1.30037e+10	0	['SLC22A1', 'SLC22A2', 'IGF2R', 'SLC22A3', 'MAS1']	[]	[]	[]	[]	[]	97	GCST90199900	GCST90200646	HMDB0003148	NA	NA
GCST90199975_GCST90199995	sphingomyelin (d18:2/14:0, d18:1/14:1)*	sphingomyelin (d18:1/20:2, d18:2/20:1, d16:1/22:2)*	11	61557826	rs102274	C	T	-0.272401	-17.0212	5.71882e-65	-0.0881754	-6.65786	2.77838e-11	0.184226	12.4635	1.18146e-35	2.06592e+29	0	['TMEM258', 'MYRF', 'FEN1', 'FADS2', 'FADS1']	[]	[]	[]	[]	[]	62	GCST90199975	GCST90199995	NA	NA	NA
GCST90200064_GCST90200119	n-palmitoyl-sphinganine (d18:0/16:0)	glycosyl ceramide (d18:1/23:1, d17:1/24:1)*	14	64232386	rs17101394	A	G	-0.269281	-8.46209	2.6263e-17	-0.112155	-5.43202	5.57184e-08	0.157126	6.17277	6.71039e-10	2.55508e+07	1	['SGPP1', 'SYNE2', 'WDR89', 'PPP2R5E', 'ESR2']	[]	[]	[]	[]	[]	47	GCST90200064	GCST90200119	HMDB11760	NA	NA
GCST90200051_GCST90200102	1-palmitoyl-2-dihomo-linolenoyl-gpc (16:0/20:3n3 or 6)*	1-palmitoleoyl-2-linolenoyl-gpc (16:1/18:3)*	16	15150505	rs12928099	A	C	0.211165	12.6659	9.13755e-37	0.161737	9.79073	1.23401e-22	-0.0494278	-2.97194	0.00295926	1.35048e+14	0	['PDXDC1', 'NTAN1', 'RRN3', 'NPIPA1', 'NOMO1']	[]	[]	[]	[]	[]	34	GCST90200051	GCST90200102	NA	HMDB0008008	NA
GCST90200173_GCST90200110	glutamine conjugate of c6h10o2 (2)*	palmitoleoylcarnitine (c16:1)*	5	131737030	rs4705857	T	C	-0.145196	-9.20883	3.2969e-20	-0.0547227	-3.43378	0.000595238	0.090473	5.82048	5.86779e-09	1.77979e+11	1	['SLC22A5', 'C5orf56', 'SLC22A4', 'IRF1', 'P4HA2']	[]	[]	[]	[]	[]	115	GCST90200173	GCST90200110	NA	HMDB0240782	NA
GCST90200564_GCST90200529	NA	NA	1	47310878	rs11583922	C	G	0.225202	8.42337	3.65823e-17	0.107333	4.55844	5.15353e-06	-0.117869	-4.99936	5.75198e-07	1.57234e+10	1	['CYP4B1', 'CYP4A11', 'CYP4X1', 'EFCAB14', 'ATPAF1']	['CYP4B1']	[]	[]	[]	[]	163	GCST90200564	GCST90200529	NA	NA	NA
GCST90200079_GCST90200051	1-oleoyl-2-arachidonoyl-gpe (18:1/20:4)*	1-palmitoyl-2-dihomo-linolenoyl-gpc (16:0/20:3n3 or 6)*	11	61592362	rs174566	G	A	-0.448935	-22.046	1.04255e-107	-0.123363	-7.56782	3.79545e-14	0.325572	20.996	7.1382e-98	6.84689e+09	0	['FADS1', 'FADS2', 'FEN1', 'TMEM258', 'MYRF']	[]	['FADS1', 'FADS2', 'TMEM258']	[]	[('FADS1', 'Brain_Cerebellum'), ('FADS1', 'Muscle_Skeletal'), ('FADS2', 'Colon_Transverse'), ('FADS2', 'Heart_Atrial_Appendage'), ('FADS2', 'Heart_Left_Ventricle'), ('FADS2', 'Thyroid'), ('FADS2', 'Whole_Blood')]	[]	62	GCST90200079	GCST90200051	HMDB0009069	NA	NA
GCST90199879_GCST90199666	ergothioneine	palmitoylcarnitine (c16)	5	131677047	rs11242109	T	G	0.257239	11.595	4.36889e-31	0.133915	8.73104	2.52333e-18	-0.123324	-8.11732	4.76593e-16	5.77568e+12	0	['SLC22A4', 'SLC22A5', 'P4HA2', 'PDLIM4', 'C5orf56']	['SLC22A4']	[]	[]	[]	[]	115	GCST90199879	GCST90199666	HMDB0003045	HMDB0000222	NA
GCST90199879_GCST90199666	ergothioneine	palmitoylcarnitine (c16)	6	110760008	rs12210538	G	A	0.368741	14.3286	1.44944e-46	0.199498	11.2245	3.09258e-29	-0.169243	-9.59351	8.51358e-22	2.13363e+17	0	['SLC22A16', 'DDO', 'METTL24', 'CDK19', 'CDC40']	['SLC22A16']	[]	[]	[]	[]	103	GCST90199879	GCST90199666	HMDB0003045	HMDB0000222	NA
GCST90200243_GCST90199878	hydroxypalmitoyl sphingomyelin (d18:1/16:0(oh))**	sphingomyelin (d18:1/18:1, d18:2/18:0)	11	61589481	rs28456	G	A	0.400021	20.5342	1.06644e-93	0.27373	17.1565	5.62147e-66	-0.126291	-8.24225	1.69007e-16	5.27127e+27	0	['FADS1', 'FADS2', 'FEN1', 'TMEM258', 'MYRF']	[]	[]	[]	[]	[]	62	GCST90200243	GCST90199878	NA	HMDB0012101	NA
GCST90199855_GCST90200590	5alpha-androstan-3beta,17beta-diol monosulfate (2)	NA	7	99075038	rs148982377	C	T	-1.36441	-24.2313	1.04113e-129	-1.09088	-20.6161	1.96822e-94	0.273535	6.36756	1.92062e-10	1.89046e+35	0	['ZNF789', 'ZNF394', 'ATP5J2', 'ATP5J2-PTCD1', 'PTCD1']	[]	[]	[]	[]	[]	90	GCST90199855	GCST90200590	NA	NA	NA
GCST90200128_GCST90200129	sphingomyelin (d18:2/18:1)*	sphingomyelin (d18:2/21:0, d16:2/23:0)*	20	12958687	rs438568	A	G	-0.120305	-9.39063	5.96444e-21	-0.0539714	-3.67222	0.000240449	0.0663341	5.0394	4.66998e-07	7.82972e+13	1	['SPTLC3', 'ISM1', 'TASP1', 'ESF1', 'NDUFAF5']	[]	[]	[]	[]	[]	5	GCST90200128	GCST90200129	HMDB0001348	NA	NA
GCST90199820_GCST90200062	dihomo-linolenate (20:3n3 or n6)	1-palmitoyl-2-arachidonoyl-gpi (16:0/20:4)*	11	61581764	rs174560	C	T	0.258433	12.4039	2.48848e-35	0.0965603	5.95192	2.65023e-09	-0.161873	-9.76969	1.51918e-22	6.10483e+12	0	['FADS1', 'FADS2', 'FEN1', 'TMEM258', 'MYRF']	[]	['FADS1']	[]	[]	[]	62	GCST90199820	GCST90200062	HMDB0002925	HMDB0009789	NA
GCST90199849_GCST90199626	21-hydroxypregnenolone disulfate	xanthurenate	6	25794431	rs2762353	A	G	0.269344	12.6224	1.58911e-36	0.161081	11.0301	2.73639e-28	-0.108263	-6.93936	3.93887e-12	1.72196e+08	0	['SLC17A1', 'SLC17A4', 'SLC17A3', 'HIST1H2BA', 'HIST1H2AA']	['SLC17A4']	[]	[]	[]	[]	111	GCST90199849	GCST90199626	NA	HMDB0000881	NA
GCST90200295_GCST90200383	gamma-glutamyltyrosine	cystathionine	22	24995668	rs2006092	G	A	-0.155416	-8.39483	4.66576e-17	-0.0965236	-6.07651	1.22823e-09	0.0588921	3.7205	0.000198832	2.63244e+07	1	['GGT1', 'SNRPD3', 'FAM211B', 'GUCD1', 'UPB1']	[]	[]	[]	[]	[]	2	GCST90200295	GCST90200383	HMDB0011741	HMDB0000099	NA
GCST90200030_GCST90199772	1,2-dilinoleoyl-gpc (18:2/18:2)	1-stearoyl-gpe (18:0)	11	61557803	rs102275	C	T	0.365721	20.1007	7.27852e-90	0.288206	18.5244	1.31308e-76	-0.0775146	-4.89366	9.89776e-07	1.80405e+13	0	['TMEM258', 'MYRF', 'FEN1', 'FADS2', 'FADS1']	[]	[]	[]	[]	[('Follicular cysts of skin and subcutaneous tissue', -0.125606057168949, 0.0222261703745969, 1.5926805354572503e-08), ('Pure hypercholesterolaemia', -0.0817137728937908, 0.0140559924341057, 6.1199202109492894e-09)]	62	GCST90200030	GCST90199772	HMDB0008138	HMDB0011130	NA
GCST90199844_GCST90199649	1-palmitoyl-2-linoleoyl-gpe (16:0/18:2)	1-stearoyl-2-arachidonoyl-gpi (18:0/20:4)	11	61588305	rs174564	G	A	0.670337	32.9535	3.77367e-238	0.423895	27.3832	4.34529e-165	-0.246442	-15.5705	1.15511e-54	1.15148e+73	0	['FADS1', 'FADS2', 'FEN1', 'TMEM258', 'MYRF']	[]	['TMEM258']	[]	[('FADS1', 'Brain_Cerebellar_Hemisphere')]	[('Benign neoplasm of colon, rectum, anus and anal canal', -0.0660967851486608, 0.0109941367443542, 1.832447188742925e-09)]	62	GCST90199844	GCST90199649	HMDB0005322	HMDB0009815	NA
GCST90199712_GCST90200652	3-carboxy-4-methyl-5-propyl-2-furanpropanoate (cmpf)	NA	6	25809069	rs1177442	A	G	0.283708	12.3634	4.12417e-35	0.101961	6.76197	1.3613e-11	-0.181747	-11.0085	3.47753e-28	8.43206e+06	0	['SLC17A1', 'SLC17A3', 'SLC17A4', 'HIST1H2BA', 'HIST1H2AA']	['SLC17A4']	[]	[]	[]	[]	111	GCST90199712	GCST90200652	HMDB0061112	NA	NA
GCST90200057_GCST90200060	1-(1-enyl-palmitoyl)-2-oleoyl-gpc (p-16:0/18:1)*	1-(1-enyl-palmitoyl)-2-linoleoyl-gpc (p-16:0/18:2)*	9	140358581	rs4962237	T	C	0.159442	7.81848	5.34642e-15	0.105067	3.6034	0.000314076	-0.0543753	-1.83487	0.0665248	5.87451e+10	1	['PNPLA7', 'NSMF', 'ENTPD8', 'NOXA1', 'EXD3']	['PNPLA7']	[]	[]	[]	[('Pure hypercholesterolaemia', 0.114255819057941, 0.0201183460740404, 1.3533765409954796e-08)]	177	GCST90200057	GCST90200060	HMDB0007996	HMDB0011211	NA
GCST90200057_GCST90200060	1-(1-enyl-palmitoyl)-2-oleoyl-gpc (p-16:0/18:1)*	1-(1-enyl-palmitoyl)-2-linoleoyl-gpc (p-16:0/18:2)*	11	61557826	rs102274	C	T	-0.158657	-14.3584	9.43375e-47	-0.114998	-7.27822	3.38263e-13	0.0436591	2.71921	0.00654379	3.58567e+33	0	['TMEM258', 'MYRF', 'FEN1', 'FADS2', 'FADS1']	[]	[]	[]	[]	[('Pure hypercholesterolaemia', 0.114255819057941, 0.0201183460740404, 1.3533765409954796e-08)]	62	GCST90200057	GCST90200060	HMDB0007996	HMDB0011211	NA
GCST90200088_GCST90199720	(s)-3-hydroxybutyrylcarnitine	octanoylcarnitine (c8)	1	76224010	rs2185152	T	C	0.535089	29.0892	4.91191e-186	0.144513	9.34476	9.20967e-21	-0.390576	-25.1438	1.6527e-139	3.36467e+46	0	['ACADM', 'RABGGTB', 'MSH4', 'SLC44A5', 'ASB17']	[]	[]	['ACADM']	[]	[]	161	GCST90200088	GCST90199720	HMDB0013127	HMDB0000791	NA
GCST90200330_GCST90200020	1-palmitoyl-2-linoleoyl-gpc (16:0/18:2)	lignoceroyl sphingomyelin (d18:1/24:0)	11	61557803	rs102275	C	T	0.335568	19.9463	1.61448e-88	0.271022	17.2586	9.64365e-67	-0.0645465	-4.11588	3.85701e-05	5.97322e+21	0	['TMEM258', 'MYRF', 'FEN1', 'FADS2', 'FADS1']	[]	[]	[]	[('FADS1', 'Brain_Cerebellum')]	[('Disorders of lipoprotein metabolism and other lipidaemias', -0.070032894982755, 0.0124741359053473, 1.974186823620617e-08)]	62	GCST90200330	GCST90200020	HMDB0007973	HMDB0011697	NA
GCST90200330_GCST90200020	1-palmitoyl-2-linoleoyl-gpc (16:0/18:2)	lignoceroyl sphingomyelin (d18:1/24:0)	16	15150505	rs12928099	A	C	-0.148187	-8.34926	6.86948e-17	-0.096519	-5.7782	7.55054e-09	0.0516677	3.1497	0.00163437	1.09914e+08	1	['PDXDC1', 'NTAN1', 'RRN3', 'NPIPA1', 'NOMO1']	[]	[]	[]	[('FADS1', 'Brain_Cerebellum')]	[('Disorders of lipoprotein metabolism and other lipidaemias', -0.070032894982755, 0.0124741359053473, 1.974186823620617e-08)]	34	GCST90200330	GCST90200020	HMDB0007973	HMDB0011697	NA
GCST90200330_GCST90200020	1-palmitoyl-2-linoleoyl-gpc (16:0/18:2)	lignoceroyl sphingomyelin (d18:1/24:0)	19	45412079	rs7412	T	C	0.235808	8.0971	5.6287e-16	0.0796833	2.90091	0.00372083	-0.156125	-5.81391	6.10302e-09	1.08427e+07	1	['APOE', 'TOMM40', 'APOC1', 'PVRL2', 'APOC4']	['APOE']	[]	[]	[('FADS1', 'Brain_Cerebellum')]	[('Disorders of lipoprotein metabolism and other lipidaemias', -0.070032894982755, 0.0124741359053473, 1.974186823620617e-08)]	8	GCST90200330	GCST90200020	HMDB0007973	HMDB0011697	NA
GCST90199821_GCST90199789	1-linoleoyl-gpi (18:2)*	2-palmitoyl-gpc (16:0)*	11	61606642	rs174580	G	A	0.213873	11.9372	7.57534e-33	0.16202	10.2605	1.06189e-24	-0.051853	-3.19152	0.00141525	1.40177e+08	0	['FADS2', 'FADS1', 'FADS3', 'FEN1', 'TMEM258']	[]	[]	[]	[]	[]	62	GCST90199821	GCST90199789	HMDB0240597	HMDB0061702	NA
GCST90200243_GCST90200035	hydroxypalmitoyl sphingomyelin (d18:1/16:0(oh))**	palmitoyl dihydrosphingomyelin (d18:0/16:0)*	11	61570783	rs174547	C	T	0.328969	22.3117	2.8424e-110	0.278495	17.8713	1.97481e-71	-0.0504742	-3.19969	0.00137574	6.9477e+38	0	['FADS2', 'FADS1', 'FEN1', 'TMEM258', 'MYRF']	[]	[]	[]	[]	[]	62	GCST90200243	GCST90200035	NA	HMDB0010168	NA
GCST90200243_GCST90200035	hydroxypalmitoyl sphingomyelin (d18:1/16:0(oh))**	palmitoyl dihydrosphingomyelin (d18:0/16:0)*	14	64232386	rs17101394	A	G	0.226453	11.9738	4.87443e-33	0.0402702	1.99116	0.0464634	-0.186183	-9.30966	1.2824e-20	2.63087e+12	0	['SGPP1', 'SYNE2', 'WDR89', 'PPP2R5E', 'ESR2']	[]	[]	[]	[]	[]	47	GCST90200243	GCST90200035	NA	HMDB0010168	NA
GCST90199835_GCST90200688	5alpha-androstan-3beta,17beta-diol disulfate	androsterone glucuronide	19	48374950	rs62129966	A	C	-0.307625	-14.9701	1.15155e-50	-0.137458	-7.70997	1.25846e-14	0.170167	9.45525	3.22265e-21	2.79853e+29	0	['SULT2A1', 'TPRX2P', 'CRX', 'TPRX1', 'SEPW1']	[]	[]	['SULT2A1']	[]	[]	7	GCST90199835	GCST90200688	HMDB00493	HMDB0002829	NA
GCST90199709_GCST90200414	adrenate (22:4n6)	myristate (14:0)	11	61569830	rs174546	T	C	-0.189049	-16.045	6.19392e-58	-0.182852	-11.4355	2.77802e-30	0.00619736	0.400204	0.689006	4.48508e+27	0	['FADS2', 'FADS1', 'FEN1', 'TMEM258', 'MYRF']	[]	[]	[]	[]	[('Follicular cysts of skin and subcutaneous tissue', 0.15933420573118, 0.0284324139936535, 2.0950503591216944e-08)]	62	GCST90199709	GCST90200414	HMDB0002226	HMDB0000806	NA
GCST90199703_GCST90200646	gamma-glutamylvaline	NA	5	131732456	rs7705826	T	G	0.2784	11.0976	1.28876e-28	0.149378	7.45079	9.27797e-14	-0.129022	-6.27283	3.54552e-10	719912784080024	0	['SLC22A5', 'C5orf56', 'SLC22A4', 'IRF1', 'P4HA2']	[]	[]	[]	[]	[]	114	GCST90199703	GCST90200646	HMDB0011172	NA	NA
GCST90199912_GCST90200012	n-oleoyltaurine	3-hydroxyhexanoate	1	46870761	rs324420	A	C	0.305956	14.4106	4.44118e-47	0.238942	12.442	1.54623e-35	-0.067014	-3.62807	0.000285553	3.48158e+11	0	['FAAH', 'NSUN4', 'UQCRH', 'LRRC41', 'DMBX1']	['FAAH']	[]	[]	[]	[]	164	GCST90199912	GCST90200012	HMDB0242113	HMDB0061652,HMDB0010718	NA
GCST90200488_GCST90200634	NA	NA	1	85781720	rs233108	T	C	-0.391632	-25.2351	1.64863e-140	-0.00411419	-0.263189	0.792405	0.387518	23.0892	5.94097e-118	3.60359e+22	0	['DDAH1', 'BCL10', 'C1orf52', 'SYDE2', 'WDR63']	[]	[]	[]	[('DDAH1', 'Liver')]	[]	159	GCST90200488	GCST90200634	NA	NA	NA
GCST90200548_GCST90199630	NA	phenylacetate	16	20563528	rs77863699	C	T	-0.781334	-10.649	1.76238e-26	-0.341168	-6.69383	2.17398e-11	0.440166	8.39241	4.76273e-17	2.70244e+09	0	['ACSM2B', 'ACSM3', 'AC137056.1', 'ACSM2A', 'ACSM1']	['ACSM2B']	[]	[]	[]	[]	28	GCST90200548	GCST90199630	NA	HMDB0000209	NA
GCST90199820_GCST90199878	dihomo-linolenate (20:3n3 or n6)	sphingomyelin (d18:1/18:1, d18:2/18:0)	11	61581764	rs174560	C	T	0.22283	10.6912	1.1194e-26	0.0965603	5.95192	2.65023e-09	-0.12627	-8.2206	2.02494e-16	1.80895e+10	0	['FADS1', 'FADS2', 'FEN1', 'TMEM258', 'MYRF']	[]	[]	[]	[]	[]	62	GCST90199820	GCST90199878	HMDB0002925	HMDB0012101	NA
GCST90200010_GCST90200075	sphingomyelin (d18:1/22:1, d18:2/22:0, d16:1/24:1)*	1-(1-enyl-palmitoyl)-2-linoleoyl-gpe (p-16:0/18:2)*	11	61557803	rs102275	C	T	-0.271552	-13.5336	9.90711e-42	-0.106213	-7.13955	9.36344e-13	0.165339	10.2937	7.52516e-25	7.59572e+16	0	['TMEM258', 'MYRF', 'FEN1', 'FADS2', 'FADS1']	[]	[]	[]	[]	[]	62	GCST90200010	GCST90200075	HMDB0012104	HMDB0011343	NA
GCST90199966_GCST90199899	1-(1-enyl-oleoyl)-gpe (p-18:1)*	1-(1-enyl-palmitoyl)-gpc (p-16:0)*	14	67976325	rs1885041	T	C	0.12134	8.51454	1.67253e-17	0.0241508	1.56307	0.118037	-0.0971892	-6.26247	3.78919e-10	2.26555e+07	1	['TMEM229B', 'PLEKHH1', 'PIGH', 'PLEK2', 'ARG2']	[]	['TMEM229B']	[]	[]	[]	46	GCST90199966	GCST90199899	NA	HMDB0010407	NA
GCST90199700_GCST90199723	3-hydroxylaurate	5-dodecenoate (12:1n7)	10	102075479	rs603424	A	G	0.113968	8.65512	4.924e-18	0.00170956	0.0865762	0.931008	-0.112258	-5.99829	1.99406e-09	4.04967e+08	1	['PKD2L1', 'BLOC1S2', 'SCD', 'CWF19L1', 'CHUK']	[]	[]	[]	[]	[]	67	GCST90199700	GCST90199723	HMDB0000387	HMDB0000529	NA
GCST90200332_GCST90199975	1-palmitoyl-2-linoleoyl-gpi (16:0/18:2)	sphingomyelin (d18:2/14:0, d18:1/14:1)*	11	61557803	rs102275	C	T	0.272001	14.3706	7.90968e-47	0.181636	11.2707	1.83153e-29	-0.0903653	-6.85396	7.18351e-12	2.31556e+17	0	['TMEM258', 'MYRF', 'FEN1', 'FADS2', 'FADS1']	[]	[]	[]	[]	[]	62	GCST90200332	GCST90199975	HMDB0009784	NA	NA
GCST90200293_GCST90199878	thyroxine	sphingomyelin (d18:1/18:1, d18:2/18:0)	12	121438311	rs1169306	T	C	0.169672	8.30232	1.02095e-16	0.0856459	5.40513	6.47616e-08	-0.0840265	-5.63505	1.75007e-08	1.71416e+08	1	['HNF1A', 'C12orf43', 'OASL', 'AC079602.1', 'SPPL3']	['HNF1A']	[]	[]	[]	[]	49	GCST90200293	GCST90199878	HMDB0000248	HMDB0012101	NA
GCST90200187_GCST90199728	tetradecadienoate (14:2)*	10-nonadecenoate (19:1n9)	1	151879761	rs28415528	A	G	-0.148817	-12.6546	1.05572e-36	-0.123374	-7.79772	6.30346e-15	0.0254426	1.58048	0.113997	5.97075e+21	0	['THEM4', 'THEM5', 'C2CD4D', 'RORC', 'S100A10']	[]	[]	[]	[]	[]	155	GCST90200187	GCST90199728	HMDB0000560	HMDB0013622	NA
GCST90199879_GCST90199774	ergothioneine	NA	5	131710399	rs200838	A	C	0.253874	11.5062	1.22766e-30	0.134176	8.74943	2.14434e-18	-0.119698	-7.93759	2.06154e-15	1.74669e+12	0	['SLC22A5', 'SLC22A4', 'C5orf56', 'P4HA2', 'PDLIM4']	[]	[]	[]	[]	[]	115	GCST90199879	GCST90199774	HMDB0003045	NA	NA
GCST90199879_GCST90199774	ergothioneine	NA	6	110760008	rs12210538	G	A	0.405871	15.8688	1.04205e-56	0.199498	11.2245	3.09258e-29	-0.206373	-11.8036	3.73954e-32	3.58863e+24	0	['SLC22A16', 'DDO', 'METTL24', 'CDK19', 'CDC40']	['SLC22A16']	[]	[]	[]	[]	103	GCST90199879	GCST90199774	HMDB0003045	NA	NA
GCST90200039_GCST90200150	1-stearoyl-2-linoleoyl-gpe (18:0/18:2)*	arachidonoylcarnitine (c20:4)	11	61588305	rs174564	G	A	0.548371	22.7658	1.00142e-114	0.281598	17.709	3.57322e-70	-0.266773	-17.3431	2.22487e-67	3.56817e+44	0	['FADS1', 'FADS2', 'FEN1', 'TMEM258', 'MYRF']	[]	[]	[]	[('FADS1', 'Brain_Cerebellar_Hemisphere'), ('FADS1', 'Brain_Cerebellum')]	[('Benign neoplasm of colon, rectum, anus and anal canal', -0.0936871798578215, 0.0168415780269853, 2.6540333022071265e-08)]	62	GCST90200039	GCST90200150	HMDB0008994	HMDB0006455	NA
GCST90199880_GCST90200174	cis-4-decenoylcarnitine (c10:1)	3-hydroxybutyroylglycine**	1	76192582	rs11161468	T	C	-0.546777	-28.3329	1.35799e-176	-0.390971	-25.1909	5.03418e-140	0.155806	10.0713	7.39951e-24	3.70708e+36	0	['ACADM', 'RABGGTB', 'MSH4', 'SLC44A5', 'ASB17']	[]	[]	['ACADM']	[]	[]	161	GCST90199880	GCST90200174	HMDB0013205	NA	NA
GCST90199962_GCST90200153	acisoga	(n(1) + n(8))-acetylspermidine	7	150554553	rs1049742	T	C	-0.629633	-18.5693	5.68961e-77	-0.268771	-9.01623	1.9468e-19	0.360862	13.2625	3.8195e-40	6.71312e+36	0	['AOC1', 'TMEM176A', 'TMEM176B', 'KCNH2', 'GIMAP5']	['AOC1']	[]	['AOC1']	[]	[]	182	GCST90199962	GCST90200153	HMDB0061384	HMDB0002189,HMDB0001276	NA
GCST90200160_GCST90199781	trans-2-hexenoylglycine	hexanoylglycine	1	76139266	rs7548962	A	G	0.354655	17.7565	1.53411e-70	0.0663674	3.77938	0.00015722	-0.288288	-14.8862	4.05038e-50	2.64022e+20	0	['ACADM', 'SLC44A5', 'RABGGTB', 'MSH4', 'ASB17']	[]	[]	['ACADM']	[]	[]	161	GCST90200160	GCST90199781	NA	HMDB0000701	NA
GCST90199893_GCST90200490	cis-4-decenoate (10:1n6)*	NA	1	76209754	rs12123977	A	G	-0.498807	-23.1327	2.17198e-118	-0.326881	-20.544	8.71706e-94	0.171926	10.7302	7.34755e-27	4.01341e+24	0	['ACADM', 'RABGGTB', 'MSH4', 'SLC44A5', 'ASB17']	[]	[]	['ACADM']	[]	[]	161	GCST90199893	GCST90200490	HMDB0004980	NA	NA
GCST90200012_GCST90200585	3-hydroxyhexanoate	NA	1	151879761	rs28415528	A	G	-0.139874	-9.52887	1.59008e-21	-0.0779032	-4.81395	1.47975e-06	0.0619704	3.79112	0.00014997	9.30617e+14	1	['THEM4', 'THEM5', 'C2CD4D', 'RORC', 'S100A10']	[]	[]	[]	[]	[]	155	GCST90200012	GCST90200585	HMDB0061652,HMDB0010718	NA	NA
GCST90200012_GCST90200585	3-hydroxyhexanoate	NA	11	67385125	rs7130679	G	A	-0.116145	-8.50506	1.81496e-17	-0.0455822	-3.02582	0.00247958	0.070563	4.64288	3.43581e-06	1.89305e+11	1	['NDUFV1', 'NUDT8', 'C11orf72', 'TBX10', 'ACY3']	['C11orf72']	[]	[]	[]	[]	58	GCST90200012	GCST90200585	HMDB0061652,HMDB0010718	NA	NA
GCST90200454_GCST90199626	kynurenate	xanthurenate	1	241713402	rs61825638	T	C	0.355871	22.2029	3.21731e-109	0.33555	19.6046	1.41319e-85	-0.0203209	-1.12557	0.260348	4.39246e+23	0	['KMO', 'FH', 'OPN3', 'CHML', 'WDR64']	[]	['KMO']	[]	[]	[]	227	GCST90200454	GCST90199626	HMDB0000715	HMDB0000881	3
GCST90200454_GCST90199626	kynurenate	xanthurenate	2	234668570	rs887829	T	C	-0.167222	-11.2849	1.55896e-29	-0.00763557	-0.474177	0.635374	0.159586	9.70163	2.96719e-22	1.90331e+07	0	['UGT1A8', 'UGT1A9', 'UGT1A3', 'UGT1A5', 'UGT1A7']	[]	['KMO']	[]	[]	[]	138	GCST90200454	GCST90199626	HMDB0000715	HMDB0000881	3
GCST90200454_GCST90199626	kynurenate	xanthurenate	16	58777096	rs12924700	G	A	0.2259	8.79843	1.38743e-18	0.177996	6.41862	1.37516e-10	-0.0479044	-1.6718	0.0945628	9.91157e+07	0	['GOT2', 'SLC38A7', 'CNOT1', 'SETD6', 'NDRG4']	['GOT2']	['KMO']	[]	[]	[]	25	GCST90200454	GCST90199626	HMDB0000715	HMDB0000881	3
GCST90199879_GCST90200143	ergothioneine	nervonoylcarnitine (c24:1)*	5	131721204	rs274557	C	T	-0.274189	-12.4609	1.2198e-35	-0.147613	-9.35408	8.43301e-21	0.126576	7.9113	2.54722e-15	6.91342e+14	0	['SLC22A5', 'C5orf56', 'SLC22A4', 'P4HA2', 'IRF1']	[]	[]	[]	[]	[]	115	GCST90199879	GCST90200143	HMDB0003045	NA	NA
GCST90200299_GCST90199796	oleoyl ethanolamide	docosapentaenoate (n6 dpa; 22:5n6)	11	61551927	rs174536	C	A	0.139362	9.11836	7.62678e-20	0.0264056	1.64781	0.0993924	-0.112956	-6.75041	1.47426e-11	1.933e+08	0	['TMEM258', 'MYRF', 'FEN1', 'FADS2', 'FADS1']	[]	[]	[]	[]	[]	62	GCST90200299	GCST90199796	HMDB0002088	HMDB0001976	NA
GCST90199762_GCST90200656	n6-carbamoylthreonyladenosine	NA	6	25813150	rs1165196	G	A	-0.293721	-19.3329	2.84131e-83	-0.0476814	-3.32729	0.00087695	0.24604	16.2702	1.60561e-59	5.65097e+23	0	['SLC17A1', 'SLC17A3', 'SLC17A4', 'HIST1H2BA', 'HIST1H2AA']	['SLC17A4']	[]	[]	[]	[]	111	GCST90199762	GCST90200656	HMDB0041623	NA	NA
GCST90199762_GCST90200656	n6-carbamoylthreonyladenosine	NA	6	26942146	rs66975207	C	A	0.24335	9.07276	1.16034e-19	0.140511	5.61491	1.96659e-08	-0.102839	-3.81909	0.000133943	1.69483e+11	1	['HIST1H2BJ', 'HIST1H2AG', 'HIST1H2BK', 'HIST1H4I', 'HIST1H2AH']	['BTN1A1', 'BTN2A1', 'BTN3A1', 'OR2B2']	[]	[]	[]	[]	110	GCST90199762	GCST90200656	HMDB0041623	NA	NA
GCST90199762_GCST90200656	n6-carbamoylthreonyladenosine	NA	6	28187632	rs35001169	G	T	0.220211	8.4296	3.46843e-17	0.126845	5.20432	1.94704e-07	-0.0933661	-3.56002	0.000370829	5.6136e+09	1	['ZSCAN9', 'ZKSCAN4', 'NKAPL', 'ZKSCAN8', 'PGBD1']	['OR2B2', 'PGBD1', 'ZSCAN12']	[]	[]	[]	[]	110	GCST90199762	GCST90200656	HMDB0041623	NA	NA
GCST90199762_GCST90200656	n6-carbamoylthreonyladenosine	NA	6	29342775	rs3749971	A	G	0.197597	7.84294	4.40106e-15	0.123578	5.26287	1.41823e-07	-0.0740191	-2.92408	0.00345471	3.22248e+07	1	['OR12D3', 'OR5V1', 'OR12D2', 'OR11A1', 'OR10C1']	['OR12D3', 'ZSCAN12']	[]	[]	[]	[]	110	GCST90199762	GCST90200656	HMDB0041623	NA	NA
GCST90200358_GCST90199995	arachidonate (20:4n6)	sphingomyelin (d18:1/20:2, d18:2/20:1, d16:1/22:2)*	11	61569830	rs174546	T	C	-0.50155	-24.0531	7.74007e-128	-0.315051	-20.1627	2.08004e-90	0.186499	12.6118	1.81873e-36	2.68736e+37	0	['FADS2', 'FADS1', 'FEN1', 'TMEM258', 'MYRF']	[]	[]	[]	[('FADS1', 'Brain_Cerebellar_Hemisphere')]	[]	62	GCST90200358	GCST90199995	HMDB0001043	NA	NA
GCST90200330_GCST90200077	1-palmitoyl-2-linoleoyl-gpc (16:0/18:2)	1-stearoyl-2-oleoyl-gpi (18:0/18:1)*	16	56988044	rs173539	T	C	0.137924	8.46369	2.59055e-17	0.0900493	5.64243	1.67663e-08	-0.0478743	-2.99016	0.00278829	6.47209e+08	1	['CETP', 'HERPUD1', 'NLRC5', 'SLC12A3', 'NUP93']	[]	[]	[]	[]	[]	26	GCST90200330	GCST90200077	HMDB0007973	NA	NA
GCST90199835_GCST90200630	5alpha-androstan-3beta,17beta-diol disulfate	NA	10	96802172	rs11572168	T	A	-0.276111	-10.1533	3.20418e-24	-0.0770856	-3.75527	0.000173153	0.199025	7.98794	1.37217e-15	4.28244e+08	0	['CYP2C8', 'CYP2C9', 'C10orf129', 'CYP2C19', 'PDLIM1']	[]	[]	[]	[]	[]	70	GCST90199835	GCST90200630	HMDB00493	NA	NA
GCST90200332_GCST90200138	1-palmitoyl-2-linoleoyl-gpi (16:0/18:2)	docosatrienoate (22:3n6)*	11	61588305	rs174564	G	A	0.372684	14.0436	8.43665e-45	0.182979	11.3274	9.59643e-30	-0.189705	-8.906	5.29052e-19	1137469190269505	0	['FADS1', 'FADS2', 'FEN1', 'TMEM258', 'MYRF']	[]	[]	[]	[]	[]	62	GCST90200332	GCST90200138	HMDB0009784	HMDB0002823	NA
GCST90199700_GCST90200397	3-hydroxylaurate	palmitate (16:0)	1	151879761	rs28415528	A	G	-0.122948	-10.1851	2.31181e-24	-0.105412	-6.5148	7.27887e-11	0.0175364	1.08286	0.27887	3.14856e+13	0	['THEM4', 'THEM5', 'C2CD4D', 'RORC', 'S100A10']	[]	[]	[]	[]	[]	155	GCST90199700	GCST90200397	HMDB0000387	HMDB0000220	NA
GCST90200183_GCST90200132	n-acetyl-2-aminooctanoate*	linolenoylcarnitine (c18:3)*	12	21343833	rs73079476	C	A	-0.21793	-8.01773	1.07718e-15	-0.104682	-5.09047	3.57173e-07	0.113248	5.4725	4.4372e-08	4.11928e+07	1	['SLCO1B1', 'RP11-125O5.2', 'SLCO1A2', 'SLCO1B7', 'LST3']	['SLCO1B1']	[]	[]	[]	[]	52	GCST90200183	GCST90200132	HMDB0059745	HMDB0006469	NA
GCST90199893_GCST90200613	cis-4-decenoate (10:1n6)*	NA	1	151879761	rs28415528	A	G	-0.706724	-35.2632	2.15685e-272	-0.409002	-25.9205	3.91334e-148	0.297722	18.6318	1.77301e-77	1.81438e+124	0	['THEM4', 'THEM5', 'C2CD4D', 'RORC', 'S100A10']	[]	[]	[]	[]	[]	155	GCST90199893	GCST90200613	HMDB0004980	NA	NA
GCST90199917_GCST90199853	pregnanediol-3-glucuronide	5alpha-pregnan-3beta,20beta-diol monosulfate (1)	19	48374950	rs62129966	A	C	0.170143	9.13375	6.61656e-20	0.11182	5.23632	1.63812e-07	-0.0583234	-2.72761	0.00637949	2.47578e+12	1	['SULT2A1', 'TPRX2P', 'CRX', 'TPRX1', 'SEPW1']	[]	[]	['SULT2A1']	[]	[]	7	GCST90199917	GCST90199853	HMDB0010318	HMDB0240580	NA
GCST90199927_GCST90199669	histidine betaine (hercynine)*	acetylcarnitine (c2)	5	131652529	rs11950562	C	A	0.209197	9.42504	4.29926e-21	0.0995938	6.10709	1.01465e-09	-0.109603	-7.3174	2.52814e-13	5.88042e+07	0	['SLC22A4', 'P4HA2', 'PDLIM4', 'SLC22A5', 'C5orf56']	['SLC22A4']	[]	[]	[]	[]	115	GCST90199927	GCST90199669	HMDB0029422	HMDB0000201	NA
GCST90200359_GCST90199799	5-methylthioadenosine (mta)	glutarylcarnitine (c5-dc)	6	160564476	rs662138	G	C	-0.213316	-8.3809	5.25236e-17	-0.114689	-5.79823	6.70183e-09	0.0986274	4.96468	6.88134e-07	1.27597e+08	1	['SLC22A1', 'SLC22A2', 'IGF2R', 'SLC22A3', 'MAS1']	[]	[]	[]	[]	[]	97	GCST90200359	GCST90199799	HMDB0001173	HMDB0013130	NA
GCST90200030_GCST90200057	1,2-dilinoleoyl-gpc (18:2/18:2)	1-(1-enyl-palmitoyl)-2-oleoyl-gpc (p-16:0/18:1)*	11	61557803	rs102275	C	T	0.407758	21.9559	7.59864e-107	0.288206	18.5244	1.31308e-76	-0.119552	-7.6004	2.95219e-14	1.72805e+30	0	['TMEM258', 'MYRF', 'FEN1', 'FADS2', 'FADS1']	[]	['TMEM258']	[]	[]	[('Pure hypercholesterolaemia', -0.079944031965293, 0.0133997224801891, 2.4299720864916313e-09)]	62	GCST90200030	GCST90200057	HMDB0008138	HMDB0007996	NA
GCST90199840_GCST90199849	pregnenediol disulfate (c21h34o8s2)*	21-hydroxypregnenolone disulfate	1	47389613	rs12132488	T	C	0.182302	12.5866	2.50142e-36	-0.00676775	-0.327302	0.74344	-0.18907	-8.57643	9.78621e-18	3.91226e+18	0	['CYP4A11', 'CYP4X1', 'CYP4B1', 'CYP4Z1', 'EFCAB14']	['CYP4B1']	[]	[]	[]	[]	163	GCST90199840	GCST90199849	NA	NA	NA
GCST90200231_GCST90199933	lithocholate sulfate (1)	3b-hydroxy-5-cholenoic acid	19	48384749	rs10426201	G	A	-0.385722	-14.0089	1.37472e-44	-0.224396	-10.6674	1.44633e-26	0.161326	7.13797	9.47185e-13	1.05209e+18	0	['SULT2A1', 'TPRX2P', 'CRX', 'TPRX1', 'BSPH1']	[]	[]	['SULT2A1']	[]	[]	7	GCST90200231	GCST90199933	NA	HMDB0000308	NA
GCST90200358_GCST90200567	arachidonate (20:4n6)	NA	1	151879761	rs28415528	A	G	0.231938	15.0364	4.23764e-51	0.0116812	0.715637	0.474216	-0.220257	-13.7022	9.85265e-43	2.32503e+08	0	['THEM4', 'THEM5', 'C2CD4D', 'RORC', 'S100A10']	[]	[]	[]	[]	[]	155	GCST90200358	GCST90200567	HMDB0001043	NA	NA
GCST90200187_GCST90199817	tetradecadienoate (14:2)*	indoleacetylglutamine	1	151879761	rs28415528	A	G	-0.287028	-11.5473	7.61327e-31	-0.123374	-7.79772	6.30346e-15	0.163654	8.95444	3.4147e-19	4.4852e+11	0	['THEM4', 'THEM5', 'C2CD4D', 'RORC', 'S100A10']	[]	[]	[]	[]	[]	155	GCST90200187	GCST90199817	HMDB0000560	HMDB0013240	NA
GCST90200325_GCST90200388	glycerol	palmitoleate (16:1n7)	10	102075479	rs603424	A	G	0.142645	10.3405	4.62163e-25	0.014503	0.825474	0.409103	-0.128142	-6.7833	1.1746e-11	2.54152e+13	0	['PKD2L1', 'BLOC1S2', 'SCD', 'CWF19L1', 'CHUK']	[]	[]	[]	[]	[]	67	GCST90200325	GCST90200388	HMDB0000131	HMDB0003229	NA
GCST90200236_GCST90199718	undecenoylcarnitine (c11:1)	sebacate (c10-dc)	1	47383041	rs4507958	T	A	0.417223	13.2144	7.24871e-40	0.255365	11.1869	4.72551e-29	-0.161858	-6.96796	3.21574e-12	6.5191e+10	0	['CYP4A11', 'CYP4X1', 'CYP4B1', 'CYP4Z1', 'EFCAB14']	['CYP4B1']	[]	[]	[]	[]	163	GCST90200236	GCST90199718	NA	HMDB0000792	NA
GCST90200547_GCST90200465	NA	NA	10	96719846	rs80159642	T	A	0.617371	22.981	7.22413e-117	0.279734	14.3553	9.8738e-47	-0.337637	-18.1324	1.76725e-73	2.44631e+43	0	['CYP2C9', 'CYP2C8', 'CYP2C19', 'CYP2C18', 'C10orf129']	[]	[]	[]	[]	[]	70	GCST90200547	GCST90200465	NA	NA	NA
GCST90200030_GCST90199660	1,2-dilinoleoyl-gpc (18:2/18:2)	1,2-dipalmitoyl-gpc (16:0/16:0)	11	61557803	rs102275	C	T	0.508755	24.8519	2.46608e-136	0.288206	18.5244	1.31308e-76	-0.220549	-13.8597	1.11177e-43	5.32457e+59	0	['TMEM258', 'MYRF', 'FEN1', 'FADS2', 'FADS1']	[]	['TMEM258']	[]	[]	[('Follicular cysts of skin and subcutaneous tissue', -0.1025313959940389, 0.0180717435495535, 1.3984766971918662e-08), ('Pure hypercholesterolaemia', -0.0701494354874856, 0.01106987024495, 2.34327617140549e-10)]	62	GCST90200030	GCST90199660	HMDB0008138	HMDB0000564	NA
GCST90200041_GCST90199995	1-palmitoyl-2-stearoyl-gpc (16:0/18:0)	sphingomyelin (d18:1/20:2, d18:2/20:1, d16:1/22:2)*	11	61549025	rs174533	A	G	-0.399863	-18.2094	4.34945e-74	-0.214223	-13.2402	5.14451e-40	0.18564	12.4885	8.62869e-36	1.1828e+34	0	['TMEM258', 'MYRF', 'FEN1', 'FADS2', 'FADS1']	[]	[]	[]	[('FADS1', 'Brain_Cerebellum'), ('FADS1', 'Esophagus_Mucosa'), ('FADS1', 'Muscle_Skeletal')]	[]	62	GCST90200041	GCST90199995	HMDB0007970	NA	NA
GCST90200020_GCST90200035	lignoceroyl sphingomyelin (d18:1/24:0)	palmitoyl dihydrosphingomyelin (d18:0/16:0)*	20	12969400	rs680379	A	G	-0.134606	-9.62365	6.35377e-22	-0.0927475	-6.05892	1.3704e-09	0.0418589	2.72528	0.00642475	2.15683e+12	1	['SPTLC3', 'ISM1', 'TASP1', 'ESF1', 'NDUFAF5']	[]	[]	[]	[]	[]	5	GCST90200020	GCST90200035	HMDB0011697	HMDB0010168	NA
GCST90200358_GCST90199700	arachidonate (20:4n6)	3-hydroxylaurate	11	61588305	rs174564	G	A	-0.30526	-21.6088	1.48421e-103	-0.31446	-20.1772	1.55226e-90	-0.00919995	-0.5806	0.56151	1.04585e+13	0	['FADS1', 'FADS2', 'FEN1', 'TMEM258', 'MYRF']	[]	['TMEM258']	[]	[('FADS1', 'Brain_Cerebellar_Hemisphere')]	[('Benign neoplasm of colon, rectum, anus and anal canal', 0.0952861335322191, 0.0138055982425559, 5.1278195603922505e-12)]	62	GCST90200358	GCST90199700	HMDB0001043	HMDB0000387	NA
GCST90199880_GCST90199893	cis-4-decenoylcarnitine (c10:1)	cis-4-decenoate (10:1n6)*	1	151879761	rs28415528	A	G	0.451743	33.622	7.99622e-248	0.0427407	2.64403	0.00819261	-0.409002	-25.9205	3.91334e-148	4.89399e+99	0	['THEM4', 'THEM5', 'C2CD4D', 'RORC', 'S100A10']	[]	[]	[]	[]	[]	155	GCST90199880	GCST90199893	HMDB0013205	HMDB0004980	NA
GCST90200349_GCST90199651	eicosapentaenoate (epa; 20:5n3)	docosahexaenoate (dha; 22:6n3)	6	11011405	rs3945981	A	G	0.1148	14.2435	4.9235e-46	0.0402847	2.6866	0.00721842	-0.0745152	-5.01935	5.18477e-07	1.05307e+39	1	['ELOVL2', 'SYCP2L', 'RP11-637O19.3', 'SMIM13', 'ERVFRD-1']	[]	[]	[]	[]	[]	112	GCST90200349	GCST90199651	HMDB0001999	HMDB0002183	4
GCST90200349_GCST90199651	eicosapentaenoate (epa; 20:5n3)	docosahexaenoate (dha; 22:6n3)	11	61596633	rs99780	T	C	-0.122624	-14.6767	9.08981e-49	-0.201828	-13.0423	7.03209e-39	-0.0792036	-5.12207	3.02199e-07	7.73623e+09	0	['FADS1', 'FADS2', 'FEN1', 'TMEM258', 'MYRF']	[]	[]	[]	[]	[]	62	GCST90200349	GCST90199651	HMDB0001999	HMDB0002183	4
GCST90200307_GCST90200709	urate	NA	6	25807603	rs2817188	A	G	-0.168814	-8.68155	3.90397e-18	-0.0665324	-4.70606	2.5255e-06	0.102282	6.5717	4.97427e-11	1.27416e+07	0	['SLC17A1', 'SLC17A3', 'SLC17A4', 'HIST1H2BA', 'HIST1H2AA']	['SLC17A4']	[]	[]	[]	[]	111	GCST90200307	GCST90200709	HMDB0000289	NA	NA
GCST90200415_GCST90200432	serine	threonine	2	211540507	rs1047891	A	C	0.327905	19.587	1.99556e-85	0.205086	12.6238	1.56134e-36	-0.122819	-7.36705	1.74448e-13	7.82408e+48	0	['CPS1', 'LANCL1', 'MYL1', 'ACADL', 'KANSL1L']	['CPS1']	[]	[]	[]	[]	140	GCST90200415	GCST90200432	HMDB0000187	HMDB0000167	2
GCST90199697_GCST90200592	dodecanedioate (c12-dc)	NA	1	47383041	rs4507958	T	A	-0.299448	-10.0485	9.32515e-24	-0.152889	-6.80605	1.00317e-11	0.146559	6.28111	3.36166e-10	1.07577e+12	0	['CYP4A11', 'CYP4X1', 'CYP4B1', 'CYP4Z1', 'EFCAB14']	['CYP4B1']	[]	[]	[]	[]	163	GCST90199697	GCST90200592	HMDB0000623	NA	NA
GCST90200327_GCST90200117	choline	glycosyl-n-(2-hydroxynervonoyl)-sphingosine (d18:1/24:1(2oh))*	2	211540507	rs1047891	A	C	-0.198501	-8.91908	4.70167e-19	-0.0903798	-5.65471	1.56109e-08	0.108121	6.82057	9.06816e-12	1.92871e+07	0	['CPS1', 'LANCL1', 'MYL1', 'ACADL', 'KANSL1L']	['CPS1']	[]	[]	[]	[]	140	GCST90200327	GCST90200117	HMDB0000097	NA	NA
GCST90200037_GCST90200010	1-stearoyl-2-linoleoyl-gpc (18:0/18:2)*	sphingomyelin (d18:1/22:1, d18:2/22:0, d16:1/24:1)*	11	61557803	rs102275	C	T	0.326314	19.5258	6.63039e-85	0.220101	14.2515	4.38995e-46	-0.106213	-7.13955	9.36344e-13	6.62095e+38	0	['TMEM258', 'MYRF', 'FEN1', 'FADS2', 'FADS1']	[]	[]	[]	[]	[]	62	GCST90200037	GCST90200010	HMDB0008039	HMDB0012104	NA
GCST90200037_GCST90200010	1-stearoyl-2-linoleoyl-gpc (18:0/18:2)*	sphingomyelin (d18:1/22:1, d18:2/22:0, d16:1/24:1)*	16	15150505	rs12928099	A	C	-0.152436	-8.66062	4.69211e-18	-0.0905156	-5.54049	3.0162e-08	0.0619202	3.97192	7.12966e-05	6.42824e+09	1	['PDXDC1', 'NTAN1', 'RRN3', 'NPIPA1', 'NOMO1']	[]	[]	[]	[]	[]	34	GCST90200037	GCST90200010	HMDB0008039	HMDB0012104	NA
GCST90200027_GCST90200567	4-hydroxyphenylacetoylcarnitine	NA	1	151879761	rs28415528	A	G	0.4257	17.4641	2.68956e-68	0.205443	12.2173	2.51416e-34	-0.220257	-13.7022	9.85265e-43	3.66329e+25	0	['THEM4', 'THEM5', 'C2CD4D', 'RORC', 'S100A10']	[]	[]	[]	[]	[]	155	GCST90200027	GCST90200567	NA	NA	NA
GCST90200034_GCST90200129	tricosanoyl sphingomyelin (d18:1/23:0)*	sphingomyelin (d18:2/21:0, d16:2/23:0)*	19	8289519	rs1466448	C	A	0.13674	8.93481	4.07882e-19	0.0553033	3.09116	0.00199377	-0.081437	-5.05854	4.22469e-07	1.03576e+12	1	['CERS4', 'FBN3', 'CD320', 'NDUFA7', 'NDUFA7']	[]	[]	[]	[]	[]	11	GCST90200034	GCST90200129	HMDB0012105	NA	NA
GCST90200034_GCST90200129	tricosanoyl sphingomyelin (d18:1/23:0)*	sphingomyelin (d18:2/21:0, d16:2/23:0)*	20	12959094	rs4814175	A	T	-0.11428	-9.14096	6.19012e-20	-0.048356	-3.30782	0.000940259	0.0659241	5.01499	5.30352e-07	8.56772e+12	1	['SPTLC3', 'ISM1', 'TASP1', 'ESF1', 'NDUFAF5']	[]	[]	[]	[]	[]	5	GCST90200034	GCST90200129	HMDB0012105	NA	NA
GCST90200029_GCST90199713	linoleoyl ethanolamide	docosapentaenoate (n3 dpa; 22:5n3)	11	61551356	rs174535	C	T	0.219076	13.2789	3.06982e-40	0.0769443	4.50309	6.69725e-06	-0.142132	-9.17579	4.48294e-20	1.46033e+20	0	['TMEM258', 'MYRF', 'FEN1', 'FADS2', 'FADS1']	[]	[]	[]	[]	[]	62	GCST90200029	GCST90199713	HMDB0012252	HMDB0006528	NA
GCST90199831_GCST90199895	1-stearoyl-2-oleoyl-gpe (18:0/18:1)	1-lignoceroyl-gpc (24:0)	11	61557803	rs102275	C	T	0.224162	9.90269	4.05211e-23	0.0947186	5.87093	4.33365e-09	-0.129443	-7.99312	1.31565e-15	3.24683e+07	0	['TMEM258', 'MYRF', 'FEN1', 'FADS2', 'FADS1']	[]	[]	[]	[('FADS1', 'Esophagus_Mucosa')]	[]	62	GCST90199831	GCST90199895	HMDB0008993	HMDB0010405	NA
GCST90200067_GCST90200124	1-stearoyl-2-linoleoyl-gpi (18:0/18:2)	sphingomyelin (d18:2/24:2)*	11	116648917	rs964184	G	C	0.221344	8.05152	8.17689e-16	0.108166	4.9142	8.9145e-07	-0.113178	-5.43871	5.36666e-08	6.5632e+07	1	['ZNF259', 'BUD13', 'APOA5', 'APOA4', 'APOC3']	[]	[]	[]	[]	[]	248	GCST90200067	GCST90200124	HMDB0009809	HMDB0240644	NA
GCST90199878_GCST90200123	sphingomyelin (d18:1/18:1, d18:2/18:0)	sphingomyelin (d18:0/20:0, d16:0/22:0)*	12	121424861	rs7310409	A	G	-0.185961	-10.0292	1.13431e-23	-0.0877576	-5.96836	2.39647e-09	0.0982031	6.27897	3.40822e-10	3.00468e+13	0	['HNF1A', 'AC079602.1', 'C12orf43', 'OASL', 'SPPL3']	[]	[]	[]	[]	[]	49	GCST90199878	GCST90200123	HMDB0012101	NA	NA
GCST90200043_GCST90200081	1-palmitoyl-2-docosahexaenoyl-gpc (16:0/22:6)	1-oleoyl-2-docosahexaenoyl-gpc (18:1/22:6)*	11	61569830	rs174546	T	C	-0.195947	-13.4121	5.13748e-41	-0.165729	-10.5147	7.39429e-26	0.0302178	1.93483	0.0530111	1439283791298119	0	['FADS2', 'FADS1', 'FEN1', 'TMEM258', 'MYRF']	[]	[]	[]	[]	[]	62	GCST90200043	GCST90200081	HMDB0007991	HMDB0008123	NA
GCST90200299_GCST90200158	oleoyl ethanolamide	3-hydroxyoleoylcarnitine	1	46870761	rs324420	A	C	0.331806	16.6997	1.31793e-62	0.266532	14.4747	1.74996e-47	-0.0652744	-3.42696	0.000610371	1327808924057933	0	['FAAH', 'NSUN4', 'UQCRH', 'LRRC41', 'DMBX1']	['FAAH']	[]	[]	[]	[]	164	GCST90200299	GCST90200158	HMDB0002088	HMDB0240761	NA
GCST90200257_GCST90199933	metabolonic lactone sulfate	3b-hydroxy-5-cholenoic acid	19	48374950	rs62129966	A	C	-0.322361	-10.0693	7.55015e-24	-0.160881	-7.74546	9.52346e-15	0.16148	7.08864	1.35433e-12	1.26136e+09	0	['SULT2A1', 'TPRX2P', 'CRX', 'TPRX1', 'SEPW1']	[]	[]	['SULT2A1']	[]	[]	7	GCST90200257	GCST90199933	NA	HMDB0000308	NA
GCST90200330_GCST90199713	1-palmitoyl-2-linoleoyl-gpc (16:0/18:2)	docosapentaenoate (n3 dpa; 22:5n3)	11	61569830	rs174546	T	C	0.418359	18.9674	3.16917e-80	0.27646	17.5266	8.9713e-69	-0.141899	-9.13227	6.70793e-20	2.83081e+11	0	['FADS2', 'FADS1', 'FEN1', 'TMEM258', 'MYRF']	[]	[]	[]	[]	[]	62	GCST90200330	GCST90199713	HMDB0007973	HMDB0006528	NA
GCST90200315_GCST90199785	gamma-glutamylhistidine	isovalerylglycine	2	211540507	rs1047891	A	C	-0.321347	-14.0345	9.58716e-45	-0.101939	-6.03022	1.6374e-09	0.219408	12.2347	2.02929e-34	2.11667e+10	0	['CPS1', 'LANCL1', 'MYL1', 'ACADL', 'KANSL1L']	['CPS1']	[]	[]	[]	[]	140	GCST90200315	GCST90199785	HMDB0029151	HMDB00678	NA
GCST90200030_GCST90200041	1,2-dilinoleoyl-gpc (18:2/18:2)	1-palmitoyl-2-stearoyl-gpc (16:0/18:0)	11	61569830	rs174546	T	C	0.505765	28.4736	2.48739e-178	0.295385	18.9061	1.01614e-79	-0.21038	-13.0632	5.34433e-39	4.08516e+98	0	['FADS2', 'FADS1', 'FEN1', 'TMEM258', 'MYRF']	[]	['TMEM258']	[]	[]	[('Follicular cysts of skin and subcutaneous tissue', -0.0879254741757901, 0.0153373661303043, 9.88080674989375e-09), ('Pure hypercholesterolaemia', -0.0598479364717788, 0.0099696674505501, 1.9370189311311484e-09)]	62	GCST90200030	GCST90200041	HMDB0008138	HMDB0007970	NA
GCST90200175_GCST90200463	glycine conjugate of c10h14o2 (1)*	NA	2	211540507	rs1047891	A	C	0.117878	7.60691	2.80731e-14	0.073545	4.36705	1.25938e-05	-0.0443331	-2.65179	0.00800671	4.48606e+08	1	['CPS1', 'LANCL1', 'MYL1', 'ACADL', 'KANSL1L']	['CPS1']	[]	[]	[]	[]	140	GCST90200175	GCST90200463	NA	NA	NA
GCST90200175_GCST90200463	glycine conjugate of c10h14o2 (1)*	NA	16	20477165	rs7186307	C	A	0.207676	13.189	1.0157e-39	0.0201943	1.17647	0.239405	-0.187482	-11.0717	1.7205e-28	1.6939e+11	0	['ACSM2A', 'AC137056.1', 'ACSM5', 'PDILT', 'ACSM2B']	['ACSM2A']	[]	[]	[]	[]	31	GCST90200175	GCST90200463	NA	NA	NA
GCST90199710_GCST90199887	docosatrienoate (22:3n3)	(16 or 17)-methylstearate (a19:0 or i19:0)	11	61595564	rs968567	T	C	0.286861	14.6474	1.3996e-48	0.278398	12.9661	1.90597e-38	-0.00846334	-0.427478	0.669031	1.36179e+10	0	['FADS1', 'FADS2', 'FEN1', 'TMEM258', 'MYRF']	[]	['FADS1', 'FADS2']	[]	[('FADS2', 'Colon_Transverse'), ('FADS2', 'Esophagus_Muscularis'), ('FADS2', 'Heart_Left_Ventricle'), ('FADS2', 'Spleen'), ('FADS2', 'Thyroid'), ('FADS2', 'Whole_Blood')]	[]	62	GCST90199710	GCST90199887	HMDB0002823	HMDB0037397	NA
GCST90199805_GCST90199728	octadecanedioate (c18-dc)	10-nonadecenoate (19:1n9)	19	15979744	rs77420750	A	C	-0.204577	-11.3756	5.53495e-30	-0.161373	-9.73704	2.09562e-22	0.0432041	2.64699	0.00812128	3.78616e+07	0	['CYP4F2', 'CYP4F11', 'OR10H1', 'OR10H5', 'OR10H4']	['CYP4F2']	[]	[]	[]	[]	10	GCST90199805	GCST90199728	HMDB0000782	HMDB0013622	NA
GCST90199772_GCST90199629	1-stearoyl-gpe (18:0)	glycerophosphorylcholine (gpc)	15	58678720	rs261290	T	C	0.212095	14.4836	1.53724e-47	0.211447	13.1133	2.76245e-39	-0.000648012	-0.0392008	0.96873	1.79702e+08	0	['ALDH1A2', 'LIPC', 'AQP9', 'ADAM10', 'FAM63B']	[]	[]	[]	[('LIPC', 'Liver')]	[('Degeneration of macula and posterior pole', -0.1090984875208407, 0.0176096361057254, 5.8142477144558e-10), ('Disorders of lipoprotein metabolism and other lipidaemias', 0.09714094756489, 0.0168488585887356, 8.144896371217817e-09), ('Pure hypercholesterolaemia', 0.0881146722192232, 0.0153523826244695, 9.496845729527373e-09)]	38	GCST90199772	GCST90199629	HMDB0011130	HMDB0000086	NA
GCST90200249_GCST90199807	branched-chain, straight-chain, or cyclopropyl 12:1 fatty acid*	hexadecanedioate (c16-dc)	19	15979744	rs77420750	A	C	0.12891	8.12065	4.63677e-16	0.0337428	2.07992	0.0375326	-0.0951672	-5.84572	5.04373e-09	1.08777e+07	1	['CYP4F2', 'CYP4F11', 'OR10H1', 'OR10H5', 'OR10H4']	['CYP4F2']	[]	[]	[]	[]	10	GCST90200249	GCST90199807	NA	HMDB0000672	NA
GCST90199756_GCST90199763	1,7-dimethylurate	1-methylxanthine	8	18273300	rs1495743	G	C	0.400177	31.549	1.84916e-218	0.0321844	1.70201	0.0887528	-0.367993	-19.8553	9.90806e-88	5.35813e+130	0	['NAT2', 'PSD3', 'NAT1', 'ASAH1', 'PCM1']	[]	[]	[]	[]	[('Malignant neoplasm of bladder, excluding all cancers (controls excluding all cancers)', -0.175355722746387, 0.0205844908520094, 1.611769664438047e-17)]	85	GCST90199756	GCST90199763	HMDB0011103	HMDB0010738	2
GCST90199756_GCST90199763	1,7-dimethylurate	1-methylxanthine	15	75027880	rs2472297	T	C	-0.126665	-10.3508	4.15017e-25	0.0222685	1.23079	0.218403	0.148933	8.25374	1.5351e-16	3.69889e+08	0	['CYP1A1', 'CYP1A2', 'EDC3', 'CSK', 'LMAN1L']	[]	[]	[]	[]	[('Malignant neoplasm of bladder, excluding all cancers (controls excluding all cancers)', -0.175355722746387, 0.0205844908520094, 1.611769664438047e-17)]	216	GCST90199756	GCST90199763	HMDB0011103	HMDB0010738	2
GCST90200592_GCST90200613	NA	NA	1	151879761	rs28415528	A	G	-0.55639	-28.1133	6.73562e-174	-0.258668	-15.6788	2.11061e-55	0.297722	18.6318	1.77301e-77	2.63229e+96	0	['THEM4', 'THEM5', 'C2CD4D', 'RORC', 'S100A10']	[]	[]	[]	[]	[]	155	GCST90200592	GCST90200613	NA	NA	NA
GCST90199730_GCST90200457	myristoylcarnitine (c14)	pentadecanoate (15:0)	5	131659618	rs273917	A	G	0.150904	9.92491	3.24393e-23	0.115744	7.14641	8.90756e-13	-0.0351604	-2.16123	0.0306776	2.74591e+10	0	['SLC22A4', 'P4HA2', 'SLC22A5', 'PDLIM4', 'C5orf56']	[]	[]	[]	[]	[]	115	GCST90199730	GCST90200457	HMDB000506	HMDB0000826	NA
GCST90199728_GCST90200397	10-nonadecenoate (19:1n9)	palmitate (16:0)	10	102075479	rs603424	A	G	-0.0607722	-7.94024	2.01797e-15	-0.0145719	-0.74376	0.457022	0.0462003	2.34444	0.0190555	9.44293e+12	1	['PKD2L1', 'BLOC1S2', 'SCD', 'CWF19L1', 'CHUK']	[]	[]	[]	[]	[]	67	GCST90199728	GCST90200397	HMDB0013622	HMDB0000220	NA
GCST90200032_GCST90199693	2-hydroxybutyrate/2-hydroxyisobutyrate	3-hydroxydecanoate	1	151879761	rs28415528	A	G	0.254884	15.6057	6.6612e-55	0.0450129	2.68864	0.00717443	-0.209871	-13.0973	3.41218e-39	5122468769832757	0	['THEM4', 'THEM5', 'C2CD4D', 'RORC', 'S100A10']	[]	[]	[]	[]	[]	155	GCST90200032	GCST90199693	HMDB0000729,HMDB00008	HMDB0002203	NA
GCST90200585_GCST90200159	NA	dodecenedioate (c12:1-dc)*	1	47325357	rs61741519	G	A	0.312912	11.5478	7.57055e-31	0.165254	6.92529	4.35088e-12	-0.147658	-6.29368	3.10019e-10	5.74712e+18	0	['CYP4B1', 'CYP4A11', 'CYP4X1', 'EFCAB14', 'ATPAF1']	['CYP4B1']	[]	[]	[]	[]	163	GCST90200585	GCST90200159	NA	HMDB0000933	NA
GCST90200263_GCST90200390	(2 or 3)-decenoate (10:1n7 or n8)	stearate (18:0)	6	4127253	rs676683	T	C	0.156245	11.2947	1.39409e-29	0.158142	9.78093	1.35955e-22	0.00189701	0.115328	0.908185	9.75218e+06	0	['ECI2', 'C6orf201', 'FAM217A', 'PRPF4B', 'C6ORF50']	['C6orf201', 'ECI2']	[]	['ECI2']	[('C6orf201', 'Adipose_Subcutaneous'), ('C6orf201', 'Breast_Mammary_Tissue'), ('C6orf201', 'Colon_Sigmoid'), ('C6orf201', 'Nerve_Tibial'), ('C6orf201', 'Stomach'), ('ECI2', 'Colon_Sigmoid'), ('ECI2', 'Esophagus_Gastroesophageal_Junction'), ('ECI2', 'Esophagus_Muscularis'), ('ECI2', 'Heart_Atrial_Appendage')]	[]	113	GCST90200263	GCST90200390	NA	HMDB0000827	NA
GCST90200263_GCST90200390	(2 or 3)-decenoate (10:1n7 or n8)	stearate (18:0)	14	74070803	rs113860908	G	A	-0.3251	-10.0701	7.48651e-24	-0.254696	-6.72925	1.70542e-11	0.0704041	1.8393	0.0658714	2.27798e+12	0	['ACOT6', 'ACOT4', 'ACOT2', 'DNAL1', 'HEATR4']	[]	[]	['ECI2']	[('C6orf201', 'Adipose_Subcutaneous'), ('C6orf201', 'Breast_Mammary_Tissue'), ('C6orf201', 'Colon_Sigmoid'), ('C6orf201', 'Nerve_Tibial'), ('C6orf201', 'Stomach'), ('ECI2', 'Colon_Sigmoid'), ('ECI2', 'Esophagus_Gastroesophageal_Junction'), ('ECI2', 'Esophagus_Muscularis'), ('ECI2', 'Heart_Atrial_Appendage')]	[]	44	GCST90200263	GCST90200390	NA	HMDB0000827	NA
GCST90200530_GCST90200534	NA	NA	1	47365292	rs28597732	A	G	0.199663	8.57368	1.00227e-17	0.0726362	2.99756	0.00272153	-0.127027	-5.43792	5.39074e-08	5.37852e+09	1	['CYP4A11', 'CYP4X1', 'CYP4B1', 'CYP4Z1', 'EFCAB14']	['CYP4B1']	[]	[]	[]	[]	163	GCST90200530	GCST90200534	NA	NA	NA
GCST90200335_GCST90200128	stearoyl sphingomyelin (d18:1/18:0)	sphingomyelin (d18:2/18:1)*	20	12973521	rs686548	A	T	0.146919	9.48846	2.34479e-21	0.0920394	5.95528	2.59632e-09	-0.0548796	-3.7372	0.000186084	1.10727e+12	1	['SPTLC3', 'ISM1', 'TASP1', 'ESF1', 'NDUFAF5']	[]	[]	[]	[]	[]	5	GCST90200335	GCST90200128	HMDB0001348	HMDB0001348	NA
GCST90199833_GCST90200656	hexanoylglutamine	NA	6	25807603	rs2817188	A	G	-0.563404	-26.0092	3.89702e-149	-0.317579	-21.2655	2.36944e-100	0.245825	16.2514	2.18363e-59	6.08015e+48	0	['SLC17A1', 'SLC17A3', 'SLC17A4', 'HIST1H2BA', 'HIST1H2AA']	['SLC17A4']	[]	[]	[]	[]	111	GCST90199833	GCST90200656	HMDB0242182	NA	NA
GCST90200585_GCST90199806	NA	tetradecanedioate (c14-dc)	1	47383041	rs4507958	T	A	0.320203	11.9853	4.24385e-33	0.159388	6.96343	3.3209e-12	-0.160815	-7.13408	9.74368e-13	2.29595e+20	0	['CYP4A11', 'CYP4X1', 'CYP4B1', 'CYP4Z1', 'EFCAB14']	['CYP4B1']	[]	[]	[]	[]	163	GCST90200585	GCST90199806	NA	HMDB0000872	NA
GCST90200077_GCST90200054	1-stearoyl-2-oleoyl-gpi (18:0/18:1)*	1-palmitoyl-2-arachidonoyl-gpe (16:0/20:4)*	11	61593005	rs174567	G	A	0.270106	12.7478	3.20543e-37	0.131535	8.24381	1.66806e-16	-0.138571	-8.59494	8.3311e-18	2.59906e+19	0	['FADS1', 'FADS2', 'FEN1', 'TMEM258', 'MYRF']	[]	[]	[]	[('FADS1', 'Brain_Cerebellar_Hemisphere')]	[]	62	GCST90200077	GCST90200054	NA	HMDB0005323	NA
GCST90200029_GCST90199744	linoleoyl ethanolamide	eicosenoate (20:1)	1	46870761	rs324420	A	C	0.260454	14.2791	2.95232e-46	0.223529	11.4824	1.61731e-30	-0.0369245	-1.97907	0.0478081	5478097744097683	0	['FAAH', 'NSUN4', 'UQCRH', 'LRRC41', 'DMBX1']	['FAAH']	[]	[]	[]	[]	164	GCST90200029	GCST90199744	HMDB0012252	HMDB0002231,HMDB0062436	NA
GCST90199854_GCST90200636	5alpha-pregnan-3beta,20alpha-diol monosulfate (2)	NA	19	48384026	rs2547233	A	G	0.213108	10.0866	6.33171e-24	0.162959	7.8169	5.41383e-15	-0.0501494	-2.5724	0.0100997	8.55035e+08	0	['SULT2A1', 'TPRX2P', 'CRX', 'TPRX1', 'BSPH1']	[]	[]	[]	[]	[]	7	GCST90199854	GCST90200636	NA	NA	NA
GCST90200239_GCST90200388	tetradecadienedioate (c14:2-dc)*	palmitoleate (16:1n7)	14	74033594	rs11626972	G	A	-0.299214	-21.4099	1.08017e-101	-0.310256	-19.9079	3.47876e-88	-0.0110415	-0.743696	0.457061	3.22056e+13	0	['ACOT2', 'HEATR4', 'ACOT1', 'ACOT4', 'ACOT6']	[]	[]	[]	[('ACOT1', 'Brain_Cortex'), ('ACOT1', 'Brain_Frontal_Cortex_BA9'), ('ACOT2', 'Liver'), ('HEATR4', 'Liver'), ('HEATR4', 'Skin_Sun_Exposed_Lower_leg')]	[]	43	GCST90200239	GCST90200388	NA	HMDB0003229	NA
GCST90199848_GCST90200708	succinylcarnitine (c4-dc)	NA	6	160564476	rs662138	G	C	0.250382	8.99798	2.29906e-19	0.128507	6.50658	7.68786e-11	-0.121875	-5.96246	2.48474e-09	3.34391e+08	1	['SLC22A1', 'SLC22A2', 'IGF2R', 'SLC22A3', 'MAS1']	[]	[]	[]	[]	[]	97	GCST90199848	GCST90200708	HMDB0061717	NA	NA
GCST90199710_GCST90200567	docosatrienoate (22:3n3)	NA	1	151879761	rs28415528	A	G	0.268532	14.8739	4.86876e-50	0.0482748	2.58493	0.00973997	-0.220257	-13.7022	9.85265e-43	2.02365e+07	0	['THEM4', 'THEM5', 'C2CD4D', 'RORC', 'S100A10']	[]	['FADS1', 'FADS2']	[]	[('FADS2', 'Colon_Sigmoid'), ('FADS2', 'Colon_Transverse'), ('FADS2', 'Esophagus_Gastroesophageal_Junction'), ('FADS2', 'Esophagus_Muscularis'), ('FADS2', 'Heart_Atrial_Appendage'), ('FADS2', 'Heart_Left_Ventricle'), ('FADS2', 'Spleen'), ('FADS2', 'Thyroid'), ('FADS2', 'Whole_Blood')]	[]	155	GCST90199710	GCST90200567	HMDB0002823	NA	NA
GCST90199710_GCST90200567	docosatrienoate (22:3n3)	NA	11	61595564	rs968567	T	C	0.321237	15.099	1.64379e-51	0.278398	12.9661	1.90597e-38	-0.0428389	-2.17582	0.0295685	1.1595e+13	0	['FADS1', 'FADS2', 'FEN1', 'TMEM258', 'MYRF']	[]	['FADS1', 'FADS2']	[]	[('FADS2', 'Colon_Sigmoid'), ('FADS2', 'Colon_Transverse'), ('FADS2', 'Esophagus_Gastroesophageal_Junction'), ('FADS2', 'Esophagus_Muscularis'), ('FADS2', 'Heart_Atrial_Appendage'), ('FADS2', 'Heart_Left_Ventricle'), ('FADS2', 'Spleen'), ('FADS2', 'Thyroid'), ('FADS2', 'Whole_Blood')]	[]	62	GCST90199710	GCST90200567	HMDB0002823	NA	NA
GCST90200249_GCST90200158	branched-chain, straight-chain, or cyclopropyl 12:1 fatty acid*	3-hydroxyoleoylcarnitine	5	131623250	rs162892	A	G	-0.146391	-9.46086	3.05414e-21	-0.0260572	-1.63355	0.102354	0.120334	7.25279	4.08262e-13	1.33675e+08	0	['P4HA2', 'SLC22A4', 'PDLIM4', 'SLC22A5', 'C5orf56']	[]	[]	[]	[]	[]	115	GCST90200249	GCST90200158	NA	HMDB0240761	NA
GCST90199916_GCST90200183	linoleoylcarnitine (c18:2)*	n-acetyl-2-aminooctanoate*	12	21343833	rs73079476	C	A	0.229261	8.58546	9.04699e-18	0.124579	6.00977	1.85783e-09	-0.104682	-5.09047	3.57173e-07	2.05353e+08	1	['SLCO1B1', 'RP11-125O5.2', 'SLCO1A2', 'SLCO1B7', 'LST3']	['SLCO1B1']	[]	[]	[]	[]	52	GCST90199916	GCST90200183	HMDB0006469	HMDB0059745	NA
GCST90199995_GCST90200073	sphingomyelin (d18:1/20:2, d18:2/20:1, d16:1/22:2)*	1-linoleoyl-2-arachidonoyl-gpc (18:2/20:4n6)*	11	61557826	rs102274	C	T	0.482545	22.343	1.41196e-110	0.184226	12.4635	1.18146e-35	-0.298319	-18.9988	1.74522e-80	1.23602e+30	0	['TMEM258', 'MYRF', 'FEN1', 'FADS2', 'FADS1']	[]	[]	[]	[('FADS1', 'Brain_Cerebellum'), ('FADS1', 'Muscle_Skeletal')]	[]	62	GCST90199995	GCST90200073	NA	HMDB0008147	NA
GCST90200173_GCST90199674	glutamine conjugate of c6h10o2 (2)*	3-hydroxymyristate	1	76192508	rs35630725;rs1890452	A	G	0.172332	10.2006	1.97102e-24	0.129157	8.34445	7.15486e-17	-0.0431754	-2.73938	0.00615548	3.63004e+07	0	['ACADM', 'RABGGTB', 'MSH4', 'SLC44A5', 'ASB17']	[]	[]	[]	[]	[]	161	GCST90200173	GCST90199674	NA	HMDB0061656,HMDB0010731	NA
GCST90200173_GCST90199674	glutamine conjugate of c6h10o2 (2)*	3-hydroxymyristate	1	151898749	rs2999541	G	C	0.131072	7.87225	3.48306e-15	0.0564844	3.69418	0.000220596	-0.0745875	-4.81262	1.48961e-06	4.27672e+08	1	['THEM4', 'S100A10', 'THEM5', 'C2CD4D', 'RORC']	[]	[]	[]	[]	[]	155	GCST90200173	GCST90199674	NA	HMDB0061656,HMDB0010731	NA
GCST90200039_GCST90200054	1-stearoyl-2-linoleoyl-gpe (18:0/18:2)*	1-palmitoyl-2-arachidonoyl-gpe (16:0/20:4)*	11	61588305	rs174564	G	A	0.417704	28.5623	1.9746e-179	0.281598	17.709	3.57322e-70	-0.136106	-8.42965	3.46695e-17	1.8096e+109	0	['FADS1', 'FADS2', 'FEN1', 'TMEM258', 'MYRF']	[]	['TMEM258']	[]	[]	[('Disorders of lipoprotein metabolism and other lipidaemias', -0.0483773286951812, 0.0082978167459806, 5.538507774375695e-09), ('Pure hypercholesterolaemia', -0.0638097522508793, 0.0094232202324717, 1.2741502664301876e-11)]	62	GCST90200039	GCST90200054	HMDB0008994	HMDB0005323	NA
GCST90200251_GCST90199806	branched-chain, straight-chain, or cyclopropyl 10:1 fatty acid (1)*	tetradecanedioate (c14-dc)	12	21331549	rs4149056	C	T	-0.530812	-27.1299	4.3744e-162	-0.024488	-1.19581	0.231771	0.506324	25.5733	3.02083e-144	6.9057e+17	0	['SLCO1B1', 'RP11-125O5.2', 'SLCO1B7', 'SLCO1A2', 'LST3']	['SLCO1B1']	[]	[]	[]	[]	52	GCST90200251	GCST90199806	NA	HMDB0000872	NA
GCST90199927_GCST90200623	histidine betaine (hercynine)*	NA	5	131630852	rs35260072	C	A	0.217752	9.4989	2.12127e-21	0.110493	6.64228	3.08867e-11	-0.107259	-6.76214	1.3597e-11	6.40984e+09	0	['SLC22A4', 'P4HA2', 'PDLIM4', 'SLC22A5', 'C5orf56']	['SLC22A4']	[]	[]	[]	[]	115	GCST90199927	GCST90200623	HMDB0029422	NA	NA
GCST90200341_GCST90200013	n-stearoyl-sphingosine (d18:1/18:0)*	sphingomyelin (d18:1/22:2, d18:2/22:1, d16:1/24:2)*	11	116648917	rs964184	G	C	0.207263	7.7037	1.32186e-14	0.105062	4.6331	3.60233e-06	-0.102201	-4.94542	7.5981e-07	5.74803e+07	1	['ZNF259', 'BUD13', 'APOA5', 'APOA4', 'APOC3']	[]	[]	[]	[]	[]	248	GCST90200341	GCST90200013	HMDB0004950	NA	NA
GCST90200013_GCST90200048	sphingomyelin (d18:1/22:2, d18:2/22:1, d16:1/24:2)*	1-(1-enyl-palmitoyl)-2-arachidonoyl-gpe (p-16:0/20:4)*	11	61569306	rs174545	G	C	0.163346	7.97509	1.52265e-15	0.0793099	5.38227	7.35524e-08	-0.0840365	-5.19122	2.08921e-07	4.83056e+07	1	['FADS2', 'FADS1', 'FEN1', 'TMEM258', 'MYRF']	[]	[]	[]	[]	[]	62	GCST90200013	GCST90200048	NA	HMDB0011352	NA
GCST90200268_GCST90200675	n-acetyl-2-aminoadipate	n-acetyltyrosine	6	25769789	rs12209125	C	A	0.153039	7.51269	5.79232e-14	0.0758799	4.60076	4.20949e-06	-0.0771592	-4.79372	1.63719e-06	2.82648e+07	1	['SLC17A4', 'SLC17A1', 'HIST1H2BA', 'HIST1H2AA', 'SLC17A3']	['SLC17A4']	[]	[]	[]	[]	111	GCST90200268	GCST90200675	HMDB0062715	HMDB0000866	NA
GCST90200239_GCST90200367	tetradecadienedioate (c14:2-dc)*	3-hydroxybutyrate (bhba)	1	47389613	rs12132488	T	C	-0.163411	-7.59886	2.98752e-14	-0.105621	-4.53997	5.62627e-06	0.0577898	2.49345	0.0126507	1.88326e+08	1	['CYP4A11', 'CYP4X1', 'CYP4B1', 'CYP4Z1', 'EFCAB14']	['CYP4B1']	['RP3-414A15.2']	[]	[('ACOT1', 'Brain_Cortex'), ('ACOT1', 'Brain_Frontal_Cortex_BA9'), ('ACOT1', 'Brain_Nucleus_accumbens_basal_ganglia'), ('ACOT2', 'Liver'), ('HEATR4', 'Lung'), ('HEATR4', 'Skin_Not_Sun_Exposed_Suprapubic'), ('HEATR4', 'Skin_Sun_Exposed_Lower_leg')]	[]	163	GCST90200239	GCST90200367	NA	HMDB0000011	NA
GCST90200239_GCST90200367	tetradecadienedioate (c14:2-dc)*	3-hydroxybutyrate (bhba)	14	74033594	rs11626972	G	A	-0.306087	-21.1056	7.06329e-99	-0.310256	-19.9079	3.47876e-88	-0.00416897	-0.264964	0.791037	4.92512e+10	0	['ACOT2', 'HEATR4', 'ACOT1', 'ACOT4', 'ACOT6']	[]	['RP3-414A15.2']	[]	[('ACOT1', 'Brain_Cortex'), ('ACOT1', 'Brain_Frontal_Cortex_BA9'), ('ACOT1', 'Brain_Nucleus_accumbens_basal_ganglia'), ('ACOT2', 'Liver'), ('HEATR4', 'Lung'), ('HEATR4', 'Skin_Not_Sun_Exposed_Suprapubic'), ('HEATR4', 'Skin_Sun_Exposed_Lower_leg')]	[]	43	GCST90200239	GCST90200367	NA	HMDB0000011	NA
GCST90200132_GCST90200533	linolenoylcarnitine (c18:3)*	NA	5	131656997	rs270601	T	C	0.156251	9.32216	1.14e-20	0.108255	6.57829	4.75884e-11	-0.047996	-2.90746	0.00364381	4.17443e+09	0	['SLC22A4', 'P4HA2', 'PDLIM4', 'SLC22A5', 'C5orf56']	[]	[]	[]	[]	[]	115	GCST90200132	GCST90200533	HMDB0006469	NA	NA
GCST90199723_GCST90200388	5-dodecenoate (12:1n7)	palmitoleate (16:1n7)	1	151879761	rs28415528	A	G	-0.0734172	-8.69477	3.47524e-18	-0.0635298	-4.1303	3.6229e-05	0.00988736	0.635439	0.525142	1.04249e+13	1	['THEM4', 'THEM5', 'C2CD4D', 'RORC', 'S100A10']	[]	[]	[]	[]	[]	155	GCST90199723	GCST90200388	HMDB0000529	HMDB0003229	NA
GCST90199735_GCST90200637	n-acetylhistidine	NA	6	25794431	rs2762353	A	G	-0.292058	-13.4735	2.24121e-41	-0.0931385	-5.83041	5.52907e-09	0.198919	11.9318	8.07848e-33	3.60451e+08	0	['SLC17A1', 'SLC17A4', 'SLC17A3', 'HIST1H2BA', 'HIST1H2AA']	['SLC17A4']	[]	[]	[]	[]	111	GCST90199735	GCST90200637	HMDB0032055	NA	NA
GCST90200677_GCST90200628	n-acetylphenylalanine	NA	6	25802083	rs2328895	C	T	-0.370435	-18.2174	3.754e-74	-0.147566	-9.92247	3.32422e-23	0.222869	14.4416	2.83071e-47	7.54051e+26	0	['SLC17A1', 'SLC17A4', 'SLC17A3', 'HIST1H2BA', 'HIST1H2AA']	['SLC17A4']	[]	[]	[]	[]	111	GCST90200677	GCST90200628	HMDB0000512	NA	NA
GCST90200020_GCST90200131	lignoceroyl sphingomyelin (d18:1/24:0)	sphingomyelin (d18:1/19:0, d19:1/18:0)*	20	12959398	rs4814176	T	C	-0.294241	-15.7472	7.1786e-56	-0.0944762	-6.1542	7.54575e-10	0.199765	13.6016	3.91892e-42	5.45917e+13	0	['SPTLC3', 'ISM1', 'TASP1', 'ESF1', 'NDUFAF5']	[]	[]	[]	[('SPTLC3', 'Liver')]	[]	5	GCST90200020	GCST90200131	HMDB0011697	NA	NA
GCST90199821_GCST90199770	1-linoleoyl-gpi (18:2)*	1-arachidonylglycerol (20:4)	11	61588305	rs174564	G	A	0.434834	21.9259	1.47036e-106	0.164222	10.3691	3.42895e-25	-0.270612	-16.8889	5.43367e-64	3.69546e+42	0	['FADS1', 'FADS2', 'FEN1', 'TMEM258', 'MYRF']	[]	[]	[]	[]	[]	62	GCST90199821	GCST90199770	HMDB0240597	HMDB0011578	NA
GCST90199822_GCST90199649	1-oleoyl-gpi (18:1)	1-stearoyl-2-arachidonoyl-gpi (18:0/20:4)	19	54677189	rs8736	T	C	0.266611	12.6541	1.06193e-36	0.0926123	5.86659	4.44855e-09	-0.173999	-11.1621	6.25102e-29	5.88647e+07	0	['MBOAT7', 'TMC4', 'LENG1', 'TSEN34', 'CNOT3']	['TMC4']	['TMC4']	[]	[('TMC4', 'Esophagus_Gastroesophageal_Junction'), ('TMC4', 'Esophagus_Mucosa'), ('TMC4', 'Heart_Left_Ventricle'), ('TMC4', 'Muscle_Skeletal'), ('TMC4', 'Skin_Not_Sun_Exposed_Suprapubic'), ('TMC4', 'Skin_Sun_Exposed_Lower_leg')]	[]	6	GCST90199822	GCST90199649	HMDB0061693	HMDB0009815	NA
GCST90200124_GCST90200126	sphingomyelin (d18:2/24:2)*	sphingomyelin (d18:2/23:1)*	20	12962718	rs364585	A	G	-0.0884877	-7.80492	5.95413e-15	-0.0287642	-1.99325	0.046234	0.0597235	4.34682	1.38129e-05	2.31988e+09	1	['SPTLC3', 'ISM1', 'TASP1', 'ESF1', 'NDUFAF5']	[]	[]	[]	[]	[]	5	GCST90200124	GCST90200126	HMDB0240644	HMDB0240668	NA
GCST90200585_GCST90199693	NA	3-hydroxydecanoate	1	151879761	rs28415528	A	G	0.271841	16.034	7.40061e-58	0.0619704	3.79112	0.00014997	-0.209871	-13.0973	3.41218e-39	4.61068e+18	0	['THEM4', 'THEM5', 'C2CD4D', 'RORC', 'S100A10']	[]	[]	[]	[]	[]	155	GCST90200585	GCST90199693	NA	HMDB0002203	NA
GCST90200070_GCST90199777	1-(1-enyl-palmitoyl)-2-palmitoleoyl-gpc (p-16:0/16:1)*	1-palmitoleoyl-gpc (16:1)*	2	27730940	rs1260326	T	C	-0.183918	-9.70188	2.95998e-22	-0.0955316	-6.28113	3.3612e-10	0.0883864	5.72299	1.04667e-08	1.13555e+12	1	['GCKR', 'FNDC4', 'IFT172', 'AC109829.1', 'KRTCAP3']	[]	[]	[]	[]	[('Gout', -0.7297261886029733, 0.1245014933056027, 4.595777537185758e-09)]	152	GCST90200070	GCST90199777	HMDB0011207	HMDB0010383	NA
GCST90200035_GCST90199945	palmitoyl dihydrosphingomyelin (d18:0/16:0)*	sphingomyelin (d18:1/14:0, d16:1/16:0)*	14	64235556	rs7157785	T	G	-0.609146	-28.7119	2.70936e-181	-0.186254	-9.38932	6.03907e-21	0.422892	22.1317	1.56657e-108	5.78208e+72	0	['SGPP1', 'SYNE2', 'WDR89', 'PPP2R5E', 'ESR2']	[]	[]	[]	[]	[]	47	GCST90200035	GCST90199945	HMDB0010168	HMDB0012097	NA
GCST90199721_GCST90200414	stearidonate (18:4n3)	myristate (14:0)	11	61588305	rs174564	G	A	-0.127972	-10.4781	1.08871e-25	-0.120177	-7.85969	3.85089e-15	0.00779469	0.504641	0.613811	3.53712e+10	0	['FADS1', 'FADS2', 'FEN1', 'TMEM258', 'MYRF']	[]	[]	[]	[]	[]	62	GCST90199721	GCST90200414	HMDB0006547	HMDB0000806	11
GCST90199871_GCST90200566	androstenediol (3beta,17beta) monosulfate (2)	NA	7	99075038	rs148982377	C	T	-0.474821	-12.4102	2.30003e-35	-0.346968	-8.47727	2.30534e-17	0.127853	3.17591	0.00149366	1.00231e+18	0	['ZNF789', 'ZNF394', 'ATP5J2', 'ATP5J2-PTCD1', 'PTCD1']	[]	[]	[]	[]	[]	90	GCST90199871	GCST90200566	HMDB0240429,HMDB0186954	NA	NA
GCST90199871_GCST90200566	androstenediol (3beta,17beta) monosulfate (2)	NA	12	21368797	rs2900478	A	T	-0.192785	-10.3154	6.00452e-25	-0.113073	-5.6429	1.67209e-08	0.0797122	4.06365	4.83107e-05	2.78472e+16	1	['SLCO1B1', 'RP11-125O5.2', 'SLCO1A2', 'SLCO1B7', 'LST3']	['SLCO1B1']	[]	[]	[]	[]	52	GCST90199871	GCST90200566	HMDB0240429,HMDB0186954	NA	NA
GCST90199772_GCST90200419	1-stearoyl-gpe (18:0)	glutamine	2	27730940	rs1260326	T	C	0.189118	8.96573	3.08222e-19	0.0903011	5.87928	4.12045e-09	-0.0988167	-6.26787	3.66025e-10	1.18753e+09	1	['GCKR', 'FNDC4', 'IFT172', 'AC109829.1', 'KRTCAP3']	[]	[]	[]	[]	[('Gout', 0.7347996217084631, 0.1279958847914077, 9.422664773606288e-09)]	152	GCST90199772	GCST90200419	HMDB0011130	HMDB0000641	NA
GCST90199807_GCST90200457	hexadecanedioate (c16-dc)	pentadecanoate (15:0)	19	15979744	rs77420750	A	C	-0.132165	-8.33402	7.81451e-17	-0.0951672	-5.84572	5.04373e-09	0.0369975	2.27512	0.0228989	6.45431e+07	1	['CYP4F2', 'CYP4F11', 'OR10H1', 'OR10H5', 'OR10H4']	['CYP4F2']	[]	[]	[]	[]	10	GCST90199807	GCST90200457	HMDB0000672	HMDB0000826	NA
GCST90200331_GCST90199732	1-palmitoyl-2-oleoyl-gpe (16:0/18:1)	1-stearoyl-gpc (18:0)	11	61571348	rs174548	G	C	0.211355	9.06228	1.2775e-19	0.0979991	5.86014	4.62481e-09	-0.113356	-6.91014	4.84178e-12	3.79005e+07	0	['FADS2', 'FADS1', 'FEN1', 'TMEM258', 'MYRF']	[]	[]	[]	[]	[]	62	GCST90200331	GCST90199732	HMDB0005320	HMDB0010384	NA
GCST90200233_GCST90200359	2,3-dihydroxy-5-methylthio-4-pentenoate (dmtpa)*	5-methylthioadenosine (mta)	16	16259596	rs41278174	A	G	-0.366229	-8.79878	1.38314e-18	-0.0719136	-1.6197	0.105297	0.294315	6.09938	1.06484e-09	7.69871e+08	1	['ABCC6', 'ABCC1', 'NOMO3', 'NPIPA7', 'NPIPA7']	['ABCC6']	[]	[]	[]	[]	32	GCST90200233	GCST90200359	HMDB0240388	HMDB0001173	NA
GCST90200709_GCST90200652	NA	NA	6	25809069	rs1177442	A	G	0.284563	12.6069	1.93333e-36	0.102816	6.60444	3.99012e-11	-0.181747	-11.0085	3.47753e-28	1.79873e+08	0	['SLC17A1', 'SLC17A3', 'SLC17A4', 'HIST1H2BA', 'HIST1H2AA']	['SLC17A4']	[]	[]	[]	[]	111	GCST90200709	GCST90200652	NA	NA	NA
GCST90200117_GCST90200663	glycosyl-n-(2-hydroxynervonoyl)-sphingosine (d18:1/24:1(2oh))*	NA	2	211540507	rs1047891	A	C	0.227544	9.88574	4.80012e-23	0.108121	6.82057	9.06816e-12	-0.119423	-7.59249	3.13821e-14	6.53777e+08	0	['CPS1', 'LANCL1', 'MYL1', 'ACADL', 'KANSL1L']	['CPS1']	[]	[]	[]	[]	140	GCST90200117	GCST90200663	NA	NA	NA
GCST90200327_GCST90200639	choline	NA	2	211540507	rs1047891	A	C	-0.216543	-8.61152	7.20965e-18	-0.0903798	-5.65471	1.56109e-08	0.126163	6.54159	6.08696e-11	8.44279e+06	1	['CPS1', 'LANCL1', 'MYL1', 'ACADL', 'KANSL1L']	['CPS1']	[]	[]	[]	[]	140	GCST90200327	GCST90200639	HMDB0000097	NA	NA
GCST90199853_GCST90200688	5alpha-pregnan-3beta,20beta-diol monosulfate (1)	androsterone glucuronide	4	69355709	rs62317882	T	C	0.137803	7.75864	8.58422e-15	0.0812291	4.86119	1.1668e-06	-0.0565739	-3.96982	7.19271e-05	1.35923e+08	1	['TMPRSS11E', 'UGT2B17', 'YTHDC1', 'UGT2B15', 'TMPRSS11B']	[]	[]	[]	[]	[]	124	GCST90199853	GCST90200688	HMDB0240580	HMDB0002829	NA
GCST90200060_GCST90200067	1-(1-enyl-palmitoyl)-2-linoleoyl-gpc (p-16:0/18:2)*	1-stearoyl-2-linoleoyl-gpi (18:0/18:2)	11	116648917	rs964184	G	C	-0.22475	-8.20997	2.21244e-16	-0.116584	-5.181	2.20694e-07	0.108166	4.9142	8.9145e-07	9.97514e+08	1	['ZNF259', 'BUD13', 'APOA5', 'APOA4', 'APOC3']	[]	[]	[]	[]	[]	248	GCST90200060	GCST90200067	HMDB0011211	HMDB0009809	NA
GCST90199910_GCST90199793	1-(1-enyl-stearoyl)-gpe (p-18:0)*	1-linoleoyl-gpe (18:2)*	11	61588305	rs174564	G	A	-0.390384	-20.1714	1.74517e-90	-0.112249	-6.89596	5.3502e-12	0.278135	17.4469	3.63425e-68	2.08247e+22	0	['FADS1', 'FADS2', 'FEN1', 'TMEM258', 'MYRF']	[]	[]	[]	[]	[]	62	GCST90199910	GCST90199793	NA	HMDB0011507	NA
GCST90200567_GCST90200390	NA	stearate (18:0)	1	151879761	rs28415528	A	G	-0.237088	-16.4626	6.81414e-61	-0.220257	-13.7022	9.85265e-43	0.0168305	1.02457	0.305566	1.44591e+18	0	['THEM4', 'THEM5', 'C2CD4D', 'RORC', 'S100A10']	[]	[]	[]	[]	[]	155	GCST90200567	GCST90200390	NA	HMDB0000827	NA
GCST90199710_GCST90200459	docosatrienoate (22:3n3)	margarate (17:0)	11	61595564	rs968567	T	C	0.286022	16.2057	4.59257e-59	0.278398	12.9661	1.90597e-38	-0.00762438	-0.386585	0.699064	4.15011e+20	0	['FADS1', 'FADS2', 'FEN1', 'TMEM258', 'MYRF']	[]	[]	[]	[('FADS2', 'Colon_Transverse'), ('FADS2', 'Heart_Left_Ventricle'), ('FADS2', 'Spleen'), ('FADS2', 'Whole_Blood')]	[]	62	GCST90199710	GCST90200459	HMDB0002823	HMDB0002259	NA
GCST90199712_GCST90200516	3-carboxy-4-methyl-5-propyl-2-furanpropanoate (cmpf)	NA	6	25802083	rs2328895	C	T	0.240425	11.2122	3.55158e-29	0.101977	6.76406	1.34177e-11	-0.138448	-8.63982	5.62996e-18	1.5852e+11	0	['SLC17A1', 'SLC17A4', 'SLC17A3', 'HIST1H2BA', 'HIST1H2AA']	['SLC17A4']	[]	[]	[]	[]	111	GCST90199712	GCST90200516	HMDB0061112	NA	NA
GCST90200313_GCST90199761	n1-methyladenosine	n1-methylinosine	20	43271392	rs406383	G	C	-0.172694	-9.23647	2.54764e-20	-0.106831	-6.10924	1.00109e-09	0.0658626	3.81244	0.000137601	3.92946e+10	1	['ADA', 'PKIG', 'Z97053.1', 'WISP2', 'KCNK15']	[]	[]	[]	[]	[]	250	GCST90200313	GCST90199761	HMDB0003331	HMDB0002721	NA
GCST90200015_GCST90200628	n-acetylkynurenine (2)	NA	6	25815080	rs1165195	T	G	-0.351936	-15.5733	1.10541e-54	-0.128549	-7.36426	1.78136e-13	0.223387	14.4723	1.81338e-47	1.64046e+07	0	['SLC17A1', 'SLC17A3', 'SLC17A4', 'HIST1H2BA', 'HIST1H2AA']	['SLC17A4']	[]	[]	[]	[]	111	GCST90200015	GCST90200628	HMDB0240342	NA	NA
GCST90200102_GCST90200621	1-palmitoleoyl-2-linolenoyl-gpc (16:1/18:3)*	NA	2	27598097	rs4665972	T	C	0.184797	8.52197	1.56863e-17	0.0941744	6.10143	1.05122e-09	-0.0906229	-5.7949	6.83636e-09	6.70148e+07	1	['SNX17', 'ZNF513', 'EIF2B4', 'PPM1G', 'GTF3C2']	[]	[]	[]	[]	[]	152	GCST90200102	GCST90200621	HMDB0008008	NA	NA
GCST90200104_GCST90199748	hexadecadienoate (16:2n6)	linolenate [alpha or gamma; (18:3n3 or 6)]	10	102075479	rs603424	A	G	-0.0997563	-8.28492	1.18184e-16	-0.0677212	-3.5844	0.00033785	0.0320351	1.65921	0.0970728	2.85867e+12	1	['PKD2L1', 'BLOC1S2', 'SCD', 'CWF19L1', 'CHUK']	[]	[]	[]	[]	[]	67	GCST90200104	GCST90199748	HMDB0000477	HMDB0003073,HMDB0001388	NA
GCST90200567_GCST90200187	NA	tetradecadienoate (14:2)*	14	74040136	rs151154986	A	G	0.208275	8.12575	4.44613e-16	0.0419831	0.947054	0.343611	-0.166292	-3.85527	0.000115603	2.60007e+11	1	['ACOT2', 'HEATR4', 'ACOT4', 'ACOT1', 'ACOT6']	['ACOT2']	[]	[]	[]	[]	44	GCST90200567	GCST90200187	NA	HMDB0000560	NA
GCST90200470_GCST90200474	NA	NA	6	30804080	rs114372026	C	T	-0.663969	-12.8527	8.30579e-38	-0.682602	-10.6495	1.75337e-26	-0.0186335	-0.303123	0.761796	2.11103e+11	0	['DDR1', 'GTF2H4', 'VARS2', 'IER3', 'FLOT1']	['DDR1']	[]	[]	[]	[]	108	GCST90200470	GCST90200474	NA	NA	NA
GCST90200470_GCST90200474	NA	NA	6	31930351	rs2734331	G	A	-0.573929	-17.7295	2.4806e-70	-0.479184	-11.9814	4.44764e-33	0.0947452	2.44662	0.0144202	1.79297e+37	0	['SKIV2L', 'NELFE', 'DXO', 'STK19', 'CFB']	['SKIV2L']	[]	[]	[]	[]	108	GCST90200470	GCST90200474	NA	NA	NA
GCST90200083_GCST90200098	1-(1-enyl-palmitoyl)-2-palmitoyl-gpc (p-16:0/16:0)*	lactosyl-n-nervonoyl-sphingosine (d18:1/24:1)*	14	67975822	rs1077989	C	A	-0.38565	-27.9736	3.4066e-172	-0.356841	-23.8506	9.97832e-126	0.0288091	1.8876	0.0590798	2.92911e+46	0	['TMEM229B', 'PLEKHH1', 'PIGH', 'PLEK2', 'ARG2']	[]	['TMEM229B']	[]	[('TMEM229B', 'Whole_Blood')]	[]	46	GCST90200083	GCST90200098	HMDB0011206	NA	NA
GCST90200083_GCST90200098	1-(1-enyl-palmitoyl)-2-palmitoyl-gpc (p-16:0/16:0)*	lactosyl-n-nervonoyl-sphingosine (d18:1/24:1)*	19	1063443	rs4147929	A	G	0.375189	20.6765	5.63671e-95	0.0105303	0.52149	0.602025	-0.364659	-18.6261	1.97218e-77	3.49881e+17	0	['ABCA7', 'HMHA1', 'POLR2E', 'CNN2', 'GPX4']	[]	['TMEM229B']	[]	[('TMEM229B', 'Whole_Blood')]	[]	12	GCST90200083	GCST90200098	HMDB0011206	NA	NA
GCST90199906_GCST90199742	1-(1-enyl-palmitoyl)-gpe (p-16:0)*	1-linoleoyl-gpc (18:2)	11	61579463	rs174554	G	A	-0.192199	-10.8829	1.39063e-27	-0.0654877	-3.9896	6.61846e-05	0.126711	7.87289	3.46544e-15	2.49198e+12	0	['FADS1', 'FADS2', 'FEN1', 'TMEM258', 'MYRF']	[]	[]	[]	[]	[]	62	GCST90199906	GCST90199742	HMDB0011152	HMDB0010386	NA
GCST90199836_GCST90199738	n-methylproline	stachydrine	10	61413353	rs12356193	G	A	-0.103727	-10.0227	1.21102e-23	-0.0722395	-3.4449	0.000571276	0.0314877	1.50871	0.131373	4.71731e+19	1	['SLC16A9', 'CCDC6', 'FAM13C', 'C10orf40', 'ANK3']	[]	[]	[]	[]	[]	74	GCST90199836	GCST90199738	HMDB0094696	HMDB0004827	NA
GCST90199853_GCST90199752	5alpha-pregnan-3beta,20beta-diol monosulfate (1)	epiandrosterone sulfate	10	5246125	rs77697233	T	C	-0.213396	-9.11365	7.96557e-20	-0.125689	-5.67801	1.36271e-08	0.0877068	4.28922	1.79303e-05	1.71075e+11	1	['AKR1C4', 'AKR1CL1', 'AKR1C3', 'UCN3', 'AKR1C2']	['AKR1C4']	[]	[]	[]	[]	76	GCST90199853	GCST90199752	HMDB0240580	HMDB0062657	NA
GCST90199853_GCST90199752	5alpha-pregnan-3beta,20beta-diol monosulfate (1)	epiandrosterone sulfate	10	5258450	rs4881413	T	G	-0.210887	-9.01899	1.89829e-19	-0.12396	-5.60796	2.04727e-08	0.0869271	4.25669	2.07478e-05	1.07848e+11	1	['AKR1C4', 'AKR1CL1', 'AKR1C3', 'UCN3', 'TUBAL3']	[]	[]	[]	[]	[]	217	GCST90199853	GCST90199752	HMDB0240580	HMDB0062657	NA
GCST90199853_GCST90199752	5alpha-pregnan-3beta,20beta-diol monosulfate (1)	epiandrosterone sulfate	10	5262965	rs2151901	C	A	-0.211598	-9.0468	1.47225e-19	-0.123789	-5.59853	2.16182e-08	0.0878088	4.29873	1.71782e-05	1.46838e+11	1	['AKR1C4', 'AKR1CL1', 'AKR1C3', 'UCN3', 'TUBAL3']	[]	[]	[]	[]	[]	285	GCST90199853	GCST90199752	HMDB0240580	HMDB0062657	NA
GCST90200474_GCST90200635	NA	NA	2	31989359	rs113017476	A	G	-1.07319	-17.8659	2.17337e-71	-0.65531	-16.8962	4.79637e-64	0.417877	9.55499	1.23595e-21	2.20689e+07	0	['MEMO1', 'DPY30', 'SPAST', 'XDH', 'SLC30A6']	[]	[]	[]	[]	[]	149	GCST90200474	GCST90200635	NA	NA	NA
GCST90199693_GCST90200710	3-hydroxydecanoate	NA	1	151879761	rs28415528	A	G	-0.443931	-19.2425	1.63178e-82	-0.209871	-13.0973	3.41218e-39	0.23406	14.4619	2.10907e-47	1.2925e+35	0	['THEM4', 'THEM5', 'C2CD4D', 'RORC', 'S100A10']	[]	[]	[]	[]	[]	155	GCST90199693	GCST90200710	HMDB0002203	NA	NA
GCST90200249_GCST90199651	branched-chain, straight-chain, or cyclopropyl 12:1 fatty acid*	docosahexaenoate (dha; 22:6n3)	14	74040136	rs151154986	A	G	-0.529031	-13.9597	2.7443e-44	-0.479922	-10.9814	4.69758e-28	0.0491089	1.13612	0.255906	1.71176e+16	0	['ACOT2', 'HEATR4', 'ACOT4', 'ACOT1', 'ACOT6']	['ACOT2']	[]	[]	[]	[]	44	GCST90200249	GCST90199651	NA	HMDB0002183	NA
GCST90199816_GCST90200711	3,4-dihydroxybutyrate	NA	6	30913458	rs3132581	A	G	0.238403	8.19314	2.54489e-16	0.109484	5.22504	1.74114e-07	-0.128919	-5.89457	3.75654e-09	1.47611e+07	1	['DPCR1', 'SFTA2', 'VARS2', 'GTF2H4', 'MUC21']	['DPCR1']	[]	[]	[]	[]	109	GCST90199816	GCST90200711	HMDB0000337	NA	NA
GCST90200080_GCST90199796	1-palmitoyl-2-oleoyl-gpi (16:0/18:1)*	docosapentaenoate (n6 dpa; 22:5n6)	11	61575158	rs174553	G	A	0.217292	9.94188	2.73615e-23	0.104931	6.47898	9.23436e-11	-0.112361	-6.70148	2.06322e-11	7.54059e+11	0	['FADS2', 'FADS1', 'FEN1', 'TMEM258', 'MYRF']	[]	[]	[]	[]	[]	62	GCST90200080	GCST90199796	HMDB0009783	HMDB0001976	NA
GCST90199726_GCST90200594	n-acetylthreonine	NA	2	211540507	rs1047891	A	C	-0.251292	-11.4205	3.30245e-30	-0.0868764	-5.52199	3.35177e-08	0.164416	9.82292	8.97086e-23	2.71643e+07	0	['CPS1', 'LANCL1', 'MYL1', 'ACADL', 'KANSL1L']	['CPS1']	[]	[]	[]	[]	140	GCST90199726	GCST90200594	HMDB0062557	NA	NA
GCST90200651_GCST90200590	NA	NA	7	99075038	rs148982377	C	T	-0.747581	-15.8938	6.99399e-57	-0.474046	-11.0552	2.06809e-28	0.273535	6.36756	1.92062e-10	2.95695e+28	0	['ZNF789', 'ZNF394', 'ATP5J2', 'ATP5J2-PTCD1', 'PTCD1']	[]	[]	[]	[]	[]	90	GCST90200651	GCST90200590	NA	NA	NA
GCST90199713_GCST90200075	docosapentaenoate (n3 dpa; 22:5n3)	1-(1-enyl-palmitoyl)-2-linoleoyl-gpe (p-16:0/18:2)*	11	61569830	rs174546	T	C	-0.31309	-13.415	4.9382e-41	-0.141899	-9.13227	6.70793e-20	0.171191	10.6106	2.65922e-26	5.385e+14	0	['FADS2', 'FADS1', 'FEN1', 'TMEM258', 'MYRF']	[]	[]	[]	[]	[]	62	GCST90199713	GCST90200075	HMDB0006528	HMDB0011343	NA
GCST90200350_GCST90199974	laurate (12:0)	9-hydroxystearate	10	102075479	rs603424	A	G	0.164258	8.59833	8.08844e-18	0.049071	2.52796	0.0114727	-0.115187	-5.77871	7.52761e-09	9.30663e+08	1	['PKD2L1', 'BLOC1S2', 'SCD', 'CWF19L1', 'CHUK']	[]	[]	[]	[]	[]	67	GCST90200350	GCST90199974	HMDB0000638	HMDB0061661	NA
GCST90200190_GCST90199721	dodecadienoate (12:2)*	stearidonate (18:4n3)	11	61603237	rs2727270	T	C	0.20635	9.98156	1.83564e-23	0.0472714	2.04249	0.0411029	-0.159079	-7.09101	1.33137e-12	7.2529e+10	0	['FADS2', 'FADS1', 'FADS3', 'FEN1', 'TMEM258']	[]	[]	[]	[]	[]	62	GCST90200190	GCST90199721	NA	HMDB0006547	NA
GCST90200190_GCST90199721	dodecadienoate (12:2)*	stearidonate (18:4n3)	14	74040136	rs151154986	A	G	-0.680791	-17.365	1.51772e-67	-0.604805	-13.8391	1.48032e-43	0.0759858	1.77737	0.0755073	9.75358e+23	0	['ACOT2', 'HEATR4', 'ACOT4', 'ACOT1', 'ACOT6']	['ACOT2']	[]	[]	[]	[]	44	GCST90200190	GCST90199721	NA	HMDB0006547	NA
GCST90200195_GCST90199900	n-acetyl-isoputreanine	argininate*	6	160564476	rs662138	G	C	0.359708	13.1781	1.17296e-39	0.138468	7.00611	2.4504e-12	-0.22124	-11.3276	9.57576e-30	8.16373e+09	0	['SLC22A1', 'SLC22A2', 'IGF2R', 'SLC22A3', 'MAS1']	[]	[]	[]	[]	[]	97	GCST90200195	GCST90199900	HMDB0094713	HMDB0003148	NA
GCST90199979_GCST90199774	myristoleoylcarnitine (c14:1)*	NA	6	110760008	rs12210538	G	A	0.199027	16.2123	4.12975e-59	-0.00734618	-0.423594	0.671862	-0.206373	-11.8036	3.73954e-32	9.05511e+26	0	['SLC22A16', 'DDO', 'METTL24', 'CDK19', 'CDC40']	['SLC22A16']	[]	[]	[]	[]	103	GCST90199979	GCST90199774	HMDB0240588	NA	NA
GCST90199910_GCST90200130	1-(1-enyl-stearoyl)-gpe (p-18:0)*	linoleoylcholine*	11	61557803	rs102275	C	T	-0.184191	-9.86709	5.78151e-23	-0.11477	-7.06925	1.55772e-12	0.0694208	4.30013	1.70701e-05	2.69431e+10	0	['TMEM258', 'MYRF', 'FEN1', 'FADS2', 'FADS1']	[]	[]	[]	[]	[]	62	GCST90199910	GCST90200130	NA	HMDB0013213	NA
GCST90200058_GCST90200068	1-(1-enyl-stearoyl)-2-arachidonoyl-gpe (p-18:0/20:4)*	1,2-dilinoleoyl-gpe (18:2/18:2)*	11	61579463	rs174554	G	A	-0.520143	-20.3817	2.42981e-92	-0.288816	-18.0884	3.93196e-73	0.231327	13.1537	1.62113e-39	1.61822e+19	0	['FADS1', 'FADS2', 'FEN1', 'TMEM258', 'MYRF']	[]	[]	[]	[]	[]	62	GCST90200058	GCST90200068	HMDB0005779	HMDB0009093	NA
GCST90200203_GCST90199693	indoleacetoylcarnitine*	3-hydroxydecanoate	1	151879761	rs28415528	A	G	0.365306	15.3345	4.49485e-53	0.155435	9.29129	1.52423e-20	-0.209871	-13.0973	3.41218e-39	7.59132e+13	0	['THEM4', 'THEM5', 'C2CD4D', 'RORC', 'S100A10']	[]	[]	[]	[]	[]	155	GCST90200203	GCST90199693	NA	HMDB0002203	NA
GCST90200327_GCST90200642	choline	NA	2	211540507	rs1047891	A	C	-0.258298	-9.56153	1.16031e-21	-0.0903798	-5.65471	1.56109e-08	0.167918	7.75818	8.61583e-15	7.42546e+06	0	['CPS1', 'LANCL1', 'MYL1', 'ACADL', 'KANSL1L']	['CPS1']	[]	[]	[]	[]	140	GCST90200327	GCST90200642	HMDB0000097	NA	NA
GCST90200462_GCST90200670	NA	NA	2	234651369	rs17863795	C	T	0.178032	8.91557	4.85312e-19	0.0237254	0.730545	0.465057	-0.154307	-4.67085	2.99962e-06	6.18081e+12	1	['UGT1A8', 'UGT1A9', 'UGT1A3', 'UGT1A5', 'UGT1A7']	['UGT1A4']	[]	[]	[]	[]	137	GCST90200462	GCST90200670	NA	NA	NA
GCST90200372_GCST90200404	arginine	ornithine	6	131894358	rs17788484	T	C	-0.821407	-12.0952	1.12006e-33	-0.381004	-6.82192	8.98343e-12	0.440403	7.88261	3.20612e-15	2.86245e+18	0	['ARG1', 'MED23', 'ENPP3', 'OR2A4', 'CTAGE9']	[]	['ARG1']	['ARG1']	[]	[]	101	GCST90200372	GCST90200404	HMDB0000517	HMDB0000214	1
GCST90200243_GCST90200058	hydroxypalmitoyl sphingomyelin (d18:1/16:0(oh))**	1-(1-enyl-stearoyl)-2-arachidonoyl-gpe (p-18:0/20:4)*	11	61570783	rs174547	C	T	0.566033	25.1365	1.98334e-139	0.278495	17.8713	1.97481e-71	-0.287538	-18.0668	5.82285e-73	2.93589e+66	0	['FADS2', 'FADS1', 'FEN1', 'TMEM258', 'MYRF']	[]	[]	[]	[]	[('Benign neoplasm of colon, rectum, anus and anal canal', -0.0882199994951205, 0.0156820104200148, 1.8491333894376315e-08)]	62	GCST90200243	GCST90200058	NA	HMDB0005779	NA
GCST90200278_GCST90199722	3-hydroxyoctanoylcarnitine (2)	decanoylcarnitine (c10)	1	76203456	rs4559448	G	A	0.285498	22.0125	2.18608e-107	-0.0134498	-0.8316	0.405635	-0.298948	-18.8835	1.55991e-79	7.13563e+27	0	['ACADM', 'RABGGTB', 'MSH4', 'SLC44A5', 'ASB17']	[]	[]	['ACADM']	[('ACADM', 'Heart_Atrial_Appendage'), ('ACADM', 'Stomach'), ('ETFDH', 'Muscle_Skeletal')]	[]	161	GCST90200278	GCST90199722	HMDB0061634	HMDB0000651	NA
GCST90200278_GCST90199722	3-hydroxyoctanoylcarnitine (2)	decanoylcarnitine (c10)	4	159629814	rs17843966	C	A	0.229217	16.6333	3.99931e-62	0.0430534	2.52307	0.0116336	-0.186164	-10.9829	4.6202e-28	1.15525e+34	0	['ETFDH', 'PPID', 'C4orf46', 'RXFP1', 'FNIP2']	['PPID']	[]	['ACADM']	[('ACADM', 'Heart_Atrial_Appendage'), ('ACADM', 'Stomach'), ('ETFDH', 'Muscle_Skeletal')]	[]	118	GCST90200278	GCST90199722	HMDB0061634	HMDB0000651	NA
GCST90200566_GCST90200688	NA	androsterone glucuronide	6	25815080	rs1165195	T	G	0.157432	10.998	3.90855e-28	0.12671	8.58923	8.75561e-18	-0.0307216	-2.29153	0.0219329	2.24011e+10	0	['SLC17A1', 'SLC17A3', 'SLC17A4', 'HIST1H2BA', 'HIST1H2AA']	['SLC17A4']	[]	[]	[]	[]	111	GCST90200566	GCST90200688	NA	HMDB0002829	NA
GCST90200566_GCST90200688	NA	androsterone glucuronide	7	99130834	rs34670419	T	G	0.333758	8.32501	8.43246e-17	0.13948	3.37193	0.000746427	-0.194278	-5.183	2.18346e-07	2.58935e+09	1	['ZKSCAN5', 'FAM200A', 'ZNF655', 'GS1-259H13.10', 'ZNF789']	[]	[]	[]	[]	[]	90	GCST90200566	GCST90200688	NA	HMDB0002829	NA
GCST90199840_GCST90199873	pregnenediol disulfate (c21h34o8s2)*	pregnenolone sulfate	10	5252902	rs7475281	C	A	-0.149088	-8.53625	1.38645e-17	-0.0561188	-2.91907	0.00351079	0.0929687	4.51357	6.37455e-06	4.59775e+11	1	['AKR1C4', 'AKR1CL1', 'AKR1C3', 'UCN3', 'TUBAL3']	['AKR1C4']	[]	[]	[]	[]	76	GCST90199840	GCST90199873	NA	HMDB0000774	NA
GCST90199840_GCST90199873	pregnenediol disulfate (c21h34o8s2)*	pregnenolone sulfate	10	5258450	rs4881413	T	G	-0.147829	-8.45432	2.80717e-17	-0.0545852	-2.83593	0.00456919	0.0932438	4.5217	6.13447e-06	2.18529e+11	1	['AKR1C4', 'AKR1CL1', 'AKR1C3', 'UCN3', 'TUBAL3']	[]	[]	[]	[]	[]	217	GCST90199840	GCST90199873	NA	HMDB0000774	NA
GCST90199840_GCST90199873	pregnenediol disulfate (c21h34o8s2)*	pregnenolone sulfate	10	5262965	rs2151901	C	A	-0.14869	-8.50119	1.87653e-17	-0.0546186	-2.83687	0.00455577	0.0940709	4.56057	5.10147e-06	2.71857e+11	1	['AKR1C4', 'AKR1CL1', 'AKR1C3', 'UCN3', 'TUBAL3']	[]	[]	[]	[]	[]	285	GCST90199840	GCST90199873	NA	HMDB0000774	NA
GCST90200045_GCST90200065	1-stearoyl-2-arachidonoyl-gpe (18:0/20:4)	1-stearoyl-2-docosahexaenoyl-gpe (18:0/22:6)*	6	10984330	rs9379992	A	G	0.114407	8.77982	1.63734e-18	0.0381467	2.47359	0.0133763	-0.0762604	-5.0635	4.11623e-07	2.51397e+11	1	['ELOVL2', 'SYCP2L', 'RP11-637O19.3', 'GCM2', 'SMIM13']	[]	[]	[]	[]	[]	112	GCST90200045	GCST90200065	HMDB0009003	HMDB0009012	NA
GCST90199910_GCST90200075	1-(1-enyl-stearoyl)-gpe (p-18:0)*	1-(1-enyl-palmitoyl)-2-linoleoyl-gpe (p-16:0/18:2)*	11	61557803	rs102275	C	T	-0.280109	-16.1776	7.26245e-59	-0.11477	-7.06925	1.55772e-12	0.165339	10.2937	7.52516e-25	1.03617e+34	0	['TMEM258', 'MYRF', 'FEN1', 'FADS2', 'FADS1']	[]	[]	[]	[('FADS1', 'Esophagus_Mucosa')]	[]	62	GCST90199910	GCST90200075	NA	HMDB0011343	NA
GCST90199821_GCST90200079	1-linoleoyl-gpi (18:2)*	1-oleoyl-2-arachidonoyl-gpe (18:1/20:4)*	11	61592362	rs174566	G	A	0.286481	12.1333	7.03905e-34	0.163118	10.3095	6.383e-25	-0.123363	-7.56782	3.79545e-14	9.06799e+08	0	['FADS1', 'FADS2', 'FEN1', 'TMEM258', 'MYRF']	[]	[]	[]	[('FADS1', 'Esophagus_Mucosa')]	[('Follicular cysts of skin and subcutaneous tissue', -0.2322097963643984, 0.0401556998987392, 7.349551936293581e-09)]	62	GCST90199821	GCST90200079	HMDB0240597	HMDB0009069	NA
GCST90200228_GCST90200534	3-hydroxyhexanoylcarnitine (1)	NA	1	47331966	rs6678639	G	A	0.174026	8.15618	3.45778e-16	0.0497146	2.19842	0.0279193	-0.124311	-5.3795	7.46948e-08	2.1602e+08	1	['CYP4B1', 'CYP4A11', 'CYP4X1', 'EFCAB14', 'ATPAF1']	['CYP4B1']	[]	[]	[]	[]	163	GCST90200228	GCST90200534	HMDB0013131	NA	NA
GCST90200154_GCST90200677	hydroxy-cmpf*	n-acetylphenylalanine	6	25809069	rs1177442	A	G	0.257442	11.7239	9.61697e-32	0.109911	7.15287	8.49821e-13	-0.147531	-9.91858	3.45625e-23	3.59391e+08	0	['SLC17A1', 'SLC17A3', 'SLC17A4', 'HIST1H2BA', 'HIST1H2AA']	['SLC17A4']	[]	[]	[]	[]	111	GCST90200154	GCST90200677	NA	HMDB0000512	NA
GCST90200034_GCST90200017	tricosanoyl sphingomyelin (d18:1/23:0)*	sphingomyelin (d17:1/16:0, d18:1/15:0, d16:1/17:0)*	20	12959094	rs4814175	A	T	-0.131936	-9.73626	2.11193e-22	-0.048356	-3.30782	0.000940259	0.0835804	5.47795	4.30277e-08	2.03736e+14	1	['SPTLC3', 'ISM1', 'TASP1', 'ESF1', 'NDUFAF5']	[]	[]	[]	[]	[]	5	GCST90200034	GCST90200017	HMDB0012105	NA	NA
GCST90200035_GCST90200061	palmitoyl dihydrosphingomyelin (d18:0/16:0)*	1-(1-enyl-palmitoyl)-2-oleoyl-gpe (p-16:0/18:1)*	19	45412079	rs7412	T	C	-0.265628	-8.03094	9.67268e-16	-0.14166	-5.25849	1.45244e-07	0.123968	4.45287	8.47287e-06	1.50159e+08	1	['APOE', 'TOMM40', 'APOC1', 'PVRL2', 'APOC4']	['APOE']	[]	[]	[]	[]	8	GCST90200035	GCST90200061	HMDB0010168	HMDB0011342	NA
GCST90200263_GCST90200187	(2 or 3)-decenoate (10:1n7 or n8)	tetradecadienoate (14:2)*	1	151879761	rs28415528	A	G	0.100689	10.404	2.37647e-25	-0.0226847	-1.39475	0.16309	-0.123374	-7.79772	6.30346e-15	2.65245e+10	0	['THEM4', 'THEM5', 'C2CD4D', 'RORC', 'S100A10']	[]	[]	['ECI2']	[('C6orf201', 'Adipose_Subcutaneous'), ('C6orf201', 'Artery_Tibial'), ('C6orf201', 'Breast_Mammary_Tissue'), ('C6orf201', 'Lung'), ('C6orf201', 'Nerve_Tibial'), ('C6orf201', 'Thyroid')]	[]	155	GCST90200263	GCST90200187	NA	HMDB0000560	NA
GCST90200263_GCST90200187	(2 or 3)-decenoate (10:1n7 or n8)	tetradecadienoate (14:2)*	6	4127730	rs689308	C	A	0.144547	14.9402	1.80525e-50	0.157546	9.73889	2.05793e-22	0.0129985	0.816489	0.414221	1.13997e+28	0	['ECI2', 'C6orf201', 'FAM217A', 'PRPF4B', 'C6ORF50']	['C6orf201', 'ECI2']	[]	['ECI2']	[('C6orf201', 'Adipose_Subcutaneous'), ('C6orf201', 'Artery_Tibial'), ('C6orf201', 'Breast_Mammary_Tissue'), ('C6orf201', 'Lung'), ('C6orf201', 'Nerve_Tibial'), ('C6orf201', 'Thyroid')]	[]	113	GCST90200263	GCST90200187	NA	HMDB0000560	NA
GCST90200299_GCST90199651	oleoyl ethanolamide	docosahexaenoate (dha; 22:6n3)	1	46870761	rs324420	A	C	0.274446	15.85	1.40546e-56	0.266532	14.4747	1.74996e-47	-0.00791395	-0.437327	0.661874	1.24512e+09	0	['FAAH', 'NSUN4', 'UQCRH', 'LRRC41', 'DMBX1']	['FAAH']	[]	[]	[]	[]	164	GCST90200299	GCST90199651	HMDB0002088	HMDB0002183	10
GCST90199856_GCST90199861	androstenediol (3alpha, 17alpha) monosulfate (3)	pregnenediol sulfate (c21h34o5s)*	7	99075038	rs148982377	C	T	-0.870383	-24.3854	2.44177e-131	-0.839892	-22.8944	5.27723e-116	0.0304914	0.845605	0.397773	2161231649586122	0	['ZNF789', 'ZNF394', 'ATP5J2', 'ATP5J2-PTCD1', 'PTCD1']	[]	[]	[]	[]	[]	90	GCST90199856	GCST90199861	NA	HMDB0000774	NA
GCST90200367_GCST90200190	3-hydroxybutyrate (bhba)	dodecadienoate (12:2)*	1	151848126	rs7523082	A	T	0.134043	9.67161	3.98081e-22	0.0155292	0.995615	0.319437	-0.118514	-7.77289	7.67166e-15	1.92716e+07	0	['THEM4', 'THEM5', 'C2CD4D', 'RORC', 'LINGO4']	[]	[]	[]	[]	[]	155	GCST90200367	GCST90200190	HMDB0000011	NA	NA
GCST90200367_GCST90200190	3-hydroxybutyrate (bhba)	dodecadienoate (12:2)*	14	74070803	rs113860908	G	A	0.541204	15.9482	2.93212e-57	0.0757256	1.97863	0.0478581	-0.465478	-12.4982	7.63275e-36	2.60315e+21	0	['ACOT6', 'ACOT4', 'ACOT2', 'DNAL1', 'HEATR4']	[]	[]	[]	[]	[]	44	GCST90200367	GCST90200190	HMDB0000011	NA	NA
GCST90200062_GCST90200692	1-palmitoyl-2-arachidonoyl-gpi (16:0/20:4)*	1-palmitoyl-2-arachidonoyl-gpc (16:0/20:4n6)	19	54677001	rs626283	C	G	-0.140614	-7.90587	2.66077e-15	-0.0737143	-4.67698	2.91135e-06	0.0669001	4.21516	2.49599e-05	1.09417e+09	1	['TMC4', 'MBOAT7', 'LENG1', 'TSEN34', 'CNOT3']	['TMC4']	['TMC4']	[]	[('TMC4', 'Esophagus_Mucosa'), ('TMC4', 'Muscle_Skeletal')]	[]	6	GCST90200062	GCST90200692	HMDB0009789	HMDB0007982	NA
GCST90200039_GCST90200078	1-stearoyl-2-linoleoyl-gpe (18:0/18:2)*	1-myristoyl-2-arachidonoyl-gpc (14:0/20:4)*	11	61570783	rs174547	C	T	0.624223	31.3738	4.61218e-216	0.282609	17.7287	2.51975e-70	-0.341614	-22.2226	2.07901e-109	4.50766e+106	0	['FADS2', 'FADS1', 'FEN1', 'TMEM258', 'MYRF']	[]	['TMEM258']	[]	[]	[('Benign neoplasm of colon, rectum, anus and anal canal', -0.0682964348858778, 0.0116383160937332, 4.4044474653984175e-09), ('Pure hypercholesterolaemia', -0.0554607311125825, 0.0096979279639606, 1.0726461231490661e-08)]	62	GCST90200039	GCST90200078	HMDB0008994	HMDB0007883	NA
GCST90200188_GCST90200402	3-amino-2-piperidone	lysine	16	68312864	rs9925773	A	G	0.281006	12.2067	2.86183e-34	0.112084	6.79363	1.09348e-11	-0.168922	-9.81563	9.64384e-23	3.36982e+11	0	['SLC7A6', 'SLC7A6OS', 'PLA2G15', 'PRMT7', 'ESRP2']	[]	[]	[]	[]	[]	24	GCST90200188	GCST90200402	HMDB0000323	HMDB0003405	NA
GCST90200195_GCST90199668	n-acetyl-isoputreanine	hexanoylcarnitine (c6)	6	160564476	rs662138	G	C	0.27239	9.73085	2.22729e-22	0.138468	7.00611	2.4504e-12	-0.133922	-6.81481	9.43858e-12	1.10017e+10	0	['SLC22A1', 'SLC22A2', 'IGF2R', 'SLC22A3', 'MAS1']	[]	[]	[]	[]	[]	97	GCST90200195	GCST90199668	HMDB0094713	HMDB0000756	NA
GCST90200249_GCST90200174	branched-chain, straight-chain, or cyclopropyl 12:1 fatty acid*	3-hydroxybutyroylglycine**	1	76199817	rs7541058	T	C	-0.223075	-12.2779	1.19083e-34	-0.0680042	-4.36557	1.26793e-05	0.155071	10.2346	1.38823e-24	1.16576e+10	0	['ACADM', 'RABGGTB', 'MSH4', 'SLC44A5', 'ASB17']	[]	[]	[]	[]	[]	161	GCST90200249	GCST90200174	NA	NA	NA
GCST90199791_GCST90199793	1-arachidonoyl-gpe (20:4n6)*	1-linoleoyl-gpe (18:2)*	11	61549025	rs174533	A	G	-0.648344	-37.6805	0	-0.370365	-23.3594	1.10709e-120	0.277979	17.302	4.54399e-67	1.06715e+190	0	['TMEM258', 'MYRF', 'FEN1', 'FADS2', 'FADS1']	[]	['TMEM258']	[]	[]	[('Benign neoplasm of colon, rectum, anus and anal canal', 0.0597310730506381, 0.0104443687966666, 1.071692231893606e-08), ('Pure hypercholesterolaemia', 0.0467780716535645, 0.00798143877066, 4.604842779849729e-09)]	62	GCST90199791	GCST90199793	HMDB0011517	HMDB0011507	NA
GCST90200564_GCST90199774	NA	NA	5	131692462	rs273903	A	G	-0.206627	-9.71159	2.691e-22	-0.0765908	-4.51144	6.43875e-06	0.130036	7.89849	2.82302e-15	1.04906e+07	0	['SLC22A4', 'SLC22A5', 'C5orf56', 'P4HA2', 'PDLIM4']	[]	[]	[]	[]	[]	115	GCST90200564	GCST90199774	NA	NA	NA
GCST90200077_GCST90200078	1-stearoyl-2-oleoyl-gpi (18:0/18:1)*	1-myristoyl-2-arachidonoyl-gpc (14:0/20:4)*	11	61593005	rs174567	G	A	0.470888	24.1283	1.26286e-128	0.131535	8.24381	1.66806e-16	-0.339353	-22.1579	8.74969e-109	6.9285e+19	0	['FADS1', 'FADS2', 'FEN1', 'TMEM258', 'MYRF']	[]	[]	[]	[('FADS1', 'Brain_Cerebellar_Hemisphere')]	[]	62	GCST90200077	GCST90200078	NA	HMDB0007883	NA
GCST90199918_GCST90200153	carboxyethyl-gaba	(n(1) + n(8))-acetylspermidine	7	150537635	rs62492368	A	G	0.406567	18.3304	4.73471e-75	0.146094	8.73173	2.50815e-18	-0.260473	-16.347	4.56975e-60	9.6516e+14	0	['AOC1', 'TMEM176A', 'TMEM176B', 'GIMAP5', 'KCNH2']	[]	[]	['AOC1']	[]	[]	87	GCST90199918	GCST90200153	HMDB0002201	HMDB0002189,HMDB0001276	NA
GCST90199713_GCST90199750	docosapentaenoate (n3 dpa; 22:5n3)	laurylcarnitine (c12)	5	131466629	rs3843503	A	T	0.115519	7.52788	5.15717e-14	0.0561019	3.73666	0.000186478	-0.059417	-3.91615	8.99743e-05	1.74465e+09	1	['CSF2', 'P4HA2', 'IL3', 'ACSL6', 'PDLIM4']	[]	[]	[]	[]	[]	115	GCST90199713	GCST90199750	HMDB0006528	HMDB000225	NA
GCST90200228_GCST90199704	3-hydroxyhexanoylcarnitine (1)	3-hydroxysebacate	1	47412477	rs57025390	G	C	0.298256	12.271	1.29652e-34	0.0484425	2.13272	0.0329473	-0.249813	-10.158	3.05359e-24	2.35521e+10	0	['CYP4A11', 'CYP4X1', 'CYP4Z1', 'CYP4B1', 'CYP4A22']	['CYP4B1']	[]	[]	[]	[]	163	GCST90200228	GCST90199704	HMDB0013131	HMDB0000350	NA
GCST90200228_GCST90199704	3-hydroxyhexanoylcarnitine (1)	3-hydroxysebacate	1	151898843	rs56078223	G	T	0.158023	9.10039	9.00104e-20	0.0497876	3.05329	0.00226345	-0.108235	-6.18291	6.2929e-10	6.9913e+09	1	['THEM4', 'S100A10', 'THEM5', 'C2CD4D', 'RORC']	[]	[]	[]	[]	[]	155	GCST90200228	GCST90199704	HMDB0013131	HMDB0000350	NA
GCST90199899_GCST90200139	1-(1-enyl-palmitoyl)-gpc (p-16:0)*	dihomo-linolenoylcarnitine (c20:3n3 or 6)*	11	61581764	rs174560	C	T	-0.327182	-15.7296	9.48231e-56	-0.172408	-10.336	4.8452e-25	0.154774	9.4496	3.40139e-21	5.10972e+30	0	['FADS1', 'FADS2', 'FEN1', 'TMEM258', 'MYRF']	[]	['FADS1', 'FADS2']	[]	[]	[('Infective dermatitis', -0.1662612079638068, 0.0289184750399508, 8.960966662839802e-09), ('Seborrhoeic dermatitis', -0.1708357577356219, 0.0299918894970092, 1.2260401449970706e-08)]	62	GCST90199899	GCST90200139	HMDB0010407	NA	NA
GCST90200332_GCST90200010	1-palmitoyl-2-linoleoyl-gpi (16:0/18:2)	sphingomyelin (d18:1/22:1, d18:2/22:0, d16:1/24:1)*	11	61557803	rs102275	C	T	0.287849	12.8209	1.25181e-37	0.181636	11.2707	1.83153e-29	-0.106213	-7.13955	9.36344e-13	1.4631e+08	0	['TMEM258', 'MYRF', 'FEN1', 'FADS2', 'FADS1']	[]	[]	[]	[]	[]	62	GCST90200332	GCST90200010	HMDB0009784	HMDB0012104	NA
GCST90199955_GCST90200656	ferulic acid 4-sulfate	NA	6	25794431	rs2762353	A	G	-0.547259	-25.224	2.18669e-140	-0.30171	-18.7191	3.46233e-78	0.245549	16.2249	3.36359e-59	1.58337e+62	0	['SLC17A1', 'SLC17A4', 'SLC17A3', 'HIST1H2BA', 'HIST1H2AA']	['SLC17A4']	[]	[]	[]	[]	111	GCST90199955	GCST90200656	HMDB0029200	NA	NA
GCST90200016_GCST90200480	dopamine 4-sulfate	NA	8	18272881	rs1495741	G	A	-0.28699	-18.8918	1.33188e-79	-0.0069672	-0.347145	0.728482	0.280023	15.2255	2.39486e-52	1.79811e+27	0	['NAT2', 'PSD3', 'NAT1', 'ASAH1', 'PCM1']	[]	[]	[]	[]	[]	85	GCST90200016	GCST90200480	HMDB0004148	NA	NA
GCST90200369_GCST90200300	2-hydroxyphenylacetate	4-hydroxyphenylpyruvate	12	122295335	rs1154510	T	C	-0.329294	-10.9155	9.71654e-28	-0.169335	-7.17831	7.05761e-13	0.159959	6.65858	2.76491e-11	7.2635e+14	0	['HPD', 'SETD1B', 'PSMD9', 'RP11-87C12.2', 'RHOF']	[]	[]	[]	[]	[]	48	GCST90200369	GCST90200300	HMDB0000669	HMDB0000707	4
GCST90200020_GCST90200058	lignoceroyl sphingomyelin (d18:1/24:0)	1-(1-enyl-stearoyl)-2-arachidonoyl-gpe (p-18:0/20:4)*	19	45412079	rs7412	T	C	-0.308152	-8.87655	6.89669e-19	-0.156125	-5.81391	6.10302e-09	0.152027	5.49976	3.80318e-08	8.84919e+09	1	['APOE', 'TOMM40', 'APOC1', 'PVRL2', 'APOC4']	['APOE']	[]	[]	[]	[('Pure hypercholesterolaemia', 1.1702400354873057, 0.2024063441615244, 7.397714137347921e-09)]	8	GCST90200020	GCST90200058	HMDB0011697	HMDB0005779	NA
GCST90200585_GCST90200088	NA	(s)-3-hydroxybutyrylcarnitine	1	76199817	rs7541058	T	C	-0.216211	-13.6742	1.44839e-42	-0.063828	-4.00557	6.18674e-05	0.152383	10.0775	6.94658e-24	4.79607e+18	0	['ACADM', 'RABGGTB', 'MSH4', 'SLC44A5', 'ASB17']	[]	[]	['ACADM']	[]	[]	161	GCST90200585	GCST90200088	NA	HMDB0013127	NA
GCST90200110_GCST90199750	palmitoleoylcarnitine (c16:1)*	laurylcarnitine (c12)	4	159629814	rs17843966	C	A	0.100762	8.89556	5.81245e-19	0.0085034	0.518424	0.604162	-0.092259	-5.45698	4.84297e-08	8.33206e+10	1	['ETFDH', 'PPID', 'C4orf46', 'RXFP1', 'FNIP2']	['PPID']	[]	[]	[]	[]	118	GCST90200110	GCST90199750	HMDB0240782	HMDB000225	NA
GCST90200110_GCST90199750	palmitoleoylcarnitine (c16:1)*	laurylcarnitine (c12)	10	102075479	rs603424	A	G	-0.166495	-12.7072	5.39633e-37	-0.130369	-6.8873	5.68615e-12	0.0361263	1.84406	0.065174	1.05371e+25	0	['PKD2L1', 'BLOC1S2', 'SCD', 'CWF19L1', 'CHUK']	[]	[]	[]	[]	[]	67	GCST90200110	GCST90199750	HMDB0240782	HMDB000225	NA
GCST90199979_GCST90199723	myristoleoylcarnitine (c14:1)*	5-dodecenoate (12:1n7)	1	151902101	rs2130525	T	C	0.108857	8.88231	6.54835e-19	0.0399055	2.62957	0.0085494	-0.0689515	-4.7377	2.1616e-06	3.30099e+12	1	['THEM4', 'S100A10', 'THEM5', 'C2CD4D', 'RORC']	[]	[]	[]	[]	[]	155	GCST90199979	GCST90199723	HMDB0240588	HMDB0000529	NA
GCST90200354_GCST90199774	linoleate (18:2n6)	NA	5	131700794	rs388891	C	G	-0.162567	-10.1328	3.94967e-24	-0.0326064	-2.00699	0.0447505	0.129961	7.89604	2.87893e-15	7.28905e+08	0	['SLC22A5', 'SLC22A4', 'C5orf56', 'P4HA2', 'PDLIM4']	[]	[]	[]	[]	[]	115	GCST90200354	GCST90199774	HMDB0006270,HMDB0000673	NA	NA
GCST90200278_GCST90200512	3-hydroxyoctanoylcarnitine (2)	NA	16	16123459	rs924135	A	T	-0.216467	-11.1651	6.04469e-29	-0.0960194	-6.17671	6.54519e-10	0.120448	7.87824	3.32033e-15	5.49296e+13	0	['ABCC1', 'ABCC6', 'FOPNL', 'MYH11', 'NOMO3']	[]	[]	[]	[]	[]	33	GCST90200278	GCST90200512	HMDB0061634	NA	NA
GCST90200678_GCST90200661	n-acetylasparagine	NA	14	104571820	rs2282377	G	C	0.460986	15.1101	1.38824e-51	0.262738	11.4201	3.31798e-30	-0.198248	-9.30737	1.31032e-20	2.39005e+21	0	['ASPG', 'KIF26A', 'TDRD9', 'C14orf144', 'RD3L']	['ASPG']	[]	[]	[]	[]	41	GCST90200678	GCST90200661	HMDB0006028	NA	NA
GCST90200088_GCST90200592	(s)-3-hydroxybutyrylcarnitine	NA	1	76209754	rs12123977	A	G	0.43542	21.0398	2.83453e-98	0.145391	9.3985	5.53477e-21	-0.290029	-17.7189	2.99479e-70	1.05654e+28	0	['ACADM', 'RABGGTB', 'MSH4', 'SLC44A5', 'ASB17']	[]	[]	['ACADM']	[]	[]	161	GCST90200088	GCST90200592	HMDB0013127	NA	NA
GCST90200266_GCST90199704	cis-3,4-methyleneheptanoylcarnitine	3-hydroxysebacate	1	151898749	rs2999541	G	C	0.206079	9.7805	1.36532e-22	0.102003	6.505	7.76918e-11	-0.104076	-6.35524	2.08098e-10	5.69037e+11	1	['THEM4', 'S100A10', 'THEM5', 'C2CD4D', 'RORC']	[]	[]	[]	[]	[]	155	GCST90200266	GCST90199704	NA	HMDB0000350	NA
GCST90199863_GCST90200172	16a-hydroxy dhea 3-sulfate	3-carboxy-4-methyl-5-pentyl-2-furanpropionate (3-cmpfp)**	10	96828323	rs2071426	C	T	-0.315358	-13.1877	1.03305e-39	-0.115343	-7.05803	1.68882e-12	0.200015	11.884	1.43325e-32	1.3874e+07	0	['CYP2C8', 'CYP2C9', 'C10orf129', 'PDLIM1', 'CYP2C19']	[]	[]	[]	[]	[]	71	GCST90199863	GCST90200172	HMDB0062544	HMDB0061643	NA
GCST90200243_GCST90199792	hydroxypalmitoyl sphingomyelin (d18:1/16:0(oh))**	1-palmitoyl-gpe (16:0)	2	27730940	rs1260326	T	C	-0.17185	-7.87876	3.30653e-15	-0.0849292	-5.54061	3.01424e-08	0.086921	5.60112	2.1297e-08	6.44088e+06	1	['GCKR', 'FNDC4', 'IFT172', 'AC109829.1', 'KRTCAP3']	[]	[]	[]	[]	[]	152	GCST90200243	GCST90199792	NA	HMDB0011503	NA
GCST90200018_GCST90200539	adipoylcarnitine (c6-dc)	NA	1	47389613	rs12132488	T	C	-0.503232	-16.1912	5.81768e-59	-0.208502	-9.28334	1.64245e-20	0.29473	12.9469	2.44594e-38	4.20432e+20	0	['CYP4A11', 'CYP4X1', 'CYP4B1', 'CYP4Z1', 'EFCAB14']	['CYP4B1']	[]	[]	[]	[]	163	GCST90200018	GCST90200539	HMDB0061677	NA	NA
GCST90199831_GCST90200109	1-stearoyl-2-oleoyl-gpe (18:0/18:1)	linoleoyl-arachidonoyl-glycerol (18:2/20:4) [2]*	11	61588305	rs174564	G	A	0.425196	22.5366	1.81727e-112	0.0982476	6.07566	1.23482e-09	-0.326948	-19.8465	1.18046e-87	6.49577e+24	0	['FADS1', 'FADS2', 'FEN1', 'TMEM258', 'MYRF']	[]	['TMEM258']	[]	[('FADS1', 'Brain_Cerebellar_Hemisphere')]	[('Pure hypercholesterolaemia', -0.0739978681526872, 0.0131596791735895, 1.8758748063490253e-08)]	62	GCST90199831	GCST90200109	HMDB0008993	HMDB0007257	NA
GCST90200249_GCST90199893	branched-chain, straight-chain, or cyclopropyl 12:1 fatty acid*	cis-4-decenoate (10:1n6)*	1	151879761	rs28415528	A	G	0.405097	30.4208	2.91327e-203	-0.00390464	-0.244168	0.807101	-0.409002	-25.9205	3.91334e-148	1.34328e+55	0	['THEM4', 'THEM5', 'C2CD4D', 'RORC', 'S100A10']	[]	[]	[]	[('ACOT2', 'Adipose_Subcutaneous'), ('ACOT2', 'Artery_Tibial'), ('ACOT2', 'Esophagus_Gastroesophageal_Junction'), ('ACOT2', 'Skin_Sun_Exposed_Lower_leg'), ('ACOT2', 'Thyroid')]	[]	155	GCST90200249	GCST90199893	NA	HMDB0004980	NA
GCST90200249_GCST90199893	branched-chain, straight-chain, or cyclopropyl 12:1 fatty acid*	cis-4-decenoate (10:1n6)*	14	74040136	rs151154986	A	G	-0.563664	-15.2623	1.3627e-52	-0.479922	-10.9814	4.69758e-28	0.0837424	1.88586	0.0593137	3.44725e+24	0	['ACOT2', 'HEATR4', 'ACOT4', 'ACOT1', 'ACOT6']	['ACOT2']	[]	[]	[('ACOT2', 'Adipose_Subcutaneous'), ('ACOT2', 'Artery_Tibial'), ('ACOT2', 'Esophagus_Gastroesophageal_Junction'), ('ACOT2', 'Skin_Sun_Exposed_Lower_leg'), ('ACOT2', 'Thyroid')]	[]	44	GCST90200249	GCST90199893	NA	HMDB0004980	NA
GCST90200017_GCST90200049	sphingomyelin (d17:1/16:0, d18:1/15:0, d16:1/17:0)*	myristoyl dihydrosphingomyelin (d18:0/14:0)*	14	64232386	rs17101394	A	G	0.368594	20.5097	1.76429e-93	0.334583	17.0628	2.80705e-65	-0.0340107	-1.71581	0.086196	1.59104e+28	0	['SGPP1', 'SYNE2', 'WDR89', 'PPP2R5E', 'ESR2']	[]	[]	[]	[]	[]	47	GCST90200017	GCST90200049	NA	HMDB0012085	NA
GCST90200010_GCST90199793	sphingomyelin (d18:1/22:1, d18:2/22:0, d16:1/24:1)*	1-linoleoyl-gpe (18:2)*	11	61570783	rs174547	C	T	-0.382039	-18.7372	2.46295e-78	-0.0990522	-6.6218	3.5485e-11	0.282987	17.7166	3.1231e-70	1.26803e+08	0	['FADS2', 'FADS1', 'FEN1', 'TMEM258', 'MYRF']	[]	[]	[]	[]	[]	62	GCST90200010	GCST90199793	HMDB0012104	HMDB0011507	NA
GCST90200209_GCST90200464	sulfate of piperine metabolite c16h19no3 (3)*	NA	22	19949013	rs165722	C	T	-0.207247	-9.51061	1.89544e-21	-0.0848025	-5.2608	1.43431e-07	0.122444	7.69053	1.46527e-14	7.7305e+06	0	['COMT', 'ARVCF', 'TXNRD2', 'TANGO2', 'GNB1L']	[]	[]	['COMT']	[]	[]	3	GCST90200209	GCST90200464	NA	NA	NA
GCST90200151_GCST90200397	5-dodecenoylcarnitine (c12:1)	palmitate (16:0)	10	102075479	rs603424	A	G	-0.180379	-9.61748	6.74669e-22	-0.134179	-6.7288	1.71068e-11	0.0462003	2.34444	0.0190555	2.53558e+10	0	['PKD2L1', 'BLOC1S2', 'SCD', 'CWF19L1', 'CHUK']	[]	[]	[]	[]	[]	67	GCST90200151	GCST90200397	HMDB13326	HMDB0000220	NA
GCST90200358_GCST90199844	arachidonate (20:4n6)	1-palmitoyl-2-linoleoyl-gpe (16:0/18:2)	11	61588305	rs174564	G	A	-0.738355	-29.467	7.63214e-191	-0.31446	-20.1772	1.55226e-90	0.423895	27.3832	4.34529e-165	5.69341e+25	0	['FADS1', 'FADS2', 'FEN1', 'TMEM258', 'MYRF']	[]	['TMEM258']	[]	[('FADS1', 'Brain_Cerebellar_Hemisphere')]	[('Benign neoplasm of colon, rectum, anus and anal canal', 0.0745581350054815, 0.0126710799513263, 4.001812353783442e-09), ('Pure hypercholesterolaemia', 0.0584726711254314, 0.0104652795527575, 2.306252600676049e-08)]	62	GCST90200358	GCST90199844	HMDB0001043	HMDB0005322	NA
GCST90200359_GCST90199832	5-methylthioadenosine (mta)	dimethylarginine (sdma + adma)	6	160564476	rs662138	G	C	-0.192199	-8.68041	3.94359e-18	-0.114689	-5.79823	6.70183e-09	0.0775097	3.98139	6.85134e-05	1.69942e+09	1	['SLC22A1', 'SLC22A2', 'IGF2R', 'SLC22A3', 'MAS1']	[]	[]	[]	[]	[]	97	GCST90200359	GCST90199832	HMDB0001173	HMDB0003334,HMDB0001539	NA
GCST90199923_GCST90199795	n-palmitoylglycine	2-hydroxypalmitate	1	46870761	rs324420	A	C	0.320792	20.8759	8.86049e-97	0.335583	18.5287	1.21123e-76	0.0147912	0.794043	0.42717	1.36701e+20	0	['FAAH', 'NSUN4', 'UQCRH', 'LRRC41', 'DMBX1']	['FAAH']	[]	[]	[]	[('Cholelithiasis', -0.0976636549084748, 0.0176148485098568, 2.9497448558491336e-08)]	164	GCST90199923	GCST90199795	HMDB0013034	HMDB0031057	NA
GCST90199923_GCST90199795	n-palmitoylglycine	2-hydroxypalmitate	2	211540507	rs1047891	A	C	0.253063	18.5797	4.68985e-77	0.246863	15.3326	4.62864e-53	-0.00619958	-0.376437	0.706592	9.86948e+23	0	['CPS1', 'LANCL1', 'MYL1', 'ACADL', 'KANSL1L']	['CPS1']	[]	[]	[]	[('Cholelithiasis', -0.0976636549084748, 0.0176148485098568, 2.9497448558491336e-08)]	140	GCST90199923	GCST90199795	HMDB0013034	HMDB0031057	NA
GCST90200002_GCST90200573	6-hydroxyindole sulfate	NA	19	41353107	rs56113850	T	C	0.241274	10.5923	3.23399e-26	0.109573	7.19956	6.04067e-13	-0.131701	-6.49644	8.22437e-11	1.86787e+13	0	['CTC-490E21.12', 'CYP2A6', 'CYP2A7', 'EGLN2', 'RAB4B-EGLN2']	[]	[]	[]	[]	[]	244	GCST90200002	GCST90200573	HMDB0000682	NA	NA
GCST90200034_GCST90200001	tricosanoyl sphingomyelin (d18:1/23:0)*	sphingomyelin (d18:1/20:0, d16:1/22:0)*	14	64233717	rs8008068	G	A	-0.276697	-16.591	8.09046e-62	0.0219682	1.15818	0.246789	0.298665	15.027	4.88502e-51	6.038e+10	0	['SGPP1', 'SYNE2', 'WDR89', 'PPP2R5E', 'ESR2']	[]	[]	[]	[('CERS4', 'Adipose_Visceral_Omentum'), ('CERS4', 'Artery_Aorta'), ('CERS4', 'Artery_Tibial'), ('SPTLC3', 'Liver')]	[('Cholelithiasis', -0.1178236325756278, 0.0199997206382031, 3.8325289390774885e-09)]	47	GCST90200034	GCST90200001	HMDB0012105	HMDB0012102	NA
GCST90200034_GCST90200001	tricosanoyl sphingomyelin (d18:1/23:0)*	sphingomyelin (d18:1/20:0, d16:1/22:0)*	19	8283819	rs1871194	C	A	0.23562	17.8638	2.25917e-71	0.034871	2.32983	0.0198152	-0.200749	-12.749	3.15591e-37	1.39694e+34	0	['CERS4', 'FBN3', 'CD320', 'NDUFA7', 'NDUFA7']	[]	[]	[]	[('CERS4', 'Adipose_Visceral_Omentum'), ('CERS4', 'Artery_Aorta'), ('CERS4', 'Artery_Tibial'), ('SPTLC3', 'Liver')]	[('Cholelithiasis', -0.1178236325756278, 0.0199997206382031, 3.8325289390774885e-09)]	11	GCST90200034	GCST90200001	HMDB0012105	HMDB0012102	NA
GCST90200034_GCST90200001	tricosanoyl sphingomyelin (d18:1/23:0)*	sphingomyelin (d18:1/20:0, d16:1/22:0)*	20	12959398	rs4814176	T	C	-0.228147	-17.6878	5.20701e-70	-0.0483011	-3.30345	0.000955022	0.179846	11.6703	1.80829e-31	3.47281e+38	0	['SPTLC3', 'ISM1', 'TASP1', 'ESF1', 'NDUFAF5']	[]	[]	[]	[('CERS4', 'Adipose_Visceral_Omentum'), ('CERS4', 'Artery_Aorta'), ('CERS4', 'Artery_Tibial'), ('SPTLC3', 'Liver')]	[('Cholelithiasis', -0.1178236325756278, 0.0199997206382031, 3.8325289390774885e-09)]	5	GCST90200034	GCST90200001	HMDB0012105	HMDB0012102	NA
GCST90200035_GCST90200077	palmitoyl dihydrosphingomyelin (d18:0/16:0)*	1-stearoyl-2-oleoyl-gpi (18:0/18:1)*	19	45412079	rs7412	T	C	-0.271274	-8.49962	1.9022e-17	-0.14166	-5.25849	1.45244e-07	0.129614	4.72819	2.26525e-06	7.63558e+09	1	['APOE', 'TOMM40', 'APOC1', 'PVRL2', 'APOC4']	['APOE']	[]	['APOC1']	[]	[]	8	GCST90200035	GCST90200077	HMDB0010168	NA	NA
GCST90199839_GCST90200594	taurocholenate sulfate*	NA	2	211540507	rs1047891	A	C	-0.262097	-11.567	6.05704e-31	-0.0976808	-5.83918	5.24569e-09	0.164416	9.82292	8.97086e-23	1.48106e+08	0	['CPS1', 'LANCL1', 'MYL1', 'ACADL', 'KANSL1L']	['CPS1']	[]	[]	[]	[]	140	GCST90199839	GCST90200594	HMDB0241922	NA	NA
GCST90199820_GCST90200388	dihomo-linolenate (20:3n3 or n6)	palmitoleate (16:1n7)	10	102075479	rs603424	A	G	0.165748	13.4649	2.51817e-41	0.0376062	1.90878	0.0562905	-0.128142	-6.7833	1.1746e-11	4.66449e+29	0	['PKD2L1', 'BLOC1S2', 'SCD', 'CWF19L1', 'CHUK']	[]	['FADS2']	[]	[('FADS2', 'Colon_Transverse'), ('FADS2', 'Esophagus_Muscularis'), ('FADS2', 'Heart_Left_Ventricle'), ('FADS2', 'Thyroid')]	[]	67	GCST90199820	GCST90200388	HMDB0002925	HMDB0003229	NA
GCST90199820_GCST90200388	dihomo-linolenate (20:3n3 or n6)	palmitoleate (16:1n7)	11	61599347	rs61897793	A	G	0.139831	11.4929	1.4315e-30	0.147371	7.58565	3.30821e-14	0.00753951	0.402414	0.687379	2.31101e+16	0	['FADS2', 'FADS1', 'FEN1', 'TMEM258', 'FADS3']	[]	['FADS2']	[]	[('FADS2', 'Colon_Transverse'), ('FADS2', 'Esophagus_Muscularis'), ('FADS2', 'Heart_Left_Ventricle'), ('FADS2', 'Thyroid')]	[]	62	GCST90199820	GCST90200388	HMDB0002925	HMDB0003229	NA
GCST90199820_GCST90200388	dihomo-linolenate (20:3n3 or n6)	palmitoleate (16:1n7)	16	15150505	rs12928099	A	C	0.0974797	9.45592	3.20189e-21	0.100234	6.08578	1.15926e-09	0.00275432	0.173644	0.862145	3.62055e+11	1	['PDXDC1', 'NTAN1', 'RRN3', 'NPIPA1', 'NOMO1']	[]	['FADS2']	[]	[('FADS2', 'Colon_Transverse'), ('FADS2', 'Esophagus_Muscularis'), ('FADS2', 'Heart_Left_Ventricle'), ('FADS2', 'Thyroid')]	[]	34	GCST90199820	GCST90200388	HMDB0002925	HMDB0003229	NA
GCST90200067_GCST90199791	1-stearoyl-2-linoleoyl-gpi (18:0/18:2)	1-arachidonoyl-gpe (20:4n6)*	11	61588305	rs174564	G	A	0.57757	26.6195	4.0381e-156	0.207253	13.3775	8.18017e-41	-0.370317	-23.5452	1.40492e-122	3.47915e+33	0	['FADS1', 'FADS2', 'FEN1', 'TMEM258', 'MYRF']	[]	[]	[]	[('FADS1', 'Brain_Cerebellar_Hemisphere')]	[]	62	GCST90200067	GCST90199791	HMDB0009809	HMDB0011517	NA
GCST90200331_GCST90200646	1-palmitoyl-2-oleoyl-gpe (16:0/18:1)	NA	11	61588305	rs174564	G	A	0.173008	8.74051	2.32068e-18	0.106316	6.5285	6.64308e-11	-0.066692	-4.13501	3.54932e-05	2.86255e+07	1	['FADS1', 'FADS2', 'FEN1', 'TMEM258', 'MYRF']	[]	[]	[]	[]	[]	62	GCST90200331	GCST90200646	HMDB0005320	NA	NA
GCST90199955_GCST90200093	ferulic acid 4-sulfate	caffeic acid sulfate	6	25794431	rs2762353	A	G	-0.381203	-25.1185	3.12205e-139	-0.30171	-18.7191	3.46233e-78	0.0794935	4.9878	6.1072e-07	1.10899e+61	0	['SLC17A1', 'SLC17A4', 'SLC17A3', 'HIST1H2BA', 'HIST1H2AA']	['SLC17A4']	[]	[]	[]	[]	111	GCST90199955	GCST90200093	HMDB0029200	HMDB0041708	NA
GCST90200107_GCST90199775	gamma-glutamyl-alpha-lysine	gamma-glutamylisoleucine*	16	68323115	rs7185391	T	G	-0.135427	-7.91534	2.46573e-15	-0.0935945	-5.44683	5.12757e-08	0.0418326	2.53822	0.0111419	2.07953e+07	1	['SLC7A6', 'SLC7A6OS', 'PRMT7', 'PLA2G15', 'ESRP2']	[]	[]	[]	[]	[]	24	GCST90200107	GCST90199775	HMDB0029154	HMDB0011170	NA
GCST90200679_GCST90200601	n-acetylarginine	NA	6	160551486	rs112201728	T	C	-0.363471	-9.36493	7.61003e-21	-0.14366	-4.77549	1.79273e-06	0.219811	7.52218	5.38688e-14	7.07865e+06	0	['SLC22A1', 'IGF2R', 'SLC22A2', 'SLC22A3', 'MAS1']	['SLC22A1']	[]	[]	[]	[]	98	GCST90200679	GCST90200601	HMDB0004620	NA	NA
GCST90200173_GCST90200700	glutamine conjugate of c6h10o2 (2)*	decadienedioic acid (c10:2-dc)**	6	25809069	rs1177442	A	G	-0.220048	-13.0562	5.85939e-39	-0.0563375	-3.78294	0.000154984	0.16371	10.8501	1.99301e-27	3.4014e+11	0	['SLC17A1', 'SLC17A3', 'SLC17A4', 'HIST1H2BA', 'HIST1H2AA']	['SLC17A4']	[]	[]	[]	[]	111	GCST90200173	GCST90200700	NA	HMDB0242172	NA
GCST90200358_GCST90200459	arachidonate (20:4n6)	margarate (17:0)	11	61588305	rs174564	G	A	-0.311032	-26.3712	2.93292e-153	-0.31446	-20.1772	1.55226e-90	-0.00342828	-0.215354	0.829492	5.29254e+62	0	['FADS1', 'FADS2', 'FEN1', 'TMEM258', 'MYRF']	[]	['TMEM258']	[]	[]	[('Benign neoplasm of colon, rectum, anus and anal canal', 0.0785960915159142, 0.0114137307752436, 5.734268818181134e-12), ('Disorders of lipoprotein metabolism and other lipidaemias', 0.0521963403180659, 0.0087000669068774, 1.9788555899184432e-09), ('Follicular cysts of skin and subcutaneous tissue', 0.0952886934147471, 0.0170613018554705, 2.335959965607297e-08), ('Pure hypercholesterolaemia', 0.0640992149097554, 0.0106515393425074, 1.767643457377286e-09)]	62	GCST90200358	GCST90200459	HMDB0001043	HMDB0002259	NA
GCST90199844_GCST90200052	1-palmitoyl-2-linoleoyl-gpe (16:0/18:2)	1-(1-enyl-palmitoyl)-2-arachidonoyl-gpc (p-16:0/20:4)*	11	61588305	rs174564	G	A	0.898638	35.2035	1.77009e-271	0.423895	27.3832	4.34529e-165	-0.474743	-31.0375	1.68375e-211	9.51226e+59	0	['FADS1', 'FADS2', 'FEN1', 'TMEM258', 'MYRF']	[]	['TMEM258']	[]	[('FADS1', 'Brain_Cerebellar_Hemisphere')]	[('Benign neoplasm of colon, rectum, anus and anal canal', -0.065734483963087, 0.0109155294528557, 1.7216124459062943e-09), ('Pure hypercholesterolaemia', -0.0510789012216864, 0.0089805239651259, 1.2873028526012112e-08)]	62	GCST90199844	GCST90200052	HMDB0005322	HMDB0011220	NA
GCST90200151_GCST90199723	5-dodecenoylcarnitine (c12:1)	5-dodecenoate (12:1n7)	1	151879761	rs28415528	A	G	0.124497	9.87527	5.32883e-23	0.0609677	3.75688	0.000172048	-0.0635298	-4.1303	3.6229e-05	6.79867e+17	1	['THEM4', 'THEM5', 'C2CD4D', 'RORC', 'S100A10']	[]	[]	[]	[]	[]	155	GCST90200151	GCST90199723	HMDB13326	HMDB0000529	NA
GCST90200330_GCST90199791	1-palmitoyl-2-linoleoyl-gpc (16:0/18:2)	1-arachidonoyl-gpe (20:4n6)*	11	61588305	rs174564	G	A	0.646133	30.4607	8.6394e-204	0.275816	17.53	8.45002e-69	-0.370317	-23.5452	1.40492e-122	1.62617e+81	0	['FADS1', 'FADS2', 'FEN1', 'TMEM258', 'MYRF']	[]	[]	[]	[('FADS1', 'Brain_Cerebellar_Hemisphere')]	[('Follicular cysts of skin and subcutaneous tissue', -0.084291405589717, 0.0142851559638451, 3.621183517235017e-09), ('Pure hypercholesterolaemia', -0.0539486191399312, 0.0097222198685439, 2.8730461428750844e-08)]	62	GCST90200330	GCST90199791	HMDB0007973	HMDB0011517	NA
GCST90200041_GCST90199844	1-palmitoyl-2-stearoyl-gpc (16:0/18:0)	1-palmitoyl-2-linoleoyl-gpe (16:0/18:2)	11	61588305	rs174564	G	A	-0.636442	-31.2514	2.13386e-214	-0.212547	-13.2352	5.49377e-40	0.423895	27.3832	4.34529e-165	2.03635e+49	0	['FADS1', 'FADS2', 'FEN1', 'TMEM258', 'MYRF']	[]	['TMEM258']	[]	[('FADS1', 'Brain_Cerebellar_Hemisphere')]	[('Benign neoplasm of colon, rectum, anus and anal canal', 0.0672492363934448, 0.0116393076614308, 7.56974288824506e-09)]	62	GCST90200041	GCST90199844	HMDB0007970	HMDB0005322	NA
GCST90200037_GCST90199975	1-stearoyl-2-linoleoyl-gpc (18:0/18:2)*	sphingomyelin (d18:2/14:0, d18:1/14:1)*	11	61579463	rs174554	G	A	0.313747	18.0698	5.50695e-73	0.227148	14.5958	2.98856e-48	-0.0865986	-6.51303	7.36479e-11	5.42689e+24	0	['FADS1', 'FADS2', 'FEN1', 'TMEM258', 'MYRF']	[]	[]	[]	[('FADS1', 'Colon_Sigmoid')]	[('Pure hypercholesterolaemia', -0.0893936242106779, 0.0152612968566565, 4.6977972925462e-09)]	62	GCST90200037	GCST90199975	HMDB0008039	NA	NA
GCST90199649_GCST90200692	1-stearoyl-2-arachidonoyl-gpi (18:0/20:4)	1-palmitoyl-2-arachidonoyl-gpc (16:0/20:4n6)	19	54677189	rs8736	T	C	-0.241494	-15.4506	7.47508e-54	-0.173999	-11.1621	6.25102e-29	0.067495	4.25208	2.11792e-05	8.36248e+24	0	['MBOAT7', 'TMC4', 'LENG1', 'TSEN34', 'CNOT3']	['TMC4']	['TMC4']	[]	[('TMC4', 'Artery_Coronary'), ('TMC4', 'Esophagus_Gastroesophageal_Junction'), ('TMC4', 'Esophagus_Mucosa'), ('TMC4', 'Esophagus_Muscularis'), ('TMC4', 'Heart_Left_Ventricle'), ('TMC4', 'Muscle_Skeletal'), ('TMC4', 'Skin_Not_Sun_Exposed_Suprapubic'), ('TMC4', 'Skin_Sun_Exposed_Lower_leg')]	[]	6	GCST90199649	GCST90200692	HMDB0009815	HMDB0007982	NA
GCST90200054_GCST90199742	1-palmitoyl-2-arachidonoyl-gpe (16:0/20:4)*	1-linoleoyl-gpc (18:2)	11	61596633	rs99780	T	C	-0.263129	-10.9708	5.28214e-28	-0.140402	-8.71169	2.9937e-18	0.122727	7.68028	1.58744e-14	5.66758e+09	0	['FADS1', 'FADS2', 'FEN1', 'TMEM258', 'MYRF']	[]	[]	[]	[]	[('Pure hypercholesterolaemia', 0.1628616443560166, 0.0282226584440796, 7.899024591965707e-09)]	62	GCST90200054	GCST90199742	HMDB0005323	HMDB0010386	NA
GCST90200176_GCST90199750	glutamine conjugate of c6h10o2 (1)*	laurylcarnitine (c12)	1	76192508	rs35630725;rs1890452	A	G	0.189228	10.5357	5.91652e-26	0.139952	8.84552	9.11056e-19	-0.049276	-3.13948	0.00169249	1.53985e+07	0	['ACADM', 'RABGGTB', 'MSH4', 'SLC44A5', 'ASB17']	[]	[]	[]	[]	[]	161	GCST90200176	GCST90199750	NA	HMDB000225	NA
GCST90199709_GCST90200068	adrenate (22:4n6)	1,2-dilinoleoyl-gpe (18:2/18:2)*	11	61569830	rs174546	T	C	-0.413675	-15.2319	2.17229e-52	-0.182852	-11.4355	2.77802e-30	0.230823	13.1658	1.38047e-39	6.35493e+12	0	['FADS2', 'FADS1', 'FEN1', 'TMEM258', 'MYRF']	[]	[]	[]	[]	[]	62	GCST90199709	GCST90200068	HMDB0002226	HMDB0009093	NA
GCST90199806_GCST90199693	tetradecanedioate (c14-dc)	3-hydroxydecanoate	1	151879761	rs28415528	A	G	0.220008	14.3857	6.36311e-47	0.0101366	0.628759	0.529507	-0.209871	-13.0973	3.41218e-39	5.36244e+07	0	['THEM4', 'THEM5', 'C2CD4D', 'RORC', 'S100A10']	[]	[]	[]	[]	[]	155	GCST90199806	GCST90199693	HMDB0000872	HMDB0002203	NA
GCST90199937_GCST90199735	2-aminooctanoate	n-acetylhistidine	2	73877219	rs10168931	A	G	-0.924752	-34.9119	4.90551e-267	-0.541209	-30.7092	4.29517e-207	0.383543	21.0403	2.80801e-98	8.7558e+59	0	['NAT8', 'ALMS1', 'TPRKB', 'DUSP11', 'C2orf78']	['ALMS1', 'NAT8']	[]	[]	[]	[]	146	GCST90199937	GCST90199735	HMDB0000991	HMDB0032055	NA
GCST90199876_GCST90199910	palmitoyl sphingomyelin (d18:1/16:0)	1-(1-enyl-stearoyl)-gpe (p-18:0)*	19	45414399	rs72654473	A	C	-0.232298	-8.67431	4.16065e-18	-0.116552	-4.80793	1.52498e-06	0.115746	4.61853	3.86461e-06	3.66526e+11	1	['APOE', 'APOC1', 'TOMM40', 'PVRL2', 'APOC4']	[]	[]	[]	[]	[]	8	GCST90199876	GCST90199910	HMDB0010169	NA	NA
GCST90200151_GCST90199666	5-dodecenoylcarnitine (c12:1)	palmitoylcarnitine (c16)	10	102075479	rs603424	A	G	-0.187456	-9.59729	8.2075e-22	-0.134179	-6.7288	1.71068e-11	0.0532769	2.66635	0.00766795	2.08429e+10	0	['PKD2L1', 'BLOC1S2', 'SCD', 'CWF19L1', 'CHUK']	[]	[]	[]	[]	[]	67	GCST90200151	GCST90199666	HMDB13326	HMDB0000222	NA
GCST90199847_GCST90200184	4-allylphenol sulfate	3-formylindole	6	25824809	rs9467618	T	C	0.21122	9.29446	1.47954e-20	0.12943	7.22608	4.97121e-13	-0.0817904	-4.81321	1.48525e-06	3.35997e+07	0	['SLC17A1', 'SLC17A3', 'SLC17A4', 'SLC17A2', 'HIST1H2BA']	['SLC17A3']	[]	[]	[]	[]	111	GCST90199847	GCST90200184	HMDB0170765	HMDB29737	NA
GCST90199871_GCST90199853	androstenediol (3beta,17beta) monosulfate (2)	5alpha-pregnan-3beta,20beta-diol monosulfate (1)	12	21331549	rs4149056	C	T	-0.276769	-11.2377	2.66193e-29	-0.113392	-5.50957	3.59702e-08	0.163377	7.69503	1.41463e-14	5.31429e+14	0	['SLCO1B1', 'RP11-125O5.2', 'SLCO1B7', 'SLCO1A2', 'LST3']	['SLCO1B1']	[]	[]	[]	[]	52	GCST90199871	GCST90199853	HMDB0240429,HMDB0186954	HMDB0240580	NA
GCST90200034_GCST90200056	tricosanoyl sphingomyelin (d18:1/23:0)*	sphingomyelin (d18:0/18:0, d19:0/17:0)*	20	12969400	rs680379	A	G	-0.179543	-10.7304	7.3288e-27	-0.0488797	-3.35289	0.000799739	0.130663	8.35933	6.3076e-17	8.60659e+09	0	['SPTLC3', 'ISM1', 'TASP1', 'ESF1', 'NDUFAF5']	[]	[]	[]	[]	[]	5	GCST90200034	GCST90200056	HMDB0012105	HMDB0012087	NA
GCST90199856_GCST90200651	androstenediol (3alpha, 17alpha) monosulfate (3)	NA	10	96785022	rs117283130	C	T	-0.413499	-19.6879	2.73755e-86	-0.214308	-10.2094	1.79935e-24	0.199191	8.32898	8.15386e-17	6.57285e+61	0	['CYP2C8', 'CYP2C9', 'C10orf129', 'CYP2C19', 'PDLIM1']	['CYP2C8']	[]	[]	[]	[]	70	GCST90199856	GCST90200651	NA	NA	NA
GCST90199856_GCST90200651	androstenediol (3alpha, 17alpha) monosulfate (3)	NA	12	21352541	rs12317268	G	A	0.215718	11.6215	3.20523e-31	0.176846	9.58978	8.82773e-22	-0.0388718	-1.83329	0.0667594	2.75416e+09	0	['SLCO1B1', 'RP11-125O5.2', 'SLCO1A2', 'SLCO1B7', 'LST3']	['SLCO1B1']	[]	[]	[]	[]	52	GCST90199856	GCST90200651	NA	NA	NA
GCST90199832_GCST90200708	dimethylarginine (sdma + adma)	NA	5	35039486	rs37370	C	T	0.410754	12.0602	1.71424e-33	0.244251	9.89103	4.55332e-23	-0.166503	-6.41403	1.41725e-10	2.65618e+10	0	['AGXT2', 'PRLR', 'AC010368.2', 'DNAJC21', 'BRIX1']	[]	[]	[]	[]	[]	117	GCST90199832	GCST90200708	HMDB0003334,HMDB0001539	NA	NA
GCST90200364_GCST90200512	cysteinylglycine	NA	16	16127235	rs2062541	G	A	-0.252668	-11.3234	1.00514e-29	-0.128506	-8.08931	6.00027e-16	0.124162	8.0179	1.07568e-15	5.96957e+13	0	['ABCC1', 'ABCC6', 'FOPNL', 'MYH11', 'NOMO3']	[]	[]	[]	[]	[]	33	GCST90200364	GCST90200512	HMDB0000078	NA	NA
GCST90200328_GCST90200148	3-methoxytyrosine	eicosenoylcarnitine (c20:1)*	12	21343886	rs67981690	G	A	-0.218621	-7.66569	1.77875e-14	-0.10659	-4.96155	6.99324e-07	0.112031	5.02298	5.08763e-07	2.86022e+07	1	['SLCO1B1', 'RP11-125O5.2', 'SLCO1A2', 'SLCO1B7', 'LST3']	[]	[]	[]	[]	[]	52	GCST90200328	GCST90200148	HMDB0001434	HMDB0240746	NA
GCST90200372_GCST90200384	arginine	guanidinoacetate	2	211540507	rs1047891	A	C	-0.168803	-9.14755	5.82407e-20	-0.0896956	-5.34695	8.94493e-08	0.0791075	4.95692	7.16191e-07	1.53586e+12	1	['CPS1', 'LANCL1', 'MYL1', 'ACADL', 'KANSL1L']	['CPS1']	[]	[]	[]	[]	140	GCST90200372	GCST90200384	HMDB0000517	HMDB0000128	1
GCST90200367_GCST90199709	3-hydroxybutyrate (bhba)	adrenate (22:4n6)	11	61588305	rs174564	G	A	0.201496	13.5589	7.01885e-42	0.0209228	1.29865	0.194064	-0.180573	-11.3203	1.04152e-29	1.48389e+12	0	['FADS1', 'FADS2', 'FEN1', 'TMEM258', 'MYRF']	[]	[]	[]	[]	[]	62	GCST90200367	GCST90199709	HMDB0000011	HMDB0002226	NA
GCST90199712_GCST90200015	3-carboxy-4-methyl-5-propyl-2-furanpropanoate (cmpf)	n-acetylkynurenine (2)	6	25802083	rs2328895	C	T	0.230257	10.2453	1.24212e-24	0.101977	6.76406	1.34177e-11	-0.12828	-7.35116	1.9649e-13	1.5819e+11	0	['SLC17A1', 'SLC17A4', 'SLC17A3', 'HIST1H2BA', 'HIST1H2AA']	['SLC17A4']	[]	[]	[]	[]	111	GCST90199712	GCST90200015	HMDB0061112	HMDB0240342	NA
GCST90199945_GCST90200049	sphingomyelin (d18:1/14:0, d16:1/16:0)*	myristoyl dihydrosphingomyelin (d18:0/14:0)*	11	61551927	rs174536	C	A	0.0925573	7.93459	2.11185e-15	0.0399683	2.56658	0.0102707	-0.052589	-3.37293	0.000743735	3.52172e+11	1	['TMEM258', 'MYRF', 'FEN1', 'FADS2', 'FADS1']	[]	[]	[]	[]	[]	62	GCST90199945	GCST90200049	HMDB0012097	HMDB0012085	NA
GCST90199945_GCST90200049	sphingomyelin (d18:1/14:0, d16:1/16:0)*	myristoyl dihydrosphingomyelin (d18:0/14:0)*	14	64234243	rs4902243	G	A	0.455502	31.2915	6.09892e-215	0.422706	22.0665	6.63221e-108	-0.0327955	-1.66395	0.096122	1.08744e+107	0	['SGPP1', 'SYNE2', 'WDR89', 'PPP2R5E', 'ESR2']	[]	[]	[]	[]	[]	47	GCST90199945	GCST90200049	HMDB0012097	HMDB0012085	NA
GCST90200150_GCST90200709	arachidonoylcarnitine (c20:4)	NA	10	61429527	rs11006681	A	G	-0.425622	-15.644	3.65171e-55	-0.150956	-7.48712	7.0403e-14	0.274666	13.1314	2.17715e-39	5962016545072855	0	['SLC16A9', 'CCDC6', 'C10orf40', 'FAM13C', 'ANK3']	[]	[]	[]	[]	[]	74	GCST90200150	GCST90200709	HMDB0006455	NA	NA
GCST90199835_GCST90199752	5alpha-androstan-3beta,17beta-diol disulfate	epiandrosterone sulfate	10	101625549	rs113354025	T	C	-0.195961	-8.604	7.69871e-18	-0.0939594	-3.36393	0.000768398	0.102002	3.31616	0.000912646	9.98086e+13	1	['DNMBP', 'ABCC2', 'CUTC', 'COX15', 'ENTPD7']	['ABCC2']	[]	[]	[]	[]	68	GCST90199835	GCST90199752	HMDB00493	HMDB0062657	NA
GCST90200578_GCST90200529	NA	NA	1	47310878	rs11583922	C	G	0.322733	11.2353	2.73672e-29	0.204864	8.80132	1.35212e-18	-0.117869	-4.99936	5.75198e-07	4.94067e+10	0	['CYP4B1', 'CYP4A11', 'CYP4X1', 'EFCAB14', 'ATPAF1']	['CYP4B1']	[]	[]	[]	[]	163	GCST90200578	GCST90200529	NA	NA	NA
GCST90200010_GCST90200059	sphingomyelin (d18:1/22:1, d18:2/22:0, d16:1/24:1)*	behenoyl dihydrosphingomyelin (d18:0/22:0)*	14	64232386	rs17101394	A	G	0.30621	12.6249	1.5398e-36	0.207919	10.957	6.15022e-28	-0.0982906	-4.84754	1.25004e-06	3.99416e+08	0	['SGPP1', 'SYNE2', 'WDR89', 'PPP2R5E', 'ESR2']	[]	[]	[]	[]	[]	47	GCST90200010	GCST90200059	HMDB0012104	HMDB0012091	NA
GCST90200331_GCST90200538	1-palmitoyl-2-oleoyl-gpe (16:0/18:1)	NA	11	61588305	rs174564	G	A	0.207307	9.18672	4.0501e-20	0.106316	6.5285	6.64308e-11	-0.100991	-6.05367	1.4158e-09	1.64023e+09	1	['FADS1', 'FADS2', 'FEN1', 'TMEM258', 'MYRF']	[]	[]	[]	[]	[]	62	GCST90200331	GCST90200538	HMDB0005320	NA	NA
GCST90200182_GCST90200187	glycine conjugate of c10h12o2*	tetradecadienoate (14:2)*	1	151845650	rs2338201	G	C	0.228163	10.068	7.65384e-24	0.103545	5.7747	7.70901e-09	-0.124618	-8.33119	8.00311e-17	1.04563e+07	0	['THEM4', 'THEM5', 'C2CD4D', 'RORC', 'LINGO4']	[]	[]	[]	[]	[]	155	GCST90200182	GCST90200187	NA	HMDB0000560	NA
GCST90200332_GCST90200051	1-palmitoyl-2-linoleoyl-gpi (16:0/18:2)	1-palmitoyl-2-dihomo-linolenoyl-gpc (16:0/20:3n3 or 6)*	16	15131642	rs4985154	C	G	0.229178	12.3648	4.05329e-35	0.0635708	3.74797	0.000178272	-0.165607	-10.0283	1.14495e-23	2.82474e+11	0	['PDXDC1', 'NTAN1', 'RRN3', 'NPIPA1', 'NOMO1']	['NTAN1']	[]	[]	[]	[]	34	GCST90200332	GCST90200051	HMDB0009784	NA	NA
GCST90199731_GCST90199693	10-heptadecenoate (17:1n7)	3-hydroxydecanoate	1	151879761	rs28415528	A	G	0.224353	16.0381	6.92838e-58	0.0144817	0.911544	0.362009	-0.209871	-13.0973	3.41218e-39	4.92493e+18	0	['THEM4', 'THEM5', 'C2CD4D', 'RORC', 'S100A10']	[]	[]	[]	[]	[]	155	GCST90199731	GCST90199693	HMDB0060038	HMDB0002203	NA
GCST90199849_GCST90200590	21-hydroxypregnenolone disulfate	NA	1	47392054	rs11211402	C	T	-0.19887	-10.3522	4.08882e-25	-0.189607	-8.5523	1.20662e-17	0.0092628	0.387505	0.698382	2.95103e+07	0	['CYP4A11', 'CYP4X1', 'CYP4B1', 'CYP4Z1', 'EFCAB14']	['CYP4B1']	[]	[]	[]	[]	163	GCST90199849	GCST90200590	NA	NA	NA
GCST90199849_GCST90200590	21-hydroxypregnenolone disulfate	NA	6	27425644	rs34196306	C	G	-0.180604	-8.12729	4.38984e-16	-0.0591948	-2.30335	0.021259	0.121409	4.39673	1.09896e-05	2.50341e+10	1	['ZNF184', 'ZNF391', 'POM121L2', 'PRSS16', 'HIST1H2AH']	['BTN2A1', 'OR2B2', 'PGBD1', 'ZSCAN12']	[]	[]	[]	[]	110	GCST90199849	GCST90200590	NA	NA	NA
GCST90199849_GCST90200590	21-hydroxypregnenolone disulfate	NA	6	28906922	rs3131071	G	C	-0.16272	-7.56345	3.92523e-14	-0.0331399	-1.32864	0.183966	0.12958	4.85507	1.20341e-06	3.06584e+07	1	['C6orf100', 'TRIM27', 'ZNF311', 'OR2W1', 'OR2B3']	['OR12D3', 'PGBD1', 'ZSCAN12']	[]	[]	[]	[]	110	GCST90199849	GCST90200590	NA	NA	NA
GCST90199849_GCST90200590	21-hydroxypregnenolone disulfate	NA	6	30074072	rs2517601	C	G	-0.161543	-8.0764	6.67074e-16	-0.0488835	-2.10788	0.0350411	0.112659	4.54038	5.61539e-06	8.41794e+09	1	['TRIM31', 'TRIM40', 'RNF39', 'PPP1R11', 'ZNRD1']	[]	[]	[]	[]	[]	110	GCST90199849	GCST90200590	NA	NA	NA
GCST90200677_GCST90200700	n-acetylphenylalanine	decadienedioic acid (c10:2-dc)**	6	25802083	rs2328895	C	T	-0.311458	-15.0015	7.18311e-51	-0.147566	-9.92247	3.32422e-23	0.163892	10.864	1.71104e-27	2.38203e+23	0	['SLC17A1', 'SLC17A4', 'SLC17A3', 'HIST1H2BA', 'HIST1H2AA']	['SLC17A4']	[]	[]	[]	[]	111	GCST90200677	GCST90200700	HMDB0000512	HMDB0242172	NA
GCST90199720_GCST90199668	octanoylcarnitine (c8)	hexanoylcarnitine (c6)	6	160564476	rs662138	G	C	0.121778	10.0583	8.4478e-24	-0.0121436	-0.614231	0.539062	-0.133922	-6.81481	9.43858e-12	1.11728e+12	0	['SLC22A1', 'SLC22A2', 'IGF2R', 'SLC22A3', 'MAS1']	[]	[]	[]	[]	[]	97	GCST90199720	GCST90199668	HMDB0000791	HMDB0000756	NA
GCST90200054_GCST90200067	1-palmitoyl-2-arachidonoyl-gpe (16:0/20:4)*	1-stearoyl-2-linoleoyl-gpi (18:0/18:2)	11	61596633	rs99780	T	C	-0.346545	-16.1464	1.20433e-58	-0.140402	-8.71169	2.9937e-18	0.206143	13.3233	1.69511e-40	1.40751e+18	0	['FADS1', 'FADS2', 'FEN1', 'TMEM258', 'MYRF']	[]	[]	[]	[]	[]	62	GCST90200054	GCST90200067	HMDB0005323	HMDB0009809	NA
GCST90200089_GCST90199668	methylsuccinoylcarnitine	hexanoylcarnitine (c6)	6	160564476	rs662138	G	C	0.294154	10.6565	1.62688e-26	0.160232	7.95255	1.82708e-15	-0.133922	-6.81481	9.43858e-12	1.12306e+11	0	['SLC22A1', 'SLC22A2', 'IGF2R', 'SLC22A3', 'MAS1']	[]	[]	[]	[]	[]	97	GCST90200089	GCST90199668	NA	HMDB0000756	NA
GCST90200305_GCST90199677	2-aminobutyrate	3-methyl-2-oxobutyrate	4	89223504	rs10014755	A	G	0.212245	12.2675	1.35391e-34	0.0939943	5.98861	2.11636e-09	-0.118251	-7.64192	2.14014e-14	1.58071e+20	0	['PPM1K', 'ABCG2', 'HERC6', 'HERC5', 'PYURF']	[]	[]	[]	[]	[]	119	GCST90200305	GCST90199677	HMDB0000452	HMDB0000019	3
GCST90200241_GCST90199673	pregnenetriol sulfate*	dehydroepiandrosterone sulfate (dhea-s)	7	99075038	rs148982377	C	T	0.454888	17.166	4.76962e-66	0.0316286	0.894552	0.371026	-0.423259	-11.5465	7.69139e-31	1.61258e+35	0	['ZNF789', 'ZNF394', 'ATP5J2', 'ATP5J2-PTCD1', 'PTCD1']	[]	[]	[]	[]	[]	90	GCST90200241	GCST90199673	HMDB0241920	HMDB0001032	NA
GCST90200388_GCST90200459	palmitoleate (16:1n7)	margarate (17:0)	10	102075479	rs603424	A	G	-0.203877	-17.2377	1.38553e-66	-0.128142	-6.7833	1.1746e-11	0.0757347	3.82632	0.000130074	8.47758e+54	0	['PKD2L1', 'BLOC1S2', 'SCD', 'CWF19L1', 'CHUK']	[]	[]	[]	[]	[]	67	GCST90200388	GCST90200459	HMDB0003229	HMDB0002259	NA
GCST90200018_GCST90200578	adipoylcarnitine (c6-dc)	NA	1	47383041	rs4507958	T	A	-0.411737	-13.9305	4.13645e-44	-0.206923	-9.23533	2.57503e-20	0.204814	8.80682	1.28749e-18	6.22521e+23	0	['CYP4A11', 'CYP4X1', 'CYP4B1', 'CYP4Z1', 'EFCAB14']	['CYP4B1']	[]	[]	[]	[]	163	GCST90200018	GCST90200578	HMDB0061677	NA	NA
GCST90199715_GCST90200414	myristoleate (14:1n5)	myristate (14:0)	10	102075479	rs603424	A	G	-0.148734	-16.4973	3.83444e-61	-0.0971173	-5.22178	1.7721e-07	0.0516166	2.68519	0.00724886	4.62154e+53	1	['PKD2L1', 'BLOC1S2', 'SCD', 'CWF19L1', 'CHUK']	[]	[]	[]	[]	[]	67	GCST90199715	GCST90200414	HMDB0002000	HMDB0000806	NA
GCST90199927_GCST90200137	histidine betaine (hercynine)*	lignoceroylcarnitine (c24)*	5	131638324	rs72795121	A	T	0.21498	9.75	1.84462e-22	0.100665	6.11384	9.72613e-10	-0.114315	-7.32469	2.39448e-13	1.29809e+09	0	['SLC22A4', 'P4HA2', 'PDLIM4', 'SLC22A5', 'C5orf56']	['SLC22A4']	[]	[]	[]	[]	115	GCST90199927	GCST90200137	HMDB0029422	HMDB0240665	NA
GCST90199760_GCST90199694	5-acetylamino-6-amino-3-methyluracil	1,3-dimethylurate	8	18273300	rs1495743	G	C	0.393459	23.6364	1.62998e-123	0.383947	20.8473	1.61235e-96	-0.0095123	-0.482109	0.629729	9.89184e+26	0	['NAT2', 'PSD3', 'NAT1', 'ASAH1', 'PCM1']	[]	[]	[]	[]	[('Malignant neoplasm of bladder, excluding all cancers (controls excluding all cancers)', -0.215467625473227, 0.0277204958858404, 7.673152915413721e-15)]	85	GCST90199760	GCST90199694	HMDB0004400	HMDB0001857	NA
GCST90200358_GCST90199669	arachidonate (20:4n6)	acetylcarnitine (c2)	5	131604535	rs6897575	C	T	-0.170966	-10.5619	4.47594e-26	-0.0596574	-3.8902	0.000100161	0.111309	7.35986	1.84108e-13	4.11328e+12	0	['PDLIM4', 'P4HA2', 'SLC22A4', 'SLC22A5', 'C5orf56']	[]	[]	[]	[]	[]	115	GCST90200358	GCST90199669	HMDB0001043	HMDB0000201	NA
GCST90200064_GCST90200169	n-palmitoyl-sphinganine (d18:0/16:0)	sphingomyelin (d17:1/14:0, d16:1/15:0)*	14	64232220	rs7160525	A	G	-0.311778	-12.7226	4.42609e-37	-0.108825	-5.27826	1.30418e-07	0.202953	10.8558	1.87099e-27	4.22718e+09	0	['SGPP1', 'SYNE2', 'WDR89', 'PPP2R5E', 'ESR2']	[]	[]	[]	[]	[]	47	GCST90200064	GCST90200169	HMDB11760	NA	NA
GCST90199868_GCST90200465	n-acetyl-3-methylhistidine*	NA	2	73854394	rs111540621	G	C	0.858756	33.886	1.0704e-251	0.415401	21.8789	4.12938e-106	-0.443355	-25.8643	1.68134e-147	1.57075e+104	0	['NAT8', 'ALMS1', 'TPRKB', 'DUSP11', 'C2orf78']	['ALMS1', 'NAT8']	[]	[]	[]	[]	146	GCST90199868	GCST90200465	HMDB0240341	NA	NA
GCST90200249_GCST90199709	branched-chain, straight-chain, or cyclopropyl 12:1 fatty acid*	adrenate (22:4n6)	11	61593005	rs174567	G	A	0.182023	14.5171	9.43976e-48	0.00315032	0.201812	0.840064	-0.178873	-11.2269	3.00761e-29	3.1861e+18	0	['FADS1', 'FADS2', 'FEN1', 'TMEM258', 'MYRF']	[]	[]	[]	[('ACOT2', 'Artery_Tibial'), ('ACOT2', 'Esophagus_Gastroesophageal_Junction')]	[]	62	GCST90200249	GCST90199709	NA	HMDB0002226	NA
GCST90200249_GCST90199709	branched-chain, straight-chain, or cyclopropyl 12:1 fatty acid*	adrenate (22:4n6)	14	74040136	rs151154986	A	G	-0.530755	-15.0655	2.73215e-51	-0.479922	-10.9814	4.69758e-28	0.0508332	1.13203	0.257622	1.71937e+23	0	['ACOT2', 'HEATR4', 'ACOT4', 'ACOT1', 'ACOT6']	['ACOT2']	[]	[]	[('ACOT2', 'Artery_Tibial'), ('ACOT2', 'Esophagus_Gastroesophageal_Junction')]	[]	44	GCST90200249	GCST90199709	NA	HMDB0002226	NA
GCST90200081_GCST90200060	1-oleoyl-2-docosahexaenoyl-gpc (18:1/22:6)*	1-(1-enyl-palmitoyl)-2-linoleoyl-gpc (p-16:0/18:2)*	11	116648917	rs964184	G	C	0.236283	7.87947	3.28764e-15	0.119699	5.47488	4.37802e-08	-0.116584	-5.181	2.20694e-07	1.33166e+07	1	['ZNF259', 'BUD13', 'APOA5', 'APOA4', 'APOC3']	[]	[]	[]	[]	[]	248	GCST90200081	GCST90200060	HMDB0008123	HMDB0011211	NA
GCST90199873_GCST90199917	pregnenolone sulfate	pregnanediol-3-glucuronide	19	48374950	rs62129966	A	C	-0.213484	-10.0569	8.56502e-24	-0.101664	-5.07353	3.90493e-07	0.11182	5.23632	1.63812e-07	1.91257e+16	1	['SULT2A1', 'TPRX2P', 'CRX', 'TPRX1', 'SEPW1']	[]	[]	['SULT2A1']	[]	[]	7	GCST90199873	GCST90199917	HMDB0000774	HMDB0010318	NA
GCST90199871_GCST90199858	androstenediol (3beta,17beta) monosulfate (2)	5alpha-androstan-3alpha,17beta-diol monosulfate (1)	12	21331549	rs4149056	C	T	-0.297575	-14.1326	2.39049e-45	-0.113392	-5.50957	3.59702e-08	0.184183	8.81486	1.19833e-18	5.01293e+26	0	['SLCO1B1', 'RP11-125O5.2', 'SLCO1B7', 'SLCO1A2', 'LST3']	['SLCO1B1']	[]	[]	[]	[]	52	GCST90199871	GCST90199858	HMDB0240429,HMDB0186954	NA	NA
GCST90199914_GCST90200045	oleoyl-linoleoyl-glycerol (18:1/18:2) [2]	1-stearoyl-2-arachidonoyl-gpe (18:0/20:4)	11	61592362	rs174566	G	A	0.295049	17.9378	5.97586e-72	0.0706926	4.3131	1.6098e-05	-0.224356	-14.0648	6.25028e-45	1.04592e+27	0	['FADS1', 'FADS2', 'FEN1', 'TMEM258', 'MYRF']	[]	[]	[]	[('FADS1', 'Brain_Cerebellum')]	[('Pure hypercholesterolaemia', -0.0915080248966451, 0.015432791595839, 3.03943997972252e-09)]	62	GCST90199914	GCST90200045	HMDB0007219	HMDB0009003	NA
GCST90200148_GCST90200187	eicosenoylcarnitine (c20:1)*	tetradecadienoate (14:2)*	1	151862661	rs1060870	G	A	0.187993	10.4653	1.24743e-25	0.0643459	4.19457	2.73395e-05	-0.123647	-8.26755	1.3674e-16	1.09617e+09	0	['THEM4', 'THEM5', 'C2CD4D', 'RORC', 'LINGO4']	[]	[]	[]	[]	[]	155	GCST90200148	GCST90200187	HMDB0240746	HMDB0000560	NA
GCST90200224_GCST90199868	2-ketocaprylate	n-acetyl-3-methylhistidine*	2	73895765	rs6546869	A	G	-0.71281	-26.5507	2.51781e-155	-0.296761	-16.2329	2.95378e-59	0.416049	21.9077	2.19418e-106	8.71463e+48	0	['NAT8', 'ALMS1', 'TPRKB', 'DUSP11', 'C2orf78']	['ALMS1', 'NAT8']	[]	[]	[]	[]	146	GCST90200224	GCST90199868	HMDB13211	HMDB0240341	NA
GCST90200190_GCST90200388	dodecadienoate (12:2)*	palmitoleate (16:1n7)	14	74040136	rs151154986	A	G	-0.629951	-16.4584	7.30577e-61	-0.604805	-13.8391	1.48032e-43	0.0251464	0.593556	0.552809	2.02624e+17	0	['ACOT2', 'HEATR4', 'ACOT4', 'ACOT1', 'ACOT6']	['ACOT2']	[]	[]	[]	[]	44	GCST90200190	GCST90200388	NA	HMDB0003229	NA
GCST90199995_GCST90200150	sphingomyelin (d18:1/20:2, d18:2/20:1, d16:1/22:2)*	arachidonoylcarnitine (c20:4)	11	61570783	rs174547	C	T	0.452934	21.1523	2.62981e-99	0.186388	12.6047	1.98966e-36	-0.266546	-17.2882	5.77275e-67	2.19512e+32	0	['FADS2', 'FADS1', 'FEN1', 'TMEM258', 'MYRF']	[]	[]	[]	[('FADS1', 'Brain_Cerebellar_Hemisphere')]	[]	62	GCST90199995	GCST90200150	NA	HMDB0006455	NA
GCST90199750_GCST90200512	laurylcarnitine (c12)	NA	16	16123459	rs924135	A	T	-0.215606	-10.8375	2.28705e-27	-0.095158	-6.17368	6.6719e-10	0.120448	7.87824	3.32033e-15	1.4518e+12	0	['ABCC1', 'ABCC6', 'FOPNL', 'MYH11', 'NOMO3']	[]	[]	[]	[]	[]	33	GCST90199750	GCST90200512	HMDB000225	NA	NA
GCST90200567_GCST90200175	NA	glycine conjugate of c10h14o2 (1)*	1	151882826	rs11204915	C	T	-0.32327	-16.1384	1.36974e-58	-0.205904	-13.5539	7.51348e-42	0.117366	7.45797	8.78688e-14	5.48535e+16	0	['THEM4', 'THEM5', 'C2CD4D', 'S100A10', 'RORC']	[]	[]	[]	[]	[]	155	GCST90200567	GCST90200175	NA	NA	NA
GCST90200250_GCST90200688	deoxycholic acid 12-sulfate*	androsterone glucuronide	19	48374950	rs62129966	A	C	-0.379338	-13.3686	9.22474e-41	-0.209171	-9.39491	5.72691e-21	0.170167	9.45525	3.22265e-21	3.49348e+19	0	['SULT2A1', 'TPRX2P', 'CRX', 'TPRX1', 'SEPW1']	[]	[]	['SULT2A1']	[]	[]	7	GCST90200250	GCST90200688	NA	HMDB0002829	NA
GCST90199822_GCST90199910	1-oleoyl-gpi (18:1)	1-(1-enyl-stearoyl)-gpe (p-18:0)*	11	61581764	rs174560	C	T	0.216637	10.2544	1.13083e-24	0.0918329	5.53797	3.05991e-08	-0.124804	-7.4677	8.16063e-14	7.21652e+10	0	['FADS1', 'FADS2', 'FEN1', 'TMEM258', 'MYRF']	[]	[]	[]	[]	[]	62	GCST90199822	GCST90199910	HMDB0061693	NA	NA
GCST90199879_GCST90200471	ergothioneine	NA	5	131677047	rs11242109	T	G	0.273228	13.072	4.7597e-39	0.133915	8.73104	2.52333e-18	-0.139313	-9.18267	4.20543e-20	8.83549e+18	0	['SLC22A4', 'SLC22A5', 'P4HA2', 'PDLIM4', 'C5orf56']	['SLC22A4']	[]	[]	[]	[]	115	GCST90199879	GCST90200471	HMDB0003045	NA	NA
GCST90200243_GCST90200045	hydroxypalmitoyl sphingomyelin (d18:1/16:0(oh))**	1-stearoyl-2-arachidonoyl-gpe (18:0/20:4)	11	61593816	rs174568	T	C	0.505784	19.3761	1.2288e-83	0.281473	18.0352	1.03189e-72	-0.224311	-13.9871	1.86898e-44	8.39757e+10	0	['FADS1', 'FADS2', 'FEN1', 'TMEM258', 'MYRF']	[]	[]	[]	[]	[('Pure hypercholesterolaemia', -0.0896822020861797, 0.0157868254491007, 1.3404610998434665e-08)]	62	GCST90200243	GCST90200045	NA	HMDB0009003	NA
GCST90200652_GCST90200637	NA	NA	6	25809069	rs1177442	A	G	-0.380709	-16.1139	2.03699e-58	-0.181747	-11.0085	3.47753e-28	0.198962	11.9394	7.37396e-33	3.62003e+25	0	['SLC17A1', 'SLC17A3', 'SLC17A4', 'HIST1H2BA', 'HIST1H2AA']	['SLC17A4']	[]	[]	[]	[]	111	GCST90200652	GCST90200637	NA	NA	NA
GCST90200349_GCST90200104	eicosapentaenoate (epa; 20:5n3)	hexadecadienoate (16:2n6)	11	61597972	rs1535	G	A	-0.210216	-15.4074	1.46076e-53	-0.201067	-12.98	1.58839e-38	0.00914935	0.602891	0.546581	1087369488320959	0	['FADS2', 'FADS1', 'FEN1', 'TMEM258', 'MYRF']	[]	[]	[]	[]	[]	62	GCST90200349	GCST90200104	HMDB0001999	HMDB0000477	NA
GCST90199748_GCST90199723	linolenate [alpha or gamma; (18:3n3 or 6)]	5-dodecenoate (12:1n7)	10	102075479	rs603424	A	G	0.144293	9.05984	1.30636e-19	0.0320351	1.65921	0.0970728	-0.112258	-5.99829	1.99406e-09	1.52642e+10	1	['PKD2L1', 'BLOC1S2', 'SCD', 'CWF19L1', 'CHUK']	[]	[]	[]	[]	[]	67	GCST90199748	GCST90199723	HMDB0003073,HMDB0001388	HMDB0000529	NA
GCST90199879_GCST90199929	ergothioneine	margaroylcarnitine (c17)*	6	110760008	rs12210538	G	A	0.319283	12.6064	1.94682e-36	0.199498	11.2245	3.09258e-29	-0.119785	-6.71286	1.90842e-11	1.58853e+07	0	['SLC22A16', 'DDO', 'METTL24', 'CDK19', 'CDC40']	['SLC22A16']	[]	[]	[]	[]	103	GCST90199879	GCST90199929	HMDB0003045	HMDB0006210	NA
GCST90200088_GCST90200167	(s)-3-hydroxybutyrylcarnitine	glutamine conjugate of c7h12o2*	5	131712125	rs274571	G	A	0.114536	8.48109	2.23091e-17	0.0587169	3.70629	0.000210317	-0.0558188	-3.38542	0.000710695	9.42743e+12	1	['SLC22A5', 'SLC22A4', 'C5orf56', 'P4HA2', 'PDLIM4']	[]	[]	[]	[]	[]	115	GCST90200088	GCST90200167	HMDB0013127	NA	NA
GCST90200102_GCST90199772	1-palmitoleoyl-2-linolenoyl-gpc (16:1/18:3)*	1-stearoyl-gpe (18:0)	11	61592362	rs174566	G	A	0.34492	19.693	2.47712e-86	0.269467	17.3943	9.11618e-68	-0.075453	-4.75651	1.96968e-06	3.68015e+18	0	['FADS1', 'FADS2', 'FEN1', 'TMEM258', 'MYRF']	[]	[]	[]	[]	[('Follicular cysts of skin and subcutaneous tissue', -0.1277851554504188, 0.0211372577186585, 1.4895329904434342e-09)]	62	GCST90200102	GCST90199772	HMDB0008008	HMDB0011130	NA
GCST90199910_GCST90200068	1-(1-enyl-stearoyl)-gpe (p-18:0)*	1,2-dilinoleoyl-gpe (18:2/18:2)*	11	61557803	rs102275	C	T	-0.341665	-14.3441	1.15972e-46	-0.11477	-7.06925	1.55772e-12	0.226895	12.9893	1.40655e-38	1.21284e+08	0	['TMEM258', 'MYRF', 'FEN1', 'FADS2', 'FADS1']	[]	[]	[]	[]	[]	62	GCST90199910	GCST90200068	NA	HMDB0009093	NA
GCST90199871_GCST90200150	androstenediol (3beta,17beta) monosulfate (2)	arachidonoylcarnitine (c20:4)	12	21343833	rs73079476	C	A	-0.253608	-9.10299	8.78788e-20	-0.117388	-5.68919	1.2764e-08	0.13622	6.71398	1.89382e-11	2.15504e+08	0	['SLCO1B1', 'RP11-125O5.2', 'SLCO1A2', 'SLCO1B7', 'LST3']	['SLCO1B1']	[]	[]	[]	[]	52	GCST90199871	GCST90200150	HMDB0240429,HMDB0186954	HMDB0006455	NA
GCST90200246_GCST90200272	3-hydroxydecanoylcarnitine	3-hydroxyoctanoylcarnitine (1)	16	16142079	rs60782127	T	G	0.214602	8.48734	2.11413e-17	-0.221169	-3.05586	0.00224414	-0.435771	-6.01273	1.82422e-09	8.62869e+07	1	['ABCC1', 'ABCC6', 'FOPNL', 'NOMO3', 'MYH11']	['ABCC1']	[]	[]	[]	[]	173	GCST90200246	GCST90200272	HMDB0061636	HMDB0061634	NA
GCST90200358_GCST90200110	arachidonate (20:4n6)	palmitoleoylcarnitine (c16:1)*	5	131670178	rs272880	C	T	-0.156334	-10.1317	3.99701e-24	-0.0651748	-3.9362	8.27822e-05	0.0911588	5.77192	7.83739e-09	1960813656304582	1	['SLC22A4', 'SLC22A5', 'P4HA2', 'PDLIM4', 'C5orf56']	[]	[]	[]	[]	[]	115	GCST90200358	GCST90200110	HMDB0001043	HMDB0240782	NA
GCST90200018_GCST90200089	adipoylcarnitine (c6-dc)	methylsuccinoylcarnitine	1	53674542	rs11578832	A	G	0.555615	22.5596	1.08124e-112	0.245781	13.9816	2.01921e-44	-0.309834	-17.1149	1.14963e-65	1.06325e+47	0	['CPT2', 'C1orf123', 'MAGOH', 'LRP8', 'SLC1A7']	['CPT2']	['CPT2']	[]	[]	[]	162	GCST90200018	GCST90200089	HMDB0061677	NA	NA
GCST90200151_GCST90200518	5-dodecenoylcarnitine (c12:1)	NA	1	76192508	rs35630725;rs1890452	A	G	-0.184235	-8.37482	5.53067e-17	-0.0865056	-5.44461	5.1919e-08	0.097729	4.7632	1.90545e-06	9.38746e+08	1	['ACADM', 'RABGGTB', 'MSH4', 'SLC44A5', 'ASB17']	[]	[]	[]	[]	[]	161	GCST90200151	GCST90200518	HMDB13326	NA	NA
GCST90200088_GCST90199750	(s)-3-hydroxybutyrylcarnitine	laurylcarnitine (c12)	1	76199817	rs7541058	T	C	0.201699	11.8195	3.09589e-32	0.152383	10.0775	6.94658e-24	-0.0493159	-3.14214	0.00167717	2.24381e+08	0	['ACADM', 'RABGGTB', 'MSH4', 'SLC44A5', 'ASB17']	[]	[]	['ACADM']	[]	[]	161	GCST90200088	GCST90199750	HMDB0013127	HMDB000225	NA
GCST90200236_GCST90200558	undecenoylcarnitine (c11:1)	NA	1	151879761	rs28415528	A	G	0.285643	12.1273	7.57198e-34	0.165519	10.1656	2.82259e-24	-0.120124	-6.87299	6.28714e-12	3.72768e+09	0	['THEM4', 'THEM5', 'C2CD4D', 'RORC', 'S100A10']	[]	[]	[]	[]	[]	155	GCST90200236	GCST90200558	NA	NA	NA
GCST90200315_GCST90200642	gamma-glutamylhistidine	NA	2	211540507	rs1047891	A	C	-0.269857	-9.95418	2.41816e-23	-0.101939	-6.03022	1.6374e-09	0.167918	7.75818	8.61583e-15	3.56297e+08	0	['CPS1', 'LANCL1', 'MYL1', 'ACADL', 'KANSL1L']	['CPS1']	[]	[]	[]	[]	140	GCST90200315	GCST90200642	HMDB0029151	NA	NA
GCST90199962_GCST90200573	acisoga	NA	19	41353107	rs56113850	T	C	0.228436	9.0593	1.31291e-19	0.0967351	6.1599	7.279e-10	-0.131701	-6.49644	8.22437e-11	6.26422e+08	1	['CTC-490E21.12', 'CYP2A6', 'CYP2A7', 'EGLN2', 'RAB4B-EGLN2']	[]	[]	[]	[('CYP2A6', 'Lung')]	[]	244	GCST90199962	GCST90200573	HMDB0061384	NA	NA
GCST90200039_GCST90200065	1-stearoyl-2-linoleoyl-gpe (18:0/18:2)*	1-stearoyl-2-docosahexaenoyl-gpe (18:0/22:6)*	11	61569830	rs174546	T	C	0.354794	20.9372	2.45408e-97	0.28261	17.7278	2.55708e-70	-0.0721843	-4.55867	5.1478e-06	1.04197e+27	0	['FADS2', 'FADS1', 'FEN1', 'TMEM258', 'MYRF']	[]	['TMEM258']	[]	[]	[('Pure hypercholesterolaemia', -0.0839718844630447, 0.0137227508507802, 9.406232862501752e-10)]	62	GCST90200039	GCST90200065	HMDB0008994	HMDB0009012	NA
GCST90199962_GCST90200089	acisoga	methylsuccinoylcarnitine	6	160564476	rs662138	G	C	-0.362345	-12.7749	2.26403e-37	-0.202113	-9.67247	3.9474e-22	0.160232	7.95255	1.82708e-15	1743525604401212	0	['SLC22A1', 'SLC22A2', 'IGF2R', 'SLC22A3', 'MAS1']	[]	[]	[]	[]	[]	97	GCST90199962	GCST90200089	HMDB0061384	NA	NA
GCST90199766_GCST90200488	3-(3-amino-3-carboxypropyl)uridine*	NA	5	35040154	rs43160	G	A	0.599117	22.0838	4.52657e-108	0.0836949	3.35763	0.000786146	-0.515422	-19.5437	4.66763e-85	1.03116e+23	0	['AGXT2', 'PRLR', 'AC010368.2', 'DNAJC21', 'BRIX1']	[]	[]	[]	[]	[]	117	GCST90199766	GCST90200488	HMDB0242130	NA	NA
GCST90200080_GCST90199733	1-palmitoyl-2-oleoyl-gpi (16:0/18:1)*	1-palmitoyl-gpc (16:0)	11	61581764	rs174560	C	T	0.174802	9.42866	4.15374e-21	0.095535	5.76265	8.28016e-09	-0.0792673	-4.77195	1.82453e-06	1.99342e+12	1	['FADS1', 'FADS2', 'FEN1', 'TMEM258', 'MYRF']	[]	[]	[]	[]	[]	62	GCST90200080	GCST90199733	HMDB0009783	HMDB0010382	NA
GCST90200696_GCST90200697	n6,n6-dimethyllysine	n2-acetyl,n6,n6-dimethyllysine	2	73552542	rs7573275	A	G	-0.488893	-40.5059	0	-0.0429915	-2.5162	0.0118629	0.445902	26.8433	1.0101e-158	9.77382e+199	0	['EGR4', 'FBXO41', 'ALMS1', 'CCT7', 'PRADC1']	[]	['ALMS1P']	[]	[]	[]	146	GCST90200696	GCST90200697	HMDB0013287	HMDB0242186	NA
GCST90199710_GCST90199731	docosatrienoate (22:3n3)	10-heptadecenoate (17:1n7)	11	61595564	rs968567	T	C	0.274124	15.5397	1.86852e-54	0.278398	12.9661	1.90597e-38	0.00427443	0.222169	0.824182	1.02004e+16	0	['FADS1', 'FADS2', 'FEN1', 'TMEM258', 'MYRF']	[]	[]	[]	[('FADS2', 'Colon_Transverse'), ('FADS2', 'Esophagus_Muscularis'), ('FADS2', 'Heart_Left_Ventricle'), ('FADS2', 'Spleen'), ('FADS2', 'Whole_Blood')]	[]	62	GCST90199710	GCST90199731	HMDB0002823	HMDB0060038	NA
GCST90200051_GCST90200125	1-palmitoyl-2-dihomo-linolenoyl-gpc (16:0/20:3n3 or 6)*	sphingomyelin (d17:2/16:0, d18:2/15:0)*	11	61571382	rs174549	A	G	0.4199	22.1508	1.02443e-108	0.334509	20.9547	1.69831e-97	-0.0853913	-5.86817	4.40625e-09	1.65781e+11	0	['FADS2', 'FADS1', 'FEN1', 'TMEM258', 'MYRF']	[]	['FADS1', 'TMEM258']	[]	[('FADS1', 'Brain_Cerebellum'), ('FADS2', 'Whole_Blood')]	[('Seborrhoeic dermatitis', 0.1224103420757166, 0.0214692553673918, 1.1864799926314734e-08)]	62	GCST90200051	GCST90200125	NA	NA	NA
GCST90199893_GCST90199668	cis-4-decenoate (10:1n6)*	hexanoylcarnitine (c6)	1	151879761	rs28415528	A	G	-0.423457	-30.0048	8.49877e-198	-0.409002	-25.9205	3.91334e-148	0.0144553	0.897015	0.369711	4.6046e+49	0	['THEM4', 'THEM5', 'C2CD4D', 'RORC', 'S100A10']	[]	[]	[]	[]	[]	155	GCST90199893	GCST90199668	HMDB0004980	HMDB0000756	NA
GCST90199750_GCST90199722	laurylcarnitine (c12)	decanoylcarnitine (c10)	1	76189946	rs61797339	T	G	0.252963	27.2926	5.19323e-164	-0.0452073	-2.81983	0.00480485	-0.29817	-18.8346	3.93345e-79	7.57419e+84	0	['ACADM', 'RABGGTB', 'MSH4', 'SLC44A5', 'ASB17']	[]	[]	['ACADM']	[]	[]	161	GCST90199750	GCST90199722	HMDB000225	HMDB0000651	NA
GCST90199872_GCST90199873	androstenediol (3beta,17beta) monosulfate (1)	pregnenolone sulfate	10	104623053	rs11191421	G	C	-0.136457	-8.30386	1.00786e-16	-0.0732962	-4.69477	2.66903e-06	0.0631603	3.72973	0.000191688	2.64821e+10	1	['C10orf32-ASMT', 'C10orf32', 'AS3MT', 'CYP17A1', 'WBP1L']	[]	[]	[]	[]	[]	66	GCST90199872	GCST90199873	HMDB0240429	HMDB0000774	NA
GCST90200040_GCST90200131	sphingomyelin (d18:2/24:1, d18:1/24:2)*	sphingomyelin (d18:1/19:0, d19:1/18:0)*	19	8289519	rs1466448	C	A	0.26612	13.2092	7.7647e-40	0.075035	4.24085	2.22678e-05	-0.191085	-10.581	3.64911e-26	4.69961e+13	0	['CERS4', 'FBN3', 'CD320', 'NDUFA7', 'NDUFA7']	[]	[]	[]	[('SPTLC3', 'Liver')]	[('Cholelithiasis', -0.1176020622321884, 0.0207131721551361, 1.365608335642502e-08)]	11	GCST90200040	GCST90200131	NA	NA	NA
GCST90200040_GCST90200131	sphingomyelin (d18:2/24:1, d18:1/24:2)*	sphingomyelin (d18:1/19:0, d19:1/18:0)*	20	12962718	rs364585	A	G	-0.267536	-16.3448	4.73986e-60	-0.0684362	-4.75245	2.00969e-06	0.1991	13.5919	4.47144e-42	9.43368e+17	0	['SPTLC3', 'ISM1', 'TASP1', 'ESF1', 'NDUFAF5']	[]	[]	[]	[('SPTLC3', 'Liver')]	[('Cholelithiasis', -0.1176020622321884, 0.0207131721551361, 1.365608335642502e-08)]	5	GCST90200040	GCST90200131	NA	NA	NA
GCST90200299_GCST90199709	oleoyl ethanolamide	adrenate (22:4n6)	1	46870761	rs324420	A	C	0.29049	18.5613	6.61042e-77	0.266532	14.4747	1.74996e-47	-0.0239579	-1.27778	0.201326	2.64728e+29	0	['FAAH', 'NSUN4', 'UQCRH', 'LRRC41', 'DMBX1']	['FAAH']	[]	[]	[]	[('Follicular cysts of skin and subcutaneous tissue', -0.1822864843429511, 0.0297572996503981, 9.024398004826791e-10)]	164	GCST90200299	GCST90199709	HMDB0002088	HMDB0002226	NA
GCST90200299_GCST90199709	oleoyl ethanolamide	adrenate (22:4n6)	11	61551927	rs174536	C	A	0.204268	15.145	8.17811e-52	0.0264056	1.64781	0.0993924	-0.177862	-11.1103	1.11741e-28	1.36634e+23	0	['TMEM258', 'MYRF', 'FEN1', 'FADS2', 'FADS1']	[]	[]	[]	[]	[('Follicular cysts of skin and subcutaneous tissue', -0.1822864843429511, 0.0297572996503981, 9.024398004826791e-10)]	62	GCST90200299	GCST90199709	HMDB0002088	HMDB0002226	NA
GCST90200566_GCST90199626	NA	xanthurenate	6	25818766	rs1165152	A	G	0.234152	10.9107	1.02444e-27	0.126602	8.58447	9.12587e-18	-0.10755	-6.89626	5.33878e-12	8.90818e+09	0	['SLC17A1', 'SLC17A3', 'SLC17A4', 'HIST1H2BA', 'HIST1H2AA']	['SLC17A4']	[]	[]	[]	[]	111	GCST90200566	GCST90199626	NA	HMDB0000881	NA
GCST90200377_GCST90200415	histidine	serine	2	211540507	rs1047891	A	C	-0.299294	-14.8442	7.58547e-50	-0.0942079	-5.70397	1.17049e-08	0.205086	12.6238	1.56134e-36	2.05833e+13	0	['CPS1', 'LANCL1', 'MYL1', 'ACADL', 'KANSL1L']	['CPS1']	[]	[]	[]	[]	140	GCST90200377	GCST90200415	HMDB0000177	HMDB0000187	3
GCST90200326_GCST90200107	gamma-glutamylleucine	gamma-glutamyl-alpha-lysine	16	68312864	rs9925773	A	G	0.143098	9.02891	1.73395e-19	0.046791	2.71944	0.00653921	-0.0963073	-5.54545	2.93197e-08	1.69092e+11	1	['SLC7A6', 'SLC7A6OS', 'PLA2G15', 'PRMT7', 'ESRP2']	[]	[]	[]	[]	[]	24	GCST90200326	GCST90200107	HMDB0011171	HMDB0029154	NA
GCST90200247_GCST90200195	levulinoylcarnitine	n-acetyl-isoputreanine	6	160564476	rs662138	G	C	-0.305615	-10.4574	1.35535e-25	-0.167147	-7.66164	1.8358e-14	0.138468	7.00611	2.4504e-12	1.35449e+11	0	['SLC22A1', 'SLC22A2', 'IGF2R', 'SLC22A3', 'MAS1']	[]	[]	[]	[]	[]	97	GCST90200247	GCST90200195	NA	HMDB0094713	NA
GCST90199710_GCST90199674	docosatrienoate (22:3n3)	3-hydroxymyristate	11	61595564	rs968567	T	C	0.302874	15.2516	1.60736e-52	0.278398	12.9661	1.90597e-38	-0.0244761	-1.24914	0.211615	1.18577e+14	0	['FADS1', 'FADS2', 'FEN1', 'TMEM258', 'MYRF']	[]	['FADS1', 'FADS2']	[]	[('FADS2', 'Colon_Transverse'), ('FADS2', 'Esophagus_Muscularis'), ('FADS2', 'Heart_Left_Ventricle'), ('FADS2', 'Lung'), ('FADS2', 'Spleen'), ('FADS2', 'Thyroid'), ('FADS2', 'Whole_Blood')]	[]	62	GCST90199710	GCST90199674	HMDB0002823	HMDB0061656,HMDB0010731	NA
GCST90199853_GCST90200590	5alpha-pregnan-3beta,20beta-diol monosulfate (1)	NA	7	99075038	rs148982377	C	T	-0.573909	-11.8583	1.94951e-32	-0.300374	-6.97132	3.13979e-12	0.273535	6.36756	1.92062e-10	1.61055e+20	0	['ZNF789', 'ZNF394', 'ATP5J2', 'ATP5J2-PTCD1', 'PTCD1']	[]	[]	[]	[]	[]	90	GCST90199853	GCST90200590	HMDB0240580	NA	NA
GCST90200567_GCST90200088	NA	(s)-3-hydroxybutyrylcarnitine	1	76199817	rs7541058	T	C	-0.189	-11.6698	1.81938e-31	-0.0366166	-2.31193	0.0207815	0.152383	10.0775	6.94658e-24	3.81811e+07	0	['ACADM', 'RABGGTB', 'MSH4', 'SLC44A5', 'ASB17']	[]	[]	['ACADM']	[]	[]	161	GCST90200567	GCST90200088	NA	HMDB0013127	NA
GCST90200567_GCST90200088	NA	(s)-3-hydroxybutyrylcarnitine	1	151879761	rs28415528	A	G	-0.272631	-16.4739	5.64892e-61	-0.220257	-13.7022	9.85265e-43	0.0523736	3.36323	0.000770355	1.74416e+18	0	['THEM4', 'THEM5', 'C2CD4D', 'RORC', 'S100A10']	[]	[]	['ACADM']	[]	[]	155	GCST90200567	GCST90200088	NA	HMDB0013127	NA
GCST90200709_GCST90199668	NA	hexanoylcarnitine (c6)	10	61405043	rs11516732	A	T	0.394569	14.4157	4.12105e-47	0.275124	13.1198	2.53526e-39	-0.119445	-5.85627	4.73388e-09	6.15199e+07	0	['SLC16A9', 'CCDC6', 'FAM13C', 'C10orf40', 'ANK3']	[]	[]	[]	[]	[]	74	GCST90200709	GCST90199668	NA	HMDB0000756	NA
GCST90200322_GCST90200203	beta-hydroxyisovalerate	indoleacetoylcarnitine*	1	151879761	rs28415528	A	G	-0.263272	-12.1144	8.86309e-34	-0.107837	-6.68317	2.33824e-11	0.155435	9.29129	1.52423e-20	1.71975e+13	0	['THEM4', 'THEM5', 'C2CD4D', 'RORC', 'S100A10']	[]	[]	[]	[]	[]	155	GCST90200322	GCST90200203	HMDB0000754	NA	NA
GCST90199709_GCST90199711	adrenate (22:4n6)	docosadienoate (22:2n6)	11	61593005	rs174567	G	A	-0.154071	-14.8587	6.11143e-50	-0.178873	-11.2269	3.00761e-29	-0.0248024	-1.539	0.123804	4.92128e+20	0	['FADS1', 'FADS2', 'FEN1', 'TMEM258', 'MYRF']	[]	[]	[]	[]	[]	62	GCST90199709	GCST90199711	HMDB0002226	HMDB0061714	NA
GCST90200031_GCST90199666	nonanoylcarnitine (c9)	palmitoylcarnitine (c16)	4	159637113	rs17843929	T	C	-0.231451	-12.712	5.07303e-37	-0.200942	-11.3542	7.0688e-30	0.0305085	1.76738	0.0771647	1.39341e+07	0	['PPID', 'ETFDH', 'C4orf46', 'FNIP2', 'RXFP1']	['PPID']	[]	[]	[]	[]	118	GCST90200031	GCST90199666	HMDB0013288	HMDB0000222	NA
GCST90200562_GCST90200483	NA	NA	19	41353107	rs56113850	T	C	0.266798	17.9017	1.14441e-71	0.136846	9.04241	1.53257e-19	-0.129952	-8.62225	6.56499e-18	1.33918e+52	0	['CTC-490E21.12', 'CYP2A6', 'CYP2A7', 'EGLN2', 'RAB4B-EGLN2']	[]	[]	[]	[]	[]	244	GCST90200562	GCST90200483	NA	NA	NA
GCST90199832_GCST90200168	dimethylarginine (sdma + adma)	hydroxyasparagine**	1	85858274	rs6576761	G	A	0.126623	8.72451	2.67339e-18	0.0979343	6.54602	5.9092e-11	-0.028689	-2.13168	0.0330332	2.21038e+07	1	['DDAH1', 'BCL10', 'C1orf52', 'CYR61', 'SYDE2']	[]	[]	[]	[]	[]	159	GCST90199832	GCST90200168	HMDB0003334,HMDB0001539	HMDB32332	NA
GCST90199700_GCST90199929	3-hydroxylaurate	margaroylcarnitine (c17)*	1	151858888	rs6685187	A	G	-0.162755	-8.94113	3.85197e-19	-0.105854	-6.92422	4.38387e-12	0.0569009	3.62935	0.000284139	1.13808e+07	0	['THEM4', 'THEM5', 'C2CD4D', 'RORC', 'LINGO4']	[]	[]	[]	[]	[]	155	GCST90199700	GCST90199929	HMDB0000387	HMDB0006210	NA
GCST90199888_GCST90200425	cinnamoylglycine	betaine	2	211540507	rs1047891	A	C	0.364399	16.0689	4.21238e-58	0.208299	12.5903	2.38757e-36	-0.1561	-9.69674	3.11297e-22	5.66798e+21	0	['CPS1', 'LANCL1', 'MYL1', 'ACADL', 'KANSL1L']	['CPS1']	[]	[]	[]	[]	140	GCST90199888	GCST90200425	HMDB0011621	HMDB0000043	NA
GCST90200314_GCST90200008	n-acetylneuraminate	c-glycosyltryptophan	1	182968563	rs116451520	T	C	0.702748	10.7825	4.16219e-27	0.597924	8.62887	6.1959e-18	-0.104824	-1.6625	0.0964135	1.48862e+09	0	['LAMC1', 'SHCBP1L', 'DHX9', 'NPL', 'LAMC2']	[]	[]	['NPL']	[]	[]	154	GCST90200314	GCST90200008	HMDB0000230	HMDB0240296	NA
GCST90199743_GCST90200388	stearoylcarnitine (c18)	palmitoleate (16:1n7)	10	102075479	rs603424	A	G	0.231196	9.24054	2.45253e-20	0.103054	5.14737	2.6416e-07	-0.128142	-6.7833	1.1746e-11	4.78933e+08	0	['PKD2L1', 'BLOC1S2', 'SCD', 'CWF19L1', 'CHUK']	[]	[]	[]	[]	[]	67	GCST90199743	GCST90200388	HMDB0000848	HMDB0003229	NA
GCST90199796_GCST90199730	docosapentaenoate (n6 dpa; 22:5n6)	myristoylcarnitine (c14)	5	131641573	rs270615	G	C	-0.177436	-9.86178	6.09596e-23	-0.0603003	-3.41577	0.000636019	0.117136	7.13665	9.5632e-13	1.56878e+10	0	['SLC22A4', 'P4HA2', 'PDLIM4', 'SLC22A5', 'C5orf56']	[]	[]	[]	[]	[]	115	GCST90199796	GCST90199730	HMDB0001976	HMDB000506	NA
GCST90200057_GCST90200102	1-(1-enyl-palmitoyl)-2-oleoyl-gpc (p-16:0/18:1)*	1-palmitoleoyl-2-linolenoyl-gpc (16:1/18:3)*	2	27730940	rs1260326	T	C	-0.183588	-8.9774	2.77232e-19	-0.0903535	-5.91776	3.26361e-09	0.0932348	6.07551	1.23593e-09	4.45811e+09	1	['GCKR', 'FNDC4', 'IFT172', 'AC109829.1', 'KRTCAP3']	[]	['TMEM258']	[]	[]	[]	152	GCST90200057	GCST90200102	HMDB0007996	HMDB0008008	NA
GCST90200057_GCST90200102	1-(1-enyl-palmitoyl)-2-oleoyl-gpc (p-16:0/18:1)*	1-palmitoleoyl-2-linolenoyl-gpc (16:1/18:3)*	11	61557803	rs102275	C	T	-0.384253	-18.4305	7.47333e-76	-0.119552	-7.6004	2.95219e-14	0.264701	17.0993	1.50128e-65	2.00885e+10	0	['TMEM258', 'MYRF', 'FEN1', 'FADS2', 'FADS1']	[]	['TMEM258']	[]	[]	[]	62	GCST90200057	GCST90200102	HMDB0007996	HMDB0008008	NA
GCST90200159_GCST90200652	dodecenedioate (c12:1-dc)*	NA	1	47383041	rs4507958	T	A	-0.482385	-15.3467	3.72458e-53	-0.13877	-6.15609	7.45621e-10	0.343615	14.2946	2.36464e-46	6.34875e+06	0	['CYP4A11', 'CYP4X1', 'CYP4B1', 'CYP4Z1', 'EFCAB14']	['CYP4B1']	[]	[]	[]	[]	163	GCST90200159	GCST90200652	HMDB0000933	NA	NA
GCST90199807_GCST90199744	hexadecanedioate (c16-dc)	eicosenoate (20:1)	19	15979744	rs77420750	A	C	-0.146843	-8.94848	3.60398e-19	-0.0951672	-5.84572	5.04373e-09	0.0516763	3.11611	0.00183255	1.39949e+10	1	['CYP4F2', 'CYP4F11', 'OR10H1', 'OR10H5', 'OR10H4']	['CYP4F2']	[]	[]	[]	[]	10	GCST90199807	GCST90199744	HMDB0000672	HMDB0002231,HMDB0062436	NA
GCST90200237_GCST90200083	palmitoyl-sphingosine-phosphoethanolamine (d18:1/16:0)	1-(1-enyl-palmitoyl)-2-palmitoyl-gpc (p-16:0/16:0)*	14	67969108	rs72719193	A	G	0.377782	25.4759	3.64652e-143	0.0230377	1.50661	0.131911	-0.354744	-23.8245	1.86294e-125	5.10881e+17	0	['TMEM229B', 'PLEKHH1', 'PIGH', 'PLEK2', 'EIF2S1']	[]	['TMEM229B']	[]	[('TMEM229B', 'Spleen'), ('TMEM229B', 'Whole_Blood')]	[]	46	GCST90200237	GCST90200083	NA	HMDB0011206	NA
GCST90200239_GCST90200585	tetradecadienedioate (c14:2-dc)*	NA	1	47382639	rs60705719	C	G	-0.274665	-10.3139	6.09963e-25	-0.106797	-4.45544	8.37196e-06	0.167868	7.09369	1.30579e-12	2.14077e+12	0	['CYP4A11', 'CYP4X1', 'CYP4B1', 'CYP4Z1', 'EFCAB14']	['CYP4B1']	[]	[]	[]	[]	163	GCST90200239	GCST90200585	NA	NA	NA
GCST90200102_GCST90199660	1-palmitoleoyl-2-linolenoyl-gpc (16:1/18:3)*	1,2-dipalmitoyl-gpc (16:0/16:0)	11	61557803	rs102275	C	T	0.48525	25.3571	7.5077e-142	0.264701	17.0993	1.50128e-65	-0.220549	-13.8597	1.11177e-43	1.99966e+76	0	['TMEM258', 'MYRF', 'FEN1', 'FADS2', 'FADS1']	[]	[]	[]	[('FADS1', 'Brain_Cerebellar_Hemisphere')]	[('Follicular cysts of skin and subcutaneous tissue', -0.0964410095132806, 0.0164721537805004, 4.776116811399216e-09), ('Pure hypercholesterolaemia', -0.0625133643596112, 0.0112041776268057, 2.4125361138731472e-08)]	62	GCST90200102	GCST90199660	HMDB0008008	HMDB0000564	NA
GCST90200042_GCST90199833	oleate/vaccenate (18:1)	hexanoylglutamine	6	25809069	rs1177442	A	G	0.32084	22.447	1.36973e-111	0.003321	0.220335	0.82561	-0.317519	-21.2552	2.94967e-100	2.15347e+11	0	['SLC17A1', 'SLC17A3', 'SLC17A4', 'HIST1H2BA', 'HIST1H2AA']	['SLC17A4']	[]	[]	[]	[]	111	GCST90200042	GCST90199833	HMDB0003231,HMDB0000573,HMDB0240219,HMDB0000207	HMDB0242182	NA
GCST90200147_GCST90200623	n,n,n-trimethyl-5-aminovalerate	NA	6	160543148	rs12208357	T	C	0.364398	9.89475	4.38713e-23	0.174004	5.94106	2.83193e-09	-0.190394	-6.2758	3.47839e-10	7.92862e+12	0	['SLC22A1', 'IGF2R', 'SLC22A2', 'MAS1', 'SLC22A3']	['SLC22A1']	[]	[]	[]	[]	98	GCST90200147	GCST90200623	HMDB0240732	NA	NA
GCST90199855_GCST90200688	5alpha-androstan-3beta,17beta-diol monosulfate (2)	androsterone glucuronide	4	69328887	rs2123886	C	A	-0.160389	-8.61556	6.95981e-18	-0.106938	-6.04658	1.47953e-09	0.0534513	3.53147	0.000413254	2.12582e+08	1	['TMPRSS11E', 'UGT2B17', 'YTHDC1', 'UGT2B15', 'TMPRSS11B']	[]	[]	['SULT2A1']	[]	[]	124	GCST90199855	GCST90200688	NA	HMDB0002829	NA
GCST90199855_GCST90200688	5alpha-androstan-3beta,17beta-diol monosulfate (2)	androsterone glucuronide	19	48374950	rs62129966	A	C	-0.252992	-11.3769	5.44962e-30	-0.0828254	-3.90974	9.23973e-05	0.170167	9.45525	3.22265e-21	5.91352e+08	0	['SULT2A1', 'TPRX2P', 'CRX', 'TPRX1', 'SEPW1']	[]	[]	['SULT2A1']	[]	[]	7	GCST90199855	GCST90200688	NA	HMDB0002829	NA
GCST90200249_GCST90199748	branched-chain, straight-chain, or cyclopropyl 12:1 fatty acid*	linolenate [alpha or gamma; (18:3n3 or 6)]	14	74040136	rs151154986	A	G	-0.529671	-15.2978	7.90781e-53	-0.479922	-10.9814	4.69758e-28	0.0497489	1.14945	0.250373	5.94043e+24	0	['ACOT2', 'HEATR4', 'ACOT4', 'ACOT1', 'ACOT6']	['ACOT2']	[]	[]	[]	[]	44	GCST90200249	GCST90199748	NA	HMDB0003073,HMDB0001388	NA
GCST90200075_GCST90200079	1-(1-enyl-palmitoyl)-2-linoleoyl-gpe (p-16:0/18:2)*	1-oleoyl-2-arachidonoyl-gpe (18:1/20:4)*	11	61593816	rs174568	T	C	0.29354	12.2192	2.45466e-34	0.171246	10.597	3.07571e-26	-0.122294	-7.46483	8.341e-14	1.25301e+08	0	['FADS1', 'FADS2', 'FEN1', 'TMEM258', 'MYRF']	[]	[]	[]	[]	[]	62	GCST90200075	GCST90200079	HMDB0011343	HMDB0009069	NA
GCST90200037_GCST90200125	1-stearoyl-2-linoleoyl-gpc (18:0/18:2)*	sphingomyelin (d17:2/16:0, d18:2/15:0)*	11	61579463	rs174554	G	A	0.301778	17.3527	1.88176e-67	0.227148	14.5958	2.98856e-48	-0.0746298	-5.24461	1.5661e-07	1.58818e+19	0	['FADS1', 'FADS2', 'FEN1', 'TMEM258', 'MYRF']	[]	[]	[]	[]	[('Pure hypercholesterolaemia', -0.0955899660363788, 0.0168976600585472, 1.5404690910203336e-08)]	62	GCST90200037	GCST90200125	HMDB0008039	NA	NA
GCST90200080_GCST90200057	1-palmitoyl-2-oleoyl-gpi (16:0/18:1)*	1-(1-enyl-palmitoyl)-2-oleoyl-gpc (p-16:0/18:1)*	11	61557803	rs102275	C	T	0.221154	10.1727	2.6249e-24	0.101602	6.31382	2.7223e-10	-0.119552	-7.6004	2.95219e-14	1.12468e+10	0	['TMEM258', 'MYRF', 'FEN1', 'FADS2', 'FADS1']	[]	[]	[]	[('FADS1', 'Brain_Cerebellum')]	[]	62	GCST90200080	GCST90200057	HMDB0009783	HMDB0007996	NA
GCST90200077_GCST90200136	1-stearoyl-2-oleoyl-gpi (18:0/18:1)*	cerotoylcarnitine (c26)*	11	61575158	rs174553	G	A	0.203885	10.7434	6.369e-27	0.131299	8.18282	2.77288e-16	-0.0725864	-4.56117	5.08703e-06	4.35371e+10	0	['FADS2', 'FADS1', 'FEN1', 'TMEM258', 'MYRF']	[]	[]	[]	[]	[]	62	GCST90200077	GCST90200136	NA	HMDB0006347	NA
GCST90200564_GCST90200148	NA	eicosenoylcarnitine (c20:1)*	5	131692462	rs273903	A	G	-0.194602	-9.44993	3.39045e-21	-0.0765908	-4.51144	6.43875e-06	0.118011	7.19097	6.43329e-13	1.89747e+08	0	['SLC22A4', 'SLC22A5', 'C5orf56', 'P4HA2', 'PDLIM4']	[]	[]	[]	[]	[]	115	GCST90200564	GCST90200148	NA	HMDB0240746	NA
GCST90200249_GCST90200190	branched-chain, straight-chain, or cyclopropyl 12:1 fatty acid*	dodecadienoate (12:2)*	1	151879761	rs28415528	A	G	0.110891	12.6399	1.27258e-36	-0.00390464	-0.244168	0.807101	-0.114796	-7.11979	1.08088e-12	8.49363e+23	0	['THEM4', 'THEM5', 'C2CD4D', 'RORC', 'S100A10']	[]	[]	[]	[]	[]	155	GCST90200249	GCST90200190	NA	NA	NA
GCST90199995_GCST90200054	sphingomyelin (d18:1/20:2, d18:2/20:1, d16:1/22:2)*	1-palmitoyl-2-arachidonoyl-gpe (16:0/20:4)*	11	61597972	rs1535	G	A	0.322984	13.9771	2.15063e-44	0.186621	12.6601	9.83968e-37	-0.136363	-8.45122	2.8827e-17	4.57524e+07	0	['FADS2', 'FADS1', 'FEN1', 'TMEM258', 'MYRF']	[]	[]	[]	[]	[('Pure hypercholesterolaemia', -0.1210645794992642, 0.0212869902395834, 1.290962743728455e-08)]	62	GCST90199995	GCST90200054	NA	HMDB0005323	NA
GCST90200039_GCST90200073	1-stearoyl-2-linoleoyl-gpe (18:0/18:2)*	1-linoleoyl-2-arachidonoyl-gpc (18:2/20:4n6)*	11	61557803	rs102275	C	T	0.575488	28.2148	3.85008e-175	0.276979	17.4531	3.2603e-68	-0.298509	-19.1078	2.1763e-81	5.65261e+93	0	['TMEM258', 'MYRF', 'FEN1', 'FADS2', 'FADS1']	[]	['TMEM258']	[]	[]	[]	62	GCST90200039	GCST90200073	HMDB0008994	HMDB0008147	NA
GCST90200080_GCST90199660	1-palmitoyl-2-oleoyl-gpi (16:0/18:1)*	1,2-dipalmitoyl-gpc (16:0/16:0)	11	61557803	rs102275	C	T	0.322151	17.5395	7.1535e-69	0.101602	6.31382	2.7223e-10	-0.220549	-13.8597	1.11177e-43	1.55417e+25	0	['TMEM258', 'MYRF', 'FEN1', 'FADS2', 'FADS1']	[]	[]	[]	[('FADS1', 'Brain_Cerebellar_Hemisphere'), ('FADS1', 'Brain_Cerebellum'), ('FADS1', 'Esophagus_Mucosa')]	[]	62	GCST90200080	GCST90199660	HMDB0009783	HMDB0000564	NA
GCST90200033_GCST90199945	sphingomyelin (d18:2/23:0, d18:1/23:1, d17:1/24:1)*	sphingomyelin (d18:1/14:0, d16:1/16:0)*	11	61581764	rs174560	C	T	-0.119972	-9.12439	7.21446e-20	-0.083687	-5.65747	1.5362e-08	0.0362854	2.27563	0.0228681	2.12934e+11	1	['FADS1', 'FADS2', 'FEN1', 'TMEM258', 'MYRF']	[]	[]	[]	[]	[]	62	GCST90200033	GCST90199945	NA	HMDB0012097	NA
GCST90200553_GCST90200159	NA	dodecenedioate (c12:1-dc)*	14	74033594	rs11626972	G	A	0.311416	14.5917	3.17313e-48	0.119853	7.53224	4.98772e-14	-0.191563	-12.5872	2.48396e-36	7.82813e+11	0	['ACOT2', 'HEATR4', 'ACOT1', 'ACOT4', 'ACOT6']	[]	[]	[]	[('ACOT2', 'Liver'), ('HEATR4', 'Skin_Sun_Exposed_Lower_leg')]	[]	43	GCST90200553	GCST90200159	NA	HMDB0000933	NA
GCST90199958_GCST90199793	1-linolenoyl-gpc (18:3)*	1-linoleoyl-gpe (18:2)*	11	61570783	rs174547	C	T	-0.259712	-18.7188	3.4767e-78	0.0232751	1.43788	0.150468	0.282987	17.7166	3.1231e-70	8.98293e+07	0	['FADS2', 'FADS1', 'FEN1', 'TMEM258', 'MYRF']	[]	[]	[]	[]	[('Pure hypercholesterolaemia', 0.0873337830604139, 0.0155322306287992, 1.879459674105565e-08)]	62	GCST90199958	GCST90199793	HMDB0010388	HMDB0011507	NA
GCST90199835_GCST90200590	5alpha-androstan-3beta,17beta-diol disulfate	NA	7	99075038	rs148982377	C	T	-0.945084	-22.0514	9.26633e-108	-0.671549	-18.8298	4.30126e-79	0.273535	6.36756	1.92062e-10	4.64181e+28	0	['ZNF789', 'ZNF394', 'ATP5J2', 'ATP5J2-PTCD1', 'PTCD1']	[]	[]	[]	[]	[]	90	GCST90199835	GCST90200590	HMDB00493	NA	NA
GCST90199710_GCST90200110	docosatrienoate (22:3n3)	palmitoleoylcarnitine (c16:1)*	11	61567753	rs174544	A	C	0.263378	14.3751	7.42141e-47	0.232327	12.7154	4.8558e-37	-0.0310509	-1.97234	0.0485711	6.54296e+09	0	['FADS2', 'FADS1', 'FEN1', 'TMEM258', 'MYRF']	[]	[]	[]	[('FADS2', 'Colon_Transverse'), ('FADS2', 'Esophagus_Muscularis'), ('FADS2', 'Heart_Left_Ventricle'), ('FADS2', 'Spleen'), ('FADS2', 'Whole_Blood')]	[]	62	GCST90199710	GCST90200110	HMDB0002823	HMDB0240782	NA
GCST90200010_GCST90200013	sphingomyelin (d18:1/22:1, d18:2/22:0, d16:1/24:1)*	sphingomyelin (d18:1/22:2, d18:2/22:1, d16:1/24:2)*	11	61557803	rs102275	C	T	-0.179304	-12.5374	4.66101e-36	-0.106213	-7.13955	9.36344e-13	0.0730913	4.99278	5.95164e-07	2.00889e+23	0	['TMEM258', 'MYRF', 'FEN1', 'FADS2', 'FADS1']	[]	[]	[]	[]	[]	62	GCST90200010	GCST90200013	HMDB0012104	NA	NA
GCST90200367_GCST90200174	3-hydroxybutyrate (bhba)	3-hydroxybutyroylglycine**	1	76199817	rs7541058	T	C	-0.183366	-11.7631	6.04419e-32	-0.0282955	-1.7608	0.0782726	0.155071	10.2346	1.38823e-24	2.2968e+07	0	['ACADM', 'RABGGTB', 'MSH4', 'SLC44A5', 'ASB17']	[]	[]	[]	[]	[]	161	GCST90200367	GCST90200174	HMDB0000011	NA	NA
GCST90199704_GCST90199912	3-hydroxysebacate	n-oleoyltaurine	1	46870761	rs324420	A	C	-0.313737	-14.0895	4.40626e-45	-0.0747954	-3.82438	0.000131099	0.238942	12.442	1.54623e-35	3.50917e+09	0	['FAAH', 'NSUN4', 'UQCRH', 'LRRC41', 'DMBX1']	['FAAH']	[]	[]	[]	[]	164	GCST90199704	GCST90199912	HMDB0000350	HMDB0242113	NA
GCST90200037_GCST90200060	1-stearoyl-2-linoleoyl-gpc (18:0/18:2)*	1-(1-enyl-palmitoyl)-2-linoleoyl-gpc (p-16:0/18:2)*	11	116648917	rs964184	G	C	0.197359	8.28891	1.14288e-16	0.0807746	3.6632	0.000249087	-0.116584	-5.181	2.20694e-07	1.93103e+09	1	['ZNF259', 'BUD13', 'APOA5', 'APOA4', 'APOC3']	[]	[]	[]	[]	[]	248	GCST90200037	GCST90200060	HMDB0008039	HMDB0011211	NA
GCST90200331_GCST90200122	1-palmitoyl-2-oleoyl-gpe (16:0/18:1)	nisinate (24:6n3)	11	61569830	rs174546	T	C	0.259325	9.88115	5.02541e-23	0.104239	6.38375	1.72802e-10	-0.155086	-7.03013	2.06346e-12	4.10605e+10	0	['FADS2', 'FADS1', 'FEN1', 'TMEM258', 'MYRF']	[]	[]	[]	[]	[]	62	GCST90200331	GCST90200122	HMDB0005320	HMDB0013025	NA
GCST90200020_GCST90200053	lignoceroyl sphingomyelin (d18:1/24:0)	sphingomyelin (d18:1/21:0, d17:1/22:0, d16:1/23:0)*	14	64239629	rs12878001	G	T	-0.373997	-18.8146	5.73828e-79	-0.0661215	-3.31043	0.000931533	0.307876	16.1837	6.56937e-59	1.14483e+20	0	['SGPP1', 'SYNE2', 'WDR89', 'PPP2R5E', 'ESR2']	[]	[]	[]	[('SPTLC3', 'Liver')]	[]	47	GCST90200020	GCST90200053	HMDB0011697	NA	NA
GCST90200020_GCST90200053	lignoceroyl sphingomyelin (d18:1/24:0)	sphingomyelin (d18:1/21:0, d17:1/22:0, d16:1/23:0)*	20	12959398	rs4814176	T	C	-0.25068	-16.3392	5.19588e-60	-0.0944762	-6.1542	7.54575e-10	0.156204	10.5857	3.47353e-26	6.68517e+33	0	['SPTLC3', 'ISM1', 'TASP1', 'ESF1', 'NDUFAF5']	[]	[]	[]	[('SPTLC3', 'Liver')]	[]	5	GCST90200020	GCST90200053	HMDB0011697	NA	NA
GCST90199709_GCST90200075	adrenate (22:4n6)	1-(1-enyl-palmitoyl)-2-linoleoyl-gpe (p-16:0/18:2)*	11	61569830	rs174546	T	C	-0.354043	-14.9307	2.08128e-50	-0.182852	-11.4355	2.77802e-30	0.171191	10.6106	2.65922e-26	1.33476e+20	0	['FADS2', 'FADS1', 'FEN1', 'TMEM258', 'MYRF']	[]	[]	[]	[]	[]	62	GCST90199709	GCST90200075	HMDB0002226	HMDB0011343	NA
GCST90200309_GCST90200156	vanillylmandelate (vma)	cortolone glucuronide (1)	4	69537733	rs13112099	G	T	-0.29412	-15.7195	1.11225e-55	-0.188271	-14.0262	1.0776e-44	0.105849	7.15046	8.64865e-13	9.68846e+10	0	['UGT2B15', 'UGT2B17', 'UGT2B10', 'TMPRSS11E', 'UGT2A3']	['UGT2B15']	[]	[]	[]	[]	123	GCST90200309	GCST90200156	HMDB0000291	HMDB0010320	NA
GCST90200102_GCST90199733	1-palmitoleoyl-2-linolenoyl-gpc (16:1/18:3)*	1-palmitoyl-gpc (16:0)	11	61592362	rs174566	G	A	0.332876	18.866	2.17079e-79	0.269467	17.3943	9.11618e-68	-0.0634088	-3.92311	8.7414e-05	4.19947e+11	0	['FADS1', 'FADS2', 'FEN1', 'TMEM258', 'MYRF']	[]	[]	[]	[]	[('Follicular cysts of skin and subcutaneous tissue', -0.1349348129632091, 0.0230110413500736, 4.520763134675515e-09)]	62	GCST90200102	GCST90199733	HMDB0008008	HMDB0010382	NA
GCST90200060_GCST90199732	1-(1-enyl-palmitoyl)-2-linoleoyl-gpc (p-16:0/18:2)*	1-stearoyl-gpc (18:0)	11	116648917	rs964184	G	C	-0.217434	-7.88737	3.08619e-15	-0.116584	-5.181	2.20694e-07	0.10085	4.4752	7.63394e-06	7.15103e+07	1	['ZNF259', 'BUD13', 'APOA5', 'APOA4', 'APOC3']	[]	[]	[]	[]	[]	248	GCST90200060	GCST90199732	HMDB0011211	HMDB0010384	NA
GCST90199731_GCST90200451	10-heptadecenoate (17:1n7)	nonadecanoate (19:0)	10	102075479	rs603424	A	G	-0.104147	-7.63594	2.24175e-14	-0.0560399	-2.89921	0.0037411	0.0481072	2.39078	0.0168128	1.66883e+11	1	['PKD2L1', 'BLOC1S2', 'SCD', 'CWF19L1', 'CHUK']	[]	[]	[]	[]	[]	67	GCST90199731	GCST90200451	HMDB0060038	HMDB0000772	NA
GCST90200367_GCST90199893	3-hydroxybutyrate (bhba)	cis-4-decenoate (10:1n6)*	1	151879761	rs28415528	A	G	0.42919	26.8368	1.20117e-158	0.0201875	1.22507	0.220547	-0.409002	-25.9205	3.91334e-148	3.25793e+10	0	['THEM4', 'THEM5', 'C2CD4D', 'RORC', 'S100A10']	[]	[]	[]	[]	[]	155	GCST90200367	GCST90199893	HMDB0000011	HMDB0004980	NA
GCST90199820_GCST90199721	dihomo-linolenate (20:3n3 or n6)	stearidonate (18:4n3)	11	61592362	rs174566	G	A	0.204624	17.165	4.85351e-66	0.0869805	5.51253	3.53719e-08	-0.117644	-7.69942	1.36689e-14	2.8163e+51	0	['FADS1', 'FADS2', 'FEN1', 'TMEM258', 'MYRF']	[]	[]	[]	[]	[]	62	GCST90199820	GCST90199721	HMDB0002925	HMDB0006547	6
GCST90199899_GCST90200077	1-(1-enyl-palmitoyl)-gpc (p-16:0)*	1-stearoyl-2-oleoyl-gpi (18:0/18:1)*	11	61588305	rs174564	G	A	-0.296761	-14.574	4.11259e-48	-0.165483	-10.1897	2.20411e-24	0.131278	8.21756	2.07684e-16	5.35942e+23	0	['FADS1', 'FADS2', 'FEN1', 'TMEM258', 'MYRF']	[]	[]	[]	[]	[]	62	GCST90199899	GCST90200077	HMDB0010407	NA	NA
GCST90200299_GCST90199820	oleoyl ethanolamide	dihomo-linolenate (20:3n3 or n6)	1	46870761	rs324420	A	C	0.278898	18.3304	4.73787e-75	0.266532	14.4747	1.74996e-47	-0.0123665	-0.669745	0.503021	3.69356e+27	0	['FAAH', 'NSUN4', 'UQCRH', 'LRRC41', 'DMBX1']	['FAAH']	[]	[]	[]	[]	164	GCST90200299	GCST90199820	HMDB0002088	HMDB0002925	NA
GCST90199777_GCST90200432	1-palmitoleoyl-gpc (16:1)*	threonine	2	27730940	rs1260326	T	C	0.2122	9.7498	1.84828e-22	0.0883864	5.72299	1.04667e-08	-0.123814	-7.90987	2.57656e-15	1.39403e+07	0	['GCKR', 'FNDC4', 'IFT172', 'AC109829.1', 'KRTCAP3']	[]	[]	[]	[]	[]	152	GCST90199777	GCST90200432	HMDB0010383	HMDB0000167	NA
GCST90200044_GCST90199910	1-(1-enyl-stearoyl)-2-oleoyl-gpe (p-18:0/18:1)	1-(1-enyl-stearoyl)-gpe (p-18:0)*	11	61581764	rs174560	C	T	0.156617	9.30309	1.36419e-20	0.0318135	1.90394	0.056918	-0.124804	-7.4677	8.16063e-14	5.98205e+06	0	['FADS1', 'FADS2', 'FEN1', 'TMEM258', 'MYRF']	[]	[]	[]	[]	[]	62	GCST90200044	GCST90199910	HMDB0011375	NA	NA
GCST90200080_GCST90199772	1-palmitoyl-2-oleoyl-gpi (16:0/18:1)*	1-stearoyl-gpe (18:0)	11	61581764	rs174560	C	T	0.18781	10.241	1.29926e-24	0.095535	5.76265	8.28016e-09	-0.0922747	-5.65922	1.52063e-08	6372964017026250	1	['FADS1', 'FADS2', 'FEN1', 'TMEM258', 'MYRF']	[]	[]	[]	[]	[]	62	GCST90200080	GCST90199772	HMDB0009783	HMDB0011130	NA
GCST90200233_GCST90199637	2,3-dihydroxy-5-methylthio-4-pentenoate (dmtpa)*	n-acetylglutamate	2	73837955	rs6546857	G	A	-0.195801	-9.75748	1.71353e-22	-0.0780717	-4.82654	1.38925e-06	0.117729	6.55492	5.56714e-11	3.24893e+11	0	['ALMS1', 'NAT8', 'TPRKB', 'DUSP11', 'C2orf78']	['ALMS1', 'NAT8']	[]	[]	[]	[]	146	GCST90200233	GCST90199637	HMDB0240388	HMDB0001138	NA
GCST90200529_GCST90200533	NA	NA	1	47345926	rs12095130	A	T	-0.206944	-7.8155	5.47433e-15	-0.123587	-5.21878	1.80104e-07	0.0833566	3.63677	0.000276078	3.28998e+07	1	['CYP4A11', 'CYP4B1', 'CYP4X1', 'EFCAB14', 'CYP4Z1']	['CYP4B1']	[]	[]	[]	[]	163	GCST90200529	GCST90200533	NA	NA	NA
GCST90200529_GCST90200533	NA	NA	6	25809069	rs1177442	A	G	0.241944	13.8472	1.32304e-43	0.0593632	3.78464	0.000153932	-0.182581	-12.1227	8.00896e-34	6.05345e+09	0	['SLC17A1', 'SLC17A3', 'SLC17A4', 'HIST1H2BA', 'HIST1H2AA']	['SLC17A4']	[]	[]	[]	[]	111	GCST90200529	GCST90200533	NA	NA	NA
GCST90200083_GCST90200139	1-(1-enyl-palmitoyl)-2-palmitoyl-gpc (p-16:0/16:0)*	dihomo-linolenoylcarnitine (c20:3n3 or 6)*	11	61599347	rs61897793	A	G	-0.398951	-14.2206	6.83088e-46	-0.160203	-8.03538	9.32885e-16	0.238748	12.1993	3.13673e-34	4.59198e+11	0	['FADS2', 'FADS1', 'FEN1', 'TMEM258', 'FADS3']	[]	['FADS1', 'FADS2']	[]	[('FADS2', 'Artery_Tibial'), ('FADS2', 'Colon_Transverse'), ('FADS2', 'Esophagus_Gastroesophageal_Junction'), ('FADS2', 'Esophagus_Muscularis'), ('FADS2', 'Heart_Left_Ventricle'), ('FADS2', 'Spleen'), ('FADS2', 'Thyroid'), ('FADS2', 'Whole_Blood')]	[('Infective dermatitis', -0.17816641432796, 0.0317384726530793, 1.9818439172666945e-08), ('Seborrhoeic dermatitis', -0.1898074649431551, 0.0319578216809553, 2.8622117597419397e-09)]	62	GCST90200083	GCST90200139	HMDB0011206	NA	NA
GCST90199923_GCST90199675	n-palmitoylglycine	homoarginine	2	211540507	rs1047891	A	C	0.513979	21.4696	2.99351e-102	0.246863	15.3326	4.62864e-53	-0.267116	-17.3556	1.79036e-67	5.98082e+34	0	['CPS1', 'LANCL1', 'MYL1', 'ACADL', 'KANSL1L']	['CPS1']	[]	[]	[]	[]	140	GCST90199923	GCST90199675	HMDB0013034	HMDB0000670	NA
GCST90200425_GCST90200639	betaine	NA	2	211540507	rs1047891	A	C	-0.282263	-11.2861	1.53761e-29	-0.1561	-9.69674	3.11297e-22	0.126163	6.54159	6.08696e-11	2.02455e+07	0	['CPS1', 'LANCL1', 'MYL1', 'ACADL', 'KANSL1L']	['CPS1']	[]	[]	[]	[]	140	GCST90200425	GCST90200639	HMDB0000043	NA	NA
GCST90199833_GCST90199912	hexanoylglutamine	n-oleoyltaurine	1	46870761	rs324420	A	C	-0.275422	-14.3783	7.08002e-47	-0.0364798	-1.9542	0.0506778	0.238942	12.442	1.54623e-35	2.18394e+11	0	['FAAH', 'NSUN4', 'UQCRH', 'LRRC41', 'DMBX1']	['FAAH']	[]	[]	[]	[]	164	GCST90199833	GCST90199912	HMDB0242182	HMDB0242113	NA
GCST90200336_GCST90200124	n-palmitoyl-sphingosine (d18:1/16:0)	sphingomyelin (d18:2/24:2)*	11	116648917	rs964184	G	C	0.244708	8.77416	1.72191e-18	0.13153	5.83111	5.50601e-09	-0.113178	-5.43871	5.36666e-08	3.19763e+09	1	['ZNF259', 'BUD13', 'APOA5', 'APOA4', 'APOC3']	[]	[]	[]	[]	[('Pure hypercholesterolaemia', 0.4361514721468238, 0.0781982234068008, 2.4398398583757643e-08)]	248	GCST90200336	GCST90200124	HMDB0004949	HMDB0240644	NA
GCST90199785_GCST90200621	isovalerylglycine	NA	2	211540507	rs1047891	A	C	0.283783	13.7951	2.729e-43	0.219408	12.2347	2.02929e-34	-0.0643747	-3.88502	0.000102324	7.43603e+08	0	['CPS1', 'LANCL1', 'MYL1', 'ACADL', 'KANSL1L']	['CPS1']	[]	[]	[]	[]	140	GCST90199785	GCST90200621	HMDB00678	NA	NA
GCST90199710_GCST90199770	docosatrienoate (22:3n3)	1-arachidonylglycerol (20:4)	11	61596633	rs99780	T	C	0.492773	23.2159	3.14871e-119	0.2249	12.6505	1.11212e-36	-0.267873	-16.7263	8.43486e-63	2.67883e+56	0	['FADS1', 'FADS2', 'FEN1', 'TMEM258', 'MYRF']	[]	[]	[]	[]	[]	62	GCST90199710	GCST90199770	HMDB0002823	HMDB0011578	NA
GCST90199731_GCST90200390	10-heptadecenoate (17:1n7)	stearate (18:0)	10	102075479	rs603424	A	G	-0.152591	-13.8458	1.34783e-43	-0.0560399	-2.89921	0.0037411	0.0965512	4.83469	1.33352e-06	9.89383e+36	1	['PKD2L1', 'BLOC1S2', 'SCD', 'CWF19L1', 'CHUK']	[]	[]	[]	[]	[]	67	GCST90199731	GCST90200390	HMDB0060038	HMDB0000827	NA
GCST90200173_GCST90200463	glutamine conjugate of c6h10o2 (2)*	NA	1	76409655	rs1689275	T	C	0.231134	12.1147	8.82736e-34	0.131427	7.61993	2.53817e-14	-0.0997074	-5.55439	2.78584e-08	2.87534e+19	0	['ASB17', 'MSH4', 'ST6GALNAC3', 'RABGGTB', 'ACADM']	[]	[]	[]	[]	[]	161	GCST90200173	GCST90200463	NA	NA	NA
GCST90200076_GCST90200052	1-(1-enyl-stearoyl)-2-linoleoyl-gpe (p-18:0/18:2)*	1-(1-enyl-palmitoyl)-2-arachidonoyl-gpc (p-16:0/20:4)*	11	61557803	rs102275	C	T	0.637233	34.3902	3.53245e-259	0.161236	10.0909	6.05891e-24	-0.475997	-31.216	6.46561e-214	1.83035e+45	0	['TMEM258', 'MYRF', 'FEN1', 'FADS2', 'FADS1']	[]	[]	[]	[('FADS1', 'Brain_Cerebellar_Hemisphere')]	[('Follicular cysts of skin and subcutaneous tissue', -0.0719571122374209, 0.0122861935513556, 4.720248257592292e-09), ('Pure hypercholesterolaemia', -0.0480892754753115, 0.0083458111612584, 8.308100797267228e-09)]	62	GCST90200076	GCST90200052	HMDB0011376	HMDB0011220	NA
GCST90199855_GCST90200630	5alpha-androstan-3beta,17beta-diol monosulfate (2)	NA	10	96789135	rs72818679	G	A	-0.288743	-9.99223	1.64832e-23	-0.0953964	-3.96799	7.24818e-05	0.193347	7.80963	5.73545e-15	3.47957e+08	0	['CYP2C8', 'CYP2C9', 'C10orf129', 'CYP2C19', 'PDLIM1']	['CYP2C8']	[]	[]	[]	[]	70	GCST90199855	GCST90200630	NA	NA	NA
GCST90200485_GCST90199636	NA	kynurenine	1	241713402	rs61825638	T	C	-0.163593	-13.3441	1.28223e-40	-0.0335622	-2.05861	0.0395312	0.130031	7.60295	2.89452e-14	2.25741e+26	0	['KMO', 'FH', 'OPN3', 'CHML', 'WDR64']	[]	['KMO']	[]	[]	[]	227	GCST90200485	GCST90199636	NA	HMDB0000684	NA
GCST90200299_GCST90199748	oleoyl ethanolamide	linolenate [alpha or gamma; (18:3n3 or 6)]	1	46870761	rs324420	A	C	0.293726	18.1085	2.73305e-73	0.266532	14.4747	1.74996e-47	-0.0271943	-1.5019	0.133123	6.40297e+25	0	['FAAH', 'NSUN4', 'UQCRH', 'LRRC41', 'DMBX1']	['FAAH']	[]	[]	[]	[]	164	GCST90200299	GCST90199748	HMDB0002088	HMDB0003073,HMDB0001388	NA
GCST90200067_GCST90200103	1-stearoyl-2-linoleoyl-gpi (18:0/18:2)	linoleoyl-arachidonoyl-glycerol (18:2/20:4) [1]*	11	61588305	rs174564	G	A	0.523654	23.5938	4.4648e-123	0.207253	13.3775	8.18017e-41	-0.316401	-19.088	3.17621e-81	7.11389e+41	0	['FADS1', 'FADS2', 'FEN1', 'TMEM258', 'MYRF']	[]	['TMEM258']	[]	[('FADS1', 'Brain_Cerebellar_Hemisphere')]	[('Follicular cysts of skin and subcutaneous tissue', -0.1113146593493713, 0.0181313594885858, 8.286277239520433e-10)]	62	GCST90200067	GCST90200103	HMDB0009809	HMDB0007257	NA
GCST90200578_GCST90200534	NA	NA	1	47416270	rs11211408	A	G	0.339645	12.0282	2.52696e-33	0.224716	9.2632	1.98393e-20	-0.114929	-4.79352	1.63879e-06	7.85107e+12	0	['CYP4A11', 'CYP4X1', 'CYP4Z1', 'CYP4B1', 'CYP4A22']	['CYP4B1']	[]	[]	[]	[]	163	GCST90200578	GCST90200534	NA	NA	NA
GCST90200215_GCST90200005	4-ethylcatechol sulfate	citraconate/glutaconate	11	26756407	rs10835063	G	A	0.0977751	8.13259	4.20216e-16	0.00492355	0.270806	0.78654	-0.0928515	-5.08853	3.60842e-07	8.58705e+08	1	['SLC5A12', 'ANO3', 'MUC15', 'FIBIN', 'BBOX1']	[]	[]	[]	[]	[]	192	GCST90200215	GCST90200005	NA	HMDB0000634,HMDB0000620	NA
GCST90200341_GCST90200126	n-stearoyl-sphingosine (d18:1/18:0)*	sphingomyelin (d18:2/23:1)*	19	8289519	rs1466448	C	A	-0.266079	-12.8333	1.06714e-37	-0.20766	-10.8135	2.97162e-27	0.0584192	3.46038	0.00053941	2.78465e+10	0	['CERS4', 'FBN3', 'CD320', 'NDUFA7', 'NDUFA7']	[]	[]	[]	[]	[]	11	GCST90200341	GCST90200126	HMDB0004950	HMDB0240668	NA
GCST90200567_GCST90200533	NA	NA	1	151882826	rs11204915	C	T	-0.264011	-14.98	9.92023e-51	-0.205904	-13.5539	7.51348e-42	0.0581072	3.78231	0.000155382	7.5739e+08	0	['THEM4', 'THEM5', 'C2CD4D', 'S100A10', 'RORC']	[]	[]	[]	[]	[]	155	GCST90200567	GCST90200533	NA	NA	NA
GCST90200037_GCST90199895	1-stearoyl-2-linoleoyl-gpc (18:0/18:2)*	1-lignoceroyl-gpc (24:0)	11	61557803	rs102275	C	T	0.349544	21.3917	1.59579e-101	0.220101	14.2515	4.38995e-46	-0.129443	-7.99312	1.31565e-15	2.75097e+55	0	['TMEM258', 'MYRF', 'FEN1', 'FADS2', 'FADS1']	[]	[]	[]	[]	[]	62	GCST90200037	GCST90199895	HMDB0008039	HMDB0010405	NA
GCST90200274_GCST90199675	cis-3,4-methyleneheptanoylglycine	homoarginine	2	211540507	rs1047891	A	C	0.653427	26.1439	1.15565e-150	0.386311	24.001	2.71268e-127	-0.267116	-17.3556	1.79036e-67	2.34732e+23	0	['CPS1', 'LANCL1', 'MYL1', 'ACADL', 'KANSL1L']	['CPS1']	[]	[]	[]	[]	140	GCST90200274	GCST90199675	NA	HMDB0000670	NA
GCST90200584_GCST90200558	NA	NA	1	151879761	rs28415528	A	G	0.204572	9.69368	3.20765e-22	0.0844484	5.15401	2.54979e-07	-0.120124	-6.87299	6.28714e-12	1.96005e+10	0	['THEM4', 'THEM5', 'C2CD4D', 'RORC', 'S100A10']	[]	[]	[]	[]	[]	155	GCST90200584	GCST90200558	NA	NA	NA
GCST90199937_GCST90200518	2-aminooctanoate	NA	6	25836380	rs1165183	A	G	0.245302	9.84403	7.27389e-23	0.111178	7.17666	7.14332e-13	-0.134124	-6.70402	2.02761e-11	9.8205e+09	0	['SLC17A3', 'SLC17A1', 'SLC17A4', 'SLC17A2', 'HIST1H2BA']	['SLC17A4']	[]	[]	[]	[]	111	GCST90199937	GCST90200518	HMDB0000991	NA	NA
GCST90200040_GCST90199878	sphingomyelin (d18:2/24:1, d18:1/24:2)*	sphingomyelin (d18:1/18:1, d18:2/18:0)	10	102258439	rs9420792	T	C	0.12741	7.58633	3.29106e-14	0.0602211	3.54492	0.000392732	-0.0671889	-3.89887	9.66412e-05	2.93648e+09	1	['SEC31B', 'NDUFB8', 'NDUFB8', 'WNT8B', 'HIF1AN']	['SEC31B', 'WNT8B']	[]	[]	[]	[]	269	GCST90200040	GCST90199878	NA	HMDB0012101	NA
GCST90200040_GCST90199878	sphingomyelin (d18:2/24:1, d18:1/24:2)*	sphingomyelin (d18:1/18:1, d18:2/18:0)	19	8289519	rs1466448	C	A	0.278646	15.9827	1.68652e-57	0.075035	4.24085	2.22678e-05	-0.203611	-11.4179	3.40324e-30	2.01791e+27	0	['CERS4', 'FBN3', 'CD320', 'NDUFA7', 'NDUFA7']	[]	[]	[]	[]	[]	11	GCST90200040	GCST90199878	NA	HMDB0012101	NA
GCST90199842_GCST90199872	androstenediol (3beta,17beta) disulfate (1)	androstenediol (3beta,17beta) monosulfate (1)	10	101594853	rs55672373	T	C	-0.160494	-8.15976	3.35698e-16	-0.105244	-3.53534	0.000407245	0.0552497	1.92143	0.0546769	1.21313e+12	1	['ABCC2', 'DNMBP', 'CUTC', 'COX15', 'ENTPD7']	['ABCC2']	[]	['SULT2A1']	[]	[]	68	GCST90199842	GCST90199872	HMDB0240313	HMDB0240429	NA
GCST90199842_GCST90199872	androstenediol (3beta,17beta) disulfate (1)	androstenediol (3beta,17beta) monosulfate (1)	19	48374950	rs62129966	A	C	-0.31805	-25.5702	3.27284e-144	-0.398768	-21.4161	9.45606e-102	-0.0807179	-4.37989	1.18738e-05	2.88925e+42	0	['SULT2A1', 'TPRX2P', 'CRX', 'TPRX1', 'SEPW1']	[]	[]	['SULT2A1']	[]	[]	7	GCST90199842	GCST90199872	HMDB0240313	HMDB0240429	NA
GCST90200047_GCST90200064	sphingomyelin (d18:1/17:0, d17:1/18:0, d19:1/16:0)	n-palmitoyl-sphinganine (d18:0/16:0)	14	64232386	rs17101394	A	G	0.299054	11.1787	5.18297e-29	0.186899	9.36494	7.60905e-21	-0.112155	-5.43202	5.57184e-08	1.46809e+08	0	['SGPP1', 'SYNE2', 'WDR89', 'PPP2R5E', 'ESR2']	[]	[]	[]	[]	[]	47	GCST90200047	GCST90200064	NA	HMDB11760	NA
GCST90199718_GCST90200173	sebacate (c10-dc)	glutamine conjugate of c6h10o2 (2)*	1	76186949	rs12091720	A	G	-0.202763	-11.2624	2.01233e-29	-0.0776646	-4.73308	2.21141e-06	0.125098	7.90704	2.6359e-15	130987836120111	0	['ACADM', 'RABGGTB', 'MSH4', 'SLC44A5', 'ASB17']	[]	[]	['ACADM']	[]	[]	161	GCST90199718	GCST90200173	HMDB0000792	NA	NA
GCST90199718_GCST90200173	sebacate (c10-dc)	glutamine conjugate of c6h10o2 (2)*	1	151898843	rs56078223	G	T	-0.166794	-9.02688	1.76638e-19	-0.101049	-6.01446	1.80484e-09	0.065745	4.03824	5.38533e-05	1.02177e+10	1	['THEM4', 'S100A10', 'THEM5', 'C2CD4D', 'RORC']	[]	[]	['ACADM']	[]	[]	155	GCST90199718	GCST90200173	HMDB0000792	NA	NA
GCST90199969_GCST90200080	1-oleoyl-gpg (18:1)*	1-palmitoyl-2-oleoyl-gpi (16:0/18:1)*	5	176731452	rs28362590	G	T	-0.181591	-7.98512	1.40381e-15	-0.107883	-5.56583	2.60911e-08	0.0737076	4.13328	3.57618e-05	1.85859e+07	1	['MXD3', 'PRELID1', 'RAB24', 'NSD1', 'LMAN2']	[]	[]	[]	[]	[]	195	GCST90199969	GCST90200080	NA	HMDB0009783	NA
GCST90200209_GCST90200212	sulfate of piperine metabolite c16h19no3 (3)*	glucuronide of piperine metabolite c17h21no3 (5)*	22	19951271	rs4680	G	A	-0.240897	-15.2303	2.22482e-52	-0.085828	-5.40278	6.56164e-08	0.155069	8.99284	2.40915e-19	1.08285e+33	0	['COMT', 'ARVCF', 'TXNRD2', 'TANGO2', 'GNB1L']	[]	['ARVCF']	['COMT']	[]	[]	3	GCST90200209	GCST90200212	NA	NA	NA
GCST90200358_GCST90199731	arachidonate (20:4n6)	10-heptadecenoate (17:1n7)	11	61588305	rs174564	G	A	-0.325124	-28.9098	9.00307e-184	-0.31446	-20.1772	1.55226e-90	0.0106635	0.686634	0.492313	1.72414e+93	0	['FADS1', 'FADS2', 'FEN1', 'TMEM258', 'MYRF']	[]	['TMEM258']	[]	[('FADS1', 'Brain_Cerebellar_Hemisphere')]	[('Benign neoplasm of colon, rectum, anus and anal canal', 0.0725608377404524, 0.0111416439580763, 7.387128359402723e-11), ('Disorders of lipoprotein metabolism and other lipidaemias', 0.0469795536522155, 0.0080382234473307, 5.08032543185288e-09)]	62	GCST90200358	GCST90199731	HMDB0001043	HMDB0060038	NA
GCST90200330_GCST90200103	1-palmitoyl-2-linoleoyl-gpc (16:0/18:2)	linoleoyl-arachidonoyl-glycerol (18:2/20:4) [1]*	11	61588305	rs174564	G	A	0.592217	25.5794	2.58935e-144	0.275816	17.53	8.45002e-69	-0.316401	-19.088	3.17621e-81	1.22665e+63	0	['FADS1', 'FADS2', 'FEN1', 'TMEM258', 'MYRF']	[]	['TMEM258']	[]	[('FADS1', 'Brain_Cerebellar_Hemisphere')]	[('Disorders of lipoprotein metabolism and other lipidaemias', -0.0542853711357264, 0.0090192499562826, 1.756775708534496e-09), ('Follicular cysts of skin and subcutaneous tissue', -0.1042766738080738, 0.0158669409436763, 4.9661985738341617e-11), ('Pure hypercholesterolaemia', -0.0646345321767404, 0.0111846986001261, 7.521947138605397e-09)]	62	GCST90200330	GCST90200103	HMDB0007973	HMDB0007257	NA
GCST90200249_GCST90199820	branched-chain, straight-chain, or cyclopropyl 12:1 fatty acid*	dihomo-linolenate (20:3n3 or n6)	11	61556039	rs61896141	C	A	-0.171551	-11.003	3.69688e-28	-0.0229676	-1.18221	0.237123	0.148583	7.57736	3.52648e-14	9.53908e+13	0	['TMEM258', 'MYRF', 'FEN1', 'FADS2', 'FADS1']	[]	['FADS1', 'FADS2']	[]	[('FADS2', 'Adipose_Subcutaneous'), ('FADS2', 'Colon_Transverse'), ('FADS2', 'Esophagus_Gastroesophageal_Junction'), ('FADS2', 'Esophagus_Mucosa'), ('FADS2', 'Heart_Atrial_Appendage'), ('FADS2', 'Heart_Left_Ventricle'), ('FADS2', 'Lung'), ('FADS2', 'Nerve_Tibial'), ('FADS2', 'Spleen'), ('FADS2', 'Thyroid'), ('FADS2', 'Whole_Blood')]	[]	62	GCST90200249	GCST90199820	NA	HMDB0002925	NA
GCST90200249_GCST90199820	branched-chain, straight-chain, or cyclopropyl 12:1 fatty acid*	dihomo-linolenate (20:3n3 or n6)	14	74040136	rs151154986	A	G	-0.517473	-14.7415	3.48703e-49	-0.479922	-10.9814	4.69758e-28	0.0375509	0.849883	0.39539	1.34716e+21	0	['ACOT2', 'HEATR4', 'ACOT4', 'ACOT1', 'ACOT6']	['ACOT2']	['FADS1', 'FADS2']	[]	[('FADS2', 'Adipose_Subcutaneous'), ('FADS2', 'Colon_Transverse'), ('FADS2', 'Esophagus_Gastroesophageal_Junction'), ('FADS2', 'Esophagus_Mucosa'), ('FADS2', 'Heart_Atrial_Appendage'), ('FADS2', 'Heart_Left_Ventricle'), ('FADS2', 'Lung'), ('FADS2', 'Nerve_Tibial'), ('FADS2', 'Spleen'), ('FADS2', 'Thyroid'), ('FADS2', 'Whole_Blood')]	[]	44	GCST90200249	GCST90199820	NA	HMDB0002925	NA
GCST90200176_GCST90200592	glutamine conjugate of c6h10o2 (1)*	NA	1	76185308	rs7534754	A	G	0.424374	19.9971	5.83516e-89	0.135518	8.37668	5.44396e-17	-0.288856	-17.6516	9.89221e-70	1.69528e+19	0	['ACADM', 'RABGGTB', 'MSH4', 'SLC44A5', 'ASB17']	[]	[]	['ACADM']	[]	[]	161	GCST90200176	GCST90200592	NA	NA	NA
GCST90199744_GCST90199669	eicosenoate (20:1)	acetylcarnitine (c2)	5	131633355	rs419291	T	C	-0.137705	-9.67301	3.92648e-22	-0.0253441	-1.59863	0.109902	0.112361	7.20272	5.90229e-13	1.5032e+09	0	['SLC22A4', 'P4HA2', 'PDLIM4', 'SLC22A5', 'C5orf56']	[]	[]	[]	[]	[]	115	GCST90199744	GCST90199669	HMDB0002231,HMDB0062436	HMDB0000201	NA
GCST90200070_GCST90200075	1-(1-enyl-palmitoyl)-2-palmitoleoyl-gpc (p-16:0/16:1)*	1-(1-enyl-palmitoyl)-2-linoleoyl-gpe (p-16:0/18:2)*	11	61557803	rs102275	C	T	-0.275545	-13.3063	2.12825e-40	-0.110206	-7.028	2.09521e-12	0.165339	10.2937	7.52516e-25	3535847442511760	0	['TMEM258', 'MYRF', 'FEN1', 'FADS2', 'FADS1']	[]	[]	[]	[]	[]	62	GCST90200070	GCST90200075	HMDB0011207	HMDB0011343	NA
GCST90200330_GCST90200046	1-palmitoyl-2-linoleoyl-gpc (16:0/18:2)	1-stearoyl-2-docosahexaenoyl-gpc (18:0/22:6)	11	61569830	rs174546	T	C	0.523933	22.6832	6.56654e-114	0.27646	17.5266	8.9713e-69	-0.247473	-15.9789	1.79321e-57	1.36621e+45	0	['FADS2', 'FADS1', 'FEN1', 'TMEM258', 'MYRF']	[]	[]	[]	[]	[('Follicular cysts of skin and subcutaneous tissue', -0.1154103968902192, 0.0188950568519384, 1.009077694509255e-09), ('Pure hypercholesterolaemia', -0.0734511199490907, 0.0130449074655474, 1.7954674835955513e-08)]	62	GCST90200330	GCST90200046	HMDB0007973	HMDB0008057	NA
GCST90200358_GCST90199674	arachidonate (20:4n6)	3-hydroxymyristate	11	61588305	rs174564	G	A	-0.309025	-23.1204	2.88383e-118	-0.31446	-20.1772	1.55226e-90	-0.00543479	-0.343439	0.731268	5.38263e+27	0	['FADS1', 'FADS2', 'FEN1', 'TMEM258', 'MYRF']	[]	[]	[]	[]	[('Benign neoplasm of colon, rectum, anus and anal canal', 0.0852771622076997, 0.0128551369170241, 3.2736789400031125e-11)]	62	GCST90200358	GCST90199674	HMDB0001043	HMDB0061656,HMDB0010731	NA
GCST90200332_GCST90200109	1-palmitoyl-2-linoleoyl-gpi (16:0/18:2)	linoleoyl-arachidonoyl-glycerol (18:2/20:4) [2]*	11	61588305	rs174564	G	A	0.509927	23.2745	8.03861e-120	0.182979	11.3274	9.59643e-30	-0.326948	-19.8465	1.18046e-87	1.46848e+32	0	['FADS1', 'FADS2', 'FEN1', 'TMEM258', 'MYRF']	[]	['TMEM258']	[]	[('FADS1', 'Brain_Cerebellar_Hemisphere')]	[]	62	GCST90200332	GCST90200109	HMDB0009784	HMDB0007257	NA
GCST90199720_GCST90199730	octanoylcarnitine (c8)	myristoylcarnitine (c14)	1	76224010	rs2185152	T	C	-0.366646	-25.791	1.11954e-146	-0.390576	-25.1438	1.6527e-139	-0.0239298	-1.50223	0.133037	1.47623e+07	0	['ACADM', 'RABGGTB', 'MSH4', 'SLC44A5', 'ASB17']	[]	[]	['ACADM']	[]	[]	161	GCST90199720	GCST90199730	HMDB0000791	HMDB000506	NA
GCST90200365_GCST90200650	phenylpyruvate	NA	16	58773337	rs1616798	C	T	0.206422	9.8709	5.56651e-23	0.109005	7.30381	2.79729e-13	-0.0974169	-6.105	1.028e-09	5.02521e+09	0	['GOT2', 'SLC38A7', 'CNOT1', 'SETD6', 'NDRG4']	[]	[]	[]	[]	[]	25	GCST90200365	GCST90200650	HMDB0000205	NA	NA
GCST90200263_GCST90200358	(2 or 3)-decenoate (10:1n7 or n8)	arachidonate (20:4n6)	11	61593005	rs174567	G	A	0.31801	21.806	2.03629e-105	0.00614737	0.387297	0.698536	-0.311863	-20.0309	2.96288e-89	1.45504e+16	0	['FADS1', 'FADS2', 'FEN1', 'TMEM258', 'MYRF']	[]	[]	[]	[]	[('Benign neoplasm of colon, rectum, anus and anal canal', -0.0937389195415442, 0.0141223626706533, 3.187818846198724e-11)]	62	GCST90200263	GCST90200358	NA	HMDB0001043	NA
GCST90199871_GCST90200516	androstenediol (3beta,17beta) monosulfate (2)	NA	6	25817216	rs1165154	T	C	0.224221	10.3557	3.94295e-25	0.0855148	5.67436	1.39212e-08	-0.138706	-8.65468	4.94286e-18	1.25359e+07	0	['SLC17A1', 'SLC17A3', 'SLC17A4', 'HIST1H2BA', 'HIST1H2AA']	['SLC17A4']	[]	[]	[]	[]	111	GCST90199871	GCST90200516	HMDB0240429,HMDB0186954	NA	NA
GCST90199992_GCST90200547	octadecanedioylcarnitine (c18-dc)*	NA	14	74026163	rs72738356	A	G	-0.323883	-13.5218	1.16252e-41	-0.126732	-6.99307	2.68926e-12	0.197151	10.5767	3.82358e-26	3289052211747328	0	['HEATR4', 'ACOT2', 'ACOT1', 'ACOT4', 'ACOT6']	[]	[]	[]	[('HEATR4', 'Skin_Sun_Exposed_Lower_leg')]	[]	43	GCST90199992	GCST90200547	NA	NA	NA
GCST90199689_GCST90200602	glycolithocholate	NA	19	48374950	rs62129966	A	C	0.279091	8.71656	2.86791e-18	0.110042	4.91408	8.91998e-07	-0.169049	-6.2403	4.36743e-10	1.52286e+08	1	['SULT2A1', 'TPRX2P', 'CRX', 'TPRX1', 'SEPW1']	[]	[]	['SULT2A1']	[]	[]	7	GCST90199689	GCST90200602	HMDB00698	NA	NA
GCST90200073_GCST90199794	1-linoleoyl-2-arachidonoyl-gpc (18:2/20:4n6)*	1-oleoyl-gpe (18:1)	11	61557826	rs102274	C	T	-0.376189	-21.138	3.55774e-99	-0.298319	-18.9988	1.74522e-80	0.0778704	4.80981	1.51071e-06	4.9054e+18	0	['TMEM258', 'MYRF', 'FEN1', 'FADS2', 'FADS1']	[]	['TMEM258']	[]	[('FADS1', 'Brain_Cerebellum'), ('FADS1', 'Esophagus_Mucosa')]	[]	62	GCST90200073	GCST90199794	HMDB0008147	HMDB0011506	NA
GCST90199872_GCST90199849	androstenediol (3beta,17beta) monosulfate (1)	21-hydroxypregnenolone disulfate	1	47385304	rs10890426	T	G	0.206587	10.4934	9.2588e-26	0.0136691	0.659578	0.509525	-0.192918	-8.67055	4.30039e-18	4.64465e+07	0	['CYP4A11', 'CYP4X1', 'CYP4B1', 'CYP4Z1', 'EFCAB14']	['CYP4B1']	[]	[]	[]	[]	163	GCST90199872	GCST90199849	HMDB0240429	NA	NA
GCST90199872_GCST90199849	androstenediol (3beta,17beta) monosulfate (1)	21-hydroxypregnenolone disulfate	7	99075038	rs148982377	C	T	-0.462321	-13.105	3.08156e-39	-0.381595	-10.3025	6.86201e-25	0.0807257	2.021	0.0432795	2.2268e+14	0	['ZNF789', 'ZNF394', 'ATP5J2', 'ATP5J2-PTCD1', 'PTCD1']	[]	[]	[]	[]	[]	90	GCST90199872	GCST90199849	HMDB0240429	NA	NA
GCST90200088_GCST90200673	(s)-3-hydroxybutyrylcarnitine	butyrylcarnitine (c4)	15	76606591	rs12911035	T	C	-0.148793	-7.901	2.76679e-15	-0.0710396	-4.84191	1.28594e-06	0.077753	4.98177	6.30048e-07	2.27718e+08	1	['ETFA', 'ISL2', 'SCAPER', 'C15orf27', 'NRG4']	[]	[]	[]	[]	[]	37	GCST90200088	GCST90200673	HMDB0013127	HMDB0002013	NA
GCST90200335_GCST90200123	stearoyl sphingomyelin (d18:1/18:0)	sphingomyelin (d18:0/20:0, d16:0/22:0)*	1	224294870	rs10916301	A	T	0.16019	9.78767	1.27189e-22	0.0452919	2.96463	0.00303043	-0.114898	-7.47241	7.87399e-14	6.19079e+08	0	['FBXO28', 'DEGS1', 'AC138393.1', 'NVL', 'CNIH4']	[]	[]	[]	[]	[]	153	GCST90200335	GCST90200123	HMDB0001348	NA	NA
GCST90200335_GCST90200123	stearoyl sphingomyelin (d18:1/18:0)	sphingomyelin (d18:0/20:0, d16:0/22:0)*	12	121416988	rs2244608	G	A	-0.187082	-10.8062	3.21594e-27	-0.0717755	-4.44414	8.82448e-06	0.115306	7.08507	1.38972e-12	4.32136e+14	0	['HNF1A', 'AC079602.1', 'C12orf43', 'OASL', 'SPPL3']	['HNF1A']	[]	[]	[]	[]	49	GCST90200335	GCST90200123	HMDB0001348	NA	NA
GCST90200335_GCST90200123	stearoyl sphingomyelin (d18:1/18:0)	sphingomyelin (d18:0/20:0, d16:0/22:0)*	14	64232386	rs17101394	A	G	0.250092	11.5817	5.10239e-31	0.179217	8.9247	4.46889e-19	-0.0708753	-3.4809	0.000499732	8.75842e+11	0	['SGPP1', 'SYNE2', 'WDR89', 'PPP2R5E', 'ESR2']	[]	[]	[]	[]	[]	47	GCST90200335	GCST90200123	HMDB0001348	NA	NA
GCST90200358_GCST90199930	arachidonate (20:4n6)	(r)-3-hydroxybutyrylcarnitine	5	131590257	rs7727038	C	T	-0.142928	-8.00123	1.23179e-15	-0.0566011	-3.70327	0.000212841	0.0863273	5.47172	4.45693e-08	3.61826e+07	1	['P4HA2', 'PDLIM4', 'SLC22A4', 'SLC22A5', 'C5orf56']	[]	[]	[]	[]	[]	115	GCST90200358	GCST90199930	HMDB0001043	HMDB0013127	NA
GCST90199883_GCST90200512	cysteinylglycine disulfide*	NA	16	16127235	rs2062541	G	A	-0.29129	-13.73	6.71508e-43	-0.167128	-10.5436	5.44027e-26	0.124162	8.0179	1.07568e-15	8.10156e+16	0	['ABCC1', 'ABCC6', 'FOPNL', 'MYH11', 'NOMO3']	[]	[]	[]	[]	[]	33	GCST90199883	GCST90200512	HMDB0000709	NA	NA
GCST90200022_GCST90199992	glycochenodeoxycholate 3-sulfate	octadecanedioylcarnitine (c18-dc)*	7	75616105	rs17685	A	G	-0.191648	-8.55723	1.15613e-17	-0.0955798	-5.61155	2.00526e-08	0.0960685	5.74927	8.9632e-09	7.75276e+08	1	['POR', 'STYXL1', 'MDH2', 'RHBDD2', 'CCL24']	['POR']	[]	[]	[]	[]	93	GCST90200022	GCST90199992	HMDB0002409,HMDB0002497	NA	NA
GCST90200332_GCST90199895	1-palmitoyl-2-linoleoyl-gpi (16:0/18:2)	1-lignoceroyl-gpc (24:0)	11	61557803	rs102275	C	T	0.311079	14.1299	2.48545e-45	0.181636	11.2707	1.83153e-29	-0.129443	-7.99312	1.31565e-15	7369004849616293	0	['TMEM258', 'MYRF', 'FEN1', 'FADS2', 'FADS1']	[]	[]	[]	[('FADS1', 'Esophagus_Mucosa')]	[]	62	GCST90200332	GCST90199895	HMDB0009784	HMDB0010405	NA
GCST90199699_GCST90199755	3-methylxanthine	3,7-dimethylurate	19	41353107	rs56113850	T	C	-0.179036	-12.3271	6.47537e-35	-0.102938	-6.60507	3.97335e-11	0.0760979	4.48312	7.3558e-06	6.1361e+23	0	['CTC-490E21.12', 'CYP2A6', 'CYP2A7', 'EGLN2', 'RAB4B-EGLN2']	[]	[]	[]	[]	[('Malignant neoplasm of bronchus and lung, excluding all cancers (controls excluding all cancers)', 0.4311556181886168, 0.0601494285269703, 7.605960357495989e-13)]	244	GCST90199699	GCST90199755	HMDB0001886	HMDB0001982	NA
GCST90200158_GCST90200167	3-hydroxyoleoylcarnitine	glutamine conjugate of c7h12o2*	5	131685297	rs272857	G	A	0.158939	10.1402	3.66408e-24	0.108273	6.78951	1.12515e-11	-0.0506662	-3.2638	0.0010993	3.07075e+12	0	['SLC22A4', 'SLC22A5', 'P4HA2', 'C5orf56', 'PDLIM4']	[]	[]	[]	[]	[]	115	GCST90200158	GCST90200167	HMDB0240761	NA	NA
GCST90199919_GCST90199735	alliin	n-acetylhistidine	2	73877219	rs10168931	A	G	-0.814607	-29.1108	2.62317e-186	-0.431064	-20.8861	7.1639e-97	0.383543	21.0403	2.80801e-98	1.07046e+88	0	['NAT8', 'ALMS1', 'TPRKB', 'DUSP11', 'C2orf78']	['ALMS1', 'NAT8']	[]	[]	[]	[]	146	GCST90199919	GCST90199735	HMDB0033592	HMDB0032055	NA
GCST90200564_GCST90200534	NA	NA	1	47310878	rs11583922	C	G	0.225963	8.48195	2.21445e-17	0.107333	4.55844	5.15353e-06	-0.11863	-5.16299	2.43037e-07	1.09751e+10	1	['CYP4B1', 'CYP4A11', 'CYP4X1', 'EFCAB14', 'ATPAF1']	['CYP4B1']	[]	[]	[]	[]	163	GCST90200564	GCST90200534	NA	NA	NA
GCST90200261_GCST90199637	s-carboxyethylcysteine	n-acetylglutamate	2	73871689	rs13410232	T	A	-0.218186	-9.48831	2.34816e-21	-0.0980507	-5.23174	1.6792e-07	0.120135	6.54319	6.02187e-11	2.56451e+10	0	['NAT8', 'ALMS1', 'TPRKB', 'DUSP11', 'C2orf78']	['ALMS1', 'NAT8']	[]	[]	[]	[]	146	GCST90200261	GCST90199637	NA	HMDB0001138	NA
GCST90199995_GCST90200078	sphingomyelin (d18:1/20:2, d18:2/20:1, d16:1/22:2)*	1-myristoyl-2-arachidonoyl-gpc (14:0/20:4)*	11	61570783	rs174547	C	T	0.528002	23.851	9.87626e-126	0.186388	12.6047	1.98966e-36	-0.341614	-22.2226	2.07901e-109	2.10506e+16	0	['FADS2', 'FADS1', 'FEN1', 'TMEM258', 'MYRF']	[]	[]	[]	[]	[('Benign neoplasm of colon, rectum, anus and anal canal', -0.0880305507560648, 0.014867204816777, 3.197502812201368e-09)]	62	GCST90199995	GCST90200078	NA	HMDB0007883	NA
GCST90200234_GCST90199922	picolinoylglycine	prolylglycine	16	89708224	rs164749	G	T	0.210284	11.9573	5.94308e-33	0.106484	6.99706	2.61396e-12	-0.1038	-6.59471	4.26102e-11	4.39833e+20	0	['CHMP1A', 'DPEP1', 'SPATA33', 'CDK10', 'RP11-368I7.4']	[]	[]	['DPEP1']	[]	[]	22	GCST90200234	GCST90199922	HMDB0059766	HMDB0011178	NA
GCST90200299_GCST90200104	oleoyl ethanolamide	hexadecadienoate (16:2n6)	1	46870761	rs324420	A	C	0.286706	17.6399	1.21727e-69	0.266532	14.4747	1.74996e-47	-0.0201739	-1.13855	0.25489	1.43761e+22	0	['FAAH', 'NSUN4', 'UQCRH', 'LRRC41', 'DMBX1']	['FAAH']	[]	[]	[]	[]	164	GCST90200299	GCST90200104	HMDB0002088	HMDB0000477	NA
GCST90199849_GCST90200630	21-hydroxypregnenolone disulfate	NA	10	96826922	rs11572082	G	C	-0.229028	-9.80155	1.10869e-22	-0.03379	-1.4817	0.13842	0.195238	7.82072	5.25224e-15	4.73734e+07	0	['CYP2C8', 'CYP2C9', 'C10orf129', 'PDLIM1', 'CYP2C19']	['CYP2C8']	[]	[]	[]	[]	70	GCST90199849	GCST90200630	NA	NA	NA
GCST90199769_GCST90200592	3-hydroxydodecanedioate*	NA	1	47383041	rs4507958	T	A	-0.281207	-9.1876	4.01687e-20	-0.134648	-5.43964	5.33878e-08	0.146559	6.28111	3.36166e-10	8.36886e+09	1	['CYP4A11', 'CYP4X1', 'CYP4B1', 'CYP4Z1', 'EFCAB14']	['CYP4B1']	[]	[]	[]	[]	163	GCST90199769	GCST90200592	HMDB0000413	NA	NA
GCST90200341_GCST90200448	n-stearoyl-sphingosine (d18:1/18:0)*	n-stearoyl-sphinganine (d18:0/18:0)*	12	121423659	rs9738226	A	G	-0.153345	-9.42348	4.36363e-21	-0.0820666	-5.18808	2.12474e-07	0.0712787	4.01853	5.8562e-05	4.86919e+13	1	['HNF1A', 'AC079602.1', 'C12orf43', 'OASL', 'SPPL3']	[]	[]	[]	[]	[]	49	GCST90200341	GCST90200448	HMDB0004950	HMDB0011761	NA
GCST90200425_GCST90200642	betaine	NA	2	211540507	rs1047891	A	C	-0.324018	-11.8756	1.58581e-32	-0.1561	-9.69674	3.11297e-22	0.167918	7.75818	8.61583e-15	1.96302e+10	0	['CPS1', 'LANCL1', 'MYL1', 'ACADL', 'KANSL1L']	['CPS1']	[]	[]	[]	[]	140	GCST90200425	GCST90200642	HMDB0000043	NA	NA
GCST90200037_GCST90200109	1-stearoyl-2-linoleoyl-gpc (18:0/18:2)*	linoleoyl-arachidonoyl-glycerol (18:2/20:4) [2]*	11	61588305	rs174564	G	A	0.550289	24.2843	2.87349e-130	0.223341	14.4297	3.36685e-47	-0.326948	-19.8465	1.18046e-87	4.1081e+42	0	['FADS1', 'FADS2', 'FEN1', 'TMEM258', 'MYRF']	[]	[]	[]	[]	[('Disorders of lipoprotein metabolism and other lipidaemias', -0.0560836071562751, 0.0095540993873494, 4.355080692132407e-09), ('Follicular cysts of skin and subcutaneous tissue', -0.1065564612024403, 0.01758059593696, 1.3525538360349966e-09), ('Pure hypercholesterolaemia', -0.0703695046476254, 0.0111911457406707, 3.216596008223845e-10)]	62	GCST90200037	GCST90200109	HMDB0008039	HMDB0007257	NA
GCST90199971_GCST90199675	3-methylglutarylcarnitine (2)	homoarginine	2	211540507	rs1047891	A	C	0.579198	25.3718	5.16212e-142	0.312082	20.2073	8.43918e-91	-0.267116	-17.3556	1.79036e-67	1.63483e+51	0	['CPS1', 'LANCL1', 'MYL1', 'ACADL', 'KANSL1L']	['CPS1']	[]	[]	[]	[('Cholelithiasis', -0.0709128198855075, 0.0124036332513733, 1.0835693324734057e-08)]	140	GCST90199971	GCST90199675	HMDB0000552	HMDB0000670	NA
GCST90200167_GCST90200457	glutamine conjugate of c7h12o2*	pentadecanoate (15:0)	1	76192508	rs35630725;rs1890452	A	G	0.159739	9.80659	1.05473e-22	0.111824	7.09503	1.29327e-12	-0.0479153	-3.06915	0.00214667	1.22616e+10	0	['ACADM', 'RABGGTB', 'MSH4', 'SLC44A5', 'ASB17']	[]	[]	[]	[]	[]	161	GCST90200167	GCST90200457	NA	HMDB0000826	NA
GCST90200173_GCST90199805	glutamine conjugate of c6h10o2 (2)*	octadecanedioate (c18-dc)	1	76199817	rs7541058	T	C	0.181938	10.4462	1.52483e-25	0.128411	8.29636	1.07353e-16	-0.0535272	-3.33971	0.00083866	7.04037e+08	0	['ACADM', 'RABGGTB', 'MSH4', 'SLC44A5', 'ASB17']	[]	[]	[]	[]	[]	161	GCST90200173	GCST90199805	NA	HMDB0000782	NA
GCST90199704_GCST90200173	3-hydroxysebacate	glutamine conjugate of c6h10o2 (2)*	1	47389613	rs12132488	T	C	-0.312125	-13.6915	1.1411e-42	-0.246468	-10.1213	4.4444e-24	0.065657	2.92515	0.00344292	3.89485e+18	0	['CYP4A11', 'CYP4X1', 'CYP4B1', 'CYP4Z1', 'EFCAB14']	['CYP4B1']	[]	[]	[]	[]	163	GCST90199704	GCST90200173	HMDB0000350	NA	NA
GCST90199704_GCST90200173	3-hydroxysebacate	glutamine conjugate of c6h10o2 (2)*	1	151898843	rs56078223	G	T	-0.17398	-10.5765	3.82835e-26	-0.108235	-6.18291	6.2929e-10	0.065745	4.03824	5.38533e-05	1.64377e+16	1	['THEM4', 'S100A10', 'THEM5', 'C2CD4D', 'RORC']	[]	[]	[]	[]	[]	155	GCST90199704	GCST90200173	HMDB0000350	NA	NA
GCST90200247_GCST90199848	levulinoylcarnitine	succinylcarnitine (c4-dc)	6	160564476	rs662138	G	C	-0.295654	-10.5631	4.41963e-26	-0.167147	-7.66164	1.8358e-14	0.128507	6.50658	7.68786e-11	4.15375e+11	0	['SLC22A1', 'SLC22A2', 'IGF2R', 'SLC22A3', 'MAS1']	[]	[]	[]	[]	[]	97	GCST90200247	GCST90199848	NA	HMDB0061717	NA
GCST90199975_GCST90200080	sphingomyelin (d18:2/14:0, d18:1/14:1)*	1-palmitoyl-2-oleoyl-gpi (16:0/18:1)*	11	61557803	rs102275	C	T	-0.191967	-11.5664	6.09948e-31	-0.0903653	-6.85396	7.18351e-12	0.101602	6.31382	2.7223e-10	1.17773e+19	0	['TMEM258', 'MYRF', 'FEN1', 'FADS2', 'FADS1']	[]	[]	[]	[]	[]	62	GCST90199975	GCST90200080	NA	HMDB0009783	NA
GCST90200320_GCST90199668	dihomo-linoleate (20:2n6)	hexanoylcarnitine (c6)	5	131663062	rs272893	T	C	-0.136499	-9.18999	3.92895e-20	-0.0432979	-2.77528	0.0055155	0.0932011	6.05497	1.40445e-09	3.57462e+10	0	['SLC22A4', 'P4HA2', 'SLC22A5', 'PDLIM4', 'C5orf56']	[]	[]	[]	[]	[]	115	GCST90200320	GCST90199668	HMDB0005060	HMDB0000756	NA
GCST90200152_GCST90199781	2-butenoylglycine	hexanoylglycine	1	76192508	rs35630725;rs1890452	A	G	0.403505	18.3136	6.44962e-75	0.125341	7.12622	1.0316e-12	-0.278164	-14.7751	2.12192e-49	3.29e+25	0	['ACADM', 'RABGGTB', 'MSH4', 'SLC44A5', 'ASB17']	[]	[]	['ACADM']	[]	[]	161	GCST90200152	GCST90199781	HMDB0341232	HMDB0000701	NA
GCST90200584_GCST90200173	NA	glutamine conjugate of c6h10o2 (2)*	1	76192508	rs35630725;rs1890452	A	G	-0.204574	-11.3521	7.24218e-30	-0.0754175	-4.72124	2.34415e-06	0.129157	8.34445	7.15486e-17	9.87943e+12	0	['ACADM', 'RABGGTB', 'MSH4', 'SLC44A5', 'ASB17']	[]	[]	[]	[]	[]	161	GCST90200584	GCST90200173	NA	NA	NA
GCST90199715_GCST90200167	myristoleate (14:1n5)	glutamine conjugate of c7h12o2*	1	76192508	rs35630725;rs1890452	A	G	-0.146801	-9.05725	1.33786e-19	-0.0349768	-2.35179	0.0186832	0.111824	7.09503	1.29327e-12	9.66669e+06	0	['ACADM', 'RABGGTB', 'MSH4', 'SLC44A5', 'ASB17']	[]	[]	[]	[]	[]	161	GCST90199715	GCST90200167	HMDB0002000	NA	NA
GCST90200579_GCST90199861	NA	pregnenediol sulfate (c21h34o5s)*	19	48374950	rs62129966	A	C	0.276985	9.62629	6.19269e-22	0.144409	6.36777	1.91792e-10	-0.132576	-7.42461	1.13116e-13	1.8266e+08	0	['SULT2A1', 'TPRX2P', 'CRX', 'TPRX1', 'SEPW1']	[]	[]	['SULT2A1']	[]	[]	7	GCST90200579	GCST90199861	NA	HMDB0000774	NA
GCST90200184_GCST90200650	3-formylindole	NA	16	58770881	rs11647808	A	C	0.335977	8.82022	1.14235e-18	0.177857	6.62681	3.43015e-11	-0.15812	-5.34811	8.88788e-08	3.00271e+07	0	['GOT2', 'SLC38A7', 'CNOT1', 'SETD6', 'NDRG4']	['GOT2']	[]	[]	[]	[]	25	GCST90200184	GCST90200650	HMDB29737	NA	NA
GCST90200228_GCST90199723	3-hydroxyhexanoylcarnitine (1)	5-dodecenoate (12:1n7)	1	76199817	rs7541058	T	C	0.187518	10.4544	1.39923e-25	0.124184	7.99748	1.26996e-15	-0.0633336	-4.22441	2.39569e-05	9.07615e+09	0	['ACADM', 'RABGGTB', 'MSH4', 'SLC44A5', 'ASB17']	[]	[]	['ACADM']	[]	[]	161	GCST90200228	GCST90199723	HMDB0013131	HMDB0000529	NA
GCST90199741_GCST90200707	gamma-glutamylglycine	glycine	16	16098379	rs11075290	C	T	-0.068867	-7.97552	1.51743e-15	-0.0599999	-3.89233	9.92855e-05	0.0088671	0.57931	0.56238	6.54299e+10	1	['ABCC1', 'FOPNL', 'ABCC6', 'MYH11', 'NOMO3']	[]	[]	[]	[]	[]	33	GCST90199741	GCST90200707	HMDB0011667	HMDB0000123	NA
GCST90200466_GCST90199626	NA	xanthurenate	2	234672722	rs4148324	G	T	-0.249192	-11.3451	7.84399e-30	-0.0893207	-5.2927	1.20522e-07	0.159871	9.71547	2.59047e-22	3.30249e+07	0	['UGT1A10', 'UGT1A3', 'UGT1A5', 'UGT1A8', 'UGT1A1']	[]	[]	[]	[]	[]	138	GCST90200466	GCST90199626	NA	HMDB0000881	NA
GCST90199792_GCST90200452	1-palmitoyl-gpe (16:0)	asparagine	2	27730940	rs1260326	T	C	0.17159	8.48116	2.22962e-17	0.086921	5.60112	2.1297e-08	-0.084669	-5.39905	6.69943e-08	9.55185e+08	1	['GCKR', 'FNDC4', 'IFT172', 'AC109829.1', 'KRTCAP3']	[]	[]	[]	[]	[]	152	GCST90199792	GCST90200452	HMDB0011503	HMDB0000168	NA
GCST90199851_GCST90200518	androstenediol (3beta,17beta) disulfate (2)	NA	6	25809069	rs1177442	A	G	0.226554	9.55285	1.26178e-21	0.0906221	6.57373	4.90715e-11	-0.135932	-6.74788	1.50021e-11	1.18896e+10	0	['SLC17A1', 'SLC17A3', 'SLC17A4', 'HIST1H2BA', 'HIST1H2AA']	['SLC17A4']	[]	[]	[]	[]	111	GCST90199851	GCST90200518	HMDB0240313	NA	NA
GCST90200078_GCST90200082	1-myristoyl-2-arachidonoyl-gpc (14:0/20:4)*	1-oleoyl-2-linoleoyl-gpe (18:1/18:2)*	11	61570783	rs174547	C	T	-0.737538	-33.3777	2.8901e-244	-0.341614	-22.2226	2.07901e-109	0.395924	25.1734	7.84502e-140	2.71444e+104	0	['FADS2', 'FADS1', 'FEN1', 'TMEM258', 'MYRF']	[]	['TMEM258']	[]	[]	[('Benign neoplasm of colon, rectum, anus and anal canal', 0.0671779457226368, 0.0111705647579814, 1.8118368993831886e-09), ('Pure hypercholesterolaemia', 0.0532970488405087, 0.0091311216047331, 5.319479042521273e-09)]	62	GCST90200078	GCST90200082	HMDB0007883	HMDB0005349	NA
GCST90199849_GCST90200688	21-hydroxypregnenolone disulfate	androsterone glucuronide	6	25815080	rs1165195	T	G	0.192785	12.7734	2.30859e-37	0.162063	11.0984	1.27737e-28	-0.0307216	-2.29153	0.0219329	5.53309e+08	0	['SLC17A1', 'SLC17A3', 'SLC17A4', 'HIST1H2BA', 'HIST1H2AA']	['SLC17A4']	[]	['SULT2A1']	[]	[]	111	GCST90199849	GCST90200688	NA	HMDB0002829	NA
GCST90199849_GCST90200688	21-hydroxypregnenolone disulfate	androsterone glucuronide	12	21331549	rs4149056	C	T	0.255812	12.4699	1.09019e-35	0.214317	10.7912	3.78924e-27	-0.0414951	-2.27902	0.0226656	3.47578e+08	0	['SLCO1B1', 'RP11-125O5.2', 'SLCO1B7', 'SLCO1A2', 'LST3']	['SLCO1B1']	[]	['SULT2A1']	[]	[]	52	GCST90199849	GCST90200688	NA	HMDB0002829	NA
GCST90199849_GCST90200688	21-hydroxypregnenolone disulfate	androsterone glucuronide	19	48374950	rs62129966	A	C	-0.328747	-16.1182	1.89928e-58	-0.15858	-7.99718	1.27305e-15	0.170167	9.45525	3.22265e-21	1.69677e+37	0	['SULT2A1', 'TPRX2P', 'CRX', 'TPRX1', 'SEPW1']	[]	[]	['SULT2A1']	[]	[]	7	GCST90199849	GCST90200688	NA	HMDB0002829	NA
GCST90200332_GCST90200349	1-palmitoyl-2-linoleoyl-gpi (16:0/18:2)	eicosapentaenoate (epa; 20:5n3)	11	61588305	rs174564	G	A	0.385712	17.118	1.08914e-65	0.182979	11.3274	9.59643e-30	-0.202733	-13.0864	3.93903e-39	3.61664e+26	0	['FADS1', 'FADS2', 'FEN1', 'TMEM258', 'MYRF']	[]	[]	[]	[]	[]	62	GCST90200332	GCST90200349	HMDB0009784	HMDB0001999	NA
GCST90199919_GCST90199627	alliin	n-alpha-acetylornithine	2	73877219	rs10168931	A	G	-0.634137	-21.7027	1.93424e-104	-0.431064	-20.8861	7.1639e-97	0.203073	9.54739	1.33004e-21	3.70373e+07	0	['NAT8', 'ALMS1', 'TPRKB', 'DUSP11', 'C2orf78']	['ALMS1', 'NAT8']	[]	[]	[]	[]	146	GCST90199919	GCST90199627	HMDB0033592	HMDB0003357	NA
GCST90200249_GCST90200104	branched-chain, straight-chain, or cyclopropyl 12:1 fatty acid*	hexadecadienoate (16:2n6)	14	74040136	rs151154986	A	G	-0.488004	-16.0802	3.51239e-58	-0.479922	-10.9814	4.69758e-28	0.00808212	0.190794	0.848687	1.33743e+30	0	['ACOT2', 'HEATR4', 'ACOT4', 'ACOT1', 'ACOT6']	['ACOT2']	[]	[]	[]	[]	44	GCST90200249	GCST90200104	NA	HMDB0000477	NA
GCST90200041_GCST90200080	1-palmitoyl-2-stearoyl-gpc (16:0/18:0)	1-palmitoyl-2-oleoyl-gpi (16:0/18:1)*	11	61581764	rs174560	C	T	-0.327591	-17.7929	8.01515e-71	-0.232056	-14.0818	4.91757e-45	0.095535	5.76265	8.28016e-09	6.13534e+25	0	['FADS1', 'FADS2', 'FEN1', 'TMEM258', 'MYRF']	[]	[]	[]	[('FADS1', 'Brain_Cerebellar_Hemisphere'), ('FADS1', 'Brain_Cerebellum'), ('FADS1', 'Esophagus_Mucosa')]	[]	62	GCST90200041	GCST90200080	HMDB0007970	HMDB0009783	NA
GCST90199791_GCST90199649	1-arachidonoyl-gpe (20:4n6)*	1-stearoyl-2-arachidonoyl-gpi (18:0/20:4)	19	54677001	rs626283	C	G	0.225305	13.6497	2.02768e-42	0.0508291	3.20688	0.00134181	-0.174476	-11.1965	4.24217e-29	2.09213e+13	0	['TMC4', 'MBOAT7', 'LENG1', 'TSEN34', 'CNOT3']	['TMC4']	['TMC4']	[]	[('TMC4', 'Breast_Mammary_Tissue'), ('TMC4', 'Esophagus_Gastroesophageal_Junction'), ('TMC4', 'Esophagus_Mucosa'), ('TMC4', 'Heart_Left_Ventricle'), ('TMC4', 'Muscle_Skeletal'), ('TMC4', 'Skin_Not_Sun_Exposed_Suprapubic'), ('TMC4', 'Skin_Sun_Exposed_Lower_leg')]	[]	6	GCST90199791	GCST90199649	HMDB0011517	HMDB0009815	NA
GCST90200229_GCST90200709	2,6-dihydroxybenzoic acid	NA	6	25813150	rs1165196	G	A	-0.192638	-8.95657	3.34928e-19	-0.090397	-5.98477	2.16692e-09	0.102241	6.57067	5.0088e-11	1.49549e+08	0	['SLC17A1', 'SLC17A3', 'SLC17A4', 'HIST1H2BA', 'HIST1H2AA']	['SLC17A4']	[]	[]	[]	[]	111	GCST90200229	GCST90200709	HMDB0013676	NA	NA
GCST90200010_GCST90200068	sphingomyelin (d18:1/22:1, d18:2/22:0, d16:1/24:1)*	1,2-dilinoleoyl-gpe (18:2/18:2)*	11	61557803	rs102275	C	T	-0.333108	-14.4196	3.89686e-47	-0.106213	-7.13955	9.36344e-13	0.226895	12.9893	1.40655e-38	3.60944e+08	0	['TMEM258', 'MYRF', 'FEN1', 'FADS2', 'FADS1']	[]	[]	[]	[]	[]	62	GCST90200010	GCST90200068	HMDB0012104	HMDB0009093	NA
GCST90200238_GCST90199983	pregnenetriol disulfate*	5alpha-androstan-3alpha,17beta-diol monosulfate (2)	19	48374950	rs62129966	A	C	-0.8071	-32.8262	2.48806e-236	-0.558626	-30.5601	4.15457e-205	0.248474	14.451	2.47246e-47	1.66981e+31	0	['SULT2A1', 'TPRX2P', 'CRX', 'TPRX1', 'SEPW1']	[]	[]	['SULT2A1']	[]	[]	7	GCST90200238	GCST90199983	NA	NA	NA
GCST90199693_GCST90200388	3-hydroxydecanoate	palmitoleate (16:1n7)	1	151879761	rs28415528	A	G	-0.219758	-15.4171	1.25629e-53	-0.209871	-13.0973	3.41218e-39	0.00988736	0.635439	0.525142	2.71608e+14	0	['THEM4', 'THEM5', 'C2CD4D', 'RORC', 'S100A10']	[]	[]	[]	[]	[]	155	GCST90199693	GCST90200388	HMDB0002203	HMDB0003229	NA
GCST90200034_GCST90200067	tricosanoyl sphingomyelin (d18:1/23:0)*	1-stearoyl-2-linoleoyl-gpi (18:0/18:2)	11	61557803	rs102275	C	T	-0.25418	-14.6077	2.50742e-48	-0.0509697	-3.41822	0.000630331	0.20321	13.1442	1.83634e-39	7.3236e+08	0	['TMEM258', 'MYRF', 'FEN1', 'FADS2', 'FADS1']	[]	[]	['APOC1']	[]	[]	62	GCST90200034	GCST90200067	HMDB0012105	HMDB0009809	NA
GCST90200034_GCST90200067	tricosanoyl sphingomyelin (d18:1/23:0)*	1-stearoyl-2-linoleoyl-gpi (18:0/18:2)	19	45412079	rs7412	T	C	-0.254556	-8.49408	1.99501e-17	-0.134923	-5.27888	1.29973e-07	0.119633	4.47402	7.67633e-06	6.5149e+09	1	['APOE', 'TOMM40', 'APOC1', 'PVRL2', 'APOC4']	['APOE']	[]	['APOC1']	[]	[]	8	GCST90200034	GCST90200067	HMDB0012105	HMDB0009809	NA
GCST90200539_GCST90200592	NA	NA	1	151879761	rs28415528	A	G	0.321191	16.9772	1.21105e-64	0.0625227	3.82631	0.000130078	-0.258668	-15.6788	2.11061e-55	1.74279e+09	0	['THEM4', 'THEM5', 'C2CD4D', 'RORC', 'S100A10']	[]	[]	[]	[]	[]	155	GCST90200539	GCST90200592	NA	NA	NA
GCST90200076_GCST90199649	1-(1-enyl-stearoyl)-2-linoleoyl-gpe (p-18:0/18:2)*	1-stearoyl-2-arachidonoyl-gpi (18:0/20:4)	11	61557803	rs102275	C	T	0.40996	18.8694	2.0353e-79	0.161236	10.0909	6.05891e-24	-0.248724	-15.7599	5.87445e-56	2.88629e+23	0	['TMEM258', 'MYRF', 'FEN1', 'FADS2', 'FADS1']	[]	[]	[]	[('FADS1', 'Brain_Cerebellum')]	[('Follicular cysts of skin and subcutaneous tissue', -0.1300788924982221, 0.0228723256106663, 1.2915894201894152e-08)]	62	GCST90200076	GCST90199649	HMDB0011376	HMDB0009815	NA
GCST90200558_GCST90200613	NA	NA	1	151879761	rs28415528	A	G	-0.417846	-19.9495	1.51367e-88	-0.120124	-6.87299	6.28714e-12	0.297722	18.6318	1.77301e-77	1.17133e+11	0	['THEM4', 'THEM5', 'C2CD4D', 'RORC', 'S100A10']	[]	[]	[]	[]	[]	155	GCST90200558	GCST90200613	NA	NA	NA
GCST90200075_GCST90199770	1-(1-enyl-palmitoyl)-2-linoleoyl-gpe (p-16:0/18:2)*	1-arachidonylglycerol (20:4)	11	61588305	rs174564	G	A	0.437632	18.7943	8.41581e-79	0.16702	10.3733	3.27884e-25	-0.270612	-16.8889	5.43367e-64	6.4565e+14	0	['FADS1', 'FADS2', 'FEN1', 'TMEM258', 'MYRF']	[]	[]	[]	[]	[]	62	GCST90200075	GCST90199770	HMDB0011343	HMDB0011578	NA
GCST90199709_GCST90199793	adrenate (22:4n6)	1-linoleoyl-gpe (18:2)*	11	61569830	rs174546	T	C	-0.465922	-18.7604	1.59334e-78	-0.182852	-11.4355	2.77802e-30	0.28307	17.7211	2.88145e-70	1.80843e+08	0	['FADS2', 'FADS1', 'FEN1', 'TMEM258', 'MYRF']	[]	[]	[]	[]	[]	62	GCST90199709	GCST90199793	HMDB0002226	HMDB0011507	NA
GCST90200167_GCST90199722	glutamine conjugate of c7h12o2*	decanoylcarnitine (c10)	1	76224010	rs2185152	T	C	0.407087	22.364	8.82491e-111	0.106819	6.63217	3.30795e-11	-0.300268	-18.9685	3.10481e-80	3.51824e+30	0	['ACADM', 'RABGGTB', 'MSH4', 'SLC44A5', 'ASB17']	[]	[]	['ACADM']	[]	[]	161	GCST90200167	GCST90199722	NA	HMDB0000651	NA
GCST90200032_GCST90199677	2-hydroxybutyrate/2-hydroxyisobutyrate	3-methyl-2-oxobutyrate	4	89225171	rs10018448	A	G	0.162599	11.6951	1.35064e-31	0.0427272	2.73211	0.00629301	-0.119872	-7.78177	7.15147e-15	5.29487e+16	0	['PPM1K', 'ABCG2', 'HERC6', 'HERC5', 'PYURF']	[]	[]	[]	[]	[]	119	GCST90200032	GCST90199677	HMDB0000729,HMDB00008	HMDB0000019	5
GCST90200167_GCST90199688	glutamine conjugate of c7h12o2*	n-acetylglycine	1	76192508	rs35630725;rs1890452	A	G	0.188885	9.47288	2.72239e-21	0.111824	7.09503	1.29327e-12	-0.0770614	-4.90325	9.42651e-07	4.75049e+08	0	['ACADM', 'RABGGTB', 'MSH4', 'SLC44A5', 'ASB17']	[]	[]	[]	[]	[]	161	GCST90200167	GCST90199688	NA	HMDB0000532	NA
GCST90200266_GCST90199774	cis-3,4-methyleneheptanoylcarnitine	NA	5	131723289	rs2073644	T	A	-0.188549	-9.75255	1.79896e-22	-0.0694955	-4.55532	5.2306e-06	0.119054	7.87144	3.50574e-15	1.94876e+07	0	['SLC22A5', 'C5orf56', 'SLC22A4', 'P4HA2', 'IRF1']	[]	[]	[]	[]	[]	115	GCST90200266	GCST90199774	NA	NA	NA
GCST90200341_GCST90199947	n-stearoyl-sphingosine (d18:1/18:0)*	sphingomyelin (d18:2/16:0, d18:1/16:1)*	20	12962718	rs364585	A	G	0.190471	9.97145	2.03247e-23	0.116661	7.43362	1.05665e-13	-0.0738098	-5.06963	3.98584e-07	5.19886e+09	0	['SPTLC3', 'ISM1', 'TASP1', 'ESF1', 'NDUFAF5']	[]	[]	[]	[]	[]	5	GCST90200341	GCST90199947	HMDB0004950	NA	NA
GCST90199983_GCST90200590	5alpha-androstan-3alpha,17beta-diol monosulfate (2)	NA	19	48374950	rs62129966	A	C	0.602954	22.5431	1.56872e-112	0.248474	14.451	2.47246e-47	-0.35448	-16.6002	6.94955e-62	4.43008e+50	0	['SULT2A1', 'TPRX2P', 'CRX', 'TPRX1', 'SEPW1']	[]	[]	['SULT2A1']	[]	[]	7	GCST90199983	GCST90200590	NA	NA	NA
GCST90200558_GCST90200490	NA	NA	1	151955230	rs6587640	T	C	-0.175991	-8.95182	3.49655e-19	-0.111385	-6.49381	8.36948e-11	0.0646058	4.06574	4.78807e-05	2.39364e+08	0	['S100A10', 'S100A11', 'THEM4', 'TCHHL1', 'TCHH']	[]	[]	[]	[]	[]	155	GCST90200558	GCST90200490	NA	NA	NA
GCST90199840_GCST90199854	pregnenediol disulfate (c21h34o8s2)*	5alpha-pregnan-3beta,20alpha-diol monosulfate (2)	10	101609662	rs72838150	A	G	-0.322591	-9.20813	3.31843e-20	-0.200308	-6.92853	4.25232e-12	0.122283	3.71841	0.000200478	1.28143e+08	0	['ABCC2', 'DNMBP', 'CUTC', 'COX15', 'ENTPD7']	['ABCC2']	[]	['SULT2A1']	[]	[('Cholelithiasis', 0.2063523600422084, 0.036920224882938, 2.281949903420257e-08)]	68	GCST90199840	GCST90199854	NA	NA	NA
GCST90199840_GCST90199854	pregnenediol disulfate (c21h34o8s2)*	5alpha-pregnan-3beta,20alpha-diol monosulfate (2)	19	48374950	rs62129966	A	C	-0.672736	-30.5258	1.18522e-204	-0.509378	-28.6447	1.86396e-180	0.163358	7.7857	6.93283e-15	1.57267e+24	0	['SULT2A1', 'TPRX2P', 'CRX', 'TPRX1', 'SEPW1']	[]	[]	['SULT2A1']	[]	[('Cholelithiasis', 0.2063523600422084, 0.036920224882938, 2.281949903420257e-08)]	7	GCST90199840	GCST90199854	NA	NA	NA
GCST90200675_GCST90200691	n-acetyltyrosine	n-delta-acetylornithine	2	73552542	rs7573275	A	G	1.24544	49.8338	0	0.561777	34.4606	3.12229e-260	-0.683663	-44.853	0	2.85115e+102	0	['EGR4', 'FBXO41', 'ALMS1', 'CCT7', 'PRADC1']	[]	['ALMS1P']	[]	[]	[]	146	GCST90200675	GCST90200691	HMDB0000866	HMDB0003357	NA
GCST90199833_GCST90199744	hexanoylglutamine	eicosenoate (20:1)	6	25809069	rs1177442	A	G	-0.319701	-22.5539	1.22893e-112	-0.317519	-21.2552	2.94967e-100	0.00218216	0.142812	0.886439	2.40021e+12	0	['SLC17A1', 'SLC17A3', 'SLC17A4', 'HIST1H2BA', 'HIST1H2AA']	['SLC17A4']	[]	[]	[]	[]	111	GCST90199833	GCST90199744	HMDB0242182	HMDB0002231,HMDB0062436	NA
GCST90199889_GCST90200594	2r,3r-dihydroxybutyrate	NA	2	211540507	rs1047891	A	C	-0.31668	-13.9681	2.44018e-44	-0.152264	-9.22248	2.90318e-20	0.164416	9.82292	8.97086e-23	3.6763e+21	0	['CPS1', 'LANCL1', 'MYL1', 'ACADL', 'KANSL1L']	['CPS1']	[]	[]	[]	[]	140	GCST90199889	GCST90200594	HMDB0000498	NA	NA
GCST90199912_GCST90199680	n-oleoyltaurine	3-hydroxyoctanoate	1	46870761	rs324420	A	C	0.304271	14.128	2.55227e-45	0.238942	12.442	1.54623e-35	-0.0653291	-3.52325	0.000426294	6.05826e+09	0	['FAAH', 'NSUN4', 'UQCRH', 'LRRC41', 'DMBX1']	['FAAH']	[]	[]	[]	[]	164	GCST90199912	GCST90199680	HMDB0242113	HMDB0001954	NA
GCST90200085_GCST90200098	glycosyl-n-palmitoyl-sphingosine (d18:1/16:0)	lactosyl-n-nervonoyl-sphingosine (d18:1/24:1)*	4	47545141	rs35818294	A	C	0.349897	17.4189	5.92854e-68	0.333482	16.4601	7.09614e-61	-0.0164154	-0.813368	0.416007	1.19695e+07	0	['ATP10D', 'CORIN', 'COMMD8', 'GABRB1', 'NFXL1']	[]	['ATP10D']	[]	[]	[]	126	GCST90200085	GCST90200098	NA	NA	NA
GCST90199947_GCST90199995	sphingomyelin (d18:2/16:0, d18:1/16:1)*	sphingomyelin (d18:1/20:2, d18:2/20:1, d16:1/22:2)*	11	61557826	rs102274	C	T	-0.235186	-14.3976	5.35552e-47	-0.0509604	-3.40221	0.000668423	0.184226	12.4635	1.18146e-35	2.20606e+11	0	['TMEM258', 'MYRF', 'FEN1', 'FADS2', 'FADS1']	[]	[]	[]	[]	[]	62	GCST90199947	GCST90199995	NA	NA	NA
GCST90199947_GCST90199995	sphingomyelin (d18:2/16:0, d18:1/16:1)*	sphingomyelin (d18:1/20:2, d18:2/20:1, d16:1/22:2)*	20	12962718	rs364585	A	G	-0.154851	-9.70656	2.82726e-22	-0.0738098	-5.06963	3.98584e-07	0.0810412	5.58658	2.31582e-08	8.19101e+13	1	['SPTLC3', 'ISM1', 'TASP1', 'ESF1', 'NDUFAF5']	[]	[]	[]	[]	[]	5	GCST90199947	GCST90199995	NA	NA	NA
GCST90199933_GCST90200630	3b-hydroxy-5-cholenoic acid	NA	19	48374950	rs62129966	A	C	0.318776	9.89721	4.2803e-23	0.16148	7.08864	1.35433e-12	-0.157296	-6.91432	4.70104e-12	3.1641e+10	0	['SULT2A1', 'TPRX2P', 'CRX', 'TPRX1', 'SEPW1']	[]	[]	['SULT2A1']	[]	[]	7	GCST90199933	GCST90200630	HMDB0000308	NA	NA
GCST90200577_GCST90200711	NA	NA	6	27433029	rs34613987	T	C	0.349636	8.52581	1.51739e-17	0.198487	6.24735	4.1748e-10	-0.151149	-6.10311	1.04025e-09	2.75129e+07	1	['ZNF184', 'ZNF391', 'POM121L2', 'PRSS16', 'HIST1H2AH']	['HIST1H2BL', 'OR2B2']	[]	[]	[]	[]	110	GCST90200577	GCST90200711	NA	NA	NA
GCST90200041_GCST90199822	1-palmitoyl-2-stearoyl-gpc (16:0/18:0)	1-oleoyl-gpi (18:1)	11	61581764	rs174560	C	T	-0.323889	-15.9995	1.28796e-57	-0.232056	-14.0818	4.91757e-45	0.0918329	5.53797	3.05991e-08	3.8181e+12	0	['FADS1', 'FADS2', 'FEN1', 'TMEM258', 'MYRF']	[]	['TMEM258']	[]	[('FADS1', 'Brain_Cerebellum'), ('FADS1', 'Esophagus_Mucosa')]	[]	62	GCST90200041	GCST90199822	HMDB0007970	HMDB0061693	NA
GCST90200110_GCST90199720	palmitoleoylcarnitine (c16:1)*	octanoylcarnitine (c8)	1	76189946	rs61797339	T	G	0.376648	29.3097	7.80162e-189	-0.0120926	-0.778626	0.4362	-0.388741	-25.0228	3.4572e-138	4.43138e+50	0	['ACADM', 'RABGGTB', 'MSH4', 'SLC44A5', 'ASB17']	[]	[]	['ACADM']	[('ACADM', 'Heart_Atrial_Appendage')]	[]	161	GCST90200110	GCST90199720	HMDB0240782	HMDB0000791	NA
GCST90200110_GCST90199720	palmitoleoylcarnitine (c16:1)*	octanoylcarnitine (c8)	4	159637113	rs17843929	T	C	0.199481	14.4772	1.68743e-47	0.00882678	0.538012	0.590569	-0.190654	-11.2899	1.47283e-29	8.72829e+17	0	['PPID', 'ETFDH', 'C4orf46', 'FNIP2', 'RXFP1']	['PPID']	[]	['ACADM']	[('ACADM', 'Heart_Atrial_Appendage')]	[]	118	GCST90200110	GCST90199720	HMDB0240782	HMDB0000791	NA
GCST90199833_GCST90200173	hexanoylglutamine	glutamine conjugate of c6h10o2 (2)*	1	76192508	rs35630725;rs1890452	A	G	-0.39986	-30.8001	2.61321e-208	-0.270703	-17.2407	1.31454e-66	0.129157	8.34445	7.15486e-17	5.03037e+141	0	['ACADM', 'RABGGTB', 'MSH4', 'SLC44A5', 'ASB17']	[]	[]	['ACADM']	[]	[]	161	GCST90199833	GCST90200173	HMDB0242182	NA	NA
GCST90200268_GCST90200015	n-acetyl-2-aminoadipate	n-acetylkynurenine (2)	6	25769789	rs12209125	C	A	0.21033	9.72483	2.36289e-22	0.0758799	4.60076	4.20949e-06	-0.13445	-7.56919	3.7556e-14	1.58941e+08	0	['SLC17A4', 'SLC17A1', 'HIST1H2BA', 'HIST1H2AA', 'SLC17A3']	['SLC17A4']	[]	[]	[]	[]	111	GCST90200268	GCST90200015	HMDB0062715	HMDB0240342	NA
GCST90200585_GCST90200152	NA	2-butenoylglycine	1	76224010	rs2185152	T	C	-0.196775	-9.28149	1.67131e-20	-0.0680102	-4.17827	2.93728e-05	0.128765	7.17398	7.28497e-13	4.35885e+07	0	['ACADM', 'RABGGTB', 'MSH4', 'SLC44A5', 'ASB17']	[]	[]	['ACADM']	[]	[]	161	GCST90200585	GCST90200152	NA	HMDB0341232	NA
GCST90199700_GCST90199728	3-hydroxylaurate	10-nonadecenoate (19:1n9)	1	151879761	rs28415528	A	G	-0.130855	-10.9134	9.94181e-28	-0.105412	-6.5148	7.27887e-11	0.0254426	1.58048	0.113997	7.32147e+16	0	['THEM4', 'THEM5', 'C2CD4D', 'RORC', 'S100A10']	[]	[]	[]	[]	[]	155	GCST90199700	GCST90199728	HMDB0000387	HMDB0013622	NA
GCST90200034_GCST90200134	tricosanoyl sphingomyelin (d18:1/23:0)*	sphingomyelin (d18:1/25:0, d19:0/24:1, d20:1/23:0, d19:1/24:0)*	20	12962718	rs364585	A	G	-0.429759	-31.2414	2.91789e-214	-0.0482399	-3.30793	0.000939877	0.381519	25.0411	2.18144e-138	7.47608e+75	0	['SPTLC3', 'ISM1', 'TASP1', 'ESF1', 'NDUFAF5']	[]	[]	[]	[('SPTLC3', 'Liver')]	[('Cholelithiasis', -0.0642571619021345, 0.0094324016335124, 9.599304421001662e-12)]	5	GCST90200034	GCST90200134	HMDB0012105	NA	NA
GCST90200173_GCST90200459	glutamine conjugate of c6h10o2 (2)*	margarate (17:0)	1	76192508	rs35630725;rs1890452	A	G	0.173388	10.031	1.11355e-23	0.129157	8.34445	7.15486e-17	-0.0442314	-2.78851	0.00529506	6.42525e+06	0	['ACADM', 'RABGGTB', 'MSH4', 'SLC44A5', 'ASB17']	[]	[]	[]	[]	[]	161	GCST90200173	GCST90200459	NA	HMDB0002259	NA
GCST90200043_GCST90200073	1-palmitoyl-2-docosahexaenoyl-gpc (16:0/22:6)	1-linoleoyl-2-arachidonoyl-gpc (18:2/20:4n6)*	6	10982973	rs3734398	C	T	-0.22586	-11.5519	7.22364e-31	-0.149909	-9.96033	2.27298e-23	0.0759515	4.97394	6.56071e-07	3.14659e+07	0	['ELOVL2', 'SYCP2L', 'RP11-637O19.3', 'GCM2', 'SMIM13']	[]	[]	[]	[]	[]	112	GCST90200043	GCST90200073	HMDB0007991	HMDB0008147	NA
GCST90200570_GCST90200613	NA	NA	1	151836675	rs56028913	C	G	-0.673333	-42.3798	0	-0.380135	-22.5842	6.19704e-113	0.293198	17.5956	2.66008e-69	3.35035e+279	0	['THEM4', 'THEM5', 'C2CD4D', 'RORC', 'LINGO4']	[]	[]	[]	[]	[]	155	GCST90200570	GCST90200613	NA	NA	NA
GCST90199894_GCST90200649	4-oxo-retinoic acid	NA	2	234580678	rs72551330	C	T	0.889797	9.67979	3.6746e-22	0.496596	7.53118	5.02851e-14	-0.393201	-6.33444	2.38201e-10	1.36845e+08	0	['UGT1A10', 'UGT1A8', 'UGT1A9', 'UGT1A7', 'UGT1A6']	['UGT1A8']	[]	[]	[]	[]	136	GCST90199894	GCST90200649	HMDB0006285	NA	NA
GCST90200349_GCST90199820	eicosapentaenoate (epa; 20:5n3)	dihomo-linolenate (20:3n3 or n6)	11	61592362	rs174566	G	A	-0.288027	-21.9048	2.33695e-106	-0.201046	-12.9835	1.51732e-38	0.0869805	5.51253	3.53719e-08	6.49274e+67	0	['FADS1', 'FADS2', 'FEN1', 'TMEM258', 'MYRF']	[]	['FADS1', 'TMEM258']	[]	[('FADS1', 'Brain_Cerebellum'), ('FADS2', 'Muscle_Skeletal')]	[]	62	GCST90200349	GCST90199820	HMDB0001999	HMDB0002925	NA
GCST90199880_GCST90200190	cis-4-decenoylcarnitine (c10:1)	dodecadienoate (12:2)*	1	151848126	rs7523082	A	T	0.157755	11.2093	3.66996e-29	0.039241	2.56464	0.0103284	-0.118514	-7.77289	7.67166e-15	2.09039e+14	0	['THEM4', 'THEM5', 'C2CD4D', 'RORC', 'LINGO4']	[]	[]	['ECI2']	[('C6orf201', 'Adipose_Subcutaneous'), ('C6orf201', 'Artery_Coronary'), ('C6orf201', 'Artery_Tibial'), ('C6orf201', 'Lung'), ('C6orf201', 'Nerve_Tibial'), ('ECI2', 'Heart_Atrial_Appendage')]	[]	155	GCST90199880	GCST90200190	HMDB0013205	NA	NA
GCST90199880_GCST90200190	cis-4-decenoylcarnitine (c10:1)	dodecadienoate (12:2)*	6	4114211	rs620484	A	G	-0.132663	-8.90161	5.50412e-19	-0.0450473	-2.78108	0.00541792	0.0876153	5.42476	5.80324e-08	1.05435e+11	1	['C6orf201', 'ECI2', 'FAM217A', 'PRPF4B', 'C6ORF50']	['C6orf201', 'ECI2']	[]	['ECI2']	[('C6orf201', 'Adipose_Subcutaneous'), ('C6orf201', 'Artery_Coronary'), ('C6orf201', 'Artery_Tibial'), ('C6orf201', 'Lung'), ('C6orf201', 'Nerve_Tibial'), ('ECI2', 'Heart_Atrial_Appendage')]	[]	113	GCST90199880	GCST90200190	HMDB0013205	NA	NA
GCST90199880_GCST90200190	cis-4-decenoylcarnitine (c10:1)	dodecadienoate (12:2)*	14	74040136	rs151154986	A	G	0.639879	15.8485	1.43891e-56	0.0350739	0.798341	0.424673	-0.604805	-13.8391	1.48032e-43	1.02878e+13	0	['ACOT2', 'HEATR4', 'ACOT4', 'ACOT1', 'ACOT6']	['ACOT2']	[]	['ECI2']	[('C6orf201', 'Adipose_Subcutaneous'), ('C6orf201', 'Artery_Coronary'), ('C6orf201', 'Artery_Tibial'), ('C6orf201', 'Lung'), ('C6orf201', 'Nerve_Tibial'), ('ECI2', 'Heart_Atrial_Appendage')]	[]	44	GCST90199880	GCST90200190	HMDB0013205	NA	NA
GCST90199654_GCST90200483	paraxanthine	NA	19	41353107	rs56113850	T	C	0.241149	10.9479	6.80092e-28	0.111197	6.97755	3.00376e-12	-0.129952	-8.62225	6.56499e-18	9.65309e+09	0	['CTC-490E21.12', 'CYP2A6', 'CYP2A7', 'EGLN2', 'RAB4B-EGLN2']	[]	[]	[]	[]	[]	244	GCST90199654	GCST90200483	HMDB0001860	NA	NA
GCST90200282_GCST90199922	picolinate	prolylglycine	16	89708224	rs164749	G	T	0.24932	12.6041	2.00574e-36	0.14552	8.84195	9.40587e-19	-0.1038	-6.59471	4.26102e-11	4.68948e+17	0	['CHMP1A', 'DPEP1', 'SPATA33', 'CDK10', 'RP11-368I7.4']	[]	[]	[]	[]	[]	22	GCST90200282	GCST90199922	HMDB0002243	HMDB0011178	NA
GCST90200104_GCST90199796	hexadecadienoate (16:2n6)	docosapentaenoate (n6 dpa; 22:5n6)	11	61597212	rs174570	T	C	0.171217	8.95737	3.32527e-19	0.00903277	0.428276	0.66845	-0.162184	-7.00149	2.53248e-12	7.61586e+06	0	['FADS2', 'FADS1', 'FEN1', 'TMEM258', 'MYRF']	[]	[]	[]	[]	[]	62	GCST90200104	GCST90199796	HMDB0000477	HMDB0001976	NA
GCST90199713_GCST90200414	docosapentaenoate (n3 dpa; 22:5n3)	myristate (14:0)	11	61569830	rs174546	T	C	-0.148096	-14.0001	1.55709e-44	-0.141899	-9.13227	6.70793e-20	0.00619736	0.400204	0.689006	4.30799e+24	0	['FADS2', 'FADS1', 'FEN1', 'TMEM258', 'MYRF']	[]	['TMEM258']	[]	[('FADS1', 'Brain_Cerebellum')]	[]	62	GCST90199713	GCST90200414	HMDB0006528	HMDB0000806	NA
GCST90200315_GCST90200639	gamma-glutamylhistidine	NA	2	211540507	rs1047891	A	C	-0.228102	-9.15451	5.46074e-20	-0.101939	-6.03022	1.6374e-09	0.126163	6.54159	6.08696e-11	1.11468e+09	1	['CPS1', 'LANCL1', 'MYL1', 'ACADL', 'KANSL1L']	['CPS1']	[]	[]	[]	[]	140	GCST90200315	GCST90200639	HMDB0029151	NA	NA
GCST90199712_GCST90200527	3-carboxy-4-methyl-5-propyl-2-furanpropanoate (cmpf)	NA	6	25809069	rs1177442	A	G	0.402051	26.427	6.70183e-154	0.101961	6.76197	1.3613e-11	-0.30009	-20.2495	3.58613e-91	5.35098e+62	0	['SLC17A1', 'SLC17A3', 'SLC17A4', 'HIST1H2BA', 'HIST1H2AA']	['SLC17A4']	[]	[]	[]	[]	111	GCST90199712	GCST90200527	HMDB0061112	NA	NA
GCST90200263_GCST90199693	(2 or 3)-decenoate (10:1n7 or n8)	3-hydroxydecanoate	1	151879761	rs28415528	A	G	0.187186	16.2151	3.9473e-59	-0.0226847	-1.39475	0.16309	-0.209871	-13.0973	3.41218e-39	8.64434e+19	0	['THEM4', 'THEM5', 'C2CD4D', 'RORC', 'S100A10']	[]	[]	['ECI2']	[('ACOT2', 'Skin_Sun_Exposed_Lower_leg'), ('ACOT2', 'Thyroid'), ('C6orf201', 'Adipose_Subcutaneous'), ('C6orf201', 'Breast_Mammary_Tissue'), ('C6orf201', 'Colon_Sigmoid'), ('C6orf201', 'Esophagus_Gastroesophageal_Junction'), ('C6orf201', 'Nerve_Tibial'), ('C6orf201', 'Ovary'), ('ECI2', 'Colon_Sigmoid'), ('ECI2', 'Esophagus_Gastroesophageal_Junction'), ('ECI2', 'Heart_Atrial_Appendage')]	[]	155	GCST90200263	GCST90199693	NA	HMDB0002203	NA
GCST90200263_GCST90199693	(2 or 3)-decenoate (10:1n7 or n8)	3-hydroxydecanoate	6	4125655	rs659305	G	A	0.149719	12.9363	2.8081e-38	0.15819	9.78414	1.31708e-22	0.00847121	0.522627	0.601234	4690301338631908	0	['ECI2', 'C6orf201', 'FAM217A', 'PRPF4B', 'C6ORF50']	['C6orf201', 'ECI2']	[]	['ECI2']	[('ACOT2', 'Skin_Sun_Exposed_Lower_leg'), ('ACOT2', 'Thyroid'), ('C6orf201', 'Adipose_Subcutaneous'), ('C6orf201', 'Breast_Mammary_Tissue'), ('C6orf201', 'Colon_Sigmoid'), ('C6orf201', 'Esophagus_Gastroesophageal_Junction'), ('C6orf201', 'Nerve_Tibial'), ('C6orf201', 'Ovary'), ('ECI2', 'Colon_Sigmoid'), ('ECI2', 'Esophagus_Gastroesophageal_Junction'), ('ECI2', 'Heart_Atrial_Appendage')]	[]	113	GCST90200263	GCST90199693	NA	HMDB0002203	NA
GCST90200263_GCST90199693	(2 or 3)-decenoate (10:1n7 or n8)	3-hydroxydecanoate	14	73890837	rs35259237	A	C	-0.365041	-7.90934	2.58762e-15	-0.356765	-5.51506	3.48655e-08	0.00827553	0.128457	0.897788	1.3474e+07	0	['NUMB', 'HEATR4', 'ACOT1', 'ACOT2', 'PAPLN']	[]	[]	['ECI2']	[('ACOT2', 'Skin_Sun_Exposed_Lower_leg'), ('ACOT2', 'Thyroid'), ('C6orf201', 'Adipose_Subcutaneous'), ('C6orf201', 'Breast_Mammary_Tissue'), ('C6orf201', 'Colon_Sigmoid'), ('C6orf201', 'Esophagus_Gastroesophageal_Junction'), ('C6orf201', 'Nerve_Tibial'), ('C6orf201', 'Ovary'), ('ECI2', 'Colon_Sigmoid'), ('ECI2', 'Esophagus_Gastroesophageal_Junction'), ('ECI2', 'Heart_Atrial_Appendage')]	[]	45	GCST90200263	GCST90199693	NA	HMDB0002203	NA
GCST90200263_GCST90199693	(2 or 3)-decenoate (10:1n7 or n8)	3-hydroxydecanoate	14	74040136	rs151154986	A	G	-0.39617	-12.5065	6.87983e-36	-0.345378	-7.77786	7.37643e-15	0.0507925	1.14888	0.250606	1.07218e+21	0	['ACOT2', 'HEATR4', 'ACOT4', 'ACOT1', 'ACOT6']	['ACOT2']	[]	['ECI2']	[('ACOT2', 'Skin_Sun_Exposed_Lower_leg'), ('ACOT2', 'Thyroid'), ('C6orf201', 'Adipose_Subcutaneous'), ('C6orf201', 'Breast_Mammary_Tissue'), ('C6orf201', 'Colon_Sigmoid'), ('C6orf201', 'Esophagus_Gastroesophageal_Junction'), ('C6orf201', 'Nerve_Tibial'), ('C6orf201', 'Ovary'), ('ECI2', 'Colon_Sigmoid'), ('ECI2', 'Esophagus_Gastroesophageal_Junction'), ('ECI2', 'Heart_Atrial_Appendage')]	[]	44	GCST90200263	GCST90199693	NA	HMDB0002203	NA
GCST90200566_GCST90200590	NA	NA	19	48374950	rs62129966	A	C	0.349775	18.6241	2.0477e-77	-0.00470464	-0.234832	0.814339	-0.35448	-16.6002	6.94955e-62	3393828675588546	0	['SULT2A1', 'TPRX2P', 'CRX', 'TPRX1', 'SEPW1']	[]	[]	['SULT2A1']	[]	[]	7	GCST90200566	GCST90200590	NA	NA	NA
GCST90200272_GCST90199668	3-hydroxyoctanoylcarnitine (1)	hexanoylcarnitine (c6)	1	76192582	rs11161468	T	C	0.433352	28.9116	8.53545e-184	0.00301062	0.186518	0.852039	-0.430341	-28.0599	3.02285e-173	3.54152e+10	0	['ACADM', 'RABGGTB', 'MSH4', 'SLC44A5', 'ASB17']	[]	[]	['ACADM']	[]	[]	161	GCST90200272	GCST90199668	HMDB0061634	HMDB0000756	NA
GCST90200272_GCST90199668	3-hydroxyoctanoylcarnitine (1)	hexanoylcarnitine (c6)	4	159641148	rs17843902	C	T	0.118123	7.56844	3.77747e-14	0.0347969	2.11413	0.0345041	-0.0833266	-5.09534	3.48121e-07	9.21571e+06	1	['PPID', 'ETFDH', 'C4orf46', 'FNIP2', 'RXFP1']	['PPID']	[]	['ACADM']	[]	[]	118	GCST90200272	GCST90199668	HMDB0061634	HMDB0000756	NA
GCST90200253_GCST90200288	vanillic acid glycine	n-acetylleucine	6	25813150	rs1165196	G	A	0.201003	9.25231	2.19682e-20	0.110839	6.84796	7.49113e-12	-0.0901637	-5.74892	8.98174e-09	3.40999e+08	0	['SLC17A1', 'SLC17A3', 'SLC17A4', 'HIST1H2BA', 'HIST1H2AA']	['SLC17A4']	[]	[]	[]	[]	111	GCST90200253	GCST90200288	HMDB0060026	HMDB0011756	NA
GCST90200247_GCST90200101	levulinoylcarnitine	pimeloylcarnitine/3-methyladipoylcarnitine (c7-dc)	6	160564476	rs662138	G	C	-0.374033	-13.031	8.14792e-39	-0.167147	-7.66164	1.8358e-14	0.206886	10.3105	6.31839e-25	7.7546e+13	0	['SLC22A1', 'SLC22A2', 'IGF2R', 'SLC22A3', 'MAS1']	[]	[]	[]	[]	[]	97	GCST90200247	GCST90200101	NA	HMDB0013328	NA
GCST90200341_GCST90200059	n-stearoyl-sphingosine (d18:1/18:0)*	behenoyl dihydrosphingomyelin (d18:0/22:0)*	12	121424861	rs7310409	A	G	-0.191184	-10.14	3.67098e-24	-0.0827078	-5.22934	1.70114e-07	0.108476	6.96413	3.30451e-12	9.0017e+11	0	['HNF1A', 'AC079602.1', 'C12orf43', 'OASL', 'SPPL3']	[]	[]	[]	[]	[]	49	GCST90200341	GCST90200059	HMDB0004950	HMDB0012091	NA
GCST90200341_GCST90200059	n-stearoyl-sphingosine (d18:1/18:0)*	behenoyl dihydrosphingomyelin (d18:0/22:0)*	14	64239351	rs12897637	C	T	0.229558	9.4003	5.44054e-21	0.132313	6.46445	1.0167e-10	-0.0972452	-4.81595	1.46498e-06	1.86875e+10	1	['SGPP1', 'SYNE2', 'WDR89', 'PPP2R5E', 'ESR2']	[]	[]	[]	[]	[]	47	GCST90200341	GCST90200059	HMDB0004950	HMDB0012091	NA
GCST90200064_GCST90200145	n-palmitoyl-sphinganine (d18:0/16:0)	glycosyl ceramide (d18:1/20:0, d16:1/22:0)*	14	64232386	rs17101394	A	G	-0.270229	-10.5845	3.51645e-26	-0.112155	-5.43202	5.57184e-08	0.158074	7.74133	9.83855e-15	2.79787e+11	0	['SGPP1', 'SYNE2', 'WDR89', 'PPP2R5E', 'ESR2']	[]	[]	[]	[]	[]	47	GCST90200064	GCST90200145	HMDB11760	NA	NA
GCST90199879_GCST90200148	ergothioneine	eicosenoylcarnitine (c20:1)*	5	131678412	rs4705933	G	A	-0.25992	-11.7358	8.35326e-32	-0.147915	-9.38202	6.47227e-21	0.112005	7.2536	4.0584e-13	7.74819e+10	0	['SLC22A4', 'SLC22A5', 'P4HA2', 'C5orf56', 'PDLIM4']	[]	[]	[]	[]	[]	115	GCST90199879	GCST90200148	HMDB0003045	HMDB0240746	NA
GCST90199879_GCST90200148	ergothioneine	eicosenoylcarnitine (c20:1)*	6	110760008	rs12210538	G	A	0.35894	14.3375	1.275e-46	0.199498	11.2245	3.09258e-29	-0.159442	-9.10946	8.27916e-20	2.42556e+17	0	['SLC22A16', 'DDO', 'METTL24', 'CDK19', 'CDC40']	['SLC22A16']	[]	[]	[]	[]	103	GCST90199879	GCST90200148	HMDB0003045	HMDB0240746	NA
GCST90199912_GCST90200388	n-oleoyltaurine	palmitoleate (16:1n7)	1	46870761	rs324420	A	C	0.254555	14.7595	2.67426e-49	0.238942	12.442	1.54623e-35	-0.015613	-0.879928	0.378898	5.78191e+13	0	['FAAH', 'NSUN4', 'UQCRH', 'LRRC41', 'DMBX1']	['FAAH']	[]	[]	[]	[]	164	GCST90199912	GCST90200388	HMDB0242113	HMDB0003229	NA
GCST90199861_GCST90200688	pregnenediol sulfate (c21h34o5s)*	androsterone glucuronide	19	48374950	rs62129966	A	C	-0.302743	-14.9242	2.29233e-50	-0.132576	-7.42461	1.13116e-13	0.170167	9.45525	3.22265e-21	1.40584e+29	0	['SULT2A1', 'TPRX2P', 'CRX', 'TPRX1', 'SEPW1']	[]	[]	['SULT2A1']	[]	[]	7	GCST90199861	GCST90200688	HMDB0000774	HMDB0002829	NA
GCST90199917_GCST90199858	pregnanediol-3-glucuronide	5alpha-androstan-3alpha,17beta-diol monosulfate (1)	19	48374950	rs62129966	A	C	0.288452	10.5012	8.53093e-26	0.11182	5.23632	1.63812e-07	-0.176632	-8.4636	2.59242e-17	3.03885e+08	0	['SULT2A1', 'TPRX2P', 'CRX', 'TPRX1', 'SEPW1']	[]	[]	['SULT2A1']	[]	[]	7	GCST90199917	GCST90199858	HMDB0010318	NA	NA
GCST90199700_GCST90199817	3-hydroxylaurate	indoleacetylglutamine	1	151879761	rs28415528	A	G	-0.269066	-10.8444	2.12089e-27	-0.105412	-6.5148	7.27887e-11	0.163654	8.95444	3.4147e-19	1.61003e+08	0	['THEM4', 'THEM5', 'C2CD4D', 'RORC', 'S100A10']	[]	[]	[]	[]	[]	155	GCST90199700	GCST90199817	HMDB0000387	HMDB0013240	NA
GCST90199840_GCST90199842	pregnenediol disulfate (c21h34o8s2)*	androstenediol (3beta,17beta) disulfate (1)	7	99075038	rs148982377	C	T	0.314062	11.4126	3.61785e-30	-0.00157053	-0.0421441	0.966384	-0.315633	-8.26083	1.44666e-16	3.99868e+13	0	['ZNF789', 'ZNF394', 'ATP5J2', 'ATP5J2-PTCD1', 'PTCD1']	[]	[]	[]	[]	[]	90	GCST90199840	GCST90199842	NA	HMDB0240313	NA
GCST90199840_GCST90199842	pregnenediol disulfate (c21h34o8s2)*	androstenediol (3beta,17beta) disulfate (1)	10	104623053	rs11191421	G	C	0.0982481	8.45729	2.73654e-17	0.0289938	1.8427	0.0653726	-0.0692543	-4.29431	1.75239e-05	6.40368e+11	1	['C10orf32-ASMT', 'C10orf32', 'AS3MT', 'CYP17A1', 'WBP1L']	[]	[]	[]	[]	[]	66	GCST90199840	GCST90199842	NA	HMDB0240313	NA
GCST90200323_GCST90200432	creatine	threonine	2	211540507	rs1047891	A	C	0.327009	15.0108	6.23802e-51	0.20419	13.4709	2.32136e-41	-0.122819	-7.36705	1.74448e-13	3.7213e+09	0	['CPS1', 'LANCL1', 'MYL1', 'ACADL', 'KANSL1L']	['CPS1']	[]	[]	[]	[]	140	GCST90200323	GCST90200432	HMDB0000064	HMDB0000167	5
GCST90200243_GCST90200086	hydroxypalmitoyl sphingomyelin (d18:1/16:0(oh))**	arachidonoylcholine	11	61596633	rs99780	T	C	0.47015	20.7487	1.26013e-95	0.27695	17.836	3.71463e-71	-0.1932	-12.0005	3.53064e-33	2.94782e+24	0	['FADS1', 'FADS2', 'FEN1', 'TMEM258', 'MYRF']	[]	[]	[]	[]	[]	62	GCST90200243	GCST90200086	NA	HMDB0240583	NA
GCST90200315_GCST90199798	gamma-glutamylhistidine	isobutyrylglycine	2	211540507	rs1047891	A	C	-0.328211	-14.2364	5.44515e-46	-0.101939	-6.03022	1.6374e-09	0.226272	12.9687	1.84222e-38	3.38322e+07	0	['CPS1', 'LANCL1', 'MYL1', 'ACADL', 'KANSL1L']	['CPS1']	[]	[]	[]	[]	140	GCST90200315	GCST90199798	HMDB0029151	HMDB0000730	NA
GCST90199983_GCST90200586	5alpha-androstan-3alpha,17beta-diol monosulfate (2)	NA	19	48374950	rs62129966	A	C	0.579149	20.8885	6.81869e-97	0.248474	14.451	2.47246e-47	-0.330675	-15.7119	1.25439e-55	1.83964e+41	0	['SULT2A1', 'TPRX2P', 'CRX', 'TPRX1', 'SEPW1']	[]	[]	['SULT2A1']	[]	[]	7	GCST90199983	GCST90200586	NA	NA	NA
GCST90200187_GCST90200397	tetradecadienoate (14:2)*	palmitate (16:0)	1	151917115	rs9943251	A	G	-0.141365	-12.3121	7.79701e-35	-0.120226	-7.5795	3.46894e-14	0.0211386	1.30197	0.192925	4.44906e+20	0	['THEM4', 'S100A10', 'S100A11', 'THEM5', 'C2CD4D']	[]	[]	[]	[]	[]	155	GCST90200187	GCST90200397	HMDB0000560	HMDB0000220	NA
GCST90200174_GCST90199680	3-hydroxybutyroylglycine**	3-hydroxyoctanoate	1	151879761	rs28415528	A	G	0.177339	9.85417	6.57578e-23	0.057943	3.71056	0.000206801	-0.119396	-7.34099	2.12026e-13	3.22435e+09	0	['THEM4', 'THEM5', 'C2CD4D', 'RORC', 'S100A10']	[]	[]	[]	[]	[]	155	GCST90200174	GCST90199680	NA	HMDB0001954	NA
GCST90200176_GCST90199720	glutamine conjugate of c6h10o2 (1)*	octanoylcarnitine (c8)	1	76224010	rs2185152	T	C	0.524337	26.9594	4.42014e-160	0.133761	8.26711	1.37246e-16	-0.390576	-25.1438	1.6527e-139	3.73902e+20	0	['ACADM', 'RABGGTB', 'MSH4', 'SLC44A5', 'ASB17']	[]	[]	['ACADM']	[]	[]	161	GCST90200176	GCST90199720	NA	HMDB0000791	NA
GCST90200026_GCST90199854	glycodeoxycholate 3-sulfate	5alpha-pregnan-3beta,20alpha-diol monosulfate (2)	19	48374950	rs62129966	A	C	-0.412866	-14.0682	5.95925e-45	-0.249508	-11.8015	3.83522e-32	0.163358	7.7857	6.93283e-15	6.43574e+12	0	['SULT2A1', 'TPRX2P', 'CRX', 'TPRX1', 'SEPW1']	[]	[]	['SULT2A1']	[]	[]	7	GCST90200026	GCST90199854	HMDB0341325	NA	NA
GCST90200579_GCST90200651	NA	NA	19	48374950	rs62129966	A	C	0.334906	10.7371	6.81452e-27	0.144409	6.36777	1.91792e-10	-0.190497	-9.0241	1.81174e-19	2.65865e+07	0	['SULT2A1', 'TPRX2P', 'CRX', 'TPRX1', 'SEPW1']	[]	[]	['SULT2A1']	[]	[]	7	GCST90200579	GCST90200651	NA	NA	NA
GCST90200570_GCST90200490	NA	NA	1	76192508	rs35630725;rs1890452	A	G	-0.34104	-18.8013	7.37325e-79	-0.165936	-10.3021	6.89363e-25	0.175104	11.175	5.40236e-29	7.32697e+49	0	['ACADM', 'RABGGTB', 'MSH4', 'SLC44A5', 'ASB17']	[]	[]	['ACADM']	[]	[]	161	GCST90200570	GCST90200490	NA	NA	NA
GCST90199966_GCST90199742	1-(1-enyl-oleoyl)-gpe (p-18:1)*	1-linoleoyl-gpc (18:2)	11	61569830	rs174546	T	C	-0.181989	-10.1002	5.51451e-24	-0.0531576	-3.27727	0.00104817	0.128831	8.03151	9.62823e-16	1.74598e+08	0	['FADS2', 'FADS1', 'FEN1', 'TMEM258', 'MYRF']	[]	[]	[]	[]	[]	62	GCST90199966	GCST90199742	NA	HMDB0010386	NA
GCST90199711_GCST90200388	docosadienoate (22:2n6)	palmitoleate (16:1n7)	10	102075479	rs603424	A	G	0.147527	11.5243	9.94628e-31	0.019385	0.96461	0.33474	-0.128142	-6.7833	1.1746e-11	1.18094e+19	0	['PKD2L1', 'BLOC1S2', 'SCD', 'CWF19L1', 'CHUK']	[]	[]	[]	[]	[]	67	GCST90199711	GCST90200388	HMDB0061714	HMDB0003229	NA
GCST90199850_GCST90200651	5alpha-androstan-3alpha,17alpha-diol monosulfate	NA	10	96787819	rs72818678	C	T	-0.278604	-10.1872	2.26187e-24	-0.0791245	-2.79459	0.00519663	0.199479	8.34099	7.36697e-17	3.25703e+07	0	['CYP2C8', 'CYP2C9', 'C10orf129', 'CYP2C19', 'PDLIM1']	['CYP2C8']	[]	[]	[]	[]	70	GCST90199850	GCST90200651	HMDB0000412	NA	NA
GCST90199933_GCST90199857	3b-hydroxy-5-cholenoic acid	5alpha-pregnan-diol disulfate	19	48374950	rs62129966	A	C	0.362056	9.17357	4.576e-20	0.16148	7.08864	1.35433e-12	-0.200576	-6.15471	7.52127e-10	2.95964e+07	0	['SULT2A1', 'TPRX2P', 'CRX', 'TPRX1', 'SEPW1']	[]	[]	['SULT2A1']	[]	[]	7	GCST90199933	GCST90199857	HMDB0000308	HMDB0240581,HMDB0240582	NA
GCST90200110_GCST90200414	palmitoleoylcarnitine (c16:1)*	myristate (14:0)	10	102075479	rs603424	A	G	-0.181986	-10.1938	2.11398e-24	-0.130369	-6.8873	5.68615e-12	0.0516166	2.68519	0.00724886	2.68979e+12	0	['PKD2L1', 'BLOC1S2', 'SCD', 'CWF19L1', 'CHUK']	[]	[]	[]	[]	[]	67	GCST90200110	GCST90200414	HMDB0240782	HMDB0000806	NA
GCST90199851_GCST90199856	androstenediol (3beta,17beta) disulfate (2)	androstenediol (3alpha, 17alpha) monosulfate (3)	4	69359620	rs62317895	A	G	-0.19875	-14.4299	3.35464e-47	-0.00838268	-0.566271	0.57121	0.190367	13.1725	1.26419e-39	3.76849e+07	0	['TMPRSS11E', 'UGT2B17', 'YTHDC1', 'UGT2B15', 'TMPRSS11B']	[]	[]	[]	[('UGT2B17', 'Liver')]	[]	124	GCST90199851	GCST90199856	HMDB0240313	NA	NA
GCST90199851_GCST90199856	androstenediol (3beta,17beta) disulfate (2)	androstenediol (3alpha, 17alpha) monosulfate (3)	7	99075038	rs148982377	C	T	0.85517	24.4834	2.21753e-132	0.0152777	0.407334	0.683763	-0.839892	-22.8944	5.27723e-116	2.37978e+16	0	['ZNF789', 'ZNF394', 'ATP5J2', 'ATP5J2-PTCD1', 'PTCD1']	[]	[]	[]	[('UGT2B17', 'Liver')]	[]	90	GCST90199851	GCST90199856	HMDB0240313	NA	NA
GCST90200581_GCST90199861	NA	pregnenediol sulfate (c21h34o5s)*	2	234627608	rs2011425	G	T	0.391773	14.4658	1.99244e-47	0.362199	13.0373	7.50459e-39	-0.0295736	-1.23154	0.218121	3.76653e+08	0	['UGT1A10', 'UGT1A5', 'UGT1A8', 'UGT1A6', 'UGT1A4']	['UGT1A4', 'UGT1A8']	[]	[]	[]	[]	136	GCST90200581	GCST90199861	NA	HMDB0000774	NA
GCST90200581_GCST90199861	NA	pregnenediol sulfate (c21h34o5s)*	10	101604481	rs72838129	C	T	-0.624857	-19.7332	1.11782e-86	-0.597441	-18.3247	5.25466e-75	0.027416	0.982846	0.325683	4.70079e+11	0	['ABCC2', 'DNMBP', 'CUTC', 'COX15', 'ENTPD7']	['ABCC2']	[]	[]	[]	[]	68	GCST90200581	GCST90199861	NA	HMDB0000774	NA
GCST90200187_GCST90199774	tetradecadienoate (14:2)*	NA	1	151858888	rs6685187	A	G	-0.16281	-11.5919	4.52898e-31	-0.123616	-8.26697	1.37407e-16	0.0391941	2.54795	0.0108358	3.03394e+14	0	['THEM4', 'THEM5', 'C2CD4D', 'RORC', 'LINGO4']	[]	[]	[]	[]	[]	155	GCST90200187	GCST90199774	HMDB0000560	NA	NA
GCST90200187_GCST90199774	tetradecadienoate (14:2)*	NA	5	131700794	rs388891	C	G	-0.153263	-10.1655	2.82557e-24	-0.0233021	-1.44645	0.14805	0.129961	7.89604	2.87893e-15	1.01889e+09	0	['SLC22A5', 'SLC22A4', 'C5orf56', 'P4HA2', 'PDLIM4']	[]	[]	[]	[]	[]	115	GCST90200187	GCST90199774	HMDB0000560	NA	NA
GCST90200327_GCST90199785	choline	isovalerylglycine	2	211540507	rs1047891	A	C	-0.309788	-13.5141	1.29212e-41	-0.0903798	-5.65471	1.56109e-08	0.219408	12.2347	2.02929e-34	1.57051e+07	0	['CPS1', 'LANCL1', 'MYL1', 'ACADL', 'KANSL1L']	['CPS1']	[]	[]	[]	[]	140	GCST90200327	GCST90199785	HMDB0000097	HMDB00678	NA
GCST90199713_GCST90200013	docosapentaenoate (n3 dpa; 22:5n3)	sphingomyelin (d18:1/22:2, d18:2/22:1, d16:1/24:2)*	11	61564299	rs4246215	T	G	-0.222589	-11.0507	2.17429e-28	-0.142925	-9.27428	1.78823e-20	0.0796643	5.45964	4.77108e-08	8.22442e+07	0	['FADS2', 'FEN1', 'FADS1', 'TMEM258', 'MYRF']	[]	[]	[]	[]	[]	62	GCST90199713	GCST90200013	HMDB0006528	NA	NA
GCST90199861_GCST90200630	pregnenediol sulfate (c21h34o5s)*	NA	10	96760804	rs72818656	G	A	-0.256837	-10.2295	1.46224e-24	-0.0607702	-2.93209	0.00336689	0.196067	7.79919	6.2305e-15	4.26093e+09	0	['CYP2C9', 'CYP2C8', 'CYP2C19', 'C10orf129', 'PDLIM1']	['CYP2C8']	[]	[]	[]	[]	70	GCST90199861	GCST90200630	HMDB0000774	NA	NA
GCST90200187_GCST90200456	tetradecadienoate (14:2)*	NA	14	74032122	rs58231493	T	C	-0.180129	-8.91433	4.90781e-19	-0.0844407	-5.57523	2.47209e-08	0.0956886	6.32869	2.47244e-10	5.03776e+08	1	['ACOT2', 'HEATR4', 'ACOT1', 'ACOT4', 'ACOT6']	[]	[]	[]	[]	[]	43	GCST90200187	GCST90200456	HMDB0000560	NA	NA
GCST90200035_GCST90200115	palmitoyl dihydrosphingomyelin (d18:0/16:0)*	n-palmitoyl-heptadecasphingosine (d17:1/16:0)*	14	64235556	rs7157785	T	G	-0.443941	-17.0288	5.02472e-65	-0.186254	-9.38932	6.03907e-21	0.257687	12.0819	1.31687e-33	2.62078e+31	0	['SGPP1', 'SYNE2', 'WDR89', 'PPP2R5E', 'ESR2']	[]	[]	[]	[]	[]	47	GCST90200035	GCST90200115	HMDB0010168	NA	NA
GCST90200051_GCST90200109	1-palmitoyl-2-dihomo-linolenoyl-gpc (16:0/20:3n3 or 6)*	linoleoyl-arachidonoyl-glycerol (18:2/20:4) [2]*	11	61588305	rs174564	G	A	0.654232	30.3814	9.676e-203	0.327284	21.089	1.00417e-98	-0.326948	-19.8465	1.18046e-87	1.03779e+104	0	['FADS1', 'FADS2', 'FEN1', 'TMEM258', 'MYRF']	[]	['FADS1', 'TMEM258']	[]	[('FADS1', 'Brain_Cerebellar_Hemisphere')]	[('Nasal polyp', -0.137374655812844, 0.0237968755095447, 7.796393426281418e-09), ('Seborrhoeic dermatitis', 0.0865225695742652, 0.0153565942009887, 1.7584315589738198e-08)]	62	GCST90200051	GCST90200109	NA	HMDB0007257	NA
GCST90199903_GCST90199905	2-oxoarginine*	formiminoglutamate	6	43269179	rs67168912;rs2841648	C	A	0.140966	9.33684	9.92556e-21	0.0628584	4.08126	4.47915e-05	-0.0781078	-5.2803	1.28972e-07	1.29939e+13	1	['CRIP3', 'SLC22A7', 'ZNF318', 'TTBK1', 'DNPH1']	[]	[]	[]	[('SLC22A7', 'Testis')]	[]	180	GCST90199903	GCST90199905	HMDB0004225	HMDB0000854	4
GCST90200646_GCST90200603	NA	NA	6	160564476	rs662138	G	C	0.246362	9.01899	1.89833e-19	0.110824	5.50276	3.73884e-08	-0.135538	-6.17204	6.74144e-10	3.55125e+09	1	['SLC22A1', 'SLC22A2', 'IGF2R', 'SLC22A3', 'MAS1']	[]	[]	[]	[]	[]	97	GCST90200646	GCST90200603	NA	NA	NA
GCST90199700_GCST90200148	3-hydroxylaurate	eicosenoylcarnitine (c20:1)*	1	151862661	rs1060870	G	A	-0.170265	-9.30431	1.34861e-20	-0.105919	-6.92725	4.29107e-12	0.0643459	4.19457	2.73395e-05	3.18186e+08	0	['THEM4', 'THEM5', 'C2CD4D', 'RORC', 'LINGO4']	[]	[]	[]	[]	[]	155	GCST90199700	GCST90200148	HMDB0000387	HMDB0240746	NA
GCST90200173_GCST90199669	glutamine conjugate of c6h10o2 (2)*	acetylcarnitine (c2)	1	76192508	rs35630725;rs1890452	A	G	0.15955	10.2012	1.95927e-24	0.129157	8.34445	7.15486e-17	-0.0303927	-1.93348	0.0531776	3.6518e+07	0	['ACADM', 'RABGGTB', 'MSH4', 'SLC44A5', 'ASB17']	[]	[]	[]	[]	[]	161	GCST90200173	GCST90199669	NA	HMDB0000201	NA
GCST90200173_GCST90199669	glutamine conjugate of c6h10o2 (2)*	acetylcarnitine (c2)	5	131699867	rs274546	A	G	-0.161959	-10.5338	6.03183e-26	-0.0499338	-3.27152	0.00106973	0.112025	7.27114	3.56466e-13	5.90975e+12	0	['SLC22A5', 'SLC22A4', 'C5orf56', 'P4HA2', 'PDLIM4']	[]	[]	[]	[]	[]	115	GCST90200173	GCST90199669	NA	HMDB0000201	NA
GCST90199722_GCST90200530	decanoylcarnitine (c10)	NA	4	159648596	rs55936281	T	C	-0.213474	-12.3944	2.80407e-35	-0.184445	-10.8736	1.54063e-27	0.029029	1.61881	0.105488	5.49426e+07	0	['PPID', 'ETFDH', 'FNIP2', 'C4orf46', 'RXFP1']	['PPID']	[]	[]	[]	[]	118	GCST90199722	GCST90200530	HMDB0000651	NA	NA
GCST90199910_GCST90200013	1-(1-enyl-stearoyl)-gpe (p-18:0)*	sphingomyelin (d18:1/22:2, d18:2/22:1, d16:1/24:2)*	11	61581764	rs174560	C	T	-0.197028	-9.44008	3.72489e-21	-0.124804	-7.4677	8.16063e-14	0.0722243	4.78951	1.67193e-06	2.19084e+07	0	['FADS1', 'FADS2', 'FEN1', 'TMEM258', 'MYRF']	[]	[]	[]	[]	[]	62	GCST90199910	GCST90200013	NA	NA	NA
GCST90199839_GCST90199804	taurocholenate sulfate*	7-alpha-hydroxy-3-oxo-4-cholestenoate (7-hoca)	8	59393273	rs4738684	A	G	0.220095	9.27812	1.72491e-20	0.109001	6.68345	2.33387e-11	-0.111094	-6.8287	8.56902e-12	4.96782e+08	0	['CYP7A1', 'UBXN2B', 'SDCBP', 'NSMAF', 'FAM110B']	[]	[]	[]	[]	[]	84	GCST90199839	GCST90199804	HMDB0241922	HMDB0012458	NA
GCST90200058_GCST90199793	1-(1-enyl-stearoyl)-2-arachidonoyl-gpe (p-18:0/20:4)*	1-linoleoyl-gpe (18:2)*	11	61569830	rs174546	T	C	-0.570552	-24.3443	6.65781e-131	-0.287482	-18.0622	6.32211e-73	0.28307	17.7211	2.88145e-70	9.49579e+57	0	['FADS2', 'FADS1', 'FEN1', 'TMEM258', 'MYRF']	[]	[]	[]	[]	[('Pure hypercholesterolaemia', 0.0742671728929408, 0.0130965892238214, 1.4219341167981977e-08)]	62	GCST90200058	GCST90199793	HMDB0005779	HMDB0011507	NA
GCST90200239_GCST90199721	tetradecadienedioate (c14:2-dc)*	stearidonate (18:4n3)	11	61597972	rs1535	G	A	0.170636	9.94751	2.58583e-23	0.0525819	3.26689	0.00108736	-0.118054	-7.72691	1.10191e-14	4.26136e+08	0	['FADS2', 'FADS1', 'FEN1', 'TMEM258', 'MYRF']	[]	[]	[]	[]	[]	62	GCST90200239	GCST90199721	NA	HMDB0006547	NA
GCST90199669_GCST90200414	acetylcarnitine (c2)	myristate (14:0)	5	131633355	rs419291	T	C	0.146323	9.3917	5.90422e-21	0.112361	7.20272	5.90229e-13	-0.0339625	-2.21763	0.0265803	9.99672e+07	0	['SLC22A4', 'P4HA2', 'PDLIM4', 'SLC22A5', 'C5orf56']	[]	[]	[]	[]	[]	115	GCST90199669	GCST90200414	HMDB0000201	HMDB0000806	8
GCST90200349_GCST90199748	eicosapentaenoate (epa; 20:5n3)	linolenate [alpha or gamma; (18:3n3 or 6)]	11	61593005	rs174567	G	A	-0.213829	-15.3561	3.22342e-53	-0.201875	-13.0421	7.04737e-39	0.0119541	0.772818	0.43963	2.18631e+14	0	['FADS1', 'FADS2', 'FEN1', 'TMEM258', 'MYRF']	[]	[]	[]	[]	[]	62	GCST90200349	GCST90199748	HMDB0001999	HMDB0003073,HMDB0001388	NA
GCST90200208_GCST90200209	glucuronide of piperine metabolite c17h21no3 (4)*	sulfate of piperine metabolite c16h19no3 (3)*	16	28555161	rs143647521	T	C	0.552861	8.54464	1.28941e-17	0.282468	3.62492	0.00028905	-0.270393	-3.31437	0.000918509	2.24173e+13	1	['NUPR1', 'CCDC101', 'IL27', 'APOBR', 'SULT1A2']	[]	['ARVCF']	['COMT', 'SULT1A1']	[]	[]	176	GCST90200208	GCST90200209	NA	NA	NA
GCST90200208_GCST90200209	glucuronide of piperine metabolite c17h21no3 (4)*	sulfate of piperine metabolite c16h19no3 (3)*	22	19951271	rs4680	G	A	0.251438	19.6604	4.70554e-86	0.16561	10.5615	4.49623e-26	-0.085828	-5.40278	6.56164e-08	9.55517e+59	0	['COMT', 'ARVCF', 'TXNRD2', 'TANGO2', 'GNB1L']	[]	['ARVCF']	['COMT', 'SULT1A1']	[]	[]	3	GCST90200208	GCST90200209	NA	NA	NA
GCST90200203_GCST90200187	indoleacetoylcarnitine*	tetradecadienoate (14:2)*	1	151879761	rs28415528	A	G	0.278809	11.8031	3.76267e-32	0.155435	9.29129	1.52423e-20	-0.123374	-7.79772	6.30346e-15	4.05092e+11	0	['THEM4', 'THEM5', 'C2CD4D', 'RORC', 'S100A10']	[]	[]	[]	[]	[]	155	GCST90200203	GCST90200187	NA	HMDB0000560	NA
GCST90199933_GCST90200671	3b-hydroxy-5-cholenoic acid	NA	19	48374950	rs62129966	A	C	0.329818	10.3099	6.35933e-25	0.16148	7.08864	1.35433e-12	-0.168338	-7.57515	3.58715e-14	5.64076e+10	0	['SULT2A1', 'TPRX2P', 'CRX', 'TPRX1', 'SEPW1']	[]	[]	['SULT2A1']	[]	[]	7	GCST90199933	GCST90200671	HMDB0000308	NA	NA
GCST90200322_GCST90200106	beta-hydroxyisovalerate	4-hydroxyphenylacetylglutamine	1	151841770	rs10888445	A	T	-0.186465	-9.35882	8.06293e-21	-0.111273	-7.21568	5.36652e-13	0.0751919	4.84796	1.24736e-06	6.65579e+07	0	['THEM4', 'THEM5', 'C2CD4D', 'RORC', 'LINGO4']	[]	[]	[]	[]	[]	155	GCST90200322	GCST90200106	HMDB0000754	HMDB0006061	NA
GCST90200126_GCST90200131	sphingomyelin (d18:2/23:1)*	sphingomyelin (d18:1/19:0, d19:1/18:0)*	19	8289519	rs1466448	C	A	0.249504	19.3306	2.97122e-83	0.0584192	3.46038	0.00053941	-0.191085	-10.581	3.64911e-26	1.22815e+57	0	['CERS4', 'FBN3', 'CD320', 'NDUFA7', 'NDUFA7']	[]	[]	[]	[]	[]	11	GCST90200126	GCST90200131	HMDB0240668	NA	NA
GCST90200033_GCST90200077	sphingomyelin (d18:2/23:0, d18:1/23:1, d17:1/24:1)*	1-stearoyl-2-oleoyl-gpi (18:0/18:1)*	11	61557803	rs102275	C	T	-0.204642	-11.126	9.37301e-29	-0.0775543	-5.40034	6.65143e-08	0.127088	7.9727	1.55247e-15	1.65632e+13	0	['TMEM258', 'MYRF', 'FEN1', 'FADS2', 'FADS1']	[]	[]	[]	[]	[]	62	GCST90200033	GCST90200077	NA	NA	NA
GCST90200274_GCST90200490	cis-3,4-methyleneheptanoylglycine	NA	1	76192508	rs35630725;rs1890452	A	G	-0.259109	-12.9022	4.37554e-38	-0.0840052	-5.216	1.82831e-07	0.175104	11.175	5.40236e-29	1.23467e+09	0	['ACADM', 'RABGGTB', 'MSH4', 'SLC44A5', 'ASB17']	[]	[]	['ACADM']	[]	[]	161	GCST90200274	GCST90200490	NA	NA	NA
GCST90200343_GCST90200287	n-formylmethionine	n-acetylvaline	9	130477768	rs504434	G	A	0.174046	13.153	1.63634e-39	0.167923	11.6474	2.36547e-31	-0.00612261	-0.416504	0.677041	1.44558e+08	0	['C9orf117', 'PTRH1', 'TTC16', 'TOR2A', 'STXBP1']	[]	[]	[]	[]	[]	79	GCST90200343	GCST90200287	HMDB0001015	HMDB0011757	NA
GCST90199820_GCST90200086	dihomo-linolenate (20:3n3 or n6)	arachidonoylcholine	11	61581764	rs174560	C	T	0.29349	13.2491	4.56757e-40	0.0965603	5.95192	2.65023e-09	-0.19693	-11.8982	1.20883e-32	2.64654e+07	0	['FADS1', 'FADS2', 'FEN1', 'TMEM258', 'MYRF']	[]	[]	[]	[('FADS1', 'Brain_Cerebellum')]	[]	62	GCST90199820	GCST90200086	HMDB0002925	HMDB0240583	NA
GCST90199720_GCST90200490	octanoylcarnitine (c8)	NA	1	76224010	rs2185152	T	C	-0.561833	-26.3267	9.49685e-153	-0.390576	-25.1438	1.6527e-139	0.171257	10.692	1.1095e-26	1.74026e+13	0	['ACADM', 'RABGGTB', 'MSH4', 'SLC44A5', 'ASB17']	[]	[]	['ACADM']	[]	[]	161	GCST90199720	GCST90200490	HMDB0000791	NA	NA
GCST90199856_GCST90200590	androstenediol (3alpha, 17alpha) monosulfate (3)	NA	7	99075038	rs148982377	C	T	-1.11343	-25.1531	1.30708e-139	-0.839892	-22.8944	5.27723e-116	0.273535	6.36756	1.92062e-10	4.03741e+23	0	['ZNF789', 'ZNF394', 'ATP5J2', 'ATP5J2-PTCD1', 'PTCD1']	[]	[]	[]	[]	[]	90	GCST90199856	GCST90200590	NA	NA	NA
GCST90200323_GCST90199675	creatine	homoarginine	2	211540507	rs1047891	A	C	0.471306	23.6107	2.99203e-123	0.20419	13.4709	2.32136e-41	-0.267116	-17.3556	1.79036e-67	5.98379e+55	0	['CPS1', 'LANCL1', 'MYL1', 'ACADL', 'KANSL1L']	['CPS1']	[]	[]	[]	[]	140	GCST90200323	GCST90199675	HMDB0000064	HMDB0000670	NA
GCST90200017_GCST90199792	sphingomyelin (d17:1/16:0, d18:1/15:0, d16:1/17:0)*	1-palmitoyl-gpe (16:0)	2	27730940	rs1260326	T	C	-0.176673	-8.60596	7.56805e-18	-0.0897519	-5.94289	2.80041e-09	0.086921	5.60112	2.1297e-08	3.7003e+08	1	['GCKR', 'FNDC4', 'IFT172', 'AC109829.1', 'KRTCAP3']	[]	[]	[]	[]	[]	152	GCST90200017	GCST90199792	NA	HMDB0011503	NA
GCST90200585_GCST90200534	NA	NA	1	47392054	rs11211402	C	T	0.283594	12.4065	2.41027e-35	0.158944	6.88355	5.83777e-12	-0.12465	-5.3845	7.2648e-08	2.42204e+23	0	['CYP4A11', 'CYP4X1', 'CYP4B1', 'CYP4Z1', 'EFCAB14']	['CYP4B1']	[]	[]	[]	[]	163	GCST90200585	GCST90200534	NA	NA	NA
GCST90200033_GCST90199772	sphingomyelin (d18:2/23:0, d18:1/23:1, d17:1/24:1)*	1-stearoyl-gpe (18:0)	19	45418790	rs5117	C	T	-0.181936	-8.64763	5.25808e-18	-0.0657022	-3.99158	6.56346e-05	0.116234	6.40429	1.51072e-10	2.87314e+07	1	['APOC1', 'APOE', 'TOMM40', 'PVRL2', 'APOC4']	[]	[]	[]	[]	[]	8	GCST90200033	GCST90199772	NA	HMDB0011130	NA
GCST90199974_GCST90200428	9-hydroxystearate	caprate (10:0)	10	102075479	rs603424	A	G	-0.166772	-8.38099	5.24858e-17	-0.115187	-5.77871	7.52761e-09	0.0515846	2.60212	0.00926506	1.43422e+08	1	['PKD2L1', 'BLOC1S2', 'SCD', 'CWF19L1', 'CHUK']	[]	[]	[]	[]	[]	67	GCST90199974	GCST90200428	HMDB0061661	HMDB0000511	NA
GCST90200224_GCST90200183	2-ketocaprylate	n-acetyl-2-aminooctanoate*	2	73552542	rs7573275	A	G	-0.590979	-39.5259	0	-0.217677	-12.6871	6.97535e-37	0.373302	23.1243	2.63956e-118	2.3153e+223	0	['EGR4', 'FBXO41', 'ALMS1', 'CCT7', 'PRADC1']	[]	['ALMS1P']	[]	[]	[]	146	GCST90200224	GCST90200183	HMDB13211	HMDB0059745	NA
GCST90199844_GCST90199770	1-palmitoyl-2-linoleoyl-gpe (16:0/18:2)	1-arachidonylglycerol (20:4)	11	61588305	rs174564	G	A	0.694507	30.3221	5.8656e-202	0.423895	27.3832	4.34529e-165	-0.270612	-16.8889	5.43367e-64	7.40809e+36	0	['FADS1', 'FADS2', 'FEN1', 'TMEM258', 'MYRF']	[]	['TMEM258']	[]	[]	[('Benign neoplasm of colon, rectum, anus and anal canal', -0.0687490776617671, 0.0121334491075912, 1.4610243201396208e-08)]	62	GCST90199844	GCST90199770	HMDB0005322	HMDB0011578	NA
GCST90200372_GCST90200415	arginine	serine	2	211540507	rs1047891	A	C	-0.294782	-14.5322	7.57388e-48	-0.0896956	-5.34695	8.94493e-08	0.205086	12.6238	1.56134e-36	2.06148e+11	0	['CPS1', 'LANCL1', 'MYL1', 'ACADL', 'KANSL1L']	['CPS1']	[]	[]	[]	[('Renal failure', -0.111581117154796, 0.019769189112184, 1.6595790486034478e-08)]	140	GCST90200372	GCST90200415	HMDB0000517	HMDB0000187	3
GCST90200372_GCST90200415	arginine	serine	8	17419461	rs56335308	A	G	-0.469241	-7.79607	6.38666e-15	-0.237692	-4.79622	1.61688e-06	0.231549	4.78079	1.74607e-06	2.53165e+08	1	['SLC7A2', 'PDGFRL', 'MTUS1', 'MTMR7', 'VPS37A']	['SLC7A2']	[]	[]	[]	[('Renal failure', -0.111581117154796, 0.019769189112184, 1.6595790486034478e-08)]	86	GCST90200372	GCST90200415	HMDB0000517	HMDB0000187	3
GCST90199715_GCST90199674	myristoleate (14:1n5)	3-hydroxymyristate	10	102075479	rs603424	A	G	-0.110569	-7.9911	1.33743e-15	-0.0971173	-5.22178	1.7721e-07	0.0134512	0.683329	0.494399	1.325e+08	1	['PKD2L1', 'BLOC1S2', 'SCD', 'CWF19L1', 'CHUK']	[]	[]	[]	[]	[]	67	GCST90199715	GCST90199674	HMDB0002000	HMDB0061656,HMDB0010731	NA
GCST90200070_GCST90200080	1-(1-enyl-palmitoyl)-2-palmitoleoyl-gpc (p-16:0/16:1)*	1-palmitoyl-2-oleoyl-gpi (16:0/18:1)*	11	61588305	rs174564	G	A	-0.212462	-10.1031	5.35486e-24	-0.106617	-6.78225	1.18317e-11	0.105845	6.56387	5.24296e-11	2.20953e+12	0	['FADS1', 'FADS2', 'FEN1', 'TMEM258', 'MYRF']	[]	[]	[]	[('FADS1', 'Brain_Cerebellum')]	[]	62	GCST90200070	GCST90200080	HMDB0011207	HMDB0009783	NA
GCST90200097_GCST90200496	furaneol sulfate	NA	16	28580333	rs151232	T	C	0.45846	28.4559	4.12286e-178	0.241609	13.3054	2.15301e-40	-0.216851	-13.0544	5.99596e-39	5.22212e+137	0	['CCDC101', 'SULT1A2', 'NUPR1', 'SULT1A1', 'IL27']	[]	[]	[]	[('CCDC101', 'Whole_Blood'), ('SULT1A1', 'Nerve_Tibial')]	[]	27	GCST90200097	GCST90200496	HMDB0341318	NA	NA
GCST90200266_GCST90200175	cis-3,4-methyleneheptanoylcarnitine	glycine conjugate of c10h14o2 (1)*	2	211540507	rs1047891	A	C	-0.151097	-10.9556	6.24472e-28	-0.0775517	-4.69925	2.6112e-06	0.073545	4.36705	1.25938e-05	4.18146e+21	1	['CPS1', 'LANCL1', 'MYL1', 'ACADL', 'KANSL1L']	['CPS1']	[]	[]	[]	[]	140	GCST90200266	GCST90200175	NA	NA	NA
GCST90200266_GCST90200175	cis-3,4-methyleneheptanoylcarnitine	glycine conjugate of c10h14o2 (1)*	10	96694591	rs75794524	A	G	-0.377989	-14.5668	4.56973e-48	0.00906085	0.290635	0.77133	0.38705	12.2603	1.47898e-34	32364837243670	0	['CYP2C9', 'CYP2C19', 'CYP2C8', 'CYP2C18', 'C10orf129']	['CYP2C19', 'CYP2C9']	[]	[]	[]	[]	72	GCST90200266	GCST90200175	NA	NA	NA
GCST90199975_GCST90199793	sphingomyelin (d18:2/14:0, d18:1/14:1)*	1-linoleoyl-gpe (18:2)*	11	61557826	rs102274	C	T	-0.368168	-19.5797	2.30333e-85	-0.0881754	-6.65786	2.77838e-11	0.279993	17.533	8.02444e-69	3.48384e+16	0	['TMEM258', 'MYRF', 'FEN1', 'FADS2', 'FADS1']	[]	[]	[]	[]	[]	62	GCST90199975	GCST90199793	NA	HMDB0011507	NA
GCST90199905_GCST90200661	formiminoglutamate	NA	2	211540507	rs1047891	A	C	-0.154742	-7.95742	1.75666e-15	-0.0694071	-4.37475	1.21574e-05	0.0853351	5.46201	4.70785e-08	2.68e+07	1	['CPS1', 'LANCL1', 'MYL1', 'ACADL', 'KANSL1L']	['CPS1']	[]	[]	[]	[]	140	GCST90199905	GCST90200661	HMDB0000854	NA	NA
GCST90199732_GCST90199742	1-stearoyl-gpc (18:0)	1-linoleoyl-gpc (18:2)	11	61569830	rs174546	T	C	-0.221839	-15.2564	1.49187e-52	-0.093008	-5.79999	6.63203e-09	0.128831	8.03151	9.62823e-16	6.45381e+36	0	['FADS2', 'FADS1', 'FEN1', 'TMEM258', 'MYRF']	[]	[]	[]	[]	[]	62	GCST90199732	GCST90199742	HMDB0010384	HMDB0010386	NA
GCST90200033_GCST90200145	sphingomyelin (d18:2/23:0, d18:1/23:1, d17:1/24:1)*	glycosyl ceramide (d18:1/20:0, d16:1/22:0)*	19	8283819	rs1871194	C	A	0.220028	14.4796	1.62971e-47	0.0363119	2.51886	0.0117735	-0.183716	-11.518	1.07033e-30	6.56761e+16	0	['CERS4', 'FBN3', 'CD320', 'NDUFA7', 'NDUFA7']	[]	['CERS4']	[]	[('CERS4', 'Adipose_Subcutaneous'), ('CERS4', 'Adipose_Visceral_Omentum'), ('CERS4', 'Adrenal_Gland'), ('CERS4', 'Artery_Aorta'), ('CERS4', 'Artery_Tibial'), ('CERS4', 'Colon_Transverse'), ('CERS4', 'Esophagus_Gastroesophageal_Junction'), ('CERS4', 'Esophagus_Muscularis'), ('CERS4', 'Nerve_Tibial'), ('CERS4', 'Whole_Blood')]	[]	11	GCST90200033	GCST90200145	NA	NA	NA
GCST90200415_GCST90200663	serine	NA	2	211540507	rs1047891	A	C	0.324509	14.1821	1.1823e-45	0.205086	12.6238	1.56134e-36	-0.119423	-7.59249	3.13821e-14	1.32059e+09	0	['CPS1', 'LANCL1', 'MYL1', 'ACADL', 'KANSL1L']	['CPS1']	[]	[]	[]	[]	140	GCST90200415	GCST90200663	HMDB0000187	NA	NA
GCST90200344_GCST90200188	n6,n6,n6-trimethyllysine	3-amino-2-piperidone	16	68312864	rs9925773	A	G	-0.228367	-11.2611	2.04227e-29	-0.116283	-6.98371	2.8748e-12	0.112084	6.79363	1.09348e-11	1.40765e+17	0	['SLC7A6', 'SLC7A6OS', 'PLA2G15', 'PRMT7', 'ESRP2']	[]	[]	[]	[('PLA2G15', 'Thyroid'), ('SLC7A6', 'Thyroid')]	[]	24	GCST90200344	GCST90200188	HMDB0001325	HMDB0000323	NA
GCST90199962_GCST90200601	acisoga	NA	6	160564476	rs662138	G	C	-0.322984	-11.9423	7.12612e-33	-0.202113	-9.67247	3.9474e-22	0.120871	6.16522	7.03849e-10	5.53934e+10	0	['SLC22A1', 'SLC22A2', 'IGF2R', 'SLC22A3', 'MAS1']	[]	[]	[]	[]	[]	97	GCST90199962	GCST90200601	HMDB0061384	NA	NA
GCST90199887_GCST90199693	(16 or 17)-methylstearate (a19:0 or i19:0)	3-hydroxydecanoate	1	151879761	rs28415528	A	G	0.233867	15.659	2.88282e-55	0.0239958	1.4662	0.142594	-0.209871	-13.0973	3.41218e-39	1.18363e+16	0	['THEM4', 'THEM5', 'C2CD4D', 'RORC', 'S100A10']	[]	[]	[]	[]	[]	155	GCST90199887	GCST90199693	HMDB0037397	HMDB0002203	NA
GCST90200573_GCST90199644	NA	theobromine	19	41353107	rs56113850	T	C	-0.237615	-9.2572	2.09872e-20	-0.131701	-6.49644	8.22437e-11	0.105914	6.80008	1.04559e-11	4.98206e+08	0	['CTC-490E21.12', 'CYP2A6', 'CYP2A7', 'EGLN2', 'RAB4B-EGLN2']	[]	[]	[]	[]	[]	244	GCST90200573	GCST90199644	NA	HMDB0002825	NA
GCST90199681_GCST90199627	2-hydroxyoctanoate	n-alpha-acetylornithine	2	73858965	rs10201159	C	T	-0.422966	-15.4873	4.22678e-54	-0.221596	-12.0991	1.06791e-33	0.20137	9.47713	2.6138e-21	2.52654e+20	0	['NAT8', 'ALMS1', 'TPRKB', 'DUSP11', 'C2orf78']	['ALMS1', 'NAT8']	[]	[]	[]	[]	146	GCST90199681	GCST90199627	HMDB0002264	HMDB0003357	NA
GCST90199829_GCST90199954	3-methyladipate	n2,n5-diacetylornithine	6	25794431	rs2762353	A	G	0.161305	8.02786	9.91862e-16	0.082389	5.07947	3.7849e-07	-0.0789162	-5.0661	4.06043e-07	3.81595e+08	1	['SLC17A1', 'SLC17A4', 'SLC17A3', 'HIST1H2BA', 'HIST1H2AA']	['SLC17A4']	[]	[]	[]	[]	111	GCST90199829	GCST90199954	HMDB0000555	HMDB0240345	NA
GCST90200102_GCST90199791	1-palmitoleoyl-2-linolenoyl-gpc (16:1/18:3)*	1-arachidonoyl-gpe (20:4n6)*	11	61588305	rs174564	G	A	0.640023	31.203	9.69058e-214	0.269706	17.3932	9.28908e-68	-0.370317	-23.5452	1.40492e-122	1.44977e+91	0	['FADS1', 'FADS2', 'FEN1', 'TMEM258', 'MYRF']	[]	['TMEM258']	[]	[('FADS1', 'Brain_Cerebellar_Hemisphere')]	[('Follicular cysts of skin and subcutaneous tissue', -0.0799448538737209, 0.0136373795919913, 4.568132730264692e-09)]	62	GCST90200102	GCST90199791	HMDB0008008	HMDB0011517	NA
GCST90199712_GCST90200507	3-carboxy-4-methyl-5-propyl-2-furanpropanoate (cmpf)	NA	6	25794431	rs2762353	A	G	0.364009	18.627	1.94162e-77	0.100695	6.67624	2.45157e-11	-0.263314	-17.2701	7.89839e-67	4.06793e+10	0	['SLC17A1', 'SLC17A4', 'SLC17A3', 'HIST1H2BA', 'HIST1H2AA']	['SLC17A4']	[]	[]	[]	[]	111	GCST90199712	GCST90200507	HMDB0061112	NA	NA
GCST90200456_GCST90200460	NA	NA	10	96681133	rs1358894	A	G	0.335494	15.809	2.69706e-56	0.343024	11.4018	4.0943e-30	0.00753027	0.249256	0.803163	1.51806e+26	0	['CYP2C9', 'CYP2C19', 'CYP2C8', 'CYP2C18', 'C10orf129']	['CYP2C19', 'CYP2C9']	[]	[]	[]	[]	72	GCST90200456	GCST90200460	NA	NA	NA
GCST90200456_GCST90200460	NA	NA	14	74033495	rs61987136	T	C	0.124946	9.6708	4.01212e-22	0.110103	5.99011	2.097e-09	-0.0148432	-0.809856	0.418023	5.22667e+12	1	['ACOT2', 'HEATR4', 'ACOT1', 'ACOT4', 'ACOT6']	[]	[]	[]	[]	[]	43	GCST90200456	GCST90200460	NA	NA	NA
GCST90199871_GCST90199854	androstenediol (3beta,17beta) monosulfate (2)	5alpha-pregnan-3beta,20alpha-diol monosulfate (2)	19	48374950	rs62129966	A	C	-0.250344	-9.69526	3.15843e-22	-0.0869864	-4.26611	1.98911e-05	0.163358	7.7857	6.93283e-15	2.19503e+07	0	['SULT2A1', 'TPRX2P', 'CRX', 'TPRX1', 'SEPW1']	[]	[]	['SULT2A1']	[]	[]	7	GCST90199871	GCST90199854	HMDB0240429,HMDB0186954	NA	NA
GCST90200076_GCST90200048	1-(1-enyl-stearoyl)-2-linoleoyl-gpe (p-18:0/18:2)*	1-(1-enyl-palmitoyl)-2-arachidonoyl-gpe (p-16:0/20:4)*	11	61569830	rs174546	T	C	0.250532	15.5955	7.80679e-55	0.167335	10.4242	1.92204e-25	-0.0831968	-5.14771	2.63683e-07	2.46201e+29	0	['FADS2', 'FADS1', 'FEN1', 'TMEM258', 'MYRF']	[]	[]	[]	[]	[('Follicular cysts of skin and subcutaneous tissue', -0.1479402703359759, 0.0265401679816795, 2.4866637331890905e-08)]	62	GCST90200076	GCST90200048	HMDB0011376	HMDB0011352	NA
GCST90199815_GCST90200639	1-ribosyl-imidazoleacetate*	NA	2	211540507	rs1047891	A	C	-0.213027	-8.78057	1.62646e-18	-0.0868644	-5.61281	1.99068e-08	0.126163	6.54159	6.08696e-11	3.74245e+07	1	['CPS1', 'LANCL1', 'MYL1', 'ACADL', 'KANSL1L']	['CPS1']	[]	[]	[]	[]	140	GCST90199815	GCST90200639	HMDB0002331	NA	NA
GCST90199903_GCST90200646	2-oxoarginine*	NA	6	160564476	rs662138	G	C	-0.260272	-10.6726	1.36696e-26	-0.149448	-7.48771	7.00844e-14	0.110824	5.50276	3.73884e-08	5.12702e+12	0	['SLC22A1', 'SLC22A2', 'IGF2R', 'SLC22A3', 'MAS1']	[]	[]	[]	[]	[]	97	GCST90199903	GCST90200646	HMDB0004225	NA	NA
GCST90200105_GCST90200118	glycosyl-n-behenoyl-sphingadienine (d18:2/22:0)*	glycosyl ceramide (d18:2/24:1, d18:1/24:2)*	19	8283819	rs1871194	C	A	-0.0943891	-8.29508	1.08516e-16	-0.0529418	-3.31106	0.000929446	0.0414473	2.64243	0.00823136	8.5651e+12	1	['CERS4', 'FBN3', 'CD320', 'NDUFA7', 'NDUFA7']	[]	['CERS4']	[]	[('CERS4', 'Artery_Aorta'), ('CERS4', 'Artery_Tibial'), ('CERS4', 'Esophagus_Gastroesophageal_Junction')]	[]	11	GCST90200105	GCST90200118	NA	NA	NA
GCST90200052_GCST90200102	1-(1-enyl-palmitoyl)-2-arachidonoyl-gpc (p-16:0/20:4)*	1-palmitoleoyl-2-linolenoyl-gpc (16:1/18:3)*	11	61588305	rs174564	G	A	-0.744449	-32.2104	1.26056e-227	-0.474743	-31.0375	1.68375e-211	0.269706	17.3932	9.28908e-68	1.33572e+16	0	['FADS1', 'FADS2', 'FEN1', 'TMEM258', 'MYRF']	[]	['TMEM258']	[]	[('FADS1', 'Brain_Cerebellar_Hemisphere')]	[]	62	GCST90200052	GCST90200102	HMDB0011220	HMDB0008008	NA
GCST90200148_GCST90200164	eicosenoylcarnitine (c20:1)*	hexadecenedioate (c16:1-dc)*	19	15990431	rs2108622	T	C	0.151497	7.5003	6.36698e-14	0.0701273	4.30031	1.7056e-05	-0.0813692	-4.94715	7.53089e-07	1.1828e+07	1	['CYP4F2', 'CYP4F11', 'OR10H4', 'OR10H1', 'OR10H5']	['CYP4F2']	[]	[]	[]	[]	10	GCST90200148	GCST90200164	HMDB0240746	HMDB0304377	NA
GCST90200174_GCST90200490	3-hydroxybutyroylglycine**	NA	2	211540507	rs1047891	A	C	0.364486	22.9384	1.92271e-116	0.323747	21.1097	6.4765e-99	-0.0407394	-2.49794	0.0124917	3.36842e+17	0	['CPS1', 'LANCL1', 'MYL1', 'ACADL', 'KANSL1L']	['CPS1']	[]	[]	[]	[]	140	GCST90200174	GCST90200490	NA	NA	NA
GCST90200174_GCST90200490	3-hydroxybutyroylglycine**	NA	11	67354986	rs640777	T	C	0.156349	10.5172	7.19782e-26	0.101371	6.97029	3.16291e-12	-0.0549778	-3.64333	0.000269137	4.39427e+13	0	['GSTP1', 'C11orf72', 'NDUFV1', 'NUDT8', 'TBX10']	[]	[]	[]	[]	[]	58	GCST90200174	GCST90200490	NA	NA	NA
GCST90200331_GCST90200138	1-palmitoyl-2-oleoyl-gpe (16:0/18:1)	docosatrienoate (22:3n6)*	11	61588305	rs174564	G	A	0.296021	11.3024	1.27631e-29	0.106316	6.5285	6.64308e-11	-0.189705	-8.906	5.29052e-19	4.14516e+10	0	['FADS1', 'FADS2', 'FEN1', 'TMEM258', 'MYRF']	[]	[]	[]	[]	[]	62	GCST90200331	GCST90200138	HMDB0005320	HMDB0002823	NA
GCST90200700_GCST90199626	decadienedioic acid (c10:2-dc)**	xanthurenate	6	25794431	rs2762353	A	G	0.271431	12.4941	8.03935e-36	0.163168	10.8114	3.03953e-27	-0.108263	-6.93936	3.93887e-12	3.78082e+08	0	['SLC17A1', 'SLC17A4', 'SLC17A3', 'HIST1H2BA', 'HIST1H2AA']	['SLC17A4']	[]	[]	[]	[]	111	GCST90200700	GCST90199626	HMDB0242172	HMDB0000881	NA
GCST90200020_GCST90200049	lignoceroyl sphingomyelin (d18:1/24:0)	myristoyl dihydrosphingomyelin (d18:0/14:0)*	20	12973521	rs686548	A	T	-0.276521	-16.2677	1.67193e-59	-0.0941186	-6.12851	8.87056e-10	0.182402	12.1008	1.04639e-33	6.25859e+25	0	['SPTLC3', 'ISM1', 'TASP1', 'ESF1', 'NDUFAF5']	[]	[]	[]	[]	[('Cholelithiasis', -0.1286754165338343, 0.0231054383514281, 2.5612720826864523e-08)]	5	GCST90200020	GCST90200049	HMDB0011697	HMDB0012085	NA
GCST90199933_GCST90200651	3b-hydroxy-5-cholenoic acid	NA	19	48384749	rs10426201	G	A	0.350977	11.4083	3.79882e-30	0.161326	7.13797	9.47185e-13	-0.189651	-9.07143	1.17462e-19	3.09207e+10	0	['SULT2A1', 'TPRX2P', 'CRX', 'TPRX1', 'BSPH1']	[]	[]	['SULT2A1']	[]	[]	7	GCST90199933	GCST90200651	HMDB0000308	NA	NA
GCST90199817_GCST90199680	indoleacetylglutamine	3-hydroxyoctanoate	1	151879761	rs28415528	A	G	0.28305	11.3011	1.29552e-29	0.163654	8.95444	3.4147e-19	-0.119396	-7.34099	2.12026e-13	2.63578e+10	0	['THEM4', 'THEM5', 'C2CD4D', 'RORC', 'S100A10']	[]	[]	[]	[]	[]	155	GCST90199817	GCST90199680	HMDB0013240	HMDB0001954	NA
GCST90200566_GCST90199850	NA	5alpha-androstan-3alpha,17alpha-diol monosulfate	7	99075038	rs148982377	C	T	0.825846	12.7494	3.14318e-37	0.127853	3.17591	0.00149366	-0.697993	-11.3467	7.70203e-30	2.45039e+07	0	['ZNF789', 'ZNF394', 'ATP5J2', 'ATP5J2-PTCD1', 'PTCD1']	[]	[]	[]	[]	[]	90	GCST90200566	GCST90199850	NA	HMDB0000412	NA
GCST90200126_GCST90200111	sphingomyelin (d18:2/23:1)*	n-stearoyl-sphingadienine (d18:2/18:0)*	19	8289519	rs1466448	C	A	0.214973	9.91399	3.61905e-23	0.0584192	3.46038	0.00053941	-0.156554	-7.63991	2.17372e-14	6.00632e+08	0	['CERS4', 'FBN3', 'CD320', 'NDUFA7', 'NDUFA7']	[]	[]	[]	[]	[]	11	GCST90200126	GCST90200111	HMDB0240668	HMDB0240362	NA
GCST90200167_GCST90200174	glutamine conjugate of c7h12o2*	3-hydroxybutyroylglycine**	2	211540507	rs1047891	A	C	-0.36687	-25.2169	2.61324e-140	-0.0431234	-2.63138	0.00850376	0.323747	21.1097	6.4765e-99	2.47834e+41	0	['CPS1', 'LANCL1', 'MYL1', 'ACADL', 'KANSL1L']	['CPS1']	[]	[]	[]	[]	140	GCST90200167	GCST90200174	NA	NA	NA
GCST90200167_GCST90200174	glutamine conjugate of c7h12o2*	3-hydroxybutyroylglycine**	11	67406123	rs10896190	T	C	-0.12896	-9.38675	6.18827e-21	-0.0348631	-2.27853	0.022695	0.0940965	6.40269	1.52663e-10	2.46697e+10	0	['TBX10', 'ACY3', 'NUDT8', 'ALDH3B2', 'NDUFV1']	[]	[]	[]	[]	[]	58	GCST90200167	GCST90200174	NA	NA	NA
GCST90200266_GCST90200088	cis-3,4-methyleneheptanoylcarnitine	(s)-3-hydroxybutyrylcarnitine	5	131594628	rs71583465	G	C	-0.133018	-8.46928	2.4691e-17	-0.0640568	-4.00045	6.32222e-05	0.0689607	4.52905	5.9249e-06	2.39962e+11	1	['PDLIM4', 'P4HA2', 'SLC22A4', 'SLC22A5', 'C5orf56']	[]	[]	[]	[]	[]	115	GCST90200266	GCST90200088	NA	HMDB0013127	NA
GCST90199873_GCST90199673	pregnenolone sulfate	dehydroepiandrosterone sulfate (dhea-s)	7	99075038	rs148982377	C	T	0.448066	13.0732	4.68532e-39	0.0248068	0.6159	0.53796	-0.423259	-11.5465	7.69139e-31	1.64159e+08	0	['ZNF789', 'ZNF394', 'ATP5J2', 'ATP5J2-PTCD1', 'PTCD1']	[]	[]	[]	[]	[]	90	GCST90199873	GCST90199673	HMDB0000774	HMDB0001032	NA
GCST90199873_GCST90199673	pregnenolone sulfate	dehydroepiandrosterone sulfate (dhea-s)	10	104623053	rs11191421	G	C	0.125053	8.65869	4.77215e-18	0.0631603	3.72973	0.000191688	-0.0618927	-3.99248	6.53845e-05	1.37013e+13	1	['C10orf32-ASMT', 'C10orf32', 'AS3MT', 'CYP17A1', 'WBP1L']	[]	[]	[]	[]	[]	66	GCST90199873	GCST90199673	HMDB0000774	HMDB0001032	NA
GCST90199937_GCST90200555	2-aminooctanoate	NA	6	25818646	rs1183200	G	C	0.302763	13.375	8.46263e-41	0.110435	7.10421	1.2101e-12	-0.192328	-11.3525	7.20905e-30	8.51869e+10	0	['SLC17A1', 'SLC17A3', 'SLC17A4', 'HIST1H2BA', 'HIST1H2AA']	['SLC17A4']	[]	[]	[]	[]	111	GCST90199937	GCST90200555	HMDB0000991	NA	NA
GCST90200579_GCST90199857	NA	5alpha-pregnan-diol disulfate	19	48374950	rs62129966	A	C	0.344985	8.54456	1.29026e-17	0.144409	6.36777	1.91792e-10	-0.200576	-6.15471	7.52127e-10	1.48646e+07	1	['SULT2A1', 'TPRX2P', 'CRX', 'TPRX1', 'SEPW1']	[]	[]	['SULT2A1']	[]	[]	7	GCST90200579	GCST90199857	NA	HMDB0240581,HMDB0240582	NA
GCST90199838_GCST90199917	5alpha-pregnan-3beta,20alpha-diol disulfate	pregnanediol-3-glucuronide	10	5247376	rs3750572	C	T	0.152317	7.58143	3.41773e-14	0.10222	4.71006	2.47648e-06	-0.0500973	-2.24513	0.02476	7.24599e+07	1	['AKR1C4', 'AKR1CL1', 'AKR1C3', 'UCN3', 'AKR1C2']	['AKR1C4']	[]	['SULT2A1']	[]	[]	76	GCST90199838	GCST90199917	HMDB0094650	HMDB0010318	NA
GCST90199838_GCST90199917	5alpha-pregnan-3beta,20alpha-diol disulfate	pregnanediol-3-glucuronide	19	48374950	rs62129966	A	C	-0.3892	-20.2471	3.76828e-91	-0.27738	-13.3622	1.00585e-40	0.11182	5.23632	1.63812e-07	2.66925e+50	0	['SULT2A1', 'TPRX2P', 'CRX', 'TPRX1', 'SEPW1']	[]	[]	['SULT2A1']	[]	[]	7	GCST90199838	GCST90199917	HMDB0094650	HMDB0010318	NA
GCST90200035_GCST90199997	palmitoyl dihydrosphingomyelin (d18:0/16:0)*	behenoyl sphingomyelin (d18:1/22:0)*	14	64232220	rs7160525	A	G	-0.250142	-11.7249	9.50298e-32	-0.185441	-9.2863	1.59738e-20	0.064701	3.22576	0.00125639	1.68093e+11	0	['SGPP1', 'SYNE2', 'WDR89', 'PPP2R5E', 'ESR2']	[]	[]	[]	[]	[]	47	GCST90200035	GCST90199997	HMDB0010168	HMDB0012103	NA
GCST90200229_GCST90200154	2,6-dihydroxybenzoic acid	hydroxy-cmpf*	6	25802083	rs2328895	C	T	-0.199546	-9.69795	3.07616e-22	-0.0899201	-5.95095	2.66585e-09	0.109626	7.1353	9.65779e-13	3.13956e+09	0	['SLC17A1', 'SLC17A4', 'SLC17A3', 'HIST1H2BA', 'HIST1H2AA']	['SLC17A4']	[]	[]	[]	[]	111	GCST90200229	GCST90200154	HMDB0013676	NA	NA
GCST90200367_GCST90199923	3-hydroxybutyrate (bhba)	n-palmitoylglycine	1	46870761	rs324420	A	C	-0.385679	-19.6484	5.96242e-86	-0.0500964	-2.6653	0.00769202	0.335583	18.5287	1.21123e-76	2.03145e+09	0	['FAAH', 'NSUN4', 'UQCRH', 'LRRC41', 'DMBX1']	['FAAH']	[]	[]	[]	[]	164	GCST90200367	GCST90199923	HMDB0000011	HMDB0013034	NA
GCST90200228_GCST90200088	3-hydroxyhexanoylcarnitine (1)	(s)-3-hydroxybutyrylcarnitine	6	160543148	rs12208357	T	C	-0.145677	-9.57654	1.0035e-21	-0.0541691	-1.87492	0.0608036	0.0915081	3.24396	0.00117882	1.17471e+18	1	['SLC22A1', 'IGF2R', 'SLC22A2', 'MAS1', 'SLC22A3']	['SLC22A1']	[]	[]	[]	[]	98	GCST90200228	GCST90200088	HMDB0013131	HMDB0013127	NA
GCST90199838_GCST90199852	5alpha-pregnan-3beta,20alpha-diol disulfate	5alpha-androstan-3beta,17alpha-diol disulfate	10	5257647	rs75406471	A	G	0.248897	10.1312	4.01523e-24	0.104051	4.8141	1.47865e-06	-0.144846	-6.24649	4.19791e-10	1.0455e+14	1	['AKR1C4', 'AKR1CL1', 'AKR1C3', 'UCN3', 'TUBAL3']	['AKR1C4']	[]	[]	[]	[]	76	GCST90199838	GCST90199852	HMDB0094650	HMDB0094682	NA
GCST90199838_GCST90199852	5alpha-pregnan-3beta,20alpha-diol disulfate	5alpha-androstan-3beta,17alpha-diol disulfate	10	5258450	rs4881413	T	G	0.244524	9.91784	3.48223e-23	0.102572	4.73026	2.24228e-06	-0.141952	-6.09841	1.07131e-09	3.07651e+13	1	['AKR1C4', 'AKR1CL1', 'AKR1C3', 'UCN3', 'TUBAL3']	[]	[]	[]	[]	[]	217	GCST90199838	GCST90199852	HMDB0094650	HMDB0094682	NA
GCST90199838_GCST90199852	5alpha-pregnan-3beta,20alpha-diol disulfate	5alpha-androstan-3beta,17alpha-diol disulfate	10	5262965	rs2151901	C	A	0.2453	9.94868	2.5555e-23	0.102489	4.72506	2.30043e-06	-0.142811	-6.13602	8.46135e-10	3.31104e+13	1	['AKR1C4', 'AKR1CL1', 'AKR1C3', 'UCN3', 'TUBAL3']	[]	[]	[]	[]	[]	285	GCST90199838	GCST90199852	HMDB0094650	HMDB0094682	NA
GCST90200282_GCST90200548	picolinate	NA	16	20560377	rs9922704	C	T	0.880412	13.2291	5.95923e-40	0.534522	10.3315	5.07801e-25	-0.34589	-6.80396	1.01784e-11	8.52125e+14	0	['ACSM2B', 'AC137056.1', 'ACSM3', 'ACSM2A', 'ACSM1']	['ACSM2B']	[]	[]	[]	[]	28	GCST90200282	GCST90200548	HMDB0002243	NA	NA
GCST90200581_GCST90200688	NA	androsterone glucuronide	19	48374950	rs62129966	A	C	-0.436719	-18.4188	9.28812e-76	-0.266552	-12.7256	4.26439e-37	0.170167	9.45525	3.22265e-21	4.59123e+38	0	['SULT2A1', 'TPRX2P', 'CRX', 'TPRX1', 'SEPW1']	[]	[]	['SULT2A1']	[]	[]	7	GCST90200581	GCST90200688	NA	HMDB0002829	NA
GCST90200358_GCST90199793	arachidonate (20:4n6)	1-linoleoyl-gpe (18:2)*	11	61569830	rs174546	T	C	-0.598121	-24.1702	4.58462e-129	-0.315051	-20.1627	2.08004e-90	0.28307	17.7211	2.88145e-70	4.53699e+38	0	['FADS2', 'FADS1', 'FEN1', 'TMEM258', 'MYRF']	[]	[]	[]	[('FADS1', 'Brain_Cerebellum')]	[('Pure hypercholesterolaemia', 0.0736541345732767, 0.0126308562304853, 5.500183246640156e-09)]	62	GCST90200358	GCST90199793	HMDB0001043	HMDB0011507	NA
GCST90199971_GCST90199993	3-methylglutarylcarnitine (2)	phenylacetylcarnitine	6	160564476	rs662138	G	C	0.322805	12.4591	1.2475e-35	0.158284	8.28604	1.17085e-16	-0.164521	-8.26112	1.44314e-16	9.38559e+18	0	['SLC22A1', 'SLC22A2', 'IGF2R', 'SLC22A3', 'MAS1']	[]	[]	[]	[]	[('Disorders of lipoprotein metabolism and other lipidaemias', 0.2331150811324341, 0.0412538590464118, 1.5975295467945817e-08)]	97	GCST90199971	GCST90199993	HMDB0000552	HMDB0341372	NA
GCST90199709_GCST90200080	adrenate (22:4n6)	1-palmitoyl-2-oleoyl-gpi (16:0/18:1)*	11	61588305	rs174564	G	A	-0.286418	-13.0927	3.6237e-39	-0.180573	-11.3203	1.04152e-29	0.105845	6.56387	5.24296e-11	2.8742e+09	0	['FADS1', 'FADS2', 'FEN1', 'TMEM258', 'MYRF']	[]	[]	[]	[]	[]	62	GCST90199709	GCST90200080	HMDB0002226	HMDB0009783	NA
GCST90200051_GCST90200129	1-palmitoyl-2-dihomo-linolenoyl-gpc (16:0/20:3n3 or 6)*	sphingomyelin (d18:2/21:0, d16:2/23:0)*	11	61571348	rs174548	G	C	0.42922	22.0412	1.15985e-107	0.331604	20.815	3.16448e-96	-0.0976159	-7.07926	1.44927e-12	2.72835e+11	0	['FADS2', 'FADS1', 'FEN1', 'TMEM258', 'MYRF']	[]	['FADS1', 'FADS2', 'TMEM258']	[]	[('FADS1', 'Brain_Cerebellum'), ('FADS2', 'Whole_Blood')]	[('Infective dermatitis', 0.1180717314154387, 0.0212093730140507, 2.5922185437895386e-08), ('Seborrhoeic dermatitis', 0.1240409552608608, 0.0212117977012112, 4.9831390825364284e-09)]	62	GCST90200051	GCST90200129	NA	NA	NA
GCST90200154_GCST90200518	hydroxy-cmpf*	NA	6	25809069	rs1177442	A	G	0.245843	9.45389	3.26472e-21	0.109911	7.15287	8.49821e-13	-0.135932	-6.74788	1.50021e-11	2.60304e+08	0	['SLC17A1', 'SLC17A3', 'SLC17A4', 'HIST1H2BA', 'HIST1H2AA']	['SLC17A4']	[]	[]	[]	[]	111	GCST90200154	GCST90200518	NA	NA	NA
GCST90200117_GCST90200432	glycosyl-n-(2-hydroxynervonoyl)-sphingosine (d18:1/24:1(2oh))*	threonine	2	211540507	rs1047891	A	C	0.23094	9.76139	1.64875e-22	0.108121	6.82057	9.06816e-12	-0.122819	-7.36705	1.74448e-13	1.05806e+09	0	['CPS1', 'LANCL1', 'MYL1', 'ACADL', 'KANSL1L']	['CPS1']	[]	[]	[]	[]	140	GCST90200117	GCST90200432	NA	HMDB0000167	NA
GCST90200042_GCST90200567	oleate/vaccenate (18:1)	NA	1	151879761	rs28415528	A	G	0.246573	18.5373	1.03242e-76	0.0263163	1.63193	0.102695	-0.220257	-13.7022	9.85265e-43	9.54328e+33	0	['THEM4', 'THEM5', 'C2CD4D', 'RORC', 'S100A10']	[]	[]	[]	[]	[]	155	GCST90200042	GCST90200567	HMDB0003231,HMDB0000573,HMDB0240219,HMDB0000207	NA	NA
GCST90199693_GCST90200613	3-hydroxydecanoate	NA	1	151879761	rs28415528	A	G	-0.507593	-23.2149	3.21633e-119	-0.209871	-13.0973	3.41218e-39	0.297722	18.6318	1.77301e-77	5.51252e+41	0	['THEM4', 'THEM5', 'C2CD4D', 'RORC', 'S100A10']	[]	[]	[]	[]	[]	155	GCST90199693	GCST90200613	HMDB0002203	NA	NA
GCST90200077_GCST90200086	1-stearoyl-2-oleoyl-gpi (18:0/18:1)*	arachidonoylcholine	11	61588305	rs174564	G	A	0.324071	13.7534	4.86002e-43	0.131278	8.21756	2.07684e-16	-0.192793	-11.9545	6.14848e-33	1.26511e+10	0	['FADS1', 'FADS2', 'FEN1', 'TMEM258', 'MYRF']	[]	[]	[]	[]	[]	62	GCST90200077	GCST90200086	NA	HMDB0240583	NA
GCST90200029_GCST90199796	linoleoyl ethanolamide	docosapentaenoate (n6 dpa; 22:5n6)	11	61551927	rs174536	C	A	0.192203	10.2952	7.4028e-25	0.0792471	4.6212	3.81528e-06	-0.112956	-6.75041	1.47426e-11	1.99148e+13	0	['TMEM258', 'MYRF', 'FEN1', 'FADS2', 'FADS1']	[]	[]	[]	[]	[]	62	GCST90200029	GCST90199796	HMDB0012252	HMDB0001976	NA
GCST90200646_GCST90200623	NA	NA	6	160543148	rs12208357	T	C	0.351414	9.11989	7.52028e-20	0.16102	5.3949	6.85612e-08	-0.190394	-6.2758	3.47839e-10	4.62534e+09	0	['SLC22A1', 'IGF2R', 'SLC22A2', 'MAS1', 'SLC22A3']	['SLC22A1']	[]	[]	[]	[]	98	GCST90200646	GCST90200623	NA	NA	NA
GCST90200187_GCST90200533	tetradecadienoate (14:2)*	NA	1	151898749	rs2999541	G	C	-0.194302	-10.4182	2.04722e-25	-0.124452	-8.20344	2.33595e-16	0.0698496	4.48018	7.45799e-06	1.14103e+09	0	['THEM4', 'S100A10', 'THEM5', 'C2CD4D', 'RORC']	[]	[]	[]	[]	[]	155	GCST90200187	GCST90200533	HMDB0000560	NA	NA
GCST90199796_GCST90200388	docosapentaenoate (n6 dpa; 22:5n6)	palmitoleate (16:1n7)	10	102075479	rs603424	A	G	0.151015	10.187	2.26678e-24	0.0228734	1.09803	0.272194	-0.128142	-6.7833	1.1746e-11	5.18178e+12	0	['PKD2L1', 'BLOC1S2', 'SCD', 'CWF19L1', 'CHUK']	[]	[]	[]	[]	[]	67	GCST90199796	GCST90200388	HMDB0001976	HMDB0003229	NA
GCST90199796_GCST90200388	docosapentaenoate (n6 dpa; 22:5n6)	palmitoleate (16:1n7)	11	61597212	rs174570	T	C	-0.16404	-9.93598	2.90304e-23	-0.162184	-7.00149	2.53248e-12	0.00185617	0.0879518	0.929915	8.72354e+10	0	['FADS2', 'FADS1', 'FEN1', 'TMEM258', 'MYRF']	[]	[]	[]	[]	[]	62	GCST90199796	GCST90200388	HMDB0001976	HMDB0003229	NA
GCST90200005_GCST90199938	citraconate/glutaconate	3-methyl catechol sulfate (1)	11	26756407	rs10835063	G	A	-0.0994882	-9.06799	1.21237e-19	-0.0928515	-5.08853	3.60842e-07	0.00663673	0.364389	0.715567	2.97632e+12	1	['SLC5A12', 'ANO3', 'MUC15', 'FIBIN', 'BBOX1']	[]	[]	[]	[]	[]	192	GCST90200005	GCST90199938	HMDB0000634,HMDB0000620	NA	NA
GCST90200331_GCST90199975	1-palmitoyl-2-oleoyl-gpe (16:0/18:1)	sphingomyelin (d18:2/14:0, d18:1/14:1)*	11	61557803	rs102275	C	T	0.192174	9.48288	2.47356e-21	0.101809	6.26586	3.70766e-10	-0.0903653	-6.85396	7.18351e-12	2.90412e+09	0	['TMEM258', 'MYRF', 'FEN1', 'FADS2', 'FADS1']	[]	[]	[]	[]	[]	62	GCST90200331	GCST90199975	HMDB0005320	NA	NA
GCST90199906_GCST90200076	1-(1-enyl-palmitoyl)-gpe (p-16:0)*	1-(1-enyl-stearoyl)-2-linoleoyl-gpe (p-18:0/18:2)*	11	61551927	rs174536	C	A	-0.232004	-13.1167	2.64137e-39	-0.0676312	-4.1297	3.63244e-05	0.164373	10.23	1.45479e-24	5.50773e+14	0	['TMEM258', 'MYRF', 'FEN1', 'FADS2', 'FADS1']	[]	[]	[]	[]	[('Follicular cysts of skin and subcutaneous tissue', 0.1848132489846392, 0.0328676602608167, 1.8772246859604693e-08)]	62	GCST90199906	GCST90200076	HMDB0011152	HMDB0011376	NA
GCST90200282_GCST90200661	picolinate	NA	2	211540507	rs1047891	A	C	-0.190087	-8.04068	8.93449e-16	-0.104752	-5.82182	5.82104e-09	0.0853351	5.46201	4.70785e-08	6.51524e+06	1	['CPS1', 'LANCL1', 'MYL1', 'ACADL', 'KANSL1L']	['CPS1']	[]	[]	[]	[]	140	GCST90200282	GCST90200661	HMDB0002243	NA	NA
GCST90200151_GCST90200390	5-dodecenoylcarnitine (c12:1)	stearate (18:0)	10	102075479	rs603424	A	G	-0.23073	-11.1504	7.12979e-29	-0.134179	-6.7288	1.71068e-11	0.0965512	4.83469	1.33352e-06	2.39934e+17	0	['PKD2L1', 'BLOC1S2', 'SCD', 'CWF19L1', 'CHUK']	[]	[]	[]	[]	[]	67	GCST90200151	GCST90200390	HMDB13326	HMDB0000827	NA
GCST90199947_GCST90200013	sphingomyelin (d18:2/16:0, d18:1/16:1)*	sphingomyelin (d18:1/22:2, d18:2/22:1, d16:1/24:2)*	11	61581764	rs174560	C	T	-0.137951	-8.88322	6.49501e-19	-0.0657271	-4.28072	1.86286e-05	0.0722243	4.78951	1.67193e-06	2.57418e+12	1	['FADS1', 'FADS2', 'FEN1', 'TMEM258', 'MYRF']	[]	[]	[]	[]	[]	62	GCST90199947	GCST90200013	NA	NA	NA
GCST90199947_GCST90200013	sphingomyelin (d18:2/16:0, d18:1/16:1)*	sphingomyelin (d18:1/22:2, d18:2/22:1, d16:1/24:2)*	20	12973521	rs686548	A	T	-0.194347	-13.1638	1.41686e-39	-0.0746419	-5.11197	3.18819e-07	0.119705	8.35252	6.68208e-17	4.71612e+22	0	['SPTLC3', 'ISM1', 'TASP1', 'ESF1', 'NDUFAF5']	[]	[]	[]	[]	[]	5	GCST90199947	GCST90200013	NA	NA	NA
GCST90199858_GCST90199863	5alpha-androstan-3alpha,17beta-diol monosulfate (1)	16a-hydroxy dhea 3-sulfate	7	99075038	rs148982377	C	T	-2.38444	-39.7075	0	-1.34016	-27.2933	5.09709e-164	1.04428	26.9046	1.94095e-159	5.98684e+180	0	['ZNF789', 'ZNF394', 'ATP5J2', 'ATP5J2-PTCD1', 'PTCD1']	[]	[]	[]	[]	[]	90	GCST90199858	GCST90199863	NA	HMDB0062544	NA
GCST90199858_GCST90199863	5alpha-androstan-3alpha,17beta-diol monosulfate (1)	16a-hydroxy dhea 3-sulfate	7	100197642	rs34048349	A	G	-1.09304	-12.6031	2.02902e-36	-0.602166	-8.8308	1.03931e-18	0.49087	8.25658	1.4991e-16	5.1222e+17	0	['FBXO24', 'PCOLCE', 'MOSPD3', 'LRCH4', 'TFR2']	[]	[]	[]	[]	[]	89	GCST90199858	GCST90199863	NA	HMDB0062544	NA
GCST90200042_GCST90199700	oleate/vaccenate (18:1)	3-hydroxylaurate	1	151879761	rs28415528	A	G	0.131728	10.7827	4.15575e-27	0.0263163	1.63193	0.102695	-0.105412	-6.5148	7.27887e-11	1.75152e+16	0	['THEM4', 'THEM5', 'C2CD4D', 'RORC', 'S100A10']	[]	[]	[]	[]	[]	155	GCST90200042	GCST90199700	HMDB0003231,HMDB0000573,HMDB0240219,HMDB0000207	HMDB0000387	NA
GCST90200174_GCST90200613	3-hydroxybutyroylglycine**	NA	1	76192508	rs35630725;rs1890452	A	G	0.263033	13.2113	7.55251e-40	0.154286	10.1794	2.45086e-24	-0.108747	-6.84585	7.60235e-12	3245098118326578	0	['ACADM', 'RABGGTB', 'MSH4', 'SLC44A5', 'ASB17']	[]	[]	[]	[]	[]	161	GCST90200174	GCST90200613	NA	NA	NA
GCST90200039_GCST90200086	1-stearoyl-2-linoleoyl-gpe (18:0/18:2)*	arachidonoylcholine	11	61588305	rs174564	G	A	0.474391	19.7917	3.51002e-87	0.281598	17.709	3.57322e-70	-0.192793	-11.9545	6.14848e-33	1.01801e+17	0	['FADS1', 'FADS2', 'FEN1', 'TMEM258', 'MYRF']	[]	[]	[]	[]	[]	62	GCST90200039	GCST90200086	HMDB0008994	HMDB0240583	NA
GCST90200041_GCST90199793	1-palmitoyl-2-stearoyl-gpc (16:0/18:0)	1-linoleoyl-gpe (18:2)*	11	61570783	rs174547	C	T	-0.49351	-26.9965	1.62525e-160	-0.210523	-13.073	4.70014e-39	0.282987	17.7166	3.1231e-70	1.92161e+90	0	['FADS2', 'FADS1', 'FEN1', 'TMEM258', 'MYRF']	[]	['TMEM258']	[]	[]	[('Pure hypercholesterolaemia', 0.0633808404226926, 0.011044880202082, 9.552921086405858e-09)]	62	GCST90200041	GCST90199793	HMDB0007970	HMDB0011507	NA
GCST90200359_GCST90200351	5-methylthioadenosine (mta)	n-acetylputrescine	2	211540507	rs1047891	A	C	-0.177335	-8.92761	4.35326e-19	-0.106771	-6.5585	5.43532e-11	0.0705635	4.33517	1.4565e-05	1.24857e+08	1	['CPS1', 'LANCL1', 'MYL1', 'ACADL', 'KANSL1L']	['CPS1']	[]	[]	[]	[]	140	GCST90200359	GCST90200351	HMDB0001173	HMDB0002064	2
GCST90200359_GCST90200351	5-methylthioadenosine (mta)	n-acetylputrescine	6	160564476	rs662138	G	C	-0.196501	-8.14679	3.73722e-16	-0.114689	-5.79823	6.70183e-09	0.0818116	4.14171	3.44727e-05	1.79327e+07	1	['SLC22A1', 'SLC22A2', 'IGF2R', 'SLC22A3', 'MAS1']	[]	[]	[]	[]	[]	97	GCST90200359	GCST90200351	HMDB0001173	HMDB0002064	2
GCST90200053_GCST90200123	sphingomyelin (d18:1/21:0, d17:1/22:0, d16:1/23:0)*	sphingomyelin (d18:0/20:0, d16:0/22:0)*	14	64234243	rs4902243	G	A	0.379346	18.2106	4.25367e-74	0.309555	16.2863	1.23512e-59	-0.0697914	-3.4472	0.000566421	2.90367e+14	0	['SGPP1', 'SYNE2', 'WDR89', 'PPP2R5E', 'ESR2']	[]	[]	[]	[]	[]	47	GCST90200053	GCST90200123	NA	NA	NA
GCST90200223_GCST90200490	4-methylhexanoylglutamine	NA	1	76198436	rs2275378	C	T	-0.38167	-15.9643	2.26599e-57	-0.206468	-10.5168	7.23251e-26	0.175202	11.1822	4.98644e-29	2.20056e+28	0	['ACADM', 'RABGGTB', 'MSH4', 'SLC44A5', 'ASB17']	[]	[]	['ACADM']	[]	[]	161	GCST90200223	GCST90200490	NA	NA	NA
GCST90199774_GCST90199721	NA	stearidonate (18:4n3)	5	131700794	rs388891	C	G	0.17231	9.80074	1.11759e-22	0.129961	7.89604	2.87893e-15	-0.0423492	-2.66034	0.00780611	2.57603e+07	0	['SLC22A5', 'SLC22A4', 'C5orf56', 'P4HA2', 'PDLIM4']	[]	[]	[]	[]	[]	115	GCST90199774	GCST90199721	NA	HMDB0006547	NA
GCST90200305_GCST90199631	2-aminobutyrate	3-methyl-2-oxovalerate	4	89223504	rs10014755	A	G	0.164227	9.9788	1.88732e-23	0.0939943	5.98861	2.11636e-09	-0.0702325	-4.65501	3.23961e-06	1.12136e+14	0	['PPM1K', 'ABCG2', 'HERC6', 'HERC5', 'PYURF']	[]	[]	[]	[]	[]	119	GCST90200305	GCST90199631	HMDB0000452	HMDB0000491	3
GCST90200359_GCST90200594	5-methylthioadenosine (mta)	NA	2	211540507	rs1047891	A	C	-0.271187	-12.6347	1.35875e-36	-0.106771	-6.5585	5.43532e-11	0.164416	9.82292	8.97086e-23	6.60229e+13	0	['CPS1', 'LANCL1', 'MYL1', 'ACADL', 'KANSL1L']	['CPS1']	[]	[]	[]	[]	140	GCST90200359	GCST90200594	HMDB0001173	NA	NA
GCST90200571_GCST90200487	NA	NA	2	234652717	rs17864701	T	C	0.121282	11.2226	3.15672e-29	0.0374941	2.23208	0.0256094	-0.0837874	-5.05273	4.35539e-07	1.37972e+22	0	['UGT1A8', 'UGT1A9', 'UGT1A3', 'UGT1A5', 'UGT1A7']	[]	[]	[]	[]	[]	138	GCST90200571	GCST90200487	NA	NA	NA
GCST90200049_GCST90200169	myristoyl dihydrosphingomyelin (d18:0/14:0)*	sphingomyelin (d17:1/14:0, d16:1/15:0)*	14	64234243	rs4902243	G	A	-0.231881	-15.0817	2.1381e-51	-0.0327955	-1.66395	0.096122	0.199086	10.6915	1.11579e-26	5.21861e+24	0	['SGPP1', 'SYNE2', 'WDR89', 'PPP2R5E', 'ESR2']	[]	[]	[]	[]	[]	47	GCST90200049	GCST90200169	HMDB0012085	NA	NA
GCST90200579_GCST90200630	NA	NA	19	48374950	rs62129966	A	C	0.301705	9.12688	7.05008e-20	0.144409	6.36777	1.91792e-10	-0.157296	-6.91432	4.70104e-12	6.66807e+07	0	['SULT2A1', 'TPRX2P', 'CRX', 'TPRX1', 'SEPW1']	[]	[]	['SULT2A1']	[]	[]	7	GCST90200579	GCST90200630	NA	NA	NA
GCST90199832_GCST90200488	dimethylarginine (sdma + adma)	NA	5	35037115	rs37369	T	C	0.828857	24.0772	4.33856e-128	0.248589	9.36383	7.68999e-21	-0.580268	-20.3714	2.99786e-92	6.90981e+35	0	['AGXT2', 'PRLR', 'AC010368.2', 'DNAJC21', 'BRIX1']	['AGXT2']	[]	[]	[]	[]	117	GCST90199832	GCST90200488	HMDB0003334,HMDB0001539	NA	NA
GCST90200239_GCST90200570	tetradecadienedioate (c14:2-dc)*	NA	1	47280550	rs11576162	C	G	-0.219836	-7.6981	1.38102e-14	-0.104648	-4.3233	1.53715e-05	0.115188	4.739	2.14777e-06	1.55521e+08	1	['CYP4B1', 'EFCAB14', 'CYP4A11', 'ATPAF1', 'TEX38']	['CYP4B1']	[]	[]	[]	[]	163	GCST90200239	GCST90200570	NA	NA	NA
GCST90200085_GCST90200145	glycosyl-n-palmitoyl-sphingosine (d18:1/16:0)	glycosyl ceramide (d18:1/20:0, d16:1/22:0)*	14	64232220	rs7160525	A	G	-0.190668	-10.6491	1.76044e-26	-0.0315191	-1.51583	0.129562	0.159149	7.8062	5.89358e-15	3.34779e+11	0	['SGPP1', 'SYNE2', 'WDR89', 'PPP2R5E', 'ESR2']	[]	['CERS4']	[]	[('CERS4', 'Adipose_Subcutaneous'), ('CERS4', 'Adipose_Visceral_Omentum'), ('CERS4', 'Adrenal_Gland'), ('CERS4', 'Artery_Aorta'), ('CERS4', 'Artery_Coronary'), ('CERS4', 'Artery_Tibial'), ('CERS4', 'Breast_Mammary_Tissue'), ('CERS4', 'Colon_Sigmoid'), ('CERS4', 'Colon_Transverse'), ('CERS4', 'Esophagus_Gastroesophageal_Junction'), ('CERS4', 'Esophagus_Muscularis'), ('CERS4', 'Heart_Atrial_Appendage'), ('CERS4', 'Lung'), ('CERS4', 'Nerve_Tibial'), ('CERS4', 'Whole_Blood')]	[]	47	GCST90200085	GCST90200145	NA	NA	NA
GCST90200085_GCST90200145	glycosyl-n-palmitoyl-sphingosine (d18:1/16:0)	glycosyl ceramide (d18:1/20:0, d16:1/22:0)*	19	8283819	rs1871194	C	A	0.21762	15.5137	2.80335e-54	0.0339045	2.07856	0.0376574	-0.183716	-11.518	1.07033e-30	3.81803e+23	0	['CERS4', 'FBN3', 'CD320', 'NDUFA7', 'NDUFA7']	[]	['CERS4']	[]	[('CERS4', 'Adipose_Subcutaneous'), ('CERS4', 'Adipose_Visceral_Omentum'), ('CERS4', 'Adrenal_Gland'), ('CERS4', 'Artery_Aorta'), ('CERS4', 'Artery_Coronary'), ('CERS4', 'Artery_Tibial'), ('CERS4', 'Breast_Mammary_Tissue'), ('CERS4', 'Colon_Sigmoid'), ('CERS4', 'Colon_Transverse'), ('CERS4', 'Esophagus_Gastroesophageal_Junction'), ('CERS4', 'Esophagus_Muscularis'), ('CERS4', 'Heart_Atrial_Appendage'), ('CERS4', 'Lung'), ('CERS4', 'Nerve_Tibial'), ('CERS4', 'Whole_Blood')]	[]	11	GCST90200085	GCST90200145	NA	NA	NA
GCST90200085_GCST90200145	glycosyl-n-palmitoyl-sphingosine (d18:1/16:0)	glycosyl ceramide (d18:1/20:0, d16:1/22:0)*	20	12973521	rs686548	A	T	-0.145638	-10.5886	3.36678e-26	-0.0307199	-1.92385	0.054373	0.114918	7.3348	2.22051e-13	6.59533e+12	0	['SPTLC3', 'ISM1', 'TASP1', 'ESF1', 'NDUFAF5']	[]	['CERS4']	[]	[('CERS4', 'Adipose_Subcutaneous'), ('CERS4', 'Adipose_Visceral_Omentum'), ('CERS4', 'Adrenal_Gland'), ('CERS4', 'Artery_Aorta'), ('CERS4', 'Artery_Coronary'), ('CERS4', 'Artery_Tibial'), ('CERS4', 'Breast_Mammary_Tissue'), ('CERS4', 'Colon_Sigmoid'), ('CERS4', 'Colon_Transverse'), ('CERS4', 'Esophagus_Gastroesophageal_Junction'), ('CERS4', 'Esophagus_Muscularis'), ('CERS4', 'Heart_Atrial_Appendage'), ('CERS4', 'Lung'), ('CERS4', 'Nerve_Tibial'), ('CERS4', 'Whole_Blood')]	[]	5	GCST90200085	GCST90200145	NA	NA	NA
GCST90200176_GCST90200463	glutamine conjugate of c6h10o2 (1)*	NA	1	76256232	rs12093623	G	T	0.237145	12.155	5.39606e-34	0.139356	8.17419	2.97866e-16	-0.0977886	-5.63412	1.75955e-08	5.52008e+17	0	['RABGGTB', 'ACADM', 'MSH4', 'ASB17', 'SLC44A5']	[]	[]	[]	[]	[]	161	GCST90200176	GCST90200463	NA	NA	NA
GCST90200237_GCST90200076	palmitoyl-sphingosine-phosphoethanolamine (d18:1/16:0)	1-(1-enyl-stearoyl)-2-linoleoyl-gpe (p-18:0/18:2)*	19	45412079	rs7412	T	C	-0.316008	-10.3139	6.09869e-25	-0.0978227	-3.55302	0.000380841	0.218185	7.92636	2.25659e-15	3.70013e+09	0	['APOE', 'TOMM40', 'APOC1', 'PVRL2', 'APOC4']	['APOE']	[]	[]	[]	[]	8	GCST90200237	GCST90200076	NA	HMDB0011376	NA
GCST90199713_GCST90199887	docosapentaenoate (n3 dpa; 22:5n3)	(16 or 17)-methylstearate (a19:0 or i19:0)	11	61592362	rs174566	G	A	-0.153976	-13.0108	1.06272e-38	-0.136402	-8.80723	1.28274e-18	0.0175737	1.10034	0.271185	1.20704e+20	0	['FADS1', 'FADS2', 'FEN1', 'TMEM258', 'MYRF']	[]	[]	[]	[]	[]	62	GCST90199713	GCST90199887	HMDB0006528	HMDB0037397	NA
GCST90199718_GCST90200578	sebacate (c10-dc)	NA	1	47395973	rs1126743;rs17411656	G	A	-0.309061	-11.5049	1.24589e-30	-0.153817	-8.05708	7.81355e-16	0.155244	8.08415	6.25986e-16	5.02439e+14	0	['CYP4A11', 'CYP4X1', 'CYP4B1', 'CYP4Z1', 'CYP4A22']	[]	[]	[]	[]	[]	163	GCST90199718	GCST90200578	HMDB0000792	NA	NA
GCST90200057_GCST90200118	1-(1-enyl-palmitoyl)-2-oleoyl-gpc (p-16:0/18:1)*	glycosyl ceramide (d18:2/24:1, d18:1/24:2)*	14	67975822	rs1077989	C	A	-0.123292	-8.74001	2.3308e-18	-0.0972617	-6.46911	9.85851e-11	0.0260299	1.74113	0.0816607	4.22967e+07	1	['TMEM229B', 'PLEKHH1', 'PIGH', 'PLEK2', 'ARG2']	[]	['TMEM229B']	[]	[]	[]	46	GCST90200057	GCST90200118	HMDB0007996	NA	NA
GCST90199842_GCST90199983	androstenediol (3beta,17beta) disulfate (1)	5alpha-androstan-3alpha,17beta-diol monosulfate (2)	19	48374950	rs62129966	A	C	-0.647242	-26.9951	1.6883e-160	-0.398768	-21.4161	9.45606e-102	0.248474	14.451	2.47246e-47	5.60092e+58	0	['SULT2A1', 'TPRX2P', 'CRX', 'TPRX1', 'SEPW1']	[]	[]	['SULT2A1']	[]	[]	7	GCST90199842	GCST90199983	HMDB0240313	NA	NA
GCST90200562_GCST90199754	NA	7-methylxanthine	15	75027880	rs2472297	T	C	-0.213519	-8.51644	1.64533e-17	-0.102191	-5.87575	4.2094e-09	0.111328	6.17148	6.76524e-10	4.11178e+07	1	['CYP1A1', 'CYP1A2', 'EDC3', 'CSK', 'LMAN1L']	[]	[]	[]	[]	[]	216	GCST90200562	GCST90199754	NA	HMDB0001991	NA
GCST90199849_GCST90200539	21-hydroxypregnenolone disulfate	NA	1	47389613	rs12132488	T	C	-0.4838	-15.047	3.61438e-51	-0.18907	-8.57643	9.78621e-18	0.29473	12.9469	2.44594e-38	6.76724e+12	0	['CYP4A11', 'CYP4X1', 'CYP4B1', 'CYP4Z1', 'EFCAB14']	['CYP4B1']	[]	[]	[]	[]	163	GCST90199849	GCST90200539	NA	NA	NA
GCST90200086_GCST90200139	arachidonoylcholine	dihomo-linolenoylcarnitine (c20:3n3 or 6)*	11	61589481	rs28456	G	A	-0.350886	-15.7651	5.40646e-56	-0.196215	-11.8876	1.3723e-32	0.154671	9.47083	2.77623e-21	2.53826e+23	0	['FADS1', 'FADS2', 'FEN1', 'TMEM258', 'MYRF']	[]	['FADS1', 'FADS2']	[]	[('FADS1', 'Brain_Cerebellum')]	[]	62	GCST90200086	GCST90200139	HMDB0240583	NA	NA
GCST90200537_GCST90200630	NA	NA	10	96828323	rs2071426	C	T	0.305498	11.8854	1.40905e-32	0.173119	9.88845	4.67225e-23	-0.132379	-7.25253	4.09054e-13	3.31588e+09	0	['CYP2C8', 'CYP2C9', 'C10orf129', 'PDLIM1', 'CYP2C19']	[]	[]	[]	[]	[]	71	GCST90200537	GCST90200630	NA	NA	NA
GCST90199806_GCST90199728	tetradecanedioate (c14-dc)	10-nonadecenoate (19:1n9)	12	21331549	rs4149056	C	T	0.483907	27.3464	1.19308e-164	0.506324	25.5733	3.02083e-144	0.0224169	1.09512	0.273464	2.53196e+20	0	['SLCO1B1', 'RP11-125O5.2', 'SLCO1B7', 'SLCO1A2', 'LST3']	['SLCO1B1']	[]	[]	[]	[]	52	GCST90199806	GCST90199728	HMDB0000872	HMDB0013622	NA
GCST90199772_GCST90200432	1-stearoyl-gpe (18:0)	threonine	2	27730940	rs1260326	T	C	0.214115	9.89218	4.50102e-23	0.0903011	5.87928	4.12045e-09	-0.123814	-7.90987	2.57656e-15	5.72439e+07	0	['GCKR', 'FNDC4', 'IFT172', 'AC109829.1', 'KRTCAP3']	[]	[]	[]	[]	[]	152	GCST90199772	GCST90200432	HMDB0011130	HMDB0000167	NA
GCST90199846_GCST90200049	glycosyl-n-stearoyl-sphingosine (d18:1/18:0)	myristoyl dihydrosphingomyelin (d18:0/14:0)*	10	52242876	rs113171113	G	A	0.13906	7.46783	8.15257e-14	0.0753238	4.20543	2.60591e-05	-0.0637363	-3.59753	0.000321258	3.19643e+08	1	['SGMS1', 'AC069547.2', 'AC069547.1', 'ASAH2', 'ASAH2B']	[]	['CERS4']	[]	[('CERS4', 'Artery_Aorta'), ('CERS4', 'Artery_Tibial')]	[]	178	GCST90199846	GCST90200049	NA	HMDB0012085	NA
GCST90199846_GCST90200049	glycosyl-n-stearoyl-sphingosine (d18:1/18:0)	myristoyl dihydrosphingomyelin (d18:0/14:0)*	19	8283819	rs1871194	C	A	-0.151332	-9.26778	1.90069e-20	-0.115364	-7.34906	1.99613e-13	0.0359682	2.31392	0.0206723	1.05021e+07	0	['CERS4', 'FBN3', 'CD320', 'NDUFA7', 'NDUFA7']	[]	['CERS4']	[]	[('CERS4', 'Artery_Aorta'), ('CERS4', 'Artery_Tibial')]	[]	11	GCST90199846	GCST90200049	NA	HMDB0012085	NA
GCST90200533_GCST90200534	NA	NA	1	47389613	rs12132488	T	C	0.207389	7.85873	3.88041e-15	0.0862668	3.77623	0.000159221	-0.121122	-5.26414	1.40849e-07	3.62975e+07	1	['CYP4A11', 'CYP4X1', 'CYP4B1', 'CYP4Z1', 'EFCAB14']	['CYP4B1']	[]	[]	[]	[]	163	GCST90200533	GCST90200534	NA	NA	NA
GCST90199979_GCST90200390	myristoleoylcarnitine (c14:1)*	stearate (18:0)	10	102075479	rs603424	A	G	-0.145251	-7.66225	1.8271e-14	-0.0486999	-2.49408	0.0126284	0.0965512	4.83469	1.33352e-06	7.29857e+07	1	['PKD2L1', 'BLOC1S2', 'SCD', 'CWF19L1', 'CHUK']	[]	[]	[]	[]	[]	67	GCST90199979	GCST90200390	HMDB0240588	HMDB0000827	NA
GCST90200231_GCST90199689	lithocholate sulfate (1)	glycolithocholate	19	48374950	rs62129966	A	C	-0.332596	-12.7692	2.43757e-37	-0.222554	-10.4701	1.1855e-25	0.110042	4.91408	8.91998e-07	4.86343e+11	0	['SULT2A1', 'TPRX2P', 'CRX', 'TPRX1', 'SEPW1']	[]	[]	['SULT2A1']	[]	[]	7	GCST90200231	GCST90199689	NA	HMDB00698	NA
GCST90199849_GCST90199861	21-hydroxypregnenolone disulfate	pregnenediol sulfate (c21h34o5s)*	1	47389613	rs12132488	T	C	-0.187438	-12.6468	1.16473e-36	-0.18907	-8.57643	9.78621e-18	-0.00163177	-0.0818287	0.934783	8.40211e+18	0	['CYP4A11', 'CYP4X1', 'CYP4B1', 'CYP4Z1', 'EFCAB14']	['CYP4B1']	[]	[]	[]	[]	163	GCST90199849	GCST90199861	NA	HMDB0000774	NA
GCST90199849_GCST90199861	21-hydroxypregnenolone disulfate	pregnenediol sulfate (c21h34o5s)*	6	25794431	rs2762353	A	G	0.148161	15.0781	2.25555e-51	0.161081	11.0301	2.73639e-28	0.0129203	0.975389	0.329367	1.21318e+23	0	['SLC17A1', 'SLC17A4', 'SLC17A3', 'HIST1H2BA', 'HIST1H2AA']	['SLC17A4']	[]	[]	[]	[]	111	GCST90199849	GCST90199861	NA	HMDB0000774	NA
GCST90199849_GCST90199861	21-hydroxypregnenolone disulfate	pregnenediol sulfate (c21h34o5s)*	12	21350689	rs11045856	G	T	-0.139765	-12.3759	3.52951e-35	-0.156916	-9.34118	9.52634e-21	-0.0171511	-1.12876	0.258998	2.69905e+14	0	['SLCO1B1', 'RP11-125O5.2', 'SLCO1A2', 'SLCO1B7', 'LST3']	[]	[]	[]	[]	[]	54	GCST90199849	GCST90199861	NA	HMDB0000774	NA
GCST90199995_GCST90200058	sphingomyelin (d18:1/20:2, d18:2/20:1, d16:1/22:2)*	1-(1-enyl-stearoyl)-2-arachidonoyl-gpe (p-18:0/20:4)*	11	61569830	rs174546	T	C	0.473981	22.3678	8.09887e-111	0.186499	12.6118	1.81873e-36	-0.287482	-18.0622	6.32211e-73	7.80616e+37	0	['FADS2', 'FADS1', 'FEN1', 'TMEM258', 'MYRF']	[]	[]	[]	[('FADS1', 'Brain_Cerebellar_Hemisphere')]	[('Benign neoplasm of colon, rectum, anus and anal canal', -0.0978217948396677, 0.0173440394201165, 1.6996975343379956e-08)]	62	GCST90199995	GCST90200058	NA	HMDB0005779	NA
GCST90200287_GCST90199627	n-acetylvaline	n-alpha-acetylornithine	2	73858965	rs10201159	C	T	-0.285219	-11.2487	2.35036e-29	-0.0838486	-4.78569	1.70403e-06	0.20137	9.47713	2.6138e-21	1.11208e+08	0	['NAT8', 'ALMS1', 'TPRKB', 'DUSP11', 'C2orf78']	['ALMS1', 'NAT8']	[]	[]	[]	[]	146	GCST90200287	GCST90199627	HMDB0011757	HMDB0003357	NA
GCST90200280_GCST90199949	5-oxoproline	6-oxopiperidine-2-carboxylate	8	145113241	rs3935209	G	T	-1.36043	-37.7698	0	-0.821609	-31.6822	2.72986e-220	0.538823	20.0792	1.12214e-89	7.65801e+91	0	['OPLAH', 'SPATC1', 'EXOSC4', 'GPAA1', 'PARP10']	['OPLAH']	[]	[]	[]	[]	183	GCST90200280	GCST90199949	HMDB0000267	HMDB0061705	NA
GCST90200037_GCST90200129	1-stearoyl-2-linoleoyl-gpc (18:0/18:2)*	sphingomyelin (d18:2/21:0, d16:2/23:0)*	11	61579463	rs174554	G	A	0.310728	16.9789	1.1776e-64	0.227148	14.5958	2.98856e-48	-0.0835798	-6.18221	6.32095e-10	2.53784e+16	0	['FADS1', 'FADS2', 'FEN1', 'TMEM258', 'MYRF']	[]	[]	[]	[]	[('Pure hypercholesterolaemia', -0.0970894489333009, 0.0171098855655696, 1.3912265506374093e-08)]	62	GCST90200037	GCST90200129	HMDB0008039	NA	NA
GCST90199964_GCST90200688	etiocholanolone glucuronide	androsterone glucuronide	2	31654155	rs72790679	A	G	0.748184	14.969	1.17003e-50	0.417025	7.23791	4.55664e-13	-0.331159	-6.43941	1.19937e-10	3.89446e+37	0	['XDH', 'EHD3', 'CAPN14', 'GALNT14', 'MEMO1']	[]	[]	[]	[]	[]	150	GCST90199964	GCST90200688	HMDB0004484	HMDB0002829	NA
GCST90199964_GCST90200688	etiocholanolone glucuronide	androsterone glucuronide	2	31989359	rs113017476	A	G	0.617198	17.2429	1.26557e-66	0.284995	6.88635	5.72424e-12	-0.332203	-9.06821	1.20988e-19	9.55999e+46	0	['MEMO1', 'DPY30', 'SPAST', 'XDH', 'SLC30A6']	[]	[]	[]	[]	[]	149	GCST90199964	GCST90200688	HMDB0004484	HMDB0002829	NA
GCST90199964_GCST90200688	etiocholanolone glucuronide	androsterone glucuronide	2	32695880	rs72800809	C	G	0.689445	13.2522	4.38202e-40	0.380143	6.31618	2.6811e-10	-0.309302	-5.81505	6.06153e-09	6.11841e+29	0	['BIRC6', 'YIPF4', 'TTC27', 'NLRC4', 'SLC30A6']	[]	[]	[]	[]	[]	150	GCST90199964	GCST90200688	HMDB0004484	HMDB0002829	NA
GCST90199964_GCST90200688	etiocholanolone glucuronide	androsterone glucuronide	2	33004063	rs113425774	A	G	0.26406	9.4049	5.20796e-21	0.117721	3.6061	0.000310838	-0.146339	-5.14689	2.64838e-07	5.08526e+13	0	['TTC27', 'BIRC6', 'LTBP1', 'YIPF4', 'NLRC4']	[]	[]	[]	[]	[]	149	GCST90199964	GCST90200688	HMDB0004484	HMDB0002829	NA
GCST90200034_GCST90200010	tricosanoyl sphingomyelin (d18:1/23:0)*	sphingomyelin (d18:1/22:1, d18:2/22:0, d16:1/24:1)*	20	12959398	rs4814176	T	C	-0.131472	-10.7374	6.79244e-27	-0.0483011	-3.30345	0.000955022	0.0831713	5.69526	1.23184e-08	1.81354e+18	1	['SPTLC3', 'ISM1', 'TASP1', 'ESF1', 'NDUFAF5']	[]	[]	[]	[]	[('Cholelithiasis', -0.1985556027910254, 0.0353909953248483, 2.0192665381719345e-08)]	5	GCST90200034	GCST90200010	HMDB0012105	HMDB0012104	NA
GCST90199958_GCST90200452	1-linolenoyl-gpc (18:3)*	asparagine	2	27730940	rs1260326	T	C	0.169057	8.10436	5.30257e-16	0.0843884	5.4074	6.39468e-08	-0.084669	-5.39905	6.69943e-08	1.20596e+08	1	['GCKR', 'FNDC4', 'IFT172', 'AC109829.1', 'KRTCAP3']	[]	[]	[]	[]	[]	152	GCST90199958	GCST90200452	HMDB0010388	HMDB0000168	NA
GCST90200249_GCST90199744	branched-chain, straight-chain, or cyclopropyl 12:1 fatty acid*	eicosenoate (20:1)	14	74040136	rs151154986	A	G	-0.512207	-15.4709	5.45315e-54	-0.479922	-10.9814	4.69758e-28	0.0322853	0.724285	0.468891	8.61444e+25	0	['ACOT2', 'HEATR4', 'ACOT4', 'ACOT1', 'ACOT6']	['ACOT2']	[]	[]	[]	[]	44	GCST90200249	GCST90199744	NA	HMDB0002231,HMDB0062436	NA
GCST90200037_GCST90200083	1-stearoyl-2-linoleoyl-gpc (18:0/18:2)*	1-(1-enyl-palmitoyl)-2-palmitoyl-gpc (p-16:0/16:0)*	11	61569830	rs174546	T	C	0.392058	19.8776	6.36133e-88	0.226865	14.625	1.94472e-48	-0.165193	-10.2125	1.74236e-24	3.05709e+39	0	['FADS2', 'FADS1', 'FEN1', 'TMEM258', 'MYRF']	[]	[]	[]	[]	[('Follicular cysts of skin and subcutaneous tissue', -0.1350266398518823, 0.0234765903672838, 8.843211648119551e-09), ('Pure hypercholesterolaemia', -0.0918537253442875, 0.0147791791898263, 5.12997379070636e-10)]	62	GCST90200037	GCST90200083	HMDB0008039	HMDB0011206	NA
GCST90200082_GCST90200051	1-oleoyl-2-linoleoyl-gpe (18:1/18:2)*	1-palmitoyl-2-dihomo-linolenoyl-gpc (16:0/20:3n3 or 6)*	16	15150505	rs12928099	A	C	-0.251795	-12.7288	4.09303e-37	-0.0900581	-5.31138	1.08801e-07	0.161737	9.79073	1.23401e-22	3.0149e+14	0	['PDXDC1', 'NTAN1', 'RRN3', 'NPIPA1', 'NOMO1']	[]	[]	[]	[]	[]	34	GCST90200082	GCST90200051	HMDB0005349	NA	NA
GCST90199791_GCST90199794	1-arachidonoyl-gpe (20:4n6)*	1-oleoyl-gpe (18:1)	11	61557803	rs102275	C	T	-0.447016	-27.9423	8.16992e-172	-0.372454	-23.753	1.0233e-124	0.0745625	4.62509	3.74432e-06	1.25252e+47	0	['TMEM258', 'MYRF', 'FEN1', 'FADS2', 'FADS1']	[]	[]	[]	[]	[('Pure hypercholesterolaemia', 0.0638575191633049, 0.0108681138943439, 4.211205282293338e-09)]	62	GCST90199791	GCST90199794	HMDB0011517	HMDB0011506	NA
GCST90200299_GCST90199713	oleoyl ethanolamide	docosapentaenoate (n3 dpa; 22:5n3)	1	46870761	rs324420	A	C	0.284798	18.6814	7.00996e-78	0.266532	14.4747	1.74996e-47	-0.0182662	-1.00534	0.314731	2.49639e+30	0	['FAAH', 'NSUN4', 'UQCRH', 'LRRC41', 'DMBX1']	['FAAH']	[]	[]	[]	[]	164	GCST90200299	GCST90199713	HMDB0002088	HMDB0006528	NA
GCST90200299_GCST90199713	oleoyl ethanolamide	docosapentaenoate (n3 dpa; 22:5n3)	11	61551927	rs174536	C	A	0.165292	12.5554	3.71234e-36	0.0264056	1.64781	0.0993924	-0.138886	-8.92968	4.27241e-19	1.15087e+17	0	['TMEM258', 'MYRF', 'FEN1', 'FADS2', 'FADS1']	[]	[]	[]	[]	[]	62	GCST90200299	GCST90199713	HMDB0002088	HMDB0006528	NA
GCST90200013_GCST90200126	sphingomyelin (d18:1/22:2, d18:2/22:1, d16:1/24:2)*	sphingomyelin (d18:2/23:1)*	11	61581764	rs174560	C	T	0.125084	14.7865	1.79079e-49	0.0722243	4.78951	1.67193e-06	-0.0528601	-3.65202	0.000260183	9.33629e+42	1	['FADS1', 'FADS2', 'FEN1', 'TMEM258', 'MYRF']	[]	[]	[]	[]	[]	62	GCST90200013	GCST90200126	NA	HMDB0240668	NA
GCST90200131_GCST90200134	sphingomyelin (d18:1/19:0, d19:1/18:0)*	sphingomyelin (d18:1/25:0, d19:0/24:1, d20:1/23:0, d19:1/24:0)*	14	64239351	rs12897637	C	T	0.307719	17.8855	1.53092e-71	0.249756	13.0775	4.42981e-39	-0.0579632	-2.81008	0.00495295	2.89356e+32	0	['SGPP1', 'SYNE2', 'WDR89', 'PPP2R5E', 'ESR2']	[]	[]	[]	[]	[]	47	GCST90200131	GCST90200134	NA	NA	NA
GCST90200131_GCST90200134	sphingomyelin (d18:1/19:0, d19:1/18:0)*	sphingomyelin (d18:1/25:0, d19:0/24:1, d20:1/23:0, d19:1/24:0)*	19	8289519	rs1466448	C	A	-0.240104	-14.8247	1.01423e-49	-0.191085	-10.581	3.64911e-26	0.0490194	2.53212	0.0113374	3.59792e+23	0	['CERS4', 'FBN3', 'CD320', 'NDUFA7', 'NDUFA7']	[]	[]	[]	[]	[]	11	GCST90200131	GCST90200134	NA	NA	NA
GCST90200040_GCST90200081	sphingomyelin (d18:2/24:1, d18:1/24:2)*	1-oleoyl-2-docosahexaenoyl-gpc (18:1/22:6)*	11	116648917	rs964184	G	C	-0.197576	-7.82312	5.15295e-15	-0.0778773	-3.74459	0.000180691	0.119699	5.47488	4.37802e-08	8.49614e+06	1	['ZNF259', 'BUD13', 'APOA5', 'APOA4', 'APOC3']	[]	[]	[]	[]	[]	248	GCST90200040	GCST90200081	NA	HMDB0008123	NA
GCST90200173_GCST90200592	glutamine conjugate of c6h10o2 (2)*	NA	1	76185308	rs7534754	A	G	0.414194	20.753	1.15203e-95	0.125338	7.9215	2.34654e-15	-0.288856	-17.6516	9.89221e-70	8.58678e+25	0	['ACADM', 'RABGGTB', 'MSH4', 'SLC44A5', 'ASB17']	[]	[]	['ACADM']	[]	[]	161	GCST90200173	GCST90200592	NA	NA	NA
GCST90200249_GCST90200173	branched-chain, straight-chain, or cyclopropyl 12:1 fatty acid*	glutamine conjugate of c6h10o2 (2)*	1	76192508	rs35630725;rs1890452	A	G	-0.197434	-11.8703	1.68881e-32	-0.0682773	-4.38299	1.17063e-05	0.129157	8.34445	7.15486e-17	4236642395444524	0	['ACADM', 'RABGGTB', 'MSH4', 'SLC44A5', 'ASB17']	[]	[]	[]	[]	[]	161	GCST90200249	GCST90200173	NA	NA	NA
GCST90200253_GCST90199827	vanillic acid glycine	thymol sulfate	6	25759066	rs12212049	T	G	0.222016	9.66618	4.19761e-22	0.112145	6.82537	8.76962e-12	-0.109871	-6.92681	4.30433e-12	1.02542e+10	0	['SLC17A4', 'SLC17A1', 'HIST1H2BA', 'HIST1H2AA', 'SCGN']	['SLC17A4']	[]	[]	[]	[]	111	GCST90200253	GCST90199827	HMDB0060026	HMDB0062720	NA
GCST90199918_GCST90199626	carboxyethyl-gaba	xanthurenate	6	25818766	rs1165152	A	G	0.244552	11.5944	4.40036e-31	0.137002	8.91725	4.77997e-19	-0.10755	-6.89626	5.33878e-12	1.08627e+12	0	['SLC17A1', 'SLC17A3', 'SLC17A4', 'HIST1H2BA', 'HIST1H2AA']	['SLC17A4']	[]	[]	[]	[]	111	GCST90199918	GCST90199626	HMDB0002201	HMDB0000881	NA
GCST90199719_GCST90199856	tauro-beta-muricholate	androstenediol (3alpha, 17alpha) monosulfate (3)	7	99075038	rs148982377	C	T	1.77195	27.6339	4.35849e-168	0.932061	20.2869	1.67725e-91	-0.839892	-22.8944	5.27723e-116	1.21079e+52	0	['ZNF789', 'ZNF394', 'ATP5J2', 'ATP5J2-PTCD1', 'PTCD1']	[]	[]	[]	[]	[]	90	GCST90199719	GCST90199856	HMDB0000932	NA	NA
GCST90199719_GCST90199856	tauro-beta-muricholate	androstenediol (3alpha, 17alpha) monosulfate (3)	7	100197642	rs34048349	A	G	0.898244	8.93749	3.98115e-19	0.514825	6.94958	3.66371e-12	-0.383419	-6.9671	3.23542e-12	8.12685e+06	0	['FBXO24', 'PCOLCE', 'MOSPD3', 'LRCH4', 'TFR2']	[]	[]	[]	[]	[]	89	GCST90199719	GCST90199856	HMDB0000932	NA	NA
GCST90200677_GCST90200711	n-acetylphenylalanine	NA	6	25809069	rs1177442	A	G	-0.481688	-23.9113	2.33735e-126	-0.147531	-9.91858	3.45625e-23	0.334157	22.4748	7.32964e-112	3.13588e+14	0	['SLC17A1', 'SLC17A3', 'SLC17A4', 'HIST1H2BA', 'HIST1H2AA']	['SLC17A4']	[]	[]	[]	[]	111	GCST90200677	GCST90200711	HMDB0000512	NA	NA
GCST90200238_GCST90199673	pregnenetriol disulfate*	dehydroepiandrosterone sulfate (dhea-s)	10	101609662	rs72838150	A	G	-0.243785	-8.80897	1.26299e-18	-0.181177	-6.06885	1.2883e-09	0.0626082	2.19645	0.0280599	1.02004e+09	1	['ABCC2', 'DNMBP', 'CUTC', 'COX15', 'ENTPD7']	['ABCC2']	[]	[]	[]	[]	68	GCST90200238	GCST90199673	NA	HMDB0001032	NA
GCST90199851_GCST90199860	androstenediol (3beta,17beta) disulfate (2)	andro steroid monosulfate c19h28o6s (1)*	10	5258450	rs4881413	T	G	-0.215346	-10.1678	2.75962e-24	-0.126678	-6.54403	5.98833e-11	0.0886676	3.99014	6.60355e-05	2.16998e+13	0	['AKR1C4', 'AKR1CL1', 'AKR1C3', 'UCN3', 'TUBAL3']	[]	[]	[]	[]	[]	217	GCST90199851	GCST90199860	HMDB0240313	HMDB0002759	NA
GCST90199851_GCST90199860	androstenediol (3beta,17beta) disulfate (2)	andro steroid monosulfate c19h28o6s (1)*	10	5262965	rs2151901	C	A	-0.214803	-10.1391	3.70524e-24	-0.126074	-6.51081	7.47472e-11	0.0887288	3.99167	6.56101e-05	2.01734e+13	0	['AKR1C4', 'AKR1CL1', 'AKR1C3', 'UCN3', 'TUBAL3']	[]	[]	[]	[]	[]	285	GCST90199851	GCST90199860	HMDB0240313	HMDB0002759	NA
GCST90199851_GCST90199860	androstenediol (3beta,17beta) disulfate (2)	andro steroid monosulfate c19h28o6s (1)*	10	5297321	rs151227875	G	C	-0.215109	-10.3548	3.98201e-25	-0.127452	-6.71167	1.92404e-11	0.0876571	4.02185	5.7742e-05	4.83185e+13	0	['AKR1C4', 'AKR1CL1', 'UCN3', 'TUBAL3', 'AKR1C3']	['AKR1C4']	[]	[]	[]	[]	76	GCST90199851	GCST90199860	HMDB0240313	HMDB0002759	NA
GCST90199821_GCST90199649	1-linoleoyl-gpi (18:2)*	1-stearoyl-2-arachidonoyl-gpi (18:0/20:4)	11	61571348	rs174548	G	C	0.424235	19.608	1.32183e-85	0.161324	9.91872	3.45157e-23	-0.262911	-16.2007	4.98783e-59	3.77344e+26	0	['FADS2', 'FADS1', 'FEN1', 'TMEM258', 'MYRF']	[]	['TMC4']	[]	[('FADS1', 'Brain_Cerebellum'), ('FADS1', 'Esophagus_Mucosa'), ('FADS1', 'Muscle_Skeletal'), ('TMC4', 'Adipose_Subcutaneous'), ('TMC4', 'Adipose_Visceral_Omentum'), ('TMC4', 'Breast_Mammary_Tissue'), ('TMC4', 'Esophagus_Gastroesophageal_Junction'), ('TMC4', 'Esophagus_Mucosa'), ('TMC4', 'Esophagus_Muscularis'), ('TMC4', 'Heart_Left_Ventricle'), ('TMC4', 'Muscle_Skeletal'), ('TMC4', 'Skin_Not_Sun_Exposed_Suprapubic'), ('TMC4', 'Skin_Sun_Exposed_Lower_leg')]	[]	62	GCST90199821	GCST90199649	HMDB0240597	HMDB0009815	NA
GCST90199821_GCST90199649	1-linoleoyl-gpi (18:2)*	1-stearoyl-2-arachidonoyl-gpi (18:0/20:4)	19	54677189	rs8736	T	C	0.324315	15.6577	2.94315e-55	0.150316	9.68637	3.44557e-22	-0.173999	-11.1621	6.25102e-29	2.12392e+26	0	['MBOAT7', 'TMC4', 'LENG1', 'TSEN34', 'CNOT3']	['TMC4']	['TMC4']	[]	[('FADS1', 'Brain_Cerebellum'), ('FADS1', 'Esophagus_Mucosa'), ('FADS1', 'Muscle_Skeletal'), ('TMC4', 'Adipose_Subcutaneous'), ('TMC4', 'Adipose_Visceral_Omentum'), ('TMC4', 'Breast_Mammary_Tissue'), ('TMC4', 'Esophagus_Gastroesophageal_Junction'), ('TMC4', 'Esophagus_Mucosa'), ('TMC4', 'Esophagus_Muscularis'), ('TMC4', 'Heart_Left_Ventricle'), ('TMC4', 'Muscle_Skeletal'), ('TMC4', 'Skin_Not_Sun_Exposed_Suprapubic'), ('TMC4', 'Skin_Sun_Exposed_Lower_leg')]	[]	6	GCST90199821	GCST90199649	HMDB0240597	HMDB0009815	NA
GCST90200168_GCST90199767	hydroxyasparagine**	5,6-dihydrouridine	15	85505020	rs72754978	C	T	0.314726	11.6901	1.43291e-31	0.0374009	1.34812	0.177621	-0.277325	-9.16401	5.00029e-20	3.4896e+11	0	['SLC28A1', 'PDE8A', 'ALPK3', 'ZNF592', 'SEC11A']	[]	[]	[]	[]	[]	36	GCST90200168	GCST90199767	HMDB32332	HMDB0000497	NA
GCST90199933_GCST90199861	3b-hydroxy-5-cholenoic acid	pregnenediol sulfate (c21h34o5s)*	19	48374950	rs62129966	A	C	0.294056	10.2254	1.52638e-24	0.16148	7.08864	1.35433e-12	-0.132576	-7.42461	1.13116e-13	7.4107e+10	0	['SULT2A1', 'TPRX2P', 'CRX', 'TPRX1', 'SEPW1']	[]	[]	['SULT2A1']	[]	[]	7	GCST90199933	GCST90199861	HMDB0000308	HMDB0000774	NA
GCST90200266_GCST90200533	cis-3,4-methyleneheptanoylcarnitine	NA	6	25809069	rs1177442	A	G	0.179775	15.5819	9.66107e-55	-0.00280574	-0.183414	0.854473	-0.182581	-12.1227	8.00896e-34	8.28994e+20	0	['SLC17A1', 'SLC17A3', 'SLC17A4', 'HIST1H2BA', 'HIST1H2AA']	['SLC17A4']	[]	[]	[]	[]	111	GCST90200266	GCST90200533	NA	NA	NA
GCST90200266_GCST90200533	cis-3,4-methyleneheptanoylcarnitine	NA	6	160564476	rs662138	G	C	-0.221894	-14.6754	9.26456e-49	-0.245472	-12.3386	5.61062e-35	-0.0235783	-1.18496	0.236034	6.056e+13	0	['SLC22A1', 'SLC22A2', 'IGF2R', 'SLC22A3', 'MAS1']	[]	[]	[]	[]	[]	97	GCST90200266	GCST90200533	NA	NA	NA
GCST90200266_GCST90200533	cis-3,4-methyleneheptanoylcarnitine	NA	10	61413353	rs12356193	G	A	-0.133314	-8.54367	1.30025e-17	-0.121234	-5.88809	3.90685e-09	0.0120802	0.589995	0.555194	3.00469e+08	1	['SLC16A9', 'CCDC6', 'FAM13C', 'C10orf40', 'ANK3']	[]	[]	[]	[]	[]	74	GCST90200266	GCST90200533	NA	NA	NA
GCST90199820_GCST90199795	dihomo-linolenate (20:3n3 or n6)	2-hydroxypalmitate	11	61556039	rs61896141	C	A	0.150936	9.40769	5.07156e-21	0.148583	7.57736	3.52648e-14	-0.00235333	-0.11847	0.905695	6.95346e+06	0	['TMEM258', 'MYRF', 'FEN1', 'FADS2', 'FADS1']	[]	['FADS1', 'FADS2']	[]	[('FADS2', 'Colon_Sigmoid'), ('FADS2', 'Colon_Transverse'), ('FADS2', 'Esophagus_Gastroesophageal_Junction'), ('FADS2', 'Esophagus_Muscularis'), ('FADS2', 'Small_Intestine_Terminal_Ileum'), ('FADS2', 'Thyroid'), ('FADS2', 'Whole_Blood')]	[]	62	GCST90199820	GCST90199795	HMDB0002925	HMDB0031057	NA
GCST90199748_GCST90199693	linolenate [alpha or gamma; (18:3n3 or 6)]	3-hydroxydecanoate	1	151859166	rs6690449	C	T	0.237488	15.3857	2.04108e-53	0.0275886	1.69505	0.0900663	-0.209899	-12.7512	3.0693e-37	1.50376e+16	0	['THEM4', 'THEM5', 'C2CD4D', 'RORC', 'LINGO4']	[]	[]	[]	[]	[]	155	GCST90199748	GCST90199693	HMDB0003073,HMDB0001388	HMDB0002203	NA
GCST90199715_GCST90200110	myristoleate (14:1n5)	palmitoleoylcarnitine (c16:1)*	5	131659618	rs273917	A	G	-0.118736	-9.39205	5.88434e-21	-0.0276262	-1.78208	0.0747358	0.0911098	5.76849	7.99861e-09	1.3593e+12	1	['SLC22A4', 'P4HA2', 'SLC22A5', 'PDLIM4', 'C5orf56']	[]	[]	[]	[]	[]	115	GCST90199715	GCST90200110	HMDB0002000	HMDB0240782	NA
GCST90199872_GCST90200566	androstenediol (3beta,17beta) monosulfate (1)	NA	7	99075038	rs148982377	C	T	-0.509448	-13.9557	2.90376e-44	-0.381595	-10.3025	6.86201e-25	0.127853	3.17591	0.00149366	2.36315e+19	0	['ZNF789', 'ZNF394', 'ATP5J2', 'ATP5J2-PTCD1', 'PTCD1']	[]	[]	[]	[]	[]	90	GCST90199872	GCST90200566	HMDB0240429	NA	NA
GCST90200332_GCST90199732	1-palmitoyl-2-linoleoyl-gpi (16:0/18:2)	1-stearoyl-gpc (18:0)	11	61581764	rs174560	C	T	0.293041	13.4047	5.67827e-41	0.177603	10.6932	1.09475e-26	-0.115438	-7.03067	2.05542e-12	1.92796e+14	0	['FADS1', 'FADS2', 'FEN1', 'TMEM258', 'MYRF']	[]	[]	[]	[]	[]	62	GCST90200332	GCST90199732	HMDB0009784	HMDB0010384	NA
GCST90200037_GCST90199899	1-stearoyl-2-linoleoyl-gpc (18:0/18:2)*	1-(1-enyl-palmitoyl)-gpc (p-16:0)*	11	61588305	rs174564	G	A	0.388824	19.6448	6.40495e-86	0.223341	14.4297	3.36685e-47	-0.165483	-10.1897	2.20411e-24	5.25663e+38	0	['FADS1', 'FADS2', 'FEN1', 'TMEM258', 'MYRF']	[]	[]	[]	[]	[('Follicular cysts of skin and subcutaneous tissue', -0.1326509022220052, 0.0215348415186884, 7.282437146935865e-10), ('Pure hypercholesterolaemia', -0.0855351265957727, 0.0134622050130626, 2.1016463883010648e-10)]	62	GCST90200037	GCST90199899	HMDB0008039	HMDB0010407	NA
GCST90200268_GCST90200465	n-acetyl-2-aminoadipate	NA	2	73877219	rs10168931	A	G	0.842587	34.0503	4.0214e-254	0.39954	21.607	1.54242e-103	-0.443047	-25.8516	2.33545e-147	5.80756e+106	0	['NAT8', 'ALMS1', 'TPRKB', 'DUSP11', 'C2orf78']	['ALMS1', 'NAT8']	[]	[]	[]	[]	146	GCST90200268	GCST90200465	HMDB0062715	NA	NA
GCST90200233_GCST90199841	2,3-dihydroxy-5-methylthio-4-pentenoate (dmtpa)*	glycocholenate sulfate*	2	211540507	rs1047891	A	C	-0.168194	-7.87471	3.41544e-15	-0.0759355	-5.04327	4.57644e-07	0.0922583	5.56591	2.60788e-08	7.63555e+06	1	['CPS1', 'LANCL1', 'MYL1', 'ACADL', 'KANSL1L']	['CPS1']	[]	[]	[]	[]	140	GCST90200233	GCST90199841	HMDB0240388	HMDB0242178	NA
GCST90200263_GCST90200354	(2 or 3)-decenoate (10:1n7 or n8)	linoleate (18:2n6)	6	4127730	rs689308	C	A	0.161927	13.3562	1.09027e-40	0.157546	9.73889	2.05793e-22	-0.00438137	-0.273422	0.784529	1.88754e+18	0	['ECI2', 'C6orf201', 'FAM217A', 'PRPF4B', 'C6ORF50']	['C6orf201', 'ECI2']	['ACOT2']	['ECI2']	[('C6orf201', 'Adipose_Subcutaneous'), ('C6orf201', 'Artery_Tibial'), ('C6orf201', 'Breast_Mammary_Tissue'), ('C6orf201', 'Lung'), ('C6orf201', 'Muscle_Skeletal'), ('C6orf201', 'Nerve_Tibial'), ('C6orf201', 'Stomach'), ('ECI2', 'Colon_Sigmoid'), ('ECI2', 'Esophagus_Gastroesophageal_Junction'), ('ECI2', 'Esophagus_Muscularis')]	[]	113	GCST90200263	GCST90200354	NA	HMDB0006270,HMDB0000673	NA
GCST90200263_GCST90200354	(2 or 3)-decenoate (10:1n7 or n8)	linoleate (18:2n6)	14	73282698	rs148925835	G	T	-0.45654	-8.24289	1.68104e-16	-0.355079	-4.79367	1.63759e-06	0.101461	1.38946	0.164692	9.74151e+09	1	['DPF3', 'DCAF4', 'ZFYVE1', 'RBM25', 'RGS6']	[]	['ACOT2']	['ECI2']	[('C6orf201', 'Adipose_Subcutaneous'), ('C6orf201', 'Artery_Tibial'), ('C6orf201', 'Breast_Mammary_Tissue'), ('C6orf201', 'Lung'), ('C6orf201', 'Muscle_Skeletal'), ('C6orf201', 'Nerve_Tibial'), ('C6orf201', 'Stomach'), ('ECI2', 'Colon_Sigmoid'), ('ECI2', 'Esophagus_Gastroesophageal_Junction'), ('ECI2', 'Esophagus_Muscularis')]	[]	45	GCST90200263	GCST90200354	NA	HMDB0006270,HMDB0000673	NA
GCST90200263_GCST90200354	(2 or 3)-decenoate (10:1n7 or n8)	linoleate (18:2n6)	14	74040136	rs151154986	A	G	-0.37708	-11.3755	5.54105e-30	-0.345378	-7.77786	7.37643e-15	0.0317016	0.726713	0.467402	1331234826554791	0	['ACOT2', 'HEATR4', 'ACOT4', 'ACOT1', 'ACOT6']	['ACOT2']	['ACOT2']	['ECI2']	[('C6orf201', 'Adipose_Subcutaneous'), ('C6orf201', 'Artery_Tibial'), ('C6orf201', 'Breast_Mammary_Tissue'), ('C6orf201', 'Lung'), ('C6orf201', 'Muscle_Skeletal'), ('C6orf201', 'Nerve_Tibial'), ('C6orf201', 'Stomach'), ('ECI2', 'Colon_Sigmoid'), ('ECI2', 'Esophagus_Gastroesophageal_Junction'), ('ECI2', 'Esophagus_Muscularis')]	[]	44	GCST90200263	GCST90200354	NA	HMDB0006270,HMDB0000673	NA
GCST90200055_GCST90200145	lactosyl-n-palmitoyl-sphingosine (d18:1/16:0)	glycosyl ceramide (d18:1/20:0, d16:1/22:0)*	9	114696488	rs1045989	A	C	0.14585	7.92419	2.2964e-15	0.0726212	4.62664	3.71638e-06	-0.0732286	-4.70442	2.54583e-06	1.10862e+09	1	['UGCG', 'SUSD1', 'C9orf84', 'GNG10', 'DNAJC25-GNG10']	[]	[]	[]	[]	[]	80	GCST90200055	GCST90200145	NA	NA	NA
GCST90199923_GCST90200388	n-palmitoylglycine	palmitoleate (16:1n7)	1	46870761	rs324420	A	C	0.351196	21.5069	1.34268e-102	0.335583	18.5287	1.21123e-76	-0.015613	-0.879928	0.378898	9.02104e+25	0	['FAAH', 'NSUN4', 'UQCRH', 'LRRC41', 'DMBX1']	['FAAH']	[]	[]	[]	[]	164	GCST90199923	GCST90200388	HMDB0013034	HMDB0003229	NA
GCST90199923_GCST90200388	n-palmitoylglycine	palmitoleate (16:1n7)	2	211540507	rs1047891	A	C	0.247726	17.1121	1.20525e-65	0.246863	15.3326	4.62864e-53	-0.000863438	-0.0550588	0.956092	3.84039e+12	0	['CPS1', 'LANCL1', 'MYL1', 'ACADL', 'KANSL1L']	['CPS1']	[]	[]	[]	[]	140	GCST90199923	GCST90200388	HMDB0013034	HMDB0003229	NA
GCST90199923_GCST90200388	n-palmitoylglycine	palmitoleate (16:1n7)	10	102075479	rs603424	A	G	0.175767	9.99706	1.5699e-23	0.0476249	2.41871	0.0155756	-0.128142	-6.7833	1.1746e-11	7.48201e+11	0	['PKD2L1', 'BLOC1S2', 'SCD', 'CWF19L1', 'CHUK']	[]	[]	[]	[]	[]	67	GCST90199923	GCST90200388	HMDB0013034	HMDB0003229	NA
GCST90199850_GCST90200688	5alpha-androstan-3alpha,17alpha-diol monosulfate	androsterone glucuronide	4	69355709	rs62317882	T	C	0.327085	16.0123	1.04801e-57	0.270511	14.7948	1.58265e-49	-0.0565739	-3.96982	7.19271e-05	1.51015e+08	0	['TMPRSS11E', 'UGT2B17', 'YTHDC1', 'UGT2B15', 'TMPRSS11B']	[]	[]	[]	[]	[]	124	GCST90199850	GCST90200688	HMDB0000412	HMDB0002829	NA
GCST90199871_GCST90199792	androstenediol (3beta,17beta) monosulfate (2)	1-palmitoyl-gpe (16:0)	12	21361587	rs12318075	G	T	-0.231544	-8.33913	7.48416e-17	-0.109095	-5.43567	5.45907e-08	0.122449	6.02251	1.71736e-09	2.29466e+07	1	['SLCO1B1', 'RP11-125O5.2', 'SLCO1A2', 'SLCO1B7', 'LST3']	['SLCO1B1']	[]	[]	[]	[]	52	GCST90199871	GCST90199792	HMDB0240429,HMDB0186954	HMDB0011503	NA
GCST90200151_GCST90200152	5-dodecenoylcarnitine (c12:1)	2-butenoylglycine	1	76203891	rs6593514	G	A	-0.212232	-9.93165	3.03191e-23	-0.0872918	-5.49385	3.93262e-08	0.12494	7.10346	1.21667e-12	4.0129e+10	0	['ACADM', 'RABGGTB', 'MSH4', 'SLC44A5', 'ASB17']	[]	[]	['ACADM']	[]	[]	161	GCST90200151	GCST90200152	HMDB13326	HMDB0341232	NA
GCST90200182_GCST90200529	glycine conjugate of c10h12o2*	NA	1	47389613	rs12132488	T	C	0.26411	8.55056	1.22496e-17	0.145217	5.54615	2.92032e-08	-0.118893	-5.03716	4.725e-07	2.38401e+09	1	['CYP4A11', 'CYP4X1', 'CYP4B1', 'CYP4Z1', 'EFCAB14']	['CYP4B1']	[]	[]	[]	[]	163	GCST90200182	GCST90200529	NA	NA	NA
GCST90199713_GCST90199995	docosapentaenoate (n3 dpa; 22:5n3)	sphingomyelin (d18:1/20:2, d18:2/20:1, d16:1/22:2)*	11	61569830	rs174546	T	C	-0.328398	-15.5824	9.5871e-55	-0.141899	-9.13227	6.70793e-20	0.186499	12.6118	1.81873e-36	1.89706e+18	0	['FADS2', 'FADS1', 'FEN1', 'TMEM258', 'MYRF']	[]	[]	[]	[]	[]	62	GCST90199713	GCST90199995	HMDB0006528	NA	NA
GCST90199886_GCST90199889	3-methylglutaconate	2r,3r-dihydroxybutyrate	2	211540507	rs1047891	A	C	0.519541	25.2119	2.96308e-140	0.367277	23.622	2.29126e-123	-0.152264	-9.22248	2.90318e-20	7.73269e+16	0	['CPS1', 'LANCL1', 'MYL1', 'ACADL', 'KANSL1L']	['CPS1']	[]	[]	[]	[('Renal failure', 0.0614202363595054, 0.0109573331864372, 2.0777445612665536e-08)]	140	GCST90199886	GCST90199889	HMDB0000522	HMDB0000498	NA
GCST90200249_GCST90199713	branched-chain, straight-chain, or cyclopropyl 12:1 fatty acid*	docosapentaenoate (n3 dpa; 22:5n3)	11	61600342	rs174574	A	C	0.142105	12.7997	1.6459e-37	0.00316406	0.202806	0.839287	-0.138941	-8.97847	2.74546e-19	1.66806e+18	0	['FADS2', 'FADS1', 'FEN1', 'TMEM258', 'FADS3']	[]	[]	[]	[]	[]	62	GCST90200249	GCST90199713	NA	HMDB0006528	NA
GCST90200249_GCST90199713	branched-chain, straight-chain, or cyclopropyl 12:1 fatty acid*	docosapentaenoate (n3 dpa; 22:5n3)	14	74040136	rs151154986	A	G	-0.51235	-16.4631	6.75359e-61	-0.479922	-10.9814	4.69758e-28	0.032428	0.747025	0.455048	6.95568e+32	0	['ACOT2', 'HEATR4', 'ACOT4', 'ACOT1', 'ACOT6']	['ACOT2']	[]	[]	[]	[]	44	GCST90200249	GCST90199713	NA	HMDB0006528	NA
GCST90200034_GCST90200047	tricosanoyl sphingomyelin (d18:1/23:0)*	sphingomyelin (d18:1/17:0, d17:1/18:0, d19:1/16:0)	20	12959398	rs4814176	T	C	-0.135431	-9.63602	5.63287e-22	-0.0483011	-3.30345	0.000955022	0.0871296	5.67546	1.3832e-08	2.45558e+13	1	['SPTLC3', 'ISM1', 'TASP1', 'ESF1', 'NDUFAF5']	[]	[]	[]	[]	[]	5	GCST90200034	GCST90200047	HMDB0012105	NA	NA
GCST90199713_GCST90200567	docosapentaenoate (n3 dpa; 22:5n3)	NA	1	151879761	rs28415528	A	G	0.237521	17.5229	9.57756e-69	0.0172637	1.08412	0.27831	-0.220257	-13.7022	9.85265e-43	1.02872e+26	0	['THEM4', 'THEM5', 'C2CD4D', 'RORC', 'S100A10']	[]	[]	[]	[]	[]	155	GCST90199713	GCST90200567	HMDB0006528	NA	NA
GCST90200354_GCST90200390	linoleate (18:2n6)	stearate (18:0)	10	102075479	rs603424	A	G	-0.0927097	-8.09409	5.76938e-16	0.00384153	0.197161	0.843701	0.0965512	4.83469	1.33352e-06	2.31138e+09	1	['PKD2L1', 'BLOC1S2', 'SCD', 'CWF19L1', 'CHUK']	[]	[]	[]	[]	[]	67	GCST90200354	GCST90200390	HMDB0006270,HMDB0000673	HMDB0000827	NA
GCST90200186_GCST90199626	8-methoxykynurenate	xanthurenate	6	25802083	rs2328895	C	T	0.201288	11.0638	1.87861e-28	0.0943649	5.60195	2.1195e-08	-0.106923	-6.8565	7.05682e-12	3.7564e+16	0	['SLC17A1', 'SLC17A4', 'SLC17A3', 'HIST1H2BA', 'HIST1H2AA']	['SLC17A4']	[]	[]	[]	[]	111	GCST90200186	GCST90199626	HMDB0060426	HMDB0000881	NA
GCST90200299_GCST90199744	oleoyl ethanolamide	eicosenoate (20:1)	1	46870761	rs324420	A	C	0.303457	22.0989	3.23698e-108	0.266532	14.4747	1.74996e-47	-0.0369245	-1.97907	0.0478081	5.40616e+60	0	['FAAH', 'NSUN4', 'UQCRH', 'LRRC41', 'DMBX1']	['FAAH']	[]	[]	[('FAAH', 'Lung')]	[]	164	GCST90200299	GCST90199744	HMDB0002088	HMDB0002231,HMDB0062436	NA
GCST90199912_GCST90199970	n-oleoyltaurine	octadecenedioylcarnitine (c18:1-dc)*	19	15979744	rs77420750	A	C	0.235521	11.6684	1.84788e-31	0.0863624	4.97187	6.63097e-07	-0.149159	-9.16661	4.8815e-20	2.64168e+11	0	['CYP4F2', 'CYP4F11', 'OR10H1', 'OR10H5', 'OR10H4']	['CYP4F2']	[]	[]	[]	[]	10	GCST90199912	GCST90199970	HMDB0242113	NA	NA
GCST90200143_GCST90199799	nervonoylcarnitine (c24:1)*	glutarylcarnitine (c5-dc)	1	53679229	rs1799822	G	A	0.386673	15.0685	2.60802e-51	0.139681	7.51583	5.65498e-14	-0.246992	-13.8652	1.02931e-43	3.9467e+07	0	['CPT2', 'C1orf123', 'MAGOH', 'LRP8', 'SLC1A7']	['CPT2']	['CPT2']	[]	[]	[]	162	GCST90200143	GCST90199799	NA	HMDB0013130	NA
GCST90200073_GCST90199649	1-linoleoyl-2-arachidonoyl-gpc (18:2/20:4n6)*	1-stearoyl-2-arachidonoyl-gpi (18:0/20:4)	16	56994528	rs17231506	T	C	0.153258	8.64683	5.295e-18	0.0968277	6.02189	1.72397e-09	-0.0564303	-3.48846	0.00048582	3.25584e+08	1	['CETP', 'HERPUD1', 'NLRC5', 'SLC12A3', 'NUP93']	[]	['TMC4']	[]	[('TMC4', 'Artery_Coronary'), ('TMC4', 'Esophagus_Gastroesophageal_Junction'), ('TMC4', 'Esophagus_Mucosa'), ('TMC4', 'Heart_Left_Ventricle'), ('TMC4', 'Muscle_Skeletal'), ('TMC4', 'Skin_Sun_Exposed_Lower_leg')]	[('Degeneration of macula and posterior pole', 0.2532088323373969, 0.0415138986155897, 1.064840409926067e-09)]	26	GCST90200073	GCST90199649	HMDB0008147	HMDB0009815	NA
GCST90200073_GCST90199649	1-linoleoyl-2-arachidonoyl-gpc (18:2/20:4n6)*	1-stearoyl-2-arachidonoyl-gpi (18:0/20:4)	19	54677189	rs8736	T	C	0.22424	13.0857	3.97384e-39	0.0502407	3.22107	0.00127711	-0.173999	-11.1621	6.25102e-29	1.57304e+10	0	['MBOAT7', 'TMC4', 'LENG1', 'TSEN34', 'CNOT3']	['TMC4']	['TMC4']	[]	[('TMC4', 'Artery_Coronary'), ('TMC4', 'Esophagus_Gastroesophageal_Junction'), ('TMC4', 'Esophagus_Mucosa'), ('TMC4', 'Heart_Left_Ventricle'), ('TMC4', 'Muscle_Skeletal'), ('TMC4', 'Skin_Sun_Exposed_Lower_leg')]	[('Degeneration of macula and posterior pole', 0.2532088323373969, 0.0415138986155897, 1.064840409926067e-09)]	6	GCST90200073	GCST90199649	HMDB0008147	HMDB0009815	NA
GCST90199831_GCST90200122	1-stearoyl-2-oleoyl-gpe (18:0/18:1)	nisinate (24:6n3)	11	61579463	rs174554	G	A	0.254942	9.24486	2.35539e-20	0.0988985	6.08082	1.19567e-09	-0.156044	-7.04246	1.88876e-12	8.01887e+07	0	['FADS1', 'FADS2', 'FEN1', 'TMEM258', 'MYRF']	[]	['TMEM258']	[]	[]	[]	62	GCST90199831	GCST90200122	HMDB0008993	HMDB0013025	NA
GCST90200195_GCST90199993	n-acetyl-isoputreanine	phenylacetylcarnitine	6	160564476	rs662138	G	C	0.302989	10.9226	8.99341e-28	0.138468	7.00611	2.4504e-12	-0.164521	-8.26112	1.44314e-16	1.60466e+11	0	['SLC22A1', 'SLC22A2', 'IGF2R', 'SLC22A3', 'MAS1']	[]	[]	[]	[]	[]	97	GCST90200195	GCST90199993	HMDB0094713	HMDB0341372	NA
GCST90199709_GCST90200110	adrenate (22:4n6)	palmitoleoylcarnitine (c16:1)*	5	131659618	rs273917	A	G	-0.145547	-10.2521	1.15792e-24	-0.0544372	-3.26517	0.00109399	0.0911098	5.76849	7.99861e-09	6907754099768082	1	['SLC22A4', 'P4HA2', 'SLC22A5', 'PDLIM4', 'C5orf56']	[]	[]	[]	[]	[]	115	GCST90199709	GCST90200110	HMDB0002226	HMDB0240782	NA
GCST90199721_GCST90199731	stearidonate (18:4n3)	10-heptadecenoate (17:1n7)	11	61592362	rs174566	G	A	-0.131759	-11.4809	1.64529e-30	-0.117644	-7.69942	1.36689e-14	0.0141149	0.909852	0.3629	8307938077665136	0	['FADS1', 'FADS2', 'FEN1', 'TMEM258', 'MYRF']	[]	[]	[]	[]	[]	62	GCST90199721	GCST90199731	HMDB0006547	HMDB0060038	NA
GCST90200249_GCST90199912	branched-chain, straight-chain, or cyclopropyl 12:1 fatty acid*	n-oleoyltaurine	1	46870761	rs324420	A	C	-0.261414	-15.3622	2.93246e-53	-0.0224722	-1.23224	0.217858	0.238942	12.442	1.54623e-35	5.27281e+17	0	['FAAH', 'NSUN4', 'UQCRH', 'LRRC41', 'DMBX1']	['FAAH']	[]	[]	[]	[]	164	GCST90200249	GCST90199912	NA	HMDB0242113	NA
GCST90200174_GCST90200445	3-hydroxybutyroylglycine**	caprylate (8:0)	1	76213715	rs4949674	A	C	0.280532	12.3925	2.87079e-35	0.156332	10.0941	5.86422e-24	-0.1242	-7.49195	6.78593e-14	2.04272e+11	0	['ACADM', 'RABGGTB', 'MSH4', 'SLC44A5', 'ASB17']	[]	[]	['ACADM']	[]	[]	161	GCST90200174	GCST90200445	NA	HMDB0000482	NA
GCST90200249_GCST90200299	branched-chain, straight-chain, or cyclopropyl 12:1 fatty acid*	oleoyl ethanolamide	1	46870761	rs324420	A	C	-0.289004	-16.2609	1.86906e-59	-0.0224722	-1.23224	0.217858	0.266532	14.4747	1.74996e-47	9.36279e+11	0	['FAAH', 'NSUN4', 'UQCRH', 'LRRC41', 'DMBX1']	['FAAH']	[]	[]	[]	[]	164	GCST90200249	GCST90200299	NA	HMDB0002088	NA
GCST90200031_GCST90200088	nonanoylcarnitine (c9)	(s)-3-hydroxybutyrylcarnitine	1	76213715	rs4949674	A	C	-0.525165	-25.6898	1.52058e-145	-0.378784	-23.1286	2.38758e-118	0.146381	9.46121	3.04401e-21	1.57018e+27	0	['ACADM', 'RABGGTB', 'MSH4', 'SLC44A5', 'ASB17']	[]	[]	['ACADM']	[]	[]	161	GCST90200031	GCST90200088	HMDB0013288	HMDB0013127	NA
GCST90199910_GCST90199794	1-(1-enyl-stearoyl)-gpe (p-18:0)*	1-oleoyl-gpe (18:1)	11	61557803	rs102275	C	T	-0.189332	-9.57043	1.06462e-21	-0.11477	-7.06925	1.55772e-12	0.0745625	4.62509	3.74432e-06	1.46317e+09	0	['TMEM258', 'MYRF', 'FEN1', 'FADS2', 'FADS1']	[]	[]	[]	[]	[]	62	GCST90199910	GCST90199794	NA	HMDB0011506	NA
GCST90200567_GCST90200397	NA	palmitate (16:0)	1	151879761	rs28415528	A	G	-0.237793	-16.8942	4.96155e-64	-0.220257	-13.7022	9.85265e-43	0.0175364	1.08286	0.27887	1.9858e+21	0	['THEM4', 'THEM5', 'C2CD4D', 'RORC', 'S100A10']	[]	[]	[]	[]	[]	155	GCST90200567	GCST90200397	NA	HMDB0000220	NA
GCST90200110_GCST90200459	palmitoleoylcarnitine (c16:1)*	margarate (17:0)	5	131720265	rs635619	A	G	0.136325	9.19627	3.70595e-20	0.0916204	5.79315	6.90785e-09	-0.044705	-2.70248	0.00688239	1.86399e+11	1	['SLC22A5', 'C5orf56', 'SLC22A4', 'P4HA2', 'IRF1']	[]	[]	[]	[]	[]	115	GCST90200110	GCST90200459	HMDB0240782	HMDB0002259	NA
GCST90200110_GCST90200459	palmitoleoylcarnitine (c16:1)*	margarate (17:0)	10	102075479	rs603424	A	G	-0.206104	-11.6183	3.32625e-31	-0.130369	-6.8873	5.68615e-12	0.0757347	3.82632	0.000130074	1.70948e+19	0	['PKD2L1', 'BLOC1S2', 'SCD', 'CWF19L1', 'CHUK']	[]	[]	[]	[]	[]	67	GCST90200110	GCST90200459	HMDB0240782	HMDB0002259	NA
GCST90200354_GCST90200187	linoleate (18:2n6)	tetradecadienoate (14:2)*	1	151879761	rs28415528	A	G	0.141307	13.8166	2.02295e-43	0.0179326	1.12	0.262715	-0.123374	-7.79772	6.30346e-15	3.11597e+28	0	['THEM4', 'THEM5', 'C2CD4D', 'RORC', 'S100A10']	[]	[]	[]	[]	[]	155	GCST90200354	GCST90200187	HMDB0006270,HMDB0000673	HMDB0000560	NA
GCST90199893_GCST90200710	cis-4-decenoate (10:1n6)*	NA	1	151879761	rs28415528	A	G	-0.643062	-26.8942	2.56801e-159	-0.409002	-25.9205	3.91334e-148	0.23406	14.4619	2.10907e-47	1.52388e+11	0	['THEM4', 'THEM5', 'C2CD4D', 'RORC', 'S100A10']	[]	[]	[]	[]	[]	155	GCST90199893	GCST90200710	HMDB0004980	NA	NA
GCST90200557_GCST90199626	NA	xanthurenate	6	25818646	rs1183200	G	C	0.200173	9.21627	3.07615e-20	0.0925236	5.65703	1.54012e-08	-0.107649	-6.90332	5.08008e-12	1.65144e+08	0	['SLC17A1', 'SLC17A3', 'SLC17A4', 'HIST1H2BA', 'HIST1H2AA']	['SLC17A4']	[]	[]	[]	[]	111	GCST90200557	GCST90199626	NA	HMDB0000881	NA
GCST90200320_GCST90199721	dihomo-linoleate (20:2n6)	stearidonate (18:4n3)	11	61592362	rs174566	G	A	0.141986	12.5838	2.59369e-36	0.0243422	1.52891	0.126287	-0.117644	-7.69942	1.36689e-14	5.27006e+21	0	['FADS1', 'FADS2', 'FEN1', 'TMEM258', 'MYRF']	[]	[]	[]	[]	[]	62	GCST90200320	GCST90199721	HMDB0005060	HMDB0006547	NA
GCST90200051_GCST90200685	1-palmitoyl-2-dihomo-linolenoyl-gpc (16:0/20:3n3 or 6)*	1-stearoyl-2-arachidonoyl-gpc (18:0/20:4)	11	61543499	rs174528	C	T	0.925234	47.4633	0	0.305217	19.7127	1.67911e-86	-0.620017	-42.6771	0	5.37567e+93	0	['MYRF', 'TMEM258', 'FEN1', 'FADS2', 'FADS1']	[]	['FADS1', 'FADS2', 'TMEM258']	[]	[('FADS1', 'Brain_Cerebellar_Hemisphere'), ('FADS1', 'Brain_Cerebellum'), ('FADS1', 'Muscle_Skeletal')]	[('Disorders of lipoprotein metabolism and other lipidaemias', -0.0309702637034503, 0.0053485964230624, 7.023846338819255e-09), ('Pure hypercholesterolaemia', -0.0346192357278345, 0.0060742066639266, 1.2024117149181006e-08)]	62	GCST90200051	GCST90200685	NA	HMDB0008048	NA
GCST90200049_GCST90200145	myristoyl dihydrosphingomyelin (d18:0/14:0)*	glycosyl ceramide (d18:1/20:0, d16:1/22:0)*	19	8283819	rs1871194	C	A	0.219684	13.2216	6.58722e-40	0.0359682	2.31392	0.0206723	-0.183716	-11.518	1.07033e-30	1.62485e+09	0	['CERS4', 'FBN3', 'CD320', 'NDUFA7', 'NDUFA7']	[]	['CERS4']	[]	[('CERS4', 'Adipose_Subcutaneous'), ('CERS4', 'Adipose_Visceral_Omentum'), ('CERS4', 'Adrenal_Gland'), ('CERS4', 'Artery_Aorta'), ('CERS4', 'Artery_Tibial'), ('CERS4', 'Breast_Mammary_Tissue'), ('CERS4', 'Colon_Sigmoid'), ('CERS4', 'Whole_Blood')]	[]	11	GCST90200049	GCST90200145	HMDB0012085	NA	NA
GCST90200348_GCST90200543	quinolinate	NA	1	241713402	rs61825638	T	C	-0.353235	-20.5335	1.08068e-93	-0.143387	-8.59505	8.32251e-18	0.209848	13.0092	1.08428e-38	1.00333e+55	0	['KMO', 'FH', 'OPN3', 'CHML', 'WDR64']	[]	['KMO']	[]	[]	[]	227	GCST90200348	GCST90200543	HMDB0000232	NA	NA
GCST90200348_GCST90200543	quinolinate	NA	19	41353107	rs56113850	T	C	0.117956	7.90692	2.63832e-15	0.0400062	2.77126	0.00558397	-0.0779498	-5.55923	2.70974e-08	1.02707e+07	1	['CTC-490E21.12', 'CYP2A6', 'CYP2A7', 'EGLN2', 'RAB4B-EGLN2']	[]	['KMO']	[]	[]	[]	244	GCST90200348	GCST90200543	HMDB0000232	NA	NA
GCST90200266_GCST90200661	cis-3,4-methyleneheptanoylcarnitine	NA	2	211540507	rs1047891	A	C	-0.162887	-7.77971	7.26937e-15	-0.0775517	-4.69925	2.6112e-06	0.0853351	5.46201	4.70785e-08	6.47628e+06	1	['CPS1', 'LANCL1', 'MYL1', 'ACADL', 'KANSL1L']	['CPS1']	[]	[]	[]	[]	140	GCST90200266	GCST90200661	NA	NA	NA
GCST90200077_GCST90199721	1-stearoyl-2-oleoyl-gpi (18:0/18:1)*	stearidonate (18:4n3)	11	61588305	rs174564	G	A	0.251455	11.5746	5.54179e-31	0.131278	8.21756	2.07684e-16	-0.120177	-7.85969	3.85089e-15	374759369893699	0	['FADS1', 'FADS2', 'FEN1', 'TMEM258', 'MYRF']	[]	[]	[]	[]	[]	62	GCST90200077	GCST90199721	NA	HMDB0006547	NA
GCST90199713_GCST90200459	docosapentaenoate (n3 dpa; 22:5n3)	margarate (17:0)	11	61588305	rs174564	G	A	-0.136077	-14.38	6.90746e-47	-0.139505	-8.99992	2.2589e-19	-0.00342828	-0.215354	0.829492	3.27024e+27	0	['FADS1', 'FADS2', 'FEN1', 'TMEM258', 'MYRF']	[]	['TMEM258']	[]	[('FADS1', 'Brain_Cerebellum')]	[('Follicular cysts of skin and subcutaneous tissue', 0.1875740010927563, 0.0336259716558257, 2.429534489548075e-08)]	62	GCST90199713	GCST90200459	HMDB0006528	HMDB0002259	NA
GCST90200037_GCST90199732	1-stearoyl-2-linoleoyl-gpc (18:0/18:2)*	1-stearoyl-gpc (18:0)	11	61579463	rs174554	G	A	0.322822	20.4563	5.27839e-93	0.227148	14.5958	2.98856e-48	-0.0956737	-5.94771	2.71917e-09	5.66189e+44	0	['FADS1', 'FADS2', 'FEN1', 'TMEM258', 'MYRF']	[]	[]	[]	[]	[('Follicular cysts of skin and subcutaneous tissue', -0.1238825012813228, 0.0209756358269412, 3.504738190140817e-09), ('Pure hypercholesterolaemia', -0.0775884353125396, 0.0136957894473247, 1.4691263270116238e-08)]	62	GCST90200037	GCST90199732	HMDB0008039	HMDB0010384	NA
GCST90200332_GCST90199899	1-palmitoyl-2-linoleoyl-gpi (16:0/18:2)	1-(1-enyl-palmitoyl)-gpc (p-16:0)*	11	61557803	rs102275	C	T	0.348485	14.6738	9.48563e-49	0.181636	11.2707	1.83153e-29	-0.166849	-10.3003	7.02604e-25	1.93085e+19	0	['TMEM258', 'MYRF', 'FEN1', 'FADS2', 'FADS1']	[]	[]	[]	[]	[]	62	GCST90200332	GCST90199899	HMDB0009784	HMDB0010407	NA
GCST90200241_GCST90199863	pregnenetriol sulfate*	16a-hydroxy dhea 3-sulfate	7	99075038	rs148982377	C	T	-1.01265	-28.5867	9.82907e-180	0.0316286	0.894552	0.371026	1.04428	26.9046	1.94095e-159	1.97471e+20	0	['ZNF789', 'ZNF394', 'ATP5J2', 'ATP5J2-PTCD1', 'PTCD1']	[]	[]	[]	[]	[]	90	GCST90200241	GCST90199863	HMDB0241920	HMDB0062544	NA
GCST90199909_GCST90200183	eicosanedioate (c20-dc)	n-acetyl-2-aminooctanoate*	12	21343833	rs73079476	C	A	0.268362	10.8875	1.32284e-27	0.16368	7.89737	2.84861e-15	-0.104682	-5.09047	3.57173e-07	2.15341e+12	0	['SLCO1B1', 'RP11-125O5.2', 'SLCO1A2', 'SLCO1B7', 'LST3']	['SLCO1B1']	[]	[]	[]	[]	52	GCST90199909	GCST90200183	HMDB0242141	HMDB0059745	NA
GCST90200301_GCST90200512	gamma-glutamylglutamine	NA	16	16127235	rs2062541	G	A	-0.240273	-10.1924	2.14301e-24	-0.116111	-7.18042	6.9497e-13	0.124162	8.0179	1.07568e-15	5.01948e+08	0	['ABCC1', 'ABCC6', 'FOPNL', 'MYH11', 'NOMO3']	[]	[]	[]	[]	[]	33	GCST90200301	GCST90200512	HMDB0011738	NA	NA
GCST90200037_GCST90200040	1-stearoyl-2-linoleoyl-gpc (18:0/18:2)*	sphingomyelin (d18:2/24:1, d18:1/24:2)*	11	61588305	rs174564	G	A	0.300718	15.945	3.08413e-57	0.223341	14.4297	3.36685e-47	-0.0773769	-5.24173	1.59075e-07	1.09167e+10	0	['FADS1', 'FADS2', 'FEN1', 'TMEM258', 'MYRF']	[]	[]	[]	[]	[('Pure hypercholesterolaemia', -0.1060646030384989, 0.0173042014987923, 8.8203717018761e-10)]	62	GCST90200037	GCST90200040	HMDB0008039	NA	NA
GCST90199850_GCST90199752	5alpha-androstan-3alpha,17alpha-diol monosulfate	epiandrosterone sulfate	10	5246125	rs77697233	T	C	-0.316563	-11.969	5.16558e-33	-0.228856	-8.64041	5.60107e-18	0.0877068	4.28922	1.79303e-05	1084305241945649	0	['AKR1C4', 'AKR1CL1', 'AKR1C3', 'UCN3', 'AKR1C2']	['AKR1C4']	[]	[]	[]	[]	76	GCST90199850	GCST90199752	HMDB0000412	HMDB0062657	NA
GCST90199850_GCST90199752	5alpha-androstan-3alpha,17alpha-diol monosulfate	epiandrosterone sulfate	10	5258450	rs4881413	T	G	-0.313334	-11.8646	1.80665e-32	-0.226407	-8.5614	1.11508e-17	0.0869271	4.25669	2.07478e-05	6.17209e+14	0	['AKR1C4', 'AKR1CL1', 'AKR1C3', 'UCN3', 'TUBAL3']	[]	[]	[]	[]	[]	217	GCST90199850	GCST90199752	HMDB0000412	HMDB0062657	NA
GCST90199850_GCST90199752	5alpha-androstan-3alpha,17alpha-diol monosulfate	epiandrosterone sulfate	10	5262965	rs2151901	C	A	-0.315961	-11.9651	5.41088e-33	-0.228152	-8.62941	6.16715e-18	0.0878088	4.29873	1.71782e-05	1139768669808251	0	['AKR1C4', 'AKR1CL1', 'AKR1C3', 'UCN3', 'TUBAL3']	[]	[]	[]	[]	[]	285	GCST90199850	GCST90199752	HMDB0000412	HMDB0062657	NA
GCST90200539_GCST90200463	NA	NA	1	47383041	rs4507958	T	A	0.242365	14.3534	1.01408e-46	0.292817	12.8936	4.8885e-38	0.0504521	2.16558	0.0303435	4.82061e+08	0	['CYP4A11', 'CYP4X1', 'CYP4B1', 'CYP4Z1', 'EFCAB14']	['CYP4B1']	[]	[]	[]	[]	163	GCST90200539	GCST90200463	NA	NA	NA
GCST90200037_GCST90200105	1-stearoyl-2-linoleoyl-gpc (18:0/18:2)*	glycosyl-n-behenoyl-sphingadienine (d18:2/22:0)*	11	61569830	rs174546	T	C	0.277206	16.0572	5.08819e-58	0.226865	14.625	1.94472e-48	-0.0503408	-3.14108	0.00168327	3.82203e+09	0	['FADS2', 'FADS1', 'FEN1', 'TMEM258', 'MYRF']	[]	[]	[]	[('FADS1', 'Brain_Cerebellum')]	[('Disorders of lipoprotein metabolism and other lipidaemias', -0.0856839014274266, 0.0152822856146729, 2.0616527336934056e-08), ('Pure hypercholesterolaemia', -0.1055207798112943, 0.0187904668326297, 1.958189801287843e-08)]	62	GCST90200037	GCST90200105	HMDB0008039	NA	NA
GCST90200172_GCST90200527	3-carboxy-4-methyl-5-pentyl-2-furanpropionate (3-cmpfp)**	NA	6	25815080	rs1165195	T	G	0.347649	21.2373	4.31835e-100	0.0477634	3.10646	0.00189341	-0.299886	-20.233	5.01177e-91	1.16058e+09	0	['SLC17A1', 'SLC17A3', 'SLC17A4', 'HIST1H2BA', 'HIST1H2AA']	['SLC17A4']	[]	[]	[]	[]	111	GCST90200172	GCST90200527	HMDB0061643	NA	NA
GCST90200258_GCST90199639	2-hydroxy-4-(methylthio)butanoic acid	imidazole lactate	11	18325146	rs2403254	C	T	0.259924	15.1043	1.51611e-51	0.167762	11.4004	4.16022e-30	-0.0921616	-6.18509	6.20658e-10	2.744e+21	0	['HPS5', 'GTF2H1', 'SAA1', 'SAA2', 'SAA4']	[]	['GTF2H1']	[]	[('GTF2H1', 'Adipose_Subcutaneous'), ('GTF2H1', 'Adipose_Visceral_Omentum'), ('GTF2H1', 'Adrenal_Gland'), ('GTF2H1', 'Artery_Aorta'), ('GTF2H1', 'Artery_Tibial'), ('GTF2H1', 'Brain_Caudate_basal_ganglia'), ('GTF2H1', 'Brain_Cortex'), ('GTF2H1', 'Brain_Frontal_Cortex_BA9'), ('GTF2H1', 'Breast_Mammary_Tissue'), ('GTF2H1', 'Colon_Sigmoid'), ('GTF2H1', 'Colon_Transverse'), ('GTF2H1', 'Esophagus_Gastroesophageal_Junction'), ('GTF2H1', 'Esophagus_Mucosa'), ('GTF2H1', 'Esophagus_Muscularis'), ('GTF2H1', 'Heart_Atrial_Appendage'), ('GTF2H1', 'Liver'), ('GTF2H1', 'Lung'), ('GTF2H1', 'Muscle_Skeletal'), ('GTF2H1', 'Nerve_Tibial'), ('GTF2H1', 'Skin_Not_Sun_Exposed_Suprapubic'), ('GTF2H1', 'Skin_Sun_Exposed_Lower_leg'), ('GTF2H1', 'Spleen'), ('GTF2H1', 'Stomach'), ('GTF2H1', 'Testis'), ('GTF2H1', 'Thyroid'), ('HPS5', 'Esophagus_Mucosa'), ('LDHA', 'Muscle_Skeletal')]	[]	65	GCST90200258	GCST90199639	HMDB0037115	HMDB0002320	NA
GCST90200551_GCST90200173	NA	glutamine conjugate of c6h10o2 (2)*	1	76231067	rs6593515	A	G	-0.168095	-10.8993	1.16179e-27	-0.0405949	-2.54085	0.0110583	0.1275	8.23324	1.82212e-16	1.56837e+11	0	['ACADM', 'RABGGTB', 'MSH4', 'ASB17', 'SLC44A5']	[]	[]	[]	[]	[]	161	GCST90200551	GCST90200173	NA	NA	NA
GCST90199880_GCST90200132	cis-4-decenoylcarnitine (c10:1)	linolenoylcarnitine (c18:3)*	1	76203850	rs7539246	G	C	-0.413299	-25.9168	4.30969e-148	-0.391053	-25.1785	6.88279e-140	0.0222457	1.37267	0.169856	1.59705e+08	0	['ACADM', 'RABGGTB', 'MSH4', 'SLC44A5', 'ASB17']	[]	[]	['ACADM']	[('ACADM', 'Heart_Atrial_Appendage')]	[]	161	GCST90199880	GCST90200132	HMDB0013205	HMDB0006469	NA
GCST90200190_GCST90200613	dodecadienoate (12:2)*	NA	1	151879761	rs28415528	A	G	-0.412518	-20.3353	6.26838e-92	-0.114796	-7.11979	1.08088e-12	0.297722	18.6318	1.77301e-77	2.8285e+14	0	['THEM4', 'THEM5', 'C2CD4D', 'RORC', 'S100A10']	[]	[]	[]	[]	[]	155	GCST90200190	GCST90200613	NA	NA	NA
GCST90200105_GCST90199742	glycosyl-n-behenoyl-sphingadienine (d18:2/22:0)*	1-linoleoyl-gpc (18:2)	11	61569830	rs174546	T	C	-0.179172	-9.78361	1.32396e-22	-0.0503408	-3.14108	0.00168327	0.128831	8.03151	9.62823e-16	7.27228e+06	0	['FADS2', 'FADS1', 'FEN1', 'TMEM258', 'MYRF']	[]	[]	[]	[]	[]	62	GCST90200105	GCST90199742	NA	HMDB0010386	NA
GCST90200332_GCST90200083	1-palmitoyl-2-linoleoyl-gpi (16:0/18:2)	1-(1-enyl-palmitoyl)-2-palmitoyl-gpc (p-16:0/16:0)*	11	61557803	rs102275	C	T	0.349857	15.212	2.94373e-52	0.181636	11.2707	1.83153e-29	-0.168221	-10.4554	1.38424e-25	6.22181e+22	0	['TMEM258', 'MYRF', 'FEN1', 'FADS2', 'FADS1']	[]	[]	[]	[]	[]	62	GCST90200332	GCST90200083	HMDB0009784	HMDB0011206	NA
GCST90200102_GCST90200523	1-palmitoleoyl-2-linolenoyl-gpc (16:1/18:3)*	NA	2	27730940	rs1260326	T	C	0.180788	8.35838	6.35833e-17	0.0932348	6.07551	1.23593e-09	-0.0875535	-5.54427	2.95178e-08	1.9438e+07	1	['GCKR', 'FNDC4', 'IFT172', 'AC109829.1', 'KRTCAP3']	[]	[]	[]	[]	[]	152	GCST90200102	GCST90200523	HMDB0008008	NA	NA
GCST90200030_GCST90200046	1,2-dilinoleoyl-gpc (18:2/18:2)	1-stearoyl-2-docosahexaenoyl-gpc (18:0/22:6)	11	61569830	rs174546	T	C	0.542858	21.7093	1.67629e-104	0.295385	18.9061	1.01614e-79	-0.247473	-15.9789	1.79321e-57	6.06182e+24	0	['FADS2', 'FADS1', 'FEN1', 'TMEM258', 'MYRF']	[]	['TMEM258']	[]	[]	[('Follicular cysts of skin and subcutaneous tissue', -0.1198066938342616, 0.0208947273215308, 9.819108868659678e-09), ('Pure hypercholesterolaemia', -0.0797274756073844, 0.0137985669269849, 7.561477831574575e-09)]	62	GCST90200030	GCST90200046	HMDB0008138	HMDB0008057	NA
GCST90199669_GCST90200459	acetylcarnitine (c2)	margarate (17:0)	5	131690241	rs272849	A	G	0.154329	10.5336	6.05067e-26	0.112124	7.27705	3.41208e-13	-0.0422053	-2.70991	0.00673005	5.63919e+12	0	['SLC22A4', 'SLC22A5', 'C5orf56', 'P4HA2', 'PDLIM4']	[]	[]	[]	[]	[]	115	GCST90199669	GCST90200459	HMDB0000201	HMDB0002259	NA
GCST90199835_GCST90199850	5alpha-androstan-3beta,17beta-diol disulfate	5alpha-androstan-3alpha,17alpha-diol monosulfate	10	5257647	rs75406471	A	G	0.31653	11.5464	7.69678e-31	0.0886766	4.80642	1.53654e-06	-0.227853	-8.65565	4.90121e-18	6.36787e+12	0	['AKR1C4', 'AKR1CL1', 'AKR1C3', 'UCN3', 'TUBAL3']	['AKR1C4']	[]	[]	[]	[]	76	GCST90199835	GCST90199850	HMDB00493	HMDB0000412	NA
GCST90199835_GCST90199850	5alpha-androstan-3beta,17beta-diol disulfate	5alpha-androstan-3alpha,17alpha-diol monosulfate	10	5258450	rs4881413	T	G	0.314472	11.4228	3.21816e-30	0.0880649	4.75751	1.95992e-06	-0.226407	-8.5614	1.11508e-17	3.46496e+12	0	['AKR1C4', 'AKR1CL1', 'AKR1C3', 'UCN3', 'TUBAL3']	[]	[]	[]	[]	[]	217	GCST90199835	GCST90199850	HMDB00493	HMDB0000412	NA
GCST90199835_GCST90199850	5alpha-androstan-3beta,17beta-diol disulfate	5alpha-androstan-3alpha,17alpha-diol monosulfate	10	5262965	rs2151901	C	A	0.316598	11.5012	1.3016e-30	0.088446	4.77681	1.78097e-06	-0.228152	-8.62941	6.16715e-18	4.73813e+12	0	['AKR1C4', 'AKR1CL1', 'AKR1C3', 'UCN3', 'TUBAL3']	[]	[]	[]	[]	[]	285	GCST90199835	GCST90199850	HMDB00493	HMDB0000412	NA
GCST90199964_GCST90199752	etiocholanolone glucuronide	epiandrosterone sulfate	2	31654155	rs72790679	A	G	0.613241	10.2884	7.94914e-25	0.417025	7.23791	4.55664e-13	-0.196216	-3.54709	0.000389506	5.73224e+11	0	['XDH', 'EHD3', 'CAPN14', 'GALNT14', 'MEMO1']	[]	[]	[]	[]	[]	150	GCST90199964	GCST90199752	HMDB0004484	HMDB0062657	NA
GCST90199964_GCST90199752	etiocholanolone glucuronide	epiandrosterone sulfate	2	31989359	rs113017476	A	G	0.48438	11.3597	6.63605e-30	0.284995	6.88635	5.72424e-12	-0.199385	-5.06256	4.13657e-07	8.62598e+17	0	['MEMO1', 'DPY30', 'SPAST', 'XDH', 'SLC30A6']	[]	[]	[]	[]	[]	149	GCST90199964	GCST90199752	HMDB0004484	HMDB0062657	NA
GCST90199964_GCST90199752	etiocholanolone glucuronide	epiandrosterone sulfate	2	32691615	rs72800808	A	G	0.393685	7.57169	3.68405e-14	0.257138	5.09715	3.44804e-07	-0.136547	-2.84215	0.00448099	9.35938e+06	1	['BIRC6', 'YIPF4', 'TTC27', 'NLRC4', 'SLC30A6']	[]	[]	[]	[]	[]	150	GCST90199964	GCST90199752	HMDB0004484	HMDB0062657	NA
GCST90199964_GCST90199752	etiocholanolone glucuronide	epiandrosterone sulfate	4	69341487	rs976058	C	T	-0.149574	-9.18275	4.20209e-20	-0.054707	-3.44301	0.000575281	0.0948671	6.34456	2.23056e-10	5.30821e+09	1	['TMPRSS11E', 'UGT2B17', 'YTHDC1', 'UGT2B15', 'TMPRSS11B']	[]	[]	[]	[]	[]	124	GCST90199964	GCST90199752	HMDB0004484	HMDB0062657	NA
GCST90200677_GCST90200678	n-acetylphenylalanine	n-acetylasparagine	14	104575130	rs12587599	T	C	-0.314812	-13.4315	3.95434e-41	-0.0519107	-2.35725	0.0184107	0.262901	11.4744	1.77444e-30	4.48734e+10	0	['ASPG', 'KIF26A', 'TDRD9', 'C14orf144', 'RD3L']	['ASPG']	[]	[]	[]	[]	41	GCST90200677	GCST90200678	HMDB0000512	HMDB0006028	NA
GCST90200585_GCST90199769	NA	3-hydroxydodecanedioate*	1	47383041	rs4507958	T	A	0.294036	11.5938	4.42969e-31	0.159388	6.96343	3.3209e-12	-0.134648	-5.43964	5.33878e-08	7.49691e+18	0	['CYP4A11', 'CYP4X1', 'CYP4B1', 'CYP4Z1', 'EFCAB14']	['CYP4B1']	[]	[]	[]	[]	163	GCST90200585	GCST90199769	NA	HMDB0000413	NA
GCST90199704_GCST90200578	3-hydroxysebacate	NA	1	47383041	rs4507958	T	A	-0.451448	-14.5424	6.52863e-48	-0.246634	-10.1462	3.4464e-24	0.204814	8.80682	1.28749e-18	5.27891e+23	0	['CYP4A11', 'CYP4X1', 'CYP4B1', 'CYP4Z1', 'EFCAB14']	['CYP4B1']	[]	[]	[]	[]	163	GCST90199704	GCST90200578	HMDB0000350	NA	NA
GCST90200229_GCST90200093	2,6-dihydroxybenzoic acid	caffeic acid sulfate	6	25813150	rs1165196	G	A	-0.170817	-8.40849	4.15331e-17	-0.090397	-5.98477	2.16692e-09	0.0804201	5.04856	4.45142e-07	5.21734e+07	1	['SLC17A1', 'SLC17A3', 'SLC17A4', 'HIST1H2BA', 'HIST1H2AA']	['SLC17A4']	[]	[]	[]	[]	111	GCST90200229	GCST90200093	HMDB0013676	HMDB0041708	NA
GCST90200349_GCST90200077	eicosapentaenoate (epa; 20:5n3)	1-stearoyl-2-oleoyl-gpi (18:0/18:1)*	11	61569830	rs174546	T	C	-0.335763	-15.4827	4.53718e-54	-0.205114	-13.2085	7.83355e-40	0.130649	8.15766	3.41578e-16	1.72652e+14	0	['FADS2', 'FADS1', 'FEN1', 'TMEM258', 'MYRF']	[]	[]	[]	[]	[]	62	GCST90200349	GCST90200077	HMDB0001999	NA	NA
GCST90200253_GCST90199626	vanillic acid glycine	xanthurenate	6	25813150	rs1165196	G	A	0.217732	10.1117	4.90341e-24	0.110839	6.84796	7.49113e-12	-0.106893	-6.85607	7.07803e-12	1.44349e+12	0	['SLC17A1', 'SLC17A3', 'SLC17A4', 'HIST1H2BA', 'HIST1H2AA']	['SLC17A4']	[]	[]	[]	[]	111	GCST90200253	GCST90199626	HMDB0060026	HMDB0000881	NA
GCST90199728_GCST90200390	10-nonadecenoate (19:1n9)	stearate (18:0)	10	102075479	rs603424	A	G	-0.111123	-11.9447	6.92391e-33	-0.0145719	-0.74376	0.457022	0.0965512	4.83469	1.33352e-06	1.92597e+26	1	['PKD2L1', 'BLOC1S2', 'SCD', 'CWF19L1', 'CHUK']	[]	[]	[]	[]	[('Coronary atherosclerosis', -0.1261270467986958, 0.0220430510274692, 1.0536988995082385e-08)]	67	GCST90199728	GCST90200390	HMDB0013622	HMDB0000827	NA
GCST90200088_GCST90200151	(s)-3-hydroxybutyrylcarnitine	5-dodecenoylcarnitine (c12:1)	1	76199817	rs7541058	T	C	0.2388	13.3777	8.15984e-41	0.152383	10.0775	6.94658e-24	-0.086417	-5.43934	5.34778e-08	8.51313e+16	0	['ACADM', 'RABGGTB', 'MSH4', 'SLC44A5', 'ASB17']	[]	[]	['ACADM']	[]	[]	161	GCST90200088	GCST90200151	HMDB0013127	HMDB13326	NA
GCST90199860_GCST90200172	andro steroid monosulfate c19h28o6s (1)*	3-carboxy-4-methyl-5-pentyl-2-furanpropionate (3-cmpfp)**	10	96828323	rs2071426	C	T	-0.346278	-14.0488	7.83967e-45	-0.146263	-8.35569	6.50517e-17	0.200015	11.884	1.43325e-32	1.8282e+12	0	['CYP2C8', 'CYP2C9', 'C10orf129', 'PDLIM1', 'CYP2C19']	[]	[]	[]	[]	[]	71	GCST90199860	GCST90200172	HMDB0002759	HMDB0061643	NA
GCST90200174_GCST90199675	3-hydroxybutyroylglycine**	homoarginine	2	211540507	rs1047891	A	C	0.590863	23.482	6.22785e-122	0.323747	21.1097	6.4765e-99	-0.267116	-17.3556	1.79036e-67	1.03993e+23	0	['CPS1', 'LANCL1', 'MYL1', 'ACADL', 'KANSL1L']	['CPS1']	[]	[]	[]	[]	140	GCST90200174	GCST90199675	NA	HMDB0000670	NA
GCST90200263_GCST90200397	(2 or 3)-decenoate (10:1n7 or n8)	palmitate (16:0)	14	73282698	rs148925835	G	T	-0.466319	-7.69685	1.39463e-14	-0.355079	-4.79367	1.63759e-06	0.11124	1.50504	0.132313	1.17421e+08	1	['DPF3', 'DCAF4', 'ZFYVE1', 'RBM25', 'RGS6']	[]	['ACOT2']	[]	[]	[]	45	GCST90200263	GCST90200397	NA	HMDB0000220	NA
GCST90200263_GCST90200397	(2 or 3)-decenoate (10:1n7 or n8)	palmitate (16:0)	14	74040136	rs151154986	A	G	-0.403407	-11.0944	1.33481e-28	-0.345378	-7.77786	7.37643e-15	0.058029	1.30669	0.191318	5.52621e+13	0	['ACOT2', 'HEATR4', 'ACOT4', 'ACOT1', 'ACOT6']	['ACOT2']	['ACOT2']	[]	[]	[]	44	GCST90200263	GCST90200397	NA	HMDB0000220	NA
GCST90200349_GCST90200132	eicosapentaenoate (epa; 20:5n3)	linolenoylcarnitine (c18:3)*	5	131669690	rs149218	C	T	-0.163528	-8.85573	8.31356e-19	-0.0647124	-4.23037	2.33307e-05	0.0988156	6.36793	1.91599e-10	2.30465e+08	0	['SLC22A4', 'SLC22A5', 'P4HA2', 'PDLIM4', 'C5orf56']	[]	[]	[]	[]	[]	115	GCST90200349	GCST90200132	HMDB0001999	HMDB0006469	NA
GCST90200030_GCST90200103	1,2-dilinoleoyl-gpc (18:2/18:2)	linoleoyl-arachidonoyl-glycerol (18:2/20:4) [1]*	11	61588305	rs174564	G	A	0.607344	25.4233	1.39519e-142	0.290943	18.6592	1.06384e-77	-0.316401	-19.088	3.17621e-81	2.27654e+61	0	['FADS1', 'FADS2', 'FEN1', 'TMEM258', 'MYRF']	[]	['TMEM258']	[]	[]	[('Disorders of lipoprotein metabolism and other lipidaemias', -0.055476279710775, 0.0093083637830174, 2.524981495236725e-09), ('Follicular cysts of skin and subcutaneous tissue', -0.1034445482157823, 0.0165846731674853, 4.4502200810984416e-10), ('Pure hypercholesterolaemia', -0.0675975822753909, 0.0112412554773801, 1.8173021557238326e-09)]	62	GCST90200030	GCST90200103	HMDB0008138	HMDB0007257	NA
GCST90200348_GCST90199636	quinolinate	kynurenine	1	241713402	rs61825638	T	C	-0.273418	-18.2553	1.87846e-74	-0.143387	-8.59505	8.32251e-18	0.130031	7.60295	2.89452e-14	4.43049e+56	0	['KMO', 'FH', 'OPN3', 'CHML', 'WDR64']	[]	['KMO']	[]	[]	[]	227	GCST90200348	GCST90199636	HMDB0000232	HMDB0000684	3
GCST90200243_GCST90200073	hydroxypalmitoyl sphingomyelin (d18:1/16:0(oh))**	1-linoleoyl-2-arachidonoyl-gpc (18:2/20:4n6)*	11	61557826	rs102274	C	T	0.574441	25.7097	9.10882e-146	0.276122	17.7242	2.72693e-70	-0.298319	-18.9988	1.74522e-80	1.91596e+65	0	['TMEM258', 'MYRF', 'FEN1', 'FADS2', 'FADS1']	[]	[]	[]	[('FADS1', 'Brain_Cerebellum'), ('FADS1', 'Muscle_Skeletal')]	[]	62	GCST90200243	GCST90200073	NA	HMDB0008147	NA
GCST90199979_GCST90200187	myristoleoylcarnitine (c14:1)*	tetradecadienoate (14:2)*	1	151904146	rs2999545	A	T	0.160338	14.7701	2.28402e-49	0.0391098	2.57203	0.0101104	-0.121228	-8.08311	6.31377e-16	2.76432e+33	0	['THEM4', 'S100A10', 'THEM5', 'C2CD4D', 'RORC']	[]	[]	[]	[]	[]	155	GCST90199979	GCST90200187	HMDB0240588	HMDB0000560	NA
GCST90199979_GCST90200187	myristoleoylcarnitine (c14:1)*	tetradecadienoate (14:2)*	5	131700794	rs388891	C	G	0.0964161	8.2877	1.15458e-16	0.073114	4.4962	6.91798e-06	-0.0233021	-1.44645	0.14805	5.99176e+10	1	['SLC22A5', 'SLC22A4', 'C5orf56', 'P4HA2', 'PDLIM4']	[]	[]	[]	[]	[]	115	GCST90199979	GCST90200187	HMDB0240588	HMDB0000560	NA
GCST90199979_GCST90200187	myristoleoylcarnitine (c14:1)*	tetradecadienoate (14:2)*	14	74047148	rs57548703	G	A	0.193759	8.11815	4.73348e-16	0.0676597	2.0259	0.0427753	-0.126099	-3.8198	0.000133558	2.82155e+11	1	['ACOT2', 'ACOT4', 'HEATR4', 'ACOT6', 'ACOT1']	[]	[]	[]	[]	[]	42	GCST90199979	GCST90200187	HMDB0240588	HMDB0000560	NA
GCST90200358_GCST90199711	arachidonate (20:4n6)	docosadienoate (22:2n6)	11	61588305	rs174564	G	A	-0.287703	-24.2251	1.21081e-129	-0.31446	-20.1772	1.55226e-90	-0.026757	-1.65844	0.0972279	1.282e+39	0	['FADS1', 'FADS2', 'FEN1', 'TMEM258', 'MYRF']	[]	[]	[]	[]	[('Benign neoplasm of colon, rectum, anus and anal canal', 0.0830675457237573, 0.0123490284686689, 1.7361816844351325e-11)]	62	GCST90200358	GCST90199711	HMDB0001043	HMDB0061714	NA
GCST90200073_GCST90200183	1-linoleoyl-2-arachidonoyl-gpc (18:2/20:4n6)*	n-acetyl-2-aminooctanoate*	12	21352315	rs1871395	G	A	0.212039	7.64005	2.17144e-14	0.108327	5.2296	1.69876e-07	-0.103712	-5.05434	4.31884e-07	7.8232e+06	1	['SLCO1B1', 'RP11-125O5.2', 'SLCO1A2', 'SLCO1B7', 'LST3']	['SLCO1B1']	[]	[]	[]	[]	52	GCST90200073	GCST90200183	HMDB0008147	HMDB0059745	NA
GCST90200223_GCST90200557	4-methylhexanoylglutamine	NA	6	25842032	rs1165150	C	T	-0.196293	-7.99194	1.3283e-15	-0.103322	-5.52935	3.21418e-08	0.0929709	5.70924	1.13485e-08	8.54363e+06	1	['SLC17A3', 'SLC17A1', 'SLC17A4', 'SLC17A2', 'HIST1H2BA']	['SLC17A4']	[]	[]	[]	[]	111	GCST90200223	GCST90200557	NA	NA	NA
GCST90200512_GCST90199639	NA	imidazole lactate	11	18317458	rs2305564	T	A	0.211448	11.6341	2.76331e-31	0.117746	8.02068	1.05161e-15	-0.0937015	-6.24852	4.1437e-10	3805601175842790	0	['HPS5', 'SAA1', 'GTF2H1', 'SAA2', 'SAA4']	[]	['GTF2H1']	[]	[('GTF2H1', 'Adipose_Subcutaneous'), ('GTF2H1', 'Adipose_Visceral_Omentum'), ('GTF2H1', 'Adrenal_Gland'), ('GTF2H1', 'Artery_Aorta'), ('GTF2H1', 'Breast_Mammary_Tissue'), ('GTF2H1', 'Esophagus_Mucosa'), ('GTF2H1', 'Esophagus_Muscularis'), ('GTF2H1', 'Lung'), ('GTF2H1', 'Skin_Not_Sun_Exposed_Suprapubic'), ('GTF2H1', 'Stomach'), ('GTF2H1', 'Testis'), ('GTF2H1', 'Thyroid')]	[]	65	GCST90200512	GCST90199639	NA	HMDB0002320	NA
GCST90200336_GCST90200041	n-palmitoyl-sphingosine (d18:1/16:0)	1-palmitoyl-2-stearoyl-gpc (16:0/18:0)	11	61592362	rs174566	G	A	0.251837	15.5124	2.85811e-54	0.0400726	2.4949	0.0125992	-0.211764	-13.1997	8.8093e-40	3.08221e+14	0	['FADS1', 'FADS2', 'FEN1', 'TMEM258', 'MYRF']	[]	[]	[]	[('FADS1', 'Brain_Cerebellum'), ('FADS1', 'Esophagus_Mucosa')]	[('Disorders of lipoprotein metabolism and other lipidaemias', -0.0904749107837088, 0.0151259220562498, 2.2116315374712203e-09)]	62	GCST90200336	GCST90200041	HMDB0004949	HMDB0007970	NA
GCST90200015_GCST90199937	n-acetylkynurenine (2)	2-aminooctanoate	2	73622663	rs56672945	T	C	1.06432	37.7432	0	0.56219	30.1412	1.40036e-199	-0.502134	-28.3403	1.10126e-176	1.44094e+112	0	['ALMS1', 'EGR4', 'FBXO41', 'CCT7', 'PRADC1']	['ALMS1', 'NAT8']	[]	[]	[]	[]	146	GCST90200015	GCST90199937	HMDB0240342	HMDB0000991	NA
GCST90199945_GCST90200131	sphingomyelin (d18:1/14:0, d16:1/16:0)*	sphingomyelin (d18:1/19:0, d19:1/18:0)*	19	8289519	rs1466448	C	A	0.237662	15.0722	2.4663e-51	0.0465769	2.50558	0.0122252	-0.191085	-10.581	3.64911e-26	1.47959e+25	0	['CERS4', 'FBN3', 'CD320', 'NDUFA7', 'NDUFA7']	[]	[]	[]	[]	[]	11	GCST90199945	GCST90200131	HMDB0012097	NA	NA
GCST90200210_GCST90200212	sulfate of piperine metabolite c16h19no3 (2)*	glucuronide of piperine metabolite c17h21no3 (5)*	22	19951271	rs4680	G	A	-0.234736	-14.3851	6.41443e-47	-0.0796668	-5.10714	3.2707e-07	0.155069	8.99284	2.40915e-19	3.75582e+27	0	['COMT', 'ARVCF', 'TXNRD2', 'TANGO2', 'GNB1L']	[]	['ARVCF']	['COMT']	[]	[]	3	GCST90200210	GCST90200212	NA	NA	NA
GCST90200567_GCST90199774	NA	NA	1	151879761	rs28415528	A	G	-0.259047	-16.1547	1.05277e-58	-0.220257	-13.7022	9.85265e-43	0.0387896	2.38366	0.0171413	9358805301813896	0	['THEM4', 'THEM5', 'C2CD4D', 'RORC', 'S100A10']	[]	[]	[]	[]	[]	155	GCST90200567	GCST90199774	NA	NA	NA
GCST90200156_GCST90200590	cortolone glucuronide (1)	NA	7	99075038	rs148982377	C	T	-0.472106	-8.95612	3.36297e-19	-0.198571	-4.90288	9.44423e-07	0.273535	6.36756	1.92062e-10	5.71107e+08	1	['ZNF789', 'ZNF394', 'ATP5J2', 'ATP5J2-PTCD1', 'PTCD1']	[]	[]	[]	[]	[]	90	GCST90200156	GCST90200590	HMDB0010320	NA	NA
GCST90199792_GCST90199793	1-palmitoyl-gpe (16:0)	1-linoleoyl-gpe (18:2)*	11	61570783	rs174547	C	T	-0.302028	-19.561	3.32372e-85	-0.0190412	-1.18296	0.236827	0.282987	17.7166	3.1231e-70	9.39639e+14	0	['FADS2', 'FADS1', 'FEN1', 'TMEM258', 'MYRF']	[]	[]	[]	[]	[('Follicular cysts of skin and subcutaneous tissue', 0.1366226981750582, 0.0221672494085608, 7.1258767437777e-10), ('Pure hypercholesterolaemia', 0.0900352860868858, 0.013677606235222, 4.620471991951252e-11)]	62	GCST90199792	GCST90199793	HMDB0011503	HMDB0011507	NA
GCST90200029_GCST90199651	linoleoyl ethanolamide	docosahexaenoate (dha; 22:6n3)	11	61551356	rs174535	C	T	0.161669	8.9905	2.46115e-19	0.0769443	4.50309	6.69725e-06	-0.0847251	-5.47536	4.36635e-08	1.77411e+11	1	['TMEM258', 'MYRF', 'FEN1', 'FADS2', 'FADS1']	[]	[]	[]	[]	[]	62	GCST90200029	GCST90199651	HMDB0012252	HMDB0002183	10
GCST90199954_GCST90199712	n2,n5-diacetylornithine	3-carboxy-4-methyl-5-propyl-2-furanpropanoate (cmpf)	6	25794431	rs2762353	A	G	-0.179611	-8.96652	3.06023e-19	-0.0789162	-5.0661	4.06043e-07	0.100695	6.67624	2.45157e-11	8.01106e+07	0	['SLC17A1', 'SLC17A4', 'SLC17A3', 'HIST1H2BA', 'HIST1H2AA']	['SLC17A4']	[]	[]	[]	[]	111	GCST90199954	GCST90199712	HMDB0240345	HMDB0061112	NA
GCST90199800_GCST90199631	tiglylcarnitine (c5:1-dc)	3-methyl-2-oxovalerate	4	89226422	rs1440581	T	C	0.185006	9.85941	6.24129e-23	0.111761	7.28336	3.25603e-13	-0.0732453	-4.90976	9.11871e-07	5.21692e+09	0	['PPM1K', 'HERC6', 'ABCG2', 'HERC5', 'PYURF']	[]	[]	[]	[]	[]	119	GCST90199800	GCST90199631	HMDB0002366	HMDB0000491	NA
GCST90199878_GCST90200124	sphingomyelin (d18:1/18:1, d18:2/18:0)	sphingomyelin (d18:2/24:2)*	19	8289519	rs1466448	C	A	-0.2586	-13.7337	6.38272e-43	-0.203611	-11.4179	3.40324e-30	0.0549893	3.11196	0.00185848	5.33197e+12	0	['CERS4', 'FBN3', 'CD320', 'NDUFA7', 'NDUFA7']	[]	[]	[]	[('CERS4', 'Adipose_Visceral_Omentum'), ('CERS4', 'Artery_Tibial'), ('CERS4', 'Muscle_Skeletal')]	[]	11	GCST90199878	GCST90200124	HMDB0012101	HMDB0240644	NA
GCST90199713_GCST90199669	docosapentaenoate (n3 dpa; 22:5n3)	acetylcarnitine (c2)	5	131690241	rs272849	A	G	-0.170763	-11.3677	6.05541e-30	-0.0586393	-3.84952	0.000118351	0.112124	7.27705	3.41208e-13	5.63477e+16	0	['SLC22A4', 'SLC22A5', 'C5orf56', 'P4HA2', 'PDLIM4']	[]	[]	[]	[]	[]	115	GCST90199713	GCST90199669	HMDB0006528	HMDB0000201	NA
GCST90200357_GCST90199762	adenosine 3',5'-cyclic monophosphate (camp)	n6-carbamoylthreonyladenosine	4	89043634	rs45499402	C	G	-0.265807	-8.80886	1.2642e-18	-0.164622	-6.12738	8.93352e-10	0.101185	4.44191	8.91626e-06	7.06653e+08	1	['ABCG2', 'PKD2', 'PPM1K', 'SPP1', 'HERC6']	['ABCG2']	[]	[]	[]	[('Idiopathic gout', -2.58838820880334, 0.4283185142179033, 1.5114456904388262e-09)]	120	GCST90200357	GCST90199762	HMDB0000058	HMDB0041623	NA
GCST90200228_GCST90200159	3-hydroxyhexanoylcarnitine (1)	dodecenedioate (c12:1-dc)*	1	76180586	rs7556201	C	T	0.170514	9.87339	5.42995e-23	0.12289	7.90422	2.69626e-15	-0.047624	-3.03065	0.00244025	4.96554e+07	0	['ACADM', 'RABGGTB', 'MSH4', 'SLC44A5', 'ASB17']	[]	[]	['ACADM']	[]	[]	161	GCST90200228	GCST90200159	HMDB0013131	HMDB0000933	NA
GCST90199838_GCST90199983	5alpha-pregnan-3beta,20alpha-diol disulfate	5alpha-androstan-3alpha,17beta-diol monosulfate (2)	19	48374950	rs62129966	A	C	-0.525854	-20.8395	1.89911e-96	-0.27738	-13.3622	1.00585e-40	0.248474	14.451	2.47246e-47	1.3019e+49	0	['SULT2A1', 'TPRX2P', 'CRX', 'TPRX1', 'SEPW1']	[]	[]	['SULT2A1']	[]	[]	7	GCST90199838	GCST90199983	HMDB0094650	NA	NA
GCST90200152_GCST90199723	2-butenoylglycine	5-dodecenoate (12:1n7)	1	76206254	rs11161493	A	T	0.188848	9.14245	6.10534e-20	0.125309	7.12056	1.07491e-12	-0.063539	-4.23667	2.26862e-05	1.76061e+07	0	['ACADM', 'RABGGTB', 'MSH4', 'SLC44A5', 'ASB17']	[]	[]	[]	[]	[]	161	GCST90200152	GCST90199723	HMDB0341232	HMDB0000529	NA
GCST90200176_GCST90199669	glutamine conjugate of c6h10o2 (1)*	acetylcarnitine (c2)	5	131699867	rs274546	A	G	-0.16621	-9.84201	7.42152e-23	-0.0541848	-3.46437	0.000531478	0.112025	7.27114	3.56466e-13	4.80314e+09	0	['SLC22A5', 'SLC22A4', 'C5orf56', 'P4HA2', 'PDLIM4']	[]	[]	[]	[]	[]	115	GCST90200176	GCST90199669	NA	HMDB0000201	NA
GCST90200057_GCST90199742	1-(1-enyl-palmitoyl)-2-oleoyl-gpc (p-16:0/18:1)*	1-linoleoyl-gpc (18:2)	11	61570783	rs174547	C	T	-0.242736	-13.3964	6.34833e-41	-0.114233	-7.22673	4.94744e-13	0.128503	8.01131	1.13494e-15	1.78777e+25	0	['FADS2', 'FADS1', 'FEN1', 'TMEM258', 'MYRF']	[]	[]	[]	[('FADS1', 'Brain_Cerebellum')]	[]	62	GCST90200057	GCST90199742	HMDB0007996	HMDB0010386	NA
GCST90200228_GCST90199781	3-hydroxyhexanoylcarnitine (1)	hexanoylglycine	1	76198436	rs2275378	C	T	0.40188	17.0917	1.71095e-65	0.123229	7.93521	2.10145e-15	-0.278651	-14.8063	1.33447e-49	7799564155549755	0	['ACADM', 'RABGGTB', 'MSH4', 'SLC44A5', 'ASB17']	[]	[]	['ACADM']	[]	[]	161	GCST90200228	GCST90199781	HMDB0013131	HMDB0000701	NA
GCST90199700_GCST90200390	3-hydroxylaurate	stearate (18:0)	1	151879761	rs28415528	A	G	-0.122243	-9.56821	1.08777e-21	-0.105412	-6.5148	7.27887e-11	0.0168305	1.02457	0.305566	6.69153e+10	0	['THEM4', 'THEM5', 'C2CD4D', 'RORC', 'S100A10']	[]	[]	[]	[]	[]	155	GCST90199700	GCST90200390	HMDB0000387	HMDB0000827	NA
GCST90200330_GCST90200070	1-palmitoyl-2-linoleoyl-gpc (16:0/18:2)	1-(1-enyl-palmitoyl)-2-palmitoleoyl-gpc (p-16:0/16:1)*	11	61588305	rs174564	G	A	0.382433	18.4666	3.83224e-76	0.275816	17.53	8.45002e-69	-0.106617	-6.78225	1.18317e-11	2.20498e+07	0	['FADS1', 'FADS2', 'FEN1', 'TMEM258', 'MYRF']	[]	[]	[]	[]	[('Pure hypercholesterolaemia', -0.0892415062217875, 0.0154330297550058, 7.3598238474150245e-09)]	62	GCST90200330	GCST90200070	HMDB0007973	HMDB0011207	NA
GCST90199917_GCST90199854	pregnanediol-3-glucuronide	5alpha-pregnan-3beta,20alpha-diol monosulfate (2)	10	5247631	rs3750568	A	G	-0.15927	-9.14101	6.18713e-20	-0.0498933	-2.23785	0.0252309	0.109377	5.00403	5.61452e-07	9.07452e+12	1	['AKR1C4', 'AKR1CL1', 'AKR1C3', 'UCN3', 'AKR1C2']	['AKR1C4']	['ABCC3']	[]	[]	[]	76	GCST90199917	GCST90199854	HMDB0010318	NA	NA
GCST90199917_GCST90199854	pregnanediol-3-glucuronide	5alpha-pregnan-3beta,20alpha-diol monosulfate (2)	10	5258450	rs4881413	T	G	-0.155918	-8.94903	3.58617e-19	-0.0465292	-2.08706	0.0368824	0.109389	5.00478	5.59255e-07	1.55948e+12	1	['AKR1C4', 'AKR1CL1', 'AKR1C3', 'UCN3', 'TUBAL3']	[]	['ABCC3']	[]	[]	[]	217	GCST90199917	GCST90199854	HMDB0010318	NA	NA
GCST90199917_GCST90199854	pregnanediol-3-glucuronide	5alpha-pregnan-3beta,20alpha-diol monosulfate (2)	10	5262965	rs2151901	C	A	-0.155913	-8.94608	3.68328e-19	-0.046892	-2.10272	0.0354899	0.109021	4.98644	6.15024e-07	1.66977e+12	1	['AKR1C4', 'AKR1CL1', 'AKR1C3', 'UCN3', 'TUBAL3']	[]	['ABCC3']	[]	[]	[]	285	GCST90199917	GCST90199854	HMDB0010318	NA	NA
GCST90199917_GCST90199854	pregnanediol-3-glucuronide	5alpha-pregnan-3beta,20alpha-diol monosulfate (2)	17	48752600	rs4148415	T	C	-0.107584	-8.37342	5.59712e-17	-0.102332	-6.23481	4.52316e-10	0.00525216	0.325243	0.744997	8.08122e+06	1	['ABCC3', 'ANKRD40', 'LUC7L3', 'CACNA1G', 'SPATA20']	[]	['ABCC3']	[]	[]	[]	19	GCST90199917	GCST90199854	HMDB0010318	NA	NA
GCST90200151_GCST90200187	5-dodecenoylcarnitine (c12:1)	tetradecadienoate (14:2)*	1	151879761	rs28415528	A	G	0.184342	13.5837	5.00184e-42	0.0609677	3.75688	0.000172048	-0.123374	-7.79772	6.30346e-15	1.26023e+27	0	['THEM4', 'THEM5', 'C2CD4D', 'RORC', 'S100A10']	[]	[]	[]	[]	[]	155	GCST90200151	GCST90200187	HMDB13326	HMDB0000560	NA
GCST90200330_GCST90200135	1-palmitoyl-2-linoleoyl-gpc (16:0/18:2)	arachidoylcarnitine (c20)*	16	15140211	rs4500751	T	C	0.162303	8.01121	1.13586e-15	0.0947313	5.7924	6.93858e-09	-0.0675717	-3.97909	6.91798e-05	6.10864e+06	1	['PDXDC1', 'NTAN1', 'RRN3', 'NPIPA1', 'NOMO1']	['NTAN1']	[]	[]	[]	[]	34	GCST90200330	GCST90200135	HMDB0007973	HMDB0006460	NA
GCST90200653_GCST90200661	NA	NA	2	211540507	rs1047891	A	C	-0.178178	-8.70787	3.09629e-18	-0.0928426	-5.42416	5.82284e-08	0.0853351	5.46201	4.70785e-08	1.52048e+10	1	['CPS1', 'LANCL1', 'MYL1', 'ACADL', 'KANSL1L']	['CPS1']	[]	[]	[]	[]	140	GCST90200653	GCST90200661	NA	NA	NA
GCST90200035_GCST90199846	palmitoyl dihydrosphingomyelin (d18:0/16:0)*	glycosyl-n-stearoyl-sphingosine (d18:1/18:0)	14	64235556	rs7157785	T	G	-0.250772	-11.8804	1.49654e-32	-0.186254	-9.38932	6.03907e-21	0.0645179	3.24365	0.00118007	4.03536e+11	0	['SGPP1', 'SYNE2', 'WDR89', 'PPP2R5E', 'ESR2']	[]	['CERS4']	[]	[('CERS4', 'Adipose_Visceral_Omentum'), ('CERS4', 'Artery_Aorta'), ('CERS4', 'Artery_Tibial'), ('CERS4', 'Colon_Transverse'), ('CERS4', 'Heart_Atrial_Appendage'), ('CERS4', 'Lung')]	[]	47	GCST90200035	GCST90199846	HMDB0010168	NA	NA
GCST90200035_GCST90199846	palmitoyl dihydrosphingomyelin (d18:0/16:0)*	glycosyl-n-stearoyl-sphingosine (d18:1/18:0)	19	8283819	rs1871194	C	A	0.16282	9.74395	1.958e-22	0.0474556	3.01275	0.00258894	-0.115364	-7.34906	1.99613e-13	1.01947e+09	0	['CERS4', 'FBN3', 'CD320', 'NDUFA7', 'NDUFA7']	[]	['CERS4']	[]	[('CERS4', 'Adipose_Visceral_Omentum'), ('CERS4', 'Artery_Aorta'), ('CERS4', 'Artery_Tibial'), ('CERS4', 'Colon_Transverse'), ('CERS4', 'Heart_Atrial_Appendage'), ('CERS4', 'Lung')]	[]	11	GCST90200035	GCST90199846	HMDB0010168	NA	NA
GCST90200024_GCST90199917	taurodeoxycholic acid 3-sulfate	pregnanediol-3-glucuronide	19	48374950	rs62129966	A	C	-0.254211	-8.64638	5.31578e-18	-0.142391	-6.27243	3.55462e-10	0.11182	5.23632	1.63812e-07	6.68693e+07	1	['SULT2A1', 'TPRX2P', 'CRX', 'TPRX1', 'SEPW1']	[]	[]	['SULT2A1']	[]	[]	7	GCST90200024	GCST90199917	NA	HMDB0010318	NA
GCST90200459_GCST90200700	margarate (17:0)	decadienedioic acid (c10:2-dc)**	10	102075479	rs603424	A	G	0.267061	11.1948	4.32561e-29	0.0757347	3.82632	0.000130074	-0.191326	-9.67363	3.90288e-22	9.02272e+06	0	['PKD2L1', 'BLOC1S2', 'SCD', 'CWF19L1', 'CHUK']	[]	[]	[]	[]	[]	67	GCST90200459	GCST90200700	HMDB0002259	HMDB0242172	NA
GCST90199688_GCST90200707	n-acetylglycine	glycine	1	76219569	rs2788654	T	C	-0.163409	-9.27834	1.72134e-20	-0.0762829	-4.84733	1.25135e-06	0.0871256	5.57443	2.48337e-08	1.4427e+12	1	['ACADM', 'RABGGTB', 'MSH4', 'SLC44A5', 'ASB17']	[]	[]	[]	[]	[]	161	GCST90199688	GCST90200707	HMDB0000532	HMDB0000123	NA
GCST90200368_GCST90200035	cholesterol	palmitoyl dihydrosphingomyelin (d18:0/16:0)*	14	64235556	rs7157785	T	G	0.206902	11.0009	3.78315e-28	0.020648	1.02917	0.303398	-0.186254	-9.38932	6.03907e-21	1.59631e+07	0	['SGPP1', 'SYNE2', 'WDR89', 'PPP2R5E', 'ESR2']	[]	[]	[]	[]	[]	47	GCST90200368	GCST90200035	HMDB0000067	HMDB0010168	NA
GCST90200042_GCST90200459	oleate/vaccenate (18:1)	margarate (17:0)	10	102075479	rs603424	A	G	-0.0885979	-8.7944	1.43811e-18	-0.0128632	-0.654529	0.512771	0.0757347	3.82632	0.000130074	9.04479e+13	1	['PKD2L1', 'BLOC1S2', 'SCD', 'CWF19L1', 'CHUK']	[]	[]	[]	[]	[]	67	GCST90200042	GCST90200459	HMDB0003231,HMDB0000573,HMDB0240219,HMDB0000207	HMDB0002259	NA
GCST90200038_GCST90199653	1-palmitoyl-2-palmitoleoyl-gpc (16:0/16:1)*	1-myristoyl-2-palmitoyl-gpc (14:0/16:0)	6	32127477	rs3134950	C	A	0.0813216	7.87882	3.30494e-15	0.0249042	1.58071	0.113945	-0.0564174	-3.57856	0.000345495	1.04539e+11	1	['PPT2', 'PPT2-EGFL8', 'EGFL8', 'PRRT1', 'AGPAT1']	[]	[]	[]	[]	[]	107	GCST90200038	GCST90199653	HMDB0007969	HMDB0007869	NA
GCST90200038_GCST90199653	1-palmitoyl-2-palmitoleoyl-gpc (16:0/16:1)*	1-myristoyl-2-palmitoyl-gpc (14:0/16:0)	10	102075479	rs603424	A	G	-0.125109	-9.53007	1.5717e-21	-0.0794164	-3.96677	7.2852e-05	0.045693	2.27669	0.0228046	4.63523e+16	1	['PKD2L1', 'BLOC1S2', 'SCD', 'CWF19L1', 'CHUK']	[]	[]	[]	[]	[]	67	GCST90200038	GCST90199653	HMDB0007969	HMDB0007869	NA
GCST90200038_GCST90199653	1-palmitoyl-2-palmitoleoyl-gpc (16:0/16:1)*	1-myristoyl-2-palmitoyl-gpc (14:0/16:0)	11	61582708	rs174561	C	T	0.0853458	7.85427	4.02104e-15	0.0635715	3.8371	0.000124497	-0.0217743	-1.31046	0.190041	3.09613e+10	1	['FADS1', 'FADS2', 'FEN1', 'TMEM258', 'MYRF']	[]	[]	[]	[]	[]	62	GCST90200038	GCST90199653	HMDB0007969	HMDB0007869	NA
GCST90199878_GCST90200077	sphingomyelin (d18:1/18:1, d18:2/18:0)	1-stearoyl-2-oleoyl-gpi (18:0/18:1)*	11	61588305	rs174564	G	A	-0.243389	-10.6276	2.21667e-26	-0.112111	-7.4933	6.71634e-14	0.131278	8.21756	2.07684e-16	9.36918e+09	0	['FADS1', 'FADS2', 'FEN1', 'TMEM258', 'MYRF']	[]	[]	[]	[]	[]	62	GCST90199878	GCST90200077	HMDB0012101	NA	NA
GCST90200123_GCST90200131	sphingomyelin (d18:0/20:0, d16:0/22:0)*	sphingomyelin (d18:1/19:0, d19:1/18:0)*	14	64235556	rs7157785	T	G	-0.319667	-15.5623	1.3124e-54	-0.0684714	-3.38984	0.000699332	0.251196	13.2065	8.04553e-40	613041699280648	0	['SGPP1', 'SYNE2', 'WDR89', 'PPP2R5E', 'ESR2']	[]	[]	[]	[]	[]	47	GCST90200123	GCST90200131	NA	NA	NA
GCST90200037_GCST90200001	1-stearoyl-2-linoleoyl-gpc (18:0/18:2)*	sphingomyelin (d18:1/20:0, d16:1/22:0)*	19	45412079	rs7412	T	C	0.279918	9.0303	1.71203e-19	0.0883996	3.29431	0.000986625	-0.191518	-7.06855	1.56566e-12	9.14505e+06	0	['APOE', 'TOMM40', 'APOC1', 'PVRL2', 'APOC4']	['APOE']	[]	[]	[]	[]	8	GCST90200037	GCST90200001	HMDB0008039	HMDB0012102	NA
GCST90200001_GCST90200123	sphingomyelin (d18:1/20:0, d16:1/22:0)*	sphingomyelin (d18:0/20:0, d16:0/22:0)*	1	224305966	rs10799478	A	T	0.154064	9.86662	5.80877e-23	0.0366449	2.3897	0.016862	-0.117419	-7.64238	2.13249e-14	3.67115e+08	0	['FBXO28', 'DEGS1', 'AC138393.1', 'NVL', 'CNIH4']	[]	[]	[]	[]	[]	153	GCST90200001	GCST90200123	HMDB0012102	NA	NA
GCST90200001_GCST90200123	sphingomyelin (d18:1/20:0, d16:1/22:0)*	sphingomyelin (d18:0/20:0, d16:0/22:0)*	12	121416988	rs2244608	G	A	-0.157323	-9.51638	1.79312e-21	-0.0420166	-2.58927	0.00961797	0.115306	7.08507	1.38972e-12	7.75031e+08	0	['HNF1A', 'AC079602.1', 'C12orf43', 'OASL', 'SPPL3']	['HNF1A']	[]	[]	[]	[]	49	GCST90200001	GCST90200123	HMDB0012102	NA	NA
GCST90200001_GCST90200123	sphingomyelin (d18:1/20:0, d16:1/22:0)*	sphingomyelin (d18:0/20:0, d16:0/22:0)*	14	64233980	rs8012828	T	C	0.368529	18.0446	8.69282e-73	0.298161	14.9845	9.27615e-51	-0.0703681	-3.47497	0.000510914	1.0671e+22	0	['SGPP1', 'SYNE2', 'WDR89', 'PPP2R5E', 'ESR2']	[]	[]	[]	[]	[]	47	GCST90200001	GCST90200123	HMDB0012102	NA	NA
GCST90199879_GCST90200144	ergothioneine	dihomo-linoleoylcarnitine (c20:2)*	5	131661156	rs273913	T	C	-0.290493	-12.5143	6.23707e-36	-0.148456	-9.40762	5.075e-21	0.142037	9.00941	2.07162e-19	813683505081958	0	['SLC22A4', 'P4HA2', 'SLC22A5', 'PDLIM4', 'C5orf56']	[]	[]	[]	[]	[]	115	GCST90199879	GCST90200144	HMDB0003045	NA	NA
GCST90199879_GCST90200144	ergothioneine	dihomo-linoleoylcarnitine (c20:2)*	6	110760008	rs12210538	G	A	0.517127	19.8215	1.94255e-87	0.199498	11.2245	3.09258e-29	-0.317629	-17.9644	3.70092e-72	1905190554266202	0	['SLC22A16', 'DDO', 'METTL24', 'CDK19', 'CDC40']	['SLC22A16']	[]	[]	[]	[]	103	GCST90199879	GCST90200144	HMDB0003045	NA	NA
GCST90200041_GCST90200075	1-palmitoyl-2-stearoyl-gpc (16:0/18:0)	1-(1-enyl-palmitoyl)-2-linoleoyl-gpe (p-16:0/18:2)*	11	61581764	rs174560	C	T	-0.393367	-18.3471	3.47939e-75	-0.232056	-14.0818	4.91757e-45	0.161311	9.74659	1.90762e-22	1.41334e+30	0	['FADS1', 'FADS2', 'FEN1', 'TMEM258', 'MYRF']	[]	[]	[]	[('FADS1', 'Brain_Cerebellum'), ('FADS1', 'Esophagus_Mucosa'), ('FADS1', 'Pancreas')]	[]	62	GCST90200041	GCST90200075	HMDB0007970	HMDB0011343	NA
GCST90199880_GCST90200173	cis-4-decenoylcarnitine (c10:1)	glutamine conjugate of c6h10o2 (2)*	1	76189946	rs61797339	T	G	-0.515247	-28.9768	1.28881e-184	-0.391245	-25.2015	3.8614e-140	0.124002	7.83836	4.56485e-15	2.99611e+44	0	['ACADM', 'RABGGTB', 'MSH4', 'SLC44A5', 'ASB17']	[]	[]	['ACADM']	[]	[]	161	GCST90199880	GCST90200173	HMDB0013205	NA	NA
GCST90200068_GCST90200150	1,2-dilinoleoyl-gpe (18:2/18:2)*	arachidonoylcarnitine (c20:4)	11	61579463	rs174554	G	A	0.499904	19.7582	6.81579e-87	0.231327	13.1537	1.62113e-39	-0.268577	-17.3649	1.52285e-67	2.23429e+19	0	['FADS1', 'FADS2', 'FEN1', 'TMEM258', 'MYRF']	[]	[]	[]	[('FADS1', 'Brain_Cerebellum')]	[('Follicular cysts of skin and subcutaneous tissue', -0.1221189500149527, 0.0208493813533534, 4.707424177404653e-09)]	62	GCST90200068	GCST90200150	HMDB0009093	HMDB0006455	NA
GCST90199914_GCST90200065	oleoyl-linoleoyl-glycerol (18:1/18:2) [2]	1-stearoyl-2-docosahexaenoyl-gpe (18:0/22:6)*	11	61570783	rs174547	C	T	0.144373	8.43644	3.27139e-17	0.0722998	4.39619	1.10166e-05	-0.0720732	-4.55186	5.31744e-06	1.62544e+11	1	['FADS2', 'FADS1', 'FEN1', 'TMEM258', 'MYRF']	[]	[]	[]	[]	[]	62	GCST90199914	GCST90200065	HMDB0007219	HMDB0009012	NA
GCST90200349_GCST90199744	eicosapentaenoate (epa; 20:5n3)	eicosenoate (20:1)	11	61592362	rs174566	G	A	-0.222057	-15.3894	1.92843e-53	-0.201046	-12.9835	1.51732e-38	0.0210111	1.31545	0.18836	7.86817e+14	0	['FADS1', 'FADS2', 'FEN1', 'TMEM258', 'MYRF']	[]	[]	[]	[]	[]	62	GCST90200349	GCST90199744	HMDB0001999	HMDB0002231,HMDB0062436	NA
GCST90200331_GCST90200051	1-palmitoyl-2-oleoyl-gpe (16:0/18:1)	1-palmitoyl-2-dihomo-linolenoyl-gpc (16:0/20:3n3 or 6)*	11	75454622	rs1219549	C	T	0.167485	7.54535	4.51067e-14	0.101998	4.88913	1.01283e-06	-0.0654865	-3.21212	0.00131758	2.2454e+07	1	['MOGAT2', 'DGAT2', 'UVRAG', 'MAP6', 'SERPINH1']	[]	[]	[]	[]	[]	56	GCST90200331	GCST90200051	HMDB0005320	NA	NA
GCST90200057_GCST90200067	1-(1-enyl-palmitoyl)-2-oleoyl-gpc (p-16:0/18:1)*	1-stearoyl-2-linoleoyl-gpi (18:0/18:2)	11	61557803	rs102275	C	T	-0.322762	-15.7823	4.11873e-56	-0.119552	-7.6004	2.95219e-14	0.20321	13.1442	1.83634e-39	4.4585e+16	0	['TMEM258', 'MYRF', 'FEN1', 'FADS2', 'FADS1']	[]	[]	[]	[]	[]	62	GCST90200057	GCST90200067	HMDB0007996	HMDB0009809	NA
GCST90200249_GCST90200325	branched-chain, straight-chain, or cyclopropyl 12:1 fatty acid*	glycerol	14	74040136	rs151154986	A	G	-0.538606	-13.9381	3.71951e-44	-0.479922	-10.9814	4.69758e-28	0.0586844	1.49316	0.135395	1.26296e+16	0	['ACOT2', 'HEATR4', 'ACOT4', 'ACOT1', 'ACOT6']	['ACOT2']	[]	[]	[]	[]	44	GCST90200249	GCST90200325	NA	HMDB0000131	NA
GCST90199704_GCST90200539	3-hydroxysebacate	NA	1	47389613	rs12132488	T	C	-0.541198	-16.6544	2.81369e-62	-0.246468	-10.1213	4.4444e-24	0.29473	12.9469	2.44594e-38	8.69299e+23	0	['CYP4A11', 'CYP4X1', 'CYP4B1', 'CYP4Z1', 'EFCAB14']	['CYP4B1']	[]	[]	[]	[]	163	GCST90199704	GCST90200539	HMDB0000350	NA	NA
GCST90199709_GCST90199674	adrenate (22:4n6)	3-hydroxymyristate	11	61588305	rs174564	G	A	-0.175138	-13.9826	1.99151e-44	-0.180573	-11.3203	1.04152e-29	-0.00543479	-0.343439	0.731268	5.22983e+14	0	['FADS1', 'FADS2', 'FEN1', 'TMEM258', 'MYRF']	[]	[]	[]	[]	[]	62	GCST90199709	GCST90199674	HMDB0002226	HMDB0061656,HMDB0010731	NA
GCST90200059_GCST90200131	behenoyl dihydrosphingomyelin (d18:0/22:0)*	sphingomyelin (d18:1/19:0, d19:1/18:0)*	14	64232386	rs17101394	A	G	-0.349275	-14.4364	3.05217e-47	-0.0982906	-4.84754	1.25004e-06	0.250984	13.0874	3.88583e-39	1.27314e+08	0	['SGPP1', 'SYNE2', 'WDR89', 'PPP2R5E', 'ESR2']	[]	[]	[]	[]	[]	47	GCST90200059	GCST90200131	HMDB0012091	NA	NA
GCST90199899_GCST90199733	1-(1-enyl-palmitoyl)-gpc (p-16:0)*	1-palmitoyl-gpc (16:0)	14	67965452	rs11158671	A	G	-0.113069	-9.26193	2.00779e-20	-0.0951581	-6.13227	8.66344e-10	0.0179112	1.16066	0.24578	4.31492e+10	1	['TMEM229B', 'PLEKHH1', 'PIGH', 'PLEK2', 'EIF2S1']	[]	['TMEM229B']	[]	[]	[]	46	GCST90199899	GCST90199733	HMDB0010407	HMDB0010382	NA
GCST90199709_GCST90199731	adrenate (22:4n6)	10-heptadecenoate (17:1n7)	11	61593005	rs174567	G	A	-0.191125	-20.0459	2.19317e-89	-0.178873	-11.2269	3.00761e-29	0.0122524	0.790014	0.42952	1.37135e+60	0	['FADS1', 'FADS2', 'FEN1', 'TMEM258', 'MYRF']	[]	[]	[]	[]	[('Follicular cysts of skin and subcutaneous tissue', 0.1291050160274533, 0.0232843673924619, 2.944452809890488e-08)]	62	GCST90199709	GCST90199731	HMDB0002226	HMDB0060038	NA
GCST90199708_GCST90199747	propionylcarnitine (c3)	isovalerylcarnitine (c5)	15	40700022	rs10518693	T	C	0.176849	13.3345	1.45894e-40	0.0100667	0.659135	0.509809	-0.166782	-11.0052	3.60901e-28	2.47372e+12	0	['IVD', 'KNSTRN', 'BAHD1', 'DISP2', 'PHGR1']	[]	[]	[]	[]	[]	40	GCST90199708	GCST90199747	HMDB0000824	HMDB0000688	NA
GCST90199975_GCST90200075	sphingomyelin (d18:2/14:0, d18:1/14:1)*	1-(1-enyl-palmitoyl)-2-linoleoyl-gpe (p-16:0/18:2)*	11	61606642	rs174580	G	A	-0.259719	-13.3534	1.13225e-40	-0.0885509	-6.72077	1.80762e-11	0.171168	10.6689	1.42361e-26	125733190219740	0	['FADS2', 'FADS1', 'FADS3', 'FEN1', 'TMEM258']	[]	[]	[]	[('FADS1', 'Pancreas')]	[]	62	GCST90199975	GCST90200075	NA	HMDB0011343	NA
GCST90199959_GCST90200672	o-sulfo-l-tyrosine	NA	9	136141870	rs2519093	T	C	-0.274548	-11.954	6.18493e-33	-0.112532	-6.01454	1.80401e-09	0.162016	8.64274	5.48792e-18	8.87304e+14	0	['SURF6', 'OBP2B', 'MED22', 'RPL7A', 'SURF1']	[]	[]	[]	[]	[]	77	GCST90199959	GCST90200672	HMDB0155722	NA	NA
GCST90199844_GCST90200079	1-palmitoyl-2-linoleoyl-gpe (16:0/18:2)	1-oleoyl-2-arachidonoyl-gpe (18:1/20:4)*	11	61588305	rs174564	G	A	0.542299	31.5632	1.18121e-218	0.423895	27.3832	4.34529e-165	-0.118404	-7.25497	4.01753e-13	3.67867e+53	0	['FADS1', 'FADS2', 'FEN1', 'TMEM258', 'MYRF']	[]	['TMEM258']	[]	[('FADS1', 'Brain_Cerebellar_Hemisphere')]	[('Benign neoplasm of colon, rectum, anus and anal canal', -0.0653238199283588, 0.0116930706155211, 2.3163670763190925e-08), ('Disorders of lipoprotein metabolism and other lipidaemias', -0.0454467241068627, 0.0077606610734341, 4.7404054965214805e-09), ('Follicular cysts of skin and subcutaneous tissue', -0.0807967836495742, 0.0142724140386536, 1.5045362453088723e-08), ('Pure hypercholesterolaemia', -0.0555057693983002, 0.0093032853588255, 2.427613400630874e-09)]	62	GCST90199844	GCST90200079	HMDB0005322	HMDB0009069	NA
GCST90200248_GCST90200646	cis-3,4-methyleneheptanoate	NA	6	160578860	rs1564348	C	T	-0.269583	-9.30684	1.31695e-20	-0.14775	-7.14607	8.92975e-13	0.121833	5.92115	3.19697e-09	6.78064e+07	0	['SLC22A1', 'SLC22A2', 'IGF2R', 'SLC22A3', 'MAS1']	[]	[]	[]	[]	[]	97	GCST90200248	GCST90200646	NA	NA	NA
GCST90200073_GCST90200068	1-linoleoyl-2-arachidonoyl-gpc (18:2/20:4n6)*	1,2-dilinoleoyl-gpe (18:2/18:2)*	11	61551356	rs174535	C	T	-0.527318	-23.4982	4.25564e-122	-0.297887	-19.0224	1.11269e-80	0.229431	13.0976	3.39747e-39	2.61462e+41	0	['TMEM258', 'MYRF', 'FEN1', 'FADS2', 'FADS1']	[]	[]	[]	[]	[]	62	GCST90200073	GCST90200068	HMDB0008147	HMDB0009093	NA
GCST90199763_GCST90199694	1-methylxanthine	1,3-dimethylurate	8	18272881	rs1495741	G	A	-0.359056	-21.643	7.08049e-104	-0.365993	-19.826	1.77789e-87	-0.00693695	-0.352918	0.72415	2.51097e+16	0	['NAT2', 'PSD3', 'NAT1', 'ASAH1', 'PCM1']	[]	[]	[]	[]	[('Malignant neoplasm of bladder, excluding all cancers (controls excluding all cancers)', 0.2280511403671194, 0.0325228518531322, 2.348885648835713e-12)]	85	GCST90199763	GCST90199694	HMDB0010738	HMDB0001857	NA
GCST90200228_GCST90199693	3-hydroxyhexanoylcarnitine (1)	3-hydroxydecanoate	1	76158246	rs7544117	G	A	0.161583	10.1762	2.5336e-24	0.120977	7.78292	7.08669e-15	-0.0406063	-2.57196	0.0101126	2.79709e+09	0	['ACADM', 'SLC44A5', 'RABGGTB', 'MSH4', 'ASB17']	[]	[]	['ACADM']	[]	[]	161	GCST90200228	GCST90199693	HMDB0013131	HMDB0002203	NA
GCST90200228_GCST90199693	3-hydroxyhexanoylcarnitine (1)	3-hydroxydecanoate	1	151923919	rs2337685	T	C	0.256437	15.7997	3.12574e-56	0.0504915	3.16084	0.00157317	-0.205945	-12.8277	1.14708e-37	3.66979e+18	0	['S100A10', 'THEM4', 'S100A11', 'THEM5', 'C2CD4D']	[]	[]	['ACADM']	[]	[]	155	GCST90200228	GCST90199693	HMDB0013131	HMDB0002203	NA
GCST90200236_GCST90200190	undecenoylcarnitine (c11:1)	dodecadienoate (12:2)*	1	151904146	rs2999545	A	T	0.271022	12.617	1.70128e-36	0.15473	10.0159	1.29829e-23	-0.116292	-7.60819	2.77953e-14	7.63125e+12	0	['THEM4', 'S100A10', 'THEM5', 'C2CD4D', 'RORC']	[]	[]	[]	[('ACOT2', 'Adipose_Subcutaneous'), ('ACOT2', 'Artery_Aorta'), ('ACOT2', 'Artery_Tibial'), ('ACOT2', 'Colon_Transverse'), ('ACOT2', 'Esophagus_Gastroesophageal_Junction'), ('ACOT2', 'Esophagus_Muscularis'), ('ACOT2', 'Heart_Left_Ventricle'), ('ACOT2', 'Liver'), ('ACOT2', 'Spleen')]	[]	155	GCST90200236	GCST90200190	NA	NA	NA
GCST90200236_GCST90200190	undecenoylcarnitine (c11:1)	dodecadienoate (12:2)*	14	74040136	rs151154986	A	G	1.09353	17.7713	1.17979e-70	0.48872	11.0232	2.95301e-28	-0.604805	-13.8391	1.48032e-43	1.25473e+27	0	['ACOT2', 'HEATR4', 'ACOT4', 'ACOT1', 'ACOT6']	['ACOT2']	[]	[]	[('ACOT2', 'Adipose_Subcutaneous'), ('ACOT2', 'Artery_Aorta'), ('ACOT2', 'Artery_Tibial'), ('ACOT2', 'Colon_Transverse'), ('ACOT2', 'Esophagus_Gastroesophageal_Junction'), ('ACOT2', 'Esophagus_Muscularis'), ('ACOT2', 'Heart_Left_Ventricle'), ('ACOT2', 'Liver'), ('ACOT2', 'Spleen')]	[]	44	GCST90200236	GCST90200190	NA	NA	NA
GCST90200062_GCST90200139	1-palmitoyl-2-arachidonoyl-gpi (16:0/20:4)*	dihomo-linolenoylcarnitine (c20:3n3 or 6)*	11	61581764	rs174560	C	T	-0.316647	-14.8701	5.15508e-50	-0.161873	-9.76969	1.51918e-22	0.154774	9.4496	3.40139e-21	2.94695e+27	0	['FADS1', 'FADS2', 'FEN1', 'TMEM258', 'MYRF']	[]	['FADS1', 'FADS2']	[]	[('FADS1', 'Muscle_Skeletal')]	[('Seborrhoeic dermatitis', -0.1785783693973127, 0.0304657609383601, 4.58404237578409e-09)]	62	GCST90200062	GCST90200139	HMDB0009789	NA	NA
GCST90199799_GCST90200512	glutarylcarnitine (c5-dc)	NA	16	16127235	rs2062541	G	A	-0.240558	-11.461	2.071e-30	-0.116396	-7.38928	1.47622e-13	0.124162	8.0179	1.07568e-15	5.194e+14	0	['ABCC1', 'ABCC6', 'FOPNL', 'MYH11', 'NOMO3']	[]	[]	[]	[]	[]	33	GCST90199799	GCST90200512	HMDB0013130	NA	NA
GCST90200017_GCST90200131	sphingomyelin (d17:1/16:0, d18:1/15:0, d16:1/17:0)*	sphingomyelin (d18:1/19:0, d19:1/18:0)*	19	8289519	rs1466448	C	A	0.247814	17.0477	3.63346e-65	0.0567292	3.03397	0.00241357	-0.191085	-10.581	3.64911e-26	1.00431e+39	0	['CERS4', 'FBN3', 'CD320', 'NDUFA7', 'NDUFA7']	[]	[]	[]	[]	[]	11	GCST90200017	GCST90200131	NA	NA	NA
GCST90200077_GCST90200045	1-stearoyl-2-oleoyl-gpi (18:0/18:1)*	1-stearoyl-2-arachidonoyl-gpe (18:0/20:4)	11	61593005	rs174567	G	A	0.355042	16.261	1.8655e-59	0.131535	8.24381	1.66806e-16	-0.223507	-14.0138	1.28406e-44	688320342910180	0	['FADS1', 'FADS2', 'FEN1', 'TMEM258', 'MYRF']	[]	[]	[]	[('FADS1', 'Brain_Cerebellar_Hemisphere')]	[]	62	GCST90200077	GCST90200045	NA	HMDB0009003	NA
GCST90200040_GCST90200111	sphingomyelin (d18:2/24:1, d18:1/24:2)*	n-stearoyl-sphingadienine (d18:2/18:0)*	19	8289519	rs1466448	C	A	0.231589	9.63276	5.81461e-22	0.075035	4.24085	2.22678e-05	-0.156554	-7.63991	2.17372e-14	3.73837e+07	0	['CERS4', 'FBN3', 'CD320', 'NDUFA7', 'NDUFA7']	[]	[]	[]	[]	[]	11	GCST90200040	GCST90200111	NA	HMDB0240362	NA
GCST90200035_GCST90200119	palmitoyl dihydrosphingomyelin (d18:0/16:0)*	glycosyl ceramide (d18:1/23:1, d17:1/24:1)*	14	64239629	rs12878001	G	T	-0.342831	-11.9073	1.08396e-32	-0.188376	-9.46851	2.83865e-21	0.154455	6.08714	1.14948e-09	2.61877e+11	0	['SGPP1', 'SYNE2', 'WDR89', 'PPP2R5E', 'ESR2']	[]	[]	[]	[]	[]	47	GCST90200035	GCST90200119	HMDB0010168	NA	NA
GCST90199815_GCST90200642	1-ribosyl-imidazoleacetate*	NA	2	211540507	rs1047891	A	C	-0.254782	-9.76744	1.55331e-22	-0.0868644	-5.61281	1.99068e-08	0.167918	7.75818	8.61583e-15	5.54677e+07	0	['CPS1', 'LANCL1', 'MYL1', 'ACADL', 'KANSL1L']	['CPS1']	[]	[]	[]	[]	140	GCST90199815	GCST90200642	HMDB0002331	NA	NA
GCST90199855_GCST90200651	5alpha-androstan-3beta,17beta-diol monosulfate (2)	NA	10	5246125	rs77697233	T	C	0.180425	7.95568	1.78157e-15	0.0997782	4.56112	5.08809e-06	-0.0806467	-3.68768	0.000226304	2.85597e+09	1	['AKR1C4', 'AKR1CL1', 'AKR1C3', 'UCN3', 'AKR1C2']	['AKR1C4']	[]	[]	[]	[]	76	GCST90199855	GCST90200651	NA	NA	NA
GCST90199855_GCST90200651	5alpha-androstan-3beta,17beta-diol monosulfate (2)	NA	10	5258450	rs4881413	T	G	0.176854	7.80847	5.78863e-15	0.0973964	4.45815	8.26685e-06	-0.0794581	-3.63804	0.000274719	1.42812e+09	1	['AKR1C4', 'AKR1CL1', 'AKR1C3', 'UCN3', 'TUBAL3']	[]	[]	[]	[]	[]	217	GCST90199855	GCST90200651	NA	NA	NA
GCST90199855_GCST90200651	5alpha-androstan-3beta,17beta-diol monosulfate (2)	NA	10	5262965	rs2151901	C	A	0.177319	7.82767	4.96991e-15	0.0975769	4.46621	7.96168e-06	-0.0797421	-3.64999	0.000262249	1.60198e+09	1	['AKR1C4', 'AKR1CL1', 'AKR1C3', 'UCN3', 'TUBAL3']	[]	[]	[]	[]	[]	285	GCST90199855	GCST90200651	NA	NA	NA
GCST90199855_GCST90200651	5alpha-androstan-3beta,17beta-diol monosulfate (2)	NA	10	96789135	rs72818679	G	A	-0.295782	-11.9072	1.08525e-32	-0.0953964	-3.96799	7.24818e-05	0.200386	8.39397	4.69977e-17	4330592580262074	0	['CYP2C8', 'CYP2C9', 'C10orf129', 'CYP2C19', 'PDLIM1']	['CYP2C8']	[]	[]	[]	[]	70	GCST90199855	GCST90200651	NA	NA	NA
GCST90199854_GCST90199856	5alpha-pregnan-3beta,20alpha-diol monosulfate (2)	androstenediol (3alpha, 17alpha) monosulfate (3)	19	48374950	rs62129966	A	C	0.49768	22.4867	5.59524e-112	0.163358	7.7857	6.93283e-15	-0.334322	-18.4532	4.91549e-76	8.78512e+35	0	['SULT2A1', 'TPRX2P', 'CRX', 'TPRX1', 'SEPW1']	[]	[]	['SULT2A1']	[]	[]	7	GCST90199854	GCST90199856	NA	NA	NA
GCST90200343_GCST90200008	n-formylmethionine	c-glycosyltryptophan	9	130372487	rs1573178	T	C	0.188569	13.5997	4.02241e-42	0.166474	11.5301	9.30273e-31	-0.0220946	-1.61373	0.106585	2.31273e+11	0	['STXBP1', 'FAM129B', 'PTRH1', 'C9orf117', 'TTC16']	[]	[]	[]	[('PTRH1', 'Esophagus_Muscularis')]	[]	79	GCST90200343	GCST90200008	HMDB0001015	HMDB0240296	NA
GCST90200012_GCST90200490	3-hydroxyhexanoate	NA	1	151904109	rs56313205	T	C	-0.151621	-8.66322	4.58613e-18	-0.0793258	-4.78114	1.74304e-06	0.0722948	4.35847	1.30975e-05	3.80068e+11	1	['THEM4', 'S100A10', 'THEM5', 'C2CD4D', 'RORC']	[]	[]	[]	[]	[]	155	GCST90200012	GCST90200490	HMDB0061652,HMDB0010718	NA	NA
GCST90199932_GCST90200488	mannonate*	NA	2	27730940	rs1260326	T	C	-0.265092	-15.5249	2.35335e-54	-0.211453	-14.1523	1.80635e-45	0.0536386	3.49442	0.000475099	7.67565e+08	0	['GCKR', 'FNDC4', 'IFT172', 'AC109829.1', 'KRTCAP3']	[]	[]	[]	[]	[]	152	GCST90199932	GCST90200488	HMDB0242119	NA	NA
GCST90200173_GCST90199720	glutamine conjugate of c6h10o2 (2)*	octanoylcarnitine (c8)	1	76224010	rs2185152	T	C	0.51321	28.1034	8.90234e-174	0.122634	7.74933	9.23751e-15	-0.390576	-25.1438	1.6527e-139	1.85648e+34	0	['ACADM', 'RABGGTB', 'MSH4', 'SLC44A5', 'ASB17']	[]	[]	['ACADM']	[]	[]	161	GCST90200173	GCST90199720	NA	HMDB0000791	NA
GCST90200051_GCST90199732	1-palmitoyl-2-dihomo-linolenoyl-gpc (16:0/20:3n3 or 6)*	1-stearoyl-gpc (18:0)	11	61567753	rs174544	A	C	0.4492	23.0177	3.09854e-117	0.334	20.8485	1.57117e-96	-0.1152	-6.98279	2.89372e-12	5.07067e+20	0	['FADS2', 'FADS1', 'FEN1', 'TMEM258', 'MYRF']	[]	['FADS1', 'TMEM258']	[]	[('FADS1', 'Brain_Cerebellum'), ('FADS1', 'Muscle_Skeletal'), ('FADS2', 'Whole_Blood')]	[('Infective dermatitis', 0.1124730338922226, 0.0202678760870224, 2.8677444579794587e-08)]	62	GCST90200051	GCST90199732	NA	HMDB0010384	NA
GCST90200028_GCST90200051	1-stearoyl-2-oleoyl-gpc (18:0/18:1)	1-palmitoyl-2-dihomo-linolenoyl-gpc (16:0/20:3n3 or 6)*	16	15150505	rs12928099	A	C	-0.19509	-11.9266	8.6064e-33	-0.0333526	-1.98668	0.0469578	0.161737	9.79073	1.23401e-22	1.43382e+10	0	['PDXDC1', 'NTAN1', 'RRN3', 'NPIPA1', 'NOMO1']	[]	[]	[]	[]	[]	34	GCST90200028	GCST90200051	HMDB0008038	NA	NA
GCST90200039_GCST90200045	1-stearoyl-2-linoleoyl-gpe (18:0/18:2)*	1-stearoyl-2-arachidonoyl-gpe (18:0/20:4)	11	61588305	rs174564	G	A	0.503854	34.8243	1.04361e-265	0.281598	17.709	3.57322e-70	-0.222256	-13.9149	5.14201e-44	3.42389e+195	0	['FADS1', 'FADS2', 'FEN1', 'TMEM258', 'MYRF']	[]	['TMEM258']	[]	[('FADS1', 'Brain_Cerebellar_Hemisphere')]	[('Disorders of lipoprotein metabolism and other lipidaemias', -0.0408161561397493, 0.0068891114947986, 3.1280246223782713e-09), ('Pure hypercholesterolaemia', -0.0528984653752117, 0.0079910423361112, 3.598790856659893e-11)]	62	GCST90200039	GCST90200045	HMDB0008994	HMDB0009003	NA
GCST90199995_GCST90200062	sphingomyelin (d18:1/20:2, d18:2/20:1, d16:1/22:2)*	1-palmitoyl-2-arachidonoyl-gpi (16:0/20:4)*	11	61569830	rs174546	T	C	0.335982	14.1721	1.36359e-45	0.186499	12.6118	1.81873e-36	-0.149483	-9.24778	2.29199e-20	1.33378e+09	0	['FADS2', 'FADS1', 'FEN1', 'TMEM258', 'MYRF']	[]	[]	[]	[]	[('Pure hypercholesterolaemia', -0.1155541331352137, 0.0205956307256639, 2.016100621565864e-08)]	62	GCST90199995	GCST90200062	NA	HMDB0009789	NA
GCST90200042_GCST90199669	oleate/vaccenate (18:1)	acetylcarnitine (c2)	5	131633355	rs419291	T	C	-0.147475	-10.385	2.90195e-25	-0.0351141	-2.24374	0.0248491	0.112361	7.20272	5.90229e-13	2.0339e+12	0	['SLC22A4', 'P4HA2', 'PDLIM4', 'SLC22A5', 'C5orf56']	[]	[]	[]	[]	[]	115	GCST90200042	GCST90199669	HMDB0003231,HMDB0000573,HMDB0240219,HMDB0000207	HMDB0000201	7
GCST90200031_GCST90199979	nonanoylcarnitine (c9)	myristoleoylcarnitine (c14:1)*	1	76213715	rs4949674	A	C	-0.370016	-24.7301	5.07685e-135	-0.378784	-23.1286	2.38758e-118	-0.00876805	-0.548198	0.583556	4.70288e+16	0	['ACADM', 'RABGGTB', 'MSH4', 'SLC44A5', 'ASB17']	[]	['ACADM']	['ACADM']	[('ACADM', 'Heart_Atrial_Appendage')]	[]	161	GCST90200031	GCST90199979	HMDB0013288	HMDB0240588	NA
GCST90200628_GCST90199626	NA	xanthurenate	6	25815080	rs1165195	T	G	0.33041	15.7311	9.25321e-56	0.223387	14.4723	1.81338e-47	-0.107023	-6.8601	6.88138e-12	1.95974e+08	0	['SLC17A1', 'SLC17A3', 'SLC17A4', 'HIST1H2BA', 'HIST1H2AA']	['SLC17A4']	[]	[]	[]	[]	111	GCST90200628	GCST90199626	NA	HMDB0000881	NA
GCST90200295_GCST90200107	gamma-glutamyltyrosine	gamma-glutamyl-alpha-lysine	6	111418816	rs111262375	G	C	0.227362	10.0734	7.24362e-24	0.177268	8.13063	4.27075e-16	-0.0500944	-2.2782	0.0227147	5.89587e+07	0	['SLC16A10', 'RPF2', 'GTF3C6', 'KIAA1919', 'REV3L']	['REV3L']	[]	[]	[]	[]	102	GCST90200295	GCST90200107	HMDB0011741	HMDB0029154	NA
GCST90200091_GCST90200130	docosahexaenoylcholine	linoleoylcholine*	11	61569830	rs174546	T	C	-0.121395	-10.5175	7.17696e-26	-0.049417	-2.90059	0.00372465	0.0719782	4.43617	9.15733e-06	1.27593e+20	1	['FADS2', 'FADS1', 'FEN1', 'TMEM258', 'MYRF']	[]	[]	[]	[]	[]	62	GCST90200091	GCST90200130	HMDB0240647	HMDB0013213	NA
GCST90199710_GCST90199711	docosatrienoate (22:3n3)	docosadienoate (22:2n6)	11	61595564	rs968567	T	C	0.334376	20.0089	4.6069e-89	0.278398	12.9661	1.90597e-38	-0.0559777	-2.80013	0.00510819	4.13719e+50	0	['FADS1', 'FADS2', 'FEN1', 'TMEM258', 'MYRF']	[]	['FADS1', 'FADS2']	[]	[('FADS2', 'Colon_Transverse'), ('FADS2', 'Esophagus_Muscularis'), ('FADS2', 'Heart_Atrial_Appendage'), ('FADS2', 'Heart_Left_Ventricle'), ('FADS2', 'Spleen'), ('FADS2', 'Thyroid'), ('FADS2', 'Whole_Blood')]	[]	62	GCST90199710	GCST90199711	HMDB0002823	HMDB0061714	NA
GCST90200035_GCST90200118	palmitoyl dihydrosphingomyelin (d18:0/16:0)*	glycosyl ceramide (d18:2/24:1, d18:1/24:2)*	1	150868102	rs78132593	A	C	0.152243	7.75877	8.57543e-15	0.0563371	3.03874	0.00237567	-0.0959055	-5.19042	2.09818e-07	2.44674e+07	1	['ARNT', 'SETDB1', 'CERS2', 'ANXA9', 'CTSK']	['CERS2']	[]	[]	[]	[]	282	GCST90200035	GCST90200118	HMDB0010168	NA	NA
GCST90200080_GCST90200125	1-palmitoyl-2-oleoyl-gpi (16:0/18:1)*	sphingomyelin (d17:2/16:0, d18:2/15:0)*	11	61557803	rs102275	C	T	0.180236	9.58861	8.92767e-22	0.101602	6.31382	2.7223e-10	-0.078634	-5.57158	2.52433e-08	3.04928e+11	0	['TMEM258', 'MYRF', 'FEN1', 'FADS2', 'FADS1']	[]	[]	[]	[]	[]	62	GCST90200080	GCST90200125	HMDB0009783	NA	NA
GCST90200037_GCST90200057	1-stearoyl-2-linoleoyl-gpc (18:0/18:2)*	1-(1-enyl-palmitoyl)-2-oleoyl-gpc (p-16:0/18:1)*	11	61557803	rs102275	C	T	0.339653	17.2635	8.85375e-67	0.220101	14.2515	4.38995e-46	-0.119552	-7.6004	2.95219e-14	4.9583e+20	0	['TMEM258', 'MYRF', 'FEN1', 'FADS2', 'FADS1']	[]	[]	[]	[]	[('Pure hypercholesterolaemia', -0.099697203176903, 0.016493165935426, 1.49634065524089e-09)]	62	GCST90200037	GCST90200057	HMDB0008039	HMDB0007996	NA
GCST90200299_GCST90199728	oleoyl ethanolamide	10-nonadecenoate (19:1n9)	1	46870761	rs324420	A	C	0.290326	20.4589	5.00141e-93	0.266532	14.4747	1.74996e-47	-0.0237937	-1.296	0.194977	3.49894e+45	0	['FAAH', 'NSUN4', 'UQCRH', 'LRRC41', 'DMBX1']	['FAAH']	[]	[]	[]	[]	164	GCST90200299	GCST90199728	HMDB0002088	HMDB0013622	NA
GCST90199854_GCST90199857	5alpha-pregnan-3beta,20alpha-diol monosulfate (2)	5alpha-pregnan-diol disulfate	19	48374950	rs62129966	A	C	0.363934	11.0395	2.46282e-28	0.163358	7.7857	6.93283e-15	-0.200576	-6.15471	7.52127e-10	2.815e+13	0	['SULT2A1', 'TPRX2P', 'CRX', 'TPRX1', 'SEPW1']	[]	[]	['SULT2A1']	[]	[]	7	GCST90199854	GCST90199857	NA	HMDB0240581,HMDB0240582	NA
GCST90200179_GCST90200651	glyco-beta-muricholate**	NA	7	99075038	rs148982377	C	T	1.36309	21.9047	2.34231e-106	0.889039	20.8194	2.88686e-96	-0.474046	-11.0552	2.06809e-28	1.23248e+10	0	['ZNF789', 'ZNF394', 'ATP5J2', 'ATP5J2-PTCD1', 'PTCD1']	[]	[]	[]	[]	[]	90	GCST90200179	GCST90200651	HMDB0341323	NA	NA
GCST90200267_GCST90199871	tetrahydrocortisol glucuronide	androstenediol (3beta,17beta) monosulfate (2)	12	21368797	rs2900478	A	T	0.203812	8.33565	7.70762e-17	0.0907387	4.93924	7.84293e-07	-0.113073	-5.6429	1.67209e-08	2.1694e+08	1	['SLCO1B1', 'RP11-125O5.2', 'SLCO1A2', 'SLCO1B7', 'LST3']	['SLCO1B1']	[]	[]	[]	[]	52	GCST90200267	GCST90199871	NA	HMDB0240429,HMDB0186954	NA
GCST90200106_GCST90199683	4-hydroxyphenylacetylglutamine	indoleacetate	1	151876073	rs57674198	C	T	0.161919	7.82117	5.23344e-15	0.087796	5.28465	1.25945e-07	-0.074123	-4.40815	1.04259e-05	2.40655e+07	1	['THEM4', 'THEM5', 'C2CD4D', 'RORC', 'S100A10']	[]	[]	[]	[]	[]	155	GCST90200106	GCST90199683	HMDB0006061	HMDB0000197	NA
GCST90200249_GCST90200518	branched-chain, straight-chain, or cyclopropyl 12:1 fatty acid*	NA	1	76153745	rs2066183	G	A	-0.166921	-7.55688	4.12839e-14	-0.0682352	-4.3701	1.24189e-05	0.0986858	4.80361	1.55832e-06	3.77464e+07	1	['ACADM', 'SLC44A5', 'RABGGTB', 'MSH4', 'ASB17']	[]	[]	[]	[]	[]	161	GCST90200249	GCST90200518	NA	NA	NA
GCST90200518_GCST90200709	NA	NA	6	25809069	rs1177442	A	G	-0.238748	-9.20566	3.39563e-20	-0.135932	-6.74788	1.50021e-11	0.102816	6.60444	3.99012e-11	4.41805e+08	0	['SLC17A1', 'SLC17A3', 'SLC17A4', 'HIST1H2BA', 'HIST1H2AA']	['SLC17A4']	[]	[]	[]	[]	111	GCST90200518	GCST90200709	NA	NA	NA
GCST90199995_GCST90200126	sphingomyelin (d18:1/20:2, d18:2/20:1, d16:1/22:2)*	sphingomyelin (d18:2/23:1)*	11	61569830	rs174546	T	C	0.227352	18.4059	1.17852e-75	0.186499	12.6118	1.81873e-36	-0.0408531	-2.89088	0.0038416	1.54323e+39	0	['FADS2', 'FADS1', 'FEN1', 'TMEM258', 'MYRF']	[]	[]	[]	[('CERS4', 'Muscle_Skeletal')]	[]	62	GCST90199995	GCST90200126	NA	HMDB0240668	NA
GCST90199995_GCST90200126	sphingomyelin (d18:1/20:2, d18:2/20:1, d16:1/22:2)*	sphingomyelin (d18:2/23:1)*	19	8289519	rs1466448	C	A	-0.157058	-10.5947	3.15408e-26	-0.0986391	-5.5386	3.04903e-08	0.0584192	3.46038	0.00053941	9.66694e+17	1	['CERS4', 'FBN3', 'CD320', 'NDUFA7', 'NDUFA7']	[]	[]	[]	[('CERS4', 'Muscle_Skeletal')]	[]	11	GCST90199995	GCST90200126	NA	HMDB0240668	NA
GCST90199708_GCST90199879	propionylcarnitine (c3)	ergothioneine	5	131669690	rs149218	C	T	0.289016	13.5039	1.48276e-41	0.143037	9.38526	6.27612e-21	-0.145979	-9.23883	2.49216e-20	4.23274e+20	0	['SLC22A4', 'SLC22A5', 'P4HA2', 'PDLIM4', 'C5orf56']	[]	[]	[]	[]	[]	115	GCST90199708	GCST90199879	HMDB0000824	HMDB0003045	NA
GCST90199654_GCST90200436	paraxanthine	caffeine	15	75027880	rs2472297	T	C	0.102412	8.56289	1.10073e-17	0.080118	4.37567	1.21062e-05	-0.0222938	-1.2322	0.217875	1.09984e+12	1	['CYP1A1', 'CYP1A2', 'EDC3', 'CSK', 'LMAN1L']	[]	[]	[]	[]	[]	216	GCST90199654	GCST90200436	HMDB0001860	HMDB0001847	1
GCST90199710_GCST90200062	docosatrienoate (22:3n3)	1-palmitoyl-2-arachidonoyl-gpi (16:0/20:4)*	11	61581764	rs174560	C	T	0.394556	17.2072	2.34569e-66	0.232683	12.7879	1.91477e-37	-0.161873	-9.76969	1.51918e-22	8.16292e+28	0	['FADS1', 'FADS2', 'FEN1', 'TMEM258', 'MYRF']	[]	['FADS1']	[]	[('FADS1', 'Muscle_Skeletal')]	[]	62	GCST90199710	GCST90200062	HMDB0002823	HMDB0009789	NA
GCST90199867_GCST90200163	tridecenedioate (c13:1-dc)*	heptenedioate (c7:1-dc)*	6	25815080	rs1165195	T	G	-0.114958	-8.50196	1.86417e-17	-0.0530603	-3.48666	0.000489098	0.0618975	4.08222	4.46073e-05	2.39288e+12	1	['SLC17A1', 'SLC17A3', 'SLC17A4', 'HIST1H2BA', 'HIST1H2AA']	['SLC17A4']	[]	[]	[]	[]	111	GCST90199867	GCST90200163	HMDB02327	NA	NA
GCST90200037_GCST90199660	1-stearoyl-2-linoleoyl-gpc (18:0/18:2)*	1,2-dipalmitoyl-gpc (16:0/16:0)	11	61557803	rs102275	C	T	0.44065	22.2623	8.57425e-110	0.220101	14.2515	4.38995e-46	-0.220549	-13.8597	1.11177e-43	5.11992e+63	0	['TMEM258', 'MYRF', 'FEN1', 'FADS2', 'FADS1']	[]	[]	[]	[]	[('Follicular cysts of skin and subcutaneous tissue', -0.1160964384788559, 0.018934569040491, 8.70795320317697e-10), ('Pure hypercholesterolaemia', -0.0767988206378729, 0.0116129399293495, 3.7607212626346426e-11)]	62	GCST90200037	GCST90199660	HMDB0008039	HMDB0000564	NA
GCST90200187_GCST90199796	tetradecadienoate (14:2)*	docosapentaenoate (n6 dpa; 22:5n6)	1	151879761	rs28415528	A	G	-0.15086	-10.9529	6.43874e-28	-0.123374	-7.79772	6.30346e-15	0.0274861	1.60681	0.108096	9.7899e+12	0	['THEM4', 'THEM5', 'C2CD4D', 'RORC', 'S100A10']	[]	[]	[]	[]	[]	155	GCST90200187	GCST90199796	HMDB0000560	HMDB0001976	NA
GCST90200187_GCST90199796	tetradecadienoate (14:2)*	docosapentaenoate (n6 dpa; 22:5n6)	11	61603237	rs2727270	T	C	0.185557	9.40541	5.18279e-21	0.0303214	1.33446	0.182052	-0.155236	-6.34629	2.20567e-10	4.25576e+10	0	['FADS2', 'FADS1', 'FADS3', 'FEN1', 'TMEM258']	[]	[]	[]	[]	[]	62	GCST90200187	GCST90199796	HMDB0000560	HMDB0001976	NA
GCST90199872_GCST90199917	androstenediol (3beta,17beta) monosulfate (1)	pregnanediol-3-glucuronide	19	48374950	rs62129966	A	C	-0.192538	-8.3255	8.39765e-17	-0.0807179	-4.37989	1.18738e-05	0.11182	5.23632	1.63812e-07	1.95068e+09	1	['SULT2A1', 'TPRX2P', 'CRX', 'TPRX1', 'SEPW1']	[]	[]	['SULT2A1']	[]	[]	7	GCST90199872	GCST90199917	HMDB0240429	HMDB0010318	NA
GCST90200214_GCST90200156	11beta-hydroxyandrosterone glucuronide	cortolone glucuronide (1)	8	126506694	rs112875651	A	G	-0.116579	-7.53485	4.8889e-14	-0.0534155	-3.53656	0.000405374	0.0631631	4.16514	3.11161e-05	6.36465e+08	1	['TRIB1', 'NSMCE2', 'KIAA0196', 'SQLE', 'ZNF572']	[]	[]	[]	[]	[]	83	GCST90200214	GCST90200156	HMDB0010351	HMDB0010320	NA
GCST90199726_GCST90200639	n-acetylthreonine	NA	2	211540507	rs1047891	A	C	-0.213039	-8.77395	1.72499e-18	-0.0868764	-5.52199	3.35177e-08	0.126163	6.54159	6.08696e-11	3.5287e+07	1	['CPS1', 'LANCL1', 'MYL1', 'ACADL', 'KANSL1L']	['CPS1']	[]	[]	[]	[]	140	GCST90199726	GCST90200639	HMDB0062557	NA	NA
GCST90200086_GCST90200102	arachidonoylcholine	1-palmitoleoyl-2-linolenoyl-gpc (16:1/18:3)*	11	61588305	rs174564	G	A	-0.462499	-20.4636	4.54138e-93	-0.192793	-11.9545	6.14848e-33	0.269706	17.3932	9.28908e-68	2.04543e+25	0	['FADS1', 'FADS2', 'FEN1', 'TMEM258', 'MYRF']	[]	[]	[]	[]	[]	62	GCST90200086	GCST90200102	HMDB0240583	HMDB0008008	NA
GCST90200022_GCST90200594	glycochenodeoxycholate 3-sulfate	NA	7	75607155	rs76021834	G	A	-0.186877	-8.07561	6.71375e-16	-0.0991977	-5.84117	5.18349e-09	0.0876796	5.10686	3.27564e-07	7.72071e+06	1	['POR', 'STYXL1', 'MDH2', 'RHBDD2', 'CCL24']	['POR']	[]	[]	[]	[]	93	GCST90200022	GCST90200594	HMDB0002409,HMDB0002497	NA	NA
GCST90200033_GCST90200095	sphingomyelin (d18:2/23:0, d18:1/23:1, d17:1/24:1)*	1-linoleoyl-2-linolenoyl-gpc (18:2/18:3)*	11	61557803	rs102275	C	T	-0.309184	-16.7184	9.61962e-63	-0.0775543	-5.40034	6.65143e-08	0.23163	14.7912	1.66981e-49	1.73584e+13	0	['TMEM258', 'MYRF', 'FEN1', 'FADS2', 'FADS1']	[]	[]	[]	[]	[]	62	GCST90200033	GCST90200095	NA	HMDB0008141	NA
GCST90200048_GCST90200061	1-(1-enyl-palmitoyl)-2-arachidonoyl-gpe (p-16:0/20:4)*	1-(1-enyl-palmitoyl)-2-oleoyl-gpe (p-16:0/18:1)*	11	61610750	rs174584	A	G	-0.13992	-10.3254	5.40726e-25	-0.0807647	-5.02184	5.11796e-07	0.0591551	3.65991	0.000252305	9.46497e+17	1	['FADS2', 'FADS1', 'FADS3', 'FEN1', 'TMEM258']	[]	[]	[]	[]	[]	62	GCST90200048	GCST90200061	HMDB0011352	HMDB0011342	NA
GCST90199975_GCST90200131	sphingomyelin (d18:2/14:0, d18:1/14:1)*	sphingomyelin (d18:1/19:0, d19:1/18:0)*	19	8283819	rs1871194	C	A	0.187511	13.541	8.95005e-42	0.0344487	2.59757	0.00938863	-0.153062	-10.1362	3.81578e-24	4.26342e+17	0	['CERS4', 'FBN3', 'CD320', 'NDUFA7', 'NDUFA7']	[]	[]	[]	[('SPTLC3', 'Liver')]	[]	11	GCST90199975	GCST90200131	NA	NA	NA
GCST90199975_GCST90200131	sphingomyelin (d18:2/14:0, d18:1/14:1)*	sphingomyelin (d18:1/19:0, d19:1/18:0)*	20	12962718	rs364585	A	G	-0.212037	-15.7552	6.32397e-56	-0.0129374	-1.0005	0.317067	0.1991	13.5919	4.47144e-42	7.07062e+13	0	['SPTLC3', 'ISM1', 'TASP1', 'ESF1', 'NDUFAF5']	[]	[]	[]	[('SPTLC3', 'Liver')]	[]	5	GCST90199975	GCST90200131	NA	NA	NA
GCST90200584_GCST90200187	NA	tetradecadienoate (14:2)*	1	151879761	rs28415528	A	G	0.207822	10.0897	6.13725e-24	0.0844484	5.15401	2.54979e-07	-0.123374	-7.79772	6.30346e-15	1.02708e+09	0	['THEM4', 'THEM5', 'C2CD4D', 'RORC', 'S100A10']	[]	[]	[]	[]	[]	155	GCST90200584	GCST90200187	NA	HMDB0000560	NA
GCST90199899_GCST90199732	1-(1-enyl-palmitoyl)-gpc (p-16:0)*	1-stearoyl-gpc (18:0)	14	67964688	rs12878807	A	T	-0.101564	-8.74895	2.15349e-18	-0.0959932	-6.18565	6.18483e-10	0.00557062	0.364488	0.715493	2.872e+08	1	['TMEM229B', 'PLEKHH1', 'PIGH', 'PLEK2', 'EIF2S1']	[]	['TMEM229B']	[]	[]	[]	46	GCST90199899	GCST90199732	HMDB0010407	HMDB0010384	NA
GCST90199993_GCST90200101	phenylacetylcarnitine	pimeloylcarnitine/3-methyladipoylcarnitine (c7-dc)	6	160564476	rs662138	G	C	-0.371407	-13.303	2.22405e-40	-0.164521	-8.26112	1.44314e-16	0.206886	10.3105	6.31839e-25	2840933682479748	0	['SLC22A1', 'SLC22A2', 'IGF2R', 'SLC22A3', 'MAS1']	[]	[]	[]	[]	[]	97	GCST90199993	GCST90200101	HMDB0341372	HMDB0013328	NA
GCST90200349_GCST90200037	eicosapentaenoate (epa; 20:5n3)	1-stearoyl-2-linoleoyl-gpc (18:0/18:2)*	11	61569830	rs174546	T	C	-0.431979	-18.8112	6.11501e-79	-0.205114	-13.2085	7.83355e-40	0.226865	14.625	1.94472e-48	3.18024e+30	0	['FADS2', 'FADS1', 'FEN1', 'TMEM258', 'MYRF']	[]	[]	[]	[]	[('Follicular cysts of skin and subcutaneous tissue', 0.13700820192226, 0.023715357684988, 7.595707415181522e-09), ('Pure hypercholesterolaemia', 0.0913459405901795, 0.0147669366504095, 6.177175835320511e-10)]	62	GCST90200349	GCST90200037	HMDB0001999	HMDB0008039	NA
GCST90200045_GCST90199793	1-stearoyl-2-arachidonoyl-gpe (18:0/20:4)	1-linoleoyl-gpe (18:2)*	11	61593005	rs174567	G	A	-0.501221	-22.7026	4.22618e-114	-0.223507	-14.0138	1.28406e-44	0.277714	17.4429	3.89631e-68	9.21947e+45	0	['FADS1', 'FADS2', 'FEN1', 'TMEM258', 'MYRF']	[]	['TMEM258']	[]	[]	[('Pure hypercholesterolaemia', 0.0801730490949191, 0.0130851056860856, 8.952539642967985e-10)]	62	GCST90200045	GCST90199793	HMDB0009003	HMDB0011507	NA
GCST90200167_GCST90199781	glutamine conjugate of c7h12o2*	hexanoylglycine	1	76161595	rs1858536	T	G	0.390907	17.5564	5.31697e-69	0.112347	7.1103	1.15791e-12	-0.27856	-14.7736	2.16676e-49	4.07518e+19	0	['ACADM', 'SLC44A5', 'RABGGTB', 'MSH4', 'ASB17']	[]	[]	['ACADM']	[]	[]	161	GCST90200167	GCST90199781	NA	HMDB0000701	NA
GCST90200051_GCST90200692	1-palmitoyl-2-dihomo-linolenoyl-gpc (16:0/20:3n3 or 6)*	1-palmitoyl-2-arachidonoyl-gpc (16:0/20:4n6)	11	61543499	rs174528	C	T	0.86006	45.8997	0	0.305217	19.7127	1.67911e-86	-0.554843	-36.9169	2.47268e-298	4.31373e+161	0	['MYRF', 'TMEM258', 'FEN1', 'FADS2', 'FADS1']	[]	['FADS1', 'FADS2', 'TMEM258']	[]	[('FADS1', 'Brain_Cerebellar_Hemisphere'), ('FADS1', 'Brain_Cerebellum'), ('FADS1', 'Muscle_Skeletal')]	[('Disorders of lipoprotein metabolism and other lipidaemias', -0.0326578982460577, 0.005609942552745, 5.834559641985995e-09), ('Pure hypercholesterolaemia', -0.0376147147653976, 0.0061469671971244, 9.402777083844062e-10)]	62	GCST90200051	GCST90200692	NA	HMDB0007982	NA
GCST90199709_GCST90199730	adrenate (22:4n6)	myristoylcarnitine (c14)	5	131640813	rs270614	G	A	-0.1735	-10.1816	2.3957e-24	-0.0564352	-3.34158	0.000833044	0.117065	7.13463	9.70482e-13	4.05093e+11	0	['SLC22A4', 'P4HA2', 'PDLIM4', 'SLC22A5', 'C5orf56']	[]	[]	[]	[]	[]	115	GCST90199709	GCST90199730	HMDB0002226	HMDB000506	NA
GCST90200104_GCST90200397	hexadecadienoate (16:2n6)	palmitate (16:0)	10	102075479	rs603424	A	G	-0.113921	-9.44076	3.70078e-21	-0.0677212	-3.5844	0.00033785	0.0462003	2.34444	0.0190555	9.12917e+16	1	['PKD2L1', 'BLOC1S2', 'SCD', 'CWF19L1', 'CHUK']	[]	[]	[]	[]	[]	67	GCST90200104	GCST90200397	HMDB0000477	HMDB0000220	NA
GCST90199844_GCST90200078	1-palmitoyl-2-linoleoyl-gpe (16:0/18:2)	1-myristoyl-2-arachidonoyl-gpc (14:0/20:4)*	11	61551356	rs174535	C	T	0.759087	37.7064	0	0.418544	27.0168	9.38682e-161	-0.340543	-22.2211	2.14684e-109	2.4104e+150	0	['TMEM258', 'MYRF', 'FEN1', 'FADS2', 'FADS1']	[]	['TMEM258']	[]	[]	[('Benign neoplasm of colon, rectum, anus and anal canal', -0.0634068728878635, 0.009795779362219, 9.615435781520592e-11), ('Pure hypercholesterolaemia', -0.0450416340072349, 0.0081184574982677, 2.8886800831365334e-08)]	62	GCST90199844	GCST90200078	HMDB0005322	HMDB0007883	NA
GCST90200139_GCST90199649	dihomo-linolenoylcarnitine (c20:3n3 or 6)*	1-stearoyl-2-arachidonoyl-gpi (18:0/20:4)	11	61581764	rs174560	C	T	0.41831	19.9077	3.48761e-88	0.154774	9.4496	3.40139e-21	-0.263536	-16.2225	3.49715e-59	1.00274e+29	0	['FADS1', 'FADS2', 'FEN1', 'TMEM258', 'MYRF']	[]	['FADS1', 'FADS2']	[]	[('FADS1', 'Muscle_Skeletal'), ('FADS2', 'Spleen'), ('TMEM258', 'Whole_Blood')]	[]	62	GCST90200139	GCST90199649	NA	HMDB0009815	NA
GCST90200274_GCST90200167	cis-3,4-methyleneheptanoylglycine	glutamine conjugate of c7h12o2*	1	76169456	rs67757078	A	G	-0.197325	-9.39911	5.50279e-21	-0.084365	-5.222	1.77005e-07	0.11296	7.14376	9.08115e-13	1.65028e+08	0	['ACADM', 'RABGGTB', 'SLC44A5', 'MSH4', 'ASB17']	[]	[]	[]	[]	[]	161	GCST90200274	GCST90200167	NA	NA	NA
GCST90200243_GCST90200033	hydroxypalmitoyl sphingomyelin (d18:1/16:0(oh))**	sphingomyelin (d18:2/23:0, d18:1/23:1, d17:1/24:1)*	11	61557803	rs102275	C	T	0.349414	22.9517	1.41699e-116	0.27186	17.5201	1.00579e-68	-0.0775543	-5.40034	6.65143e-08	7.09806e+47	0	['TMEM258', 'MYRF', 'FEN1', 'FADS2', 'FADS1']	[]	[]	[]	[('FADS1', 'Muscle_Skeletal')]	[]	62	GCST90200243	GCST90200033	NA	NA	NA
GCST90200354_GCST90200190	linoleate (18:2n6)	dodecadienoate (12:2)*	1	151904146	rs2999545	A	T	0.129002	11.9267	8.58829e-33	0.0127105	0.837137	0.402516	-0.116292	-7.60819	2.77953e-14	3.23642e+18	0	['THEM4', 'S100A10', 'THEM5', 'C2CD4D', 'RORC']	[]	['ACOT2', 'ECI1']	['ECI2']	[('ACOT2', 'Heart_Left_Ventricle'), ('ACOT2', 'Skin_Sun_Exposed_Lower_leg')]	[]	155	GCST90200354	GCST90200190	HMDB0006270,HMDB0000673	NA	NA
GCST90200354_GCST90200190	linoleate (18:2n6)	dodecadienoate (12:2)*	6	4125941	rs660560	G	A	-0.0925529	-8.10172	5.41892e-16	-0.0036357	-0.226909	0.820494	0.0889172	5.50346	3.72409e-08	6.87238e+07	1	['ECI2', 'C6orf201', 'FAM217A', 'PRPF4B', 'C6ORF50']	['C6orf201', 'ECI2']	['ACOT2', 'ECI1']	['ECI2']	[('ACOT2', 'Heart_Left_Ventricle'), ('ACOT2', 'Skin_Sun_Exposed_Lower_leg')]	[]	113	GCST90200354	GCST90200190	HMDB0006270,HMDB0000673	NA	NA
GCST90200354_GCST90200190	linoleate (18:2n6)	dodecadienoate (12:2)*	14	73282698	rs148925835	G	T	0.480389	9.2461	2.32842e-20	0.101461	1.38946	0.164692	-0.378928	-5.16698	2.37911e-07	1.02177e+13	1	['DPF3', 'DCAF4', 'ZFYVE1', 'RBM25', 'RGS6']	[]	['ACOT2', 'ECI1']	['ECI2']	[('ACOT2', 'Heart_Left_Ventricle'), ('ACOT2', 'Skin_Sun_Exposed_Lower_leg')]	[]	45	GCST90200354	GCST90200190	HMDB0006270,HMDB0000673	NA	NA
GCST90200354_GCST90200190	linoleate (18:2n6)	dodecadienoate (12:2)*	14	74040136	rs151154986	A	G	0.636507	20.5328	1.09661e-93	0.0317016	0.726713	0.467402	-0.604805	-13.8391	1.48032e-43	1.34991e+50	0	['ACOT2', 'HEATR4', 'ACOT4', 'ACOT1', 'ACOT6']	['ACOT2']	['ACOT2', 'ECI1']	['ECI2']	[('ACOT2', 'Heart_Left_Ventricle'), ('ACOT2', 'Skin_Sun_Exposed_Lower_leg')]	[]	44	GCST90200354	GCST90200190	HMDB0006270,HMDB0000673	NA	NA
GCST90200354_GCST90200190	linoleate (18:2n6)	dodecadienoate (12:2)*	16	2301520	rs11541763;rs141600125	C	G	-0.146782	-10.0501	9.17325e-24	0.0115633	0.563591	0.573033	0.158345	7.67763	1.62057e-14	1.76663e+09	0	['ECI1', 'RNPS1', 'AC009065.1', 'DNASE1L2', 'E4F1']	[]	['ACOT2', 'ECI1']	['ECI2']	[('ACOT2', 'Heart_Left_Ventricle'), ('ACOT2', 'Skin_Sun_Exposed_Lower_leg')]	[]	35	GCST90200354	GCST90200190	HMDB0006270,HMDB0000673	NA	NA
GCST90200268_GCST90199681	n-acetyl-2-aminoadipate	2-hydroxyoctanoate	2	73858965	rs10201159	C	T	0.62144	23.6338	1.73137e-123	0.399844	21.6435	6.99992e-104	-0.221596	-12.0991	1.06791e-33	4.04299e+19	0	['NAT8', 'ALMS1', 'TPRKB', 'DUSP11', 'C2orf78']	['ALMS1', 'NAT8']	[]	[]	[]	[]	146	GCST90200268	GCST90199681	HMDB0062715	HMDB0002264	NA
GCST90200690_GCST90200691	n-acetyl-1-methylhistidine*	n-delta-acetylornithine	2	73535292	rs62149622	C	A	1.0528	38.0507	0	0.517584	29.3472	2.598e-189	-0.535217	-31.0625	7.72379e-212	9.22828e+104	0	['EGR4', 'FBXO41', 'CCT7', 'PRADC1', 'ALMS1']	[]	[]	[]	[]	[]	146	GCST90200690	GCST90200691	HMDB0240340	HMDB0003357	NA
GCST90200690_GCST90200691	n-acetyl-1-methylhistidine*	n-delta-acetylornithine	2	73696617	rs58242989	G	A	-0.535422	-12.6369	1.32239e-36	-0.243046	-8.94314	3.78257e-19	0.292376	11.1536	6.8767e-29	5.2002e+07	0	['ALMS1', 'NAT8', 'EGR4', 'FBXO41', 'CCT7']	[]	[]	[]	[]	[]	147	GCST90200690	GCST90200691	HMDB0240340	HMDB0003357	NA
GCST90200020_GCST90200064	lignoceroyl sphingomyelin (d18:1/24:0)	n-palmitoyl-sphinganine (d18:0/16:0)	19	45412079	rs7412	T	C	-0.29177	-8.94302	3.78678e-19	-0.156125	-5.81391	6.10302e-09	0.135645	4.88327	1.04341e-06	1.61166e+10	1	['APOE', 'TOMM40', 'APOC1', 'PVRL2', 'APOC4']	['APOE']	[]	[]	[]	[]	8	GCST90200020	GCST90200064	HMDB0011697	HMDB11760	NA
GCST90200037_GCST90199772	1-stearoyl-2-linoleoyl-gpc (18:0/18:2)*	1-stearoyl-gpe (18:0)	11	61557803	rs102275	C	T	0.297616	16.3286	6.18131e-60	0.220101	14.2515	4.38995e-46	-0.0775146	-4.89366	9.89776e-07	7.10197e+13	0	['TMEM258', 'MYRF', 'FEN1', 'FADS2', 'FADS1']	[]	[]	[]	[]	[('Follicular cysts of skin and subcutaneous tissue', -0.1543803559759493, 0.0254261691419754, 1.2655437729687e-09), ('Pure hypercholesterolaemia', -0.0966480071103547, 0.0163026353135898, 3.0596186081289833e-09)]	62	GCST90200037	GCST90199772	HMDB0008039	HMDB0011130	NA
GCST90200272_GCST90199720	3-hydroxyoctanoylcarnitine (1)	octanoylcarnitine (c8)	1	76217193	rs77773255	A	G	0.392653	30.6575	2.10249e-206	0.0043684	0.270175	0.787026	-0.388285	-24.9537	1.94541e-137	9.25287e+68	0	['ACADM', 'RABGGTB', 'MSH4', 'SLC44A5', 'ASB17']	[]	[]	['ACADM']	[('ETFDH', 'Muscle_Skeletal')]	[]	161	GCST90200272	GCST90199720	HMDB0061634	HMDB0000791	NA
GCST90200272_GCST90199720	3-hydroxyoctanoylcarnitine (1)	octanoylcarnitine (c8)	4	159629814	rs17843966	C	A	0.235346	17.2058	2.40149e-66	0.0447445	2.62696	0.00861512	-0.190602	-11.2894	1.47964e-29	6.16134e+36	0	['ETFDH', 'PPID', 'C4orf46', 'RXFP1', 'FNIP2']	['PPID']	[]	['ACADM']	[('ETFDH', 'Muscle_Skeletal')]	[]	118	GCST90200272	GCST90199720	HMDB0061634	HMDB0000791	NA
GCST90200248_GCST90200539	cis-3,4-methyleneheptanoate	NA	1	47385304	rs10890426	T	G	-0.278875	-15.0056	6.7432e-51	0.0126193	0.534877	0.592735	0.291494	12.6732	8.32357e-37	1.23436e+14	0	['CYP4A11', 'CYP4X1', 'CYP4B1', 'CYP4Z1', 'EFCAB14']	['CYP4B1']	[]	[]	[]	[]	163	GCST90200248	GCST90200539	NA	NA	NA
GCST90199923_GCST90200425	n-palmitoylglycine	betaine	2	211540507	rs1047891	A	C	0.402963	16.7245	8.69626e-63	0.246863	15.3326	4.62864e-53	-0.1561	-9.69674	3.11297e-22	5.32257e+09	0	['CPS1', 'LANCL1', 'MYL1', 'ACADL', 'KANSL1L']	['CPS1']	[]	[]	[]	[]	140	GCST90199923	GCST90200425	HMDB0013034	HMDB0000043	NA
GCST90199852_GCST90200590	5alpha-androstan-3beta,17alpha-diol disulfate	NA	7	99075038	rs148982377	C	T	-0.634763	-11.7129	1.09469e-31	-0.361228	-7.78833	6.79029e-15	0.273535	6.36756	1.92062e-10	6.20294e+16	0	['ZNF789', 'ZNF394', 'ATP5J2', 'ATP5J2-PTCD1', 'PTCD1']	[]	[]	[]	[]	[]	90	GCST90199852	GCST90200590	HMDB0094682	NA	NA
GCST90199878_GCST90200076	sphingomyelin (d18:1/18:1, d18:2/18:0)	1-(1-enyl-stearoyl)-2-linoleoyl-gpe (p-18:0/18:2)*	11	61593005	rs174567	G	A	-0.276641	-12.8207	1.2562e-37	-0.110969	-7.42456	1.13153e-13	0.165672	10.3596	3.78739e-25	3.01495e+12	0	['FADS1', 'FADS2', 'FEN1', 'TMEM258', 'MYRF']	[]	[]	[]	[]	[]	62	GCST90199878	GCST90200076	HMDB0012101	HMDB0011376	NA
GCST90200145_GCST90200126	glycosyl ceramide (d18:1/20:0, d16:1/22:0)*	sphingomyelin (d18:2/23:1)*	19	8283819	rs1871194	C	A	-0.228523	-13.5428	8.74446e-42	-0.183716	-11.518	1.07033e-30	0.0448067	3.17591	0.00149367	1.22401e+11	0	['CERS4', 'FBN3', 'CD320', 'NDUFA7', 'NDUFA7']	[]	['CERS4']	[]	[('CERS4', 'Adipose_Subcutaneous'), ('CERS4', 'Adipose_Visceral_Omentum'), ('CERS4', 'Adrenal_Gland'), ('CERS4', 'Artery_Aorta'), ('CERS4', 'Artery_Tibial'), ('CERS4', 'Colon_Transverse'), ('CERS4', 'Nerve_Tibial'), ('CERS4', 'Whole_Blood')]	[]	11	GCST90200145	GCST90200126	NA	HMDB0240668	NA
GCST90199854_GCST90200671	5alpha-pregnan-3beta,20alpha-diol monosulfate (2)	NA	19	48374950	rs62129966	A	C	0.331696	10.9544	6.3286e-28	0.163358	7.7857	6.93283e-15	-0.168338	-7.57515	3.58715e-14	1.09548e+13	0	['SULT2A1', 'TPRX2P', 'CRX', 'TPRX1', 'SEPW1']	[]	[]	['SULT2A1']	[]	[]	7	GCST90199854	GCST90200671	NA	NA	NA
GCST90200239_GCST90200320	tetradecadienedioate (c14:2-dc)*	dihomo-linoleate (20:2n6)	14	74033594	rs11626972	G	A	-0.30875	-21.1441	3.12862e-99	-0.310256	-19.9079	3.47876e-88	-0.001506	-0.0967624	0.922915	1.11191e+11	0	['ACOT2', 'HEATR4', 'ACOT1', 'ACOT4', 'ACOT6']	[]	['RP3-414A15.2']	[]	[('ACOT1', 'Brain_Cortex'), ('ACOT1', 'Brain_Frontal_Cortex_BA9'), ('ACOT1', 'Brain_Nucleus_accumbens_basal_ganglia'), ('ACOT2', 'Liver'), ('HEATR4', 'Liver'), ('HEATR4', 'Skin_Not_Sun_Exposed_Suprapubic'), ('HEATR4', 'Skin_Sun_Exposed_Lower_leg')]	[]	43	GCST90200239	GCST90200320	NA	HMDB0005060	NA
GCST90200249_GCST90199728	branched-chain, straight-chain, or cyclopropyl 12:1 fatty acid*	10-nonadecenoate (19:1n9)	14	73282698	rs148925835	G	T	-0.376857	-7.63749	2.21491e-14	-0.290191	-3.99542	6.45795e-05	0.0866659	1.18599	0.235626	2.91567e+09	1	['DPF3', 'DCAF4', 'ZFYVE1', 'RBM25', 'RGS6']	[]	[]	[]	[]	[]	45	GCST90200249	GCST90199728	NA	HMDB0013622	NA
GCST90200249_GCST90199728	branched-chain, straight-chain, or cyclopropyl 12:1 fatty acid*	10-nonadecenoate (19:1n9)	14	74040136	rs151154986	A	G	-0.512021	-17.252	1.0813e-66	-0.479922	-10.9814	4.69758e-28	0.0320993	0.730577	0.465037	4.34439e+38	0	['ACOT2', 'HEATR4', 'ACOT4', 'ACOT1', 'ACOT6']	['ACOT2']	[]	[]	[]	[]	44	GCST90200249	GCST90199728	NA	HMDB0013622	NA
GCST90200233_GCST90200488	2,3-dihydroxy-5-methylthio-4-pentenoate (dmtpa)*	NA	5	35037115	rs37369	T	C	0.597587	21.1731	1.68957e-99	0.0173191	0.692285	0.488758	-0.580268	-20.3714	2.99786e-92	1.77434e+07	0	['AGXT2', 'PRLR', 'AC010368.2', 'DNAJC21', 'BRIX1']	['AGXT2']	[]	[]	[]	[]	117	GCST90200233	GCST90200488	HMDB0240388	NA	NA
GCST90200354_GCST90199820	linoleate (18:2n6)	dihomo-linolenate (20:3n3 or n6)	11	61599347	rs61897793	A	G	-0.147671	-12.3219	6.9077e-35	-0.000299558	-0.0155318	0.987608	0.147371	7.58565	3.30821e-14	4.78916e+20	0	['FADS2', 'FADS1', 'FEN1', 'TMEM258', 'FADS3']	[]	['FADS1', 'FADS2']	[]	[('FADS2', 'Colon_Sigmoid'), ('FADS2', 'Colon_Transverse'), ('FADS2', 'Esophagus_Gastroesophageal_Junction'), ('FADS2', 'Heart_Left_Ventricle'), ('FADS2', 'Nerve_Tibial'), ('FADS2', 'Spleen'), ('FADS2', 'Thyroid'), ('FADS2', 'Whole_Blood')]	[]	62	GCST90200354	GCST90199820	HMDB0006270,HMDB0000673	HMDB0002925	5
GCST90200354_GCST90199820	linoleate (18:2n6)	dihomo-linolenate (20:3n3 or n6)	16	15150505	rs12928099	A	C	-0.101377	-9.98431	1.78546e-23	-0.00114296	-0.0699953	0.944197	0.100234	6.08578	1.15926e-09	6.4928e+13	1	['PDXDC1', 'NTAN1', 'RRN3', 'NPIPA1', 'NOMO1']	[]	['FADS1', 'FADS2']	[]	[('FADS2', 'Colon_Sigmoid'), ('FADS2', 'Colon_Transverse'), ('FADS2', 'Esophagus_Gastroesophageal_Junction'), ('FADS2', 'Heart_Left_Ventricle'), ('FADS2', 'Nerve_Tibial'), ('FADS2', 'Spleen'), ('FADS2', 'Thyroid'), ('FADS2', 'Whole_Blood')]	[]	34	GCST90200354	GCST90199820	HMDB0006270,HMDB0000673	HMDB0002925	5
GCST90200104_GCST90199774	hexadecadienoate (16:2n6)	NA	5	131700794	rs388891	C	G	-0.172475	-10.6539	1.67169e-26	-0.0425142	-2.69782	0.00697943	0.129961	7.89604	2.87893e-15	1.72217e+11	0	['SLC22A5', 'SLC22A4', 'C5orf56', 'P4HA2', 'PDLIM4']	[]	[]	[]	[]	[]	115	GCST90200104	GCST90199774	HMDB0000477	NA	NA
GCST90200224_GCST90200268	2-ketocaprylate	n-acetyl-2-aminoadipate	2	73858965	rs10201159	C	T	-0.696039	-26.0469	1.45855e-149	-0.296195	-16.2321	2.99116e-59	0.399844	21.6435	6.99992e-104	4.79923e+45	0	['NAT8', 'ALMS1', 'TPRKB', 'DUSP11', 'C2orf78']	['ALMS1', 'NAT8']	[]	[]	[]	[]	146	GCST90200224	GCST90200268	HMDB13211	HMDB0062715	NA
GCST90200330_GCST90200358	1-palmitoyl-2-linoleoyl-gpc (16:0/18:2)	arachidonate (20:4n6)	11	61588305	rs174564	G	A	0.590276	25.5016	1.89103e-143	0.275816	17.53	8.45002e-69	-0.31446	-20.1772	1.55226e-90	8.20852e+52	0	['FADS1', 'FADS2', 'FEN1', 'TMEM258', 'MYRF']	[]	[]	[]	[]	[('Follicular cysts of skin and subcutaneous tissue', -0.099578953491149, 0.017936839365257, 2.82994840363962e-08), ('Pure hypercholesterolaemia', -0.065397763917059, 0.0112686602218112, 6.4941509418228525e-09)]	62	GCST90200330	GCST90200358	HMDB0007973	HMDB0001043	NA
GCST90200228_GCST90200158	3-hydroxyhexanoylcarnitine (1)	3-hydroxyoleoylcarnitine	6	160564476	rs662138	G	C	-0.149439	-7.93416	2.11926e-15	-0.0794932	-4.07555	4.59057e-05	0.0699458	3.42283	0.000619736	2.16612e+10	1	['SLC22A1', 'SLC22A2', 'IGF2R', 'SLC22A3', 'MAS1']	[]	[]	[]	[]	[]	97	GCST90200228	GCST90200158	HMDB0013131	HMDB0240761	NA
GCST90200239_GCST90200459	tetradecadienedioate (c14:2-dc)*	margarate (17:0)	10	102075479	rs603424	A	G	-0.244864	-11.9577	5.9189e-33	-0.169129	-8.41065	4.07731e-17	0.0757347	3.82632	0.000130074	6888620525920632	0	['PKD2L1', 'BLOC1S2', 'SCD', 'CWF19L1', 'CHUK']	[]	[]	[]	[]	[]	67	GCST90200239	GCST90200459	NA	HMDB0002259	NA
GCST90200089_GCST90200425	methylsuccinoylcarnitine	betaine	6	160564476	rs662138	G	C	0.312358	11.0332	2.64405e-28	0.160232	7.95255	1.82708e-15	-0.152126	-7.77017	7.8379e-15	6.91014e+12	0	['SLC22A1', 'SLC22A2', 'IGF2R', 'SLC22A3', 'MAS1']	[]	[]	[]	[]	[('Disorders of lipoprotein metabolism and other lipidaemias', 0.26285716290118, 0.0451965042560586, 6.031797782648269e-09)]	97	GCST90200089	GCST90200425	NA	HMDB0000043	NA
GCST90199760_GCST90200436	5-acetylamino-6-amino-3-methyluracil	caffeine	8	18272881	rs1495741	G	A	0.382997	23.7594	8.78937e-125	0.383631	20.9177	3.69349e-97	0.000634179	0.0337617	0.973067	4.20222e+27	0	['NAT2', 'PSD3', 'NAT1', 'ASAH1', 'PCM1']	[]	[]	[]	[]	[('Malignant neoplasm of bladder, excluding all cancers (controls excluding all cancers)', -0.2290983310939402, 0.0308259470436808, 1.069706173986264e-13)]	85	GCST90199760	GCST90200436	HMDB0004400	HMDB0001847	NA
GCST90199760_GCST90200436	5-acetylamino-6-amino-3-methyluracil	caffeine	15	75027880	rs2472297	T	C	0.14377	9.1544	5.46604e-20	0.121476	6.71617	1.86566e-11	-0.0222938	-1.2322	0.217875	3.41318e+08	0	['CYP1A1', 'CYP1A2', 'EDC3', 'CSK', 'LMAN1L']	[]	[]	[]	[]	[('Malignant neoplasm of bladder, excluding all cancers (controls excluding all cancers)', -0.2290983310939402, 0.0308259470436808, 1.069706173986264e-13)]	216	GCST90199760	GCST90200436	HMDB0004400	HMDB0001847	NA
GCST90200152_GCST90199688	2-butenoylglycine	n-acetylglycine	1	76192508	rs35630725;rs1890452	A	G	0.202402	10.7165	8.51362e-27	0.125341	7.12622	1.0316e-12	-0.0770614	-4.90325	9.42651e-07	1.21171e+14	0	['ACADM', 'RABGGTB', 'MSH4', 'SLC44A5', 'ASB17']	[]	[]	['ACADM']	[]	[]	161	GCST90200152	GCST90199688	HMDB0341232	HMDB0000532	NA
GCST90200167_GCST90199693	glutamine conjugate of c7h12o2*	3-hydroxydecanoate	1	76158035	rs7546641	C	T	0.151028	9.61295	7.04972e-22	0.11135	7.04894	1.80285e-12	-0.0396781	-2.50984	0.0120785	2.55734e+09	0	['ACADM', 'SLC44A5', 'RABGGTB', 'MSH4', 'ASB17']	[]	[]	[]	[]	[]	161	GCST90200167	GCST90199693	NA	HMDB0002203	NA
GCST90200167_GCST90199693	glutamine conjugate of c7h12o2*	3-hydroxydecanoate	1	151920040	rs7538652	T	G	0.232821	14.481	1.59785e-47	0.0262474	1.61244	0.106867	-0.206574	-12.8599	7.56573e-38	4.73495e+09	0	['S100A10', 'THEM4', 'S100A11', 'THEM5', 'C2CD4D']	[]	[]	[]	[]	[]	155	GCST90200167	GCST90199693	NA	HMDB0002203	NA
GCST90199833_GCST90200187	hexanoylglutamine	tetradecadienoate (14:2)*	1	151882856	rs10788817	C	G	0.151756	10.3066	6.58203e-25	0.0272122	1.76147	0.0781594	-0.124544	-8.33795	7.55878e-17	1.1484e+08	0	['THEM4', 'THEM5', 'C2CD4D', 'S100A10', 'RORC']	[]	[]	[]	[]	[]	155	GCST90199833	GCST90200187	HMDB0242182	HMDB0000560	NA
GCST90199833_GCST90200187	hexanoylglutamine	tetradecadienoate (14:2)*	6	25809069	rs1177442	A	G	-0.322462	-22.3596	9.74323e-111	-0.317519	-21.2552	2.94967e-100	0.0049426	0.333151	0.73902	3.02741e+10	0	['SLC17A1', 'SLC17A3', 'SLC17A4', 'HIST1H2BA', 'HIST1H2AA']	['SLC17A4']	[]	[]	[]	[]	111	GCST90199833	GCST90200187	HMDB0242182	HMDB0000560	NA
GCST90200176_GCST90199668	glutamine conjugate of c6h10o2 (1)*	hexanoylcarnitine (c6)	1	76224010	rs2185152	T	C	0.565361	29.5237	1.42854e-191	0.133761	8.26711	1.37246e-16	-0.4316	-28.1334	3.82636e-174	2.67851e+17	0	['ACADM', 'RABGGTB', 'MSH4', 'SLC44A5', 'ASB17']	[]	[]	['ACADM']	[]	[]	161	GCST90200176	GCST90199668	NA	HMDB0000756	NA
GCST90199821_GCST90200045	1-linoleoyl-gpi (18:2)*	1-stearoyl-2-arachidonoyl-gpe (18:0/20:4)	11	61592362	rs174566	G	A	0.387474	17.1281	9.16487e-66	0.163118	10.3095	6.383e-25	-0.224356	-14.0648	6.25028e-45	6.81982e+20	0	['FADS1', 'FADS2', 'FEN1', 'TMEM258', 'MYRF']	[]	[]	[]	[('FADS1', 'Brain_Cerebellar_Hemisphere'), ('FADS1', 'Brain_Cerebellum'), ('FADS1', 'Esophagus_Mucosa'), ('FADS1', 'Muscle_Skeletal')]	[('Disorders of lipoprotein metabolism and other lipidaemias', -0.0847726302130043, 0.0151730024276602, 2.309323476020669e-08)]	62	GCST90199821	GCST90200045	HMDB0240597	HMDB0009003	NA
GCST90200135_GCST90199742	arachidoylcarnitine (c20)*	1-linoleoyl-gpc (18:2)	11	61579463	rs174554	G	A	-0.196038	-10.758	5.43407e-27	-0.0693266	-4.1543	3.2628e-05	0.126711	7.87289	3.46544e-15	6.37724e+11	0	['FADS1', 'FADS2', 'FEN1', 'TMEM258', 'MYRF']	[]	[]	[]	[]	[]	62	GCST90200135	GCST90199742	HMDB0006460	HMDB0010386	NA
GCST90199860_GCST90199752	andro steroid monosulfate c19h28o6s (1)*	epiandrosterone sulfate	7	99075038	rs148982377	C	T	2.15114	39.8739	0	0.828762	20.0685	1.39061e-89	-1.32238	-35.1135	4.20042e-270	3.71968e+77	0	['ZNF789', 'ZNF394', 'ATP5J2', 'ATP5J2-PTCD1', 'PTCD1']	[]	[]	[]	[]	[]	90	GCST90199860	GCST90199752	HMDB0002759	HMDB0062657	NA
GCST90199860_GCST90199752	andro steroid monosulfate c19h28o6s (1)*	epiandrosterone sulfate	7	100197642	rs34048349	A	G	1.03325	12.4982	7.63384e-36	0.399114	6.37572	1.821e-10	-0.634132	-10.8471	2.05949e-27	2.69784e+08	0	['FBXO24', 'PCOLCE', 'MOSPD3', 'LRCH4', 'TFR2']	[]	[]	[]	[]	[]	89	GCST90199860	GCST90199752	HMDB0002759	HMDB0062657	NA
GCST90199912_GCST90199674	n-oleoyltaurine	3-hydroxymyristate	1	46870761	rs324420	A	C	0.276097	15.8408	1.62671e-56	0.238942	12.442	1.54623e-35	-0.037155	-2.01514	0.0438897	9.50526e+20	0	['FAAH', 'NSUN4', 'UQCRH', 'LRRC41', 'DMBX1']	['FAAH']	[]	[]	[]	[]	164	GCST90199912	GCST90199674	HMDB0242113	HMDB0061656,HMDB0010731	NA
GCST90199979_GCST90200190	myristoleoylcarnitine (c14:1)*	dodecadienoate (12:2)*	1	151904146	rs2999545	A	T	0.155402	11.7683	5.68738e-32	0.0391098	2.57203	0.0101104	-0.116292	-7.60819	2.77953e-14	4.88719e+17	0	['THEM4', 'S100A10', 'THEM5', 'C2CD4D', 'RORC']	[]	[]	[]	[]	[]	155	GCST90199979	GCST90200190	HMDB0240588	NA	NA
GCST90199979_GCST90200190	myristoleoylcarnitine (c14:1)*	dodecadienoate (12:2)*	5	131702120	rs441969	G	A	0.108824	8.13788	4.02247e-16	0.0683857	4.44698	8.70848e-06	-0.0404383	-2.60912	0.00907742	2.16496e+10	1	['SLC22A5', 'SLC22A4', 'C5orf56', 'P4HA2', 'PDLIM4']	[]	[]	[]	[]	[]	115	GCST90199979	GCST90200190	HMDB0240588	NA	NA
GCST90199979_GCST90200190	myristoleoylcarnitine (c14:1)*	dodecadienoate (12:2)*	14	74040136	rs151154986	A	G	0.626486	16.5646	1.25634e-61	0.021681	0.496958	0.619218	-0.604805	-13.8391	1.48032e-43	1.17828e+18	0	['ACOT2', 'HEATR4', 'ACOT4', 'ACOT1', 'ACOT6']	['ACOT2']	[]	[]	[]	[]	44	GCST90199979	GCST90200190	HMDB0240588	NA	NA
GCST90199772_GCST90199793	1-stearoyl-gpe (18:0)	1-linoleoyl-gpe (18:2)*	11	61570783	rs174547	C	T	-0.35312	-24.5655	2.95377e-133	-0.0701328	-4.4045	1.0603e-05	0.282987	17.7166	3.1231e-70	1.05733e+63	0	['FADS2', 'FADS1', 'FEN1', 'TMEM258', 'MYRF']	[]	[]	[]	[]	[('Follicular cysts of skin and subcutaneous tissue', 0.1033438690948977, 0.0174878923631493, 3.43246651221824e-09), ('Pure hypercholesterolaemia', 0.0696173890045498, 0.0114991459245467, 1.4117363401669875e-09)]	62	GCST90199772	GCST90199793	HMDB0011130	HMDB0011507	NA
GCST90200592_GCST90200603	NA	NA	1	151879761	rs28415528	A	G	-0.4277	-17.111	1.22931e-65	-0.258668	-15.6788	2.11061e-55	0.169032	9.72477	2.36447e-22	1.7169e+10	0	['THEM4', 'THEM5', 'C2CD4D', 'RORC', 'S100A10']	[]	[]	[]	[]	[]	155	GCST90200592	GCST90200603	NA	NA	NA
GCST90199710_GCST90199878	docosatrienoate (22:3n3)	sphingomyelin (d18:1/18:1, d18:2/18:0)	11	61581764	rs174560	C	T	0.358953	15.5032	3.29843e-54	0.232683	12.7879	1.91477e-37	-0.12627	-8.2206	2.02494e-16	5.8051e+16	0	['FADS1', 'FADS2', 'FEN1', 'TMEM258', 'MYRF']	[]	[]	[]	[]	[]	62	GCST90199710	GCST90199878	HMDB0002823	HMDB0012101	NA
GCST90200020_GCST90200033	lignoceroyl sphingomyelin (d18:1/24:0)	sphingomyelin (d18:2/23:0, d18:1/23:1, d17:1/24:1)*	14	64239351	rs12897637	C	T	-0.195651	-9.92837	3.13333e-23	-0.0660961	-3.30633	0.000945281	0.129555	7.08741	1.36646e-12	4.36105e+10	0	['SGPP1', 'SYNE2', 'WDR89', 'PPP2R5E', 'ESR2']	[]	[]	[]	[]	[]	47	GCST90200020	GCST90200033	HMDB0011697	NA	NA
GCST90200282_GCST90200027	picolinate	4-hydroxyphenylacetoylcarnitine	16	20563528	rs77863699	C	T	0.86206	11.819	3.11342e-32	0.539266	10.3843	2.9237e-25	-0.322794	-6.10162	1.04999e-09	9.39063e+06	0	['ACSM2B', 'ACSM3', 'AC137056.1', 'ACSM2A', 'ACSM1']	['ACSM2B']	[]	[]	[]	[]	28	GCST90200282	GCST90200027	HMDB0002243	NA	NA
GCST90199895_GCST90199793	1-lignoceroyl-gpc (24:0)	1-linoleoyl-gpe (18:2)*	11	61570783	rs174547	C	T	-0.406052	-22.1278	1.70681e-108	-0.123065	-7.55867	4.07207e-14	0.282987	17.7166	3.1231e-70	1.82979e+38	0	['FADS2', 'FADS1', 'FEN1', 'TMEM258', 'MYRF']	[]	[]	[]	[]	[]	62	GCST90199895	GCST90199793	HMDB0010405	HMDB0011507	NA
GCST90199912_GCST90199731	n-oleoyltaurine	10-heptadecenoate (17:1n7)	1	46870761	rs324420	A	C	0.25691	15.0415	3.92495e-51	0.238942	12.442	1.54623e-35	-0.0179676	-0.991485	0.321449	3939503560588486	0	['FAAH', 'NSUN4', 'UQCRH', 'LRRC41', 'DMBX1']	['FAAH']	[]	[]	[]	[]	164	GCST90199912	GCST90199731	HMDB0242113	HMDB0060038	NA
GCST90199723_GCST90200459	5-dodecenoate (12:1n7)	margarate (17:0)	10	102075479	rs603424	A	G	-0.187993	-12.8757	6.16755e-38	-0.112258	-5.99829	1.99406e-09	0.0757347	3.82632	0.000130074	3.23315e+28	1	['PKD2L1', 'BLOC1S2', 'SCD', 'CWF19L1', 'CHUK']	[]	[]	[]	[]	[]	67	GCST90199723	GCST90200459	HMDB0000529	HMDB0002259	NA
GCST90200570_GCST90200167	NA	glutamine conjugate of c7h12o2*	1	76192508	rs35630725;rs1890452	A	G	-0.27776	-15.3967	1.72332e-53	-0.165936	-10.3021	6.89363e-25	0.111824	7.09503	1.29327e-12	4.00021e+28	0	['ACADM', 'RABGGTB', 'MSH4', 'SLC44A5', 'ASB17']	[]	[]	['ACADM']	[]	[]	161	GCST90200570	GCST90200167	NA	NA	NA
GCST90200332_GCST90199709	1-palmitoyl-2-linoleoyl-gpi (16:0/18:2)	adrenate (22:4n6)	11	61557803	rs102275	C	T	0.363528	16.3779	2.749e-60	0.181636	11.2707	1.83153e-29	-0.181892	-11.4327	2.87036e-30	1.04415e+30	0	['TMEM258', 'MYRF', 'FEN1', 'FADS2', 'FADS1']	[]	[]	[]	[]	[]	62	GCST90200332	GCST90199709	HMDB0009784	HMDB0002226	NA
GCST90200043_GCST90200068	1-palmitoyl-2-docosahexaenoyl-gpc (16:0/22:6)	1,2-dilinoleoyl-gpe (18:2/18:2)*	11	61570783	rs174547	C	T	-0.396556	-15.9552	2.62183e-57	-0.16564	-10.5095	7.81186e-26	0.230916	13.1722	1.26775e-39	4.83537e+17	0	['FADS2', 'FADS1', 'FEN1', 'TMEM258', 'MYRF']	[]	[]	[]	[]	[('Pure hypercholesterolaemia', 0.0980009982052464, 0.0166209984733299, 3.719318948370486e-09)]	62	GCST90200043	GCST90200068	HMDB0007991	HMDB0009093	NA
GCST90200068_GCST90199770	1,2-dilinoleoyl-gpe (18:2/18:2)*	1-arachidonylglycerol (20:4)	11	61588305	rs174564	G	A	0.497945	20.2165	7.00215e-91	0.227333	12.9881	1.42965e-38	-0.270612	-16.8889	5.43367e-64	7.76001e+26	0	['FADS1', 'FADS2', 'FEN1', 'TMEM258', 'MYRF']	[]	[]	[]	[]	[('Pure hypercholesterolaemia', -0.0741356055959653, 0.0131515351698354, 1.7300742515857062e-08)]	62	GCST90200068	GCST90199770	HMDB0009093	HMDB0011578	NA
GCST90200001_GCST90200134	sphingomyelin (d18:1/20:0, d16:1/22:0)*	sphingomyelin (d18:1/25:0, d19:0/24:1, d20:1/23:0, d19:1/24:0)*	14	64233980	rs8012828	T	C	0.354836	18.8915	1.34097e-79	0.298161	14.9845	9.27615e-51	-0.0566747	-2.75123	0.00593727	6.91749e+28	0	['SGPP1', 'SYNE2', 'WDR89', 'PPP2R5E', 'ESR2']	[]	[]	[]	[('CERS4', 'Adipose_Visceral_Omentum'), ('CERS4', 'Artery_Aorta'), ('CERS4', 'Artery_Tibial'), ('CERS4', 'Colon_Sigmoid')]	[]	47	GCST90200001	GCST90200134	HMDB0012102	NA	NA
GCST90200001_GCST90200134	sphingomyelin (d18:1/20:0, d16:1/22:0)*	sphingomyelin (d18:1/25:0, d19:0/24:1, d20:1/23:0, d19:1/24:0)*	19	8283819	rs1871194	C	A	-0.237767	-16.0476	5.94022e-58	-0.200749	-12.749	3.15591e-37	0.0370183	2.28439	0.0223487	5.31278e+20	0	['CERS4', 'FBN3', 'CD320', 'NDUFA7', 'NDUFA7']	[]	[]	[]	[('CERS4', 'Adipose_Visceral_Omentum'), ('CERS4', 'Artery_Aorta'), ('CERS4', 'Artery_Tibial'), ('CERS4', 'Colon_Sigmoid')]	[]	11	GCST90200001	GCST90200134	HMDB0012102	NA	NA
GCST90200262_GCST90200533	n-succinyl-phenylalanine	NA	6	25809069	rs1177442	A	G	0.546878	23.9365	1.27669e-126	0.364297	21.201	9.34637e-100	-0.182581	-12.1227	8.00896e-34	7.3208e+26	0	['SLC17A1', 'SLC17A3', 'SLC17A4', 'HIST1H2BA', 'HIST1H2AA']	['SLC17A4']	[]	[]	[]	[]	111	GCST90200262	GCST90200533	NA	NA	NA
GCST90199807_GCST90200390	hexadecanedioate (c16-dc)	stearate (18:0)	19	15979744	rs77420750	A	C	-0.130054	-8.23	1.87216e-16	-0.0951672	-5.84572	5.04373e-09	0.0348866	2.09408	0.0362525	2.69407e+07	1	['CYP4F2', 'CYP4F11', 'OR10H1', 'OR10H5', 'OR10H4']	['CYP4F2']	[]	[]	[]	[]	10	GCST90199807	GCST90200390	HMDB0000672	HMDB0000827	NA
GCST90199855_GCST90199860	5alpha-androstan-3beta,17beta-diol monosulfate (2)	andro steroid monosulfate c19h28o6s (1)*	7	99075038	rs148982377	C	T	-1.91964	-31.7401	4.34363e-221	-1.09088	-20.6161	1.96822e-94	0.828762	20.0685	1.39061e-89	4.53128e+126	0	['ZNF789', 'ZNF394', 'ATP5J2', 'ATP5J2-PTCD1', 'PTCD1']	[]	[]	[]	[]	[]	90	GCST90199855	GCST90199860	NA	HMDB0002759	NA
GCST90199855_GCST90199860	5alpha-androstan-3beta,17beta-diol monosulfate (2)	andro steroid monosulfate c19h28o6s (1)*	7	100197642	rs34048349	A	G	-0.909878	-10.7699	4.77655e-27	-0.510764	-7.28021	3.3331e-13	0.399114	6.37572	1.821e-10	6.97804e+13	0	['FBXO24', 'PCOLCE', 'MOSPD3', 'LRCH4', 'TFR2']	[]	[]	[]	[]	[]	89	GCST90199855	GCST90199860	NA	HMDB0002759	NA
GCST90200336_GCST90200040	n-palmitoyl-sphingosine (d18:1/16:0)	sphingomyelin (d18:2/24:1, d18:1/24:2)*	11	116648917	rs964184	G	C	0.209407	8.12686	4.40546e-16	0.13153	5.83111	5.50601e-09	-0.0778773	-3.74459	0.000180691	1.24981e+07	1	['ZNF259', 'BUD13', 'APOA5', 'APOA4', 'APOC3']	[]	[]	[]	[]	[]	248	GCST90200336	GCST90200040	HMDB0004949	NA	NA
GCST90199971_GCST90200018	3-methylglutarylcarnitine (2)	adipoylcarnitine (c6-dc)	1	53674542	rs11578832	A	G	-0.386356	-17.4608	2.84818e-68	-0.140575	-8.08623	6.15418e-16	0.245781	13.9816	2.01921e-44	7.08948e+23	0	['CPT2', 'C1orf123', 'MAGOH', 'LRP8', 'SLC1A7']	['CPT2']	['CPT2']	[]	[]	[]	162	GCST90199971	GCST90200018	HMDB0000552	HMDB0061677	NA
GCST90200051_GCST90199772	1-palmitoyl-2-dihomo-linolenoyl-gpc (16:0/20:3n3 or 6)*	1-stearoyl-gpe (18:0)	11	61581764	rs174560	C	T	0.423406	22.5219	2.53472e-112	0.331131	20.7619	9.57748e-96	-0.0922747	-5.65922	1.52063e-08	3.77851e+16	0	['FADS1', 'FADS2', 'FEN1', 'TMEM258', 'MYRF']	[]	['FADS1']	[]	[('FADS1', 'Brain_Cerebellum'), ('FADS2', 'Whole_Blood')]	[]	62	GCST90200051	GCST90199772	NA	HMDB0011130	NA
GCST90199841_GCST90200432	glycocholenate sulfate*	threonine	2	211540507	rs1047891	A	C	0.215077	9.26774	1.90136e-20	0.0922583	5.56591	2.60788e-08	-0.122819	-7.36705	1.74448e-13	9.17492e+06	0	['CPS1', 'LANCL1', 'MYL1', 'ACADL', 'KANSL1L']	['CPS1']	[]	[]	[]	[]	140	GCST90199841	GCST90200432	HMDB0242178	HMDB0000167	NA
GCST90199711_GCST90200110	docosadienoate (22:2n6)	palmitoleoylcarnitine (c16:1)*	5	131722075	rs274556	G	A	-0.125537	-8.72138	2.74838e-18	-0.0333615	-1.99137	0.0464397	0.0921751	5.83317	5.43855e-09	1.97882e+09	1	['SLC22A5', 'C5orf56', 'SLC22A4', 'P4HA2', 'IRF1']	[]	[]	[]	[]	[]	115	GCST90199711	GCST90200110	HMDB0061714	HMDB0240782	NA
GCST90199933_GCST90200514	3b-hydroxy-5-cholenoic acid	NA	19	48384749	rs10426201	G	A	0.236026	10.4208	1.9923e-25	0.161326	7.13797	9.47185e-13	-0.0747002	-3.41788	0.000631105	4.75422e+12	0	['SULT2A1', 'TPRX2P', 'CRX', 'TPRX1', 'BSPH1']	[]	[]	['SULT2A1']	[]	[]	7	GCST90199933	GCST90200514	HMDB0000308	NA	NA
GCST90199933_GCST90200514	3b-hydroxy-5-cholenoic acid	NA	19	59010910	rs147464959	G	A	0.800575	9.42756	4.19731e-21	0.523457	6.32945	2.46035e-10	-0.277118	-3.29786	0.000974241	5.86172e+10	1	['SLC27A5', 'ZBTB45', 'ZNF446', 'ZNF324', 'ZNF324B']	['SLC27A5']	[]	['SULT2A1']	[]	[]	256	GCST90199933	GCST90200514	HMDB0000308	NA	NA
GCST90200266_GCST90200322	cis-3,4-methyleneheptanoylcarnitine	beta-hydroxyisovalerate	1	151897616	rs3007670	T	G	0.207728	9.91494	3.58466e-23	0.102081	6.50463	7.78869e-11	-0.105647	-6.818	9.23148e-12	2.57528e+11	0	['THEM4', 'S100A10', 'THEM5', 'C2CD4D', 'RORC']	[]	[]	[]	[]	[]	155	GCST90200266	GCST90200322	NA	HMDB0000754	NA
GCST90199879_GCST90199621	ergothioneine	carnitine	5	131663062	rs272893	T	C	-0.281808	-13.0517	6.21183e-39	-0.145387	-9.20107	3.54409e-20	0.136421	8.66116	4.67004e-18	5.70538e+18	0	['SLC22A4', 'P4HA2', 'SLC22A5', 'PDLIM4', 'C5orf56']	[]	[]	[]	[]	[]	115	GCST90199879	GCST90199621	HMDB0003045	HMDB0000062	NA
GCST90200029_GCST90200122	linoleoyl ethanolamide	nisinate (24:6n3)	11	61551356	rs174535	C	T	0.232704	9.42594	4.26252e-21	0.0769443	4.50309	6.69725e-06	-0.15576	-7.09148	1.3269e-12	3.11294e+08	0	['TMEM258', 'MYRF', 'FEN1', 'FADS2', 'FADS1']	[]	[]	[]	[]	[]	62	GCST90200029	GCST90200122	HMDB0012252	HMDB0013025	NA
GCST90200041_GCST90199710	1-palmitoyl-2-stearoyl-gpc (16:0/18:0)	docosatrienoate (22:3n3)	11	61581764	rs174560	C	T	-0.464739	-19.0737	4.17707e-81	-0.232056	-14.0818	4.91757e-45	0.232683	12.7879	1.91477e-37	1.17728e+36	0	['FADS1', 'FADS2', 'FEN1', 'TMEM258', 'MYRF']	[]	['FADS1', 'TMEM258']	[]	[('FADS1', 'Brain_Cerebellum'), ('FADS1', 'Esophagus_Mucosa'), ('FADS1', 'Muscle_Skeletal')]	[]	62	GCST90200041	GCST90199710	HMDB0007970	HMDB0002823	NA
GCST90199820_GCST90199887	dihomo-linolenate (20:3n3 or n6)	(16 or 17)-methylstearate (a19:0 or i19:0)	11	61595564	rs968567	T	C	0.153248	9.62877	6.04462e-22	0.144785	7.41195	1.24457e-13	-0.00846334	-0.427478	0.669031	2.05898e+08	0	['FADS1', 'FADS2', 'FEN1', 'TMEM258', 'MYRF']	[]	['FADS1', 'FADS2']	[]	[('FADS2', 'Colon_Transverse'), ('FADS2', 'Heart_Left_Ventricle'), ('FADS2', 'Thyroid'), ('FADS2', 'Whole_Blood')]	[]	62	GCST90199820	GCST90199887	HMDB0002925	HMDB0037397	NA
GCST90199900_GCST90200601	argininate*	NA	6	160564476	rs662138	G	C	-0.342111	-13.9482	3.22553e-44	-0.22124	-11.3276	9.57576e-30	0.120871	6.16522	7.03849e-10	296873505293783	0	['SLC22A1', 'SLC22A2', 'IGF2R', 'SLC22A3', 'MAS1']	[]	[]	[]	[]	[]	97	GCST90199900	GCST90200601	HMDB0003148	NA	NA
GCST90200081_GCST90200057	1-oleoyl-2-docosahexaenoyl-gpc (18:1/22:6)*	1-(1-enyl-palmitoyl)-2-oleoyl-gpc (p-16:0/18:1)*	11	116648917	rs964184	G	C	0.211412	7.89503	2.90241e-15	0.119699	5.47488	4.37802e-08	-0.0917131	-4.12427	3.71908e-05	1.50841e+07	1	['ZNF259', 'BUD13', 'APOA5', 'APOA4', 'APOC3']	[]	[]	[]	[]	[]	248	GCST90200081	GCST90200057	HMDB0008123	HMDB0007996	NA
GCST90200076_GCST90200136	1-(1-enyl-stearoyl)-2-linoleoyl-gpe (p-18:0/18:2)*	cerotoylcarnitine (c26)*	11	61569830	rs174546	T	C	0.240094	12.2093	2.7711e-34	0.167335	10.4242	1.92204e-25	-0.0727587	-4.58066	4.63517e-06	6.93601e+08	0	['FADS2', 'FADS1', 'FEN1', 'TMEM258', 'MYRF']	[]	[]	[]	[]	[]	62	GCST90200076	GCST90200136	HMDB0011376	HMDB0006347	NA
GCST90200083_GCST90200118	1-(1-enyl-palmitoyl)-2-palmitoyl-gpc (p-16:0/16:0)*	glycosyl ceramide (d18:2/24:1, d18:1/24:2)*	14	67969108	rs72719193	A	G	-0.381636	-27.4991	1.80133e-166	-0.354744	-23.8245	1.86294e-125	0.0268923	1.80784	0.0706319	1.0342e+41	0	['TMEM229B', 'PLEKHH1', 'PIGH', 'PLEK2', 'EIF2S1']	[]	['TMEM229B']	[]	[('TMEM229B', 'Spleen'), ('TMEM229B', 'Whole_Blood')]	[]	46	GCST90200083	GCST90200118	HMDB0011206	NA	NA
GCST90199993_GCST90199848	phenylacetylcarnitine	succinylcarnitine (c4-dc)	6	160564476	rs662138	G	C	-0.293028	-10.8445	2.11792e-27	-0.164521	-8.26112	1.44314e-16	0.128507	6.50658	7.68786e-11	6.81393e+10	0	['SLC22A1', 'SLC22A2', 'IGF2R', 'SLC22A3', 'MAS1']	[]	[]	[]	[]	[]	97	GCST90199993	GCST90199848	HMDB0341372	HMDB0061717	NA
GCST90199713_GCST90199668	docosapentaenoate (n3 dpa; 22:5n3)	hexanoylcarnitine (c6)	5	131663062	rs272893	T	C	-0.151244	-9.70805	2.78614e-22	-0.0580429	-3.80981	0.000139071	0.0932011	6.05497	1.40445e-09	5.04086e+12	0	['SLC22A4', 'P4HA2', 'SLC22A5', 'PDLIM4', 'C5orf56']	[]	[]	[]	[]	[]	115	GCST90199713	GCST90199668	HMDB0006528	HMDB0000756	NA
GCST90199878_GCST90200125	sphingomyelin (d18:1/18:1, d18:2/18:0)	sphingomyelin (d17:2/16:0, d18:2/15:0)*	19	8289519	rs1466448	C	A	-0.242125	-13.671	1.51395e-42	-0.203611	-11.4179	3.40324e-30	0.0385145	2.27125	0.0231318	2.24792e+12	0	['CERS4', 'FBN3', 'CD320', 'NDUFA7', 'NDUFA7']	[]	[]	[]	[]	[]	11	GCST90199878	GCST90200125	HMDB0012101	NA	NA
GCST90200557_GCST90199735	NA	n-acetylhistidine	6	25807603	rs2817188	A	G	0.185057	8.25944	1.46355e-16	0.0924481	5.65311	1.57572e-08	-0.0926094	-5.79889	6.67561e-09	4.56125e+07	1	['SLC17A1', 'SLC17A3', 'SLC17A4', 'HIST1H2BA', 'HIST1H2AA']	['SLC17A4']	[]	[]	[]	[]	111	GCST90200557	GCST90199735	NA	HMDB0032055	NA
GCST90199853_GCST90200636	5alpha-pregnan-3beta,20beta-diol monosulfate (1)	NA	7	99075038	rs148982377	C	T	-0.414494	-10.2022	1.93898e-24	-0.300374	-6.97132	3.13979e-12	0.11412	2.8882	0.00387454	1.6193e+12	0	['ZNF789', 'ZNF394', 'ATP5J2', 'ATP5J2-PTCD1', 'PTCD1']	[]	[]	[]	[]	[]	90	GCST90199853	GCST90200636	HMDB0240580	NA	NA
GCST90199835_GCST90199851	5alpha-androstan-3beta,17beta-diol disulfate	androstenediol (3beta,17beta) disulfate (2)	7	99075038	rs148982377	C	T	-0.686827	-20.0765	1.18555e-89	-0.671549	-18.8298	4.30126e-79	0.0152777	0.407334	0.683763	3.62806e+10	0	['ZNF789', 'ZNF394', 'ATP5J2', 'ATP5J2-PTCD1', 'PTCD1']	[]	[]	[]	[]	[]	90	GCST90199835	GCST90199851	HMDB00493	HMDB0240313	NA
GCST90199835_GCST90199851	5alpha-androstan-3beta,17beta-diol disulfate	androstenediol (3beta,17beta) disulfate (2)	10	5258450	rs4881413	T	G	0.214743	12.1317	7.17441e-34	0.0880649	4.75751	1.95992e-06	-0.126678	-6.54403	5.98833e-11	8.34678e+22	0	['AKR1C4', 'AKR1CL1', 'AKR1C3', 'UCN3', 'TUBAL3']	[]	[]	[]	[]	[]	217	GCST90199835	GCST90199851	HMDB00493	HMDB0240313	NA
GCST90199835_GCST90199851	5alpha-androstan-3beta,17beta-diol disulfate	androstenediol (3beta,17beta) disulfate (2)	10	5262965	rs2151901	C	A	0.21452	12.1156	8.73556e-34	0.088446	4.77681	1.78097e-06	-0.126074	-6.51081	7.47472e-11	8.55666e+22	0	['AKR1C4', 'AKR1CL1', 'AKR1C3', 'UCN3', 'TUBAL3']	[]	[]	[]	[]	[]	285	GCST90199835	GCST90199851	HMDB00493	HMDB0240313	NA
GCST90199835_GCST90199851	5alpha-androstan-3beta,17beta-diol disulfate	androstenediol (3beta,17beta) disulfate (2)	10	5318512	rs17134724	A	G	0.211842	12.2611	1.46569e-34	0.0862059	4.77029	1.83957e-06	-0.125636	-6.65026	2.92581e-11	1.9962e+23	0	['AKR1C4', 'AKR1CL1', 'UCN3', 'TUBAL3', 'NET1']	['AKR1C4']	[]	[]	[]	[]	76	GCST90199835	GCST90199851	HMDB00493	HMDB0240313	NA
GCST90199996_GCST90199813	sphingomyelin (d18:1/20:1, d18:2/20:0)*	deoxycarnitine	12	121414915	rs2255531	A	G	-0.170975	-8.52229	1.56431e-17	-0.0810185	-5.44446	5.19621e-08	0.0899565	6.15184	7.65895e-10	4.89607e+07	1	['HNF1A', 'AC079602.1', 'C12orf43', 'OASL', 'SPPL3']	['HNF1A']	[]	[]	[]	[]	49	GCST90199996	GCST90199813	NA	HMDB0001161	NA
GCST90200175_GCST90200465	glycine conjugate of c10h14o2 (1)*	NA	10	96725535	rs4917639	C	A	0.570585	21.4372	6.01165e-102	0.232729	11.9427	7.08662e-33	-0.337856	-18.1481	1.32909e-73	2.21086e+28	0	['CYP2C9', 'CYP2C8', 'CYP2C19', 'C10orf129', 'CYP2C18']	[]	[]	[]	[]	[]	70	GCST90200175	GCST90200465	NA	NA	NA
GCST90200330_GCST90200067	1-palmitoyl-2-linoleoyl-gpc (16:0/18:2)	1-stearoyl-2-linoleoyl-gpi (18:0/18:2)	16	56988044	rs173539	T	C	0.121265	8.51035	1.73414e-17	0.0900493	5.64243	1.67663e-08	-0.0312159	-1.99743	0.045778	9.66836e+08	1	['CETP', 'HERPUD1', 'NLRC5', 'SLC12A3', 'NUP93']	[]	['TMC4']	[]	[('MBOAT7', 'Liver'), ('TMC4', 'Adipose_Subcutaneous'), ('TMC4', 'Adipose_Visceral_Omentum'), ('TMC4', 'Artery_Aorta'), ('TMC4', 'Esophagus_Gastroesophageal_Junction'), ('TMC4', 'Esophagus_Mucosa'), ('TMC4', 'Esophagus_Muscularis'), ('TMC4', 'Heart_Left_Ventricle'), ('TMC4', 'Muscle_Skeletal'), ('TMC4', 'Skin_Not_Sun_Exposed_Suprapubic'), ('TMC4', 'Skin_Sun_Exposed_Lower_leg')]	[('Degeneration of macula and posterior pole', 0.2836190160916401, 0.0495036025179437, 1.0086961371659411e-08)]	26	GCST90200330	GCST90200067	HMDB0007973	HMDB0009809	NA
GCST90200330_GCST90200067	1-palmitoyl-2-linoleoyl-gpc (16:0/18:2)	1-stearoyl-2-linoleoyl-gpi (18:0/18:2)	19	54677189	rs8736	T	C	-0.22296	-16.0211	9.10749e-58	-0.0132124	-0.842289	0.399626	0.209748	13.8424	1.41451e-43	1.55313e+14	0	['MBOAT7', 'TMC4', 'LENG1', 'TSEN34', 'CNOT3']	['TMC4']	['TMC4']	[]	[('MBOAT7', 'Liver'), ('TMC4', 'Adipose_Subcutaneous'), ('TMC4', 'Adipose_Visceral_Omentum'), ('TMC4', 'Artery_Aorta'), ('TMC4', 'Esophagus_Gastroesophageal_Junction'), ('TMC4', 'Esophagus_Mucosa'), ('TMC4', 'Esophagus_Muscularis'), ('TMC4', 'Heart_Left_Ventricle'), ('TMC4', 'Muscle_Skeletal'), ('TMC4', 'Skin_Not_Sun_Exposed_Suprapubic'), ('TMC4', 'Skin_Sun_Exposed_Lower_leg')]	[('Degeneration of macula and posterior pole', 0.2836190160916401, 0.0495036025179437, 1.0086961371659411e-08)]	6	GCST90200330	GCST90200067	HMDB0007973	HMDB0009809	NA
GCST90199821_GCST90199721	1-linoleoyl-gpi (18:2)*	stearidonate (18:4n3)	11	61569830	rs174546	T	C	0.28635	14.2503	4.46566e-46	0.165339	10.4136	2.1491e-25	-0.121011	-7.8976	2.84321e-15	4.81249e+20	0	['FADS2', 'FADS1', 'FEN1', 'TMEM258', 'MYRF']	[]	[]	[]	[]	[]	62	GCST90199821	GCST90199721	HMDB0240597	HMDB0006547	NA
GCST90200253_GCST90199762	vanillic acid glycine	n6-carbamoylthreonyladenosine	6	25870745	rs556339	T	C	-0.216506	-8.94499	3.71967e-19	-0.110725	-5.95433	2.61134e-09	0.105781	6.47414	9.53524e-11	2.56347e+08	0	['SLC17A3', 'SLC17A1', 'SLC17A2', 'SLC17A4', 'TRIM38']	['SLC17A3']	[]	[]	[]	[]	111	GCST90200253	GCST90199762	HMDB0060026	HMDB0041623	NA
GCST90200110_GCST90199668	palmitoleoylcarnitine (c16:1)*	hexanoylcarnitine (c6)	1	76189946	rs61797339	T	G	0.418049	33.6674	1.73343e-248	-0.0120926	-0.778626	0.4362	-0.430142	-28.036	5.92173e-173	3.4162e+75	0	['ACADM', 'RABGGTB', 'MSH4', 'SLC44A5', 'ASB17']	[]	[]	['ACADM']	[]	[]	161	GCST90200110	GCST90199668	HMDB0240782	HMDB0000756	NA
GCST90200110_GCST90199668	palmitoleoylcarnitine (c16:1)*	hexanoylcarnitine (c6)	6	160564476	rs662138	G	C	0.146746	9.41745	4.62197e-21	0.0128237	0.672348	0.501362	-0.133922	-6.81481	9.43858e-12	2.04211e+09	0	['SLC22A1', 'SLC22A2', 'IGF2R', 'SLC22A3', 'MAS1']	[]	[]	['ACADM']	[]	[]	97	GCST90200110	GCST90199668	HMDB0240782	HMDB0000756	NA
GCST90199715_GCST90200428	myristoleate (14:1n5)	caprate (10:0)	10	102075479	rs603424	A	G	-0.148702	-7.67695	1.62922e-14	-0.0971173	-5.22178	1.7721e-07	0.0515846	2.60212	0.00926506	1.0877e+07	1	['PKD2L1', 'BLOC1S2', 'SCD', 'CWF19L1', 'CHUK']	[]	[]	[]	[]	[]	67	GCST90199715	GCST90200428	HMDB0002000	HMDB0000511	NA
GCST90200088_GCST90200445	(s)-3-hydroxybutyrylcarnitine	caprylate (8:0)	1	76213715	rs4949674	A	C	0.270581	12.0461	2.03451e-33	0.146381	9.46121	3.04401e-21	-0.1242	-7.49195	6.78593e-14	1.49619e+12	0	['ACADM', 'RABGGTB', 'MSH4', 'SLC44A5', 'ASB17']	[]	[]	['ACADM']	[]	[]	161	GCST90200088	GCST90200445	HMDB0013127	HMDB0000482	NA
GCST90199912_GCST90200110	n-oleoyltaurine	palmitoleoylcarnitine (c16:1)*	1	46870761	rs324420	A	C	0.251671	15.0161	5.76108e-51	0.238942	12.442	1.54623e-35	-0.0127288	-0.715704	0.474174	2683930871711674	0	['FAAH', 'NSUN4', 'UQCRH', 'LRRC41', 'DMBX1']	['FAAH']	[]	[]	[]	[]	164	GCST90199912	GCST90200110	HMDB0242113	HMDB0240782	NA
GCST90199839_GCST90200639	taurocholenate sulfate*	NA	2	211540507	rs1047891	A	C	-0.223844	-8.72953	2.55722e-18	-0.0976808	-5.83918	5.24569e-09	0.126163	6.54159	6.08696e-11	2.3803e+07	1	['CPS1', 'LANCL1', 'MYL1', 'ACADL', 'KANSL1L']	['CPS1']	[]	[]	[]	[]	140	GCST90199839	GCST90200639	HMDB0241922	NA	NA
GCST90200319_GCST90200512	cys-gly, oxidized	NA	16	16127235	rs2062541	G	A	-0.329275	-14.6924	7.21061e-49	-0.205113	-12.9697	1.81772e-38	0.124162	8.0179	1.07568e-15	2.52089e+10	0	['ABCC1', 'ABCC6', 'FOPNL', 'MYH11', 'NOMO3']	[]	[]	[]	[]	[]	33	GCST90200319	GCST90200512	HMDB0000078	NA	NA
GCST90200349_GCST90200076	eicosapentaenoate (epa; 20:5n3)	1-(1-enyl-stearoyl)-2-linoleoyl-gpe (p-18:0/18:2)*	11	61569830	rs174546	T	C	-0.372449	-15.8336	1.82372e-56	-0.205114	-13.2085	7.83355e-40	0.167335	10.4242	1.92204e-25	4.29537e+16	0	['FADS2', 'FADS1', 'FEN1', 'TMEM258', 'MYRF']	[]	[]	[]	[]	[('Follicular cysts of skin and subcutaneous tissue', 0.1565538778682438, 0.0278432869706446, 1.8801807463667093e-08)]	62	GCST90200349	GCST90200076	HMDB0001999	HMDB0011376	NA
GCST90200354_GCST90199709	linoleate (18:2n6)	adrenate (22:4n6)	11	61569830	rs174546	T	C	0.198623	17.7892	8.56592e-71	0.0157714	1.00556	0.314627	-0.182852	-11.4355	2.77802e-30	3.24311e+40	0	['FADS2', 'FADS1', 'FEN1', 'TMEM258', 'MYRF']	[]	[]	[]	[]	[('Follicular cysts of skin and subcutaneous tissue', -0.1478489101378963, 0.0248932514708946, 2.8621206919987e-09)]	62	GCST90200354	GCST90199709	HMDB0006270,HMDB0000673	HMDB0002226	NA
GCST90199718_GCST90200152	sebacate (c10-dc)	2-butenoylglycine	1	76205643	rs12127402	A	C	-0.208241	-9.51315	1.84978e-21	-0.0789571	-4.8107	1.50401e-06	0.129284	7.20213	5.9279e-13	3.20465e+08	0	['ACADM', 'RABGGTB', 'MSH4', 'SLC44A5', 'ASB17']	[]	[]	['ACADM']	[]	[]	161	GCST90199718	GCST90200152	HMDB0000792	HMDB0341232	NA
GCST90200031_GCST90200174	nonanoylcarnitine (c9)	3-hydroxybutyroylglycine**	1	76213715	rs4949674	A	C	-0.535116	-25.1917	4.93737e-140	-0.378784	-23.1286	2.38758e-118	0.156332	10.0941	5.86422e-24	4.83573e+21	0	['ACADM', 'RABGGTB', 'MSH4', 'SLC44A5', 'ASB17']	[]	[]	['ACADM']	[]	[]	161	GCST90200031	GCST90200174	HMDB0013288	NA	NA
GCST90199760_GCST90199647	5-acetylamino-6-amino-3-methyluracil	theophylline	8	18272881	rs1495741	G	A	0.385915	24.1353	1.06574e-128	0.383631	20.9177	3.69349e-97	-0.00228388	-0.119837	0.904612	3.46566e+31	0	['NAT2', 'PSD3', 'NAT1', 'ASAH1', 'PCM1']	[]	[]	[]	[]	[('Malignant neoplasm of bladder, excluding all cancers (controls excluding all cancers)', -0.221469223679679, 0.0300346083054736, 1.658307127667201e-13)]	85	GCST90199760	GCST90199647	HMDB0004400	HMDB0001889	NA
GCST90200134_GCST90200115	sphingomyelin (d18:1/25:0, d19:0/24:1, d20:1/23:0, d19:1/24:0)*	n-palmitoyl-heptadecasphingosine (d17:1/16:0)*	14	64239351	rs12897637	C	T	-0.314442	-13.9895	1.80727e-44	-0.0579632	-2.81008	0.00495295	0.256479	11.9795	4.54983e-33	2.51752e+11	0	['SGPP1', 'SYNE2', 'WDR89', 'PPP2R5E', 'ESR2']	[]	[]	[]	[]	[]	47	GCST90200134	GCST90200115	NA	NA	NA
GCST90200527_GCST90200628	NA	NA	6	25815080	rs1165195	T	G	-0.523273	-29.0432	1.87439e-185	-0.299886	-20.233	5.01177e-91	0.223387	14.4723	1.81338e-47	2.67381e+94	0	['SLC17A1', 'SLC17A3', 'SLC17A4', 'HIST1H2BA', 'HIST1H2AA']	['SLC17A4']	[]	[]	[]	[]	111	GCST90200527	GCST90200628	NA	NA	NA
GCST90200656_GCST90199626	NA	xanthurenate	6	25794431	rs2762353	A	G	0.353812	17.2137	2.09679e-66	0.245549	16.2249	3.36359e-59	-0.108263	-6.93936	3.93887e-12	1.60416e+07	0	['SLC17A1', 'SLC17A4', 'SLC17A3', 'HIST1H2BA', 'HIST1H2AA']	['SLC17A4']	[]	[]	[]	[]	111	GCST90200656	GCST90199626	NA	HMDB0000881	NA
GCST90200358_GCST90199710	arachidonate (20:4n6)	docosatrienoate (22:3n3)	11	61592362	rs174566	G	A	-0.536614	-33.5274	1.92015e-246	-0.310634	-19.9421	1.75562e-88	0.22598	12.7098	5.21768e-37	9.14315e+157	0	['FADS1', 'FADS2', 'FEN1', 'TMEM258', 'MYRF']	[]	['FADS1', 'TMEM258']	[]	[]	[('Pure hypercholesterolaemia', 0.0474715261702384, 0.0085594178144366, 2.9208467853262444e-08)]	62	GCST90200358	GCST90199710	HMDB0001043	HMDB0002823	NA
GCST90200151_GCST90200190	5-dodecenoylcarnitine (c12:1)	dodecadienoate (12:2)*	1	151879761	rs28415528	A	G	0.175764	10.7619	5.20626e-27	0.0609677	3.75688	0.000172048	-0.114796	-7.11979	1.08088e-12	207612494287903	0	['THEM4', 'THEM5', 'C2CD4D', 'RORC', 'S100A10']	[]	[]	[]	[]	[]	155	GCST90200151	GCST90200190	HMDB13326	NA	NA
GCST90199893_GCST90200592	cis-4-decenoate (10:1n6)*	NA	14	74033594	rs11626972	G	A	0.219219	16.4791	5.18794e-61	0.0232485	1.48941	0.136379	-0.19597	-12.3282	6.38722e-35	1.23117e+26	0	['ACOT2', 'HEATR4', 'ACOT1', 'ACOT4', 'ACOT6']	[]	['RP3-414A15.2']	[]	[('ACOT1', 'Brain_Cortex'), ('ACOT1', 'Brain_Nucleus_accumbens_basal_ganglia'), ('ACOT2', 'Liver'), ('HEATR4', 'Skin_Not_Sun_Exposed_Suprapubic'), ('HEATR4', 'Skin_Sun_Exposed_Lower_leg')]	[]	43	GCST90199893	GCST90200592	HMDB0004980	NA	NA
GCST90200250_GCST90199933	deoxycholic acid 12-sulfate*	3b-hydroxy-5-cholenoic acid	19	48374950	rs62129966	A	C	-0.370651	-12.5663	3.23521e-36	-0.209171	-9.39491	5.72691e-21	0.16148	7.08864	1.35433e-12	1770183455866474	0	['SULT2A1', 'TPRX2P', 'CRX', 'TPRX1', 'SEPW1']	[]	[]	['SULT2A1']	[]	[]	7	GCST90200250	GCST90199933	NA	HMDB0000308	NA
GCST90200566_GCST90200533	NA	NA	6	25809069	rs1177442	A	G	0.308889	15.6554	3.05287e-55	0.126308	8.56256	1.10391e-17	-0.182581	-12.1227	8.00896e-34	2.62342e+21	0	['SLC17A1', 'SLC17A3', 'SLC17A4', 'HIST1H2BA', 'HIST1H2AA']	['SLC17A4']	[]	[]	[]	[]	111	GCST90200566	GCST90200533	NA	NA	NA
GCST90200239_GCST90199805	tetradecadienedioate (c14:2-dc)*	octadecanedioate (c18-dc)	10	102075479	rs603424	A	G	-0.226787	-10.4563	1.37045e-25	-0.169129	-8.41065	4.07731e-17	0.057658	2.88472	0.00391765	2.97516e+08	0	['PKD2L1', 'BLOC1S2', 'SCD', 'CWF19L1', 'CHUK']	[]	[]	[]	[]	[]	67	GCST90200239	GCST90199805	NA	HMDB0000782	NA
GCST90200195_GCST90200425	n-acetyl-isoputreanine	betaine	6	160564476	rs662138	G	C	0.290594	10.8374	2.28928e-27	0.138468	7.00611	2.4504e-12	-0.152126	-7.77017	7.8379e-15	3.42374e+12	0	['SLC22A1', 'SLC22A2', 'IGF2R', 'SLC22A3', 'MAS1']	[]	[]	[]	[]	[('Disorders of lipoprotein metabolism and other lipidaemias', 0.2591692411763754, 0.0455273159489348, 1.2511214977518058e-08)]	97	GCST90200195	GCST90200425	HMDB0094713	HMDB0000043	NA
GCST90199854_GCST90200630	5alpha-pregnan-3beta,20alpha-diol monosulfate (2)	NA	19	48374950	rs62129966	A	C	0.320654	11.6156	3.43383e-31	0.163358	7.7857	6.93283e-15	-0.157296	-6.91432	4.70104e-12	2.01898e+16	0	['SULT2A1', 'TPRX2P', 'CRX', 'TPRX1', 'SEPW1']	[]	[]	['SULT2A1']	[]	[]	7	GCST90199854	GCST90200630	NA	NA	NA
GCST90200037_GCST90200041	1-stearoyl-2-linoleoyl-gpc (18:0/18:2)*	1-palmitoyl-2-stearoyl-gpc (16:0/18:0)	11	61557803	rs102275	C	T	0.435124	26.214	1.84061e-151	0.220101	14.2515	4.38995e-46	-0.215023	-13.4263	4.24269e-41	2.38506e+105	0	['TMEM258', 'MYRF', 'FEN1', 'FADS2', 'FADS1']	[]	[]	[]	[('FADS1', 'Colon_Sigmoid')]	[('Follicular cysts of skin and subcutaneous tissue', -0.0965261663203347, 0.0161691603679751, 2.3758847283332923e-09), ('Pure hypercholesterolaemia', -0.0642661920298779, 0.0103031997019877, 4.446235510705698e-10)]	62	GCST90200037	GCST90200041	HMDB0008039	HMDB0007970	NA
GCST90200037_GCST90200041	1-stearoyl-2-linoleoyl-gpc (18:0/18:2)*	1-palmitoyl-2-stearoyl-gpc (16:0/18:0)	16	15150505	rs12928099	A	C	-0.158316	-9.02308	1.82872e-19	-0.0905156	-5.54049	3.0162e-08	0.0678004	4.00771	6.13109e-05	1.64935e+11	1	['PDXDC1', 'NTAN1', 'RRN3', 'NPIPA1', 'NOMO1']	[]	[]	[]	[('FADS1', 'Colon_Sigmoid')]	[('Follicular cysts of skin and subcutaneous tissue', -0.0965261663203347, 0.0161691603679751, 2.3758847283332923e-09), ('Pure hypercholesterolaemia', -0.0642661920298779, 0.0103031997019877, 4.446235510705698e-10)]	34	GCST90200037	GCST90200041	HMDB0008039	HMDB0007970	NA
GCST90199839_GCST90200117	taurocholenate sulfate*	glycosyl-n-(2-hydroxynervonoyl)-sphingosine (d18:1/24:1(2oh))*	2	211540507	rs1047891	A	C	-0.205802	-9.11306	8.00914e-20	-0.0976808	-5.83918	5.24569e-09	0.108121	6.82057	9.06816e-12	1.13223e+08	0	['CPS1', 'LANCL1', 'MYL1', 'ACADL', 'KANSL1L']	['CPS1']	[]	[]	[]	[]	140	GCST90199839	GCST90200117	HMDB0241922	NA	NA
GCST90200075_GCST90200058	1-(1-enyl-palmitoyl)-2-linoleoyl-gpe (p-16:0/18:2)*	1-(1-enyl-stearoyl)-2-arachidonoyl-gpe (p-18:0/20:4)*	11	61569830	rs174546	T	C	0.458673	28.8093	1.64185e-182	0.171191	10.6106	2.65922e-26	-0.287482	-18.0622	6.32211e-73	3.85061e+109	0	['FADS2', 'FADS1', 'FEN1', 'TMEM258', 'MYRF']	[]	[]	[]	[('FADS1', 'Brain_Cerebellar_Hemisphere')]	[('Benign neoplasm of colon, rectum, anus and anal canal', -0.0736412891117578, 0.0123639461592059, 2.582785464823839e-09), ('Pure hypercholesterolaemia', -0.0577970815084756, 0.0102750784699165, 1.855325423254632e-08)]	62	GCST90200075	GCST90200058	HMDB0011343	HMDB0005779	NA
GCST90200040_GCST90200043	sphingomyelin (d18:2/24:1, d18:1/24:2)*	1-palmitoyl-2-docosahexaenoyl-gpc (16:0/22:6)	11	116648917	rs964184	G	C	-0.196632	-7.72583	1.11125e-14	-0.0778773	-3.74459	0.000180691	0.118755	5.35772	8.42774e-08	7.58402e+06	1	['ZNF259', 'BUD13', 'APOA5', 'APOA4', 'APOC3']	[]	[]	[]	[]	[]	248	GCST90200040	GCST90200043	NA	HMDB0007991	NA
GCST90200567_GCST90199722	NA	decanoylcarnitine (c10)	1	151929022	rs6587634	T	G	-0.234232	-14.9403	1.80095e-50	-0.214469	-13.3458	1.25389e-40	0.0197632	1.21858	0.223003	6.96238e+09	0	['S100A10', 'THEM4', 'S100A11', 'THEM5', 'C2CD4D']	[]	[]	[]	[]	[]	155	GCST90200567	GCST90199722	NA	HMDB0000651	NA
GCST90200564_GCST90200539	NA	NA	1	47389613	rs12132488	T	C	-0.191489	-14.2846	2.73135e-46	0.103241	4.37853	1.19481e-05	0.29473	12.9469	2.44594e-38	8.95506e+07	0	['CYP4A11', 'CYP4X1', 'CYP4B1', 'CYP4Z1', 'EFCAB14']	['CYP4B1']	[]	[]	[]	[]	163	GCST90200564	GCST90200539	NA	NA	NA
GCST90200564_GCST90200539	NA	NA	1	151879761	rs28415528	A	G	-0.08479	-8.85563	8.32128e-19	-0.0222673	-1.32671	0.184606	0.0625227	3.82631	0.000130078	1.56319e+14	1	['THEM4', 'THEM5', 'C2CD4D', 'RORC', 'S100A10']	[]	[]	[]	[]	[]	155	GCST90200564	GCST90200539	NA	NA	NA
GCST90200564_GCST90200539	NA	NA	16	20552466	rs73530508	G	A	-0.23082	-10.6829	1.22337e-26	-0.264341	-7.00028	2.55455e-12	-0.0335214	-0.905494	0.365204	2.08812e+14	0	['ACSM2B', 'AC137056.1', 'ACSM2A', 'ACSM3', 'ACSM1']	[]	[]	[]	[]	[]	30	GCST90200564	GCST90200539	NA	NA	NA
GCST90200051_GCST90199660	1-palmitoyl-2-dihomo-linolenoyl-gpc (16:0/20:3n3 or 6)*	1,2-dipalmitoyl-gpc (16:0/16:0)	11	61557803	rs102275	C	T	0.544915	26.6611	1.33167e-156	0.324366	20.9458	2.05111e-97	-0.220549	-13.8597	1.11177e-43	1.54026e+59	0	['TMEM258', 'MYRF', 'FEN1', 'FADS2', 'FADS1']	[]	['FADS1', 'TMEM258']	[]	[('FADS1', 'Brain_Cerebellum'), ('FADS1', 'Muscle_Skeletal')]	[('Infective dermatitis', 0.0989400019691716, 0.0176507418052324, 2.0773827487813043e-08), ('Pure hypercholesterolaemia', -0.0639325679296377, 0.0111013139129608, 8.460913788412251e-09), ('Seborrhoeic dermatitis', 0.1022584455431966, 0.0182793416643187, 2.2163069622905108e-08)]	62	GCST90200051	GCST90199660	NA	HMDB0000564	NA
GCST90200246_GCST90199833	3-hydroxydecanoylcarnitine	hexanoylglutamine	6	25809069	rs1177442	A	G	0.344281	22.0301	1.48337e-107	0.0267621	1.77366	0.0761188	-0.317519	-21.2552	2.94967e-100	1.9885e+07	0	['SLC17A1', 'SLC17A3', 'SLC17A4', 'HIST1H2BA', 'HIST1H2AA']	['SLC17A4']	[]	[]	[]	[]	111	GCST90200246	GCST90199833	HMDB0061636	HMDB0242182	NA
GCST90200253_GCST90199735	vanillic acid glycine	n-acetylhistidine	6	25813150	rs1165196	G	A	0.203311	8.99299	2.40594e-19	0.110839	6.84796	7.49113e-12	-0.0924715	-5.79189	6.96008e-09	3.1136e+07	0	['SLC17A1', 'SLC17A3', 'SLC17A4', 'HIST1H2BA', 'HIST1H2AA']	['SLC17A4']	[]	[]	[]	[]	111	GCST90200253	GCST90199735	HMDB0060026	HMDB0032055	NA
GCST90199848_GCST90199640	succinylcarnitine (c4-dc)	4-guanidinobutanoate	6	160564476	rs662138	G	C	0.214952	8.88873	6.18091e-19	0.128507	6.50658	7.68786e-11	-0.0864451	-4.39797	1.0927e-05	1.24381e+08	1	['SLC22A1', 'SLC22A2', 'IGF2R', 'SLC22A3', 'MAS1']	[]	[]	[]	[]	[]	97	GCST90199848	GCST90199640	HMDB0061717	HMDB0003464	NA
GCST90199888_GCST90199675	cinnamoylglycine	homoarginine	2	211540507	rs1047891	A	C	0.475415	19.4899	1.33752e-84	0.208299	12.5903	2.38757e-36	-0.267116	-17.3556	1.79036e-67	1.33857e+17	0	['CPS1', 'LANCL1', 'MYL1', 'ACADL', 'KANSL1L']	['CPS1']	[]	[]	[]	[]	140	GCST90199888	GCST90199675	HMDB0011621	HMDB0000670	NA
GCST90199807_GCST90200451	hexadecanedioate (c16-dc)	nonadecanoate (19:0)	19	15979744	rs77420750	A	C	-0.139761	-8.71508	2.90556e-18	-0.0951672	-5.84572	5.04373e-09	0.0445936	2.65964	0.00782249	1.73589e+09	1	['CYP4F2', 'CYP4F11', 'OR10H1', 'OR10H5', 'OR10H4']	['CYP4F2']	[]	[]	[]	[]	10	GCST90199807	GCST90200451	HMDB0000672	HMDB0000772	NA
GCST90199820_GCST90199700	dihomo-linolenate (20:3n3 or n6)	3-hydroxylaurate	1	151879761	rs28415528	A	G	0.123975	8.94773	3.62868e-19	0.0185626	1.14641	0.251624	-0.105412	-6.5148	7.27887e-11	2.00593e+08	0	['THEM4', 'THEM5', 'C2CD4D', 'RORC', 'S100A10']	[]	['FADS1', 'FADS2']	[]	[('FADS2', 'Adipose_Subcutaneous'), ('FADS2', 'Colon_Transverse'), ('FADS2', 'Esophagus_Gastroesophageal_Junction'), ('FADS2', 'Esophagus_Muscularis'), ('FADS2', 'Heart_Left_Ventricle'), ('FADS2', 'Small_Intestine_Terminal_Ileum'), ('FADS2', 'Spleen'), ('FADS2', 'Thyroid'), ('FADS2', 'Whole_Blood')]	[]	155	GCST90199820	GCST90199700	HMDB0002925	HMDB0000387	NA
GCST90199820_GCST90199700	dihomo-linolenate (20:3n3 or n6)	3-hydroxylaurate	11	61595564	rs968567	T	C	0.168834	10.0645	7.93121e-24	0.144785	7.41195	1.24457e-13	-0.0240486	-1.22327	0.221228	1.56921e+10	0	['FADS1', 'FADS2', 'FEN1', 'TMEM258', 'MYRF']	[]	['FADS1', 'FADS2']	[]	[('FADS2', 'Adipose_Subcutaneous'), ('FADS2', 'Colon_Transverse'), ('FADS2', 'Esophagus_Gastroesophageal_Junction'), ('FADS2', 'Esophagus_Muscularis'), ('FADS2', 'Heart_Left_Ventricle'), ('FADS2', 'Small_Intestine_Terminal_Ileum'), ('FADS2', 'Spleen'), ('FADS2', 'Thyroid'), ('FADS2', 'Whole_Blood')]	[]	62	GCST90199820	GCST90199700	HMDB0002925	HMDB0000387	NA
GCST90200033_GCST90200083	sphingomyelin (d18:2/23:0, d18:1/23:1, d17:1/24:1)*	1-(1-enyl-palmitoyl)-2-palmitoyl-gpc (p-16:0/16:0)*	14	67975822	rs1077989	C	A	0.366443	24.5891	1.65199e-133	0.00960171	0.699537	0.484216	-0.356841	-23.8506	9.97832e-126	6.04017e+07	0	['TMEM229B', 'PLEKHH1', 'PIGH', 'PLEK2', 'ARG2']	[]	['TMEM229B']	[]	[('TMEM229B', 'Spleen'), ('TMEM229B', 'Whole_Blood')]	[]	46	GCST90200033	GCST90200083	NA	HMDB0011206	NA
GCST90199743_GCST90200700	stearoylcarnitine (c18)	decadienedioic acid (c10:2-dc)**	10	102075479	rs603424	A	G	0.29438	11.5092	1.18557e-30	0.103054	5.14737	2.6416e-07	-0.191326	-9.67363	3.90288e-22	3.29198e+08	0	['PKD2L1', 'BLOC1S2', 'SCD', 'CWF19L1', 'CHUK']	[]	[]	[]	[]	[]	67	GCST90199743	GCST90200700	HMDB0000848	HMDB0242172	NA
GCST90200030_GCST90200010	1,2-dilinoleoyl-gpc (18:2/18:2)	sphingomyelin (d18:1/22:1, d18:2/22:0, d16:1/24:1)*	11	61557803	rs102275	C	T	0.394419	21.7711	4.35732e-105	0.288206	18.5244	1.31308e-76	-0.106213	-7.13955	9.36344e-13	3.01351e+28	0	['TMEM258', 'MYRF', 'FEN1', 'FADS2', 'FADS1']	[]	['TMEM258']	[]	[]	[]	62	GCST90200030	GCST90200010	HMDB0008138	HMDB0012104	NA
GCST90200033_GCST90200129	sphingomyelin (d18:2/23:0, d18:1/23:1, d17:1/24:1)*	sphingomyelin (d18:2/21:0, d16:2/23:0)*	19	8289519	rs1466448	C	A	0.142309	13.1517	1.66367e-39	0.0608719	3.53182	0.000412717	-0.081437	-5.05854	4.22469e-07	2.53938e+32	1	['CERS4', 'FBN3', 'CD320', 'NDUFA7', 'NDUFA7']	[]	[]	[]	[]	[]	11	GCST90200033	GCST90200129	NA	NA	NA
GCST90199971_GCST90200673	3-methylglutarylcarnitine (2)	butyrylcarnitine (c4)	6	160564476	rs662138	G	C	0.358401	13.3815	7.75908e-41	0.158284	8.28604	1.17085e-16	-0.200117	-9.94583	2.62981e-23	3.38933e+17	0	['SLC22A1', 'SLC22A2', 'IGF2R', 'SLC22A3', 'MAS1']	[]	[]	[]	[]	[('Pure hypercholesterolaemia', 0.2008021386304514, 0.0345381212110261, 6.102378937569962e-09)]	97	GCST90199971	GCST90200673	HMDB0000552	HMDB0002013	NA
GCST90199752_GCST90200651	epiandrosterone sulfate	NA	10	5258450	rs4881413	T	G	0.166385	8.14578	3.76855e-16	0.0869271	4.25669	2.07478e-05	-0.0794581	-3.63804	0.000274719	5.5055e+10	1	['AKR1C4', 'AKR1CL1', 'AKR1C3', 'UCN3', 'TUBAL3']	[]	[]	[]	[]	[]	217	GCST90199752	GCST90200651	HMDB0062657	NA	NA
GCST90199752_GCST90200651	epiandrosterone sulfate	NA	10	5261175	rs17134601	G	A	0.168389	8.2484	1.60525e-16	0.0872998	4.27716	1.89294e-05	-0.0810895	-3.71485	0.000203328	1.17922e+11	1	['AKR1C4', 'AKR1CL1', 'AKR1C3', 'UCN3', 'TUBAL3']	['AKR1C4']	[]	[]	[]	[]	76	GCST90199752	GCST90200651	HMDB0062657	NA	NA
GCST90199752_GCST90200651	epiandrosterone sulfate	NA	10	5262965	rs2151901	C	A	0.167551	8.20057	2.3926e-16	0.0878088	4.29873	1.71782e-05	-0.0797421	-3.64999	0.000262249	7.17974e+10	1	['AKR1C4', 'AKR1CL1', 'AKR1C3', 'UCN3', 'TUBAL3']	[]	[]	[]	[]	[]	285	GCST90199752	GCST90200651	HMDB0062657	NA	NA
GCST90199752_GCST90200651	epiandrosterone sulfate	NA	10	96789135	rs72818679	G	A	-0.269013	-12.0127	3.0488e-33	-0.0686274	-3.05296	0.00226599	0.200386	8.39397	4.69977e-17	1.54152e+16	0	['CYP2C8', 'CYP2C9', 'C10orf129', 'CYP2C19', 'PDLIM1']	['CYP2C8']	[]	[]	[]	[]	70	GCST90199752	GCST90200651	HMDB0062657	NA	NA
GCST90200331_GCST90200103	1-palmitoyl-2-oleoyl-gpe (16:0/18:1)	linoleoyl-arachidonoyl-glycerol (18:2/20:4) [1]*	11	61588305	rs174564	G	A	0.422717	22.261	8.83435e-110	0.106316	6.5285	6.64308e-11	-0.316401	-19.088	3.17621e-81	3.59529e+28	0	['FADS1', 'FADS2', 'FEN1', 'TMEM258', 'MYRF']	[]	['TMEM258']	[]	[('FADS1', 'Brain_Cerebellar_Hemisphere'), ('FADS1', 'Esophagus_Mucosa')]	[]	62	GCST90200331	GCST90200103	HMDB0005320	HMDB0007257	NA
GCST90200015_GCST90200069	n-acetylkynurenine (2)	phenylacetylglutamate	6	25776949	rs11754288	A	G	-0.294012	-11.8505	2.13953e-32	-0.129623	-7.37966	1.58694e-13	0.164389	9.64843	4.99136e-22	2.33293e+10	0	['SLC17A4', 'SLC17A1', 'HIST1H2BA', 'HIST1H2AA', 'SLC17A3']	['SLC17A4']	[]	[]	[]	[]	111	GCST90200015	GCST90200069	HMDB0240342	HMDB0059772	NA
GCST90199682_GCST90199637	homocitrulline	n-acetylglutamate	2	73877219	rs10168931	A	G	-0.201019	-8.75522	2.03702e-18	-0.0780049	-4.31555	1.59204e-05	0.123014	6.71822	1.83956e-11	9.03063e+06	0	['NAT8', 'ALMS1', 'TPRKB', 'DUSP11', 'C2orf78']	['ALMS1', 'NAT8']	[]	[]	[]	[]	146	GCST90199682	GCST90199637	HMDB0000679	HMDB0001138	NA
GCST90200236_GCST90200187	undecenoylcarnitine (c11:1)	tetradecadienoate (14:2)*	1	151904146	rs2999545	A	T	0.275958	13.2722	3.35627e-40	0.15473	10.0159	1.29829e-23	-0.121228	-8.08311	6.31377e-16	3.86825e+16	0	['THEM4', 'S100A10', 'THEM5', 'C2CD4D', 'RORC']	[]	[]	[]	[]	[]	155	GCST90200236	GCST90200187	NA	HMDB0000560	NA
GCST90200071_GCST90200130	palmitoylcholine	linoleoylcholine*	11	61596633	rs99780	T	C	-0.084564	-17.0574	3.07898e-65	-0.0161336	-0.996781	0.318871	0.0684304	4.23497	2.28578e-05	7.42384e+59	1	['FADS1', 'FADS2', 'FEN1', 'TMEM258', 'MYRF']	[]	[]	[]	[]	[('Pure hypercholesterolaemia', 0.0995354144741401, 0.0176839777040807, 1.8171523321660724e-08)]	62	GCST90200071	GCST90200130	HMDB0240592	HMDB0013213	NA
GCST90200086_GCST90200051	arachidonoylcholine	1-palmitoyl-2-dihomo-linolenoyl-gpc (16:0/20:3n3 or 6)*	11	61569830	rs174546	T	C	-0.522346	-23.4656	9.15946e-122	-0.191056	-11.8119	3.38892e-32	0.33129	21.3021	1.08583e-100	1.18547e+21	0	['FADS2', 'FADS1', 'FEN1', 'TMEM258', 'MYRF']	[]	['FADS1', 'TMEM258']	[]	[('FADS1', 'Brain_Cerebellum')]	[]	62	GCST90200086	GCST90200051	HMDB0240583	NA	NA
GCST90199820_GCST90200567	dihomo-linolenate (20:3n3 or n6)	NA	1	151879761	rs28415528	A	G	0.23882	16.1956	5.41802e-59	0.0185626	1.14641	0.251624	-0.220257	-13.7022	9.85265e-43	1.8185e+16	0	['THEM4', 'THEM5', 'C2CD4D', 'RORC', 'S100A10']	[]	['FADS1', 'FADS2']	[]	[('FADS2', 'Adipose_Subcutaneous'), ('FADS2', 'Colon_Sigmoid'), ('FADS2', 'Colon_Transverse'), ('FADS2', 'Esophagus_Gastroesophageal_Junction'), ('FADS2', 'Esophagus_Muscularis'), ('FADS2', 'Heart_Atrial_Appendage'), ('FADS2', 'Heart_Left_Ventricle'), ('FADS2', 'Nerve_Tibial'), ('FADS2', 'Small_Intestine_Terminal_Ileum'), ('FADS2', 'Spleen'), ('FADS2', 'Thyroid'), ('FADS2', 'Whole_Blood')]	[]	155	GCST90199820	GCST90200567	HMDB0002925	NA	NA
GCST90199820_GCST90200567	dihomo-linolenate (20:3n3 or n6)	NA	11	61556039	rs61896141	C	A	0.189531	10.5322	6.13853e-26	0.148583	7.57736	3.52648e-14	-0.0409484	-2.07147	0.0383149	5.74483e+11	0	['TMEM258', 'MYRF', 'FEN1', 'FADS2', 'FADS1']	[]	['FADS1', 'FADS2']	[]	[('FADS2', 'Adipose_Subcutaneous'), ('FADS2', 'Colon_Sigmoid'), ('FADS2', 'Colon_Transverse'), ('FADS2', 'Esophagus_Gastroesophageal_Junction'), ('FADS2', 'Esophagus_Muscularis'), ('FADS2', 'Heart_Atrial_Appendage'), ('FADS2', 'Heart_Left_Ventricle'), ('FADS2', 'Nerve_Tibial'), ('FADS2', 'Small_Intestine_Terminal_Ileum'), ('FADS2', 'Spleen'), ('FADS2', 'Thyroid'), ('FADS2', 'Whole_Blood')]	[]	62	GCST90199820	GCST90200567	HMDB0002925	NA	NA
GCST90200585_GCST90200558	NA	NA	1	47416270	rs11211408	A	G	0.290526	10.3385	4.71698e-25	0.171017	7.16149	7.98072e-13	-0.119509	-4.6047	4.13061e-06	1.69191e+12	0	['CYP4A11', 'CYP4X1', 'CYP4Z1', 'CYP4B1', 'CYP4A22']	['CYP4B1']	[]	[]	[]	[]	163	GCST90200585	GCST90200558	NA	NA	NA
GCST90200585_GCST90200558	NA	NA	1	151879761	rs28415528	A	G	0.182094	9.55337	1.25541e-21	0.0619704	3.79112	0.00014997	-0.120124	-6.87299	6.28714e-12	5.00805e+09	0	['THEM4', 'THEM5', 'C2CD4D', 'RORC', 'S100A10']	[]	[]	[]	[]	[]	155	GCST90200585	GCST90200558	NA	NA	NA
GCST90199669_GCST90199668	acetylcarnitine (c2)	hexanoylcarnitine (c6)	1	76192582	rs11161468	T	C	0.406798	32.1109	3.10996e-226	-0.0235428	-1.46715	0.142335	-0.430341	-28.0599	3.02285e-173	9.71988e+52	0	['ACADM', 'RABGGTB', 'MSH4', 'SLC44A5', 'ASB17']	[]	['ACADM']	['ACADM']	[('ACADM', 'Heart_Atrial_Appendage')]	[]	161	GCST90199669	GCST90199668	HMDB0000201	HMDB0000756	NA
GCST90200335_GCST90200010	stearoyl sphingomyelin (d18:1/18:0)	sphingomyelin (d18:1/22:1, d18:2/22:0, d16:1/24:1)*	19	8289519	rs1466448	C	A	-0.277037	-14.2282	6.12359e-46	-0.229645	-12.2377	1.9538e-34	0.0473916	2.64833	0.00808905	3.19062e+11	0	['CERS4', 'FBN3', 'CD320', 'NDUFA7', 'NDUFA7']	[]	[]	[]	[]	[]	11	GCST90200335	GCST90200010	HMDB0001348	HMDB0012104	NA
GCST90200358_GCST90200388	arachidonate (20:4n6)	palmitoleate (16:1n7)	10	102075479	rs603424	A	G	0.146348	10.1467	3.42646e-24	0.0182061	0.916385	0.359465	-0.128142	-6.7833	1.1746e-11	3.42802e+12	0	['PKD2L1', 'BLOC1S2', 'SCD', 'CWF19L1', 'CHUK']	[]	[]	[]	[('FADS1', 'Brain_Cerebellar_Hemisphere'), ('FADS1', 'Brain_Cerebellum'), ('FADS1', 'Esophagus_Mucosa')]	[('Benign neoplasm of colon, rectum, anus and anal canal', 0.0768926256596107, 0.0124225055328543, 6.024672411947684e-10), ('Disorders of lipoprotein metabolism and other lipidaemias', 0.0489587752157164, 0.0086776415630801, 1.6813995219788373e-08)]	67	GCST90200358	GCST90200388	HMDB0001043	HMDB0003229	NA
GCST90200358_GCST90200388	arachidonate (20:4n6)	palmitoleate (16:1n7)	11	61588305	rs174564	G	A	-0.319118	-27.894	3.157e-171	-0.31446	-20.1772	1.55226e-90	0.00465768	0.306346	0.759341	4.91688e+80	0	['FADS1', 'FADS2', 'FEN1', 'TMEM258', 'MYRF']	[]	[]	[]	[('FADS1', 'Brain_Cerebellar_Hemisphere'), ('FADS1', 'Brain_Cerebellum'), ('FADS1', 'Esophagus_Mucosa')]	[('Benign neoplasm of colon, rectum, anus and anal canal', 0.0768926256596107, 0.0124225055328543, 6.024672411947684e-10), ('Disorders of lipoprotein metabolism and other lipidaemias', 0.0489587752157164, 0.0086776415630801, 1.6813995219788373e-08)]	62	GCST90200358	GCST90200388	HMDB0001043	HMDB0003229	NA
GCST90200027_GCST90199680	4-hydroxyphenylacetoylcarnitine	3-hydroxyoctanoate	1	151879761	rs28415528	A	G	0.324839	13.9471	3.27517e-44	0.205443	12.2173	2.51416e-34	-0.119396	-7.34099	2.12026e-13	7.67644e+09	0	['THEM4', 'THEM5', 'C2CD4D', 'RORC', 'S100A10']	[]	[]	[]	[]	[]	155	GCST90200027	GCST90199680	NA	HMDB0001954	NA
GCST90200699_GCST90200651	deoxycholic acid glucuronide	NA	4	69329705	rs955909	G	C	-1.04163	-45.0467	0	-0.614861	-41.8224	0	0.426772	27.8312	1.81908e-170	7.12952e+60	0	['TMPRSS11E', 'UGT2B17', 'YTHDC1', 'UGT2B15', 'TMPRSS11B']	[]	[]	[]	[('UGT2B17', 'Lung'), ('UGT2B17', 'Spleen')]	[]	124	GCST90200699	GCST90200651	HMDB0002596	NA	NA
GCST90199918_GCST90199735	carboxyethyl-gaba	n-acetylhistidine	6	25807603	rs2817188	A	G	0.22938	10.7927	3.72634e-27	0.136771	8.90257	5.45706e-19	-0.0926094	-5.79889	6.67561e-09	1.46446e+08	0	['SLC17A1', 'SLC17A3', 'SLC17A4', 'HIST1H2BA', 'HIST1H2AA']	['SLC17A4']	[]	[]	[]	[]	111	GCST90199918	GCST90199735	HMDB0002201	HMDB0032055	NA
GCST90200159_GCST90200167	dodecenedioate (c12:1-dc)*	glutamine conjugate of c7h12o2*	1	47325357	rs61741519	G	A	-0.2233	-9.08466	1.04026e-19	-0.147658	-6.29368	3.10019e-10	0.0756422	3.19098	0.00141791	2.98022e+09	0	['CYP4B1', 'CYP4A11', 'CYP4X1', 'EFCAB14', 'ATPAF1']	['CYP4B1']	[]	[]	[]	[]	163	GCST90200159	GCST90200167	HMDB0000933	NA	NA
GCST90200159_GCST90200167	dodecenedioate (c12:1-dc)*	glutamine conjugate of c7h12o2*	1	76180586	rs7556201	C	T	-0.159005	-9.68817	3.38546e-22	-0.047624	-3.03065	0.00244025	0.111381	7.05823	1.68636e-12	4.98118e+09	0	['ACADM', 'RABGGTB', 'MSH4', 'SLC44A5', 'ASB17']	[]	[]	[]	[]	[]	161	GCST90200159	GCST90200167	HMDB0000933	NA	NA
GCST90199947_GCST90200053	sphingomyelin (d18:2/16:0, d18:1/16:1)*	sphingomyelin (d18:1/21:0, d17:1/22:0, d16:1/23:0)*	20	12958687	rs438568	A	G	-0.229707	-14.2944	2.37296e-46	-0.0729825	-4.99391	5.9169e-07	0.156724	10.6087	2.71379e-26	1.14363e+20	0	['SPTLC3', 'ISM1', 'TASP1', 'ESF1', 'NDUFAF5']	[]	[]	[]	[('SPTLC3', 'Liver')]	[]	5	GCST90199947	GCST90200053	NA	NA	NA
GCST90200331_GCST90200601	1-palmitoyl-2-oleoyl-gpe (16:0/18:1)	NA	11	61569306	rs174545	G	C	0.187687	9.65789	4.55145e-22	0.105221	6.43349	1.24708e-10	-0.0824656	-5.23594	1.64143e-07	2.73995e+11	1	['FADS2', 'FADS1', 'FEN1', 'TMEM258', 'MYRF']	[]	[]	[]	[]	[]	62	GCST90200331	GCST90200601	HMDB0005320	NA	NA
GCST90200316_GCST90200672	n-acetylglucosaminylasparagine	NA	6	167707759	rs2076007	T	C	-0.838301	-26.234	1.08742e-151	-0.53958	-22.6084	3.58673e-113	0.298721	12.4449	1.49083e-35	3.29838e+38	0	['UNC93A', 'TTLL2', 'TCP10', 'TCP10L2', 'GPR31']	[]	[]	[]	[]	[]	95	GCST90200316	GCST90200672	HMDB0000489	NA	NA
GCST90200358_GCST90200367	arachidonate (20:4n6)	3-hydroxybutyrate (bhba)	11	61592362	rs174566	G	A	-0.33525	-21.105	7.15137e-99	-0.310634	-19.9421	1.75562e-88	0.0246159	1.52955	0.126129	2.45494e+10	0	['FADS1', 'FADS2', 'FEN1', 'TMEM258', 'MYRF']	[]	[]	[]	[]	[('Benign neoplasm of colon, rectum, anus and anal canal', 0.1012751073828885, 0.0176110135375654, 8.889106316444966e-09)]	62	GCST90200358	GCST90200367	HMDB0001043	HMDB0000011	8
GCST90200089_GCST90200673	methylsuccinoylcarnitine	butyrylcarnitine (c4)	6	160564476	rs662138	G	C	0.360349	14.2409	5.10654e-46	0.160232	7.95255	1.82708e-15	-0.200117	-9.94583	2.62981e-23	5.14988e+22	0	['SLC22A1', 'SLC22A2', 'IGF2R', 'SLC22A3', 'MAS1']	[]	[]	[]	[]	[]	97	GCST90200089	GCST90200673	NA	HMDB0002013	NA
GCST90199873_GCST90199849	pregnenolone sulfate	21-hydroxypregnenolone disulfate	1	47413786	rs11211406	C	A	0.160535	11.1778	5.23901e-29	0.00888215	0.481078	0.630461	-0.151653	-8.31408	9.24657e-17	1.76495e+12	0	['CYP4A11', 'CYP4X1', 'CYP4Z1', 'CYP4B1', 'CYP4A22']	[]	[]	[]	[]	[]	163	GCST90199873	GCST90199849	HMDB0000774	NA	NA
GCST90199873_GCST90199849	pregnenolone sulfate	21-hydroxypregnenolone disulfate	6	25801319	rs1165209	G	A	-0.156334	-13.6009	3.95556e-42	0.00500152	0.338434	0.735036	0.161336	11.053	2.12045e-28	5.36068e+13	0	['SLC17A1', 'SLC17A4', 'SLC17A3', 'HIST1H2BA', 'HIST1H2AA']	['SLC17A4']	[]	[]	[]	[]	111	GCST90199873	GCST90199849	HMDB0000774	NA	NA
GCST90200332_GCST90200041	1-palmitoyl-2-linoleoyl-gpi (16:0/18:2)	1-palmitoyl-2-stearoyl-gpc (16:0/18:0)	11	61581764	rs174560	C	T	0.409659	19.1962	3.97806e-82	0.177603	10.6932	1.09475e-26	-0.232056	-14.0818	4.91757e-45	1.23617e+37	0	['FADS1', 'FADS2', 'FEN1', 'TMEM258', 'MYRF']	[]	[]	[]	[('FADS1', 'Brain_Cerebellum'), ('FADS1', 'Esophagus_Mucosa')]	[]	62	GCST90200332	GCST90200041	HMDB0009784	HMDB0007970	NA
GCST90199851_GCST90199861	androstenediol (3beta,17beta) disulfate (2)	pregnenediol sulfate (c21h34o5s)*	5	35965970	rs3756669	C	A	-0.247599	-15.785	3.94738e-56	0.0141833	0.73042	0.465133	0.261782	14.2403	5.15168e-46	1.30509e+10	0	['UGT3A1', 'CAPSL', 'UGT3A2', 'IL7R', 'LMBRD2']	['UGT3A1']	[]	[]	[]	[]	116	GCST90199851	GCST90199861	HMDB0240313	HMDB0000774	NA
GCST90200320_GCST90200029	dihomo-linoleate (20:2n6)	linoleoyl ethanolamide	1	46870761	rs324420	A	C	-0.253379	-14.4139	4.23158e-47	-0.02985	-1.60478	0.108543	0.223529	11.4824	1.61731e-30	3.82199e+16	0	['FAAH', 'NSUN4', 'UQCRH', 'LRRC41', 'DMBX1']	['FAAH']	[]	[]	[]	[]	164	GCST90200320	GCST90200029	HMDB0005060	HMDB0012252	NA
GCST90199833_GCST90200152	hexanoylglutamine	2-butenoylglycine	1	76194054	rs7524467	G	C	-0.413649	-20.746	1.3327e-95	-0.284145	-17.7345	2.27286e-70	0.129504	7.21531	5.38111e-13	1.70545e+25	0	['ACADM', 'RABGGTB', 'MSH4', 'SLC44A5', 'ASB17']	[]	[]	['ACADM']	[]	[]	161	GCST90199833	GCST90200152	HMDB0242182	HMDB0341232	NA
GCST90200679_GCST90200646	n-acetylarginine	NA	6	160564476	rs662138	G	C	-0.220189	-8.37085	5.72023e-17	-0.109365	-5.4256	5.77586e-08	0.110824	5.50276	3.73884e-08	6.53618e+08	1	['SLC22A1', 'SLC22A2', 'IGF2R', 'SLC22A3', 'MAS1']	[]	[]	[]	[]	[]	97	GCST90200679	GCST90200646	HMDB0004620	NA	NA
GCST90200254_GCST90200344	(s)-a-amino-omega-caprolactam	n6,n6,n6-trimethyllysine	16	68312864	rs9925773	A	G	0.206222	10.478	1.09076e-25	0.0899386	5.64448	1.6568e-08	-0.116283	-6.98371	2.8748e-12	2.6356e+13	0	['SLC7A6', 'SLC7A6OS', 'PLA2G15', 'PRMT7', 'ESRP2']	[]	[]	[]	[]	[]	24	GCST90200254	GCST90200344	NA	HMDB0001325	NA
GCST90200585_GCST90200173	NA	glutamine conjugate of c6h10o2 (2)*	1	76192508	rs35630725;rs1890452	A	G	-0.193517	-12.3599	4.30764e-35	-0.06436	-4.03891	5.37006e-05	0.129157	8.34445	7.15486e-17	1.66097e+18	0	['ACADM', 'RABGGTB', 'MSH4', 'SLC44A5', 'ASB17']	[]	[]	['ACADM']	[]	[]	161	GCST90200585	GCST90200173	NA	NA	NA
GCST90200335_GCST90200293	stearoyl sphingomyelin (d18:1/18:0)	thyroxine	12	121438311	rs1169306	T	C	-0.165319	-7.87975	3.28031e-15	-0.0796727	-5.06653	4.05133e-07	0.0856459	5.40513	6.47616e-08	1.97425e+07	1	['HNF1A', 'C12orf43', 'OASL', 'AC079602.1', 'SPPL3']	['HNF1A']	[]	[]	[]	[]	49	GCST90200335	GCST90200293	HMDB0001348	HMDB0000248	NA
GCST90200327_GCST90200351	choline	n-acetylputrescine	2	211540507	rs1047891	A	C	-0.160943	-8.11575	4.82798e-16	-0.0903798	-5.65471	1.56109e-08	0.0705635	4.33517	1.4565e-05	3.23343e+07	1	['CPS1', 'LANCL1', 'MYL1', 'ACADL', 'KANSL1L']	['CPS1']	[]	[]	[]	[]	140	GCST90200327	GCST90200351	HMDB0000097	HMDB0002064	5
GCST90199820_GCST90200459	dihomo-linolenate (20:3n3 or n6)	margarate (17:0)	11	61595564	rs968567	T	C	0.152409	12.3673	3.92939e-35	0.144785	7.41195	1.24457e-13	-0.00762438	-0.386585	0.699064	3.16734e+21	0	['FADS1', 'FADS2', 'FEN1', 'TMEM258', 'MYRF']	[]	['FADS1', 'FADS2']	[]	[('FADS2', 'Colon_Transverse'), ('FADS2', 'Heart_Left_Ventricle'), ('FADS2', 'Spleen'), ('FADS2', 'Thyroid'), ('FADS2', 'Whole_Blood')]	[]	62	GCST90199820	GCST90200459	HMDB0002925	HMDB0002259	NA
GCST90199820_GCST90200459	dihomo-linolenate (20:3n3 or n6)	margarate (17:0)	16	15150505	rs12928099	A	C	0.0896272	8.63217	6.01977e-18	0.100234	6.08578	1.15926e-09	0.0106068	0.638764	0.522977	1.92576e+08	1	['PDXDC1', 'NTAN1', 'RRN3', 'NPIPA1', 'NOMO1']	[]	['FADS1', 'FADS2']	[]	[('FADS2', 'Colon_Transverse'), ('FADS2', 'Heart_Left_Ventricle'), ('FADS2', 'Spleen'), ('FADS2', 'Thyroid'), ('FADS2', 'Whole_Blood')]	[]	34	GCST90199820	GCST90200459	HMDB0002925	HMDB0002259	NA
GCST90199844_GCST90200150	1-palmitoyl-2-linoleoyl-gpe (16:0/18:2)	arachidonoylcarnitine (c20:4)	11	61588305	rs174564	G	A	0.690668	28.574	1.41423e-179	0.423895	27.3832	4.34529e-165	-0.266773	-17.3431	2.22487e-67	3.07254e+14	0	['FADS1', 'FADS2', 'FEN1', 'TMEM258', 'MYRF']	[]	['TMEM258']	[]	[('FADS1', 'Brain_Cerebellar_Hemisphere')]	[('Benign neoplasm of colon, rectum, anus and anal canal', -0.0779182363068144, 0.0129571871098731, 1.8154336026006723e-09)]	62	GCST90199844	GCST90200150	HMDB0005322	HMDB0006455	NA
GCST90200172_GCST90199805	3-carboxy-4-methyl-5-pentyl-2-furanpropionate (3-cmpfp)**	octadecanedioate (c18-dc)	7	75746409	rs10255591	C	T	-0.221894	-8.52651	1.50831e-17	-0.10906	-5.8091	6.28104e-09	0.112834	6.01589	1.78903e-09	1.18612e+08	1	['MDH2', 'STYXL1', 'SRRM3', 'POR', 'HSPB1']	[]	['POR']	[]	[]	[]	93	GCST90200172	GCST90199805	HMDB0061643	HMDB0000782	NA
GCST90200587_GCST90200483	NA	NA	19	41353107	rs56113850	T	C	0.225636	12.0397	2.19685e-33	0.0956838	5.80609	6.39482e-09	-0.129952	-8.62225	6.56499e-18	2988363795063678	0	['CTC-490E21.12', 'CYP2A6', 'CYP2A7', 'EGLN2', 'RAB4B-EGLN2']	[]	[]	[]	[]	[]	244	GCST90200587	GCST90200483	NA	NA	NA
GCST90200129_GCST90200134	sphingomyelin (d18:2/21:0, d16:2/23:0)*	sphingomyelin (d18:1/25:0, d19:0/24:1, d20:1/23:0, d19:1/24:0)*	12	121416988	rs2244608	G	A	-0.129934	-8.14284	3.86118e-16	-0.0586556	-4.26803	1.97203e-05	0.0712786	4.30869	1.64227e-05	4.25329e+10	1	['HNF1A', 'AC079602.1', 'C12orf43', 'OASL', 'SPPL3']	['HNF1A']	[]	[]	[]	[]	49	GCST90200129	GCST90200134	NA	NA	NA
GCST90200240_GCST90200188	hydroxy-n6,n6,n6-trimethyllysine*	3-amino-2-piperidone	16	68312864	rs9925773	A	G	-0.177123	-9.40145	5.38159e-21	-0.0650387	-3.9236	8.72371e-05	0.112084	6.79363	1.09348e-11	2.03188e+09	0	['SLC7A6', 'SLC7A6OS', 'PLA2G15', 'PRMT7', 'ESRP2']	[]	[]	[]	[]	[]	24	GCST90200240	GCST90200188	HMDB01422	HMDB0000323	NA
GCST90199844_GCST90199788	1-palmitoyl-2-linoleoyl-gpe (16:0/18:2)	1-arachidonoyl-gpc (20:4n6)*	11	61549025	rs174533	A	G	0.983031	40.0947	0	0.42176	27.0118	1.07329e-160	-0.561271	-37.1619	2.81678e-302	1.71622e+49	0	['TMEM258', 'MYRF', 'FEN1', 'FADS2', 'FADS1']	[]	['TMEM258']	[]	[('FADS1', 'Brain_Cerebellar_Hemisphere'), ('FADS1', 'Brain_Cerebellum')]	[('Benign neoplasm of colon, rectum, anus and anal canal', -0.0582593177941001, 0.0096929971681714, 1.850040051869417e-09), ('Disorders of lipoprotein metabolism and other lipidaemias', -0.0397118442210848, 0.0067409245585216, 3.835012135525058e-09), ('Follicular cysts of skin and subcutaneous tissue', -0.0635439266232578, 0.0113392213323205, 2.0957480359662555e-08)]	62	GCST90199844	GCST90199788	HMDB0005322	HMDB0010395	NA
GCST90200203_GCST90200558	indoleacetoylcarnitine*	NA	1	151879761	rs28415528	A	G	0.275559	11.0068	3.54241e-28	0.155435	9.29129	1.52423e-20	-0.120124	-6.87299	6.28714e-12	4.3028e+07	0	['THEM4', 'THEM5', 'C2CD4D', 'RORC', 'S100A10']	[]	[]	[]	[]	[]	155	GCST90200203	GCST90200558	NA	NA	NA
GCST90200646_GCST90199668	NA	hexanoylcarnitine (c6)	6	160578860	rs1564348	C	T	0.25653	9.8539	6.59356e-23	0.121833	5.92115	3.19697e-09	-0.134697	-6.7127	1.91058e-11	2.89765e+11	0	['SLC22A1', 'SLC22A2', 'IGF2R', 'SLC22A3', 'MAS1']	[]	[]	[]	[]	[]	97	GCST90200646	GCST90199668	NA	HMDB0000756	NA
GCST90200190_GCST90200110	dodecadienoate (12:2)*	palmitoleoylcarnitine (c16:1)*	1	151904146	rs2999545	A	T	-0.170796	-12.2217	2.38021e-34	-0.116292	-7.60819	2.77953e-14	0.0545036	3.68753	0.000226438	1.16777e+20	0	['THEM4', 'S100A10', 'THEM5', 'C2CD4D', 'RORC']	[]	[]	[]	[]	[]	155	GCST90200190	GCST90200110	NA	HMDB0240782	NA
GCST90200190_GCST90200110	dodecadienoate (12:2)*	palmitoleoylcarnitine (c16:1)*	5	131699958	rs200837	G	A	-0.130143	-8.69804	3.37669e-18	-0.0385263	-2.34991	0.018778	0.0916167	5.80168	6.56525e-09	1.94428e+09	1	['SLC22A5', 'SLC22A4', 'C5orf56', 'P4HA2', 'PDLIM4']	[]	[]	[]	[]	[]	115	GCST90200190	GCST90200110	NA	HMDB0240782	NA
GCST90200190_GCST90200110	dodecadienoate (12:2)*	palmitoleoylcarnitine (c16:1)*	14	74040136	rs151154986	A	G	-0.636595	-15.9001	6.32259e-57	-0.604805	-13.8391	1.48032e-43	0.0317895	0.748965	0.453879	2.34132e+13	0	['ACOT2', 'HEATR4', 'ACOT4', 'ACOT1', 'ACOT6']	['ACOT2']	[]	[]	[]	[]	44	GCST90200190	GCST90200110	NA	HMDB0240782	NA
GCST90200045_GCST90200063	1-stearoyl-2-arachidonoyl-gpe (18:0/20:4)	1-palmitoyl-2-docosahexaenoyl-gpe (16:0/22:6)*	6	11005842	rs2295602	C	T	0.113686	8.86255	7.82081e-19	0.0392918	2.54827	0.0108258	-0.0743941	-4.97277	6.60037e-07	8.4395e+11	1	['ELOVL2', 'SYCP2L', 'RP11-637O19.3', 'SMIM13', 'ERVFRD-1']	[]	[]	[]	[('FADS1', 'Brain_Cerebellar_Hemisphere'), ('FADS1', 'Brain_Cerebellum'), ('FADS1', 'Esophagus_Mucosa')]	[('Benign neoplasm of colon, rectum, anus and anal canal', 0.1091016348782268, 0.0187989373616537, 6.4903499175075775e-09)]	112	GCST90200045	GCST90200063	HMDB0009003	HMDB0008946	NA
GCST90200045_GCST90200063	1-stearoyl-2-arachidonoyl-gpe (18:0/20:4)	1-palmitoyl-2-docosahexaenoyl-gpe (16:0/22:6)*	11	61581764	rs174560	C	T	-0.262906	-19.1381	1.21566e-81	-0.23265	-14.1837	1.15543e-45	0.0302565	1.87425	0.0608967	9.50458e+35	0	['FADS1', 'FADS2', 'FEN1', 'TMEM258', 'MYRF']	[]	[]	[]	[('FADS1', 'Brain_Cerebellar_Hemisphere'), ('FADS1', 'Brain_Cerebellum'), ('FADS1', 'Esophagus_Mucosa')]	[('Benign neoplasm of colon, rectum, anus and anal canal', 0.1091016348782268, 0.0187989373616537, 6.4903499175075775e-09)]	62	GCST90200045	GCST90200063	HMDB0009003	HMDB0008946	NA
GCST90200349_GCST90199728	eicosapentaenoate (epa; 20:5n3)	10-nonadecenoate (19:1n9)	11	61592362	rs174566	G	A	-0.221016	-14.9812	9.73717e-51	-0.201046	-12.9835	1.51732e-38	0.0199696	1.27095	0.203745	1.55828e+12	0	['FADS1', 'FADS2', 'FEN1', 'TMEM258', 'MYRF']	[]	[]	[]	[]	[]	62	GCST90200349	GCST90199728	HMDB0001999	HMDB0013622	NA
GCST90199849_GCST90199860	21-hydroxypregnenolone disulfate	andro steroid monosulfate c19h28o6s (1)*	6	25818755	rs9461218	A	G	-0.23912	-13.0891	3.80118e-39	-0.108794	-6.31488	2.70373e-10	0.130326	7.01051	2.37458e-12	6.24696e+26	0	['SLC17A1', 'SLC17A3', 'SLC17A4', 'HIST1H2BA', 'HIST1H2AA']	[]	[]	[]	[]	[]	111	GCST90199849	GCST90199860	NA	HMDB0002759	NA
GCST90199849_GCST90199860	21-hydroxypregnenolone disulfate	andro steroid monosulfate c19h28o6s (1)*	6	26843517	rs57440165	C	A	-0.221261	-8.13276	4.1961e-16	-0.0719376	-2.8023	0.00507394	0.149323	5.39592	6.81721e-08	1.62465e+08	1	['ZNF322', 'ABT1', 'HIST1H2BJ', 'HIST1H2AG', 'HIST1H2BK']	['BTN1A1', 'BTN2A1', 'BTN3A1']	[]	[]	[]	[]	110	GCST90199849	GCST90199860	NA	HMDB0002759	NA
GCST90199710_GCST90200058	docosatrienoate (22:3n3)	1-(1-enyl-stearoyl)-2-arachidonoyl-gpe (p-18:0/20:4)*	11	61592362	rs174566	G	A	0.510956	21.9303	1.33492e-106	0.22598	12.7098	5.21768e-37	-0.284976	-17.9682	3.45616e-72	2.58903e+34	0	['FADS1', 'FADS2', 'FEN1', 'TMEM258', 'MYRF']	[]	['FADS1', 'TMEM258']	[]	[('FADS1', 'Brain_Cerebellum'), ('FADS1', 'Muscle_Skeletal')]	[]	62	GCST90199710	GCST90200058	HMDB0002823	HMDB0005779	NA
GCST90199906_GCST90200061	1-(1-enyl-palmitoyl)-gpe (p-16:0)*	1-(1-enyl-palmitoyl)-2-oleoyl-gpe (p-16:0/18:1)*	11	61610750	rs174584	A	G	-0.124142	-7.46821	8.12955e-14	-0.0649868	-3.99172	6.55958e-05	0.0591551	3.65991	0.000252305	8.06881e+08	1	['FADS2', 'FADS1', 'FADS3', 'FEN1', 'TMEM258']	[]	[]	[]	[]	[]	62	GCST90199906	GCST90200061	HMDB0011152	HMDB0011342	NA
GCST90200188_GCST90200404	3-amino-2-piperidone	ornithine	16	68304392	rs8056893	C	A	0.167764	10.1702	2.69411e-24	0.113088	6.8633	6.72868e-12	-0.0546755	-3.15113	0.00162642	2.49755e+12	0	['SLC7A6', 'PLA2G15', 'SLC7A6OS', 'ESRP2', 'PRMT7']	[]	[]	[]	[]	[]	24	GCST90200188	GCST90200404	HMDB0000323	HMDB0000214	NA
GCST90200266_GCST90200709	cis-3,4-methyleneheptanoylcarnitine	NA	10	61429527	rs11006681	A	G	-0.397933	-14.4583	2.22086e-47	-0.123267	-5.95332	2.62762e-09	0.274666	13.1314	2.17715e-39	9.8032e+07	0	['SLC16A9', 'CCDC6', 'C10orf40', 'FAM13C', 'ANK3']	[]	[]	[]	[]	[]	74	GCST90200266	GCST90200709	NA	NA	NA
GCST90200077_GCST90199649	1-stearoyl-2-oleoyl-gpi (18:0/18:1)*	1-stearoyl-2-arachidonoyl-gpi (18:0/20:4)	11	61588305	rs174564	G	A	0.37772	20.0854	9.90246e-90	0.131278	8.21756	2.07684e-16	-0.246442	-15.5705	1.15511e-54	1.16649e+35	0	['FADS1', 'FADS2', 'FEN1', 'TMEM258', 'MYRF']	[]	['TMC4']	[]	[('FADS1', 'Brain_Cerebellar_Hemisphere'), ('FADS1', 'Brain_Cerebellum'), ('MBOAT7', 'Liver'), ('TMC4', 'Adipose_Subcutaneous'), ('TMC4', 'Adipose_Visceral_Omentum'), ('TMC4', 'Breast_Mammary_Tissue'), ('TMC4', 'Esophagus_Gastroesophageal_Junction'), ('TMC4', 'Esophagus_Mucosa'), ('TMC4', 'Heart_Left_Ventricle'), ('TMC4', 'Muscle_Skeletal'), ('TMC4', 'Skin_Not_Sun_Exposed_Suprapubic'), ('TMC4', 'Skin_Sun_Exposed_Lower_leg')]	[]	62	GCST90200077	GCST90199649	NA	HMDB0009815	NA
GCST90200077_GCST90199649	1-stearoyl-2-oleoyl-gpi (18:0/18:1)*	1-stearoyl-2-arachidonoyl-gpi (18:0/20:4)	19	54677189	rs8736	T	C	0.331244	17.9539	4.47076e-72	0.157245	10.0715	7.38587e-24	-0.173999	-11.1621	6.25102e-29	1.3982e+43	0	['MBOAT7', 'TMC4', 'LENG1', 'TSEN34', 'CNOT3']	['TMC4']	['TMC4']	[]	[('FADS1', 'Brain_Cerebellar_Hemisphere'), ('FADS1', 'Brain_Cerebellum'), ('MBOAT7', 'Liver'), ('TMC4', 'Adipose_Subcutaneous'), ('TMC4', 'Adipose_Visceral_Omentum'), ('TMC4', 'Breast_Mammary_Tissue'), ('TMC4', 'Esophagus_Gastroesophageal_Junction'), ('TMC4', 'Esophagus_Mucosa'), ('TMC4', 'Heart_Left_Ventricle'), ('TMC4', 'Muscle_Skeletal'), ('TMC4', 'Skin_Not_Sun_Exposed_Suprapubic'), ('TMC4', 'Skin_Sun_Exposed_Lower_leg')]	[]	6	GCST90200077	GCST90199649	NA	HMDB0009815	NA
GCST90200320_GCST90199833	dihomo-linoleate (20:2n6)	hexanoylglutamine	6	25809069	rs1177442	A	G	0.327367	22.6207	2.71274e-113	0.00984771	0.646689	0.517833	-0.317519	-21.2552	2.94967e-100	1.08734e+13	0	['SLC17A1', 'SLC17A3', 'SLC17A4', 'HIST1H2BA', 'HIST1H2AA']	['SLC17A4']	[]	[]	[]	[]	111	GCST90200320	GCST90199833	HMDB0005060	HMDB0242182	NA
GCST90199750_GCST90199693	laurylcarnitine (c12)	3-hydroxydecanoate	1	151929022	rs6587634	T	G	0.249629	17.254	1.04435e-66	0.0443242	2.75658	0.00584088	-0.205305	-12.8204	1.26008e-37	1.20657e+29	0	['S100A10', 'THEM4', 'S100A11', 'THEM5', 'C2CD4D']	[]	[]	[]	[]	[]	155	GCST90199750	GCST90199693	HMDB000225	HMDB0002203	NA
GCST90200035_GCST90200067	palmitoyl dihydrosphingomyelin (d18:0/16:0)*	1-stearoyl-2-linoleoyl-gpi (18:0/18:2)	19	45412079	rs7412	T	C	-0.261293	-8.42864	3.49694e-17	-0.14166	-5.25849	1.45244e-07	0.119633	4.47402	7.67633e-06	4.15347e+09	1	['APOE', 'TOMM40', 'APOC1', 'PVRL2', 'APOC4']	['APOE']	[]	['APOC1']	[]	[]	8	GCST90200035	GCST90200067	HMDB0010168	HMDB0009809	NA
GCST90200685_GCST90200692	1-stearoyl-2-arachidonoyl-gpc (18:0/20:4)	1-palmitoyl-2-arachidonoyl-gpc (16:0/20:4n6)	1	95702582	rs62625008	G	A	-0.134464	-8.20638	2.27967e-16	-0.146523	-5.39235	6.95434e-08	-0.012059	-0.437793	0.661537	3.0506e+08	1	['RWDD3', 'TMEM56-RWDD3', 'TMEM56', 'ALG14', 'CNN3']	[]	[]	[]	[]	[]	156	GCST90200685	GCST90200692	HMDB0008048	HMDB0007982	NA
GCST90200216_GCST90200189	sulfate of piperine metabolite c18h21no3 (3)*	glucuronide of piperine metabolite c17h21no3 (3)*	22	19947469	rs174695	T	C	0.201865	11.4995	1.32651e-30	0.0269184	1.56891	0.116669	-0.174947	-9.80117	1.11287e-22	8.38943e+07	0	['COMT', 'ARVCF', 'TXNRD2', 'TANGO2', 'GNB1L']	[]	[]	['COMT']	[]	[]	3	GCST90200216	GCST90200189	NA	NA	NA
GCST90200543_GCST90199644	NA	theobromine	19	41353107	rs56113850	T	C	-0.183864	-8.78453	1.5702e-18	-0.0779498	-5.55923	2.70974e-08	0.105914	6.80008	1.04559e-11	6.659e+06	0	['CTC-490E21.12', 'CYP2A6', 'CYP2A7', 'EGLN2', 'RAB4B-EGLN2']	[]	[]	[]	[]	[]	244	GCST90200543	GCST90199644	NA	HMDB0002825	NA
GCST90200064_GCST90200125	n-palmitoyl-sphinganine (d18:0/16:0)	sphingomyelin (d17:2/16:0, d18:2/15:0)*	14	64232220	rs7160525	A	G	-0.322863	-13.4608	2.65922e-41	-0.108825	-5.27826	1.30418e-07	0.214038	11.9411	7.22731e-33	2.71784e+08	0	['SGPP1', 'SYNE2', 'WDR89', 'PPP2R5E', 'ESR2']	[]	[]	[]	[]	[]	47	GCST90200064	GCST90200125	HMDB11760	NA	NA
GCST90200117_GCST90200425	glycosyl-n-(2-hydroxynervonoyl)-sphingosine (d18:1/24:1(2oh))*	betaine	2	211540507	rs1047891	A	C	0.264221	11.7166	1.04855e-31	0.108121	6.82057	9.06816e-12	-0.1561	-9.69674	3.11297e-22	2.96883e+09	0	['CPS1', 'LANCL1', 'MYL1', 'ACADL', 'KANSL1L']	['CPS1']	[]	[]	[]	[]	140	GCST90200117	GCST90200425	NA	HMDB0000043	NA
GCST90199700_GCST90199748	3-hydroxylaurate	linolenate [alpha or gamma; (18:3n3 or 6)]	1	151907073	rs1387833	T	G	-0.129196	-9.64933	4.94768e-22	-0.105177	-6.72651	1.73785e-11	0.0240189	1.56787	0.11691	3.51245e+10	0	['THEM4', 'S100A10', 'THEM5', 'C2CD4D', 'S100A11']	[]	[]	[]	[]	[]	155	GCST90199700	GCST90199748	HMDB0000387	HMDB0003073,HMDB0001388	NA
GCST90200043_GCST90200013	1-palmitoyl-2-docosahexaenoyl-gpc (16:0/22:6)	sphingomyelin (d18:1/22:2, d18:2/22:1, d16:1/24:2)*	11	61569830	rs174546	T	C	-0.244592	-12.331	6.16567e-35	-0.165729	-10.5147	7.39429e-26	0.0788631	5.36072	8.28928e-08	1.19927e+09	0	['FADS2', 'FADS1', 'FEN1', 'TMEM258', 'MYRF']	[]	[]	[]	[]	[]	62	GCST90200043	GCST90200013	HMDB0007991	NA	NA
GCST90200043_GCST90200013	1-palmitoyl-2-docosahexaenoyl-gpc (16:0/22:6)	sphingomyelin (d18:1/22:2, d18:2/22:1, d16:1/24:2)*	11	116648917	rs964184	G	C	0.220956	7.92517	2.27836e-15	0.118755	5.35772	8.42774e-08	-0.102201	-4.94542	7.5981e-07	3.69904e+07	1	['ZNF259', 'BUD13', 'APOA5', 'APOA4', 'APOC3']	[]	[]	[]	[]	[]	248	GCST90200043	GCST90200013	HMDB0007991	NA	NA
GCST90200039_GCST90199649	1-stearoyl-2-linoleoyl-gpe (18:0/18:2)*	1-stearoyl-2-arachidonoyl-gpi (18:0/20:4)	11	61588305	rs174564	G	A	0.52804	27.8222	2.33873e-170	0.281598	17.709	3.57322e-70	-0.246442	-15.5705	1.15511e-54	1.52785e+100	0	['FADS1', 'FADS2', 'FEN1', 'TMEM258', 'MYRF']	[]	['TMEM258']	[]	[]	[('Benign neoplasm of colon, rectum, anus and anal canal', -0.0751840381690854, 0.0134022380594345, 2.0254632748094185e-08), ('Pure hypercholesterolaemia', -0.0613087184342963, 0.0107539877837771, 1.1909142672037484e-08)]	62	GCST90200039	GCST90199649	HMDB0008994	HMDB0009815	NA
GCST90200012_GCST90200151	3-hydroxyhexanoate	5-dodecenoylcarnitine (c12:1)	1	151879761	rs28415528	A	G	-0.138871	-7.85038	4.14769e-15	-0.0779032	-4.81395	1.47975e-06	0.0609677	3.75688	0.000172048	3.56766e+08	1	['THEM4', 'THEM5', 'C2CD4D', 'RORC', 'S100A10']	[]	[]	[]	[]	[]	155	GCST90200012	GCST90200151	HMDB0061652,HMDB0010718	HMDB13326	NA
GCST90200228_GCST90200709	3-hydroxyhexanoylcarnitine (1)	NA	10	61405043	rs11516732	A	T	-0.427938	-15.0774	2.28011e-51	-0.152814	-7.57995	3.45697e-14	0.275124	13.1198	2.53526e-39	1.11191e+12	0	['SLC16A9', 'CCDC6', 'FAM13C', 'C10orf40', 'ANK3']	[]	[]	[]	[]	[]	74	GCST90200228	GCST90200709	HMDB0013131	NA	NA
GCST90200053_GCST90200134	sphingomyelin (d18:1/21:0, d17:1/22:0, d16:1/23:0)*	sphingomyelin (d18:1/25:0, d19:0/24:1, d20:1/23:0, d19:1/24:0)*	14	64239629	rs12878001	G	T	0.366232	21.5795	2.80044e-103	0.307876	16.1837	6.56937e-59	-0.0583562	-2.83162	0.00463135	2.34584e+44	0	['SGPP1', 'SYNE2', 'WDR89', 'PPP2R5E', 'ESR2']	[]	[]	[]	[]	[]	47	GCST90200053	GCST90200134	NA	NA	NA
GCST90200040_GCST90200080	sphingomyelin (d18:2/24:1, d18:1/24:2)*	1-palmitoyl-2-oleoyl-gpi (16:0/18:1)*	11	61588305	rs174564	G	A	-0.183222	-8.60393	7.70344e-18	-0.0773769	-5.24173	1.59075e-07	0.105845	6.56387	5.24296e-11	6.80599e+06	1	['FADS1', 'FADS2', 'FEN1', 'TMEM258', 'MYRF']	[]	[]	[]	[]	[]	62	GCST90200040	GCST90200080	NA	HMDB0009783	NA
