## Supplementary Table 5 for "Comprehensive metabolite ratio QTL mapping reveals disease relevant enzyme biology" (part 3 of 3)

### Sheet: Sheet1 (continued)
ratio_accession	num_name	den_name	chromosome	bp_position	rsid	effect_allele	other_allele	beta_ratio	z_ratio	p_ratio	beta_num	z_num	p_num	beta_den	z_den	p_den	p_gain	is_novel	closest_genes	missense_genes	eQTL_genes	pQTL_genes	GTEx_genes	mr_result_finngen	infomap_cluster	num_accession	den_accession	num_hmdb	den_hmdb	reaction_distance
GCST90199700_GCST90200190	3-hydroxylaurate	dodecadienoate (12:2)*	14	74040136	rs151154986	A	G	0.591375	18.6135	2.49614e-77	-0.0134305	-0.304401	0.760823	-0.604805	-13.8391	1.48032e-43	5.93044e+33	0	['ACOT2', 'HEATR4', 'ACOT4', 'ACOT1', 'ACOT6']	['ACOT2']	[]	[]	[]	[]	44	GCST90199700	GCST90200190	HMDB0000387	NA	NA
GCST90200186_GCST90199735	8-methoxykynurenate	n-acetylhistidine	6	25809069	rs1177442	A	G	0.186837	8.26308	1.41957e-16	0.0945069	5.60942	2.03009e-08	-0.09233	-5.78096	7.42762e-09	5.23229e+07	1	['SLC17A1', 'SLC17A3', 'SLC17A4', 'HIST1H2BA', 'HIST1H2AA']	['SLC17A4']	[]	[]	[]	[]	111	GCST90200186	GCST90199735	HMDB0060426	HMDB0032055	NA
GCST90200246_GCST90199720	3-hydroxydecanoylcarnitine	octanoylcarnitine (c8)	1	76224748	rs61622554	T	C	0.369833	31.78	1.22227e-221	-0.0200289	-1.24527	0.213033	-0.389862	-25.1095	3.9207e-139	3.20772e+82	0	['ACADM', 'RABGGTB', 'MSH4', 'SLC44A5', 'ASB17']	[]	[]	['ACADM']	[('ETFDH', 'Muscle_Skeletal')]	[]	161	GCST90200246	GCST90199720	HMDB0061636	HMDB0000791	NA
GCST90200246_GCST90199720	3-hydroxydecanoylcarnitine	octanoylcarnitine (c8)	4	159637113	rs17843929	T	C	0.230891	18.5296	1.19123e-76	0.040237	2.36794	0.0178874	-0.190654	-11.2899	1.47283e-29	1.2364e+47	0	['PPID', 'ETFDH', 'C4orf46', 'FNIP2', 'RXFP1']	['PPID']	[]	['ACADM']	[('ETFDH', 'Muscle_Skeletal')]	[]	118	GCST90200246	GCST90199720	HMDB0061636	HMDB0000791	NA
GCST90200079_GCST90200082	1-oleoyl-2-arachidonoyl-gpe (18:1/20:4)*	1-oleoyl-2-linoleoyl-gpe (18:1/18:2)*	11	61588305	rs174564	G	A	-0.513125	-29.8246	1.87638e-195	-0.118404	-7.25497	4.01753e-13	0.394721	25.158	1.15611e-139	6.16142e+55	0	['FADS1', 'FADS2', 'FEN1', 'TMEM258', 'MYRF']	[]	['TMEM258']	[]	[]	[('Disorders of lipoprotein metabolism and other lipidaemias', 0.0479132777771649, 0.0080053287830249, 2.1615996826968663e-09), ('Follicular cysts of skin and subcutaneous tissue', 0.0863125867520339, 0.0147390323438417, 4.739907806058282e-09), ('Pure hypercholesterolaemia', 0.0601604816553462, 0.0094705346972251, 2.1200203935986463e-10)]	62	GCST90200079	GCST90200082	HMDB0009069	HMDB0005349	NA
GCST90200584_GCST90200152	NA	2-butenoylglycine	1	76224010	rs2185152	T	C	-0.210008	-9.40305	5.30051e-21	-0.081243	-4.9813	6.31587e-07	0.128765	7.17398	7.28497e-13	1.37439e+08	0	['ACADM', 'RABGGTB', 'MSH4', 'SLC44A5', 'ASB17']	[]	[]	['ACADM']	[]	[]	161	GCST90200584	GCST90200152	NA	HMDB0341232	NA
GCST90199822_GCST90200054	1-oleoyl-gpi (18:1)	1-palmitoyl-2-arachidonoyl-gpe (16:0/20:4)*	11	61557803	rs102275	C	T	0.231964	10.5253	6.60443e-26	0.0924287	5.7402	9.45648e-09	-0.139535	-8.66526	4.50471e-18	6.82074e+07	0	['TMEM258', 'MYRF', 'FEN1', 'FADS2', 'FADS1']	[]	[]	[]	[]	[]	62	GCST90199822	GCST90200054	HMDB0061693	HMDB0005323	NA
GCST90200040_GCST90199822	sphingomyelin (d18:2/24:1, d18:1/24:2)*	1-oleoyl-gpi (18:1)	11	61621556	rs174599	C	G	-0.176005	-8.33556	7.71296e-17	-0.0784242	-5.38765	7.13862e-08	0.0975804	6.1315	8.70533e-10	1.12866e+07	1	['FADS2', 'FADS3', 'FADS1', 'RAB3IL1', 'FEN1']	[]	[]	[]	[]	[]	62	GCST90200040	GCST90199822	NA	HMDB0061693	NA
GCST90200033_GCST90200040	sphingomyelin (d18:2/23:0, d18:1/23:1, d17:1/24:1)*	sphingomyelin (d18:2/24:1, d18:1/24:2)*	14	64235556	rs7157785	T	G	0.135225	9.34665	9.04677e-21	0.130661	7.17622	7.16659e-13	-0.00456442	-0.243802	0.807384	7.92171e+07	0	['SGPP1', 'SYNE2', 'WDR89', 'PPP2R5E', 'ESR2']	[]	[]	[]	[]	[]	47	GCST90200033	GCST90200040	NA	NA	NA
GCST90200033_GCST90200040	sphingomyelin (d18:2/23:0, d18:1/23:1, d17:1/24:1)*	sphingomyelin (d18:2/24:1, d18:1/24:2)*	20	12959398	rs4814176	T	C	0.0853473	7.63653	2.23148e-14	0.017657	1.25293	0.210232	-0.0676903	-4.68818	2.75644e-06	1.23525e+08	1	['SPTLC3', 'ISM1', 'TASP1', 'ESF1', 'NDUFAF5']	[]	[]	[]	[]	[]	5	GCST90200033	GCST90200040	NA	NA	NA
GCST90200305_GCST90200512	2-aminobutyrate	NA	2	65220910	rs2160387	C	T	0.365536	17.6596	8.59092e-70	0.165412	10.6907	1.12507e-26	-0.200124	-13.5606	6.86123e-42	7.9866e+27	0	['SLC1A4', 'CEP68', 'RAB1A', 'ACTR2', 'SERTAD2']	[]	[]	[]	[('SLC1A4', 'Muscle_Skeletal')]	[]	148	GCST90200305	GCST90200512	HMDB0000452	NA	NA
GCST90200062_GCST90200102	1-palmitoyl-2-arachidonoyl-gpi (16:0/20:4)*	1-palmitoleoyl-2-linolenoyl-gpc (16:1/18:3)*	11	61588305	rs174564	G	A	-0.419138	-23.361	1.06441e-120	-0.149432	-9.27003	1.86089e-20	0.269706	17.3932	9.28908e-68	8.727e+52	0	['FADS1', 'FADS2', 'FEN1', 'TMEM258', 'MYRF']	[]	[]	[]	[('FADS1', 'Brain_Cerebellar_Hemisphere')]	[('Follicular cysts of skin and subcutaneous tissue', 0.1081079335200602, 0.0175773797840341, 7.728730786730151e-10), ('Pure hypercholesterolaemia', 0.0701021252348725, 0.0116600593560555, 1.830691697035513e-09)]	62	GCST90200062	GCST90200102	HMDB0009789	HMDB0008008	NA
GCST90200566_GCST90200636	NA	NA	5	35965970	rs3756669	C	A	-0.640938	-36.5177	5.80552e-292	0.00382314	0.183623	0.854309	0.644761	34.052	3.79134e-254	6.53058e+37	0	['UGT3A1', 'CAPSL', 'UGT3A2', 'IL7R', 'LMBRD2']	['UGT3A1']	[]	[]	[]	[]	116	GCST90200566	GCST90200636	NA	NA	NA
GCST90200566_GCST90200636	NA	NA	6	25818755	rs9461218	A	G	-0.155338	-10.2643	1.02046e-24	-0.0806723	-4.63965	3.49007e-06	0.0746661	4.38045	1.18434e-05	3.4201e+18	0	['SLC17A1', 'SLC17A3', 'SLC17A4', 'HIST1H2BA', 'HIST1H2AA']	[]	[]	[]	[]	[]	111	GCST90200566	GCST90200636	NA	NA	NA
GCST90199820_GCST90199669	dihomo-linolenate (20:3n3 or n6)	acetylcarnitine (c2)	5	131604535	rs6897575	C	T	-0.153747	-9.81642	9.56809e-23	-0.0424375	-2.78869	0.00529211	0.111309	7.35986	1.84108e-13	1.92418e+09	0	['PDLIM4', 'P4HA2', 'SLC22A4', 'SLC22A5', 'C5orf56']	[]	[]	[]	[]	[]	115	GCST90199820	GCST90199669	HMDB0002925	HMDB0000201	NA
GCST90199887_GCST90199796	(16 or 17)-methylstearate (a19:0 or i19:0)	docosapentaenoate (n6 dpa; 22:5n6)	11	61591636	rs174565	G	C	0.194382	9.92046	3.39187e-23	0.0336254	1.51157	0.130642	-0.160757	-6.92554	4.34318e-12	1.28047e+11	0	['FADS1', 'FADS2', 'FEN1', 'TMEM258', 'MYRF']	[]	[]	[]	[]	[]	62	GCST90199887	GCST90199796	HMDB0037397	HMDB0001976	NA
GCST90200314_GCST90200443	n-acetylneuraminate	pseudouridine	1	182966100	rs12074806	T	C	0.745904	10.5573	4.70176e-26	0.583152	8.52758	1.49436e-17	-0.162752	-2.5211	0.0116989	3.1783e+08	0	['LAMC1', 'SHCBP1L', 'DHX9', 'NPL', 'LAMC2']	[]	[]	['NPL']	[]	[]	154	GCST90200314	GCST90200443	HMDB0000230	HMDB0000767	NA
GCST90199899_GCST90200095	1-(1-enyl-palmitoyl)-gpc (p-16:0)*	1-linoleoyl-2-linolenoyl-gpc (18:2/18:3)*	11	61557803	rs102275	C	T	-0.398479	-20.2826	1.83118e-91	-0.166849	-10.3003	7.02604e-25	0.23163	14.7912	1.66981e-49	9.11877e+41	0	['TMEM258', 'MYRF', 'FEN1', 'FADS2', 'FADS1']	[]	[]	[]	[]	[]	62	GCST90199899	GCST90200095	HMDB0010407	HMDB0008141	NA
GCST90200159_GCST90200649	dodecenedioate (c12:1-dc)*	NA	14	74032122	rs58231493	T	C	-0.435743	-19.7548	7.29769e-87	-0.191532	-12.5802	2.71407e-36	0.244211	16.4284	1.19838e-60	1.64213e+26	0	['ACOT2', 'HEATR4', 'ACOT1', 'ACOT4', 'ACOT6']	[]	[]	[]	[('ACOT1', 'Artery_Tibial'), ('ACOT1', 'Brain_Cortex'), ('ACOT2', 'Liver'), ('HEATR4', 'Artery_Tibial'), ('HEATR4', 'Liver'), ('HEATR4', 'Lung'), ('HEATR4', 'Skin_Not_Sun_Exposed_Suprapubic'), ('HEATR4', 'Skin_Sun_Exposed_Lower_leg')]	[]	43	GCST90200159	GCST90200649	HMDB0000933	NA	NA
GCST90200239_GCST90199716	tetradecadienedioate (c14:2-dc)*	10-undecenoate (11:1n1)	1	47383041	rs4507958	T	A	-0.57108	-22.6283	2.28267e-113	-0.105022	-4.52504	6.03854e-06	0.466058	20.5342	1.0661e-93	4.67043e+19	0	['CYP4A11', 'CYP4X1', 'CYP4B1', 'CYP4Z1', 'EFCAB14']	['CYP4B1']	[]	[]	[]	[]	163	GCST90200239	GCST90199716	NA	HMDB0033724	NA
GCST90200032_GCST90200523	2-hydroxybutyrate/2-hydroxyisobutyrate	NA	2	27742603	rs780093	T	C	0.1667	7.98448	1.41116e-15	0.0823913	5.20815	1.90737e-07	-0.0843087	-5.33522	9.54303e-08	6.76254e+07	1	['GCKR', 'AC109829.1', 'FNDC4', 'IFT172', 'C2orf16']	[]	[]	[]	[]	[]	152	GCST90200032	GCST90200523	HMDB0000729,HMDB00008	NA	NA
GCST90199854_GCST90199752	5alpha-pregnan-3beta,20alpha-diol monosulfate (2)	epiandrosterone sulfate	19	48374950	rs62129966	A	C	0.218241	9.91775	3.48516e-23	0.163358	7.7857	6.93283e-15	-0.054883	-2.78903	0.00528669	1.98925e+08	0	['SULT2A1', 'TPRX2P', 'CRX', 'TPRX1', 'SEPW1']	[]	[]	['SULT2A1']	[]	[]	7	GCST90199854	GCST90199752	NA	HMDB0062657	NA
GCST90200192_GCST90200458	n,n-dimethylalanine	NA	3	45814094	rs17279437	A	G	0.43804	12.5755	2.87838e-36	0.221212	8.60915	7.3607e-18	-0.216828	-8.3994	4.48764e-17	2.55724e+18	0	['SLC6A20', 'SACM1L', 'LZTFL1', 'LIMD1', 'CCR9']	['SLC6A20']	[]	[]	[]	[]	135	GCST90200192	GCST90200458	NA	NA	NA
GCST90200263_GCST90199923	(2 or 3)-decenoate (10:1n7 or n8)	n-palmitoylglycine	1	46870761	rs324420	A	C	-0.379967	-19.7393	9.90932e-87	-0.0443843	-2.39398	0.0166669	0.335583	18.5287	1.21123e-76	1.22232e+10	0	['FAAH', 'NSUN4', 'UQCRH', 'LRRC41', 'DMBX1']	['FAAH']	[]	[]	[]	[]	164	GCST90200263	GCST90199923	NA	HMDB0013034	NA
GCST90200262_GCST90199955	n-succinyl-phenylalanine	ferulic acid 4-sulfate	6	25794431	rs2762353	A	G	0.665402	29.1566	6.88312e-187	0.363692	21.1567	2.39443e-99	-0.30171	-18.7191	3.46233e-78	3.47869e+87	0	['SLC17A1', 'SLC17A4', 'SLC17A3', 'HIST1H2BA', 'HIST1H2AA']	['SLC17A4']	[]	[]	[]	[]	111	GCST90200262	GCST90199955	NA	HMDB0029200	NA
GCST90200336_GCST90199876	n-palmitoyl-sphingosine (d18:1/16:0)	palmitoyl sphingomyelin (d18:1/16:0)	11	116648917	rs964184	G	C	0.191853	8.27236	1.31332e-16	0.13153	5.83111	5.50601e-09	-0.0603228	-2.71272	0.00667331	4.19245e+07	1	['ZNF259', 'BUD13', 'APOA5', 'APOA4', 'APOC3']	[]	[]	[]	[]	[('Pure hypercholesterolaemia', 0.4401033581143094, 0.0718450366215367, 9.02682804165846e-10)]	248	GCST90200336	GCST90199876	HMDB0004949	HMDB0010169	NA
GCST90199680_GCST90200533	3-hydroxyoctanoate	NA	1	151898843	rs56078223	G	T	-0.180013	-9.47946	2.55605e-21	-0.118105	-7.10299	1.22084e-12	0.0619083	3.72625	0.000194349	4.77629e+08	0	['THEM4', 'S100A10', 'THEM5', 'C2CD4D', 'RORC']	[]	[]	[]	[]	[]	155	GCST90199680	GCST90200533	HMDB0001954	NA	NA
GCST90199704_GCST90200152	3-hydroxysebacate	2-butenoylglycine	1	47383041	rs4507958	T	A	-0.342254	-11.7028	1.2332e-31	-0.246634	-10.1462	3.4464e-24	0.0956204	3.7336	0.000188765	2.79469e+07	0	['CYP4A11', 'CYP4X1', 'CYP4B1', 'CYP4Z1', 'EFCAB14']	['CYP4B1']	[]	[]	[]	[]	163	GCST90199704	GCST90200152	HMDB0000350	HMDB0341232	NA
GCST90199889_GCST90199785	2r,3r-dihydroxybutyrate	isovalerylglycine	2	211540507	rs1047891	A	C	-0.371672	-16.1486	1.16164e-58	-0.152264	-9.22248	2.90318e-20	0.219408	12.2347	2.02929e-34	1.74691e+24	0	['CPS1', 'LANCL1', 'MYL1', 'ACADL', 'KANSL1L']	['CPS1']	[]	[]	[]	[('Renal failure', -0.0910907536011097, 0.0154552256590966, 3.773038552481746e-09)]	140	GCST90199889	GCST90199785	HMDB0000498	HMDB00678	NA
GCST90199839_GCST90200642	taurocholenate sulfate*	NA	2	211540507	rs1047891	A	C	-0.265599	-9.54147	1.40815e-21	-0.0976808	-5.83918	5.24569e-09	0.167918	7.75818	8.61583e-15	6.11854e+06	0	['CPS1', 'LANCL1', 'MYL1', 'ACADL', 'KANSL1L']	['CPS1']	[]	[]	[]	[]	140	GCST90199839	GCST90200642	HMDB0241922	NA	NA
GCST90199860_GCST90200688	andro steroid monosulfate c19h28o6s (1)*	androsterone glucuronide	7	99075038	rs148982377	C	T	1.01959	21.9664	6.03424e-107	0.828762	20.0685	1.39061e-89	-0.190829	-5.22778	1.71561e-07	2.30453e+17	0	['ZNF789', 'ZNF394', 'ATP5J2', 'ATP5J2-PTCD1', 'PTCD1']	[]	[]	[]	[]	[]	90	GCST90199860	GCST90200688	HMDB0002759	HMDB0002829	NA
GCST90200075_GCST90200062	1-(1-enyl-palmitoyl)-2-linoleoyl-gpe (p-16:0/18:2)*	1-palmitoyl-2-arachidonoyl-gpi (16:0/20:4)*	11	61569830	rs174546	T	C	0.320674	13.8626	1.06742e-43	0.171191	10.6106	2.65922e-26	-0.149483	-9.24778	2.29199e-20	2.49127e+17	0	['FADS2', 'FADS1', 'FEN1', 'TMEM258', 'MYRF']	[]	[]	[]	[]	[('Pure hypercholesterolaemia', -0.1121903729644927, 0.0198091075991049, 1.4825104900404886e-08)]	62	GCST90200075	GCST90200062	HMDB0011343	HMDB0009789	NA
GCST90200082_GCST90200103	1-oleoyl-2-linoleoyl-gpe (18:1/18:2)*	linoleoyl-arachidonoyl-glycerol (18:2/20:4) [1]*	11	61588305	rs174564	G	A	0.711122	33.9685	6.50058e-253	0.394721	25.158	1.15611e-139	-0.316401	-19.088	3.17621e-81	1.77848e+113	0	['FADS1', 'FADS2', 'FEN1', 'TMEM258', 'MYRF']	[]	['TMEM258']	[]	[('FADS1', 'Brain_Cerebellar_Hemisphere')]	[('Benign neoplasm of colon, rectum, anus and anal canal', -0.0628630849425897, 0.0110843855305668, 1.4170235913726486e-08), ('Disorders of lipoprotein metabolism and other lipidaemias', -0.0424166431656054, 0.007003379343241, 1.390317066017705e-09), ('Follicular cysts of skin and subcutaneous tissue', -0.0759867641776, 0.0126257858222514, 1.761723342903425e-09), ('Pure hypercholesterolaemia', -0.0510099399612243, 0.0086026096973666, 3.036938422925922e-09)]	62	GCST90200082	GCST90200103	HMDB0005349	HMDB0007257	NA
GCST90199916_GCST90200150	linoleoylcarnitine (c18:2)*	arachidonoylcarnitine (c20:4)	11	68562328	rs2229738	T	C	-0.267879	-10.9718	5.22363e-28	-0.0301544	-1.02373	0.305962	0.237725	8.27131	1.32491e-16	2.53638e+11	0	['CPT1A', 'MTL5', 'MRPL21', 'GAL', 'IGHMBP2']	['CPT1A']	[]	[]	[]	[]	57	GCST90199916	GCST90200150	HMDB0006469	HMDB0006455	NA
GCST90200037_GCST90199709	1-stearoyl-2-linoleoyl-gpc (18:0/18:2)*	adrenate (22:4n6)	11	61569830	rs174546	T	C	0.409717	16.921	3.15014e-64	0.226865	14.625	1.94472e-48	-0.182852	-11.4355	2.77802e-30	6173432812368251	0	['FADS2', 'FADS1', 'FEN1', 'TMEM258', 'MYRF']	[]	[]	[]	[]	[('Follicular cysts of skin and subcutaneous tissue', -0.1583026306181401, 0.0267276584534761, 3.165017155451282e-09), ('Pure hypercholesterolaemia', -0.1032008496728809, 0.0183314708331326, 1.8051372567056447e-08)]	62	GCST90200037	GCST90199709	HMDB0008039	HMDB0002226	NA
GCST90200188_GCST90200107	3-amino-2-piperidone	gamma-glutamyl-alpha-lysine	16	68312864	rs9925773	A	G	0.208391	9.63854	5.49621e-22	0.112084	6.79363	1.09348e-11	-0.0963073	-5.54545	2.93197e-08	1.98951e+10	0	['SLC7A6', 'SLC7A6OS', 'PLA2G15', 'PRMT7', 'ESRP2']	[]	[]	[]	[]	[]	24	GCST90200188	GCST90200107	HMDB0000323	HMDB0029154	NA
GCST90199971_GCST90200425	3-methylglutarylcarnitine (2)	betaine	2	211540507	rs1047891	A	C	0.468182	20.9845	9.09208e-98	0.312082	20.2073	8.43918e-91	-0.1561	-9.69674	3.11297e-22	9.28191e+06	0	['CPS1', 'LANCL1', 'MYL1', 'ACADL', 'KANSL1L']	['CPS1']	[]	[]	[]	[('Cholelithiasis', -0.0873418934071664, 0.0153074715850163, 1.15774719838687e-08), ('Disorders of lipoprotein metabolism and other lipidaemias', 0.2555431186631454, 0.0383621209864431, 2.71342688948109e-11)]	140	GCST90199971	GCST90200425	HMDB0000552	HMDB0000043	NA
GCST90199971_GCST90200425	3-methylglutarylcarnitine (2)	betaine	6	160551486	rs112201728	T	C	0.470522	11.5197	1.04974e-30	0.277401	9.72477	2.3644e-22	-0.193121	-6.60742	3.91076e-11	2.25237e+08	0	['SLC22A1', 'IGF2R', 'SLC22A2', 'SLC22A3', 'MAS1']	['SLC22A1']	[]	[]	[]	[('Cholelithiasis', -0.0873418934071664, 0.0153074715850163, 1.15774719838687e-08), ('Disorders of lipoprotein metabolism and other lipidaemias', 0.2555431186631454, 0.0383621209864431, 2.71342688948109e-11)]	98	GCST90199971	GCST90200425	HMDB0000552	HMDB0000043	NA
GCST90200243_GCST90200336	hydroxypalmitoyl sphingomyelin (d18:1/16:0(oh))**	n-palmitoyl-sphingosine (d18:1/16:0)	11	116648917	rs964184	G	C	-0.241433	-8.94025	3.88283e-19	-0.109903	-4.93334	8.08348e-07	0.13153	5.83111	5.50601e-09	1.41804e+10	1	['ZNF259', 'BUD13', 'APOA5', 'APOA4', 'APOC3']	[]	[]	[]	[]	[]	248	GCST90200243	GCST90200336	NA	HMDB0004949	NA
GCST90199792_GCST90200432	1-palmitoyl-gpe (16:0)	threonine	2	27730940	rs1260326	T	C	0.210735	9.92027	3.39824e-23	0.086921	5.60112	2.1297e-08	-0.123814	-7.90987	2.57656e-15	7.58205e+07	0	['GCKR', 'FNDC4', 'IFT172', 'AC109829.1', 'KRTCAP3']	[]	[]	[]	[]	[]	152	GCST90199792	GCST90200432	HMDB0011503	HMDB0000167	NA
GCST90200083_GCST90199742	1-(1-enyl-palmitoyl)-2-palmitoyl-gpc (p-16:0/16:0)*	1-linoleoyl-gpc (18:2)	11	61569830	rs174546	T	C	-0.294024	-15.2084	3.11267e-52	-0.165193	-10.2125	1.74236e-24	0.128831	8.03151	9.62823e-16	5.59764e+27	0	['FADS2', 'FADS1', 'FEN1', 'TMEM258', 'MYRF']	[]	[]	[]	[]	[]	62	GCST90200083	GCST90199742	HMDB0011206	HMDB0010386	NA
GCST90200241_GCST90199858	pregnenetriol sulfate*	5alpha-androstan-3alpha,17beta-diol monosulfate (1)	7	99075038	rs148982377	C	T	1.37179	28.1219	5.2925e-174	0.0316286	0.894552	0.371026	-1.34016	-27.2933	5.09709e-164	9.63078e+09	0	['ZNF789', 'ZNF394', 'ATP5J2', 'ATP5J2-PTCD1', 'PTCD1']	[]	[]	[]	[]	[]	90	GCST90200241	GCST90199858	HMDB0241920	NA	NA
GCST90199842_GCST90200566	androstenediol (3beta,17beta) disulfate (1)	NA	7	99075038	rs148982377	C	T	-0.443486	-12.1303	7.29729e-34	-0.315633	-8.26083	1.44666e-16	0.127853	3.17591	0.00149366	1.98246e+17	0	['ZNF789', 'ZNF394', 'ATP5J2', 'ATP5J2-PTCD1', 'PTCD1']	[]	[]	[]	[]	[]	90	GCST90199842	GCST90200566	HMDB0240313	NA	NA
GCST90200238_GCST90199849	pregnenetriol disulfate*	21-hydroxypregnenolone disulfate	1	47389613	rs12132488	T	C	0.17871	10.7908	3.80572e-27	-0.0103599	-0.484964	0.627702	-0.18907	-8.57643	9.78621e-18	2.57145e+09	0	['CYP4A11', 'CYP4X1', 'CYP4B1', 'CYP4Z1', 'EFCAB14']	['CYP4B1']	[]	[]	[]	[]	163	GCST90200238	GCST90199849	NA	NA	NA
GCST90200238_GCST90199849	pregnenetriol disulfate*	21-hydroxypregnenolone disulfate	2	234627248	rs3732219	T	C	-0.167659	-8.53742	1.37258e-17	-0.153073	-6.05625	1.39329e-09	0.0145865	0.557019	0.577514	1.01509e+08	1	['UGT1A10', 'UGT1A5', 'UGT1A8', 'UGT1A6', 'UGT1A7']	['UGT1A4', 'UGT1A8']	[]	[]	[]	[]	136	GCST90200238	GCST90199849	NA	NA	NA
GCST90200359_GCST90199971	5-methylthioadenosine (mta)	3-methylglutarylcarnitine (2)	2	211540507	rs1047891	A	C	-0.418853	-21.0599	1.85536e-98	-0.106771	-6.5585	5.43532e-11	0.312082	20.2073	8.43918e-91	4.54855e+07	0	['CPS1', 'LANCL1', 'MYL1', 'ACADL', 'KANSL1L']	['CPS1']	[]	[]	[]	[]	140	GCST90200359	GCST90199971	HMDB0001173	HMDB0000552	NA
GCST90200013_GCST90200131	sphingomyelin (d18:1/22:2, d18:2/22:1, d16:1/24:2)*	sphingomyelin (d18:1/19:0, d19:1/18:0)*	19	8289519	rs1466448	C	A	0.237912	14.3655	8.51726e-47	0.0468271	2.66025	0.0078082	-0.191085	-10.581	3.64911e-26	4.28437e+20	0	['CERS4', 'FBN3', 'CD320', 'NDUFA7', 'NDUFA7']	[]	[]	[]	[]	[]	11	GCST90200013	GCST90200131	NA	NA	NA
GCST90199893_GCST90199720	cis-4-decenoate (10:1n6)*	octanoylcarnitine (c8)	1	151879761	rs28415528	A	G	-0.426207	-30.3915	7.12313e-203	-0.409002	-25.9205	3.91334e-148	0.0172047	1.06369	0.287468	5.49385e+54	0	['THEM4', 'THEM5', 'C2CD4D', 'RORC', 'S100A10']	[]	[]	[]	[]	[]	155	GCST90199893	GCST90199720	HMDB0004980	HMDB0000791	NA
GCST90200229_GCST90199918	2,6-dihydroxybenzoic acid	carboxyethyl-gaba	6	25813150	rs1165196	G	A	-0.226633	-11.8691	1.71205e-32	-0.090397	-5.98477	2.16692e-09	0.136236	8.8697	7.33403e-19	4.28377e+13	0	['SLC17A1', 'SLC17A3', 'SLC17A4', 'HIST1H2BA', 'HIST1H2AA']	['SLC17A4']	[]	[]	[]	[]	111	GCST90200229	GCST90199918	HMDB0013676	HMDB0002201	NA
GCST90199698_GCST90200089	isobutyrylcarnitine (c4)	methylsuccinoylcarnitine	6	160564476	rs662138	G	C	-0.586539	-22.7208	2.78801e-114	-0.426307	-21.5554	4.71496e-103	0.160232	7.95255	1.82708e-15	1.69115e+11	0	['SLC22A1', 'SLC22A2', 'IGF2R', 'SLC22A3', 'MAS1']	[]	[]	[]	[]	[('Disorders of lipoprotein metabolism and other lipidaemias', -0.1226570200604351, 0.0173954782354181, 1.775262113881276e-12), ('Pure hypercholesterolaemia', -0.1041087275036533, 0.0168369961879902, 6.276275436970481e-10)]	97	GCST90199698	GCST90200089	HMDB0000736	NA	NA
GCST90199912_GCST90199930	n-oleoyltaurine	(r)-3-hydroxybutyrylcarnitine	1	46870761	rs324420	A	C	0.298981	14.5503	5.81145e-48	0.238942	12.442	1.54623e-35	-0.060039	-3.11081	0.00186573	2.66067e+12	0	['FAAH', 'NSUN4', 'UQCRH', 'LRRC41', 'DMBX1']	['FAAH']	[]	[]	[]	[]	164	GCST90199912	GCST90199930	HMDB0242113	HMDB0013127	NA
GCST90200082_GCST90200046	1-oleoyl-2-linoleoyl-gpe (18:1/18:2)*	1-stearoyl-2-docosahexaenoyl-gpc (18:0/22:6)	11	61569830	rs174546	T	C	0.643515	26.4238	7.30903e-154	0.396042	25.1801	6.62517e-140	-0.247473	-15.9789	1.79321e-57	9.06437e+13	0	['FADS2', 'FADS1', 'FEN1', 'TMEM258', 'MYRF']	[]	['TMEM258']	[]	[]	[('Pure hypercholesterolaemia', -0.0656640829159815, 0.0116053590442115, 1.5307324716972812e-08)]	62	GCST90200082	GCST90200046	HMDB0005349	HMDB0008057	NA
GCST90200129_GCST90199742	sphingomyelin (d18:2/21:0, d16:2/23:0)*	1-linoleoyl-gpc (18:2)	11	61569830	rs174546	T	C	-0.210707	-10.558	4.66505e-26	-0.0818762	-6.0753	1.23757e-09	0.128831	8.03151	9.62823e-16	2.06391e+10	0	['FADS2', 'FADS1', 'FEN1', 'TMEM258', 'MYRF']	[]	[]	[]	[]	[]	62	GCST90200129	GCST90199742	NA	HMDB0010386	NA
GCST90199708_GCST90200018	propionylcarnitine (c3)	adipoylcarnitine (c6-dc)	6	160564476	rs662138	G	C	-0.325039	-12.2719	1.28214e-34	-0.164279	-8.42651	3.56131e-17	0.16076	8.23266	1.83099e-16	2.77764e+17	0	['SLC22A1', 'SLC22A2', 'IGF2R', 'SLC22A3', 'MAS1']	[]	[]	[]	[]	[]	97	GCST90199708	GCST90200018	HMDB0000824	HMDB0061677	NA
GCST90199851_GCST90200651	androstenediol (3beta,17beta) disulfate (2)	NA	10	96787819	rs72818678	C	T	-0.253988	-10.638	1.98317e-26	-0.0545089	-2.55408	0.0106469	0.199479	8.34099	7.36697e-17	3.71474e+09	0	['CYP2C8', 'CYP2C9', 'C10orf129', 'CYP2C19', 'PDLIM1']	['CYP2C8']	[]	[]	[]	[]	70	GCST90199851	GCST90200651	HMDB0240313	NA	NA
GCST90200266_GCST90200089	cis-3,4-methyleneheptanoylcarnitine	methylsuccinoylcarnitine	6	160564476	rs662138	G	C	-0.405704	-14.0332	9.76012e-45	-0.245472	-12.3386	5.61062e-35	0.160232	7.95255	1.82708e-15	5.74851e+09	0	['SLC22A1', 'SLC22A2', 'IGF2R', 'SLC22A3', 'MAS1']	[]	[]	[]	[]	[]	97	GCST90200266	GCST90200089	NA	NA	NA
GCST90199710_GCST90200388	docosatrienoate (22:3n3)	palmitoleate (16:1n7)	11	61595564	rs968567	T	C	0.273641	15.2108	2.99796e-52	0.278398	12.9661	1.90597e-38	0.00475733	0.252571	0.8006	6.35755e+13	0	['FADS1', 'FADS2', 'FEN1', 'TMEM258', 'MYRF']	[]	['FADS2']	[]	[('FADS2', 'Colon_Transverse'), ('FADS2', 'Esophagus_Muscularis'), ('FADS2', 'Heart_Left_Ventricle'), ('FADS2', 'Spleen'), ('FADS2', 'Whole_Blood')]	[]	62	GCST90199710	GCST90200388	HMDB0002823	HMDB0003229	NA
GCST90200262_GCST90200677	n-succinyl-phenylalanine	n-acetylphenylalanine	6	25802083	rs2328895	C	T	0.511866	24.0952	2.80748e-128	0.3643	21.2012	9.31176e-100	-0.147566	-9.92247	3.32422e-23	3.31677e+28	0	['SLC17A1', 'SLC17A4', 'SLC17A3', 'HIST1H2BA', 'HIST1H2AA']	['SLC17A4']	[]	[]	[]	[]	111	GCST90200262	GCST90200677	NA	HMDB0000512	NA
GCST90199844_GCST90200054	1-palmitoyl-2-linoleoyl-gpe (16:0/18:2)	1-palmitoyl-2-arachidonoyl-gpe (16:0/20:4)*	11	61543499	rs174528	C	T	0.517823	37.9977	0	0.392152	25.3281	1.56774e-141	-0.125671	-7.81974	5.29336e-15	2.48879e+174	0	['MYRF', 'TMEM258', 'FEN1', 'FADS2', 'FADS1']	[]	['TMEM258']	[]	[('FADS1', 'Brain_Cerebellum')]	[('Benign neoplasm of colon, rectum, anus and anal canal', -0.0544010921662983, 0.0096967066626511, 2.020172489056448e-08), ('Disorders of lipoprotein metabolism and other lipidaemias', -0.0376804491102722, 0.0064289145802581, 4.598377204295607e-09), ('Pure hypercholesterolaemia', -0.04489234281446, 0.0069520175246333, 1.0647814690082991e-10)]	62	GCST90199844	GCST90200054	HMDB0005322	HMDB0005323	NA
GCST90200239_GCST90200567	tetradecadienedioate (c14:2-dc)*	NA	1	151920040	rs7538652	T	G	0.244967	14.8992	3.33429e-50	0.0289073	1.74391	0.081174	-0.21606	-13.4039	5.73745e-41	1.72074e+09	0	['S100A10', 'THEM4', 'S100A11', 'THEM5', 'C2CD4D']	[]	[]	[]	[]	[]	155	GCST90200239	GCST90200567	NA	NA	NA
GCST90200332_GCST90199772	1-palmitoyl-2-linoleoyl-gpi (16:0/18:2)	1-stearoyl-gpe (18:0)	11	61581764	rs174560	C	T	0.269878	13.015	1.0053e-38	0.177603	10.6932	1.09475e-26	-0.0922747	-5.65922	1.52063e-08	1.08897e+12	0	['FADS1', 'FADS2', 'FEN1', 'TMEM258', 'MYRF']	[]	[]	[]	[]	[]	62	GCST90200332	GCST90199772	HMDB0009784	HMDB0011130	NA
GCST90200035_GCST90199996	palmitoyl dihydrosphingomyelin (d18:0/16:0)*	sphingomyelin (d18:1/20:1, d18:2/20:0)*	14	64232220	rs7160525	A	G	-0.27208	-11.1912	4.50428e-29	-0.185441	-9.2863	1.59738e-20	0.0866391	4.57116	4.85022e-06	3.54637e+08	0	['SGPP1', 'SYNE2', 'WDR89', 'PPP2R5E', 'ESR2']	[]	[]	[]	[]	[]	47	GCST90200035	GCST90199996	HMDB0010168	NA	NA
GCST90200630_GCST90200590	NA	NA	7	99075038	rs148982377	C	T	-0.433371	-10.8796	1.44127e-27	-0.159836	-3.54059	0.000399235	0.273535	6.36756	1.92062e-10	1.33259e+17	1	['ZNF789', 'ZNF394', 'ATP5J2', 'ATP5J2-PTCD1', 'PTCD1']	[]	[]	[]	[]	[]	90	GCST90200630	GCST90200590	NA	NA	NA
GCST90200630_GCST90200590	NA	NA	10	96802172	rs11572168	T	A	0.237555	10.6142	2.56007e-26	0.199025	7.98794	1.37217e-15	-0.0385301	-1.56359	0.117913	5.35992e+10	0	['CYP2C8', 'CYP2C9', 'C10orf129', 'CYP2C19', 'PDLIM1']	[]	[]	[]	[]	[]	70	GCST90200630	GCST90200590	NA	NA	NA
GCST90200175_GCST90199680	glycine conjugate of c10h14o2 (1)*	3-hydroxyoctanoate	1	151879761	rs28415528	A	G	0.22295	10.628	2.20738e-26	0.103554	6.21244	5.21665e-10	-0.119396	-7.34099	2.12026e-13	9.6053e+12	0	['THEM4', 'THEM5', 'C2CD4D', 'RORC', 'S100A10']	[]	[]	[]	[]	[]	155	GCST90200175	GCST90199680	NA	HMDB0001954	NA
GCST90200195_GCST90200673	n-acetyl-isoputreanine	butyrylcarnitine (c4)	6	160564476	rs662138	G	C	0.338585	11.9051	1.11395e-32	0.138468	7.00611	2.4504e-12	-0.200117	-9.94583	2.62981e-23	2.3608e+09	0	['SLC22A1', 'SLC22A2', 'IGF2R', 'SLC22A3', 'MAS1']	[]	[]	[]	[]	[]	97	GCST90200195	GCST90200673	HMDB0094713	HMDB0002013	NA
GCST90199838_GCST90199853	5alpha-pregnan-3beta,20alpha-diol disulfate	5alpha-pregnan-3beta,20beta-diol monosulfate (1)	10	5254847	rs1832007	G	A	0.226539	13.0984	3.36326e-39	0.103174	4.76462	1.89211e-06	-0.123365	-5.58842	2.29141e-08	6.81305e+30	1	['AKR1C4', 'AKR1CL1', 'AKR1C3', 'UCN3', 'TUBAL3']	['AKR1C4']	[]	[]	[]	[]	76	GCST90199838	GCST90199853	HMDB0094650	HMDB0240580	NA
GCST90199838_GCST90199853	5alpha-pregnan-3beta,20alpha-diol disulfate	5alpha-pregnan-3beta,20beta-diol monosulfate (1)	10	5258450	rs4881413	T	G	0.226532	13.0803	4.26773e-39	0.102572	4.73026	2.24228e-06	-0.12396	-5.60796	2.04727e-08	4.79709e+30	1	['AKR1C4', 'AKR1CL1', 'AKR1C3', 'UCN3', 'TUBAL3']	[]	[]	[]	[]	[]	217	GCST90199838	GCST90199853	HMDB0094650	HMDB0240580	NA
GCST90199838_GCST90199853	5alpha-pregnan-3beta,20alpha-diol disulfate	5alpha-pregnan-3beta,20beta-diol monosulfate (1)	10	5262965	rs2151901	C	A	0.226278	13.0617	5.44628e-39	0.102489	4.72506	2.30043e-06	-0.123789	-5.59853	2.16182e-08	3.96936e+30	1	['AKR1C4', 'AKR1CL1', 'AKR1C3', 'UCN3', 'TUBAL3']	[]	[]	[]	[]	[]	285	GCST90199838	GCST90199853	HMDB0094650	HMDB0240580	NA
GCST90199838_GCST90199853	5alpha-pregnan-3beta,20alpha-diol disulfate	5alpha-pregnan-3beta,20beta-diol monosulfate (1)	10	101600737	rs112344408	A	C	-0.231637	-8.90121	5.52429e-19	-0.162834	-5.01099	5.41518e-07	0.0688031	2.06665	0.0387672	9.80249e+11	1	['ABCC2', 'DNMBP', 'CUTC', 'COX15', 'ENTPD7']	['ABCC2']	[]	[]	[]	[]	68	GCST90199838	GCST90199853	HMDB0094650	HMDB0240580	NA
GCST90200018_GCST90200529	adipoylcarnitine (c6-dc)	NA	17	73955687	rs73355734	T	G	0.353331	9.18153	4.2501e-20	0.210838	6.35117	2.13679e-10	-0.142493	-4.0556	5.00064e-05	5.02762e+09	1	['ACOX1', 'FBF1', 'TEN1', 'RP11-552F3.12', 'CDK3']	['ACOX1']	[]	[]	[]	[]	15	GCST90200018	GCST90200529	HMDB0061677	NA	NA
GCST90199856_GCST90200179	androstenediol (3alpha, 17alpha) monosulfate (3)	glyco-beta-muricholate**	7	99075038	rs148982377	C	T	-1.72893	-27.9229	1.40705e-171	-0.839892	-22.8944	5.27723e-116	0.889039	20.8194	2.88686e-96	3.75056e+55	0	['ZNF789', 'ZNF394', 'ATP5J2', 'ATP5J2-PTCD1', 'PTCD1']	[]	[]	[]	[]	[]	90	GCST90199856	GCST90200179	NA	HMDB0341323	NA
GCST90199894_GCST90200003	4-oxo-retinoic acid	p-cresol glucuronide*	2	234565254	rs11893247	G	T	-0.415298	-10.5431	5.46592e-26	-0.211265	-7.29332	3.02399e-13	0.204033	7.59204	3.14911e-14	5.76135e+11	0	['UGT1A10', 'UGT1A8', 'UGT1A9', 'UGT1A7', 'UGT1A6']	[]	[]	[]	[]	[]	137	GCST90199894	GCST90200003	HMDB0006285	HMDB0011686	NA
GCST90199895_GCST90200075	1-lignoceroyl-gpc (24:0)	1-(1-enyl-palmitoyl)-2-linoleoyl-gpe (p-16:0/18:2)*	11	61551927	rs174536	C	A	-0.297426	-13.8377	1.50908e-43	-0.128673	-7.89957	2.79858e-15	0.168753	10.4496	1.47214e-25	9.7552e+17	0	['TMEM258', 'MYRF', 'FEN1', 'FADS2', 'FADS1']	[]	[]	[]	[('FADS1', 'Brain_Cerebellum'), ('FADS1', 'Esophagus_Mucosa'), ('FADS1', 'Pancreas')]	[]	62	GCST90199895	GCST90200075	HMDB0010405	HMDB0011343	NA
GCST90200527_GCST90200700	NA	decadienedioic acid (c10:2-dc)**	6	25802083	rs2328895	C	T	-0.463834	-23.5417	1.52748e-122	-0.299942	-20.2423	4.15501e-91	0.163892	10.864	1.71104e-27	2.72018e+31	0	['SLC17A1', 'SLC17A4', 'SLC17A3', 'HIST1H2BA', 'HIST1H2AA']	['SLC17A4']	[]	[]	[]	[]	111	GCST90200527	GCST90200700	NA	HMDB0242172	NA
GCST90199979_GCST90200104	myristoleoylcarnitine (c14:1)*	hexadecadienoate (16:2n6)	5	131637338	rs270612	G	A	0.119112	7.86762	3.61453e-15	0.0730543	4.43105	9.37748e-06	-0.0460578	-2.88295	0.00393964	2.59438e+09	1	['SLC22A4', 'P4HA2', 'PDLIM4', 'SLC22A5', 'C5orf56']	[]	[]	[]	[]	[]	115	GCST90199979	GCST90200104	HMDB0240588	HMDB0000477	NA
GCST90200454_GCST90200650	kynurenate	NA	16	58753995	rs12932751	T	C	0.350052	9.11708	7.71788e-20	0.187245	6.69672	2.13148e-11	-0.162807	-5.46914	4.52224e-08	2.76175e+08	0	['GOT2', 'SLC38A7', 'CNOT1', 'SETD6', 'NDRG4']	['GOT2']	[]	[]	[]	[]	25	GCST90200454	GCST90200650	HMDB0000715	NA	NA
GCST90200015_GCST90199849	n-acetylkynurenine (2)	21-hydroxypregnenolone disulfate	6	25815080	rs1165195	T	G	-0.290612	-12.7248	4.30659e-37	-0.128549	-7.36426	1.78136e-13	0.162063	11.0984	1.27737e-28	2.96607e+08	0	['SLC17A1', 'SLC17A3', 'SLC17A4', 'HIST1H2BA', 'HIST1H2AA']	['SLC17A4']	[]	[]	[]	[]	111	GCST90200015	GCST90199849	HMDB0240342	NA	NA
GCST90200331_GCST90199889	1-palmitoyl-2-oleoyl-gpe (16:0/18:1)	2r,3r-dihydroxybutyrate	2	27598097	rs4665972	T	C	0.160244	8.34396	7.18445e-17	0.0848652	5.34483	9.05023e-08	-0.075379	-4.80764	1.52722e-06	1.2597e+09	1	['SNX17', 'ZNF513', 'EIF2B4', 'PPM1G', 'GTF3C2']	[]	[]	[]	[]	[]	152	GCST90200331	GCST90199889	HMDB0005320	HMDB0000498	NA
GCST90200030_GCST90199975	1,2-dilinoleoyl-gpc (18:2/18:2)	sphingomyelin (d18:2/14:0, d18:1/14:1)*	11	61557803	rs102275	C	T	0.378571	20.6873	4.50358e-95	0.288206	18.5244	1.31308e-76	-0.0903653	-6.85396	7.18351e-12	2.91564e+18	0	['TMEM258', 'MYRF', 'FEN1', 'FADS2', 'FADS1']	[]	[]	[]	[]	[]	62	GCST90200030	GCST90199975	HMDB0008138	NA	NA
GCST90199962_GCST90200483	acisoga	NA	19	41353107	rs56113850	T	C	0.226687	10.6533	1.68325e-26	0.0967351	6.1599	7.279e-10	-0.129952	-8.62225	6.56499e-18	3.90018e+08	0	['CTC-490E21.12', 'CYP2A6', 'CYP2A7', 'EGLN2', 'RAB4B-EGLN2']	[]	[]	[]	[]	[]	244	GCST90199962	GCST90200483	HMDB0061384	NA	NA
GCST90200288_GCST90200465	n-acetylleucine	NA	2	73622026	rs11689392	C	T	0.9902	42.5807	0	0.576035	33.6939	7.09109e-249	-0.414165	-24.3528	5.41951e-131	1.95497e+147	0	['ALMS1', 'EGR4', 'FBXO41', 'CCT7', 'PRADC1']	['ALMS1', 'NAT8']	[]	[]	[]	[]	146	GCST90200288	GCST90200465	HMDB0011756	NA	NA
GCST90200327_GCST90200594	choline	NA	2	211540507	rs1047891	A	C	-0.254796	-11.7954	4.12284e-32	-0.0903798	-5.65471	1.56109e-08	0.164416	9.82292	8.97086e-23	2.17589e+09	0	['CPS1', 'LANCL1', 'MYL1', 'ACADL', 'KANSL1L']	['CPS1']	[]	[]	[]	[]	140	GCST90200327	GCST90200594	HMDB0000097	NA	NA
GCST90199871_GCST90199855	androstenediol (3beta,17beta) monosulfate (2)	5alpha-androstan-3beta,17beta-diol monosulfate (2)	12	21331549	rs4149056	C	T	-0.223388	-10.5153	7.34625e-26	-0.113392	-5.50957	3.59702e-08	0.109996	5.1984	2.01015e-07	4.89641e+17	1	['SLCO1B1', 'RP11-125O5.2', 'SLCO1B7', 'SLCO1A2', 'LST3']	['SLCO1B1']	[]	[]	[]	[]	52	GCST90199871	GCST90199855	HMDB0240429,HMDB0186954	NA	NA
GCST90200160_GCST90200173	trans-2-hexenoylglycine	glutamine conjugate of c6h10o2 (2)*	2	211540507	rs1047891	A	C	0.289507	17.2329	1.50373e-66	0.246015	14.0267	1.06956e-44	-0.043492	-2.70511	0.00682811	7.1127e+21	0	['CPS1', 'LANCL1', 'MYL1', 'ACADL', 'KANSL1L']	['CPS1']	[]	[]	[]	[]	140	GCST90200160	GCST90200173	NA	NA	NA
GCST90199695_GCST90199686	galactonate	indolepropionate	2	136407479	rs1446585	G	A	-0.206015	-9.25547	2.13292e-20	-0.121817	-7.3126	2.62016e-13	0.0841984	5.20975	1.89096e-07	1.22844e+07	0	['R3HDM1', 'UBXN4', 'ZRANB3', 'LCT', 'MCM6']	['R3HDM1']	[]	[]	[]	[]	145	GCST90199695	GCST90199686	HMDB0000565	HMDB0002302	NA
GCST90200453_GCST90200656	NA	NA	6	25809069	rs1177442	A	G	-0.395718	-19.7425	9.30738e-87	-0.150097	-9.67444	3.87206e-22	0.245621	16.2331	2.94348e-59	3.16253e+27	0	['SLC17A1', 'SLC17A3', 'SLC17A4', 'HIST1H2BA', 'HIST1H2AA']	['SLC17A4']	[]	[]	[]	[]	111	GCST90200453	GCST90200656	NA	NA	NA
GCST90199700_GCST90199709	3-hydroxylaurate	adrenate (22:4n6)	1	151879761	rs28415528	A	G	-0.136866	-10.138	3.74597e-24	-0.105412	-6.5148	7.27887e-11	0.031454	1.91448	0.0555585	1.94312e+13	0	['THEM4', 'THEM5', 'C2CD4D', 'RORC', 'S100A10']	[]	[]	[]	[]	[]	155	GCST90199700	GCST90199709	HMDB0000387	HMDB0002226	NA
GCST90199700_GCST90199709	3-hydroxylaurate	adrenate (22:4n6)	11	61569830	rs174546	T	C	0.172191	13.0496	6.38446e-39	-0.010661	-0.671069	0.502177	-0.182852	-11.4355	2.77802e-30	4.35123e+08	0	['FADS2', 'FADS1', 'FEN1', 'TMEM258', 'MYRF']	[]	[]	[]	[]	[]	62	GCST90199700	GCST90199709	HMDB0000387	HMDB0002226	NA
GCST90200083_GCST90200067	1-(1-enyl-palmitoyl)-2-palmitoyl-gpc (p-16:0/16:0)*	1-stearoyl-2-linoleoyl-gpi (18:0/18:2)	11	61570783	rs174547	C	T	-0.373567	-18.4972	2.17533e-76	-0.165421	-10.2273	1.4958e-24	0.208146	13.4047	5.67277e-41	2.60778e+35	0	['FADS2', 'FADS1', 'FEN1', 'TMEM258', 'MYRF']	[]	[]	[]	[]	[]	62	GCST90200083	GCST90200067	HMDB0011206	HMDB0009809	NA
GCST90199887_GCST90199807	(16 or 17)-methylstearate (a19:0 or i19:0)	hexadecanedioate (c16-dc)	19	15979744	rs77420750	A	C	0.135108	8.49995	1.89672e-17	0.0399412	2.40523	0.0161624	-0.0951672	-5.84572	5.04373e-09	2.65919e+08	1	['CYP4F2', 'CYP4F11', 'OR10H1', 'OR10H5', 'OR10H4']	['CYP4F2']	[]	[]	[]	[]	10	GCST90199887	GCST90199807	HMDB0037397	HMDB0000672	NA
GCST90200034_GCST90200115	tricosanoyl sphingomyelin (d18:1/23:0)*	n-palmitoyl-heptadecasphingosine (d17:1/16:0)*	20	12962718	rs364585	A	G	-0.149198	-8.87418	7.04485e-19	-0.0482399	-3.30793	0.000939877	0.100958	6.06708	1.30258e-09	1.84898e+09	1	['SPTLC3', 'ISM1', 'TASP1', 'ESF1', 'NDUFAF5']	[]	[]	[]	[]	[]	5	GCST90200034	GCST90200115	HMDB0012105	NA	NA
GCST90200088_GCST90200613	(s)-3-hydroxybutyrylcarnitine	NA	1	76192508	rs35630725;rs1890452	A	G	0.260157	15.1012	1.58988e-51	0.15141	10.0118	1.35219e-23	-0.108747	-6.84585	7.60235e-12	8.505e+27	0	['ACADM', 'RABGGTB', 'MSH4', 'SLC44A5', 'ASB17']	[]	[]	['ACADM']	[]	[]	161	GCST90200088	GCST90200613	HMDB0013127	NA	NA
GCST90199860_GCST90200630	andro steroid monosulfate c19h28o6s (1)*	NA	7	99075038	rs148982377	C	T	0.988598	22.8214	2.81168e-115	0.828762	20.0685	1.39061e-89	-0.159836	-3.54059	0.000399235	4.94582e+25	0	['ZNF789', 'ZNF394', 'ATP5J2', 'ATP5J2-PTCD1', 'PTCD1']	[]	[]	[]	[]	[]	90	GCST90199860	GCST90200630	HMDB0002759	NA	NA
GCST90200012_GCST90200110	3-hydroxyhexanoate	palmitoleoylcarnitine (c16:1)*	1	151879761	rs28415528	A	G	-0.138106	-8.60449	7.66594e-18	-0.0779032	-4.81395	1.47975e-06	0.0602031	3.86346	0.000111793	1.9303e+11	1	['THEM4', 'THEM5', 'C2CD4D', 'RORC', 'S100A10']	[]	[]	[]	[]	[]	155	GCST90200012	GCST90200110	HMDB0061652,HMDB0010718	HMDB0240782	NA
GCST90200228_GCST90199893	3-hydroxyhexanoylcarnitine (1)	cis-4-decenoate (10:1n6)*	1	76189946	rs61797339	T	G	0.448066	24.2945	2.23926e-130	0.121307	7.64442	2.0989e-14	-0.326759	-20.5486	7.92896e-94	3.54088e+36	0	['ACADM', 'RABGGTB', 'MSH4', 'SLC44A5', 'ASB17']	[]	[]	['ACADM']	[]	[]	161	GCST90200228	GCST90199893	HMDB0013131	HMDB0004980	NA
GCST90200445_GCST90200490	caprylate (8:0)	NA	1	76213715	rs4949674	A	C	-0.296835	-12.9418	2.61354e-38	-0.1242	-7.49195	6.78593e-14	0.172635	10.7727	4.63111e-27	1.77197e+11	0	['ACADM', 'RABGGTB', 'MSH4', 'SLC44A5', 'ASB17']	[]	[]	['ACADM']	[]	[]	161	GCST90200445	GCST90200490	HMDB0000482	NA	NA
GCST90200148_GCST90200165	eicosenoylcarnitine (c20:1)*	octadecenedioate (c18:1-dc)	19	15990431	rs2108622	T	C	0.232551	11.4925	1.43833e-30	0.0701273	4.30031	1.7056e-05	-0.162424	-9.99286	1.63781e-23	1.13869e+07	0	['CYP4F2', 'CYP4F11', 'OR10H4', 'OR10H1', 'OR10H5']	['CYP4F2']	[]	[]	[]	[]	10	GCST90200148	GCST90200165	HMDB0240746	HMDB0304442	NA
GCST90200088_GCST90200490	(s)-3-hydroxybutyrylcarnitine	NA	5	131633355	rs419291	T	C	0.0925242	8.31533	9.14964e-17	0.0545563	3.61503	0.000300307	-0.0379679	-2.42407	0.0153478	3.28217e+12	1	['SLC22A4', 'P4HA2', 'PDLIM4', 'SLC22A5', 'C5orf56']	[]	[]	[]	[]	[]	115	GCST90200088	GCST90200490	HMDB0013127	NA	NA
GCST90200203_GCST90199683	indoleacetoylcarnitine*	indoleacetate	1	151879761	rs28415528	A	G	0.225638	13.485	1.91773e-41	0.155435	9.29129	1.52423e-20	-0.070203	-4.28182	1.85371e-05	7.94807e+20	0	['THEM4', 'THEM5', 'C2CD4D', 'RORC', 'S100A10']	[]	[]	[]	[]	[]	155	GCST90200203	GCST90199683	NA	HMDB0000197	NA
GCST90200203_GCST90199683	indoleacetoylcarnitine*	indoleacetate	16	20477163	rs7186805	C	G	0.299005	17.4295	4.92802e-68	0.215322	12.5986	2.14832e-36	-0.0836831	-4.9595	7.06755e-07	4.35939e+31	0	['ACSM2A', 'AC137056.1', 'ACSM5', 'PDILT', 'ACSM2B']	['ACSM2A']	[]	[]	[]	[]	31	GCST90200203	GCST90199683	NA	HMDB0000197	NA
GCST90200228_GCST90200031	3-hydroxyhexanoylcarnitine (1)	nonanoylcarnitine (c9)	1	76213715	rs4949674	A	C	0.500817	25.6358	6.08493e-145	0.122033	7.68421	1.53939e-14	-0.378784	-23.1286	2.38758e-118	3.92376e+26	0	['ACADM', 'RABGGTB', 'MSH4', 'SLC44A5', 'ASB17']	[]	[]	['ACADM']	[]	[]	161	GCST90200228	GCST90200031	HMDB0013131	HMDB0013288	NA
GCST90199821_GCST90200086	1-linoleoyl-gpi (18:2)*	arachidonoylcholine	11	61588305	rs174564	G	A	0.357015	17.0553	3.19133e-65	0.164222	10.3691	3.42895e-25	-0.192793	-11.9545	6.14848e-33	1.92662e+32	0	['FADS1', 'FADS2', 'FEN1', 'TMEM258', 'MYRF']	[]	[]	[]	[('FADS1', 'Brain_Cerebellum')]	[]	62	GCST90199821	GCST90200086	HMDB0240597	HMDB0240583	NA
GCST90200190_GCST90199731	dodecadienoate (12:2)*	10-heptadecenoate (17:1n7)	14	74040136	rs151154986	A	G	-0.629841	-16.279	1.39082e-59	-0.604805	-13.8391	1.48032e-43	0.0250355	0.578239	0.563103	1.06435e+16	0	['ACOT2', 'HEATR4', 'ACOT4', 'ACOT1', 'ACOT6']	['ACOT2']	[]	[]	[]	[]	44	GCST90200190	GCST90199731	NA	HMDB0060038	NA
GCST90200033_GCST90200001	sphingomyelin (d18:2/23:0, d18:1/23:1, d17:1/24:1)*	sphingomyelin (d18:1/20:0, d16:1/22:0)*	19	8283819	rs1871194	C	A	0.237061	16.7946	2.67331e-63	0.0363119	2.51886	0.0117735	-0.200749	-12.749	3.15591e-37	1.18052e+26	0	['CERS4', 'FBN3', 'CD320', 'NDUFA7', 'NDUFA7']	[]	[]	[]	[('CERS4', 'Adipose_Visceral_Omentum'), ('CERS4', 'Artery_Tibial'), ('CERS4', 'Lung')]	[]	11	GCST90200033	GCST90200001	NA	HMDB0012102	NA
GCST90199945_GCST90199947	sphingomyelin (d18:1/14:0, d16:1/16:0)*	sphingomyelin (d18:2/16:0, d18:1/16:1)*	20	12959094	rs4814175	A	T	0.190632	13.001	1.20742e-38	0.117729	7.7787	7.32762e-15	-0.0729031	-4.99528	5.87508e-07	6.0688e+23	0	['SPTLC3', 'ISM1', 'TASP1', 'ESF1', 'NDUFAF5']	[]	[]	[]	[]	[]	5	GCST90199945	GCST90199947	HMDB0012097	NA	NA
GCST90200566_GCST90200677	NA	n-acetylphenylalanine	6	25818766	rs1165152	A	G	0.273983	13.5975	4.14523e-42	0.126602	8.58447	9.12587e-18	-0.147381	-9.91043	3.75023e-23	9.04709e+18	0	['SLC17A1', 'SLC17A3', 'SLC17A4', 'HIST1H2BA', 'HIST1H2AA']	['SLC17A4']	[]	[]	[]	[]	111	GCST90200566	GCST90200677	NA	HMDB0000512	NA
GCST90199726_GCST90200642	n-acetylthreonine	NA	2	211540507	rs1047891	A	C	-0.254794	-9.61269	7.06756e-22	-0.0868764	-5.52199	3.35177e-08	0.167918	7.75818	8.61583e-15	1.21907e+07	0	['CPS1', 'LANCL1', 'MYL1', 'ACADL', 'KANSL1L']	['CPS1']	[]	[]	[]	[]	140	GCST90199726	GCST90200642	HMDB0062557	NA	NA
GCST90199841_GCST90199815	glycocholenate sulfate*	1-ribosyl-imidazoleacetate*	2	211540507	rs1047891	A	C	0.179123	7.89205	2.97273e-15	0.0922583	5.56591	2.60788e-08	-0.0868644	-5.61281	1.99068e-08	6.69646e+06	1	['CPS1', 'LANCL1', 'MYL1', 'ACADL', 'KANSL1L']	['CPS1']	[]	[]	[]	[]	140	GCST90199841	GCST90199815	HMDB0242178	HMDB0002331	NA
GCST90199840_GCST90199863	pregnenediol disulfate (c21h34o8s2)*	16a-hydroxy dhea 3-sulfate	10	96775001	rs72818671	A	G	-0.249344	-11.1906	4.53419e-29	-0.0878072	-4.11057	3.94677e-05	0.161537	7.00155	2.53143e-12	5.58298e+16	0	['CYP2C8', 'CYP2C9', 'CYP2C19', 'C10orf129', 'PDLIM1']	['CYP2C8']	[]	[]	[]	[]	70	GCST90199840	GCST90199863	NA	HMDB0062544	NA
GCST90199715_GCST90199730	myristoleate (14:1n5)	myristoylcarnitine (c14)	5	131641573	rs270615	G	C	-0.146713	-10.0666	7.7614e-24	-0.0295767	-1.88268	0.0597439	0.117136	7.13665	9.5632e-13	1.23215e+11	0	['SLC22A4', 'P4HA2', 'PDLIM4', 'SLC22A5', 'C5orf56']	[]	[]	[]	[]	[]	115	GCST90199715	GCST90199730	HMDB0002000	HMDB000506	NA
GCST90199715_GCST90199730	myristoleate (14:1n5)	myristoylcarnitine (c14)	10	102075479	rs603424	A	G	-0.142965	-8.27348	1.30099e-16	-0.0971173	-5.22178	1.7721e-07	0.0458482	2.35312	0.0186166	1.36211e+09	1	['PKD2L1', 'BLOC1S2', 'SCD', 'CWF19L1', 'CHUK']	[]	[]	[]	[]	[]	67	GCST90199715	GCST90199730	HMDB0002000	HMDB000506	NA
GCST90199754_GCST90199755	7-methylxanthine	3,7-dimethylurate	1	110267851	rs115430557	T	A	-0.198066	-7.59762	3.01622e-14	-0.06736	-2.23902	0.0251547	0.130706	4.00859	6.10831e-05	2.02515e+09	1	['GSTM5', 'GSTM3', 'GSTM2', 'GSTM1', 'EPS8L3']	[]	['GSTM1', 'GSTM2']	['GSTM4']	[('GSTM1', 'Adipose_Subcutaneous'), ('GSTM1', 'Adipose_Visceral_Omentum'), ('GSTM1', 'Artery_Coronary'), ('GSTM1', 'Artery_Tibial'), ('GSTM1', 'Brain_Cerebellum'), ('GSTM1', 'Brain_Putamen_basal_ganglia'), ('GSTM1', 'Brain_Spinal_cord_cervical_c-1'), ('GSTM1', 'Breast_Mammary_Tissue'), ('GSTM1', 'Esophagus_Gastroesophageal_Junction'), ('GSTM1', 'Esophagus_Muscularis'), ('GSTM1', 'Heart_Left_Ventricle'), ('GSTM1', 'Lung'), ('GSTM1', 'Muscle_Skeletal'), ('GSTM1', 'Nerve_Tibial'), ('GSTM1', 'Pancreas'), ('GSTM1', 'Skin_Not_Sun_Exposed_Suprapubic'), ('GSTM1', 'Skin_Sun_Exposed_Lower_leg'), ('GSTM1', 'Stomach'), ('GSTM1', 'Testis'), ('GSTM1', 'Thyroid'), ('GSTM1', 'Whole_Blood'), ('GSTM2', 'Lung'), ('GSTM2', 'Muscle_Skeletal'), ('GSTM2', 'Whole_Blood')]	[('Malignant neoplasm of bladder, excluding all cancers (controls excluding all cancers)', 0.5085178398634838, 0.0808937825285895, 3.2524420233068576e-10)]	254	GCST90199754	GCST90199755	HMDB0001991	HMDB0001982	4
GCST90199891_GCST90199907	s-methylcysteine	s-methylcysteine sulfoxide	1	171084161	rs2236872	A	G	0.339011	31.4583	3.23482e-217	0.271609	15.41	1.40206e-53	-0.0674019	-3.80967	0.00013915	4.33428e+163	0	['FMO3', 'FMO6P', 'MROH9', 'FMO2', 'FMO1']	[]	[]	[]	[]	[]	270	GCST90199891	GCST90199907	HMDB0002108	HMDB0029432	NA
GCST90199891_GCST90199907	s-methylcysteine	s-methylcysteine sulfoxide	1	171316890	rs6425167	T	C	-0.108065	-10.8634	1.72125e-27	-0.0742149	-4.53442	5.77612e-06	0.0338506	2.08541	0.037032	3.35577e+21	0	['FMO4', 'FMO1', 'FMO2', 'PRRC2C', 'FMO6P']	[]	[]	[]	[]	[]	265	GCST90199891	GCST90199907	HMDB0002108	HMDB0029432	NA
GCST90200169_GCST90200131	sphingomyelin (d17:1/14:0, d16:1/15:0)*	sphingomyelin (d18:1/19:0, d19:1/18:0)*	19	8289519	rs1466448	C	A	0.226035	15.8174	2.36067e-56	0.0349497	1.97771	0.0479614	-0.191085	-10.581	3.64911e-26	1.54579e+30	0	['CERS4', 'FBN3', 'CD320', 'NDUFA7', 'NDUFA7']	[]	[]	[]	[('CERS4', 'Adipose_Visceral_Omentum')]	[]	11	GCST90200169	GCST90200131	NA	NA	NA
GCST90200332_GCST90199660	1-palmitoyl-2-linoleoyl-gpi (16:0/18:2)	1,2-dipalmitoyl-gpc (16:0/16:0)	11	61557803	rs102275	C	T	0.402185	20.0687	1.3849e-89	0.181636	11.2707	1.83153e-29	-0.220549	-13.8597	1.11177e-43	8.02781e+45	0	['TMEM258', 'MYRF', 'FEN1', 'FADS2', 'FADS1']	[]	[]	[]	[('FADS1', 'Esophagus_Mucosa')]	[]	62	GCST90200332	GCST90199660	HMDB0009784	HMDB0000564	NA
GCST90200223_GCST90200700	4-methylhexanoylglutamine	decadienedioic acid (c10:2-dc)**	6	25802083	rs2328895	C	T	-0.265376	-12.5358	4.75402e-36	-0.101484	-5.40326	6.54411e-08	0.163892	10.864	1.71104e-27	3.59913e+08	0	['SLC17A1', 'SLC17A4', 'SLC17A3', 'HIST1H2BA', 'HIST1H2AA']	['SLC17A4']	[]	[]	[]	[]	111	GCST90200223	GCST90200700	NA	HMDB0242172	NA
GCST90200190_GCST90199674	dodecadienoate (12:2)*	3-hydroxymyristate	14	74040136	rs151154986	A	G	-0.582691	-17.1508	6.19535e-66	-0.604805	-13.8391	1.48032e-43	-0.0221136	-0.50303	0.614943	2.38941e+22	0	['ACOT2', 'HEATR4', 'ACOT4', 'ACOT1', 'ACOT6']	['ACOT2']	[]	[]	[]	[]	44	GCST90200190	GCST90199674	NA	HMDB0061656,HMDB0010731	NA
GCST90200228_GCST90200174	3-hydroxyhexanoylcarnitine (1)	3-hydroxybutyroylglycine**	2	211540507	rs1047891	A	C	-0.362222	-24.6791	1.79542e-134	-0.0384753	-2.39207	0.0167535	0.323747	21.1097	6.4765e-99	3.60723e+35	0	['CPS1', 'LANCL1', 'MYL1', 'ACADL', 'KANSL1L']	['CPS1']	[]	[]	[]	[]	140	GCST90200228	GCST90200174	HMDB0013131	NA	NA
GCST90200228_GCST90200174	3-hydroxyhexanoylcarnitine (1)	3-hydroxybutyroylglycine**	11	67354986	rs640777	T	C	-0.132483	-9.64301	5.26237e-22	-0.0311119	-2.08932	0.0366787	0.101371	6.97029	3.16291e-12	6.01043e+09	0	['GSTP1', 'C11orf72', 'NDUFV1', 'NUDT8', 'TBX10']	[]	[]	[]	[]	[]	58	GCST90200228	GCST90200174	HMDB0013131	NA	NA
GCST90199762_GCST90200488	n6-carbamoylthreonyladenosine	NA	5	35037115	rs37369	T	C	0.614363	21.2086	7.95327e-100	0.034095	1.32612	0.184801	-0.580268	-20.3714	2.99786e-92	3.76935e+07	0	['AGXT2', 'PRLR', 'AC010368.2', 'DNAJC21', 'BRIX1']	['AGXT2']	[]	[]	[]	[]	117	GCST90199762	GCST90200488	HMDB0041623	NA	NA
GCST90200288_GCST90200691	n-acetylleucine	n-delta-acetylornithine	2	73552542	rs7573275	A	G	1.12568	46.6223	0	0.442017	26.6685	1.09225e-156	-0.683663	-44.853	0	1.45136e+35	0	['EGR4', 'FBXO41', 'ALMS1', 'CCT7', 'PRADC1']	[]	['ALMS1P']	[]	[]	[]	146	GCST90200288	GCST90200691	HMDB0011756	HMDB0003357	NA
GCST90200299_GCST90200390	oleoyl ethanolamide	stearate (18:0)	1	46870761	rs324420	A	C	0.298391	20.5226	1.35401e-93	0.266532	14.4747	1.74996e-47	-0.0318585	-1.70033	0.0890696	1.29243e+46	0	['FAAH', 'NSUN4', 'UQCRH', 'LRRC41', 'DMBX1']	['FAAH']	[]	[]	[]	[]	164	GCST90200299	GCST90200390	HMDB0002088	HMDB0000827	NA
GCST90200299_GCST90200390	oleoyl ethanolamide	stearate (18:0)	10	102075479	rs603424	A	G	-0.168732	-10.8206	2.74877e-27	-0.0721803	-3.63075	0.000282604	0.0965512	4.83469	1.33352e-06	4.85135e+20	1	['PKD2L1', 'BLOC1S2', 'SCD', 'CWF19L1', 'CHUK']	[]	[]	[]	[]	[]	67	GCST90200299	GCST90200390	HMDB0002088	HMDB0000827	NA
GCST90200015_GCST90200566	n-acetylkynurenine (2)	NA	6	25818766	rs1165152	A	G	-0.255628	-11.2311	2.86811e-29	-0.129026	-7.3918	1.4486e-13	0.126602	8.58447	9.12587e-18	3.18184e+11	0	['SLC17A1', 'SLC17A3', 'SLC17A4', 'HIST1H2BA', 'HIST1H2AA']	['SLC17A4']	[]	[]	[]	[]	111	GCST90200015	GCST90200566	HMDB0240342	NA	NA
GCST90200150_GCST90200144	arachidonoylcarnitine (c20:4)	dihomo-linoleoylcarnitine (c20:2)*	11	61569830	rs174546	T	C	-0.306728	-22.5657	9.42113e-113	-0.266449	-17.2808	6.5646e-67	0.0402794	2.48617	0.0129127	6.96796e+45	0	['FADS2', 'FADS1', 'FEN1', 'TMEM258', 'MYRF']	[]	[]	[]	[('FADS1', 'Brain_Cerebellar_Hemisphere')]	[('Benign neoplasm of colon, rectum, anus and anal canal', 0.0872129627256618, 0.0143997483810896, 1.3906192507278022e-09), ('Cholelithiasis', -0.199259412623464, 0.0355089685968651, 2.005530174138712e-08), ('Follicular cysts of skin and subcutaneous tissue', 0.1059509069650726, 0.018993958165246, 2.431077082226394e-08)]	62	GCST90200150	GCST90200144	HMDB0006455	NA	NA
GCST90199733_GCST90199742	1-palmitoyl-gpc (16:0)	1-linoleoyl-gpc (18:2)	11	61579463	rs174554	G	A	-0.190488	-12.1712	4.4234e-34	-0.0637769	-3.9182	8.92134e-05	0.126711	7.87289	3.46544e-15	7.83434e+18	0	['FADS1', 'FADS2', 'FEN1', 'TMEM258', 'MYRF']	[]	[]	[]	[]	[('Pure hypercholesterolaemia', 0.1336544277849744, 0.0238831331242837, 2.1912007256915e-08)]	62	GCST90199733	GCST90199742	HMDB0010382	HMDB0010386	NA
GCST90199733_GCST90199742	1-palmitoyl-gpc (16:0)	1-linoleoyl-gpc (18:2)	16	57005479	rs1532624	A	C	-0.121852	-8.16419	3.23595e-16	-0.054205	-3.498	0.000468762	0.0676468	4.39953	1.08483e-05	3.35245e+10	1	['CETP', 'NLRC5', 'HERPUD1', 'SLC12A3', 'CPNE2']	[]	[]	[]	[]	[('Pure hypercholesterolaemia', 0.1336544277849744, 0.0238831331242837, 2.1912007256915e-08)]	26	GCST90199733	GCST90199742	HMDB0010382	HMDB0010386	NA
GCST90199833_GCST90199704	hexanoylglutamine	3-hydroxysebacate	1	47374259	rs6672252	T	C	0.297148	12.5707	3.06125e-36	0.0490255	2.10995	0.0348628	-0.248123	-10.0543	8.79817e-24	2.87405e+12	0	['CYP4A11', 'CYP4X1', 'CYP4B1', 'CYP4Z1', 'EFCAB14']	['CYP4B1']	[]	[]	[]	[]	163	GCST90199833	GCST90199704	HMDB0242182	HMDB0000350	NA
GCST90199833_GCST90199704	hexanoylglutamine	3-hydroxysebacate	6	25794431	rs2762353	A	G	-0.355401	-23.2992	4.51861e-120	-0.317538	-21.2522	3.14405e-100	0.0378627	2.37116	0.0177323	6.95801e+19	0	['SLC17A1', 'SLC17A4', 'SLC17A3', 'HIST1H2BA', 'HIST1H2AA']	['SLC17A4']	[]	[]	[]	[]	111	GCST90199833	GCST90199704	HMDB0242182	HMDB0000350	NA
GCST90200562_GCST90199763	NA	1-methylxanthine	7	17284577	rs4410790	T	C	0.199784	8.66484	4.52159e-18	0.0949582	6.05354	1.417e-09	-0.104826	-6.42816	1.29154e-10	2.85639e+07	1	['AHR', 'AGR3', 'AGR2', 'AC073333.1', 'TSPAN13']	[]	[]	[]	[]	[]	233	GCST90200562	GCST90199763	NA	HMDB0010738	NA
GCST90200088_GCST90199680	(s)-3-hydroxybutyrylcarnitine	3-hydroxyoctanoate	1	151975094	rs12239945	G	A	0.179546	11.7306	8.88559e-32	0.0591972	3.73979	0.000184171	-0.120349	-7.27866	3.37153e-13	3.79438e+18	0	['S100A10', 'S100A11', 'TCHHL1', 'THEM4', 'TCHH']	[]	[]	[]	[]	[]	155	GCST90200088	GCST90199680	HMDB0013127	HMDB0001954	NA
GCST90200332_GCST90200020	1-palmitoyl-2-linoleoyl-gpi (16:0/18:2)	lignoceroyl sphingomyelin (d18:1/24:0)	19	45412079	rs7412	T	C	0.311249	8.75893	1.97112e-18	0.155124	5.57142	2.52668e-08	-0.156125	-5.81391	6.10302e-09	3.09621e+09	1	['APOE', 'TOMM40', 'APOC1', 'PVRL2', 'APOC4']	['APOE']	[]	[]	[]	[]	8	GCST90200332	GCST90200020	HMDB0009784	HMDB0011697	NA
GCST90200033_GCST90200076	sphingomyelin (d18:2/23:0, d18:1/23:1, d17:1/24:1)*	1-(1-enyl-stearoyl)-2-linoleoyl-gpe (p-18:0/18:2)*	11	61606642	rs174580	G	A	-0.238775	-13.0831	4.11204e-39	-0.0732679	-5.10439	3.31864e-07	0.165507	10.3686	3.44468e-25	8.37706e+13	0	['FADS2', 'FADS1', 'FADS3', 'FEN1', 'TMEM258']	[]	[]	[]	[]	[]	62	GCST90200033	GCST90200076	NA	HMDB0011376	NA
GCST90200033_GCST90200076	sphingomyelin (d18:2/23:0, d18:1/23:1, d17:1/24:1)*	1-(1-enyl-stearoyl)-2-linoleoyl-gpe (p-18:0/18:2)*	19	45412079	rs7412	T	C	-0.319738	-10.1805	2.42239e-24	-0.101553	-4.12292	3.74092e-05	0.218185	7.92636	2.25659e-15	9.31557e+08	0	['APOE', 'TOMM40', 'APOC1', 'PVRL2', 'APOC4']	['APOE']	[]	[]	[]	[]	8	GCST90200033	GCST90200076	NA	HMDB0011376	NA
GCST90200584_GCST90200534	NA	NA	1	47331191	rs9429103	A	G	0.188151	8.11604	4.81637e-16	0.0636927	2.73145	0.00630569	-0.124458	-5.35504	8.55393e-08	1.77601e+08	1	['CYP4B1', 'CYP4A11', 'CYP4X1', 'EFCAB14', 'ATPAF1']	['CYP4B1']	[]	[]	[]	[]	163	GCST90200584	GCST90200534	NA	NA	NA
GCST90199822_GCST90200062	1-oleoyl-gpi (18:1)	1-palmitoyl-2-arachidonoyl-gpi (16:0/20:4)*	11	61571382	rs174549	A	G	0.255138	12.5833	2.60944e-36	0.0937334	5.64571	1.64505e-08	-0.161405	-9.72753	2.30114e-22	8.81854e+13	0	['FADS2', 'FADS1', 'FEN1', 'TMEM258', 'MYRF']	[]	[]	[]	[('TMC4', 'Esophagus_Gastroesophageal_Junction'), ('TMC4', 'Muscle_Skeletal'), ('TMC4', 'Skin_Not_Sun_Exposed_Suprapubic')]	[]	62	GCST90199822	GCST90200062	HMDB0061693	HMDB0009789	NA
GCST90199822_GCST90200062	1-oleoyl-gpi (18:1)	1-palmitoyl-2-arachidonoyl-gpi (16:0/20:4)*	19	54677189	rs8736	T	C	0.165226	8.57325	1.00606e-17	0.0926123	5.86659	4.44855e-09	-0.0726139	-4.60584	4.10796e-06	4.42177e+08	1	['MBOAT7', 'TMC4', 'LENG1', 'TSEN34', 'CNOT3']	['TMC4']	[]	[]	[('TMC4', 'Esophagus_Gastroesophageal_Junction'), ('TMC4', 'Muscle_Skeletal'), ('TMC4', 'Skin_Not_Sun_Exposed_Suprapubic')]	[]	6	GCST90199822	GCST90200062	HMDB0061693	HMDB0009789	NA
GCST90200547_GCST90200592	NA	NA	14	74033594	rs11626972	G	A	0.337239	15.4288	1.0476e-53	0.141269	8.85582	8.30674e-19	-0.19597	-12.3282	6.38722e-35	6.097e+18	0	['ACOT2', 'HEATR4', 'ACOT1', 'ACOT4', 'ACOT6']	[]	['RP3-414A15.2']	[]	[('ACOT2', 'Liver'), ('HEATR4', 'Lung'), ('HEATR4', 'Skin_Not_Sun_Exposed_Suprapubic'), ('HEATR4', 'Skin_Sun_Exposed_Lower_leg')]	[]	43	GCST90200547	GCST90200592	NA	NA	NA
GCST90200042_GCST90199721	oleate/vaccenate (18:1)	stearidonate (18:4n3)	11	61592362	rs174566	G	A	0.129249	10.9322	8.08804e-28	0.0116051	0.73614	0.461645	-0.117644	-7.69942	1.36689e-14	1.69002e+13	0	['FADS1', 'FADS2', 'FEN1', 'TMEM258', 'MYRF']	[]	[]	[]	[]	[]	62	GCST90200042	GCST90199721	HMDB0003231,HMDB0000573,HMDB0240219,HMDB0000207	HMDB0006547	NA
GCST90199996_GCST90200013	sphingomyelin (d18:1/20:1, d18:2/20:0)*	sphingomyelin (d18:1/22:2, d18:2/22:1, d16:1/24:2)*	11	61581764	rs174560	C	T	-0.211398	-14.0318	9.96019e-45	-0.139174	-9.14223	6.11774e-20	0.0722243	4.78951	1.67193e-06	6.14219e+24	0	['FADS1', 'FADS2', 'FEN1', 'TMEM258', 'MYRF']	[]	[]	[]	[]	[]	62	GCST90199996	GCST90200013	NA	NA	NA
GCST90199996_GCST90200013	sphingomyelin (d18:1/20:1, d18:2/20:0)*	sphingomyelin (d18:1/22:2, d18:2/22:1, d16:1/24:2)*	19	8289519	rs1466448	C	A	-0.31077	-17.7533	1.62389e-70	-0.263943	-14.9901	8.52017e-51	0.0468271	2.66025	0.0078082	5.24675e+19	0	['CERS4', 'FBN3', 'CD320', 'NDUFA7', 'NDUFA7']	[]	[]	[]	[]	[]	11	GCST90199996	GCST90200013	NA	NA	NA
GCST90200288_GCST90200557	n-acetylleucine	NA	6	25818646	rs1183200	G	C	-0.183175	-8.53854	1.35925e-17	-0.0906511	-5.77889	7.51961e-09	0.0925236	5.65703	1.54012e-08	5.53219e+08	1	['SLC17A1', 'SLC17A3', 'SLC17A4', 'HIST1H2BA', 'HIST1H2AA']	['SLC17A4']	[]	[]	[]	[]	111	GCST90200288	GCST90200557	HMDB0011756	NA	NA
GCST90200132_GCST90199748	linolenoylcarnitine (c18:3)*	linolenate [alpha or gamma; (18:3n3 or 6)]	5	131719228	rs274561	A	C	0.136785	9.87127	5.54554e-23	0.0979974	6.30845	2.81838e-10	-0.0387873	-2.55413	0.0106453	5.08226e+12	0	['SLC22A5', 'C5orf56', 'SLC22A4', 'P4HA2', 'IRF1']	[]	[]	[]	[]	[]	115	GCST90200132	GCST90199748	HMDB0006469	HMDB0003073,HMDB0001388	NA
GCST90200248_GCST90200132	cis-3,4-methyleneheptanoate	linolenoylcarnitine (c18:3)*	12	21343833	rs73079476	C	A	-0.17989	-8.12603	4.43573e-16	-0.0666416	-3.15484	0.00160586	0.113248	5.4725	4.4372e-08	1.00033e+08	1	['SLCO1B1', 'RP11-125O5.2', 'SLCO1A2', 'SLCO1B7', 'LST3']	['SLCO1B1']	[]	[]	[]	[]	52	GCST90200248	GCST90200132	NA	HMDB0006469	NA
GCST90200553_GCST90200532	NA	NA	14	74076621	rs62004868	A	G	0.527131	26.1609	7.41623e-151	0.177608	9.24353	2.38491e-20	-0.349523	-17.9531	4.54066e-72	6.1226e+78	0	['ACOT6', 'ACOT4', 'ACOT2', 'DNAL1', 'HEATR4']	[]	[]	[]	[]	[]	43	GCST90200553	GCST90200532	NA	NA	NA
GCST90200553_GCST90200532	NA	NA	17	73968923	rs73357523	T	C	0.278478	7.69216	1.44667e-14	0.158044	4.56413	5.01567e-06	-0.120434	-3.45309	0.000554211	3.46705e+08	1	['ACOX1', 'TEN1', 'CDK3', 'EVPL', 'FBF1']	['ACOX1']	[]	[]	[]	[]	15	GCST90200553	GCST90200532	NA	NA	NA
GCST90200335_GCST90200134	stearoyl sphingomyelin (d18:1/18:0)	sphingomyelin (d18:1/25:0, d19:0/24:1, d20:1/23:0, d19:1/24:0)*	12	121416988	rs2244608	G	A	-0.143054	-8.11757	4.75609e-16	-0.0717755	-4.44414	8.82448e-06	0.0712786	4.30869	1.64227e-05	1.85541e+10	1	['HNF1A', 'AC079602.1', 'C12orf43', 'OASL', 'SPPL3']	['HNF1A']	[]	[]	[('CERS4', 'Adipose_Visceral_Omentum')]	[]	49	GCST90200335	GCST90200134	HMDB0001348	NA	NA
GCST90200335_GCST90200134	stearoyl sphingomyelin (d18:1/18:0)	sphingomyelin (d18:1/25:0, d19:0/24:1, d20:1/23:0, d19:1/24:0)*	14	64239351	rs12897637	C	T	0.233721	10.6709	1.39332e-26	0.175758	8.78689	1.53758e-18	-0.0579632	-2.81008	0.00495295	1.10354e+08	0	['SGPP1', 'SYNE2', 'WDR89', 'PPP2R5E', 'ESR2']	[]	[]	[]	[('CERS4', 'Adipose_Visceral_Omentum')]	[]	47	GCST90200335	GCST90200134	HMDB0001348	NA	NA
GCST90200335_GCST90200134	stearoyl sphingomyelin (d18:1/18:0)	sphingomyelin (d18:1/25:0, d19:0/24:1, d20:1/23:0, d19:1/24:0)*	19	8288542	rs2336168	C	T	-0.284449	-13.6146	3.28033e-42	-0.229567	-12.0307	2.44951e-33	0.0548821	2.7895	0.00527888	7.46727e+08	0	['CERS4', 'FBN3', 'CD320', 'NDUFA7', 'NDUFA7']	[]	[]	[]	[('CERS4', 'Adipose_Visceral_Omentum')]	[]	11	GCST90200335	GCST90200134	HMDB0001348	NA	NA
GCST90200080_GCST90200083	1-palmitoyl-2-oleoyl-gpi (16:0/18:1)*	1-(1-enyl-palmitoyl)-2-palmitoyl-gpc (p-16:0/16:0)*	11	61557803	rs102275	C	T	0.269823	12.9649	1.93502e-38	0.101602	6.31382	2.7223e-10	-0.168221	-10.4554	1.38424e-25	7.15359e+12	0	['TMEM258', 'MYRF', 'FEN1', 'FADS2', 'FADS1']	[]	[]	[]	[('FADS1', 'Brain_Cerebellum')]	[]	62	GCST90200080	GCST90200083	HMDB0009783	HMDB0011206	NA
GCST90200302_GCST90200060	alpha-tocopherol	1-(1-enyl-palmitoyl)-2-linoleoyl-gpc (p-16:0/18:2)*	11	116648917	rs964184	G	C	0.233512	7.74009	9.93492e-15	0.116928	5.16724	2.37572e-07	-0.116584	-5.181	2.20694e-07	2.2214e+07	1	['ZNF259', 'BUD13', 'APOA5', 'APOA4', 'APOC3']	[]	[]	[]	[]	[]	248	GCST90200302	GCST90200060	HMDB0001893	HMDB0011211	NA
GCST90200080_GCST90200129	1-palmitoyl-2-oleoyl-gpi (16:0/18:1)*	sphingomyelin (d18:2/21:0, d16:2/23:0)*	11	61588305	rs174564	G	A	0.189553	9.52899	1.58826e-21	0.105845	6.56387	5.24296e-11	-0.0837082	-6.22815	4.71976e-10	3.30107e+10	0	['FADS1', 'FADS2', 'FEN1', 'TMEM258', 'MYRF']	[]	[]	[]	[]	[]	62	GCST90200080	GCST90200129	HMDB0009783	NA	NA
GCST90199918_GCST90200533	carboxyethyl-gaba	NA	6	25809069	rs1177442	A	G	0.319193	15.2531	1.57038e-52	0.136612	8.88979	6.1227e-19	-0.182581	-12.1227	8.00896e-34	5.10003e+18	0	['SLC17A1', 'SLC17A3', 'SLC17A4', 'HIST1H2BA', 'HIST1H2AA']	['SLC17A4']	[]	[]	[]	[]	111	GCST90199918	GCST90200533	HMDB0002201	NA	NA
GCST90199706_GCST90199889	butyrylglycine	2r,3r-dihydroxybutyrate	2	211540507	rs1047891	A	C	0.449528	18.0348	1.03847e-72	0.297264	15.6034	6.89897e-55	-0.152264	-9.22248	2.90318e-20	6.64341e+17	0	['CPS1', 'LANCL1', 'MYL1', 'ACADL', 'KANSL1L']	['CPS1']	[]	[]	[]	[]	140	GCST90199706	GCST90199889	HMDB0000808	HMDB0000498	NA
GCST90200242_GCST90199804	taurochenodeoxycholic acid 3-sulfate	7-alpha-hydroxy-3-oxo-4-cholestenoate (7-hoca)	8	59393273	rs4738684	A	G	0.223396	9.06906	1.20049e-19	0.112302	6.43996	1.19503e-10	-0.111094	-6.8287	8.56902e-12	7.13792e+07	0	['CYP7A1', 'UBXN2B', 'SDCBP', 'NSMAF', 'FAM110B']	[]	[]	[]	[]	[]	84	GCST90200242	GCST90199804	HMDB0002486	HMDB0012458	NA
GCST90199749_GCST90200661	gamma-glutamylthreonine	NA	2	211540507	rs1047891	A	C	-0.163328	-7.85811	3.89981e-15	-0.0779926	-4.61984	3.84036e-06	0.0853351	5.46201	4.70785e-08	1.2072e+07	1	['CPS1', 'LANCL1', 'MYL1', 'ACADL', 'KANSL1L']	['CPS1']	[]	[]	[]	[]	140	GCST90199749	GCST90200661	HMDB0029159	NA	NA
GCST90199709_GCST90200388	adrenate (22:4n6)	palmitoleate (16:1n7)	10	102075479	rs603424	A	G	0.141688	11.3549	7.0116e-30	0.0135456	0.677229	0.498261	-0.128142	-6.7833	1.1746e-11	1.67522e+18	0	['PKD2L1', 'BLOC1S2', 'SCD', 'CWF19L1', 'CHUK']	[]	[]	[]	[]	[]	67	GCST90199709	GCST90200388	HMDB0002226	HMDB0003229	NA
GCST90199709_GCST90200388	adrenate (22:4n6)	palmitoleate (16:1n7)	11	61571382	rs174549	A	G	-0.190682	-18.5619	6.5336e-77	-0.181572	-11.0641	1.87313e-28	0.0091101	0.582446	0.560266	2.86692e+48	0	['FADS2', 'FADS1', 'FEN1', 'TMEM258', 'MYRF']	[]	[]	[]	[]	[]	62	GCST90199709	GCST90200388	HMDB0002226	HMDB0003229	NA
GCST90200368_GCST90200080	cholesterol	1-palmitoyl-2-oleoyl-gpi (16:0/18:1)*	11	61557803	rs102275	C	T	-0.146941	-8.70213	3.257e-18	-0.0453392	-2.87585	0.00402942	0.101602	6.31382	2.7223e-10	8.35828e+07	1	['TMEM258', 'MYRF', 'FEN1', 'FADS2', 'FADS1']	[]	[]	[]	[]	[]	62	GCST90200368	GCST90200080	HMDB0000067	HMDB0009783	NA
GCST90199893_GCST90200567	cis-4-decenoate (10:1n6)*	NA	1	76217193	rs77773255	A	G	-0.293707	-27.0486	3.96457e-161	-0.325838	-20.4583	5.06288e-93	-0.0321308	-1.9839	0.0472673	1.27703e+68	0	['ACADM', 'RABGGTB', 'MSH4', 'SLC44A5', 'ASB17']	[]	[]	['ACADM']	[]	[]	161	GCST90199893	GCST90200567	HMDB0004980	NA	NA
GCST90200253_GCST90199955	vanillic acid glycine	ferulic acid 4-sulfate	6	25813150	rs1165196	G	A	0.41115	22.195	3.83923e-109	0.110839	6.84796	7.49113e-12	-0.300311	-18.6383	1.57242e-77	4.09567e+31	0	['SLC17A1', 'SLC17A3', 'SLC17A4', 'HIST1H2BA', 'HIST1H2AA']	['SLC17A4']	[]	[]	[]	[]	111	GCST90200253	GCST90199955	HMDB0060026	HMDB0029200	NA
GCST90200173_GCST90199668	glutamine conjugate of c6h10o2 (2)*	hexanoylcarnitine (c6)	1	76186949	rs12091720	A	G	0.554662	31.3745	4.51465e-216	0.125098	7.90704	2.6359e-15	-0.429564	-27.9906	2.11204e-172	4.6782e+43	0	['ACADM', 'RABGGTB', 'MSH4', 'SLC44A5', 'ASB17']	[]	[]	['ACADM']	[]	[]	161	GCST90200173	GCST90199668	NA	HMDB0000756	NA
GCST90199849_GCST90199856	21-hydroxypregnenolone disulfate	androstenediol (3alpha, 17alpha) monosulfate (3)	7	99075038	rs148982377	C	T	0.920618	23.8528	9.47313e-126	0.0807257	2.021	0.0432795	-0.839892	-22.8944	5.27723e-116	5.57073e+09	0	['ZNF789', 'ZNF394', 'ATP5J2', 'ATP5J2-PTCD1', 'PTCD1']	[]	[]	[]	[]	[]	90	GCST90199849	GCST90199856	NA	NA	NA
GCST90199979_GCST90200173	myristoleoylcarnitine (c14:1)*	glutamine conjugate of c6h10o2 (2)*	5	131737030	rs4705857	T	C	0.13111	8.36425	6.05008e-17	0.0763878	4.7681	1.85973e-06	-0.0547227	-3.43378	0.000595238	3.07389e+10	1	['SLC22A5', 'C5orf56', 'SLC22A4', 'IRF1', 'P4HA2']	[]	[]	[]	[]	[]	115	GCST90199979	GCST90200173	HMDB0240588	NA	NA
GCST90200069_GCST90200652	phenylacetylglutamate	NA	6	25794431	rs2762353	A	G	0.341332	14.4202	3.8644e-47	0.161326	9.53661	1.47583e-21	-0.180006	-10.9003	1.14913e-27	2.97364e+19	0	['SLC17A1', 'SLC17A4', 'SLC17A3', 'HIST1H2BA', 'HIST1H2AA']	['SLC17A4']	[]	[]	[]	[]	111	GCST90200069	GCST90200652	HMDB0059772	NA	NA
GCST90200045_GCST90200405	1-stearoyl-2-arachidonoyl-gpe (18:0/20:4)	retinol (vitamin a)	3	135905325	rs61791757	A	G	-0.181169	-8.53697	1.37788e-17	-0.0997533	-5.48861	4.05108e-08	0.081416	4.49179	7.06259e-06	2.94008e+09	1	['MSL2', 'PPP2R3A', 'PCCB', 'STAG1', 'SLC35G2']	[]	[]	[]	[]	[]	133	GCST90200045	GCST90200405	HMDB0009003	HMDB0000305	NA
GCST90200129_GCST90200102	sphingomyelin (d18:2/21:0, d16:2/23:0)*	1-palmitoleoyl-2-linolenoyl-gpc (16:1/18:3)*	11	61588305	rs174564	G	A	-0.353414	-18.9381	5.5407e-80	-0.0837082	-6.22815	4.71976e-10	0.269706	17.3932	9.28908e-68	1.67652e+12	0	['FADS1', 'FADS2', 'FEN1', 'TMEM258', 'MYRF']	[]	[]	[]	[]	[]	62	GCST90200129	GCST90200102	NA	HMDB0008008	NA
GCST90199772_GCST90200452	1-stearoyl-gpe (18:0)	asparagine	2	27730940	rs1260326	T	C	0.17497	8.43341	3.35735e-17	0.0903011	5.87928	4.12045e-09	-0.084669	-5.39905	6.69943e-08	1.22729e+08	1	['GCKR', 'FNDC4', 'IFT172', 'AC109829.1', 'KRTCAP3']	[]	[]	[]	[]	[]	152	GCST90199772	GCST90200452	HMDB0011130	HMDB0000168	NA
GCST90200043_GCST90199995	1-palmitoyl-2-docosahexaenoyl-gpc (16:0/22:6)	sphingomyelin (d18:1/20:2, d18:2/20:1, d16:1/22:2)*	11	61569830	rs174546	T	C	-0.352228	-16.6834	1.73056e-62	-0.165729	-10.5147	7.39429e-26	0.186499	12.6118	1.81873e-36	1.05095e+26	0	['FADS2', 'FADS1', 'FEN1', 'TMEM258', 'MYRF']	[]	[]	[]	[]	[]	62	GCST90200043	GCST90199995	HMDB0007991	NA	NA
GCST90200390_GCST90200700	stearate (18:0)	decadienedioic acid (c10:2-dc)**	10	102075479	rs603424	A	G	0.287877	12.098	1.0822e-33	0.0965512	4.83469	1.33352e-06	-0.191326	-9.67363	3.90288e-22	3.60642e+11	0	['PKD2L1', 'BLOC1S2', 'SCD', 'CWF19L1', 'CHUK']	[]	[]	[]	[]	[]	67	GCST90200390	GCST90200700	HMDB0000827	HMDB0242172	NA
GCST90200095_GCST90199770	1-linoleoyl-2-linolenoyl-gpc (18:2/18:3)*	1-arachidonylglycerol (20:4)	11	61588305	rs174564	G	A	0.50395	21.7129	1.54871e-104	0.233338	14.8649	5.56614e-50	-0.270612	-16.8889	5.43367e-64	3.50852e+40	0	['FADS1', 'FADS2', 'FEN1', 'TMEM258', 'MYRF']	[]	[]	[]	[]	[]	62	GCST90200095	GCST90199770	HMDB0008141	HMDB0011578	NA
GCST90200238_GCST90200566	pregnenetriol disulfate*	NA	19	48374950	rs62129966	A	C	-0.553921	-31.612	2.52905e-219	-0.558626	-30.5601	4.15457e-205	-0.00470464	-0.234832	0.814339	1.64274e+14	0	['SULT2A1', 'TPRX2P', 'CRX', 'TPRX1', 'SEPW1']	[]	[]	['SULT2A1']	[]	[]	7	GCST90200238	GCST90200566	NA	NA	NA
GCST90200354_GCST90199713	linoleate (18:2n6)	docosapentaenoate (n3 dpa; 22:5n3)	11	61569830	rs174546	T	C	0.15767	16.1279	1.62445e-58	0.0157714	1.00556	0.314627	-0.141899	-9.13227	6.70793e-20	4.12936e+38	0	['FADS2', 'FADS1', 'FEN1', 'TMEM258', 'MYRF']	[]	[]	[]	[]	[('Follicular cysts of skin and subcutaneous tissue', -0.1645378348640614, 0.0291485907524431, 1.6537767315329228e-08)]	62	GCST90200354	GCST90199713	HMDB0006270,HMDB0000673	HMDB0006528	NA
GCST90200331_GCST90199796	1-palmitoyl-2-oleoyl-gpe (16:0/18:1)	docosapentaenoate (n6 dpa; 22:5n6)	11	61579463	rs174554	G	A	0.218492	9.17347	4.58015e-20	0.104145	6.35744	2.05147e-10	-0.114347	-6.81205	9.62205e-12	2.10082e+08	0	['FADS1', 'FADS2', 'FEN1', 'TMEM258', 'MYRF']	[]	[]	[]	[]	[]	62	GCST90200331	GCST90199796	HMDB0005320	HMDB0001976	NA
GCST90199842_GCST90199849	androstenediol (3beta,17beta) disulfate (1)	21-hydroxypregnenolone disulfate	1	47383041	rs4507958	T	A	0.203847	10.4582	1.34399e-25	0.0213615	1.01026	0.312372	-0.182485	-8.29556	1.08071e-16	8.04104e+08	0	['CYP4A11', 'CYP4X1', 'CYP4B1', 'CYP4Z1', 'EFCAB14']	['CYP4B1']	[]	[]	[]	[]	163	GCST90199842	GCST90199849	HMDB0240313	NA	NA
GCST90199842_GCST90199849	androstenediol (3beta,17beta) disulfate (1)	21-hydroxypregnenolone disulfate	7	99075038	rs148982377	C	T	-0.396359	-11.2233	3.13235e-29	-0.315633	-8.26083	1.44666e-16	0.0807257	2.021	0.0432795	4.61845e+12	0	['ZNF789', 'ZNF394', 'ATP5J2', 'ATP5J2-PTCD1', 'PTCD1']	[]	[]	[]	[]	[]	90	GCST90199842	GCST90199849	HMDB0240313	NA	NA
GCST90200415_GCST90200707	serine	glycine	3	125909669	rs1992855	C	T	-0.12359	-7.96546	1.64616e-15	-0.0386511	-2.49497	0.0125967	0.0849393	5.57264	2.50907e-08	1.5242e+07	1	['ALDH1L1', 'SLC41A3', 'KLF15', 'CCDC37', 'ROPN1B']	[]	[]	[]	[]	[]	242	GCST90200415	GCST90200707	HMDB0000187	HMDB0000123	1
GCST90200249_GCST90200390	branched-chain, straight-chain, or cyclopropyl 12:1 fatty acid*	stearate (18:0)	14	74070803	rs113860908	G	A	-0.428084	-15.2027	3.39154e-52	-0.35768	-9.6526	4.79248e-22	0.0704041	1.8393	0.0658714	1.41307e+30	0	['ACOT6', 'ACOT4', 'ACOT2', 'DNAL1', 'HEATR4']	[]	[]	[]	[]	[]	44	GCST90200249	GCST90200390	NA	HMDB0000827	NA
GCST90200075_GCST90200150	1-(1-enyl-palmitoyl)-2-linoleoyl-gpe (p-16:0/18:2)*	arachidonoylcarnitine (c20:4)	11	61569830	rs174546	T	C	0.43764	18.8693	2.03806e-79	0.171191	10.6106	2.65922e-26	-0.266449	-17.2808	6.5646e-67	3.22101e+12	0	['FADS2', 'FADS1', 'FEN1', 'TMEM258', 'MYRF']	[]	[]	[]	[('FADS1', 'Brain_Cerebellar_Hemisphere')]	[('Follicular cysts of skin and subcutaneous tissue', -0.1350698941549072, 0.0229199985641701, 3.790118083904011e-09)]	62	GCST90200075	GCST90200150	HMDB0011343	HMDB0006455	NA
GCST90200349_GCST90199821	eicosapentaenoate (epa; 20:5n3)	1-linoleoyl-gpi (18:2)*	11	61569830	rs174546	T	C	-0.370453	-18.4977	2.15524e-76	-0.205114	-13.2085	7.83355e-40	0.165339	10.4136	2.1491e-25	3.63465e+36	0	['FADS2', 'FADS1', 'FEN1', 'TMEM258', 'MYRF']	[]	[]	[]	[]	[]	62	GCST90200349	GCST90199821	HMDB0001999	HMDB0240597	NA
GCST90200067_GCST90200138	1-stearoyl-2-linoleoyl-gpi (18:0/18:2)	docosatrienoate (22:3n6)*	11	61569830	rs174546	T	C	0.398622	14.8444	7.56815e-50	0.208281	13.4129	5.08069e-41	-0.190341	-8.89244	5.97789e-19	6.71325e+08	0	['FADS2', 'FADS1', 'FEN1', 'TMEM258', 'MYRF']	[]	[]	[]	[]	[]	62	GCST90200067	GCST90200138	HMDB0009809	HMDB0002823	NA
GCST90200153_GCST90200616	(n(1) + n(8))-acetylspermidine	NA	7	150537635	rs62492368	A	G	-0.488349	-24.4913	1.82812e-132	-0.260473	-16.347	4.56975e-60	0.227876	14.5831	3.59639e-48	2.4997e+72	0	['AOC1', 'TMEM176A', 'TMEM176B', 'GIMAP5', 'KCNH2']	[]	[]	['AOC1']	[]	[]	87	GCST90200153	GCST90200616	HMDB0002189,HMDB0001276	NA	NA
GCST90199799_GCST90200661	glutarylcarnitine (c5-dc)	NA	2	211540507	rs1047891	A	C	-0.187446	-8.99619	2.33676e-19	-0.102111	-6.23822	4.42565e-10	0.0853351	5.46201	4.70785e-08	1.89392e+09	1	['CPS1', 'LANCL1', 'MYL1', 'ACADL', 'KANSL1L']	['CPS1']	[]	[]	[]	[]	140	GCST90199799	GCST90200661	HMDB0013130	NA	NA
GCST90200299_GCST90200451	oleoyl ethanolamide	nonadecanoate (19:0)	1	46870761	rs324420	A	C	0.281814	17.5801	3.49961e-69	0.266532	14.4747	1.74996e-47	-0.0152817	-0.810907	0.417419	5.00044e+21	0	['FAAH', 'NSUN4', 'UQCRH', 'LRRC41', 'DMBX1']	['FAAH']	[]	[]	[]	[]	164	GCST90200299	GCST90200451	HMDB0002088	HMDB0000772	NA
GCST90200253_GCST90199847	vanillic acid glycine	4-allylphenol sulfate	6	25847847	rs1165191	T	A	-0.238379	-9.43142	4.04583e-21	-0.111542	-5.93883	2.87056e-09	0.126837	7.12195	1.06408e-12	2.63007e+08	0	['SLC17A3', 'SLC17A1', 'SLC17A2', 'SLC17A4', 'TRIM38']	['SLC17A3']	[]	[]	[]	[]	111	GCST90200253	GCST90199847	HMDB0060026	HMDB0170765	NA
GCST90199889_GCST90199971	2r,3r-dihydroxybutyrate	3-methylglutarylcarnitine (2)	2	27730940	rs1260326	T	C	-0.153276	-7.7078	1.28009e-14	-0.0743563	-4.77096	1.83354e-06	0.0789195	5.31777	1.05044e-07	8.20598e+06	1	['GCKR', 'FNDC4', 'IFT172', 'AC109829.1', 'KRTCAP3']	[]	[]	[]	[]	[]	152	GCST90199889	GCST90199971	HMDB0000498	HMDB0000552	NA
GCST90199889_GCST90199971	2r,3r-dihydroxybutyrate	3-methylglutarylcarnitine (2)	2	211540507	rs1047891	A	C	-0.464346	-22.2262	1.9166e-109	-0.152264	-9.22248	2.90318e-20	0.312082	20.2073	8.43918e-91	4.4032e+18	0	['CPS1', 'LANCL1', 'MYL1', 'ACADL', 'KANSL1L']	['CPS1']	[]	[]	[]	[]	140	GCST90199889	GCST90199971	HMDB0000498	HMDB0000552	NA
GCST90200187_GCST90199722	tetradecadienoate (14:2)*	decanoylcarnitine (c10)	1	76224010	rs2185152	T	C	0.274186	19.8211	1.9577e-87	-0.0260821	-1.64938	0.0990703	-0.300268	-18.9685	3.10481e-80	1.58595e+07	0	['ACADM', 'RABGGTB', 'MSH4', 'SLC44A5', 'ASB17']	[]	['ACADM']	['ACADM']	[('ACADM', 'Heart_Atrial_Appendage'), ('ACADM', 'Muscle_Skeletal')]	[]	161	GCST90200187	GCST90199722	HMDB0000560	HMDB0000651	NA
GCST90200187_GCST90199722	tetradecadienoate (14:2)*	decanoylcarnitine (c10)	1	151846517	rs13320	C	T	-0.135472	-10.2318	1.42794e-24	-0.123047	-8.23492	1.79677e-16	0.0124246	0.810254	0.417794	1.2583e+08	0	['THEM4', 'THEM5', 'C2CD4D', 'RORC', 'LINGO4']	[]	['ACADM']	['ACADM']	[('ACADM', 'Heart_Atrial_Appendage'), ('ACADM', 'Muscle_Skeletal')]	[]	155	GCST90200187	GCST90199722	HMDB0000560	HMDB0000651	NA
GCST90200078_GCST90200095	1-myristoyl-2-arachidonoyl-gpc (14:0/20:4)*	1-linoleoyl-2-linolenoyl-gpc (18:2/18:3)*	11	61569830	rs174546	T	C	-0.578229	-27.5822	1.81735e-167	-0.341383	-22.2055	3.03858e-109	0.236846	15.0544	3.23128e-51	1.67198e+58	0	['FADS2', 'FADS1', 'FEN1', 'TMEM258', 'MYRF']	[]	[]	[]	[]	[('Benign neoplasm of colon, rectum, anus and anal canal', 0.0805368220840695, 0.0140743140186938, 1.0511900520262029e-08), ('Pure hypercholesterolaemia', 0.0621233941621877, 0.011161697123484, 2.610033256462752e-08)]	62	GCST90200078	GCST90200095	HMDB0007883	HMDB0008141	NA
GCST90200567_GCST90200158	NA	3-hydroxyoleoylcarnitine	1	151879761	rs28415528	A	G	-0.260455	-17.5329	8.0344e-69	-0.220257	-13.7022	9.85265e-43	0.0401984	2.40712	0.0160789	1.22631e+26	0	['THEM4', 'THEM5', 'C2CD4D', 'RORC', 'S100A10']	[]	[]	[]	[]	[]	155	GCST90200567	GCST90200158	NA	HMDB0240761	NA
GCST90200175_GCST90200613	glycine conjugate of c10h14o2 (1)*	NA	10	96728688	rs111770290	C	T	0.400337	15.2804	1.03308e-52	0.389597	12.3373	5.70119e-35	-0.0107396	-0.345587	0.729653	5.51865e+17	0	['CYP2C9', 'CYP2C8', 'CYP2C19', 'C10orf129', 'CYP2C18']	['CYP2C19', 'CYP2C9']	[]	[]	[]	[]	72	GCST90200175	GCST90200613	NA	NA	NA
GCST90200330_GCST90199975	1-palmitoyl-2-linoleoyl-gpc (16:0/18:2)	sphingomyelin (d18:2/14:0, d18:1/14:1)*	11	61557803	rs102275	C	T	0.361387	21.6119	1.38708e-103	0.271022	17.2586	9.64365e-67	-0.0903653	-6.85396	7.18351e-12	6.95247e+36	0	['TMEM258', 'MYRF', 'FEN1', 'FADS2', 'FADS1']	[]	[]	[]	[]	[]	62	GCST90200330	GCST90199975	HMDB0007973	NA	NA
GCST90200037_GCST90199791	1-stearoyl-2-linoleoyl-gpc (18:0/18:2)*	1-arachidonoyl-gpe (20:4n6)*	11	61557803	rs102275	C	T	0.592555	27.172	1.39327e-162	0.220101	14.2515	4.38995e-46	-0.372454	-23.753	1.0233e-124	7.34459e+37	0	['TMEM258', 'MYRF', 'FEN1', 'FADS2', 'FADS1']	[]	[]	[]	[]	[('Follicular cysts of skin and subcutaneous tissue', -0.0943198792143116, 0.0159324964067324, 3.220029969704389e-09), ('Pure hypercholesterolaemia', -0.0627437509546483, 0.0105158078167471, 2.422296636985194e-09)]	62	GCST90200037	GCST90199791	HMDB0008039	HMDB0011517	NA
GCST90200029_GCST90200138	linoleoyl ethanolamide	docosatrienoate (22:3n6)*	11	61551927	rs174536	C	A	0.27148	11.7633	6.03216e-32	0.0792471	4.6212	3.81528e-06	-0.192233	-8.99626	2.33536e-19	3.87152e+12	0	['TMEM258', 'MYRF', 'FEN1', 'FADS2', 'FADS1']	[]	[]	[]	[]	[]	62	GCST90200029	GCST90200138	HMDB0012252	HMDB0002823	NA
GCST90199930_GCST90200088	(r)-3-hydroxybutyrylcarnitine	(s)-3-hydroxybutyrylcarnitine	1	76198436	rs2275378	C	T	-0.172461	-12.5377	4.64332e-36	-0.0210893	-1.28275	0.19958	0.151372	10.0095	1.38512e-23	2.98305e+12	0	['ACADM', 'RABGGTB', 'MSH4', 'SLC44A5', 'ASB17']	[]	[]	['ACADM']	[]	[]	161	GCST90199930	GCST90200088	HMDB0013127	HMDB0013127	NA
GCST90200272_GCST90199669	3-hydroxyoctanoylcarnitine (1)	acetylcarnitine (c2)	10	61413353	rs12356193	G	A	0.214291	12.4199	2.038e-35	0.0156116	0.765853	0.443764	-0.198679	-9.83267	8.14279e-23	3.99547e+12	0	['SLC16A9', 'CCDC6', 'FAM13C', 'C10orf40', 'ANK3']	[]	[]	[]	[]	[('Gout', -0.3863850370616731, 0.0613983310994752, 3.1121386596254376e-10)]	74	GCST90200272	GCST90199669	HMDB0061634	HMDB0000201	NA
GCST90200184_GCST90200186	3-formylindole	8-methoxykynurenate	6	25789189	rs9393671	G	C	0.187718	8.37214	5.65828e-17	0.0993294	6.26206	3.79928e-10	-0.0883885	-4.83393	1.3386e-06	6.71454e+06	1	['SLC17A1', 'SLC17A4', 'SLC17A3', 'HIST1H2BA', 'HIST1H2AA']	[]	[]	[]	[]	[]	111	GCST90200184	GCST90200186	HMDB29737	HMDB0060426	NA
GCST90199958_GCST90200432	1-linolenoyl-gpc (18:3)*	threonine	2	27730940	rs1260326	T	C	0.208202	9.73736	2.08908e-22	0.0843884	5.4074	6.39468e-08	-0.123814	-7.90987	2.57656e-15	1.23335e+07	0	['GCKR', 'FNDC4', 'IFT172', 'AC109829.1', 'KRTCAP3']	[]	[]	[]	[]	[]	152	GCST90199958	GCST90200432	HMDB0010388	HMDB0000167	NA
GCST90200186_GCST90200533	8-methoxykynurenate	NA	6	25809069	rs1177442	A	G	0.277088	13.3999	6.05295e-41	0.0945069	5.60942	2.03009e-08	-0.182581	-12.1227	8.00896e-34	1.32315e+07	0	['SLC17A1', 'SLC17A3', 'SLC17A4', 'HIST1H2BA', 'HIST1H2AA']	['SLC17A4']	[]	[]	[]	[]	111	GCST90200186	GCST90200533	HMDB0060426	NA	NA
GCST90200083_GCST90200102	1-(1-enyl-palmitoyl)-2-palmitoyl-gpc (p-16:0/16:0)*	1-palmitoleoyl-2-linolenoyl-gpc (16:1/18:3)*	2	27730940	rs1260326	T	C	-0.181111	-8.8724	7.15877e-19	-0.0878758	-5.60636	2.06624e-08	0.0932348	6.07551	1.23593e-09	1.72646e+09	1	['GCKR', 'FNDC4', 'IFT172', 'AC109829.1', 'KRTCAP3']	[]	[]	[]	[]	[]	152	GCST90200083	GCST90200102	HMDB0011206	HMDB0008008	NA
GCST90200083_GCST90200102	1-(1-enyl-palmitoyl)-2-palmitoyl-gpc (p-16:0/16:0)*	1-palmitoleoyl-2-linolenoyl-gpc (16:1/18:3)*	11	61570783	rs174547	C	T	-0.435305	-20.8547	1.38198e-96	-0.165421	-10.2273	1.4958e-24	0.269884	17.3675	1.45426e-67	1.0523e+29	0	['FADS2', 'FADS1', 'FEN1', 'TMEM258', 'MYRF']	[]	[]	[]	[]	[]	62	GCST90200083	GCST90200102	HMDB0011206	HMDB0008008	NA
GCST90200076_GCST90200086	1-(1-enyl-stearoyl)-2-linoleoyl-gpe (p-18:0/18:2)*	arachidonoylcholine	11	61596633	rs99780	T	C	0.357537	15.5471	1.66574e-54	0.164337	10.2781	8.84868e-25	-0.1932	-12.0005	3.53064e-33	2.11956e+21	0	['FADS1', 'FADS2', 'FEN1', 'TMEM258', 'MYRF']	[]	[]	[]	[]	[]	62	GCST90200076	GCST90200086	HMDB0011376	HMDB0240583	NA
GCST90199879_GCST90200149	ergothioneine	ximenoylcarnitine (c26:1)*	5	131690241	rs272849	A	G	-0.290671	-13.1989	8.90443e-40	-0.144552	-9.14892	5.75063e-20	0.146119	9.37267	7.07199e-21	7.9421e+18	0	['SLC22A4', 'SLC22A5', 'C5orf56', 'P4HA2', 'PDLIM4']	[]	[]	[]	[]	[]	115	GCST90199879	GCST90200149	HMDB0003045	NA	NA
GCST90199879_GCST90200149	ergothioneine	ximenoylcarnitine (c26:1)*	6	110760008	rs12210538	G	A	0.404546	16.3182	7.32874e-60	0.199498	11.2245	3.09258e-29	-0.205048	-11.6751	1.70935e-31	2.33239e+28	0	['SLC22A16', 'DDO', 'METTL24', 'CDK19', 'CDC40']	['SLC22A16']	[]	[]	[]	[]	103	GCST90199879	GCST90200149	HMDB0003045	NA	NA
GCST90200243_GCST90199649	hydroxypalmitoyl sphingomyelin (d18:1/16:0(oh))**	1-stearoyl-2-arachidonoyl-gpi (18:0/20:4)	11	61593816	rs174568	T	C	0.526958	22.6596	1.12091e-113	0.281473	18.0352	1.03189e-72	-0.245485	-15.4446	8.20942e-54	9.20585e+40	0	['FADS1', 'FADS2', 'FEN1', 'TMEM258', 'MYRF']	[]	[]	[]	[('FADS1', 'Brain_Cerebellum'), ('FADS1', 'Muscle_Skeletal')]	[]	62	GCST90200243	GCST90199649	NA	HMDB0009815	NA
GCST90200167_GCST90199723	glutamine conjugate of c7h12o2*	5-dodecenoate (12:1n7)	1	76192508	rs35630725;rs1890452	A	G	0.175162	10.9006	1.14457e-27	0.111824	7.09503	1.29327e-12	-0.0633381	-4.22457	2.394e-05	1129917857505796	0	['ACADM', 'RABGGTB', 'MSH4', 'SLC44A5', 'ASB17']	[]	[]	[]	[]	[]	161	GCST90200167	GCST90199723	NA	HMDB0000529	NA
GCST90200246_GCST90200249	3-hydroxydecanoylcarnitine	branched-chain, straight-chain, or cyclopropyl 12:1 fatty acid*	14	74040136	rs151154986	A	G	0.537748	14.7916	1.65926e-49	0.0578259	1.3118	0.189586	-0.479922	-10.9814	4.69758e-28	2.83113e+21	0	['ACOT2', 'HEATR4', 'ACOT4', 'ACOT1', 'ACOT6']	['ACOT2']	[]	[]	[('ACOT2', 'Heart_Left_Ventricle')]	[]	44	GCST90200246	GCST90200249	HMDB0061636	NA	NA
GCST90199910_GCST90200053	1-(1-enyl-stearoyl)-gpe (p-18:0)*	sphingomyelin (d18:1/21:0, d17:1/22:0, d16:1/23:0)*	19	45412079	rs7412	T	C	0.246105	7.54593	4.4907e-14	0.129306	4.63243	3.61395e-06	-0.116799	-4.50188	6.73553e-06	8.04764e+07	1	['APOE', 'TOMM40', 'APOC1', 'PVRL2', 'APOC4']	['APOE']	[]	[]	[]	[]	8	GCST90199910	GCST90200053	NA	NA	NA
GCST90200062_GCST90199742	1-palmitoyl-2-arachidonoyl-gpi (16:0/20:4)*	1-linoleoyl-gpc (18:2)	11	61569830	rs174546	T	C	-0.278314	-12.4569	1.28222e-35	-0.149483	-9.24778	2.29199e-20	0.128831	8.03151	9.62823e-16	1787517111426988	0	['FADS2', 'FADS1', 'FEN1', 'TMEM258', 'MYRF']	[]	[]	[]	[]	[('Pure hypercholesterolaemia', 0.134624532943623, 0.0219823875406043, 9.114048387063503e-10)]	62	GCST90200062	GCST90199742	HMDB0009789	HMDB0010386	NA
GCST90200323_GCST90200425	creatine	betaine	2	211540507	rs1047891	A	C	0.36029	15.1859	4.38197e-52	0.20419	13.4709	2.32136e-41	-0.1561	-9.69674	3.11297e-22	5.29752e+10	0	['CPS1', 'LANCL1', 'MYL1', 'ACADL', 'KANSL1L']	['CPS1']	[]	[]	[]	[]	140	GCST90200323	GCST90200425	HMDB0000064	HMDB0000043	3
GCST90199807_GCST90199728	hexadecanedioate (c16-dc)	10-nonadecenoate (19:1n9)	19	15979744	rs77420750	A	C	-0.138371	-9.16271	5.0608e-20	-0.0951672	-5.84572	5.04373e-09	0.0432041	2.64699	0.00812128	9.96628e+10	1	['CYP4F2', 'CYP4F11', 'OR10H1', 'OR10H5', 'OR10H4']	['CYP4F2']	[]	[]	[]	[]	10	GCST90199807	GCST90199728	HMDB0000672	HMDB0013622	NA
GCST90200359_GCST90199785	5-methylthioadenosine (mta)	isovalerylglycine	2	211540507	rs1047891	A	C	-0.326179	-14.2204	6.85049e-46	-0.106771	-6.5585	5.43532e-11	0.219408	12.2347	2.02929e-34	2.96226e+11	0	['CPS1', 'LANCL1', 'MYL1', 'ACADL', 'KANSL1L']	['CPS1']	[]	[]	[]	[]	140	GCST90200359	GCST90199785	HMDB0001173	HMDB00678	NA
GCST90200151_GCST90200173	5-dodecenoylcarnitine (c12:1)	glutamine conjugate of c6h10o2 (2)*	1	76192508	rs35630725;rs1890452	A	G	-0.215663	-12.5186	5.905e-36	-0.0865056	-5.44461	5.1919e-08	0.129157	8.34445	7.15486e-17	1.21166e+19	0	['ACADM', 'RABGGTB', 'MSH4', 'SLC44A5', 'ASB17']	[]	[]	['ACADM']	[]	[]	161	GCST90200151	GCST90200173	HMDB13326	NA	NA
GCST90199851_GCST90200630	androstenediol (3beta,17beta) disulfate (2)	NA	10	96815560	rs11572116	T	C	-0.248746	-10.6868	1.1733e-26	-0.0525735	-2.45089	0.0142504	0.196172	7.8692	3.56925e-15	3.04205e+11	0	['CYP2C8', 'CYP2C9', 'C10orf129', 'PDLIM1', 'CYP2C19']	['CYP2C8']	[]	[]	[]	[]	70	GCST90199851	GCST90200630	HMDB0240313	NA	NA
GCST90200033_GCST90200037	sphingomyelin (d18:2/23:0, d18:1/23:1, d17:1/24:1)*	1-stearoyl-2-linoleoyl-gpc (18:0/18:2)*	11	61557803	rs102275	C	T	-0.297655	-17.271	7.77757e-67	-0.0775543	-5.40034	6.65143e-08	0.220101	14.2515	4.38995e-46	5.64438e+20	0	['TMEM258', 'MYRF', 'FEN1', 'FADS2', 'FADS1']	[]	[]	[]	[]	[('Pure hypercholesterolaemia', 0.0949672455399436, 0.0163439424610803, 6.226905423359174e-09)]	62	GCST90200033	GCST90200037	NA	HMDB0008039	NA
GCST90200047_GCST90200049	sphingomyelin (d18:1/17:0, d17:1/18:0, d19:1/16:0)	myristoyl dihydrosphingomyelin (d18:0/14:0)*	14	64232386	rs17101394	A	G	0.22091	10.9432	7.16284e-28	0.186899	9.36494	7.60905e-21	-0.0340107	-1.71581	0.086196	1.0623e+07	0	['SGPP1', 'SYNE2', 'WDR89', 'PPP2R5E', 'ESR2']	[]	[]	[]	[]	[]	47	GCST90200047	GCST90200049	NA	HMDB0012085	NA
GCST90200110_GCST90199721	palmitoleoylcarnitine (c16:1)*	stearidonate (18:4n3)	5	131700794	rs388891	C	G	0.133974	8.4498	2.91793e-17	0.0916252	5.80406	6.47284e-09	-0.0423492	-2.66034	0.00780611	2.2183e+08	1	['SLC22A5', 'SLC22A4', 'C5orf56', 'P4HA2', 'PDLIM4']	[]	[]	[]	[]	[]	115	GCST90200110	GCST90199721	HMDB0240782	HMDB0006547	NA
GCST90200236_GCST90199704	undecenoylcarnitine (c11:1)	3-hydroxysebacate	1	47412477	rs57025390	G	C	0.514084	15.5006	3.43803e-54	0.264271	11.452	2.29774e-30	-0.249813	-10.158	3.05359e-24	6.68331e+23	0	['CYP4A11', 'CYP4X1', 'CYP4Z1', 'CYP4B1', 'CYP4A22']	['CYP4B1']	[]	[]	[]	[]	163	GCST90200236	GCST90199704	NA	HMDB0000350	NA
GCST90200367_GCST90199806	3-hydroxybutyrate (bhba)	tetradecanedioate (c14-dc)	1	47389613	rs12132488	T	C	0.218601	10.1941	2.10636e-24	0.0577898	2.49345	0.0126507	-0.160811	-7.11629	1.10874e-12	5.26375e+11	0	['CYP4A11', 'CYP4X1', 'CYP4B1', 'CYP4Z1', 'EFCAB14']	['CYP4B1']	[]	[]	[]	[]	163	GCST90200367	GCST90199806	HMDB0000011	HMDB0000872	NA
GCST90200237_GCST90199772	palmitoyl-sphingosine-phosphoethanolamine (d18:1/16:0)	1-stearoyl-gpe (18:0)	2	27730940	rs1260326	T	C	-0.16528	-8.63122	6.07019e-18	-0.0749792	-4.8176	1.45295e-06	0.0903011	5.87928	4.12045e-09	6.788e+08	1	['GCKR', 'FNDC4', 'IFT172', 'AC109829.1', 'KRTCAP3']	[]	[]	[]	[]	[]	152	GCST90200237	GCST90199772	NA	HMDB0011130	NA
GCST90200102_GCST90199749	1-palmitoleoyl-2-linolenoyl-gpc (16:1/18:3)*	gamma-glutamylthreonine	2	27730940	rs1260326	T	C	0.199631	9.20835	3.31173e-20	0.0932348	6.07551	1.23593e-09	-0.106396	-6.72112	1.80333e-11	5.44529e+08	0	['GCKR', 'FNDC4', 'IFT172', 'AC109829.1', 'KRTCAP3']	[]	[]	[]	[]	[]	152	GCST90200102	GCST90199749	HMDB0008008	HMDB0029159	NA
GCST90200349_GCST90200095	eicosapentaenoate (epa; 20:5n3)	1-linoleoyl-2-linolenoyl-gpc (18:2/18:3)*	11	61569830	rs174546	T	C	-0.44196	-20.1227	4.66776e-90	-0.205114	-13.2085	7.83355e-40	0.236846	15.0544	3.23128e-51	6.92254e+38	0	['FADS2', 'FADS1', 'FEN1', 'TMEM258', 'MYRF']	[]	[]	[]	[]	[]	62	GCST90200349	GCST90200095	HMDB0001999	HMDB0008141	NA
GCST90199871_GCST90200184	androstenediol (3beta,17beta) monosulfate (2)	3-formylindole	6	25822363	rs1185976	T	C	-0.195877	-8.43986	3.17712e-17	-0.101168	-6.0924	1.11229e-09	0.0947088	5.89161	3.82452e-09	3.50092e+07	1	['SLC17A1', 'SLC17A3', 'SLC17A4', 'SLC17A2', 'HIST1H2BA']	[]	[]	[]	[]	[]	111	GCST90199871	GCST90200184	HMDB0240429,HMDB0186954	HMDB29737	NA
GCST90200359_GCST90200018	5-methylthioadenosine (mta)	adipoylcarnitine (c6-dc)	6	160564476	rs662138	G	C	-0.275449	-11.4276	3.04551e-30	-0.114689	-5.79823	6.70183e-09	0.16076	8.23266	1.83099e-16	6.01211e+13	0	['SLC22A1', 'SLC22A2', 'IGF2R', 'SLC22A3', 'MAS1']	[]	[]	[]	[]	[]	97	GCST90200359	GCST90200018	HMDB0001173	HMDB0061677	NA
GCST90200332_GCST90199713	1-palmitoyl-2-linoleoyl-gpi (16:0/18:2)	docosapentaenoate (n3 dpa; 22:5n3)	11	61557803	rs102275	C	T	0.322772	14.6631	1.11116e-48	0.181636	11.2707	1.83153e-29	-0.141136	-9.12875	6.92928e-20	1.6483e+19	0	['TMEM258', 'MYRF', 'FEN1', 'FADS2', 'FADS1']	[]	[]	[]	[]	[]	62	GCST90200332	GCST90199713	HMDB0009784	HMDB0006528	NA
GCST90200293_GCST90200615	thyroxine	NA	2	234672722	rs4148324	G	T	-0.191044	-8.41879	3.80379e-17	-0.0956783	-5.9314	3.00354e-09	0.0953655	5.66408	1.47818e-08	7.89619e+07	1	['UGT1A10', 'UGT1A3', 'UGT1A5', 'UGT1A8', 'UGT1A1']	[]	[]	[]	[]	[]	138	GCST90200293	GCST90200615	HMDB0000248	NA	NA
GCST90200331_GCST90200621	1-palmitoyl-2-oleoyl-gpe (16:0/18:1)	NA	2	27742603	rs780093	T	C	0.175483	8.18607	2.69898e-16	0.088817	5.62696	1.83417e-08	-0.0866658	-5.57347	2.49713e-08	6.7958e+07	1	['GCKR', 'AC109829.1', 'FNDC4', 'IFT172', 'C2orf16']	[]	[]	[]	[]	[]	152	GCST90200331	GCST90200621	HMDB0005320	NA	NA
GCST90199841_GCST90200594	glycocholenate sulfate*	NA	7	75615006	rs1057868	T	C	-0.129686	-8.07059	6.99609e-16	-0.0389758	-2.29549	0.0217051	0.0907102	5.28935	1.22753e-07	1.7546e+08	1	['POR', 'STYXL1', 'MDH2', 'RHBDD2', 'CCL24']	['POR']	[]	[]	[]	[]	93	GCST90199841	GCST90200594	HMDB0242178	NA	NA
GCST90200167_GCST90200397	glutamine conjugate of c7h12o2*	palmitate (16:0)	1	76192508	rs35630725;rs1890452	A	G	0.152113	9.07227	1.16564e-19	0.111824	7.09503	1.29327e-12	-0.0402887	-2.55142	0.0107285	1.10949e+07	0	['ACADM', 'RABGGTB', 'MSH4', 'SLC44A5', 'ASB17']	[]	[]	[]	[]	[]	161	GCST90200167	GCST90200397	NA	HMDB0000220	NA
GCST90199880_GCST90200187	cis-4-decenoylcarnitine (c10:1)	tetradecadienoate (14:2)*	1	151898947	rs12562586	C	G	0.168636	11.6679	1.85888e-31	0.0440115	2.83751	0.00454668	-0.124625	-8.20987	2.21429e-16	1191197412850155	0	['THEM4', 'S100A10', 'THEM5', 'C2CD4D', 'RORC']	[]	[]	[]	[]	[]	155	GCST90199880	GCST90200187	HMDB0013205	HMDB0000560	NA
GCST90200577_GCST90200069	NA	phenylacetylglutamate	6	25783909	rs3757131	T	C	-0.315975	-11.7123	1.10292e-31	-0.150174	-7.25927	3.89181e-13	0.165801	9.72007	2.47621e-22	2.24514e+09	0	['SLC17A1', 'SLC17A4', 'SLC17A3', 'HIST1H2BA', 'HIST1H2AA']	['SLC17A4']	[]	[]	[]	[]	111	GCST90200577	GCST90200069	NA	HMDB0059772	NA
GCST90199719_GCST90200651	tauro-beta-muricholate	NA	7	99075038	rs148982377	C	T	1.40611	21.7444	7.81048e-105	0.932061	20.2869	1.67725e-91	-0.474046	-11.0552	2.06809e-28	2.14743e+13	0	['ZNF789', 'ZNF394', 'ATP5J2', 'ATP5J2-PTCD1', 'PTCD1']	[]	[]	[]	[]	[]	90	GCST90199719	GCST90200651	HMDB0000932	NA	NA
GCST90200557_GCST90200677	NA	n-acetylphenylalanine	6	25809069	rs1177442	A	G	0.240052	11.6635	1.95934e-31	0.092521	5.65687	1.54155e-08	-0.147531	-9.91858	3.45625e-23	1.76399e+08	0	['SLC17A1', 'SLC17A3', 'SLC17A4', 'HIST1H2BA', 'HIST1H2AA']	['SLC17A4']	[]	[]	[]	[]	111	GCST90200557	GCST90200677	NA	HMDB0000512	NA
GCST90200080_GCST90200538	1-palmitoyl-2-oleoyl-gpi (16:0/18:1)*	NA	11	61588305	rs174564	G	A	0.206836	8.95156	3.50505e-19	0.105845	6.56387	5.24296e-11	-0.100991	-6.05367	1.4158e-09	1.49583e+08	1	['FADS1', 'FADS2', 'FEN1', 'TMEM258', 'MYRF']	[]	[]	[]	[]	[]	62	GCST90200080	GCST90200538	HMDB0009783	NA	NA
GCST90200567_GCST90199796	NA	docosapentaenoate (n6 dpa; 22:5n6)	1	151879761	rs28415528	A	G	-0.247743	-15.5516	1.5527e-54	-0.220257	-13.7022	9.85265e-43	0.0274861	1.60681	0.108096	6.3455e+11	0	['THEM4', 'THEM5', 'C2CD4D', 'RORC', 'S100A10']	[]	[]	[]	[]	[]	155	GCST90200567	GCST90199796	NA	HMDB0001976	NA
GCST90199914_GCST90199649	oleoyl-linoleoyl-glycerol (18:1/18:2) [2]	1-stearoyl-2-arachidonoyl-gpi (18:0/20:4)	11	61549025	rs174533	A	G	0.320614	17.8949	1.29288e-71	0.0731247	4.42493	9.64715e-06	-0.247489	-15.5191	2.57714e-54	1.99333e+17	0	['TMEM258', 'MYRF', 'FEN1', 'FADS2', 'FADS1']	[]	[]	[]	[('FADS1', 'Brain_Cerebellum')]	[]	62	GCST90199914	GCST90199649	HMDB0007219	HMDB0009815	NA
GCST90200034_GCST90200123	tricosanoyl sphingomyelin (d18:1/23:0)*	sphingomyelin (d18:0/20:0, d16:0/22:0)*	1	224326348	rs6688818	C	T	0.14684	9.80712	1.04924e-22	0.0372584	2.59988	0.00932556	-0.109582	-7.18062	6.93962e-13	6.61393e+09	0	['FBXO28', 'DEGS1', 'NVL', 'AC138393.1', 'CNIH4']	[]	[]	[]	[('SPTLC3', 'Liver')]	[('Cholelithiasis', -0.0906853057512517, 0.0150297055117938, 1.6020971130429992e-09)]	153	GCST90200034	GCST90200123	HMDB0012105	NA	NA
GCST90200034_GCST90200123	tricosanoyl sphingomyelin (d18:1/23:0)*	sphingomyelin (d18:0/20:0, d16:0/22:0)*	20	12969400	rs680379	A	G	-0.341881	-22.6804	6.99082e-114	-0.0488797	-3.35289	0.000799739	0.293001	19.2326	1.97467e-82	2.82467e+31	0	['SPTLC3', 'ISM1', 'TASP1', 'ESF1', 'NDUFAF5']	[]	[]	[]	[('SPTLC3', 'Liver')]	[('Cholelithiasis', -0.0906853057512517, 0.0150297055117938, 1.6020971130429992e-09)]	5	GCST90200034	GCST90200123	HMDB0012105	NA	NA
GCST90199964_GCST90199860	etiocholanolone glucuronide	andro steroid monosulfate c19h28o6s (1)*	7	99075038	rs148982377	C	T	-1.13321	-21.7906	2.84715e-105	-0.30445	-7.0218	2.19021e-12	0.828762	20.0685	1.39061e-89	4884201290783056	0	['ZNF789', 'ZNF394', 'ATP5J2', 'ATP5J2-PTCD1', 'PTCD1']	[]	[]	[]	[]	[]	90	GCST90199964	GCST90199860	HMDB0004484	HMDB0002759	NA
GCST90199878_GCST90200129	sphingomyelin (d18:1/18:1, d18:2/18:0)	sphingomyelin (d18:2/21:0, d16:2/23:0)*	10	102075479	rs603424	A	G	0.122918	7.83102	4.83927e-15	0.0778336	4.16902	3.05906e-05	-0.0450841	-2.68841	0.00717932	6.32133e+09	1	['PKD2L1', 'BLOC1S2', 'SCD', 'CWF19L1', 'CHUK']	[]	[]	[]	[]	[]	67	GCST90199878	GCST90200129	HMDB0012101	NA	NA
GCST90199878_GCST90200129	sphingomyelin (d18:1/18:1, d18:2/18:0)	sphingomyelin (d18:2/21:0, d16:2/23:0)*	20	12959094	rs4814175	A	T	-0.0989081	-8.02437	1.02049e-15	-0.032984	-2.24752	0.0246065	0.0659241	5.01499	5.30352e-07	5.19703e+08	1	['SPTLC3', 'ISM1', 'TASP1', 'ESF1', 'NDUFAF5']	[]	[]	[]	[]	[]	5	GCST90199878	GCST90200129	HMDB0012101	NA	NA
GCST90199831_GCST90200601	1-stearoyl-2-oleoyl-gpe (18:0/18:1)	NA	11	61564299	rs4246215	T	G	0.180919	9.26555	1.94072e-20	0.097602	6.06902	1.28692e-09	-0.0833166	-5.33875	9.35874e-08	6.63116e+10	1	['FADS2', 'FEN1', 'FADS1', 'TMEM258', 'MYRF']	[]	[]	[]	[]	[]	62	GCST90199831	GCST90200601	HMDB0008993	NA	NA
GCST90200246_GCST90200530	3-hydroxydecanoylcarnitine	NA	16	16123459	rs924135	A	T	-0.116908	-9.03129	1.69666e-19	-0.0877207	-5.6643	1.47629e-08	0.0291878	1.78753	0.0738525	8.70114e+10	1	['ABCC1', 'ABCC6', 'FOPNL', 'MYH11', 'NOMO3']	[]	[]	[]	[]	[]	33	GCST90200246	GCST90200530	HMDB0061636	NA	NA
GCST90200035_GCST90200010	palmitoyl dihydrosphingomyelin (d18:0/16:0)*	sphingomyelin (d18:1/22:1, d18:2/22:0, d16:1/24:1)*	14	64232220	rs7160525	A	G	-0.395407	-19.4087	6.51879e-84	-0.185441	-9.2863	1.59738e-20	0.209966	11.0835	1.50941e-28	2.31547e+55	0	['SGPP1', 'SYNE2', 'WDR89', 'PPP2R5E', 'ESR2']	[]	[]	[]	[]	[]	47	GCST90200035	GCST90200010	HMDB0010168	HMDB0012104	NA
GCST90199871_GCST90199863	androstenediol (3beta,17beta) monosulfate (2)	16a-hydroxy dhea 3-sulfate	7	99075038	rs148982377	C	T	-1.39125	-30.8092	1.97441e-208	-0.346968	-8.47727	2.30534e-17	1.04428	26.9046	1.94095e-159	9.83054e+48	0	['ZNF789', 'ZNF394', 'ATP5J2', 'ATP5J2-PTCD1', 'PTCD1']	[]	[]	[]	[]	[]	90	GCST90199871	GCST90199863	HMDB0240429,HMDB0186954	HMDB0062544	NA
GCST90199871_GCST90199863	androstenediol (3beta,17beta) monosulfate (2)	16a-hydroxy dhea 3-sulfate	7	100197642	rs34048349	A	G	-0.760805	-11.2505	2.30281e-29	-0.269935	-4.49498	6.95753e-06	0.49087	8.25658	1.4991e-16	6.50987e+12	0	['FBXO24', 'PCOLCE', 'MOSPD3', 'LRCH4', 'TFR2']	[]	[]	[]	[]	[]	89	GCST90199871	GCST90199863	HMDB0240429,HMDB0186954	HMDB0062544	NA
GCST90199871_GCST90199863	androstenediol (3beta,17beta) monosulfate (2)	16a-hydroxy dhea 3-sulfate	10	96851277	rs56390141	G	A	-0.274299	-10.3134	6.12996e-25	-0.109675	-4.62155	3.80878e-06	0.164624	7.07573	1.48661e-12	2.42515e+12	0	['CYP2C8', 'CYP2C9', 'C10orf129', 'PDLIM1', 'SORBS1']	['CYP2C8']	[]	[]	[]	[]	70	GCST90199871	GCST90199863	HMDB0240429,HMDB0186954	HMDB0062544	NA
GCST90199879_GCST90199787	ergothioneine	homostachydrine*	5	131715565	rs2516788	C	G	-0.333802	-14.5376	6.99535e-48	-0.146258	-9.23678	2.54018e-20	0.187544	12.1716	4.40247e-34	6.29343e+13	0	['SLC22A5', 'C5orf56', 'SLC22A4', 'P4HA2', 'IRF1']	[]	[]	[]	[]	[]	115	GCST90199879	GCST90199787	HMDB0003045	HMDB0033433	NA
GCST90200051_GCST90199791	1-palmitoyl-2-dihomo-linolenoyl-gpc (16:0/20:3n3 or 6)*	1-arachidonoyl-gpe (20:4n6)*	11	61557803	rs102275	C	T	0.69682	35.8364	2.99585e-281	0.324366	20.9458	2.05111e-97	-0.372454	-23.753	1.0233e-124	3.41572e+156	0	['TMEM258', 'MYRF', 'FEN1', 'FADS2', 'FADS1']	[]	['FADS1', 'TMEM258']	[]	[('FADS1', 'Brain_Cerebellar_Hemisphere'), ('FADS1', 'Brain_Cerebellum'), ('FADS1', 'Muscle_Skeletal')]	[]	62	GCST90200051	GCST90199791	NA	HMDB0011517	NA
GCST90200564_GCST90200132	NA	linolenoylcarnitine (c18:3)*	5	131692462	rs273903	A	G	-0.183725	-9.70907	2.7584e-22	-0.0765908	-4.51144	6.43875e-06	0.107134	6.51211	7.41017e-11	2.6864e+11	0	['SLC22A4', 'SLC22A5', 'C5orf56', 'P4HA2', 'PDLIM4']	[]	[]	[]	[]	[]	115	GCST90200564	GCST90200132	NA	HMDB0006469	NA
GCST90199893_GCST90200176	cis-4-decenoate (10:1n6)*	glutamine conjugate of c6h10o2 (1)*	1	76186949	rs12091720	A	G	-0.461123	-23.3742	7.81513e-121	-0.325622	-20.4705	3.94652e-93	0.135501	8.37667	5.44466e-17	5.04984e+27	0	['ACADM', 'RABGGTB', 'MSH4', 'SLC44A5', 'ASB17']	[]	[]	['ACADM']	[]	[]	161	GCST90199893	GCST90200176	HMDB0004980	NA	NA
GCST90199947_GCST90200073	sphingomyelin (d18:2/16:0, d18:1/16:1)*	1-linoleoyl-2-arachidonoyl-gpc (18:2/20:4n6)*	6	11088007	rs58664468	A	C	-0.183886	-8.56669	1.06504e-17	-0.0747131	-4.47397	7.67797e-06	0.109173	6.12794	8.90219e-10	8.35855e+07	1	['SMIM13', 'ERVFRD-1', 'ELOVL2', 'NEDD9', 'SYCP2L']	[]	[]	[]	[]	[]	112	GCST90199947	GCST90200073	NA	HMDB0008147	NA
GCST90200367_GCST90199693	3-hydroxybutyrate (bhba)	3-hydroxydecanoate	1	151920040	rs7538652	T	G	0.231434	16.744	6.25858e-63	0.0248601	1.50527	0.132255	-0.206574	-12.8599	7.56573e-38	1.20886e+25	0	['S100A10', 'THEM4', 'S100A11', 'THEM5', 'C2CD4D']	[]	[]	[]	[]	[]	155	GCST90200367	GCST90199693	HMDB0000011	HMDB0002203	NA
GCST90200250_GCST90200172	deoxycholic acid 12-sulfate*	3-carboxy-4-methyl-5-pentyl-2-furanpropionate (3-cmpfp)**	10	101619779	rs112997117	C	T	-0.488259	-10.352	4.0991e-25	-0.27783	-7.90572	2.66385e-15	0.210429	6.50828	7.60156e-11	6.49862e+09	0	['ABCC2', 'DNMBP', 'CUTC', 'COX15', 'ENTPD7']	['ABCC2']	[]	[]	[]	[]	68	GCST90200250	GCST90200172	NA	HMDB0061643	NA
GCST90200175_GCST90200594	glycine conjugate of c10h14o2 (1)*	NA	7	75615006	rs1057868	T	C	-0.170177	-7.76239	8.33434e-15	-0.0794663	-4.62126	3.81412e-06	0.0907102	5.28935	1.22753e-07	1.47286e+07	1	['POR', 'STYXL1', 'MDH2', 'RHBDD2', 'CCL24']	['POR']	[]	[]	[]	[]	93	GCST90200175	GCST90200594	NA	NA	NA
GCST90200236_GCST90200534	undecenoylcarnitine (c11:1)	NA	1	47412477	rs57025390	G	C	0.381593	13.5122	1.32533e-41	0.264271	11.452	2.29774e-30	-0.117322	-5.05548	4.29311e-07	1.73371e+11	0	['CYP4A11', 'CYP4X1', 'CYP4Z1', 'CYP4B1', 'CYP4A22']	['CYP4B1']	[]	[]	[]	[]	163	GCST90200236	GCST90200534	NA	NA	NA
GCST90199851_GCST90200688	androstenediol (3beta,17beta) disulfate (2)	androsterone glucuronide	12	21331549	rs4149056	C	T	0.251912	13.122	2.46407e-39	0.210417	11.2849	1.5583e-29	-0.0414951	-2.27902	0.0226656	6.32409e+09	0	['SLCO1B1', 'RP11-125O5.2', 'SLCO1B7', 'SLCO1A2', 'LST3']	['SLCO1B1']	[]	['SULT2A1']	[]	[]	52	GCST90199851	GCST90200688	HMDB0240313	HMDB0002829	NA
GCST90199851_GCST90200688	androstenediol (3beta,17beta) disulfate (2)	androsterone glucuronide	19	48374950	rs62129966	A	C	-0.22583	-11.8058	3.64115e-32	-0.0556635	-2.97475	0.00293229	0.170167	9.45525	3.22265e-21	8.85062e+10	0	['SULT2A1', 'TPRX2P', 'CRX', 'TPRX1', 'SEPW1']	[]	[]	['SULT2A1']	[]	[]	7	GCST90199851	GCST90200688	HMDB0240313	HMDB0002829	NA
GCST90200062_GCST90200067	1-palmitoyl-2-arachidonoyl-gpi (16:0/20:4)*	1-stearoyl-2-linoleoyl-gpi (18:0/18:2)	11	61569830	rs174546	T	C	-0.357764	-19.6779	3.33728e-86	-0.149483	-9.24778	2.29199e-20	0.208281	13.4129	5.08069e-41	1.5224e+45	0	['FADS2', 'FADS1', 'FEN1', 'TMEM258', 'MYRF']	[]	['TMC4']	[]	[('FADS1', 'Brain_Cerebellar_Hemisphere'), ('MBOAT7', 'Liver'), ('TMC4', 'Adipose_Subcutaneous'), ('TMC4', 'Adipose_Visceral_Omentum'), ('TMC4', 'Adrenal_Gland'), ('TMC4', 'Artery_Coronary'), ('TMC4', 'Breast_Mammary_Tissue'), ('TMC4', 'Esophagus_Gastroesophageal_Junction'), ('TMC4', 'Esophagus_Mucosa'), ('TMC4', 'Esophagus_Muscularis'), ('TMC4', 'Heart_Atrial_Appendage'), ('TMC4', 'Heart_Left_Ventricle'), ('TMC4', 'Muscle_Skeletal'), ('TMC4', 'Skin_Not_Sun_Exposed_Suprapubic'), ('TMC4', 'Skin_Sun_Exposed_Lower_leg')]	[('Follicular cysts of skin and subcutaneous tissue', 0.1308795697797115, 0.0224563868465954, 5.603952976297427e-09), ('Pure hypercholesterolaemia', 0.0866542207609645, 0.0150212845620005, 7.985582415247583e-09)]	62	GCST90200062	GCST90200067	HMDB0009789	HMDB0009809	NA
GCST90200062_GCST90200067	1-palmitoyl-2-arachidonoyl-gpi (16:0/20:4)*	1-stearoyl-2-linoleoyl-gpi (18:0/18:2)	19	54677189	rs8736	T	C	-0.282362	-15.9197	4.62451e-57	-0.0726139	-4.60584	4.10796e-06	0.209748	13.8424	1.41451e-43	3.05872e+13	0	['MBOAT7', 'TMC4', 'LENG1', 'TSEN34', 'CNOT3']	['TMC4']	['TMC4']	[]	[('FADS1', 'Brain_Cerebellar_Hemisphere'), ('MBOAT7', 'Liver'), ('TMC4', 'Adipose_Subcutaneous'), ('TMC4', 'Adipose_Visceral_Omentum'), ('TMC4', 'Adrenal_Gland'), ('TMC4', 'Artery_Coronary'), ('TMC4', 'Breast_Mammary_Tissue'), ('TMC4', 'Esophagus_Gastroesophageal_Junction'), ('TMC4', 'Esophagus_Mucosa'), ('TMC4', 'Esophagus_Muscularis'), ('TMC4', 'Heart_Atrial_Appendage'), ('TMC4', 'Heart_Left_Ventricle'), ('TMC4', 'Muscle_Skeletal'), ('TMC4', 'Skin_Not_Sun_Exposed_Suprapubic'), ('TMC4', 'Skin_Sun_Exposed_Lower_leg')]	[('Follicular cysts of skin and subcutaneous tissue', 0.1308795697797115, 0.0224563868465954, 5.603952976297427e-09), ('Pure hypercholesterolaemia', 0.0866542207609645, 0.0150212845620005, 7.985582415247583e-09)]	6	GCST90200062	GCST90200067	HMDB0009789	HMDB0009809	NA
GCST90200136_GCST90200144	cerotoylcarnitine (c26)*	dihomo-linoleoylcarnitine (c20:2)*	6	53167763	rs3846910	G	A	0.152709	7.98294	1.42893e-15	0.090636	5.52487	3.29735e-08	-0.0620727	-3.69722	0.00021797	2.30756e+07	1	['ELOVL5', 'GCM1', 'GCLC', 'FBXO9', 'ICK']	[]	[]	[]	[]	[]	104	GCST90200136	GCST90200144	HMDB0006347	NA	NA
GCST90199879_GCST90199800	ergothioneine	tiglylcarnitine (c5:1-dc)	5	131661156	rs273913	T	C	-0.22153	-10.9835	4.58667e-28	-0.148456	-9.40762	5.075e-21	0.0730742	4.62153	3.80926e-06	1.10647e+07	0	['SLC22A4', 'P4HA2', 'SLC22A5', 'PDLIM4', 'C5orf56']	[]	[]	[]	[]	[]	115	GCST90199879	GCST90199800	HMDB0003045	HMDB0002366	NA
GCST90200020_GCST90199649	lignoceroyl sphingomyelin (d18:1/24:0)	1-stearoyl-2-arachidonoyl-gpi (18:0/20:4)	7	73020337	rs3812316	G	C	0.23686	8.91923	4.6953e-19	0.0999344	4.40978	1.03476e-05	-0.136926	-5.92882	3.05127e-09	6.49857e+09	1	['MLXIPL', 'TBL2', 'BCL7B', 'VPS37D', 'DNAJC30']	['MLXIPL']	[]	[]	[]	[]	94	GCST90200020	GCST90199649	HMDB0011697	HMDB0009815	NA
GCST90200214_GCST90200635	11beta-hydroxyandrosterone glucuronide	NA	2	31654155	rs72790679	A	G	-0.945864	-13.2966	2.42354e-40	-0.454672	-7.98173	1.44298e-15	0.491192	8.17731	2.90259e-16	1.19766e+24	0	['XDH', 'EHD3', 'CAPN14', 'GALNT14', 'MEMO1']	[]	[]	[]	[]	[]	150	GCST90200214	GCST90200635	HMDB0010351	NA	NA
GCST90200214_GCST90200635	11beta-hydroxyandrosterone glucuronide	NA	2	31989359	rs113017476	A	G	-0.837427	-16.4351	1.0729e-60	-0.41955	-10.4881	9.80117e-26	0.417877	9.55499	1.23595e-21	9.13522e+34	0	['MEMO1', 'DPY30', 'SPAST', 'XDH', 'SLC30A6']	[]	[]	[]	[]	[]	149	GCST90200214	GCST90200635	HMDB0010351	NA	NA
GCST90200214_GCST90200635	11beta-hydroxyandrosterone glucuronide	NA	2	32693881	rs74364753	G	C	-0.826868	-11.0604	1.95164e-28	-0.416912	-7.00718	2.43163e-12	0.409956	6.46011	1.04627e-10	1.24595e+16	0	['BIRC6', 'YIPF4', 'TTC27', 'NLRC4', 'SLC30A6']	[]	[]	[]	[]	[]	150	GCST90200214	GCST90200635	HMDB0010351	NA	NA
GCST90200214_GCST90200635	11beta-hydroxyandrosterone glucuronide	NA	2	33004063	rs113425774	A	G	-0.381388	-9.47854	2.57876e-21	-0.155055	-4.96325	6.93222e-07	0.226333	6.49822	8.12759e-11	3.15174e+10	0	['TTC27', 'BIRC6', 'LTBP1', 'YIPF4', 'NLRC4']	[]	[]	[]	[]	[]	149	GCST90200214	GCST90200635	HMDB0010351	NA	NA
GCST90200167_GCST90199774	glutamine conjugate of c7h12o2*	NA	5	131675864	rs272872	A	G	-0.185724	-10.545	5.35524e-26	-0.0559035	-3.39383	0.000689226	0.129821	7.87677	3.3595e-15	6.27329e+10	0	['SLC22A4', 'SLC22A5', 'P4HA2', 'PDLIM4', 'C5orf56']	[]	[]	[]	[]	[]	115	GCST90200167	GCST90199774	NA	NA	NA
GCST90200239_GCST90200414	tetradecadienedioate (c14:2-dc)*	myristate (14:0)	10	102075479	rs603424	A	G	-0.220746	-10.8273	2.55541e-27	-0.169129	-8.41065	4.07731e-17	0.0516166	2.68519	0.00724886	1.59556e+10	0	['PKD2L1', 'BLOC1S2', 'SCD', 'CWF19L1', 'CHUK']	[]	[]	[]	[]	[]	67	GCST90200239	GCST90200414	NA	HMDB0000806	NA
GCST90199900_GCST90200089	argininate*	methylsuccinoylcarnitine	6	160564476	rs662138	G	C	-0.381472	-14.7606	2.63111e-49	-0.22124	-11.3276	9.57576e-30	0.160232	7.95255	1.82708e-15	3.63943e+19	0	['SLC22A1', 'SLC22A2', 'IGF2R', 'SLC22A3', 'MAS1']	[]	[]	[]	[]	[('Disorders of lipoprotein metabolism and other lipidaemias', -0.2028722253062124, 0.0356166080728804, 1.2265035742449146e-08)]	97	GCST90199900	GCST90200089	HMDB0003148	NA	NA
GCST90200320_GCST90199669	dihomo-linoleate (20:2n6)	acetylcarnitine (c2)	5	131690241	rs272849	A	G	-0.156001	-11.0397	2.45772e-28	-0.0438771	-2.8128	0.00491127	0.112124	7.27705	3.41208e-13	1388312556407625	0	['SLC22A4', 'SLC22A5', 'C5orf56', 'P4HA2', 'PDLIM4']	[]	[]	[]	[]	[]	115	GCST90200320	GCST90199669	HMDB0005060	HMDB0000201	NA
GCST90200070_GCST90199792	1-(1-enyl-palmitoyl)-2-palmitoleoyl-gpc (p-16:0/16:1)*	1-palmitoyl-gpe (16:0)	2	27730940	rs1260326	T	C	-0.182453	-8.92273	4.54917e-19	-0.0955316	-6.28113	3.3612e-10	0.086921	5.60112	2.1297e-08	7.38859e+08	1	['GCKR', 'FNDC4', 'IFT172', 'AC109829.1', 'KRTCAP3']	[]	[]	[]	[]	[('Gout', -0.7599462926693578, 0.1246827551027479, 1.0941056721667363e-09)]	152	GCST90200070	GCST90199792	HMDB0011207	HMDB0011503	NA
GCST90200358_GCST90200039	arachidonate (20:4n6)	1-stearoyl-2-linoleoyl-gpe (18:0/18:2)*	11	61569830	rs174546	T	C	-0.597661	-23.6223	2.27482e-123	-0.315051	-20.1627	2.08004e-90	0.28261	17.7278	2.55708e-70	9.14373e+32	0	['FADS2', 'FADS1', 'FEN1', 'TMEM258', 'MYRF']	[]	['TMEM258']	[]	[('FADS1', 'Brain_Cerebellum')]	[('Pure hypercholesterolaemia', 0.0724840561538232, 0.0128981054382792, 1.912401433777269e-08)]	62	GCST90200358	GCST90200039	HMDB0001043	HMDB0008994	NA
GCST90199723_GCST90200414	5-dodecenoate (12:1n7)	myristate (14:0)	1	151879761	rs28415528	A	G	-0.073924	-7.98353	1.42209e-15	-0.0635298	-4.1303	3.6229e-05	0.0103942	0.657686	0.51074	2.54759e+10	1	['THEM4', 'THEM5', 'C2CD4D', 'RORC', 'S100A10']	[]	[]	[]	[]	[('Ischaemic heart disease, wide definition', -0.0982383586865326, 0.0177198848269856, 2.9570393518626523e-08)]	155	GCST90199723	GCST90200414	HMDB0000529	HMDB0000806	NA
GCST90199723_GCST90200414	5-dodecenoate (12:1n7)	myristate (14:0)	10	102075479	rs603424	A	G	-0.163875	-14.5484	5.97989e-48	-0.112258	-5.99829	1.99406e-09	0.0516166	2.68519	0.00724886	3.33461e+38	1	['PKD2L1', 'BLOC1S2', 'SCD', 'CWF19L1', 'CHUK']	[]	[]	[]	[]	[('Ischaemic heart disease, wide definition', -0.0982383586865326, 0.0177198848269856, 2.9570393518626523e-08)]	67	GCST90199723	GCST90200414	HMDB0000529	HMDB0000806	NA
GCST90200190_GCST90199750	dodecadienoate (12:2)*	laurylcarnitine (c12)	1	151927901	rs3007691	C	T	-0.147107	-9.86535	5.88282e-23	-0.113241	-7.42063	1.16567e-13	0.0338657	2.22239	0.0262568	1.98148e+09	0	['S100A10', 'THEM4', 'S100A11', 'THEM5', 'C2CD4D']	[]	[]	[]	[]	[]	155	GCST90200190	GCST90199750	NA	HMDB000225	NA
GCST90199844_GCST90200062	1-palmitoyl-2-linoleoyl-gpe (16:0/18:2)	1-palmitoyl-2-arachidonoyl-gpi (16:0/20:4)*	11	61588305	rs174564	G	A	0.573327	31.7168	9.113e-221	0.423895	27.3832	4.34529e-165	-0.149432	-9.27003	1.86089e-20	4.76823e+55	0	['FADS1', 'FADS2', 'FEN1', 'TMEM258', 'MYRF']	[]	['TMEM258']	[]	[('FADS1', 'Brain_Cerebellar_Hemisphere')]	[('Benign neoplasm of colon, rectum, anus and anal canal', -0.0674502742436902, 0.0113063594747172, 2.4359730306661673e-09), ('Pure hypercholesterolaemia', -0.0556258591993471, 0.0088734575290012, 3.638598764599148e-10)]	62	GCST90199844	GCST90200062	HMDB0005322	HMDB0009789	NA
GCST90200046_GCST90200068	1-stearoyl-2-docosahexaenoyl-gpc (18:0/22:6)	1,2-dilinoleoyl-gpe (18:2/18:2)*	11	61569830	rs174546	T	C	-0.478296	-19.4172	5.52491e-84	-0.247473	-15.9789	1.79321e-57	0.230823	13.1658	1.38047e-39	3.24569e+26	0	['FADS2', 'FADS1', 'FEN1', 'TMEM258', 'MYRF']	[]	[]	[]	[]	[('Follicular cysts of skin and subcutaneous tissue', 0.1226305228344428, 0.0211035946351176, 6.2144123144227925e-09), ('Pure hypercholesterolaemia', 0.0809364068020436, 0.0140185901836024, 7.76390947092607e-09)]	62	GCST90200046	GCST90200068	HMDB0008057	HMDB0009093	NA
GCST90199700_GCST90199912	3-hydroxylaurate	n-oleoyltaurine	1	46870761	rs324420	A	C	-0.279969	-15.8158	2.42232e-56	-0.0410265	-2.21782	0.0265673	0.238942	12.442	1.54623e-35	6.38329e+20	0	['FAAH', 'NSUN4', 'UQCRH', 'LRRC41', 'DMBX1']	['FAAH']	[]	[]	[]	[]	164	GCST90199700	GCST90199912	HMDB0000387	HMDB0242113	NA
GCST90200228_GCST90199722	3-hydroxyhexanoylcarnitine (1)	decanoylcarnitine (c10)	1	76224748	rs61622554	T	C	0.420593	24.0368	1.14805e-127	0.120991	7.62701	2.4027e-14	-0.299602	-18.9357	5.79779e-80	5.05011e+47	0	['ACADM', 'RABGGTB', 'MSH4', 'SLC44A5', 'ASB17']	[]	[]	['ACADM']	[]	[]	161	GCST90200228	GCST90199722	HMDB0013131	HMDB0000651	NA
GCST90200203_GCST90200190	indoleacetoylcarnitine*	dodecadienoate (12:2)*	1	151879761	rs28415528	A	G	0.270231	11.2713	1.81807e-29	0.155435	9.29129	1.52423e-20	-0.114796	-7.11979	1.08088e-12	8.38375e+08	0	['THEM4', 'THEM5', 'C2CD4D', 'RORC', 'S100A10']	[]	[]	[]	[]	[]	155	GCST90200203	GCST90200190	NA	NA	NA
GCST90199850_GCST90199860	5alpha-androstan-3alpha,17alpha-diol monosulfate	andro steroid monosulfate c19h28o6s (1)*	7	99075038	rs148982377	C	T	-1.52676	-22.1824	5.07515e-109	-0.697993	-11.3467	7.70203e-30	0.828762	20.0685	1.39061e-89	2.74003e+19	0	['ZNF789', 'ZNF394', 'ATP5J2', 'ATP5J2-PTCD1', 'PTCD1']	[]	[]	[]	[]	[]	90	GCST90199850	GCST90199860	HMDB0000412	HMDB0002759	NA
GCST90199820_GCST90199649	dihomo-linolenate (20:3n3 or n6)	1-stearoyl-2-arachidonoyl-gpi (18:0/20:4)	11	61581764	rs174560	C	T	0.360096	17.7437	1.92836e-70	0.0965603	5.95192	2.65023e-09	-0.263536	-16.2225	3.49715e-59	1.81353e+11	0	['FADS1', 'FADS2', 'FEN1', 'TMEM258', 'MYRF']	[]	['FADS1']	[]	[('FADS1', 'Brain_Cerebellum'), ('FADS1', 'Muscle_Skeletal')]	[]	62	GCST90199820	GCST90199649	HMDB0002925	HMDB0009815	NA
GCST90200453_GCST90200637	NA	NA	6	25802083	rs2328895	C	T	-0.349066	-15.159	6.6087e-52	-0.149639	-9.6461	5.10603e-22	0.199427	11.9702	5.09103e-33	7.70352e+18	0	['SLC17A1', 'SLC17A4', 'SLC17A3', 'HIST1H2BA', 'HIST1H2AA']	['SLC17A4']	[]	[]	[]	[]	111	GCST90200453	GCST90200637	NA	NA	NA
GCST90199721_GCST90200388	stearidonate (18:4n3)	palmitoleate (16:1n7)	10	102075479	rs603424	A	G	0.149984	10.7866	3.98145e-27	0.0218423	1.14434	0.252481	-0.128142	-6.7833	1.1746e-11	2950176672731548	0	['PKD2L1', 'BLOC1S2', 'SCD', 'CWF19L1', 'CHUK']	[]	[]	[]	[]	[]	67	GCST90199721	GCST90200388	HMDB0006547	HMDB0003229	NA
GCST90199721_GCST90200388	stearidonate (18:4n3)	palmitoleate (16:1n7)	11	61592362	rs174566	G	A	-0.125298	-11.2332	2.80098e-29	-0.117644	-7.69942	1.36689e-14	0.00765362	0.503932	0.614309	4.88005e+14	0	['FADS1', 'FADS2', 'FEN1', 'TMEM258', 'MYRF']	[]	[]	[]	[]	[]	62	GCST90199721	GCST90200388	HMDB0006547	HMDB0003229	NA
GCST90199860_GCST90200651	andro steroid monosulfate c19h28o6s (1)*	NA	7	99075038	rs148982377	C	T	1.30281	25.2802	5.2765e-141	0.828762	20.0685	1.39061e-89	-0.474046	-11.0552	2.06809e-28	2.63547e+51	0	['ZNF789', 'ZNF394', 'ATP5J2', 'ATP5J2-PTCD1', 'PTCD1']	[]	[]	[]	[]	[]	90	GCST90199860	GCST90200651	HMDB0002759	NA	NA
GCST90200367_GCST90200159	3-hydroxybutyrate (bhba)	dodecenedioate (c12:1-dc)*	1	47389613	rs12132488	T	C	0.197397	9.27165	1.83287e-20	0.0577898	2.49345	0.0126507	-0.139607	-6.17807	6.48915e-10	3.54043e+10	0	['CYP4A11', 'CYP4X1', 'CYP4B1', 'CYP4Z1', 'EFCAB14']	['CYP4B1']	[]	[]	[]	[]	163	GCST90200367	GCST90200159	HMDB0000011	HMDB0000933	NA
GCST90200268_GCST90200690	n-acetyl-2-aminoadipate	n-acetyl-1-methylhistidine*	6	25842032	rs1165150	C	T	0.148363	7.77298	7.66609e-15	0.0697818	4.31909	1.56674e-05	-0.0785814	-4.972	6.62671e-07	8.64418e+07	1	['SLC17A3', 'SLC17A1', 'SLC17A4', 'SLC17A2', 'HIST1H2BA']	['SLC17A4']	[]	[]	[]	[]	111	GCST90200268	GCST90200690	HMDB0062715	HMDB0240340	NA
GCST90200359_GCST90200366	5-methylthioadenosine (mta)	creatinine	2	211540507	rs1047891	A	C	-0.150607	-8.67094	4.28571e-18	-0.106771	-6.5585	5.43532e-11	0.0438361	3.0366	0.0023926	1.26824e+07	1	['CPS1', 'LANCL1', 'MYL1', 'ACADL', 'KANSL1L']	['CPS1']	[]	[]	[]	[]	140	GCST90200359	GCST90200366	HMDB0001173	HMDB0000562	5
GCST90200249_GCST90200152	branched-chain, straight-chain, or cyclopropyl 12:1 fatty acid*	2-butenoylglycine	1	76192508	rs35630725;rs1890452	A	G	-0.193618	-9.34154	9.49413e-21	-0.0682773	-4.38299	1.17063e-05	0.125341	7.12622	1.0316e-12	1.08657e+08	0	['ACADM', 'RABGGTB', 'MSH4', 'SLC44A5', 'ASB17']	[]	[]	[]	[]	[]	161	GCST90200249	GCST90200152	NA	HMDB0341232	NA
GCST90200246_GCST90199700	3-hydroxydecanoylcarnitine	3-hydroxylaurate	1	151879761	rs28415528	A	G	0.132828	10.6194	2.42221e-26	0.0274161	1.69595	0.0898948	-0.105412	-6.5148	7.27887e-11	3005046058879090	0	['THEM4', 'THEM5', 'C2CD4D', 'RORC', 'S100A10']	[]	[]	[]	[]	[]	155	GCST90200246	GCST90199700	HMDB0061636	HMDB0000387	NA
GCST90200246_GCST90199700	3-hydroxydecanoylcarnitine	3-hydroxylaurate	16	16127235	rs2062541	G	A	-0.103927	-8.54431	1.29302e-17	-0.0857212	-5.46468	4.63735e-08	0.0182057	1.15465	0.248234	3.58645e+09	1	['ABCC1', 'ABCC6', 'FOPNL', 'MYH11', 'NOMO3']	[]	[]	[]	[]	[]	33	GCST90200246	GCST90199700	HMDB0061636	HMDB0000387	NA
GCST90200344_GCST90200384	n6,n6,n6-trimethyllysine	guanidinoacetate	11	65143892	rs34400381	A	G	0.818712	14.4304	3.32941e-47	0.469497	11.5704	5.81871e-31	-0.349215	-8.62483	6.41887e-18	1.74767e+16	0	['SLC25A45', 'FRMD8', 'TIGD3', 'DPF2', 'CDC42EP2']	['SLC25A45']	[]	[]	[]	[]	59	GCST90200344	GCST90200384	HMDB0001325	HMDB0000128	NA
GCST90200253_GCST90200677	vanillic acid glycine	n-acetylphenylalanine	6	25813150	rs1165196	G	A	0.258051	12.2366	1.98254e-34	0.110839	6.84796	7.49113e-12	-0.147212	-9.90193	4.08316e-23	2.05956e+11	0	['SLC17A1', 'SLC17A3', 'SLC17A4', 'HIST1H2BA', 'HIST1H2AA']	['SLC17A4']	[]	[]	[]	[]	111	GCST90200253	GCST90200677	HMDB0060026	HMDB0000512	NA
GCST90200263_GCST90199796	(2 or 3)-decenoate (10:1n7 or n8)	docosapentaenoate (n6 dpa; 22:5n6)	11	61597212	rs174570	T	C	0.188765	8.95517	3.39212e-19	0.0265812	1.20534	0.228071	-0.162184	-7.00149	2.53248e-12	7.46578e+06	0	['FADS2', 'FADS1', 'FEN1', 'TMEM258', 'MYRF']	[]	[]	[]	[]	[]	62	GCST90200263	GCST90199796	NA	HMDB0001976	NA
GCST90200263_GCST90199796	(2 or 3)-decenoate (10:1n7 or n8)	docosapentaenoate (n6 dpa; 22:5n6)	14	74040136	rs151154986	A	G	-0.42038	-9.92983	3.08779e-23	-0.345378	-7.77786	7.37643e-15	0.0750023	1.6155	0.106203	2.38891e+08	0	['ACOT2', 'HEATR4', 'ACOT4', 'ACOT1', 'ACOT6']	['ACOT2']	[]	[]	[]	[]	44	GCST90200263	GCST90199796	NA	HMDB0001976	NA
GCST90199710_GCST90200078	docosatrienoate (22:3n3)	1-myristoyl-2-arachidonoyl-gpc (14:0/20:4)*	11	61581764	rs174560	C	T	0.580127	25.6263	7.76128e-145	0.232683	12.7879	1.91477e-37	-0.347444	-22.0419	1.14284e-107	1.47249e+37	0	['FADS1', 'FADS2', 'FEN1', 'TMEM258', 'MYRF']	[]	['TMEM258']	[]	[('FADS1', 'Brain_Cerebellum'), ('FADS1', 'Muscle_Skeletal')]	[]	62	GCST90199710	GCST90200078	HMDB0002823	HMDB0007883	NA
GCST90199699_GCST90199754	3-methylxanthine	7-methylxanthine	15	75027880	rs2472297	T	C	-0.0800052	-8.67241	4.23064e-18	0.0313228	1.7508	0.079981	0.111328	6.17148	6.76524e-10	1.59911e+08	1	['CYP1A1', 'CYP1A2', 'EDC3', 'CSK', 'LMAN1L']	[]	[]	[]	[]	[('Malignant neoplasm of bronchus and lung, excluding all cancers (controls excluding all cancers)', 0.376967165873201, 0.0423784264251369, 5.828213330568512e-19)]	216	GCST90199699	GCST90199754	HMDB0001886	HMDB0001991	NA
GCST90199699_GCST90199754	3-methylxanthine	7-methylxanthine	19	41353107	rs56113850	T	C	-0.116899	-14.5106	1.03767e-47	-0.102938	-6.60507	3.97335e-11	0.0139614	0.884405	0.376477	3.8291e+36	0	['CTC-490E21.12', 'CYP2A6', 'CYP2A7', 'EGLN2', 'RAB4B-EGLN2']	[]	[]	[]	[]	[('Malignant neoplasm of bronchus and lung, excluding all cancers (controls excluding all cancers)', 0.376967165873201, 0.0423784264251369, 5.828213330568512e-19)]	244	GCST90199699	GCST90199754	HMDB0001886	HMDB0001991	NA
GCST90199868_GCST90199681	n-acetyl-3-methylhistidine*	2-hydroxyoctanoate	2	73895765	rs6546869	A	G	0.638152	23.7409	1.36565e-124	0.416049	21.9077	2.19418e-106	-0.222103	-12.1037	1.00949e-33	1.60669e+18	0	['NAT8', 'ALMS1', 'TPRKB', 'DUSP11', 'C2orf78']	['ALMS1', 'NAT8']	[]	[]	[]	[]	146	GCST90199868	GCST90199681	HMDB0240341	HMDB0002264	NA
GCST90200035_GCST90200047	palmitoyl dihydrosphingomyelin (d18:0/16:0)*	sphingomyelin (d18:1/17:0, d17:1/18:0, d19:1/16:0)	14	64235556	rs7157785	T	G	-0.371812	-17.3882	1.01341e-67	-0.186254	-9.38932	6.03907e-21	0.185558	9.37214	7.10787e-21	5.95916e+46	0	['SGPP1', 'SYNE2', 'WDR89', 'PPP2R5E', 'ESR2']	[]	[]	[]	[]	[]	47	GCST90200035	GCST90200047	HMDB0010168	NA	NA
GCST90199887_GCST90199923	(16 or 17)-methylstearate (a19:0 or i19:0)	n-palmitoylglycine	1	46870761	rs324420	A	C	-0.353141	-22.6095	3.49623e-113	-0.0175581	-0.93979	0.347325	0.335583	18.5287	1.21123e-76	3.4644e+36	0	['FAAH', 'NSUN4', 'UQCRH', 'LRRC41', 'DMBX1']	['FAAH']	[]	[]	[]	[]	164	GCST90199887	GCST90199923	HMDB0037397	HMDB0013034	NA
GCST90199887_GCST90199923	(16 or 17)-methylstearate (a19:0 or i19:0)	n-palmitoylglycine	2	211540507	rs1047891	A	C	-0.256265	-18.533	1.11934e-76	-0.00940243	-0.570494	0.568343	0.246863	15.3326	4.62864e-53	4.13515e+23	0	['CPS1', 'LANCL1', 'MYL1', 'ACADL', 'KANSL1L']	['CPS1']	[]	[]	[]	[]	140	GCST90199887	GCST90199923	HMDB0037397	HMDB0013034	NA
GCST90200075_GCST90200054	1-(1-enyl-palmitoyl)-2-linoleoyl-gpe (p-16:0/18:2)*	1-palmitoyl-2-arachidonoyl-gpe (16:0/20:4)*	11	61593816	rs174568	T	C	0.310472	13.0479	6.53512e-39	0.171246	10.597	3.07571e-26	-0.139226	-8.58874	8.79307e-18	4.70642e+12	0	['FADS1', 'FADS2', 'FEN1', 'TMEM258', 'MYRF']	[]	[]	[]	[]	[('Disorders of lipoprotein metabolism and other lipidaemias', -0.105879754537685, 0.0189818704143405, 2.433820734417025e-08), ('Pure hypercholesterolaemia', -0.1282613597634327, 0.0225397069814816, 1.2669565525178462e-08)]	62	GCST90200075	GCST90200054	HMDB0011343	HMDB0005323	NA
GCST90200309_GCST90200317	vanillylmandelate (vma)	homovanillate (hva)	9	136522274	rs6271	T	C	-0.280933	-7.91074	2.55854e-15	-0.130262	-5.14648	2.65422e-07	0.150671	4.67536	2.93436e-06	1.0374e+08	1	['DBH', 'SARDH', 'FAM163B', 'ADAMTSL2', 'VAV2']	['DBH']	[]	[]	[]	[]	220	GCST90200309	GCST90200317	HMDB0000291	HMDB0000118	5
GCST90200246_GCST90200567	3-hydroxydecanoylcarnitine	NA	1	151879761	rs28415528	A	G	0.247673	18.6149	2.43416e-77	0.0274161	1.69595	0.0898948	-0.220257	-13.7022	9.85265e-43	4.04766e+34	0	['THEM4', 'THEM5', 'C2CD4D', 'RORC', 'S100A10']	[]	[]	[]	[]	[]	155	GCST90200246	GCST90200567	HMDB0061636	NA	NA
GCST90200516_GCST90200700	NA	decadienedioic acid (c10:2-dc)**	6	25802083	rs2328895	C	T	-0.30234	-13.6671	1.59567e-42	-0.138448	-8.63982	5.62996e-18	0.163892	10.864	1.71104e-27	1072298120868606	0	['SLC17A1', 'SLC17A4', 'SLC17A3', 'HIST1H2BA', 'HIST1H2AA']	['SLC17A4']	[]	[]	[]	[]	111	GCST90200516	GCST90200700	NA	HMDB0242172	NA
GCST90200002_GCST90200543	6-hydroxyindole sulfate	NA	19	41353107	rs56113850	T	C	0.187523	11.7862	4.5976e-32	0.109573	7.19956	6.04067e-13	-0.0779498	-5.55923	2.70974e-08	1.31388e+19	0	['CTC-490E21.12', 'CYP2A6', 'CYP2A7', 'EGLN2', 'RAB4B-EGLN2']	[]	[]	[]	[]	[]	244	GCST90200002	GCST90200543	HMDB0000682	NA	NA
GCST90200709_GCST90200623	NA	NA	10	61413353	rs12356193	G	A	0.415863	18.0474	8.27035e-73	0.272161	13.0756	4.53901e-39	-0.143702	-6.80907	9.82323e-12	5.4883e+33	0	['SLC16A9', 'CCDC6', 'FAM13C', 'C10orf40', 'ANK3']	[]	[]	[]	[]	[]	74	GCST90200709	GCST90200623	NA	NA	NA
GCST90199863_GCST90200590	16a-hydroxy dhea 3-sulfate	NA	10	96848749	rs11598823	T	A	0.205177	9.84474	7.22237e-23	0.164289	7.0686	1.5651e-12	-0.0408876	-1.64416	0.100143	2.16701e+10	0	['CYP2C8', 'CYP2C9', 'C10orf129', 'PDLIM1', 'SORBS1']	['CYP2C8']	[]	[]	[]	[]	70	GCST90199863	GCST90200590	HMDB0062544	NA	NA
GCST90200358_GCST90200042	arachidonate (20:4n6)	oleate/vaccenate (18:1)	11	61588305	rs174564	G	A	-0.323575	-27.7928	5.30192e-170	-0.31446	-20.1772	1.55226e-90	0.00911467	0.577543	0.563573	2.92773e+79	0	['FADS1', 'FADS2', 'FEN1', 'TMEM258', 'MYRF']	[]	['TMEM258']	[]	[('FADS1', 'Brain_Cerebellar_Hemisphere')]	[('Benign neoplasm of colon, rectum, anus and anal canal', 0.0750621951323187, 0.0115786476064634, 9.002867960373897e-11), ('Disorders of lipoprotein metabolism and other lipidaemias', 0.0491445291909939, 0.0084356229981191, 5.6828488376187475e-09), ('Follicular cysts of skin and subcutaneous tissue', 0.090740416359072, 0.0159304983844492, 1.226374475449154e-08), ('Pure hypercholesterolaemia', 0.0607764277057392, 0.0103271343822297, 3.977646765440281e-09)]	62	GCST90200358	GCST90200042	HMDB0001043	HMDB0003231,HMDB0000573,HMDB0240219,HMDB0000207	NA
GCST90199910_GCST90200090	1-(1-enyl-stearoyl)-gpe (p-18:0)*	dihomo-linolenoyl-choline	11	61581764	rs174560	C	T	-0.202244	-9.46921	2.81968e-21	-0.124804	-7.4677	8.16063e-14	0.0774404	4.2904	1.78353e-05	2.89417e+07	0	['FADS1', 'FADS2', 'FEN1', 'TMEM258', 'MYRF']	[]	[]	[]	[]	[]	62	GCST90199910	GCST90200090	NA	HMDB0240646	NA
GCST90200228_GCST90200181	3-hydroxyhexanoylcarnitine (1)	n,n,n-trimethyl-alanylproline betaine (tmap)	10	61429527	rs11006681	A	G	-0.222594	-9.74562	1.92594e-22	-0.151425	-7.52419	5.30497e-14	0.0711693	3.87814	0.000105258	2.75448e+08	0	['SLC16A9', 'CCDC6', 'C10orf40', 'FAM13C', 'ANK3']	[]	[]	[]	[]	[('Gout', 0.4725304929997684, 0.068121541269083, 4.017069670569447e-12)]	74	GCST90200228	GCST90200181	HMDB0013131	HMDB0240365	NA
GCST90199918_GCST90200677	carboxyethyl-gaba	n-acetylphenylalanine	6	25818766	rs1165152	A	G	0.284383	13.5624	6.69033e-42	0.137002	8.91725	4.77997e-19	-0.147381	-9.91043	3.75023e-23	5.60545e+18	0	['SLC17A1', 'SLC17A3', 'SLC17A4', 'HIST1H2BA', 'HIST1H2AA']	['SLC17A4']	[]	[]	[]	[]	111	GCST90199918	GCST90200677	HMDB0002201	HMDB0000512	NA
GCST90200243_GCST90200052	hydroxypalmitoyl sphingomyelin (d18:1/16:0(oh))**	1-(1-enyl-palmitoyl)-2-arachidonoyl-gpc (p-16:0/20:4)*	11	61588305	rs174564	G	A	0.751285	34.453	4.05936e-260	0.276542	17.7882	8.72849e-71	-0.474743	-31.0375	1.68375e-211	4.14783e+48	0	['FADS1', 'FADS2', 'FEN1', 'TMEM258', 'MYRF']	[]	[]	[]	[('FADS1', 'Brain_Cerebellar_Hemisphere')]	[('Benign neoplasm of colon, rectum, anus and anal canal', -0.0657509165431102, 0.0111361646694729, 3.542128911610514e-09), ('Pure hypercholesterolaemia', -0.0514126643461167, 0.0089588563761444, 9.537617392175917e-09)]	62	GCST90200243	GCST90200052	NA	HMDB0011220	NA
GCST90200358_GCST90199730	arachidonate (20:4n6)	myristoylcarnitine (c14)	5	131670178	rs272880	C	T	-0.181052	-9.9838	1.79454e-23	-0.0651748	-3.9362	8.27822e-05	0.115877	7.15502	8.366e-13	4.66191e+10	0	['SLC22A4', 'SLC22A5', 'P4HA2', 'PDLIM4', 'C5orf56']	[]	[]	[]	[]	[]	115	GCST90200358	GCST90199730	HMDB0001043	HMDB000506	NA
GCST90200664_GCST90200647	NA	NA	10	100148058	rs4539242	C	T	-0.249329	-10.2722	9.40471e-25	-0.103205	-6.51831	7.11055e-11	0.146124	7.26457	3.74216e-13	3.97903e+11	0	['PYROXD2', 'HPS1', 'HPSE2', 'LOXL4', 'R3HCC1L']	['PYROXD2']	[]	[]	[]	[]	69	GCST90200664	GCST90200647	NA	NA	NA
GCST90200219_GCST90199850	cholic acid glucuronide	5alpha-androstan-3alpha,17alpha-diol monosulfate	4	69355709	rs62317882	T	C	-0.600553	-18.141	1.51261e-73	-0.330042	-11.8012	3.84945e-32	0.270511	14.7948	1.58265e-49	1.0463e+24	0	['TMPRSS11E', 'UGT2B17', 'YTHDC1', 'UGT2B15', 'TMPRSS11B']	[]	[]	[]	[]	[]	124	GCST90200219	GCST90199850	HMDB0002577	HMDB0000412	NA
GCST90199835_GCST90199871	5alpha-androstan-3beta,17beta-diol disulfate	androstenediol (3beta,17beta) monosulfate (2)	12	21343833	rs73079476	C	A	0.273236	15.8682	1.05208e-56	0.155848	8.69265	3.54067e-18	-0.117388	-5.68919	1.2764e-08	3.36539e+38	0	['SLCO1B1', 'RP11-125O5.2', 'SLCO1A2', 'SLCO1B7', 'LST3']	['SLCO1B1']	[]	[]	[]	[]	52	GCST90199835	GCST90199871	HMDB00493	HMDB0240429,HMDB0186954	NA
GCST90199821_GCST90200073	1-linoleoyl-gpi (18:2)*	1-linoleoyl-2-arachidonoyl-gpc (18:2/20:4n6)*	11	61581764	rs174560	C	T	0.475112	22.4561	1.11521e-111	0.16107	9.89282	4.47234e-23	-0.314042	-19.5352	5.51305e-85	4.94349e+26	0	['FADS1', 'FADS2', 'FEN1', 'TMEM258', 'MYRF']	[]	[]	[]	[('FADS1', 'Brain_Cerebellum'), ('FADS1', 'Esophagus_Mucosa'), ('FADS1', 'Muscle_Skeletal')]	[]	62	GCST90199821	GCST90200073	HMDB0240597	HMDB0008147	NA
GCST90200377_GCST90200639	histidine	NA	2	211540507	rs1047891	A	C	-0.220371	-8.954	3.42833e-19	-0.0942079	-5.70397	1.17049e-08	0.126163	6.54159	6.08696e-11	1.77549e+08	1	['CPS1', 'LANCL1', 'MYL1', 'ACADL', 'KANSL1L']	['CPS1']	[]	[]	[]	[]	140	GCST90200377	GCST90200639	HMDB0000177	NA	NA
GCST90200148_GCST90200190	eicosenoylcarnitine (c20:1)*	dodecadienoate (12:2)*	1	151862661	rs1060870	G	A	0.181631	9.99862	1.54542e-23	0.0643459	4.19457	2.73395e-05	-0.117285	-7.69627	1.40095e-14	9.0652e+08	0	['THEM4', 'THEM5', 'C2CD4D', 'RORC', 'LINGO4']	[]	[]	[]	[]	[]	155	GCST90200148	GCST90200190	HMDB0240746	NA	NA
GCST90200550_GCST90200523	NA	NA	4	70341550	rs1569342	A	G	0.186444	13.0873	3.89389e-39	0.015125	0.855661	0.392186	-0.171319	-9.54423	1.37117e-21	3.52134e+17	0	['UGT2B4', 'UGT2A1', 'UGT2A2', 'UGT2A1', 'UGT2B28']	['UGT2B4']	['HSD17B12']	[]	[('HSD17B12', 'Adrenal_Gland'), ('HSD17B12', 'Brain_Anterior_cingulate_cortex_BA24'), ('HSD17B12', 'Brain_Caudate_basal_ganglia'), ('HSD17B12', 'Brain_Cerebellar_Hemisphere'), ('HSD17B12', 'Brain_Cortex'), ('HSD17B12', 'Brain_Frontal_Cortex_BA9'), ('HSD17B12', 'Brain_Hippocampus'), ('HSD17B12', 'Brain_Hypothalamus'), ('HSD17B12', 'Brain_Nucleus_accumbens_basal_ganglia'), ('HSD17B12', 'Brain_Putamen_basal_ganglia'), ('HSD17B12', 'Brain_Spinal_cord_cervical_c-1'), ('HSD17B12', 'Colon_Sigmoid'), ('HSD17B12', 'Heart_Left_Ventricle'), ('HSD17B12', 'Liver'), ('HSD17B12', 'Pituitary'), ('HSD17B12', 'Prostate'), ('HSD17B12', 'Spleen'), ('HSD17B12', 'Testis'), ('HSD17B12', 'Thyroid')]	[]	121	GCST90200550	GCST90200523	NA	NA	NA
GCST90200550_GCST90200523	NA	NA	11	43876698	rs11555762	T	C	-0.318947	-24.3535	5.3184e-131	-0.252237	-15.6608	2.80497e-55	0.0667096	4.01184	6.02485e-05	5.27409e+75	0	['HSD17B12', 'ALKBH3', 'C11orf96', 'ACCSL', 'ACCS']	['HSD17B12']	['HSD17B12']	[]	[('HSD17B12', 'Adrenal_Gland'), ('HSD17B12', 'Brain_Anterior_cingulate_cortex_BA24'), ('HSD17B12', 'Brain_Caudate_basal_ganglia'), ('HSD17B12', 'Brain_Cerebellar_Hemisphere'), ('HSD17B12', 'Brain_Cortex'), ('HSD17B12', 'Brain_Frontal_Cortex_BA9'), ('HSD17B12', 'Brain_Hippocampus'), ('HSD17B12', 'Brain_Hypothalamus'), ('HSD17B12', 'Brain_Nucleus_accumbens_basal_ganglia'), ('HSD17B12', 'Brain_Putamen_basal_ganglia'), ('HSD17B12', 'Brain_Spinal_cord_cervical_c-1'), ('HSD17B12', 'Colon_Sigmoid'), ('HSD17B12', 'Heart_Left_Ventricle'), ('HSD17B12', 'Liver'), ('HSD17B12', 'Pituitary'), ('HSD17B12', 'Prostate'), ('HSD17B12', 'Spleen'), ('HSD17B12', 'Testis'), ('HSD17B12', 'Thyroid')]	[]	63	GCST90200550	GCST90200523	NA	NA	NA
GCST90200377_GCST90199798	histidine	isobutyrylglycine	2	211540507	rs1047891	A	C	-0.32048	-14.2155	7.33989e-46	-0.0942079	-5.70397	1.17049e-08	0.226272	12.9687	1.84222e-38	2.50987e+07	0	['CPS1', 'LANCL1', 'MYL1', 'ACADL', 'KANSL1L']	['CPS1']	[]	[]	[]	[]	140	GCST90200377	GCST90199798	HMDB0000177	HMDB0000730	NA
GCST90200198_GCST90200578	2-hydroxysebacate	NA	1	47311123	rs11584320	A	G	-0.398493	-11.8197	3.08665e-32	-0.181478	-7.45085	9.27442e-14	0.217015	9.05814	1.3269e-19	4.29882e+12	0	['CYP4B1', 'CYP4A11', 'CYP4X1', 'EFCAB14', 'ATPAF1']	['CYP4B1']	[]	[]	[]	[]	163	GCST90200198	GCST90200578	HMDB0000424	NA	NA
GCST90199835_GCST90200179	5alpha-androstan-3beta,17beta-diol disulfate	glyco-beta-muricholate**	7	99075038	rs148982377	C	T	-1.56059	-25.5063	1.67691e-143	-0.671549	-18.8298	4.30126e-79	0.889039	20.8194	2.88686e-96	1.72154e+47	0	['ZNF789', 'ZNF394', 'ATP5J2', 'ATP5J2-PTCD1', 'PTCD1']	[]	[]	[]	[]	[]	90	GCST90199835	GCST90200179	HMDB00493	HMDB0341323	NA
GCST90199923_GCST90199674	n-palmitoylglycine	3-hydroxymyristate	1	46870761	rs324420	A	C	0.372738	21.3975	1.40919e-101	0.335583	18.5287	1.21123e-76	-0.037155	-2.01514	0.0438897	8.59522e+24	0	['FAAH', 'NSUN4', 'UQCRH', 'LRRC41', 'DMBX1']	['FAAH']	[]	[]	[]	[]	164	GCST90199923	GCST90199674	HMDB0013034	HMDB0061656,HMDB0010731	NA
GCST90199995_GCST90199770	sphingomyelin (d18:1/20:2, d18:2/20:1, d16:1/22:2)*	1-arachidonylglycerol (20:4)	11	61588305	rs174564	G	A	0.451518	21.1244	4.74861e-99	0.180906	12.2535	1.60868e-34	-0.270612	-16.8889	5.43367e-64	1.14426e+35	0	['FADS1', 'FADS2', 'FEN1', 'TMEM258', 'MYRF']	[]	[]	[]	[('FADS1', 'Brain_Cerebellar_Hemisphere')]	[]	62	GCST90199995	GCST90199770	NA	HMDB0011578	NA
GCST90199851_GCST90199752	androstenediol (3beta,17beta) disulfate (2)	epiandrosterone sulfate	10	5245196	rs74827952	A	G	-0.217032	-10.3073	6.53248e-25	-0.131323	-6.76466	1.33624e-11	0.0857093	4.18411	2.86292e-05	2.04553e+13	0	['AKR1C4', 'AKR1CL1', 'AKR1C3', 'UCN3', 'AKR1C2']	['AKR1C4']	[]	[]	[]	[]	76	GCST90199851	GCST90199752	HMDB0240313	HMDB0062657	NA
GCST90199851_GCST90199752	androstenediol (3beta,17beta) disulfate (2)	epiandrosterone sulfate	10	5258450	rs4881413	T	G	-0.213605	-10.1748	2.56879e-24	-0.126678	-6.54403	5.98833e-11	0.0869271	4.25669	2.07478e-05	2.33119e+13	0	['AKR1C4', 'AKR1CL1', 'AKR1C3', 'UCN3', 'TUBAL3']	[]	[]	[]	[]	[]	217	GCST90199851	GCST90199752	HMDB0240313	HMDB0062657	NA
GCST90199851_GCST90199752	androstenediol (3beta,17beta) disulfate (2)	epiandrosterone sulfate	10	5262965	rs2151901	C	A	-0.213883	-10.1851	2.31019e-24	-0.126074	-6.51081	7.47472e-11	0.0878088	4.29873	1.71782e-05	3.23555e+13	0	['AKR1C4', 'AKR1CL1', 'AKR1C3', 'UCN3', 'TUBAL3']	[]	[]	[]	[]	[]	285	GCST90199851	GCST90199752	HMDB0240313	HMDB0062657	NA
GCST90199923_GCST90199731	n-palmitoylglycine	10-heptadecenoate (17:1n7)	1	46870761	rs324420	A	C	0.353551	22.5867	5.85415e-113	0.335583	18.5287	1.21123e-76	-0.0179676	-0.991485	0.321449	2.06902e+36	0	['FAAH', 'NSUN4', 'UQCRH', 'LRRC41', 'DMBX1']	['FAAH']	[]	[]	[]	[]	164	GCST90199923	GCST90199731	HMDB0013034	HMDB0060038	NA
GCST90199923_GCST90199731	n-palmitoylglycine	10-heptadecenoate (17:1n7)	2	211540507	rs1047891	A	C	0.252015	18.1633	1.0078e-73	0.246863	15.3326	4.62864e-53	-0.00515228	-0.321684	0.747692	4.59282e+20	0	['CPS1', 'LANCL1', 'MYL1', 'ACADL', 'KANSL1L']	['CPS1']	[]	[]	[]	[]	140	GCST90199923	GCST90199731	HMDB0013034	HMDB0060038	NA
GCST90200076_GCST90200053	1-(1-enyl-stearoyl)-2-linoleoyl-gpe (p-18:0/18:2)*	sphingomyelin (d18:1/21:0, d17:1/22:0, d16:1/23:0)*	19	45412079	rs7412	T	C	0.334984	10.2776	8.88834e-25	0.218185	7.92636	2.25659e-15	-0.116799	-4.50188	6.73553e-06	2.53882e+09	0	['APOE', 'TOMM40', 'APOC1', 'PVRL2', 'APOC4']	['APOE']	[]	[]	[]	[('Pure hypercholesterolaemia', -1.114500274125863, 0.1970476781928002, 1.54947848282338e-08)]	8	GCST90200076	GCST90200053	HMDB0011376	NA	NA
GCST90199700_GCST90199713	3-hydroxylaurate	docosapentaenoate (n3 dpa; 22:5n3)	1	151879761	rs28415528	A	G	-0.122676	-9.95676	2.35621e-23	-0.105412	-6.5148	7.27887e-11	0.0172637	1.08412	0.27831	3.08922e+12	0	['THEM4', 'THEM5', 'C2CD4D', 'RORC', 'S100A10']	[]	[]	[]	[]	[]	155	GCST90199700	GCST90199713	HMDB0000387	HMDB0006528	NA
GCST90199700_GCST90199713	3-hydroxylaurate	docosapentaenoate (n3 dpa; 22:5n3)	11	61606683	rs174581	A	G	0.130768	10.9016	1.13215e-27	-0.00612354	-0.387669	0.698261	-0.136892	-8.85717	8.20709e-19	7.24911e+08	0	['FADS2', 'FADS1', 'FADS3', 'FEN1', 'TMEM258']	[]	[]	[]	[]	[]	62	GCST90199700	GCST90199713	HMDB0000387	HMDB0006528	NA
GCST90200158_GCST90199680	3-hydroxyoleoylcarnitine	3-hydroxyoctanoate	1	151879761	rs28415528	A	G	0.159594	10.0484	9.33853e-24	0.0401984	2.40712	0.0160789	-0.119396	-7.34099	2.12026e-13	2.27044e+10	0	['THEM4', 'THEM5', 'C2CD4D', 'RORC', 'S100A10']	[]	[]	[]	[]	[]	155	GCST90200158	GCST90199680	HMDB0240761	HMDB0001954	NA
GCST90200336_GCST90200060	n-palmitoyl-sphingosine (d18:1/16:0)	1-(1-enyl-palmitoyl)-2-linoleoyl-gpc (p-16:0/18:2)*	11	116648917	rs964184	G	C	0.248114	8.28896	1.14243e-16	0.13153	5.83111	5.50601e-09	-0.116584	-5.181	2.20694e-07	4.81957e+07	1	['ZNF259', 'BUD13', 'APOA5', 'APOA4', 'APOC3']	[]	[]	[]	[]	[]	248	GCST90200336	GCST90200060	HMDB0004949	HMDB0011211	NA
GCST90200018_GCST90200708	adipoylcarnitine (c6-dc)	NA	6	160564476	rs662138	G	C	0.282635	10.2678	9.83867e-25	0.16076	8.23266	1.83099e-16	-0.121875	-5.96246	2.48474e-09	1.86102e+08	0	['SLC22A1', 'SLC22A2', 'IGF2R', 'SLC22A3', 'MAS1']	[]	[]	[]	[]	[]	97	GCST90200018	GCST90200708	HMDB0061677	NA	NA
GCST90200201_GCST90200677	6-bromotryptophan	n-acetylphenylalanine	11	67414647	rs7108760	A	G	0.454026	15.55	1.5914e-54	0.192515	9.38502	6.2902e-21	-0.261511	-13.3838	7.5224e-41	4.7269e+13	0	['ACY3', 'TBX10', 'ALDH3B2', 'NUDT8', 'NDUFV1']	[]	[]	['ACY3']	[]	[]	197	GCST90200201	GCST90200677	HMDB0242168	HMDB0000512	NA
GCST90200076_GCST90199721	1-(1-enyl-stearoyl)-2-linoleoyl-gpe (p-18:0/18:2)*	stearidonate (18:4n3)	11	61569830	rs174546	T	C	0.288346	12.6874	6.94187e-37	0.167335	10.4242	1.92204e-25	-0.121011	-7.8976	2.84321e-15	2.76876e+11	0	['FADS2', 'FADS1', 'FEN1', 'TMEM258', 'MYRF']	[]	[]	[]	[]	[]	62	GCST90200076	GCST90199721	HMDB0011376	HMDB0006547	NA
GCST90200020_GCST90200052	lignoceroyl sphingomyelin (d18:1/24:0)	1-(1-enyl-palmitoyl)-2-arachidonoyl-gpc (p-16:0/20:4)*	19	45412079	rs7412	T	C	-0.281767	-8.09081	5.92688e-16	-0.156125	-5.81391	6.10302e-09	0.125642	4.55226	5.3072e-06	1.02972e+07	1	['APOE', 'TOMM40', 'APOC1', 'PVRL2', 'APOC4']	['APOE']	[]	[]	[]	[('Disorders of lipoprotein metabolism and other lipidaemias', 1.4516942783189966, 0.2576646885150133, 1.7603173634422355e-08), ('Pure hypercholesterolaemia', 1.27429274285796, 0.2122100525166348, 1.914910238037474e-09)]	8	GCST90200020	GCST90200052	HMDB0011697	HMDB0011220	NA
GCST90200159_GCST90200700	dodecenedioate (c12:1-dc)*	decadienedioic acid (c10:2-dc)**	6	25802083	rs2328895	C	T	-0.224996	-13.6985	1.03629e-42	-0.0611043	-4.06969	4.70765e-05	0.163892	10.864	1.71104e-27	1651119590567231	0	['SLC17A1', 'SLC17A4', 'SLC17A3', 'HIST1H2BA', 'HIST1H2AA']	['SLC17A4']	[]	[]	[]	[]	111	GCST90200159	GCST90200700	HMDB0000933	HMDB0242172	NA
GCST90200098_GCST90199772	lactosyl-n-nervonoyl-sphingosine (d18:1/24:1)*	1-stearoyl-gpe (18:0)	2	27730940	rs1260326	T	C	-0.169705	-8.35401	6.5985e-17	-0.0794037	-5.12871	2.91736e-07	0.0903011	5.87928	4.12045e-09	6.24452e+07	1	['GCKR', 'FNDC4', 'IFT172', 'AC109829.1', 'KRTCAP3']	[]	[]	[]	[]	[]	152	GCST90200098	GCST90199772	NA	HMDB0011130	NA
GCST90199895_GCST90200080	1-lignoceroyl-gpc (24:0)	1-palmitoyl-2-oleoyl-gpi (16:0/18:1)*	11	61557803	rs102275	C	T	-0.231045	-10.939	7.50174e-28	-0.129443	-7.99312	1.31565e-15	0.101602	6.31382	2.7223e-10	1.75379e+12	0	['TMEM258', 'MYRF', 'FEN1', 'FADS2', 'FADS1']	[]	[]	[]	[('FADS1', 'Brain_Cerebellum'), ('FADS1', 'Esophagus_Mucosa')]	[]	62	GCST90199895	GCST90200080	HMDB0010405	HMDB0009783	NA
GCST90200710_GCST90200592	NA	NA	1	151879761	rs28415528	A	G	0.492728	20.8172	3.02516e-96	0.23406	14.4619	2.10907e-47	-0.258668	-15.6788	2.11061e-55	6.97685e+40	0	['THEM4', 'THEM5', 'C2CD4D', 'RORC', 'S100A10']	[]	[]	[]	[]	[]	155	GCST90200710	GCST90200592	NA	NA	NA
GCST90200320_GCST90199700	dihomo-linoleate (20:2n6)	3-hydroxylaurate	1	151879761	rs28415528	A	G	0.127585	10.5424	5.50627e-26	0.0221735	1.36016	0.173779	-0.105412	-6.5148	7.27887e-11	1321923077286285	0	['THEM4', 'THEM5', 'C2CD4D', 'RORC', 'S100A10']	[]	[]	[]	[]	[]	155	GCST90200320	GCST90199700	HMDB0005060	HMDB0000387	NA
GCST90200102_GCST90199732	1-palmitoleoyl-2-linolenoyl-gpc (16:1/18:3)*	1-stearoyl-gpc (18:0)	11	61588305	rs174564	G	A	0.36698	20.1981	1.01749e-90	0.269706	17.3932	9.28908e-68	-0.0972744	-6.08345	1.17622e-09	9.12937e+22	0	['FADS1', 'FADS2', 'FEN1', 'TMEM258', 'MYRF']	[]	[]	[]	[('FADS1', 'Esophagus_Mucosa')]	[]	62	GCST90200102	GCST90199732	HMDB0008008	HMDB0010384	NA
GCST90200341_GCST90199878	n-stearoyl-sphingosine (d18:1/18:0)*	sphingomyelin (d18:1/18:1, d18:2/18:0)	20	12962718	rs364585	A	G	0.148926	10.7605	5.28601e-27	0.116661	7.43362	1.05665e-13	-0.0322648	-2.20386	0.0275339	1.99896e+13	0	['SPTLC3', 'ISM1', 'TASP1', 'ESF1', 'NDUFAF5']	[]	[]	[]	[]	[]	5	GCST90200341	GCST90199878	HMDB0004950	HMDB0012101	NA
GCST90200533_GCST90200539	NA	NA	6	25809069	rs1177442	A	G	-0.190598	-13.755	4.75046e-43	-0.182581	-12.1227	8.00896e-34	0.0080167	0.525189	0.599452	1.68593e+09	0	['SLC17A1', 'SLC17A3', 'SLC17A4', 'HIST1H2BA', 'HIST1H2AA']	['SLC17A4']	[]	[]	[]	[]	111	GCST90200533	GCST90200539	NA	NA	NA
GCST90199831_GCST90200103	1-stearoyl-2-oleoyl-gpe (18:0/18:1)	linoleoyl-arachidonoyl-glycerol (18:2/20:4) [1]*	11	61588305	rs174564	G	A	0.414649	22.5821	6.50288e-113	0.0982476	6.07566	1.23482e-09	-0.316401	-19.088	3.17621e-81	4.88431e+31	0	['FADS1', 'FADS2', 'FEN1', 'TMEM258', 'MYRF']	[]	['TMEM258']	[]	[('FADS1', 'Brain_Cerebellar_Hemisphere')]	[('Disorders of lipoprotein metabolism and other lipidaemias', -0.0617791406132891, 0.0104233364977025, 3.085144374654727e-09), ('Follicular cysts of skin and subcutaneous tissue', -0.1133489532187327, 0.0190282482649279, 2.5710204361972927e-09), ('Pure hypercholesterolaemia', -0.0736689398494672, 0.0130078478044242, 1.483830761971966e-08)]	62	GCST90199831	GCST90200103	HMDB0008993	HMDB0007257	NA
GCST90200239_GCST90200592	tetradecadienedioate (c14:2-dc)*	NA	1	47390015	rs12080585	G	T	-0.253926	-9.03103	1.70058e-19	-0.107309	-4.60609	4.10311e-06	0.146617	6.26196	3.80159e-10	2.23546e+09	1	['CYP4A11', 'CYP4X1', 'CYP4B1', 'CYP4Z1', 'EFCAB14']	['CYP4B1']	[]	[]	[]	[]	163	GCST90200239	GCST90200592	NA	NA	NA
GCST90199708_GCST90200147	propionylcarnitine (c3)	n,n,n-trimethyl-5-aminovalerate	6	160543148	rs12208357	T	C	-0.338021	-10.1368	3.79189e-24	-0.164017	-5.66392	1.47951e-08	0.174004	5.94106	2.83193e-09	7.4684e+14	0	['SLC22A1', 'IGF2R', 'SLC22A2', 'MAS1', 'SLC22A3']	['SLC22A1']	[]	[]	[]	[]	98	GCST90199708	GCST90200147	HMDB0000824	HMDB0240732	NA
GCST90200584_GCST90199769	NA	3-hydroxydodecanedioate*	1	151879761	rs28415528	A	G	0.156139	7.79351	6.5172e-15	0.0844484	5.15401	2.54979e-07	-0.0716905	-4.11267	3.91101e-05	3.9124e+07	1	['THEM4', 'THEM5', 'C2CD4D', 'RORC', 'S100A10']	[]	[]	[]	[]	[]	155	GCST90200584	GCST90199769	NA	HMDB0000413	NA
GCST90200330_GCST90200010	1-palmitoyl-2-linoleoyl-gpc (16:0/18:2)	sphingomyelin (d18:1/22:1, d18:2/22:0, d16:1/24:1)*	11	61557803	rs102275	C	T	0.377235	21.7921	2.75801e-105	0.271022	17.2586	9.64365e-67	-0.106213	-7.13955	9.36344e-13	3.4966e+38	0	['TMEM258', 'MYRF', 'FEN1', 'FADS2', 'FADS1']	[]	[]	[]	[]	[]	62	GCST90200330	GCST90200010	HMDB0007973	HMDB0012104	NA
GCST90200330_GCST90200010	1-palmitoyl-2-linoleoyl-gpc (16:0/18:2)	sphingomyelin (d18:1/22:1, d18:2/22:0, d16:1/24:1)*	16	15150505	rs12928099	A	C	-0.158439	-8.66292	4.59835e-18	-0.096519	-5.7782	7.55054e-09	0.0619202	3.97192	7.12966e-05	1.64201e+09	1	['PDXDC1', 'NTAN1', 'RRN3', 'NPIPA1', 'NOMO1']	[]	[]	[]	[]	[]	34	GCST90200330	GCST90200010	HMDB0007973	HMDB0012104	NA
GCST90200320_GCST90200567	dihomo-linoleate (20:2n6)	NA	1	151879761	rs28415528	A	G	0.24243	19.2051	3.35306e-82	0.0221735	1.36016	0.173779	-0.220257	-13.7022	9.85265e-43	2.93841e+39	0	['THEM4', 'THEM5', 'C2CD4D', 'RORC', 'S100A10']	[]	[]	[]	[]	[]	155	GCST90200320	GCST90200567	HMDB0005060	NA	NA
GCST90200558_GCST90200110	NA	palmitoleoylcarnitine (c16:1)*	1	151879761	rs28415528	A	G	-0.180327	-9.23908	2.48617e-20	-0.120124	-6.87299	6.28714e-12	0.0602031	3.86346	0.000111793	2.52885e+08	0	['THEM4', 'THEM5', 'C2CD4D', 'RORC', 'S100A10']	[]	[]	[]	[]	[]	155	GCST90200558	GCST90200110	NA	HMDB0240782	NA
GCST90199899_GCST90200076	1-(1-enyl-palmitoyl)-gpc (p-16:0)*	1-(1-enyl-stearoyl)-2-linoleoyl-gpe (p-18:0/18:2)*	11	61588305	rs174564	G	A	-0.32956	-17.1524	6.02858e-66	-0.165483	-10.1897	2.20411e-24	0.164077	10.2451	1.24522e-24	2.06553e+41	0	['FADS1', 'FADS2', 'FEN1', 'TMEM258', 'MYRF']	[]	[]	[]	[]	[('Follicular cysts of skin and subcutaneous tissue', 0.1484998355261177, 0.0241193798936222, 7.419769378609285e-10)]	62	GCST90199899	GCST90200076	HMDB0010407	HMDB0011376	NA
GCST90200003_GCST90200519	p-cresol glucuronide*	NA	16	28555161	rs143647521	T	C	0.905294	10.1995	1.99222e-24	0.369567	4.88529	1.03275e-06	-0.535727	-6.57702	4.79979e-11	2.40927e+13	1	['NUPR1', 'CCDC101', 'IL27', 'APOBR', 'SULT1A2']	[]	[]	[]	[]	[]	176	GCST90200003	GCST90200519	HMDB0011686	NA	NA
GCST90200341_GCST90200035	n-stearoyl-sphingosine (d18:1/18:0)*	palmitoyl dihydrosphingomyelin (d18:0/16:0)*	14	64239351	rs12897637	C	T	0.320385	11.49	1.48138e-30	0.132313	6.46445	1.0167e-10	-0.188072	-9.44492	3.55671e-21	2.40095e+09	0	['SGPP1', 'SYNE2', 'WDR89', 'PPP2R5E', 'ESR2']	[]	[]	[]	[]	[]	47	GCST90200341	GCST90200035	HMDB0004950	HMDB0010168	NA
GCST90200233_GCST90200543	2,3-dihydroxy-5-methylthio-4-pentenoate (dmtpa)*	NA	2	143748793	rs1371516	G	A	-0.19358	-11.5646	6.23092e-31	-0.0393984	-2.28983	0.022031	0.154182	8.90536	5.32147e-19	8.54043e+11	0	['KYNU', 'ARHGAP15', 'LRP1B', 'GTDC1', 'ZEB2']	[]	[]	['KYNU']	[]	[]	144	GCST90200233	GCST90200543	HMDB0240388	NA	NA
GCST90200233_GCST90200543	2,3-dihydroxy-5-methylthio-4-pentenoate (dmtpa)*	NA	19	41353107	rs56113850	T	C	0.110365	8.14499	3.79302e-16	0.0324156	2.32854	0.0198835	-0.0779498	-5.55923	2.70974e-08	7.14401e+07	1	['CTC-490E21.12', 'CYP2A6', 'CYP2A7', 'EGLN2', 'RAB4B-EGLN2']	[]	[]	['KYNU']	[]	[]	244	GCST90200233	GCST90200543	HMDB0240388	NA	NA
GCST90200075_GCST90200078	1-(1-enyl-palmitoyl)-2-linoleoyl-gpe (p-16:0/18:2)*	1-myristoyl-2-arachidonoyl-gpc (14:0/20:4)*	11	61557826	rs102274	C	T	0.512532	23.1087	3.78679e-118	0.169916	10.5374	5.80662e-26	-0.342616	-22.3059	3.24042e-110	8.55717e+07	0	['TMEM258', 'MYRF', 'FEN1', 'FADS2', 'FADS1']	[]	[]	[]	[]	[('Benign neoplasm of colon, rectum, anus and anal canal', -0.0898139333922153, 0.0154079045261544, 5.57332339851775e-09)]	62	GCST90200075	GCST90200078	HMDB0011343	HMDB0007883	NA
GCST90200580_GCST90200466	NA	NA	2	234672722	rs4148324	G	T	0.25796	14.1461	1.97508e-45	0.168639	10.9768	4.94038e-28	-0.0893207	-5.2927	1.20522e-07	2.50135e+17	0	['UGT1A10', 'UGT1A3', 'UGT1A5', 'UGT1A8', 'UGT1A1']	[]	[]	[]	[]	[]	138	GCST90200580	GCST90200466	NA	NA	NA
GCST90200246_GCST90199669	3-hydroxydecanoylcarnitine	acetylcarnitine (c2)	10	61413353	rs12356193	G	A	0.226123	12.6404	1.26484e-36	0.0274442	1.34896	0.17735	-0.198679	-9.83267	8.14279e-23	6.43783e+13	0	['SLC16A9', 'CCDC6', 'FAM13C', 'C10orf40', 'ANK3']	[]	[]	[]	[]	[('Gout', -0.374015274505209, 0.0598182699593702, 4.0386707358749917e-10)]	74	GCST90200246	GCST90199669	HMDB0061636	HMDB0000201	NA
GCST90199700_GCST90200173	3-hydroxylaurate	glutamine conjugate of c6h10o2 (2)*	1	76192508	rs35630725;rs1890452	A	G	-0.172952	-10.5217	6.86184e-26	-0.0437949	-2.77248	0.00556312	0.129157	8.34445	7.15486e-17	1.0427e+09	0	['ACADM', 'RABGGTB', 'MSH4', 'SLC44A5', 'ASB17']	[]	[]	[]	[]	[]	161	GCST90199700	GCST90200173	HMDB0000387	NA	NA
GCST90199700_GCST90200173	3-hydroxylaurate	glutamine conjugate of c6h10o2 (2)*	1	151898749	rs2999541	G	C	-0.164182	-10.1396	3.68754e-24	-0.107698	-6.93953	3.93413e-12	0.0564844	3.69418	0.000220596	1.06687e+12	0	['THEM4', 'S100A10', 'THEM5', 'C2CD4D', 'RORC']	[]	[]	[]	[]	[]	155	GCST90199700	GCST90200173	HMDB0000387	NA	NA
GCST90199972_GCST90200013	sphingomyelin (d18:1/24:1, d18:2/24:0)*	sphingomyelin (d18:1/22:2, d18:2/22:1, d16:1/24:2)*	20	12959094	rs4814175	A	T	-0.166632	-10.1638	2.87597e-24	-0.0475668	-3.06708	0.00216158	0.119065	8.31216	9.39779e-17	3.2677e+07	0	['SPTLC3', 'ISM1', 'TASP1', 'ESF1', 'NDUFAF5']	[]	[]	[]	[]	[('Cholelithiasis', -0.2327062871261485, 0.0393384720040443, 3.308916012689059e-09)]	5	GCST90199972	GCST90200013	HMDB0012107	NA	NA
GCST90199710_GCST90200054	docosatrienoate (22:3n3)	1-palmitoyl-2-arachidonoyl-gpe (16:0/20:4)*	11	61581764	rs174560	C	T	0.376444	15.4763	5.01624e-54	0.232683	12.7879	1.91477e-37	-0.143761	-8.66745	4.41888e-18	3.81715e+16	0	['FADS1', 'FADS2', 'FEN1', 'TMEM258', 'MYRF']	[]	[]	[]	[('FADS1', 'Muscle_Skeletal')]	[]	62	GCST90199710	GCST90200054	HMDB0002823	HMDB0005323	NA
GCST90200069_GCST90200516	phenylacetylglutamate	NA	6	25794431	rs2762353	A	G	0.299816	12.5265	5.34705e-36	0.161326	9.53661	1.47583e-21	-0.13849	-8.63792	5.7247e-18	2.76008e+14	0	['SLC17A1', 'SLC17A4', 'SLC17A3', 'HIST1H2BA', 'HIST1H2AA']	['SLC17A4']	[]	[]	[]	[]	111	GCST90200069	GCST90200516	HMDB0059772	NA	NA
GCST90200037_GCST90199713	1-stearoyl-2-linoleoyl-gpc (18:0/18:2)*	docosapentaenoate (n3 dpa; 22:5n3)	11	61569830	rs174546	T	C	0.368764	15.9972	1.33628e-57	0.226865	14.625	1.94472e-48	-0.141899	-9.13227	6.70793e-20	1.45532e+09	0	['FADS2', 'FADS1', 'FEN1', 'TMEM258', 'MYRF']	[]	[]	[]	[]	[('Follicular cysts of skin and subcutaneous tissue', -0.164547109960136, 0.0292041006649167, 1.7568543069600343e-08), ('Pure hypercholesterolaemia', -0.1089184587373132, 0.0189689075331505, 9.359420514297276e-09)]	62	GCST90200037	GCST90199713	HMDB0008039	HMDB0006528	NA
GCST90200241_GCST90199842	pregnenetriol sulfate*	androstenediol (3beta,17beta) disulfate (1)	7	99075038	rs148982377	C	T	0.347262	10.973	5.15512e-28	0.0316286	0.894552	0.371026	-0.315633	-8.26083	1.44666e-16	2.80626e+11	0	['ZNF789', 'ZNF394', 'ATP5J2', 'ATP5J2-PTCD1', 'PTCD1']	[]	[]	[]	[]	[]	90	GCST90200241	GCST90199842	HMDB0241920	HMDB0240313	NA
GCST90200069_GCST90200453	phenylacetylglutamate	NA	6	25785935	rs13197601	A	G	0.31306	13.5083	1.39697e-41	0.16579	9.71743	2.54121e-22	-0.14727	-9.41654	4.66191e-21	1.81909e+19	0	['SLC17A1', 'SLC17A4', 'SLC17A3', 'HIST1H2BA', 'HIST1H2AA']	['SLC17A4']	[]	[]	[]	[]	111	GCST90200069	GCST90200453	HMDB0059772	NA	NA
GCST90199929_GCST90199867	margaroylcarnitine (c17)*	tridecenedioate (c13:1-dc)*	5	131687175	rs272855	C	T	0.14168	9.2014	3.53328e-20	0.0956156	5.69819	1.21087e-08	-0.046064	-2.78393	0.00537048	3.42705e+11	0	['SLC22A4', 'SLC22A5', 'P4HA2', 'C5orf56', 'PDLIM4']	[]	[]	[]	[]	[]	115	GCST90199929	GCST90199867	HMDB0006210	HMDB02327	NA
GCST90199854_GCST90199861	5alpha-pregnan-3beta,20alpha-diol monosulfate (2)	pregnenediol sulfate (c21h34o5s)*	10	5258450	rs4881413	T	G	0.164308	8.59619	8.24065e-18	0.109389	5.00478	5.59255e-07	-0.0549192	-2.95738	0.00310262	6.78654e+10	1	['AKR1C4', 'AKR1CL1', 'AKR1C3', 'UCN3', 'TUBAL3']	[]	[]	['SULT2A1']	[]	[]	217	GCST90199854	GCST90199861	NA	HMDB0000774	NA
GCST90199854_GCST90199861	5alpha-pregnan-3beta,20alpha-diol monosulfate (2)	pregnenediol sulfate (c21h34o5s)*	10	5262965	rs2151901	C	A	0.163409	8.54659	1.26778e-17	0.109021	4.98644	6.15024e-07	-0.0543879	-2.92792	0.00341236	4.85118e+10	1	['AKR1C4', 'AKR1CL1', 'AKR1C3', 'UCN3', 'TUBAL3']	[]	[]	['SULT2A1']	[]	[]	285	GCST90199854	GCST90199861	NA	HMDB0000774	NA
GCST90199854_GCST90199861	5alpha-pregnan-3beta,20alpha-diol monosulfate (2)	pregnenediol sulfate (c21h34o5s)*	10	5263341	rs142122182	G	A	0.16693	8.73839	2.36457e-18	0.112079	5.13093	2.88315e-07	-0.0548512	-2.95527	0.003124	1.21931e+11	1	['AKR1C4', 'AKR1CL1', 'AKR1C3', 'UCN3', 'TUBAL3']	['AKR1C4']	[]	['SULT2A1']	[]	[]	76	GCST90199854	GCST90199861	NA	HMDB0000774	NA
GCST90199854_GCST90199861	5alpha-pregnan-3beta,20alpha-diol monosulfate (2)	pregnenediol sulfate (c21h34o5s)*	19	48374950	rs62129966	A	C	0.295934	16.1197	1.85446e-58	0.163358	7.7857	6.93283e-15	-0.132576	-7.42461	1.13116e-13	3.73846e+43	0	['SULT2A1', 'TPRX2P', 'CRX', 'TPRX1', 'SEPW1']	[]	[]	['SULT2A1']	[]	[]	7	GCST90199854	GCST90199861	NA	HMDB0000774	NA
GCST90200013_GCST90200081	sphingomyelin (d18:1/22:2, d18:2/22:1, d16:1/24:2)*	1-oleoyl-2-docosahexaenoyl-gpc (18:1/22:6)*	11	116648917	rs964184	G	C	-0.2219	-7.90038	2.78052e-15	-0.102201	-4.94542	7.5981e-07	0.119699	5.47488	4.37802e-08	1.57453e+07	1	['ZNF259', 'BUD13', 'APOA5', 'APOA4', 'APOC3']	[]	[]	[]	[]	[]	248	GCST90200013	GCST90200081	NA	HMDB0008123	NA
GCST90199871_GCST90200686	androstenediol (3beta,17beta) monosulfate (2)	bilirubin (e,e)*	12	21343833	rs73079476	C	A	-0.250289	-8.61115	7.23288e-18	-0.117388	-5.68919	1.2764e-08	0.132901	6.35747	2.05104e-10	2.83571e+07	1	['SLCO1B1', 'RP11-125O5.2', 'SLCO1A2', 'SLCO1B7', 'LST3']	['SLCO1B1']	[]	[]	[]	[]	52	GCST90199871	GCST90200686	HMDB0240429,HMDB0186954	HMDB0240584	NA
GCST90200040_GCST90200126	sphingomyelin (d18:2/24:1, d18:1/24:2)*	sphingomyelin (d18:2/23:1)*	14	64235556	rs7157785	T	G	-0.162074	-11.8508	2.13099e-32	-0.00456442	-0.243802	0.807384	0.15751	8.87025	7.29788e-19	3.42464e+13	0	['SGPP1', 'SYNE2', 'WDR89', 'PPP2R5E', 'ESR2']	[]	[]	[]	[]	[]	47	GCST90200040	GCST90200126	NA	HMDB0240668	NA
GCST90200040_GCST90200126	sphingomyelin (d18:2/24:1, d18:1/24:2)*	sphingomyelin (d18:2/23:1)*	20	12962718	rs364585	A	G	-0.12816	-12.1536	5.49277e-34	-0.0684362	-4.75245	2.00969e-06	0.0597235	4.34682	1.38129e-05	3.65879e+27	1	['SPTLC3', 'ISM1', 'TASP1', 'ESF1', 'NDUFAF5']	[]	[]	[]	[]	[]	5	GCST90200040	GCST90200126	NA	HMDB0240668	NA
GCST90199700_GCST90199744	3-hydroxylaurate	eicosenoate (20:1)	1	151879761	rs28415528	A	G	-0.133699	-10.2158	1.68521e-24	-0.105412	-6.5148	7.27887e-11	0.0282875	1.72897	0.0838145	4.31927e+13	0	['THEM4', 'THEM5', 'C2CD4D', 'RORC', 'S100A10']	[]	[]	[]	[]	[]	155	GCST90199700	GCST90199744	HMDB0000387	HMDB0002231,HMDB0062436	NA
GCST90199835_GCST90199719	5alpha-androstan-3beta,17beta-diol disulfate	tauro-beta-muricholate	7	99075038	rs148982377	C	T	-1.60361	-25.6921	1.43344e-145	-0.671549	-18.8298	4.30126e-79	0.932061	20.2869	1.67725e-91	1.17009e+54	0	['ZNF789', 'ZNF394', 'ATP5J2', 'ATP5J2-PTCD1', 'PTCD1']	[]	[]	[]	[]	[]	90	GCST90199835	GCST90199719	HMDB00493	HMDB0000932	NA
GCST90199835_GCST90199719	5alpha-androstan-3beta,17beta-diol disulfate	tauro-beta-muricholate	7	100197642	rs34048349	A	G	-0.890275	-9.12915	6.90421e-20	-0.37545	-7.10062	1.24203e-12	0.514825	6.94958	3.66371e-12	1.79894e+07	0	['FBXO24', 'PCOLCE', 'MOSPD3', 'LRCH4', 'TFR2']	[]	[]	[]	[]	[]	89	GCST90199835	GCST90199719	HMDB00493	HMDB0000932	NA
GCST90200287_GCST90200288	n-acetylvaline	n-acetylleucine	2	73780913	rs6740766	G	A	-0.673709	-37.7855	0	-0.0861345	-4.96693	6.80214e-07	0.587574	34.4285	9.44788e-260	4.80345e+52	0	['ALMS1', 'NAT8', 'TPRKB', 'DUSP11', 'C2orf78']	['ALMS1', 'NAT8']	[]	[]	[]	[]	146	GCST90200287	GCST90200288	HMDB0011757	HMDB0011756	NA
GCST90199709_GCST90199710	adrenate (22:4n6)	docosatrienoate (22:3n3)	11	61596633	rs99780	T	C	-0.403026	-28.082	1.62543e-173	-0.178126	-11.1821	4.98691e-29	0.2249	12.6505	1.11212e-36	6.84202e+136	0	['FADS1', 'FADS2', 'FEN1', 'TMEM258', 'MYRF']	[]	['FADS1', 'TMEM258']	[]	[('FADS1', 'Brain_Cerebellum'), ('FADS1', 'Muscle_Skeletal')]	[]	62	GCST90199709	GCST90199710	HMDB0002226	HMDB0002823	NA
GCST90199918_GCST90199847	carboxyethyl-gaba	4-allylphenol sulfate	6	25818766	rs1165152	A	G	0.223423	10.5768	3.81886e-26	0.137002	8.91725	4.77997e-19	-0.086421	-5.60302	2.10647e-08	1.25167e+07	0	['SLC17A1', 'SLC17A3', 'SLC17A4', 'HIST1H2BA', 'HIST1H2AA']	['SLC17A4']	[]	[]	[]	[]	111	GCST90199918	GCST90199847	HMDB0002201	HMDB0170765	NA
GCST90199844_GCST90200058	1-palmitoyl-2-linoleoyl-gpe (16:0/18:2)	1-(1-enyl-stearoyl)-2-arachidonoyl-gpe (p-18:0/20:4)*	11	61588305	rs174564	G	A	0.711879	29.0878	5.12802e-186	0.423895	27.3832	4.34529e-165	-0.287984	-18.1451	1.40462e-73	8.47362e+20	0	['FADS1', 'FADS2', 'FEN1', 'TMEM258', 'MYRF']	[]	['TMEM258']	[]	[('FADS1', 'Brain_Cerebellar_Hemisphere')]	[('Benign neoplasm of colon, rectum, anus and anal canal', -0.0773907505815359, 0.012986149186436, 2.5303536245647623e-09)]	62	GCST90199844	GCST90200058	HMDB0005322	HMDB0005779	NA
GCST90200086_GCST90200067	arachidonoylcholine	1-stearoyl-2-linoleoyl-gpi (18:0/18:2)	11	61588305	rs174564	G	A	-0.400046	-17.2986	4.81715e-67	-0.192793	-11.9545	6.14848e-33	0.207253	13.3775	8.18017e-41	1.69813e+26	0	['FADS1', 'FADS2', 'FEN1', 'TMEM258', 'MYRF']	[]	[]	[]	[]	[]	62	GCST90200086	GCST90200067	HMDB0240583	HMDB0009809	NA
GCST90200228_GCST90199718	3-hydroxyhexanoylcarnitine (1)	sebacate (c10-dc)	1	76217193	rs77773255	A	G	0.200954	10.4446	1.55034e-25	0.122342	7.69926	1.36857e-14	-0.0786124	-4.78474	1.71205e-06	8.82757e+10	0	['ACADM', 'RABGGTB', 'MSH4', 'SLC44A5', 'ASB17']	[]	[]	['ACADM']	[]	[]	161	GCST90200228	GCST90199718	HMDB0013131	HMDB0000792	NA
GCST90199752_GCST90200688	epiandrosterone sulfate	androsterone glucuronide	4	69338311	rs969114	G	A	0.147227	9.94106	2.75867e-23	0.0958139	6.41853	1.37596e-10	-0.0514133	-3.744	0.000181117	4.98776e+12	1	['TMPRSS11E', 'UGT2B17', 'YTHDC1', 'UGT2B15', 'TMPRSS11B']	[]	[]	['SULT2A1']	[]	[]	124	GCST90199752	GCST90200688	HMDB0062657	HMDB0002829	NA
GCST90199752_GCST90200688	epiandrosterone sulfate	androsterone glucuronide	19	48374950	rs62129966	A	C	-0.22505	-11.5556	6.91751e-31	-0.054883	-2.78903	0.00528669	0.170167	9.45525	3.22265e-21	4.65868e+09	0	['SULT2A1', 'TPRX2P', 'CRX', 'TPRX1', 'SEPW1']	[]	[]	['SULT2A1']	[]	[]	7	GCST90199752	GCST90200688	HMDB0062657	HMDB0002829	NA
GCST90199796_GCST90199731	docosapentaenoate (n6 dpa; 22:5n6)	10-heptadecenoate (17:1n7)	11	61597212	rs174570	T	C	-0.1687	-10.2473	1.21668e-24	-0.162184	-7.00149	2.53248e-12	0.00651581	0.302352	0.762384	2.08147e+12	0	['FADS2', 'FADS1', 'FEN1', 'TMEM258', 'MYRF']	[]	[]	[]	[]	[]	62	GCST90199796	GCST90199731	HMDB0001976	HMDB0060038	NA
GCST90200020_GCST90200044	lignoceroyl sphingomyelin (d18:1/24:0)	1-(1-enyl-stearoyl)-2-oleoyl-gpe (p-18:0/18:1)	19	45412079	rs7412	T	C	-0.356586	-10.3813	3.01545e-25	-0.156125	-5.81391	6.10302e-09	0.200461	7.21514	5.38802e-13	1.78681e+12	0	['APOE', 'TOMM40', 'APOC1', 'PVRL2', 'APOC4']	['APOE']	[]	[]	[]	[]	8	GCST90200020	GCST90200044	HMDB0011697	HMDB0011375	NA
GCST90199899_GCST90200060	1-(1-enyl-palmitoyl)-gpc (p-16:0)*	1-(1-enyl-palmitoyl)-2-linoleoyl-gpc (p-16:0/18:2)*	11	61593816	rs174568	T	C	-0.207486	-13.0586	5.67569e-39	-0.159313	-9.76679	1.56322e-22	0.0481732	2.99534	0.00274137	2.75423e+16	0	['FADS1', 'FADS2', 'FEN1', 'TMEM258', 'MYRF']	[]	[]	[]	[]	[('Follicular cysts of skin and subcutaneous tissue', 0.1945569236173695, 0.0340508320577314, 1.1053274789717205e-08)]	62	GCST90199899	GCST90200060	HMDB0010407	HMDB0011211	NA
GCST90199833_GCST90199728	hexanoylglutamine	10-nonadecenoate (19:1n9)	6	25809069	rs1177442	A	G	-0.320989	-23.3308	2.15766e-120	-0.317519	-21.2552	2.94967e-100	0.00347041	0.23086	0.817423	1.36707e+20	0	['SLC17A1', 'SLC17A3', 'SLC17A4', 'HIST1H2BA', 'HIST1H2AA']	['SLC17A4']	[]	[]	[]	[]	111	GCST90199833	GCST90199728	HMDB0242182	HMDB0013622	NA
GCST90200044_GCST90200058	1-(1-enyl-stearoyl)-2-oleoyl-gpe (p-18:0/18:1)	1-(1-enyl-stearoyl)-2-arachidonoyl-gpe (p-18:0/20:4)*	11	61569830	rs174546	T	C	0.324541	22.6532	1.29635e-113	0.0370594	2.27211	0.0230802	-0.287482	-18.0622	6.32211e-73	4.87686e+40	0	['FADS2', 'FADS1', 'FEN1', 'TMEM258', 'MYRF']	[]	[]	[]	[('FADS1', 'Brain_Cerebellar_Hemisphere')]	[]	62	GCST90200044	GCST90200058	HMDB0011375	HMDB0005779	NA
GCST90200558_GCST90200106	NA	4-hydroxyphenylacetylglutamine	1	151879761	rs28415528	A	G	-0.205738	-8.92225	4.56892e-19	-0.120124	-6.87299	6.28714e-12	0.0856138	5.28444	1.26087e-07	1.37607e+07	0	['THEM4', 'THEM5', 'C2CD4D', 'RORC', 'S100A10']	[]	[]	[]	[]	[]	155	GCST90200558	GCST90200106	NA	HMDB0006061	NA
GCST90199760_GCST90199763	5-acetylamino-6-amino-3-methyluracil	1-methylxanthine	8	18237720	rs2047251	T	C	-0.125815	-9.6579	4.55092e-22	-0.0952876	-5.67107	1.41908e-08	0.0305274	1.81645	0.0693017	3.11822e+13	0	['NAT2', 'PSD3', 'NAT1', 'ASAH1', 'PCM1']	[]	[]	[]	[]	[('Malignant neoplasm of bladder, excluding all cancers (controls excluding all cancers)', -0.1070636664819215, 0.0118460293446886, 1.59656394529473e-19)]	85	GCST90199760	GCST90199763	HMDB0004400	HMDB0010738	NA
GCST90199760_GCST90199763	5-acetylamino-6-amino-3-methyluracil	1-methylxanthine	8	18241507	rs13277738	T	C	0.68021	40.1356	0	0.351195	16.1049	2.3563e-58	-0.329015	-15.0127	6.06424e-51	7.4034e+293	0	['NAT2', 'PSD3', 'NAT1', 'ASAH1', 'PCM1']	[]	[]	[]	[]	[('Malignant neoplasm of bladder, excluding all cancers (controls excluding all cancers)', -0.1070636664819215, 0.0118460293446886, 1.59656394529473e-19)]	85	GCST90199760	GCST90199763	HMDB0004400	HMDB0010738	NA
GCST90199704_GCST90200518	3-hydroxysebacate	NA	1	47374259	rs6672252	T	C	-0.402555	-12.9565	2.15854e-38	-0.248123	-10.0543	8.79817e-24	0.154432	5.33352	9.63283e-08	4.07598e+14	0	['CYP4A11', 'CYP4X1', 'CYP4B1', 'CYP4Z1', 'EFCAB14']	['CYP4B1']	[]	[]	[]	[]	163	GCST90199704	GCST90200518	HMDB0000350	NA	NA
GCST90200266_GCST90199718	cis-3,4-methyleneheptanoylcarnitine	sebacate (c10-dc)	1	151898749	rs2999541	G	C	0.194165	8.83329	1.01642e-18	0.102003	6.505	7.76918e-11	-0.092162	-5.83751	5.29872e-09	7.64369e+07	1	['THEM4', 'S100A10', 'THEM5', 'C2CD4D', 'RORC']	[]	[]	[]	[]	[]	155	GCST90200266	GCST90199718	NA	HMDB0000792	NA
GCST90200332_GCST90199791	1-palmitoyl-2-linoleoyl-gpi (16:0/18:2)	1-arachidonoyl-gpe (20:4n6)*	11	61557803	rs102275	C	T	0.55409	24.7327	4.75718e-135	0.181636	11.2707	1.83153e-29	-0.372454	-23.753	1.0233e-124	2.15107e+10	0	['TMEM258', 'MYRF', 'FEN1', 'FADS2', 'FADS1']	[]	[]	[]	[('FADS1', 'Brain_Cerebellum')]	[]	62	GCST90200332	GCST90199791	HMDB0009784	HMDB0011517	NA
GCST90200263_GCST90199893	(2 or 3)-decenoate (10:1n7 or n8)	cis-4-decenoate (10:1n6)*	1	76205643	rs12127402	A	C	0.295441	22.8366	1.98474e-115	-0.0312008	-1.92514	0.0542114	-0.326642	-20.5325	1.10246e-93	5.55468e+21	0	['ACADM', 'RABGGTB', 'MSH4', 'SLC44A5', 'ASB17']	[]	[]	['ACADM', 'ECI2']	[('ACOT2', 'Artery_Tibial'), ('ACOT2', 'Skin_Sun_Exposed_Lower_leg'), ('ACOT2', 'Thyroid'), ('C6orf201', 'Adipose_Subcutaneous'), ('C6orf201', 'Artery_Tibial'), ('C6orf201', 'Breast_Mammary_Tissue'), ('C6orf201', 'Colon_Sigmoid'), ('C6orf201', 'Lung'), ('C6orf201', 'Muscle_Skeletal'), ('C6orf201', 'Nerve_Tibial'), ('C6orf201', 'Ovary'), ('C6orf201', 'Skin_Sun_Exposed_Lower_leg'), ('ECI2', 'Brain_Cerebellum'), ('ECI2', 'Colon_Sigmoid'), ('ECI2', 'Nerve_Tibial')]	[]	161	GCST90200263	GCST90199893	NA	HMDB0004980	NA
GCST90200263_GCST90199893	(2 or 3)-decenoate (10:1n7 or n8)	cis-4-decenoate (10:1n6)*	1	151879761	rs28415528	A	G	0.386317	29.9172	1.17564e-196	-0.0226847	-1.39475	0.16309	-0.409002	-25.9205	3.91334e-148	3.32869e+48	0	['THEM4', 'THEM5', 'C2CD4D', 'RORC', 'S100A10']	[]	[]	['ACADM', 'ECI2']	[('ACOT2', 'Artery_Tibial'), ('ACOT2', 'Skin_Sun_Exposed_Lower_leg'), ('ACOT2', 'Thyroid'), ('C6orf201', 'Adipose_Subcutaneous'), ('C6orf201', 'Artery_Tibial'), ('C6orf201', 'Breast_Mammary_Tissue'), ('C6orf201', 'Colon_Sigmoid'), ('C6orf201', 'Lung'), ('C6orf201', 'Muscle_Skeletal'), ('C6orf201', 'Nerve_Tibial'), ('C6orf201', 'Ovary'), ('C6orf201', 'Skin_Sun_Exposed_Lower_leg'), ('ECI2', 'Brain_Cerebellum'), ('ECI2', 'Colon_Sigmoid'), ('ECI2', 'Nerve_Tibial')]	[]	155	GCST90200263	GCST90199893	NA	HMDB0004980	NA
GCST90200263_GCST90199893	(2 or 3)-decenoate (10:1n7 or n8)	cis-4-decenoate (10:1n6)*	6	4127253	rs676683	T	C	0.155541	11.858	1.95662e-32	0.158142	9.78093	1.35955e-22	0.0026008	0.158617	0.87397	6.94845e+09	0	['ECI2', 'C6orf201', 'FAM217A', 'PRPF4B', 'C6ORF50']	['C6orf201', 'ECI2']	[]	['ACADM', 'ECI2']	[('ACOT2', 'Artery_Tibial'), ('ACOT2', 'Skin_Sun_Exposed_Lower_leg'), ('ACOT2', 'Thyroid'), ('C6orf201', 'Adipose_Subcutaneous'), ('C6orf201', 'Artery_Tibial'), ('C6orf201', 'Breast_Mammary_Tissue'), ('C6orf201', 'Colon_Sigmoid'), ('C6orf201', 'Lung'), ('C6orf201', 'Muscle_Skeletal'), ('C6orf201', 'Nerve_Tibial'), ('C6orf201', 'Ovary'), ('C6orf201', 'Skin_Sun_Exposed_Lower_leg'), ('ECI2', 'Brain_Cerebellum'), ('ECI2', 'Colon_Sigmoid'), ('ECI2', 'Nerve_Tibial')]	[]	113	GCST90200263	GCST90199893	NA	HMDB0004980	NA
GCST90200263_GCST90199893	(2 or 3)-decenoate (10:1n7 or n8)	cis-4-decenoate (10:1n6)*	14	74040136	rs151154986	A	G	-0.42912	-11.9974	3.66736e-33	-0.345378	-7.77786	7.37643e-15	0.0837424	1.88586	0.0593137	2.01137e+18	0	['ACOT2', 'HEATR4', 'ACOT4', 'ACOT1', 'ACOT6']	['ACOT2']	[]	['ACADM', 'ECI2']	[('ACOT2', 'Artery_Tibial'), ('ACOT2', 'Skin_Sun_Exposed_Lower_leg'), ('ACOT2', 'Thyroid'), ('C6orf201', 'Adipose_Subcutaneous'), ('C6orf201', 'Artery_Tibial'), ('C6orf201', 'Breast_Mammary_Tissue'), ('C6orf201', 'Colon_Sigmoid'), ('C6orf201', 'Lung'), ('C6orf201', 'Muscle_Skeletal'), ('C6orf201', 'Nerve_Tibial'), ('C6orf201', 'Ovary'), ('C6orf201', 'Skin_Sun_Exposed_Lower_leg'), ('ECI2', 'Brain_Cerebellum'), ('ECI2', 'Colon_Sigmoid'), ('ECI2', 'Nerve_Tibial')]	[]	44	GCST90200263	GCST90199893	NA	HMDB0004980	NA
GCST90199820_GCST90200414	dihomo-linolenate (20:3n3 or n6)	myristate (14:0)	11	61595564	rs968567	T	C	0.132714	9.54874	1.31287e-21	0.144785	7.41195	1.24457e-13	0.0120707	0.63067	0.528257	9.47976e+07	0	['FADS1', 'FADS2', 'FEN1', 'TMEM258', 'MYRF']	[]	[]	[]	[('FADS2', 'Heart_Left_Ventricle')]	[]	62	GCST90199820	GCST90200414	HMDB0002925	HMDB0000806	13
GCST90200035_GCST90199975	palmitoyl dihydrosphingomyelin (d18:0/16:0)*	sphingomyelin (d18:2/14:0, d18:1/14:1)*	14	64232220	rs7160525	A	G	-0.237998	-11.0911	1.38618e-28	-0.185441	-9.2863	1.59738e-20	0.0525565	3.10939	0.00187473	1.15236e+08	0	['SGPP1', 'SYNE2', 'WDR89', 'PPP2R5E', 'ESR2']	[]	[]	[]	[]	[]	47	GCST90200035	GCST90199975	HMDB0010168	NA	NA
GCST90199704_GCST90200148	3-hydroxysebacate	eicosenoylcarnitine (c20:1)*	1	151862661	rs1060870	G	A	-0.167426	-8.70513	3.17214e-18	-0.10308	-6.37832	1.79043e-10	0.0643459	4.19457	2.73395e-05	5.64423e+07	1	['THEM4', 'THEM5', 'C2CD4D', 'RORC', 'LINGO4']	[]	[]	[]	[]	[]	155	GCST90199704	GCST90200148	HMDB0000350	HMDB0240746	NA
GCST90200018_GCST90200175	adipoylcarnitine (c6-dc)	glycine conjugate of c10h14o2 (1)*	1	47389613	rs12132488	T	C	-0.409428	-13.7991	2.58125e-43	-0.208502	-9.28334	1.64245e-20	0.200926	8.57584	9.83636e-18	6.36298e+22	0	['CYP4A11', 'CYP4X1', 'CYP4B1', 'CYP4Z1', 'EFCAB14']	['CYP4B1']	[]	[]	[]	[]	163	GCST90200018	GCST90200175	HMDB0061677	NA	NA
GCST90200249_GCST90200187	branched-chain, straight-chain, or cyclopropyl 12:1 fatty acid*	tetradecadienoate (14:2)*	1	151917115	rs9943251	A	G	0.119765	15.6883	1.81902e-55	-0.000460546	-0.0287317	0.977079	-0.120226	-7.5795	3.46894e-14	1.90704e+41	0	['THEM4', 'S100A10', 'S100A11', 'THEM5', 'C2CD4D']	[]	[]	[]	[]	[]	155	GCST90200249	GCST90200187	NA	HMDB0000560	NA
GCST90200249_GCST90200187	branched-chain, straight-chain, or cyclopropyl 12:1 fatty acid*	tetradecadienoate (14:2)*	14	74040136	rs151154986	A	G	-0.31363	-15.0859	2.00433e-51	-0.479922	-10.9814	4.69758e-28	-0.166292	-3.85527	0.000115603	2.34372e+23	0	['ACOT2', 'HEATR4', 'ACOT4', 'ACOT1', 'ACOT6']	['ACOT2']	[]	[]	[]	[]	44	GCST90200249	GCST90200187	NA	HMDB0000560	NA
GCST90200198_GCST90200539	2-hydroxysebacate	NA	1	47389613	rs12132488	T	C	-0.475796	-14.4994	1.22291e-47	-0.181066	-7.63409	2.27429e-14	0.29473	12.9469	2.44594e-38	2.0001e+09	0	['CYP4A11', 'CYP4X1', 'CYP4B1', 'CYP4Z1', 'EFCAB14']	['CYP4B1']	[]	[]	[]	[]	163	GCST90200198	GCST90200539	HMDB0000424	NA	NA
GCST90200080_GCST90199732	1-palmitoyl-2-oleoyl-gpi (16:0/18:1)*	1-stearoyl-gpc (18:0)	11	61581764	rs174560	C	T	0.210973	10.2954	7.3943e-25	0.095535	5.76265	8.28016e-09	-0.115438	-7.03067	2.05542e-12	2.77974e+12	0	['FADS1', 'FADS2', 'FEN1', 'TMEM258', 'MYRF']	[]	[]	[]	[]	[]	62	GCST90200080	GCST90199732	HMDB0009783	HMDB0010384	NA
GCST90200229_GCST90199851	2,6-dihydroxybenzoic acid	androstenediol (3beta,17beta) disulfate (2)	6	25787554	rs59569607;rs1937130	A	T	-0.182597	-8.93656	4.0148e-19	-0.093509	-6.14104	8.1983e-10	0.0890877	6.41177	1.4384e-10	3.58273e+08	0	['SLC17A1', 'SLC17A4', 'SLC17A3', 'HIST1H2BA', 'HIST1H2AA']	['SLC17A4']	[]	[]	[]	[]	111	GCST90200229	GCST90199851	HMDB0013676	HMDB0240313	NA
GCST90200001_GCST90200010	sphingomyelin (d18:1/20:0, d16:1/22:0)*	sphingomyelin (d18:1/22:1, d18:2/22:0, d16:1/24:1)*	19	8289519	rs1466448	C	A	-0.253755	-18.9337	6.01872e-80	-0.206363	-10.9208	9.16693e-28	0.0473916	2.64833	0.00808905	1.52307e+52	0	['CERS4', 'FBN3', 'CD320', 'NDUFA7', 'NDUFA7']	[]	[]	[]	[]	[]	11	GCST90200001	GCST90200010	HMDB0012102	HMDB0012104	NA
GCST90200001_GCST90200010	sphingomyelin (d18:1/20:0, d16:1/22:0)*	sphingomyelin (d18:1/22:1, d18:2/22:0, d16:1/24:1)*	19	8322060	rs59141216	C	T	-0.32447	-8.18109	2.81285e-16	-0.231429	-4.12756	3.66632e-05	0.0930411	1.76429	0.0776825	1.30342e+11	0	['CERS4', 'CD320', 'NDUFA7', 'NDUFA7', 'RPS28']	['CERS4']	[]	[]	[]	[]	194	GCST90200001	GCST90200010	HMDB0012102	HMDB0012104	NA
GCST90200272_GCST90200530	3-hydroxyoctanoylcarnitine (1)	NA	16	16123459	rs924135	A	T	-0.128169	-9.96469	2.17557e-23	-0.098981	-6.38118	1.75731e-10	0.0291878	1.78753	0.0738525	8.07749e+12	1	['ABCC1', 'ABCC6', 'FOPNL', 'MYH11', 'NOMO3']	[]	[]	[]	[]	[]	33	GCST90200272	GCST90200530	HMDB0061634	NA	NA
GCST90199879_GCST90200132	ergothioneine	linolenoylcarnitine (c18:3)*	6	110760008	rs12210538	G	A	0.382338	14.8188	1.10724e-49	0.199498	11.2245	3.09258e-29	-0.18284	-10.4564	1.37011e-25	2.79305e+20	0	['SLC22A16', 'DDO', 'METTL24', 'CDK19', 'CDC40']	['SLC22A16']	[]	[]	[]	[]	103	GCST90199879	GCST90200132	HMDB0003045	HMDB0006469	NA
GCST90199750_GCST90199723	laurylcarnitine (c12)	5-dodecenoate (12:1n7)	1	151943497	rs971887	A	G	0.107881	8.39552	4.63854e-17	0.0450105	2.83631	0.00456385	-0.0628709	-4.14844	3.34744e-05	7.21658e+11	1	['S100A10', 'THEM4', 'S100A11', 'TCHHL1', 'THEM5']	[]	[]	[]	[]	[]	155	GCST90199750	GCST90199723	HMDB000225	HMDB0000529	NA
GCST90199750_GCST90199723	laurylcarnitine (c12)	5-dodecenoate (12:1n7)	10	102075479	rs603424	A	G	0.148384	9.3528	8.53562e-21	0.0361263	1.84406	0.065174	-0.112258	-5.99829	1.99406e-09	2.33616e+11	1	['PKD2L1', 'BLOC1S2', 'SCD', 'CWF19L1', 'CHUK']	[]	[]	[]	[]	[]	67	GCST90199750	GCST90199723	HMDB000225	HMDB0000529	NA
GCST90199750_GCST90199666	laurylcarnitine (c12)	palmitoylcarnitine (c16)	4	159637113	rs17843929	T	C	-0.122172	-8.16077	3.32882e-16	-0.0916638	-5.42033	5.9488e-08	0.0305085	1.76738	0.0771647	1.78706e+08	1	['PPID', 'ETFDH', 'C4orf46', 'FNIP2', 'RXFP1']	['PPID']	[]	[]	[]	[]	118	GCST90199750	GCST90199666	HMDB000225	HMDB0000222	NA
GCST90200223_GCST90200167	4-methylhexanoylglutamine	glutamine conjugate of c7h12o2*	1	76203891	rs6593514	G	A	-0.317267	-17.298	4.86821e-67	-0.206777	-10.5317	6.16844e-26	0.11049	7.00896	2.4009e-12	1.26708e+41	0	['ACADM', 'RABGGTB', 'MSH4', 'SLC44A5', 'ASB17']	[]	[]	['ACADM']	[]	[]	161	GCST90200223	GCST90200167	NA	NA	NA
GCST90200239_GCST90199833	tetradecadienedioate (c14:2-dc)*	hexanoylglutamine	14	74033594	rs11626972	G	A	-0.315568	-21.5075	1.32558e-102	-0.310256	-19.9079	3.47876e-88	0.00531249	0.340019	0.733842	2.62433e+14	0	['ACOT2', 'HEATR4', 'ACOT1', 'ACOT4', 'ACOT6']	[]	[]	[]	[('ACOT1', 'Brain_Cortex'), ('ACOT1', 'Brain_Nucleus_accumbens_basal_ganglia'), ('ACOT2', 'Artery_Tibial'), ('ACOT2', 'Esophagus_Muscularis'), ('ACOT2', 'Liver'), ('HEATR4', 'Lung'), ('HEATR4', 'Skin_Not_Sun_Exposed_Suprapubic'), ('HEATR4', 'Skin_Sun_Exposed_Lower_leg')]	[]	43	GCST90200239	GCST90199833	NA	HMDB0242182	NA
GCST90200354_GCST90200299	linoleate (18:2n6)	oleoyl ethanolamide	1	46870761	rs324420	A	C	-0.287675	-19.6956	2.35187e-86	-0.0211427	-1.15763	0.247016	0.266532	14.4747	1.74996e-47	7.44071e+38	0	['FAAH', 'NSUN4', 'UQCRH', 'LRRC41', 'DMBX1']	['FAAH']	[]	[]	[]	[]	164	GCST90200354	GCST90200299	HMDB0006270,HMDB0000673	HMDB0002088	NA
GCST90200062_GCST90199810	1-palmitoyl-2-arachidonoyl-gpi (16:0/20:4)*	1-palmitoyl-gpi (16:0)	19	54677189	rs8736	T	C	-0.144376	-8.77093	1.77202e-18	-0.0726139	-4.60584	4.10796e-06	0.0717626	4.62153	3.80927e-06	2.14967e+12	1	['MBOAT7', 'TMC4', 'LENG1', 'TSEN34', 'CNOT3']	['TMC4']	[]	[]	[]	[]	6	GCST90200062	GCST90199810	HMDB0009789	HMDB0061695	NA
GCST90200206_GCST90199729	sulfate of piperine metabolite c18h21no3 (1)*	piperine	4	89052323	rs2231142	T	G	0.200076	8.78951	1.50209e-18	0.165706	6.40516	1.50211e-10	-0.0343696	-1.38961	0.164646	1.00001e+08	0	['ABCG2', 'PKD2', 'PPM1K', 'SPP1', 'HERC6']	['ABCG2']	[]	[]	[]	[('Idiopathic gout', 2.161106624310217, 0.3379937838611621, 1.6168163249476776e-10)]	120	GCST90200206	GCST90199729	NA	HMDB0029377	NA
GCST90200241_GCST90199854	pregnenetriol sulfate*	5alpha-pregnan-3beta,20alpha-diol monosulfate (2)	19	48374950	rs62129966	A	C	-0.420852	-19.5834	2.14338e-85	-0.257494	-14.8097	1.26889e-49	0.163358	7.7857	6.93283e-15	5.92004e+35	0	['SULT2A1', 'TPRX2P', 'CRX', 'TPRX1', 'SEPW1']	[]	[]	['SULT2A1']	[]	[]	7	GCST90200241	GCST90199854	HMDB0241920	NA	NA
GCST90200354_GCST90199912	linoleate (18:2n6)	n-oleoyltaurine	1	46870761	rs324420	A	C	-0.260085	-15.2124	2.92451e-52	-0.0211427	-1.15763	0.247016	0.238942	12.442	1.54623e-35	5.28716e+16	0	['FAAH', 'NSUN4', 'UQCRH', 'LRRC41', 'DMBX1']	['FAAH']	[]	[]	[]	[]	164	GCST90200354	GCST90199912	HMDB0006270,HMDB0000673	HMDB0242113	NA
GCST90200003_GCST90199768	p-cresol glucuronide*	phenylacetylglutamine	2	234636401	rs79983684	C	T	0.254325	11.3099	1.17228e-29	0.21123	6.68686	2.28004e-11	-0.0430947	-1.40348	0.160472	1.94497e+18	0	['UGT1A8', 'UGT1A10', 'UGT1A5', 'UGT1A9', 'UGT1A7']	['UGT1A4']	[]	[]	[]	[]	137	GCST90200003	GCST90199768	HMDB0011686	HMDB0006344	NA
GCST90200248_GCST90199841	cis-3,4-methyleneheptanoate	glycocholenate sulfate*	2	211540507	rs1047891	A	C	-0.174825	-7.96987	1.5884e-15	-0.0825666	-4.94746	7.51899e-07	0.0922583	5.56591	2.60788e-08	1.64183e+07	1	['CPS1', 'LANCL1', 'MYL1', 'ACADL', 'KANSL1L']	['CPS1']	[]	[]	[]	[]	140	GCST90200248	GCST90199841	NA	HMDB0242178	NA
GCST90200031_GCST90200512	nonanoylcarnitine (c9)	NA	16	16127235	rs2062541	G	A	-0.216754	-9.98437	1.78432e-23	-0.0925924	-5.65136	1.59186e-08	0.124162	8.0179	1.07568e-15	6.0285e+07	0	['ABCC1', 'ABCC6', 'FOPNL', 'MYH11', 'NOMO3']	[]	[]	[]	[]	[]	33	GCST90200031	GCST90200512	HMDB0013288	NA	NA
GCST90200020_GCST90200013	lignoceroyl sphingomyelin (d18:1/24:0)	sphingomyelin (d18:1/22:2, d18:2/22:1, d16:1/24:2)*	20	12973521	rs686548	A	T	-0.213824	-11.2251	3.06902e-29	-0.0941186	-6.12851	8.87056e-10	0.119705	8.35252	6.68208e-17	2.17727e+12	0	['SPTLC3', 'ISM1', 'TASP1', 'ESF1', 'NDUFAF5']	[]	[]	[]	[]	[]	5	GCST90200020	GCST90200013	HMDB0011697	NA	NA
GCST90199675_GCST90200415	homoarginine	serine	2	211540507	rs1047891	A	C	-0.472202	-20.5977	2.88083e-94	-0.267116	-17.3556	1.79036e-67	0.205086	12.6238	1.56134e-36	6.21475e+26	0	['CPS1', 'LANCL1', 'MYL1', 'ACADL', 'KANSL1L']	['CPS1']	[]	[]	[]	[('Renal failure', -0.0778036999549627, 0.0139105351209021, 2.2298736538679052e-08)]	140	GCST90199675	GCST90200415	HMDB0000670	HMDB0000187	NA
GCST90200086_GCST90199742	arachidonoylcholine	1-linoleoyl-gpc (18:2)	11	61569830	rs174546	T	C	-0.319887	-14.8843	4.16764e-50	-0.191056	-11.8119	3.38892e-32	0.128831	8.03151	9.62823e-16	8.1315e+17	0	['FADS2', 'FADS1', 'FEN1', 'TMEM258', 'MYRF']	[]	[]	[]	[]	[]	62	GCST90200086	GCST90199742	HMDB0240583	HMDB0010386	NA
GCST90199833_GCST90200518	hexanoylglutamine	NA	1	76192508	rs35630725;rs1890452	A	G	-0.368432	-18.7193	3.44484e-78	-0.270703	-17.2407	1.31454e-66	0.097729	4.7632	1.90545e-06	3.81597e+11	0	['ACADM', 'RABGGTB', 'MSH4', 'SLC44A5', 'ASB17']	[]	[]	['ACADM']	[]	[]	161	GCST90199833	GCST90200518	HMDB0242182	NA	NA
GCST90200060_GCST90199772	1-(1-enyl-palmitoyl)-2-linoleoyl-gpc (p-16:0/18:2)*	1-stearoyl-gpe (18:0)	2	27730940	rs1260326	T	C	-0.17695	-8.67408	4.16914e-18	-0.0866493	-5.59205	2.2441e-08	0.0903011	5.87928	4.12045e-09	9.8832e+08	1	['GCKR', 'FNDC4', 'IFT172', 'AC109829.1', 'KRTCAP3']	[]	[]	[]	[]	[]	152	GCST90200060	GCST90199772	HMDB0011211	HMDB0011130	NA
GCST90200058_GCST90200131	1-(1-enyl-stearoyl)-2-arachidonoyl-gpe (p-18:0/20:4)*	sphingomyelin (d18:1/19:0, d19:1/18:0)*	19	45412079	rs7412	T	C	0.27285	8.0209	1.04974e-15	0.152027	5.49976	3.80318e-08	-0.120823	-4.65653	3.21582e-06	3.62297e+07	1	['APOE', 'TOMM40', 'APOC1', 'PVRL2', 'APOC4']	['APOE']	[]	[]	[]	[]	8	GCST90200058	GCST90200131	HMDB0005779	NA	NA
GCST90200018_GCST90200088	adipoylcarnitine (c6-dc)	(s)-3-hydroxybutyrylcarnitine	1	47389613	rs12132488	T	C	-0.259909	-11.2734	1.77534e-29	-0.208502	-9.28334	1.64245e-20	0.0514074	2.33907	0.0193318	9.25146e+08	0	['CYP4A11', 'CYP4X1', 'CYP4B1', 'CYP4Z1', 'EFCAB14']	['CYP4B1']	[]	['ACADM']	[]	[]	163	GCST90200018	GCST90200088	HMDB0061677	HMDB0013127	NA
GCST90200018_GCST90200088	adipoylcarnitine (c6-dc)	(s)-3-hydroxybutyrylcarnitine	1	76194054	rs7524467	G	C	-0.195996	-12.0228	2.69759e-33	-0.0502543	-3.15054	0.00162968	0.145742	9.42381	4.35023e-21	1.61264e+12	0	['ACADM', 'RABGGTB', 'MSH4', 'SLC44A5', 'ASB17']	[]	[]	['ACADM']	[]	[]	161	GCST90200018	GCST90200088	HMDB0061677	HMDB0013127	NA
GCST90200029_GCST90200397	linoleoyl ethanolamide	palmitate (16:0)	1	46870761	rs324420	A	C	0.245264	13.0768	4.46995e-39	0.223529	11.4824	1.61731e-30	-0.021735	-1.17668	0.239322	3.61818e+08	0	['FAAH', 'NSUN4', 'UQCRH', 'LRRC41', 'DMBX1']	['FAAH']	[]	[]	[]	[]	164	GCST90200029	GCST90200397	HMDB0012252	HMDB0000220	3
GCST90200150_GCST90200095	arachidonoylcarnitine (c20:4)	1-linoleoyl-2-linolenoyl-gpc (18:2/18:3)*	11	61579463	rs174554	G	A	-0.504954	-21.3371	5.13981e-101	-0.268577	-17.3649	1.52285e-67	0.236377	14.9742	1.08235e-50	2.96284e+33	0	['FADS1', 'FADS2', 'FEN1', 'TMEM258', 'MYRF']	[]	[]	[]	[('FADS1', 'Brain_Cerebellar_Hemisphere')]	[('Follicular cysts of skin and subcutaneous tissue', 0.1248568885395298, 0.0213213287640971, 4.742569924244147e-09)]	62	GCST90200150	GCST90200095	HMDB0006455	HMDB0008141	NA
GCST90200330_GCST90200051	1-palmitoyl-2-linoleoyl-gpc (16:0/18:2)	1-palmitoyl-2-dihomo-linolenoyl-gpc (16:0/20:3n3 or 6)*	16	15150505	rs12928099	A	C	-0.258256	-14.5455	6.24087e-48	-0.096519	-5.7782	7.55054e-09	0.161737	9.79073	1.23401e-22	1.9773e+25	0	['PDXDC1', 'NTAN1', 'RRN3', 'NPIPA1', 'NOMO1']	[]	[]	[]	[]	[]	34	GCST90200330	GCST90200051	HMDB0007973	NA	NA
GCST90199846_GCST90199777	glycosyl-n-stearoyl-sphingosine (d18:1/18:0)	1-palmitoleoyl-gpc (16:1)*	10	102075479	rs603424	A	G	0.257725	10.7067	9.4643e-27	0.0792167	4.04826	5.16004e-05	-0.178508	-8.99928	2.27194e-19	2.40054e+07	0	['PKD2L1', 'BLOC1S2', 'SCD', 'CWF19L1', 'CHUK']	[]	[]	[]	[]	[]	67	GCST90199846	GCST90199777	NA	HMDB0010383	NA
GCST90200370_GCST90200412	aspartate	glutamate	3	56858686	rs13062174	A	G	-0.113237	-10.4165	2.08554e-25	-0.115859	-7.64948	2.01796e-14	-0.00262195	-0.177171	0.859374	9.67599e+10	0	['ARHGEF3', 'FAM208A', 'CCDC66', 'SPATA12', 'IL17RD']	[]	[]	[]	[]	[('Purpura and other haemorrhagic conditions', -0.3350950001685858, 0.0565161875971983, 3.0443969054765943e-09), ('Thrombocytopenia, unspecified', -0.3651678788777176, 0.0597133613766167, 9.63475528299232e-10)]	283	GCST90200370	GCST90200412	HMDB0000191	HMDB0000148	1
GCST90199867_GCST90199666	tridecenedioate (c13:1-dc)*	palmitoylcarnitine (c16)	5	131692462	rs273903	A	G	-0.170222	-10.3787	3.10047e-25	-0.0452893	-2.73852	0.00617172	0.124933	7.53203	4.99581e-14	1.61131e+11	0	['SLC22A4', 'SLC22A5', 'C5orf56', 'P4HA2', 'PDLIM4']	[]	[]	[]	[]	[]	115	GCST90199867	GCST90199666	HMDB02327	HMDB0000222	NA
GCST90200272_GCST90200567	3-hydroxyoctanoylcarnitine (1)	NA	1	151879761	rs28415528	A	G	0.249909	18.006	1.74938e-72	0.0296521	1.82986	0.0672713	-0.220257	-13.7022	9.85265e-43	5.63209e+29	0	['THEM4', 'THEM5', 'C2CD4D', 'RORC', 'S100A10']	[]	[]	[]	[]	[]	155	GCST90200272	GCST90200567	HMDB0061634	NA	NA
GCST90200490_GCST90200613	NA	NA	1	76192508	rs35630725;rs1890452	A	G	0.283851	15.2671	1.26732e-52	0.175104	11.175	5.40236e-29	-0.108747	-6.84585	7.60235e-12	4.26282e+23	0	['ACADM', 'RABGGTB', 'MSH4', 'SLC44A5', 'ASB17']	[]	[]	['ACADM']	[]	[]	161	GCST90200490	GCST90200613	NA	NA	NA
GCST90199871_GCST90199859	androstenediol (3beta,17beta) monosulfate (2)	5alpha-androstan-3alpha,17beta-diol disulfate	12	21331549	rs4149056	C	T	-0.311439	-11.6918	1.40448e-31	-0.113392	-5.50957	3.59702e-08	0.198047	9.10523	8.60819e-20	6.1291e+11	0	['SLCO1B1', 'RP11-125O5.2', 'SLCO1B7', 'SLCO1A2', 'LST3']	['SLCO1B1']	[]	[]	[]	[]	52	GCST90199871	GCST90199859	HMDB0240429,HMDB0186954	HMDB0094682	NA
GCST90199700_GCST90200132	3-hydroxylaurate	linolenoylcarnitine (c18:3)*	1	151894379	rs4845409	C	T	-0.166192	-9.0745	1.14197e-19	-0.108155	-6.96633	3.25324e-12	0.0580374	3.72309	0.000196799	2.84879e+07	0	['THEM4', 'S100A10', 'THEM5', 'C2CD4D', 'RORC']	[]	[]	[]	[('THEM4', 'Nerve_Tibial')]	[]	155	GCST90199700	GCST90200132	HMDB0000387	HMDB0006469	NA
GCST90199923_GCST90200110	n-palmitoylglycine	palmitoleoylcarnitine (c16:1)*	10	102075479	rs603424	A	G	0.177994	9.16467	4.9698e-20	0.0476249	2.41871	0.0155756	-0.130369	-6.8873	5.68615e-12	1.14414e+08	0	['PKD2L1', 'BLOC1S2', 'SCD', 'CWF19L1', 'CHUK']	[]	[]	[]	[]	[]	67	GCST90199923	GCST90200110	HMDB0013034	HMDB0240782	NA
GCST90199947_GCST90200049	sphingomyelin (d18:2/16:0, d18:1/16:1)*	myristoyl dihydrosphingomyelin (d18:0/14:0)*	20	12973521	rs686548	A	T	-0.257044	-14.5985	2.87302e-48	-0.0746419	-5.11197	3.18819e-07	0.182402	12.1008	1.04639e-33	3.64214e+14	0	['SPTLC3', 'ISM1', 'TASP1', 'ESF1', 'NDUFAF5']	[]	[]	[]	[]	[]	5	GCST90199947	GCST90200049	NA	HMDB0012085	NA
GCST90200266_GCST90200601	cis-3,4-methyleneheptanoylcarnitine	NA	6	160564476	rs662138	G	C	-0.366343	-14.1183	2.92943e-45	-0.245472	-12.3386	5.61062e-35	0.120871	6.16522	7.03849e-10	1.91526e+10	0	['SLC22A1', 'SLC22A2', 'IGF2R', 'SLC22A3', 'MAS1']	[]	[]	[]	[]	[]	97	GCST90200266	GCST90200601	NA	NA	NA
GCST90199893_GCST90200459	cis-4-decenoate (10:1n6)*	margarate (17:0)	1	151879761	rs28415528	A	G	-0.426996	-26.9451	6.51317e-160	-0.409002	-25.9205	3.91334e-148	0.0179939	1.10589	0.268775	6.00834e+11	0	['THEM4', 'THEM5', 'C2CD4D', 'RORC', 'S100A10']	[]	[]	[]	[]	[]	155	GCST90199893	GCST90200459	HMDB0004980	HMDB0002259	NA
GCST90199996_GCST90200068	sphingomyelin (d18:1/20:1, d18:2/20:0)*	1,2-dilinoleoyl-gpe (18:2/18:2)*	11	61557803	rs102275	C	T	-0.350113	-14.7221	4.64716e-49	-0.123218	-8.33004	8.08128e-17	0.226895	12.9893	1.40655e-38	3.02669e+10	0	['TMEM258', 'MYRF', 'FEN1', 'FADS2', 'FADS1']	[]	[]	[]	[('FADS1', 'Esophagus_Mucosa')]	[]	62	GCST90199996	GCST90200068	NA	HMDB0009093	NA
GCST90200240_GCST90200254	hydroxy-n6,n6,n6-trimethyllysine*	(s)-a-amino-omega-caprolactam	16	68312864	rs9925773	A	G	-0.154977	-8.40363	4.32897e-17	-0.0650387	-3.9236	8.72371e-05	0.0899386	5.64448	1.6568e-08	3.82724e+08	1	['SLC7A6', 'SLC7A6OS', 'PLA2G15', 'PRMT7', 'ESRP2']	[]	[]	[]	[]	[]	24	GCST90200240	GCST90200254	HMDB01422	NA	NA
GCST90200567_GCST90200174	NA	3-hydroxybutyroylglycine**	1	151879761	rs28415528	A	G	-0.2782	-15.5598	1.36459e-54	-0.220257	-13.7022	9.85265e-43	0.057943	3.71056	0.000206801	7.22025e+11	0	['THEM4', 'THEM5', 'C2CD4D', 'RORC', 'S100A10']	[]	[]	[]	[]	[]	155	GCST90200567	GCST90200174	NA	NA	NA
GCST90200272_GCST90199700	3-hydroxyoctanoylcarnitine (1)	3-hydroxylaurate	1	151879761	rs28415528	A	G	0.135064	10.1819	2.38739e-24	0.0296521	1.82986	0.0672713	-0.105412	-6.5148	7.27887e-11	3.04889e+13	0	['THEM4', 'THEM5', 'C2CD4D', 'RORC', 'S100A10']	[]	[]	[]	[]	[]	155	GCST90200272	GCST90199700	HMDB0061634	HMDB0000387	NA
GCST90200272_GCST90199700	3-hydroxyoctanoylcarnitine (1)	3-hydroxylaurate	16	16123459	rs924135	A	T	-0.113795	-8.93962	3.90524e-19	-0.098981	-6.38118	1.75731e-10	0.0148136	0.951707	0.341246	4.49988e+08	1	['ABCC1', 'ABCC6', 'FOPNL', 'MYH11', 'NOMO3']	[]	[]	[]	[]	[]	33	GCST90200272	GCST90199700	HMDB0061634	HMDB0000387	NA
GCST90199774_GCST90200459	NA	margarate (17:0)	5	131720265	rs635619	A	G	0.173925	10.3554	3.95588e-25	0.12922	7.83622	4.64324e-15	-0.044705	-2.70248	0.00688239	1.17376e+10	0	['SLC22A5', 'C5orf56', 'SLC22A4', 'P4HA2', 'IRF1']	[]	[]	[]	[]	[]	115	GCST90199774	GCST90200459	NA	HMDB0002259	NA
GCST90199710_GCST90200150	docosatrienoate (22:3n3)	arachidonoylcarnitine (c20:4)	11	61588305	rs174564	G	A	0.487178	22.0596	7.72564e-108	0.220405	12.3816	3.28691e-35	-0.266773	-17.3431	2.22487e-67	2.87985e+40	0	['FADS1', 'FADS2', 'FEN1', 'TMEM258', 'MYRF']	[]	[]	[]	[('FADS1', 'Brain_Cerebellum'), ('FADS1', 'Esophagus_Mucosa')]	[('Nasal polyp', -0.1767512616649618, 0.0307112420239155, 8.650722943033079e-09)]	62	GCST90199710	GCST90200150	HMDB0002823	HMDB0006455	NA
GCST90200299_GCST90200187	oleoyl ethanolamide	tetradecadienoate (14:2)*	1	46870761	rs324420	A	C	0.296618	17.1282	9.13828e-66	0.266532	14.4747	1.74996e-47	-0.0300864	-1.66062	0.0967903	1.91498e+18	0	['FAAH', 'NSUN4', 'UQCRH', 'LRRC41', 'DMBX1']	['FAAH']	[]	[]	[]	[]	164	GCST90200299	GCST90200187	HMDB0002088	HMDB0000560	NA
GCST90200299_GCST90200187	oleoyl ethanolamide	tetradecadienoate (14:2)*	1	151879761	rs28415528	A	G	0.153015	10.0326	1.09592e-23	0.0296408	1.8139	0.0696927	-0.123374	-7.79772	6.30346e-15	5.75178e+08	0	['THEM4', 'THEM5', 'C2CD4D', 'RORC', 'S100A10']	[]	[]	[]	[]	[]	155	GCST90200299	GCST90200187	HMDB0002088	HMDB0000560	NA
GCST90200263_GCST90199651	(2 or 3)-decenoate (10:1n7 or n8)	docosahexaenoate (dha; 22:6n3)	6	4127730	rs689308	C	A	0.16971	11.3221	1.01975e-29	0.157546	9.73889	2.05793e-22	-0.0121638	-0.766002	0.443675	2.01807e+07	0	['ECI2', 'C6orf201', 'FAM217A', 'PRPF4B', 'C6ORF50']	['C6orf201', 'ECI2']	[]	['ECI2']	[('C6orf201', 'Adipose_Subcutaneous'), ('C6orf201', 'Artery_Tibial'), ('C6orf201', 'Breast_Mammary_Tissue'), ('C6orf201', 'Colon_Sigmoid'), ('C6orf201', 'Lung'), ('C6orf201', 'Muscle_Skeletal'), ('C6orf201', 'Nerve_Tibial'), ('C6orf201', 'Stomach'), ('ECI2', 'Brain_Caudate_basal_ganglia'), ('ECI2', 'Brain_Cortex'), ('ECI2', 'Colon_Sigmoid'), ('ECI2', 'Esophagus_Gastroesophageal_Junction'), ('ECI2', 'Esophagus_Muscularis'), ('ECI2', 'Heart_Atrial_Appendage'), ('ECI2', 'Nerve_Tibial'), ('ECI2', 'Thyroid')]	[]	113	GCST90200263	GCST90199651	NA	HMDB0002183	NA
GCST90200263_GCST90199651	(2 or 3)-decenoate (10:1n7 or n8)	docosahexaenoate (dha; 22:6n3)	14	74040136	rs151154986	A	G	-0.394487	-9.62592	6.21499e-22	-0.345378	-7.77786	7.37643e-15	0.0491089	1.13612	0.255906	1.18688e+07	0	['ACOT2', 'HEATR4', 'ACOT4', 'ACOT1', 'ACOT6']	['ACOT2']	[]	['ECI2']	[('C6orf201', 'Adipose_Subcutaneous'), ('C6orf201', 'Artery_Tibial'), ('C6orf201', 'Breast_Mammary_Tissue'), ('C6orf201', 'Colon_Sigmoid'), ('C6orf201', 'Lung'), ('C6orf201', 'Muscle_Skeletal'), ('C6orf201', 'Nerve_Tibial'), ('C6orf201', 'Stomach'), ('ECI2', 'Brain_Caudate_basal_ganglia'), ('ECI2', 'Brain_Cortex'), ('ECI2', 'Colon_Sigmoid'), ('ECI2', 'Esophagus_Gastroesophageal_Junction'), ('ECI2', 'Esophagus_Muscularis'), ('ECI2', 'Heart_Atrial_Appendage'), ('ECI2', 'Nerve_Tibial'), ('ECI2', 'Thyroid')]	[]	44	GCST90200263	GCST90199651	NA	HMDB0002183	NA
GCST90200516_GCST90200628	NA	NA	6	25815080	rs1165195	T	G	-0.361486	-16.7532	5.36238e-63	-0.138099	-8.61552	6.96261e-18	0.223387	14.4723	1.81338e-47	3381680268517130	0	['SLC17A1', 'SLC17A3', 'SLC17A4', 'HIST1H2BA', 'HIST1H2AA']	['SLC17A4']	[]	[]	[]	[]	111	GCST90200516	GCST90200628	NA	NA	NA
GCST90199878_GCST90200056	sphingomyelin (d18:1/18:1, d18:2/18:0)	sphingomyelin (d18:0/18:0, d19:0/17:0)*	12	121423376	rs7970695	G	A	-0.158905	-10.0722	7.33473e-24	-0.0871869	-5.92701	3.08501e-09	0.0717185	4.54196	5.57329e-06	4.20604e+14	1	['HNF1A', 'AC079602.1', 'C12orf43', 'OASL', 'SPPL3']	[]	[]	[]	[]	[]	49	GCST90199878	GCST90200056	HMDB0012101	HMDB0012087	NA
GCST90199878_GCST90200056	sphingomyelin (d18:1/18:1, d18:2/18:0)	sphingomyelin (d18:0/18:0, d19:0/17:0)*	20	12969400	rs680379	A	G	-0.162673	-10.3931	2.66515e-25	-0.0320104	-2.18715	0.0287319	0.130663	8.35933	6.3076e-17	2.3667e+08	0	['SPTLC3', 'ISM1', 'TASP1', 'ESF1', 'NDUFAF5']	[]	[]	[]	[]	[]	5	GCST90199878	GCST90200056	HMDB0012101	HMDB0012087	NA
GCST90199854_GCST90200651	5alpha-pregnan-3beta,20alpha-diol monosulfate (2)	NA	19	48383542	rs62129968	A	C	0.352531	13.8057	2.35343e-43	0.162094	7.78321	7.07047e-15	-0.190437	-9.08795	1.00928e-19	4.28853e+23	0	['SULT2A1', 'TPRX2P', 'CRX', 'TPRX1', 'BSPH1']	[]	[]	['SULT2A1']	[]	[]	7	GCST90199854	GCST90200651	NA	NA	NA
GCST90199930_GCST90199693	(r)-3-hydroxybutyrylcarnitine	3-hydroxydecanoate	1	151879761	rs28415528	A	G	0.234166	14.7298	4.14963e-49	0.0242947	1.43997	0.149877	-0.209871	-13.0973	3.41218e-39	8.22285e+09	0	['THEM4', 'THEM5', 'C2CD4D', 'RORC', 'S100A10']	[]	[]	[]	[]	[]	155	GCST90199930	GCST90199693	HMDB0013127	HMDB0002203	NA
GCST90199841_GCST90199726	glycocholenate sulfate*	n-acetylthreonine	2	211540507	rs1047891	A	C	0.179135	8.1486	3.68153e-16	0.0922583	5.56591	2.60788e-08	-0.0868764	-5.52199	3.35177e-08	7.08367e+07	1	['CPS1', 'LANCL1', 'MYL1', 'ACADL', 'KANSL1L']	['CPS1']	[]	[]	[]	[]	140	GCST90199841	GCST90199726	HMDB0242178	HMDB0062557	NA
GCST90200081_GCST90200124	1-oleoyl-2-docosahexaenoyl-gpc (18:1/22:6)*	sphingomyelin (d18:2/24:2)*	11	116648917	rs964184	G	C	0.232877	8.26837	1.35807e-16	0.119699	5.47488	4.37802e-08	-0.113178	-5.43871	5.36666e-08	3.22372e+08	1	['ZNF259', 'BUD13', 'APOA5', 'APOA4', 'APOC3']	[]	[]	[]	[]	[]	248	GCST90200081	GCST90200124	HMDB0008123	HMDB0240644	NA
GCST90200076_GCST90200045	1-(1-enyl-stearoyl)-2-linoleoyl-gpe (p-18:0/18:2)*	1-stearoyl-2-arachidonoyl-gpe (18:0/20:4)	11	61593816	rs174568	T	C	0.39148	16.8395	1.25374e-63	0.167169	10.3994	2.49381e-25	-0.224311	-13.9871	1.86898e-44	1.49072e+19	0	['FADS1', 'FADS2', 'FEN1', 'TMEM258', 'MYRF']	[]	[]	[]	[]	[('Follicular cysts of skin and subcutaneous tissue', -0.1543843399701722, 0.0269887409291117, 1.0632116885471153e-08), ('Pure hypercholesterolaemia', -0.0977533147326809, 0.0173844590354312, 1.876380476627391e-08)]	62	GCST90200076	GCST90200045	HMDB0011376	HMDB0009003	NA
GCST90199873_GCST90199853	pregnenolone sulfate	5alpha-pregnan-3beta,20beta-diol monosulfate (1)	10	5258450	rs4881413	T	G	0.217204	10.2578	1.09219e-24	0.0932438	4.5217	6.13447e-06	-0.12396	-5.60796	2.04727e-08	1.87446e+16	1	['AKR1C4', 'AKR1CL1', 'AKR1C3', 'UCN3', 'TUBAL3']	[]	[]	[]	[]	[]	217	GCST90199873	GCST90199853	HMDB0000774	HMDB0240580	NA
GCST90199873_GCST90199853	pregnenolone sulfate	5alpha-pregnan-3beta,20beta-diol monosulfate (1)	10	5262778	rs140168704	T	C	0.216796	10.249	1.19636e-24	0.0932184	4.52552	6.02482e-06	-0.123578	-5.59597	2.19394e-08	1.83385e+16	1	['AKR1C4', 'AKR1CL1', 'AKR1C3', 'UCN3', 'TUBAL3']	['AKR1C4']	[]	[]	[]	[]	76	GCST90199873	GCST90199853	HMDB0000774	HMDB0240580	NA
GCST90199873_GCST90199853	pregnenolone sulfate	5alpha-pregnan-3beta,20beta-diol monosulfate (1)	10	5262965	rs2151901	C	A	0.21786	10.2858	8.16956e-25	0.0940709	4.56057	5.10147e-06	-0.123789	-5.59853	2.16182e-08	2.64619e+16	1	['AKR1C4', 'AKR1CL1', 'AKR1C3', 'UCN3', 'TUBAL3']	[]	[]	[]	[]	[]	285	GCST90199873	GCST90199853	HMDB0000774	HMDB0240580	NA
