## Supplementary Table 6 for "Comprehensive metabolite ratio QTL mapping reveals disease relevant enzyme biology"

### Sheet: Sheet1
ratio_accession	num_name	den_name	rsid	infomap_cluster	missense_gene	missense_rsid	ld_with_clumped_variant
GCST90199937_GCST90200577	2-aminooctanoate	NA	rs1183201	111	SLC17A4	rs11754288	0.872848
GCST90199912_GCST90199769	n-oleoyltaurine	3-hydroxydodecanedioate*	rs324420	164	FAAH	rs324420	1
GCST90200677_GCST90200637	n-acetylphenylalanine	NA	rs2328895	111	SLC17A4	rs11754288	0.941065
GCST90200384_GCST90200432	guanidinoacetate	threonine	rs1047891	140	CPS1	rs1047891	1
GCST90199704_GCST90200167	3-hydroxysebacate	glutamine conjugate of c7h12o2*	rs11211403	163	CYP4B1	rs4646487	0.88006
GCST90200299_GCST90200110	oleoyl ethanolamide	palmitoleoylcarnitine (c16:1)*	rs324420	164	FAAH	rs324420	1
GCST90200160_GCST90199675	trans-2-hexenoylglycine	homoarginine	rs1047891	140	CPS1	rs1047891	1
GCST90199716_GCST90199807	10-undecenoate (11:1n1)	hexadecanedioate (c16-dc)	rs4507958	163	CYP4B1	rs4646487	0.906274
GCST90199806_GCST90200652	tetradecanedioate (c14-dc)	NA	rs4507958	163	CYP4B1	rs4646487	0.906274
GCST90200015_GCST90200709	n-acetylkynurenine (2)	NA	rs1177442	111	SLC17A4	rs11754288	0.934702
GCST90200224_GCST90199954	2-ketocaprylate	n2,n5-diacetylornithine	rs13384756	146	ALMS1	rs3813227	0.860973
GCST90200224_GCST90199954	2-ketocaprylate	n2,n5-diacetylornithine	rs13384756	146	ALMS1	rs6546837	0.863992
GCST90200224_GCST90199954	2-ketocaprylate	n2,n5-diacetylornithine	rs13384756	146	ALMS1	rs6546838	0.863201
GCST90200224_GCST90199954	2-ketocaprylate	n2,n5-diacetylornithine	rs13384756	146	ALMS1	rs6724782	0.859569
GCST90200224_GCST90199954	2-ketocaprylate	n2,n5-diacetylornithine	rs13384756	146	ALMS1	rs6546839	0.86058
GCST90200224_GCST90199954	2-ketocaprylate	n2,n5-diacetylornithine	rs13384756	146	ALMS1	rs2056486	0.869386
GCST90200224_GCST90199954	2-ketocaprylate	n2,n5-diacetylornithine	rs13384756	146	ALMS1	rs10193972	0.871278
GCST90200224_GCST90199954	2-ketocaprylate	n2,n5-diacetylornithine	rs13384756	146	ALMS1	rs11884776	0.908296
GCST90200224_GCST90199954	2-ketocaprylate	n2,n5-diacetylornithine	rs13384756	146	NAT8	rs13538	0.977558
GCST90199858_GCST90200630	5alpha-androstan-3alpha,17beta-diol monosulfate (1)	NA	rs112152869	70	CYP2C8	rs10509681	0.987728
GCST90199858_GCST90200630	5alpha-androstan-3alpha,17beta-diol monosulfate (1)	NA	rs112152869	70	CYP2C8	rs11572080	0.984053
GCST90199923_GCST90200187	n-palmitoylglycine	tetradecadienoate (14:2)*	rs324420	164	FAAH	rs324420	1
GCST90200175_GCST90200539	glycine conjugate of c10h14o2 (1)*	NA	rs1047891	140	CPS1	rs1047891	1
GCST90199851_GCST90199854	androstenediol (3beta,17beta) disulfate (2)	5alpha-pregnan-3beta,20alpha-diol monosulfate (2)	rs7475281	76	AKR1C4	rs3829125	0.991559
GCST90199851_GCST90199854	androstenediol (3beta,17beta) disulfate (2)	5alpha-pregnan-3beta,20alpha-diol monosulfate (2)	rs7475281	76	AKR1C4	rs17134592	0.993419
GCST90199851_GCST90199854	androstenediol (3beta,17beta) disulfate (2)	5alpha-pregnan-3beta,20alpha-diol monosulfate (2)	rs56080571	68	ABCC2	rs17222723	0.98099
GCST90199851_GCST90199854	androstenediol (3beta,17beta) disulfate (2)	5alpha-pregnan-3beta,20alpha-diol monosulfate (2)	rs56080571	68	ABCC2	rs8187710	1
GCST90199833_GCST90200537	hexanoylglutamine	NA	rs2762353	111	SLC17A4	rs11754288	0.942498
GCST90199726_GCST90200661	n-acetylthreonine	NA	rs1047891	140	CPS1	rs1047891	1
GCST90199833_GCST90199750	hexanoylglutamine	laurylcarnitine (c12)	rs1177442	111	SLC17A4	rs11754288	0.934702
GCST90200425_GCST90200601	betaine	NA	rs112201728	98	SLC22A1	rs12208357	0.941505
GCST90199809_GCST90199811	taurolithocholate 3-sulfate	glycolithocholate sulfate*	rs1047891	140	CPS1	rs1047891	1
GCST90200249_GCST90200110	branched-chain, straight-chain, or cyclopropyl 12:1 fatty acid*	palmitoleoylcarnitine (c16:1)*	rs151154986	44	ACOT2	rs151154986	1
GCST90200152_GCST90200663	2-butenoylglycine	NA	rs1047891	140	CPS1	rs1047891	1
GCST90200067_GCST90199649	1-stearoyl-2-linoleoyl-gpi (18:0/18:2)	1-stearoyl-2-arachidonoyl-gpi (18:0/20:4)	rs8736	6	TMC4	rs641738	0.984014
GCST90199709_GCST90199912	adrenate (22:4n6)	n-oleoyltaurine	rs324420	164	FAAH	rs324420	1
GCST90200110_GCST90199722	palmitoleoylcarnitine (c16:1)*	decanoylcarnitine (c10)	rs17843929	118	PPID	rs9410	0.856683
GCST90200367_GCST90199805	3-hydroxybutyrate (bhba)	octadecanedioate (c18-dc)	rs77420750	10	CYP4F2	rs2108622	0.961668
GCST90200332_GCST90200062	1-palmitoyl-2-linoleoyl-gpi (16:0/18:2)	1-palmitoyl-2-arachidonoyl-gpi (16:0/20:4)*	rs8736	6	TMC4	rs641738	0.984014
GCST90199912_GCST90199728	n-oleoyltaurine	10-nonadecenoate (19:1n9)	rs324420	164	FAAH	rs324420	1
GCST90200576_GCST90199851	NA	androstenediol (3beta,17beta) disulfate (2)	rs55804858	68	ABCC2	rs17222723	0.995236
GCST90200576_GCST90199851	NA	androstenediol (3beta,17beta) disulfate (2)	rs55804858	68	ABCC2	rs8187710	0.985745
GCST90199840_GCST90199856	pregnenediol disulfate (c21h34o8s2)*	androstenediol (3alpha, 17alpha) monosulfate (3)	rs113354025	68	ABCC2	rs17222723	0.97617
GCST90199840_GCST90199856	pregnenediol disulfate (c21h34o8s2)*	androstenediol (3alpha, 17alpha) monosulfate (3)	rs113354025	68	ABCC2	rs8187710	0.980956
GCST90200168_GCST90200488	hydroxyasparagine**	NA	rs37369	117	AGXT2	rs37369	1
GCST90200249_GCST90199731	branched-chain, straight-chain, or cyclopropyl 12:1 fatty acid*	10-heptadecenoate (17:1n7)	rs151154986	44	ACOT2	rs151154986	1
GCST90199871_GCST90199860	androstenediol (3beta,17beta) monosulfate (2)	andro steroid monosulfate c19h28o6s (1)*	rs11598823	70	CYP2C8	rs10509681	0.987763
GCST90199871_GCST90199860	androstenediol (3beta,17beta) monosulfate (2)	andro steroid monosulfate c19h28o6s (1)*	rs11598823	70	CYP2C8	rs11572080	0.988981
GCST90200249_GCST90199674	branched-chain, straight-chain, or cyclopropyl 12:1 fatty acid*	3-hydroxymyristate	rs151154986	44	ACOT2	rs151154986	1
GCST90200663_GCST90200639	NA	NA	rs1047891	140	CPS1	rs1047891	1
GCST90200123_GCST90200129	sphingomyelin (d18:0/20:0, d16:0/22:0)*	sphingomyelin (d18:2/21:0, d16:2/23:0)*	rs2264750	49	HNF1A	rs2464196	0.989463
GCST90200249_GCST90200278	branched-chain, straight-chain, or cyclopropyl 12:1 fatty acid*	3-hydroxyoctanoylcarnitine (2)	rs151154986	44	ACOT2	rs151154986	1
GCST90200262_GCST90199833	n-succinyl-phenylalanine	hexanoylglutamine	rs2817188	111	SLC17A4	rs11754288	0.940419
GCST90199871_GCST90200580	androstenediol (3beta,17beta) monosulfate (2)	NA	rs4149083	52	SLCO1B1	rs4149056	0.873516
GCST90200246_GCST90199979	3-hydroxydecanoylcarnitine	myristoleoylcarnitine (c14:1)*	rs6839534	118	PPID	rs9410	0.996351
GCST90200327_GCST90199841	choline	glycocholenate sulfate*	rs1047891	140	CPS1	rs1047891	1
GCST90200358_GCST90200190	arachidonate (20:4n6)	dodecadienoate (12:2)*	rs151154986	44	ACOT2	rs151154986	1
GCST90199806_GCST90200428	tetradecanedioate (c14-dc)	caprate (10:0)	rs4149056	52	SLCO1B1	rs4149056	1
GCST90199705_GCST90199675	propionylglycine	homoarginine	rs1047891	140	CPS1	rs1047891	1
GCST90200278_GCST90199750	3-hydroxyoctanoylcarnitine (2)	laurylcarnitine (c12)	rs17843966	118	PPID	rs9410	0.854805
GCST90200299_GCST90199674	oleoyl ethanolamide	3-hydroxymyristate	rs324420	164	FAAH	rs324420	1
GCST90200278_GCST90199880	3-hydroxyoctanoylcarnitine (2)	cis-4-decenoylcarnitine (c10:1)	rs17843929	118	PPID	rs9410	0.856683
GCST90200035_GCST90200044	palmitoyl dihydrosphingomyelin (d18:0/16:0)*	1-(1-enyl-stearoyl)-2-oleoyl-gpe (p-18:0/18:1)	rs7412	8	APOE	rs7412	1
GCST90200249_GCST90200151	branched-chain, straight-chain, or cyclopropyl 12:1 fatty acid*	5-dodecenoylcarnitine (c12:1)	rs151154986	44	ACOT2	rs151154986	1
GCST90200299_GCST90199731	oleoyl ethanolamide	10-heptadecenoate (17:1n7)	rs324420	164	FAAH	rs324420	1
GCST90200458_GCST90200607	NA	NA	rs17279437	135	SLC6A20	rs17279437	1
GCST90199871_GCST90200144	androstenediol (3beta,17beta) monosulfate (2)	dihomo-linoleoylcarnitine (c20:2)*	rs73079476	52	SLCO1B1	rs4149056	0.9644
GCST90200198_GCST90200652	2-hydroxysebacate	NA	rs4507958	163	CYP4B1	rs4646487	0.906274
GCST90200266_GCST90200182	cis-3,4-methyleneheptanoylcarnitine	glycine conjugate of c10h12o2*	rs1047891	140	CPS1	rs1047891	1
GCST90200101_GCST90200592	pimeloylcarnitine/3-methyladipoylcarnitine (c7-dc)	NA	rs4507958	163	CYP4B1	rs4646487	0.906274
GCST90199712_GCST90199847	3-carboxy-4-methyl-5-propyl-2-furanpropanoate (cmpf)	4-allylphenol sulfate	rs1165196	111	SLC17A4	rs11754288	0.940994
GCST90200535_GCST90200663	NA	NA	rs1047891	140	CPS1	rs1047891	1
GCST90200299_GCST90199930	oleoyl ethanolamide	(r)-3-hydroxybutyrylcarnitine	rs324420	164	FAAH	rs324420	1
GCST90199675_GCST90199688	homoarginine	n-acetylglycine	rs1047891	140	CPS1	rs1047891	1
GCST90200547_GCST90200456	NA	NA	rs57218593	204	HSD17B4	rs11539471	0.972387
GCST90200190_GCST90199728	dodecadienoate (12:2)*	10-nonadecenoate (19:1n9)	rs151154986	44	ACOT2	rs151154986	1
GCST90200452_GCST90200639	asparagine	NA	rs1047891	140	CPS1	rs1047891	1
GCST90200239_GCST90199871	tetradecadienedioate (c14:2-dc)*	androstenediol (3beta,17beta) monosulfate (2)	rs73079476	52	SLCO1B1	rs4149056	0.9644
GCST90200173_GCST90200174	glutamine conjugate of c6h10o2 (2)*	3-hydroxybutyroylglycine**	rs1047891	140	CPS1	rs1047891	1
GCST90200288_GCST90200186	n-acetylleucine	8-methoxykynurenate	rs1177442	111	SLC17A4	rs11754288	0.934702
GCST90199840_GCST90200172	pregnenediol disulfate (c21h34o8s2)*	3-carboxy-4-methyl-5-pentyl-2-furanpropionate (3-cmpfp)**	rs112997117	68	ABCC2	rs17222723	0.96187
GCST90199840_GCST90200172	pregnenediol disulfate (c21h34o8s2)*	3-carboxy-4-methyl-5-pentyl-2-furanpropionate (3-cmpfp)**	rs112997117	68	ABCC2	rs8187710	0.980923
GCST90199889_GCST90200152	2r,3r-dihydroxybutyrate	2-butenoylglycine	rs1047891	140	CPS1	rs1047891	1
GCST90199912_GCST90200164	n-oleoyltaurine	hexadecenedioate (c16:1-dc)*	rs77420750	10	CYP4F2	rs2108622	0.961668
GCST90200263_GCST90200618	(2 or 3)-decenoate (10:1n7 or n8)	NA	rs151154986	44	ACOT2	rs151154986	1
GCST90200093_GCST90200677	caffeic acid sulfate	n-acetylphenylalanine	rs1165178	111	SLC17A4	rs11754288	0.873173
GCST90200549_GCST90199675	NA	homoarginine	rs1047891	140	CPS1	rs1047891	1
GCST90200708_GCST90200601	NA	NA	rs112201728	98	SLC22A1	rs12208357	0.941505
GCST90200456_GCST90200643	NA	NA	rs4076073	16	TRIM65	rs3760128	0.93193
GCST90200456_GCST90200643	NA	NA	rs4076073	16	FBF1	rs2305913	0.980428
GCST90200456_GCST90200643	NA	NA	rs4076073	16	ACOX1	rs2608880	0.994396
GCST90200663_GCST90200642	NA	NA	rs1047891	140	CPS1	rs1047891	1
GCST90199945_GCST90200001	sphingomyelin (d18:1/14:0, d16:1/16:0)*	sphingomyelin (d18:1/20:0, d16:1/22:0)*	rs7412	8	APOE	rs7412	1
GCST90200577_GCST90200154	NA	hydroxy-cmpf*	rs1177442	111	SLC17A4	rs11754288	0.934702
GCST90200012_GCST90199769	3-hydroxyhexanoate	3-hydroxydodecanedioate*	rs57025390	163	CYP4B1	rs4646487	0.915573
GCST90200533_GCST90200613	NA	NA	rs2328895	111	SLC17A4	rs11754288	0.941065
GCST90199712_GCST90200677	3-carboxy-4-methyl-5-propyl-2-furanpropanoate (cmpf)	n-acetylphenylalanine	rs2328895	111	SLC17A4	rs11754288	0.941065
GCST90200236_GCST90200018	undecenoylcarnitine (c11:1)	adipoylcarnitine (c6-dc)	rs57025390	163	CYP4B1	rs4646487	0.915573
GCST90199923_GCST90200451	n-palmitoylglycine	nonadecanoate (19:0)	rs324420	164	FAAH	rs324420	1
GCST90199923_GCST90200451	n-palmitoylglycine	nonadecanoate (19:0)	rs1047891	140	CPS1	rs1047891	1
GCST90200051_GCST90200062	1-palmitoyl-2-dihomo-linolenoyl-gpc (16:0/20:3n3 or 6)*	1-palmitoyl-2-arachidonoyl-gpi (16:0/20:4)*	rs8736	6	TMC4	rs641738	0.984014
GCST90200154_GCST90200516	hydroxy-cmpf*	NA	rs1177442	111	SLC17A4	rs11754288	0.934702
GCST90199715_GCST90199912	myristoleate (14:1n5)	n-oleoyltaurine	rs324420	164	FAAH	rs324420	1
GCST90200534_GCST90200592	NA	NA	rs12095130	163	CYP4B1	rs4646487	0.91898
GCST90200469_GCST90200670	NA	NA	rs11932131	122	UGT2B7	rs7439366	0.91232
GCST90200469_GCST90200670	NA	NA	rs73079476	52	SLCO1B1	rs4149056	0.9644
GCST90199798_GCST90200454	isobutyrylglycine	kynurenate	rs1047891	140	CPS1	rs1047891	1
GCST90199923_GCST90200390	n-palmitoylglycine	stearate (18:0)	rs324420	164	FAAH	rs324420	1
GCST90199923_GCST90200390	n-palmitoylglycine	stearate (18:0)	rs1047891	140	CPS1	rs1047891	1
GCST90200042_GCST90199923	oleate/vaccenate (18:1)	n-palmitoylglycine	rs324420	164	FAAH	rs324420	1
GCST90200042_GCST90199923	oleate/vaccenate (18:1)	n-palmitoylglycine	rs1047891	140	CPS1	rs1047891	1
GCST90200272_GCST90199979	3-hydroxyoctanoylcarnitine (1)	myristoleoylcarnitine (c14:1)*	rs8396	118	PPID	rs9410	0.996349
GCST90200236_GCST90199697	undecenoylcarnitine (c11:1)	dodecanedioate (c12-dc)	rs57025390	163	CYP4B1	rs4646487	0.915573
GCST90200012_GCST90199817	3-hydroxyhexanoate	indoleacetylglutamine	rs2271060	31	ACSM2A	rs7187246	0.980482
GCST90199798_GCST90199799	isobutyrylglycine	glutarylcarnitine (c5-dc)	rs1047891	140	CPS1	rs1047891	1
GCST90200677_GCST90200709	n-acetylphenylalanine	NA	rs2328895	111	SLC17A4	rs11754288	0.941065
GCST90199873_GCST90199850	pregnenolone sulfate	5alpha-androstan-3alpha,17alpha-diol monosulfate	rs75406471	76	AKR1C4	rs3829125	0.992489
GCST90199873_GCST90199850	pregnenolone sulfate	5alpha-androstan-3alpha,17alpha-diol monosulfate	rs75406471	76	AKR1C4	rs17134592	0.994353
GCST90199955_GCST90200537	ferulic acid 4-sulfate	NA	rs2762353	111	SLC17A4	rs11754288	0.942498
GCST90200366_GCST90199799	creatinine	glutarylcarnitine (c5-dc)	rs1047891	140	CPS1	rs1047891	1
GCST90200015_GCST90200637	n-acetylkynurenine (2)	NA	rs2328895	111	SLC17A4	rs11754288	0.941065
GCST90200366_GCST90200454	creatinine	kynurenate	rs1047891	140	CPS1	rs1047891	1
GCST90200229_GCST90200253	2,6-dihydroxybenzoic acid	vanillic acid glycine	rs59569607;rs1937130	111	SLC17A4	rs11754288	0.986954
GCST90199833_GCST90200700	hexanoylglutamine	decadienedioic acid (c10:2-dc)**	rs1177442	111	SLC17A4	rs11754288	0.934702
GCST90199799_GCST90200639	glutarylcarnitine (c5-dc)	NA	rs1047891	140	CPS1	rs1047891	1
GCST90200566_GCST90200176	NA	glutamine conjugate of c6h10o2 (1)*	rs1177442	111	SLC17A4	rs11754288	0.934702
GCST90199872_GCST90199851	androstenediol (3beta,17beta) monosulfate (1)	androstenediol (3beta,17beta) disulfate (2)	rs72838129	68	ABCC2	rs17222723	0.992829
GCST90199872_GCST90199851	androstenediol (3beta,17beta) monosulfate (1)	androstenediol (3beta,17beta) disulfate (2)	rs72838129	68	ABCC2	rs8187710	0.983335
GCST90200229_GCST90199937	2,6-dihydroxybenzoic acid	2-aminooctanoate	rs1165195	111	SLC17A4	rs11754288	0.937094
GCST90199937_GCST90200652	2-aminooctanoate	NA	rs1177442	111	SLC17A4	rs11754288	0.934702
GCST90200581_GCST90200649	NA	NA	rs17680137	54	SLCO1B3	rs60140950	0.989473
GCST90200357_GCST90200100	adenosine 3',5'-cyclic monophosphate (camp)	perfluorooctanesulfonate (pfos)	rs149027545	120	ABCG2	rs2231142	1
GCST90200020_GCST90200067	lignoceroyl sphingomyelin (d18:1/24:0)	1-stearoyl-2-linoleoyl-gpi (18:0/18:2)	rs7412	8	APOE	rs7412	1
GCST90200026_GCST90200693	glycodeoxycholate 3-sulfate	glycochenodeoxycholate glucuronide (1)	rs55971546	225	SLC10A2	rs55971546	1
GCST90200089_GCST90200471	methylsuccinoylcarnitine	NA	rs12208357	98	SLC22A1	rs12208357	1
GCST90199715_GCST90200190	myristoleate (14:1n5)	dodecadienoate (12:2)*	rs151154986	44	ACOT2	rs151154986	1
GCST90200029_GCST90200567	linoleoyl ethanolamide	NA	rs324420	164	FAAH	rs324420	1
GCST90200001_GCST90200064	sphingomyelin (d18:1/20:0, d16:1/22:0)*	n-palmitoyl-sphinganine (d18:0/16:0)	rs7412	8	APOE	rs7412	1
GCST90200432_GCST90200452	threonine	asparagine	rs8012505	41	ASPG	rs8012505	1
GCST90200570_GCST90200534	NA	NA	rs12095130	163	CYP4B1	rs4646487	0.91898
GCST90199807_GCST90199731	hexadecanedioate (c16-dc)	10-heptadecenoate (17:1n7)	rs77420750	10	CYP4F2	rs2108622	0.961668
GCST90199912_GCST90200390	n-oleoyltaurine	stearate (18:0)	rs324420	164	FAAH	rs324420	1
GCST90200263_GCST90199721	(2 or 3)-decenoate (10:1n7 or n8)	stearidonate (18:4n3)	rs689308	113	ECI2	rs7166	0.995122
GCST90200263_GCST90199721	(2 or 3)-decenoate (10:1n7 or n8)	stearidonate (18:4n3)	rs689308	113	C6orf201	rs643232	0.995741
GCST90200263_GCST90199721	(2 or 3)-decenoate (10:1n7 or n8)	stearidonate (18:4n3)	rs151154986	44	ACOT2	rs151154986	1
GCST90200216_GCST90199729	sulfate of piperine metabolite c18h21no3 (3)*	piperine	rs2231142	120	ABCG2	rs2231142	1
GCST90200159_GCST90200518	dodecenedioate (c12:1-dc)*	NA	rs6672252	163	CYP4B1	rs4646487	0.889319
GCST90199851_GCST90200516	androstenediol (3beta,17beta) disulfate (2)	NA	rs1165154	111	SLC17A4	rs11754288	0.939757
GCST90200195_GCST90200471	n-acetyl-isoputreanine	NA	rs12208357	98	SLC22A1	rs12208357	1
GCST90199735_GCST90199681	n-acetylhistidine	2-hydroxyoctanoate	rs6546861	146	ALMS1	rs3813227	0.921729
GCST90199735_GCST90199681	n-acetylhistidine	2-hydroxyoctanoate	rs6546861	146	ALMS1	rs6546837	0.923256
GCST90199735_GCST90199681	n-acetylhistidine	2-hydroxyoctanoate	rs6546861	146	ALMS1	rs6546838	0.92539
GCST90199735_GCST90199681	n-acetylhistidine	2-hydroxyoctanoate	rs6546861	146	ALMS1	rs6724782	0.923155
GCST90199735_GCST90199681	n-acetylhistidine	2-hydroxyoctanoate	rs6546861	146	ALMS1	rs6546839	0.922587
GCST90199735_GCST90199681	n-acetylhistidine	2-hydroxyoctanoate	rs6546861	146	ALMS1	rs2056486	0.927486
GCST90199735_GCST90199681	n-acetylhistidine	2-hydroxyoctanoate	rs6546861	146	ALMS1	rs10193972	0.925181
GCST90199735_GCST90199681	n-acetylhistidine	2-hydroxyoctanoate	rs6546861	146	ALMS1	rs11884776	0.874367
GCST90199735_GCST90199681	n-acetylhistidine	2-hydroxyoctanoate	rs6546861	146	NAT8	rs13538	0.942162
GCST90199955_GCST90200628	ferulic acid 4-sulfate	NA	rs1165195	111	SLC17A4	rs11754288	0.937094
GCST90200261_GCST90199951	s-carboxyethylcysteine	n-acetylalliin	rs141464980	146	ALMS1	rs3813227	0.891235
GCST90200261_GCST90199951	s-carboxyethylcysteine	n-acetylalliin	rs141464980	146	ALMS1	rs6546837	0.894336
GCST90200261_GCST90199951	s-carboxyethylcysteine	n-acetylalliin	rs141464980	146	ALMS1	rs6546838	0.893548
GCST90200261_GCST90199951	s-carboxyethylcysteine	n-acetylalliin	rs141464980	146	ALMS1	rs6724782	0.889857
GCST90200261_GCST90199951	s-carboxyethylcysteine	n-acetylalliin	rs141464980	146	ALMS1	rs6546839	0.889412
GCST90200261_GCST90199951	s-carboxyethylcysteine	n-acetylalliin	rs141464980	146	ALMS1	rs2056486	0.899849
GCST90200261_GCST90199951	s-carboxyethylcysteine	n-acetylalliin	rs141464980	146	ALMS1	rs10193972	0.901788
GCST90200261_GCST90199951	s-carboxyethylcysteine	n-acetylalliin	rs141464980	146	ALMS1	rs11884776	0.939643
GCST90200261_GCST90199951	s-carboxyethylcysteine	n-acetylalliin	rs141464980	146	NAT8	rs13538	0.980663
GCST90200143_GCST90199666	nervonoylcarnitine (c24:1)*	palmitoylcarnitine (c16)	rs2229738	57	CPT1A	rs2229738	1
GCST90200241_GCST90200581	pregnenetriol sulfate*	NA	rs2011425	136	UGT1A8	rs3755323	0.84452
GCST90200241_GCST90200581	pregnenetriol sulfate*	NA	rs2011425	136	UGT1A8	rs3755322	0.843357
GCST90200241_GCST90200581	pregnenetriol sulfate*	NA	rs2011425	136	UGT1A8	rs3755321	0.857098
GCST90200241_GCST90200581	pregnenetriol sulfate*	NA	rs2011425	136	UGT1A8	rs3755320	0.862711
GCST90200241_GCST90200581	pregnenetriol sulfate*	NA	rs2011425	136	UGT1A8	rs12475068	0.860905
GCST90200241_GCST90200581	pregnenetriol sulfate*	NA	rs2011425	136	UGT1A8	rs17862867	0.845151
GCST90200241_GCST90200581	pregnenetriol sulfate*	NA	rs2011425	136	UGT1A4	rs2011425	1
GCST90200241_GCST90200581	pregnenetriol sulfate*	NA	rs56217918	122	UGT2B7	rs7439366	0.928043
GCST90200241_GCST90200581	pregnenetriol sulfate*	NA	rs72838129	68	ABCC2	rs17222723	0.992829
GCST90200241_GCST90200581	pregnenetriol sulfate*	NA	rs72838129	68	ABCC2	rs8187710	0.983335
GCST90199835_GCST90199852	5alpha-androstan-3beta,17beta-diol disulfate	5alpha-androstan-3beta,17alpha-diol disulfate	rs1889459	76	AKR1C4	rs3829125	0.916371
GCST90199835_GCST90199852	5alpha-androstan-3beta,17beta-diol disulfate	5alpha-androstan-3beta,17alpha-diol disulfate	rs1889459	76	AKR1C4	rs17134592	0.91637
GCST90199954_GCST90200465	n2,n5-diacetylornithine	NA	rs10168931	146	ALMS1	rs3813227	0.875506
GCST90199954_GCST90200465	n2,n5-diacetylornithine	NA	rs10168931	146	ALMS1	rs6546837	0.878532
GCST90199954_GCST90200465	n2,n5-diacetylornithine	NA	rs10168931	146	ALMS1	rs6546838	0.882047
GCST90199954_GCST90200465	n2,n5-diacetylornithine	NA	rs10168931	146	ALMS1	rs6724782	0.878385
GCST90199954_GCST90200465	n2,n5-diacetylornithine	NA	rs10168931	146	ALMS1	rs6546839	0.877941
GCST90199954_GCST90200465	n2,n5-diacetylornithine	NA	rs10168931	146	ALMS1	rs2056486	0.884002
GCST90199954_GCST90200465	n2,n5-diacetylornithine	NA	rs10168931	146	ALMS1	rs10193972	0.885935
GCST90199954_GCST90200465	n2,n5-diacetylornithine	NA	rs10168931	146	ALMS1	rs11884776	0.923802
GCST90199954_GCST90200465	n2,n5-diacetylornithine	NA	rs10168931	146	NAT8	rs13538	0.998443
GCST90200460_GCST90200487	NA	NA	rs13410335	138	UGT1A8	rs6431625	0.861502
GCST90200248_GCST90200594	cis-3,4-methyleneheptanoate	NA	rs1047891	140	CPS1	rs1047891	1
GCST90199872_GCST90200636	androstenediol (3beta,17beta) monosulfate (1)	NA	rs12659258	116	UGT3A1	rs3756669	0.998947
GCST90199704_GCST90199930	3-hydroxysebacate	(r)-3-hydroxybutyrylcarnitine	rs4507958	163	CYP4B1	rs4646487	0.906274
GCST90199829_GCST90200176	3-methyladipate	glutamine conjugate of c6h10o2 (1)*	rs2762353	111	SLC17A4	rs11754288	0.942498
GCST90200293_GCST90199996	thyroxine	sphingomyelin (d18:1/20:1, d18:2/20:0)*	rs1169306	49	HNF1A	rs2464195	0.986326
GCST90200241_GCST90199861	pregnenetriol sulfate*	pregnenediol sulfate (c21h34o5s)*	rs2011425	136	UGT1A8	rs3755323	0.84452
GCST90200241_GCST90199861	pregnenetriol sulfate*	pregnenediol sulfate (c21h34o5s)*	rs2011425	136	UGT1A8	rs3755322	0.843357
GCST90200241_GCST90199861	pregnenetriol sulfate*	pregnenediol sulfate (c21h34o5s)*	rs2011425	136	UGT1A8	rs3755321	0.857098
GCST90200241_GCST90199861	pregnenetriol sulfate*	pregnenediol sulfate (c21h34o5s)*	rs2011425	136	UGT1A8	rs3755320	0.862711
GCST90200241_GCST90199861	pregnenetriol sulfate*	pregnenediol sulfate (c21h34o5s)*	rs2011425	136	UGT1A8	rs12475068	0.860905
GCST90200241_GCST90199861	pregnenetriol sulfate*	pregnenediol sulfate (c21h34o5s)*	rs2011425	136	UGT1A8	rs17862867	0.845151
GCST90200241_GCST90199861	pregnenetriol sulfate*	pregnenediol sulfate (c21h34o5s)*	rs2011425	136	UGT1A4	rs2011425	1
GCST90200241_GCST90199861	pregnenetriol sulfate*	pregnenediol sulfate (c21h34o5s)*	rs73076175	116	UGT3A1	rs3756669	0.962315
GCST90199879_GCST90199730	ergothioneine	myristoylcarnitine (c14)	rs11242109	115	SLC22A4	rs1050152	0.808775
GCST90200368_GCST90200076	cholesterol	1-(1-enyl-stearoyl)-2-linoleoyl-gpe (p-18:0/18:2)*	rs7412	8	APOE	rs7412	1
GCST90199847_GCST90200154	4-allylphenol sulfate	hydroxy-cmpf*	rs1165152	111	SLC17A4	rs11754288	0.94141
GCST90199912_GCST90200451	n-oleoyltaurine	nonadecanoate (19:0)	rs324420	164	FAAH	rs324420	1
GCST90200674_GCST90200651	androsterone sulfate	NA	rs72818679	70	CYP2C8	rs10509681	0.997546
GCST90200674_GCST90200651	androsterone sulfate	NA	rs72818679	70	CYP2C8	rs11572080	0.993869
GCST90200549_GCST90200432	NA	threonine	rs1047891	140	CPS1	rs1047891	1
GCST90200307_GCST90200537	urate	NA	rs2762353	111	SLC17A4	rs11754288	0.942498
GCST90200042_GCST90199807	oleate/vaccenate (18:1)	hexadecanedioate (c16-dc)	rs77420750	10	CYP4F2	rs2108622	0.961668
GCST90199833_GCST90200628	hexanoylglutamine	NA	rs1165195	111	SLC17A4	rs11754288	0.937094
GCST90199858_GCST90200651	5alpha-androstan-3alpha,17beta-diol monosulfate (1)	NA	rs72818679	70	CYP2C8	rs10509681	0.997546
GCST90199858_GCST90200651	5alpha-androstan-3alpha,17beta-diol monosulfate (1)	NA	rs72818679	70	CYP2C8	rs11572080	0.993869
GCST90199858_GCST90200651	5alpha-androstan-3alpha,17beta-diol monosulfate (1)	NA	rs4149056	52	SLCO1B1	rs4149056	1
GCST90200090_GCST90200129	dihomo-linolenoyl-choline	sphingomyelin (d18:2/21:0, d16:2/23:0)*	rs1047891	140	CPS1	rs1047891	1
GCST90200249_GCST90199711	branched-chain, straight-chain, or cyclopropyl 12:1 fatty acid*	docosadienoate (22:2n6)	rs151154986	44	ACOT2	rs151154986	1
GCST90200015_GCST90200154	n-acetylkynurenine (2)	hydroxy-cmpf*	rs1177442	111	SLC17A4	rs11754288	0.934702
GCST90200677_GCST90200656	n-acetylphenylalanine	NA	rs2328895	111	SLC17A4	rs11754288	0.941065
GCST90200570_GCST90199769	NA	3-hydroxydodecanedioate*	rs57025390	163	CYP4B1	rs4646487	0.915573
GCST90200558_GCST90200518	NA	NA	rs6672252	163	CYP4B1	rs4646487	0.889319
GCST90199871_GCST90200518	androstenediol (3beta,17beta) monosulfate (2)	NA	rs1177442	111	SLC17A4	rs11754288	0.934702
GCST90199937_GCST90200516	2-aminooctanoate	NA	rs1185568	111	SLC17A4	rs11754288	0.870889
GCST90199833_GCST90200151	hexanoylglutamine	5-dodecenoylcarnitine (c12:1)	rs1177442	111	SLC17A4	rs11754288	0.934702
GCST90200018_GCST90200584	adipoylcarnitine (c6-dc)	NA	rs11211402	163	CYP4B1	rs4646487	0.88006
GCST90200278_GCST90200110	3-hydroxyoctanoylcarnitine (2)	palmitoleoylcarnitine (c16:1)*	rs60782127	173	ABCC1	rs60782127	1
GCST90200328_GCST90199916	3-methoxytyrosine	linoleoylcarnitine (c18:2)*	rs4149056	52	SLCO1B1	rs4149056	1
GCST90199902_GCST90199785	hydantoin-5-propionate	isovalerylglycine	rs1047891	140	CPS1	rs1047891	1
GCST90200299_GCST90199711	oleoyl ethanolamide	docosadienoate (22:2n6)	rs324420	164	FAAH	rs324420	1
GCST90200358_GCST90200299	arachidonate (20:4n6)	oleoyl ethanolamide	rs324420	164	FAAH	rs324420	1
GCST90200359_GCST90200345	5-methylthioadenosine (mta)	s-adenosylhomocysteine (sah)	rs12213779	100	LATS1	rs12174349	0.942548
GCST90200359_GCST90200345	5-methylthioadenosine (mta)	s-adenosylhomocysteine (sah)	rs12213779	100	NUP43	rs10872646	0.952473
GCST90200359_GCST90200345	5-methylthioadenosine (mta)	s-adenosylhomocysteine (sah)	rs12213779	100	PCMT1	rs4816	0.976632
GCST90200358_GCST90199912	arachidonate (20:4n6)	n-oleoyltaurine	rs324420	164	FAAH	rs324420	1
GCST90200035_GCST90200064	palmitoyl dihydrosphingomyelin (d18:0/16:0)*	n-palmitoyl-sphinganine (d18:0/16:0)	rs7412	8	APOE	rs7412	1
GCST90199849_GCST90199863	21-hydroxypregnenolone disulfate	16a-hydroxy dhea 3-sulfate	rs12132488	163	CYP4B1	rs4646487	0.904534
GCST90199849_GCST90199863	21-hydroxypregnenolone disulfate	16a-hydroxy dhea 3-sulfate	rs11593816	70	CYP2C8	rs10509681	0.986514
GCST90199849_GCST90199863	21-hydroxypregnenolone disulfate	16a-hydroxy dhea 3-sulfate	rs11593816	70	CYP2C8	rs11572080	0.98773
GCST90200351_GCST90199815	n-acetylputrescine	1-ribosyl-imidazoleacetate*	rs715	140	CPS1	rs1047891	0.924163
GCST90199833_GCST90199731	hexanoylglutamine	10-heptadecenoate (17:1n7)	rs1177442	111	SLC17A4	rs11754288	0.934702
GCST90199833_GCST90199674	hexanoylglutamine	3-hydroxymyristate	rs2762353	111	SLC17A4	rs11754288	0.942498
GCST90199912_GCST90200187	n-oleoyltaurine	tetradecadienoate (14:2)*	rs324420	164	FAAH	rs324420	1
GCST90200233_GCST90199951	2,3-dihydroxy-5-methylthio-4-pentenoate (dmtpa)*	n-acetylalliin	rs11893881	146	ALMS1	rs3813227	0.915893
GCST90200233_GCST90199951	2,3-dihydroxy-5-methylthio-4-pentenoate (dmtpa)*	n-acetylalliin	rs11893881	146	ALMS1	rs6546837	0.917432
GCST90200233_GCST90199951	2,3-dihydroxy-5-methylthio-4-pentenoate (dmtpa)*	n-acetylalliin	rs11893881	146	ALMS1	rs6546838	0.916649
GCST90200233_GCST90199951	2,3-dihydroxy-5-methylthio-4-pentenoate (dmtpa)*	n-acetylalliin	rs11893881	146	ALMS1	rs6724782	0.91296
GCST90200233_GCST90199951	2,3-dihydroxy-5-methylthio-4-pentenoate (dmtpa)*	n-acetylalliin	rs11893881	146	ALMS1	rs6546839	0.912419
GCST90200233_GCST90199951	2,3-dihydroxy-5-methylthio-4-pentenoate (dmtpa)*	n-acetylalliin	rs11893881	146	ALMS1	rs2056486	0.923098
GCST90200233_GCST90199951	2,3-dihydroxy-5-methylthio-4-pentenoate (dmtpa)*	n-acetylalliin	rs11893881	146	ALMS1	rs10193972	0.925157
GCST90200233_GCST90199951	2,3-dihydroxy-5-methylthio-4-pentenoate (dmtpa)*	n-acetylalliin	rs11893881	146	ALMS1	rs11884776	0.973328
GCST90200233_GCST90199951	2,3-dihydroxy-5-methylthio-4-pentenoate (dmtpa)*	n-acetylalliin	rs11893881	146	NAT8	rs13538	0.94031
GCST90199712_GCST90199735	3-carboxy-4-methyl-5-propyl-2-furanpropanoate (cmpf)	n-acetylhistidine	rs2328895	111	SLC17A4	rs11754288	0.941065
GCST90199861_GCST90199863	pregnenediol sulfate (c21h34o5s)*	16a-hydroxy dhea 3-sulfate	rs72818671	70	CYP2C8	rs10509681	0.987746
GCST90199861_GCST90199863	pregnenediol sulfate (c21h34o5s)*	16a-hydroxy dhea 3-sulfate	rs72818671	70	CYP2C8	rs11572080	0.986521
GCST90200029_GCST90200459	linoleoyl ethanolamide	margarate (17:0)	rs324420	164	FAAH	rs324420	1
GCST90199798_GCST90200663	isobutyrylglycine	NA	rs1047891	140	CPS1	rs1047891	1
GCST90200053_GCST90200064	sphingomyelin (d18:1/21:0, d17:1/22:0, d16:1/23:0)*	n-palmitoyl-sphinganine (d18:0/16:0)	rs7412	8	APOE	rs7412	1
GCST90199901_GCST90199868	1-methyl-5-imidazoleacetate	n-acetyl-3-methylhistidine*	rs111540621	146	ALMS1	rs3813227	0.876937
GCST90199901_GCST90199868	1-methyl-5-imidazoleacetate	n-acetyl-3-methylhistidine*	rs111540621	146	ALMS1	rs6546837	0.878536
GCST90199901_GCST90199868	1-methyl-5-imidazoleacetate	n-acetyl-3-methylhistidine*	rs111540621	146	ALMS1	rs6546838	0.882054
GCST90199901_GCST90199868	1-methyl-5-imidazoleacetate	n-acetyl-3-methylhistidine*	rs111540621	146	ALMS1	rs6724782	0.878388
GCST90199901_GCST90199868	1-methyl-5-imidazoleacetate	n-acetyl-3-methylhistidine*	rs111540621	146	ALMS1	rs6546839	0.877947
GCST90199901_GCST90199868	1-methyl-5-imidazoleacetate	n-acetyl-3-methylhistidine*	rs111540621	146	ALMS1	rs2056486	0.884006
GCST90199901_GCST90199868	1-methyl-5-imidazoleacetate	n-acetyl-3-methylhistidine*	rs111540621	146	ALMS1	rs10193972	0.885937
GCST90199901_GCST90199868	1-methyl-5-imidazoleacetate	n-acetyl-3-methylhistidine*	rs111540621	146	ALMS1	rs11884776	0.923758
GCST90199901_GCST90199868	1-methyl-5-imidazoleacetate	n-acetyl-3-methylhistidine*	rs111540621	146	NAT8	rs13538	0.996886
GCST90200249_GCST90199750	branched-chain, straight-chain, or cyclopropyl 12:1 fatty acid*	laurylcarnitine (c12)	rs151154986	44	ACOT2	rs151154986	1
GCST90199955_GCST90200700	ferulic acid 4-sulfate	decadienedioic acid (c10:2-dc)**	rs2762353	111	SLC17A4	rs11754288	0.942498
GCST90200183_GCST90199794	n-acetyl-2-aminooctanoate*	1-oleoyl-gpe (18:1)	rs73067080	52	SLCO1B1	rs4149056	0.82743
GCST90199838_GCST90199850	5alpha-pregnan-3beta,20alpha-diol disulfate	5alpha-androstan-3alpha,17alpha-diol monosulfate	rs75406471	76	AKR1C4	rs3829125	0.992489
GCST90199838_GCST90199850	5alpha-pregnan-3beta,20alpha-diol disulfate	5alpha-androstan-3alpha,17alpha-diol monosulfate	rs75406471	76	AKR1C4	rs17134592	0.994353
GCST90200233_GCST90200366	2,3-dihydroxy-5-methylthio-4-pentenoate (dmtpa)*	creatinine	rs1047891	140	CPS1	rs1047891	1
GCST90199833_GCST90200110	hexanoylglutamine	palmitoleoylcarnitine (c16:1)*	rs1177442	111	SLC17A4	rs11754288	0.934702
GCST90199850_GCST90199855	5alpha-androstan-3alpha,17alpha-diol monosulfate	5alpha-androstan-3beta,17beta-diol monosulfate (2)	rs77697233	76	AKR1C4	rs3829125	0.981343
GCST90199850_GCST90199855	5alpha-androstan-3alpha,17alpha-diol monosulfate	5alpha-androstan-3beta,17beta-diol monosulfate (2)	rs77697233	76	AKR1C4	rs17134592	0.977488
GCST90199864_GCST90200649	gamma-cehc	NA	rs72551330	136	UGT1A8	rs72551330	1
GCST90199851_GCST90200652	androstenediol (3beta,17beta) disulfate (2)	NA	rs1177442	111	SLC17A4	rs11754288	0.934702
GCST90200139_GCST90199666	dihomo-linolenoylcarnitine (c20:3n3 or 6)*	palmitoylcarnitine (c16)	rs2229738	57	CPT1A	rs2229738	1
GCST90199799_GCST90200642	glutarylcarnitine (c5-dc)	NA	rs1047891	140	CPS1	rs1047891	1
GCST90199971_GCST90200471	3-methylglutarylcarnitine (2)	NA	rs12208357	98	SLC22A1	rs12208357	1
GCST90199923_GCST90199728	n-palmitoylglycine	10-nonadecenoate (19:1n9)	rs324420	164	FAAH	rs324420	1
GCST90199923_GCST90199728	n-palmitoylglycine	10-nonadecenoate (19:1n9)	rs1047891	140	CPS1	rs1047891	1
GCST90199706_GCST90200663	butyrylglycine	NA	rs1047891	140	CPS1	rs1047891	1
GCST90200569_GCST90200538	NA	NA	rs74637339	168	HACL1	rs74637339	1
GCST90199871_GCST90199856	androstenediol (3beta,17beta) monosulfate (2)	androstenediol (3alpha, 17alpha) monosulfate (3)	rs73079476	52	SLCO1B1	rs4149056	0.9644
GCST90200233_GCST90199785	2,3-dihydroxy-5-methylthio-4-pentenoate (dmtpa)*	isovalerylglycine	rs1047891	140	CPS1	rs1047891	1
GCST90199927_GCST90200132	histidine betaine (hercynine)*	linolenoylcarnitine (c18:3)*	rs2631367	115	SLC22A4	rs1050152	0.806149
GCST90200139_GCST90199774	dihomo-linolenoylcarnitine (c20:3n3 or 6)*	NA	rs2229738	57	CPT1A	rs2229738	1
GCST90200237_GCST90200035	palmitoyl-sphingosine-phosphoethanolamine (d18:1/16:0)	palmitoyl dihydrosphingomyelin (d18:0/16:0)*	rs61732863	275	DEGS1	rs61732863	1
GCST90199709_GCST90200190	adrenate (22:4n6)	dodecadienoate (12:2)*	rs151154986	44	ACOT2	rs151154986	1
GCST90200367_GCST90199833	3-hydroxybutyrate (bhba)	hexanoylglutamine	rs1177442	111	SLC17A4	rs11754288	0.934702
GCST90200018_GCST90200592	adipoylcarnitine (c6-dc)	NA	rs4507958	163	CYP4B1	rs4646487	0.906274
GCST90199716_GCST90200529	10-undecenoate (11:1n1)	NA	rs12095130	163	CYP4B1	rs4646487	0.91898
GCST90200228_GCST90200176	3-hydroxyhexanoylcarnitine (1)	glutamine conjugate of c6h10o2 (1)*	rs12208357	98	SLC22A1	rs12208357	1
GCST90200190_GCST90200104	dodecadienoate (12:2)*	hexadecadienoate (16:2n6)	rs151154986	44	ACOT2	rs151154986	1
GCST90199840_GCST90199861	pregnenediol disulfate (c21h34o8s2)*	pregnenediol sulfate (c21h34o5s)*	rs55804858	68	ABCC2	rs17222723	0.995236
GCST90199840_GCST90199861	pregnenediol disulfate (c21h34o8s2)*	pregnenediol sulfate (c21h34o5s)*	rs55804858	68	ABCC2	rs8187710	0.985745
GCST90200044_GCST90200001	1-(1-enyl-stearoyl)-2-oleoyl-gpe (p-18:0/18:1)	sphingomyelin (d18:1/20:0, d16:1/22:0)*	rs7412	8	APOE	rs7412	1
GCST90200267_GCST90200550	tetrahydrocortisol glucuronide	NA	rs1531022	123	UGT2B15	rs1902023	0.99059
GCST90199785_GCST90200454	isovalerylglycine	kynurenate	rs1047891	140	CPS1	rs1047891	1
GCST90199919_GCST90199868	alliin	n-acetyl-3-methylhistidine*	rs10206899	146	ALMS1	rs3813227	0.873398
GCST90199919_GCST90199868	alliin	n-acetyl-3-methylhistidine*	rs10206899	146	ALMS1	rs6546837	0.876416
GCST90199919_GCST90199868	alliin	n-acetyl-3-methylhistidine*	rs10206899	146	ALMS1	rs6546838	0.879923
GCST90199919_GCST90199868	alliin	n-acetyl-3-methylhistidine*	rs10206899	146	ALMS1	rs6724782	0.876267
GCST90199919_GCST90199868	alliin	n-acetyl-3-methylhistidine*	rs10206899	146	ALMS1	rs6546839	0.875825
GCST90199919_GCST90199868	alliin	n-acetyl-3-methylhistidine*	rs10206899	146	ALMS1	rs2056486	0.881876
GCST90199919_GCST90199868	alliin	n-acetyl-3-methylhistidine*	rs10206899	146	ALMS1	rs10193972	0.883805
GCST90199919_GCST90199868	alliin	n-acetyl-3-methylhistidine*	rs10206899	146	ALMS1	rs11884776	0.921613
GCST90199919_GCST90199868	alliin	n-acetyl-3-methylhistidine*	rs10206899	146	NAT8	rs13538	0.996111
GCST90200585_GCST90200537	NA	NA	rs1165195	111	SLC17A4	rs11754288	0.937094
GCST90199871_GCST90199912	androstenediol (3beta,17beta) monosulfate (2)	n-oleoyltaurine	rs73079476	52	SLCO1B1	rs4149056	0.9644
GCST90199855_GCST90199858	5alpha-androstan-3beta,17beta-diol monosulfate (2)	5alpha-androstan-3alpha,17beta-diol monosulfate (1)	rs17134601	76	AKR1C4	rs3829125	0.976686
GCST90199855_GCST90199858	5alpha-androstan-3beta,17beta-diol monosulfate (2)	5alpha-androstan-3alpha,17beta-diol monosulfate (1)	rs17134601	76	AKR1C4	rs17134592	0.978426
GCST90199954_GCST90199681	n2,n5-diacetylornithine	2-hydroxyoctanoate	rs13384756	146	ALMS1	rs3813227	0.860973
GCST90199954_GCST90199681	n2,n5-diacetylornithine	2-hydroxyoctanoate	rs13384756	146	ALMS1	rs6546837	0.863992
GCST90199954_GCST90199681	n2,n5-diacetylornithine	2-hydroxyoctanoate	rs13384756	146	ALMS1	rs6546838	0.863201
GCST90199954_GCST90199681	n2,n5-diacetylornithine	2-hydroxyoctanoate	rs13384756	146	ALMS1	rs6724782	0.859569
GCST90199954_GCST90199681	n2,n5-diacetylornithine	2-hydroxyoctanoate	rs13384756	146	ALMS1	rs6546839	0.86058
GCST90199954_GCST90199681	n2,n5-diacetylornithine	2-hydroxyoctanoate	rs13384756	146	ALMS1	rs2056486	0.869386
GCST90199954_GCST90199681	n2,n5-diacetylornithine	2-hydroxyoctanoate	rs13384756	146	ALMS1	rs10193972	0.871278
GCST90199954_GCST90199681	n2,n5-diacetylornithine	2-hydroxyoctanoate	rs13384756	146	ALMS1	rs11884776	0.908296
GCST90199954_GCST90199681	n2,n5-diacetylornithine	2-hydroxyoctanoate	rs13384756	146	NAT8	rs13538	0.977558
GCST90199712_GCST90199626	3-carboxy-4-methyl-5-propyl-2-furanpropanoate (cmpf)	xanthurenate	rs2328895	111	SLC17A4	rs11754288	0.941065
GCST90199996_GCST90200123	sphingomyelin (d18:1/20:1, d18:2/20:0)*	sphingomyelin (d18:0/20:0, d16:0/22:0)*	rs2244608	49	HNF1A	rs1169288	0.947472
GCST90199849_GCST90200652	21-hydroxypregnenolone disulfate	NA	rs12132488	163	CYP4B1	rs4646487	0.904534
GCST90199849_GCST90200652	21-hydroxypregnenolone disulfate	NA	rs1177442	111	SLC17A4	rs11754288	0.934702
GCST90199696_GCST90199990	trigonelline (n'-methylnicotinate)	3-hydroxypyridine sulfate	rs9818982	135	SLC6A20	rs17279437	0.881565
GCST90200555_GCST90200537	NA	NA	rs1165196	111	SLC17A4	rs11754288	0.940994
GCST90199838_GCST90199851	5alpha-pregnan-3beta,20alpha-diol disulfate	androstenediol (3beta,17beta) disulfate (2)	rs7893850	76	AKR1C4	rs3829125	0.991559
GCST90199838_GCST90199851	5alpha-pregnan-3beta,20alpha-diol disulfate	androstenediol (3beta,17beta) disulfate (2)	rs7893850	76	AKR1C4	rs17134592	0.989663
GCST90199927_GCST90200471	histidine betaine (hercynine)*	NA	rs1050152	115	SLC22A4	rs1050152	1
GCST90199705_GCST90200425	propionylglycine	betaine	rs1047891	140	CPS1	rs1047891	1
GCST90199912_GCST90200190	n-oleoyltaurine	dodecadienoate (12:2)*	rs324420	164	FAAH	rs324420	1
GCST90199850_GCST90199854	5alpha-androstan-3alpha,17alpha-diol monosulfate	5alpha-pregnan-3beta,20alpha-diol monosulfate (2)	rs75406471	76	AKR1C4	rs3829125	0.992489
GCST90199850_GCST90199854	5alpha-androstan-3alpha,17alpha-diol monosulfate	5alpha-pregnan-3beta,20alpha-diol monosulfate (2)	rs75406471	76	AKR1C4	rs17134592	0.994353
GCST90199817_GCST90199683	indoleacetylglutamine	indoleacetate	rs2271060	31	ACSM2A	rs7187246	0.980482
GCST90199817_GCST90199683	indoleacetylglutamine	indoleacetate	rs78303338	29	ERI2	rs2301770	0.817029
GCST90199912_GCST90199748	n-oleoyltaurine	linolenate [alpha or gamma; (18:3n3 or 6)]	rs324420	164	FAAH	rs324420	1
GCST90200535_GCST90199624	NA	hippurate	rs1047891	140	CPS1	rs1047891	1
GCST90200529_GCST90200592	NA	NA	rs6678639	163	CYP4B1	rs4646487	0.92543
GCST90199821_GCST90199871	1-linoleoyl-gpi (18:2)*	androstenediol (3beta,17beta) monosulfate (2)	rs73079476	52	SLCO1B1	rs4149056	0.9644
GCST90199927_GCST90199929	histidine betaine (hercynine)*	margaroylcarnitine (c17)*	rs11242109	115	SLC22A4	rs1050152	0.808775
GCST90199927_GCST90199929	histidine betaine (hercynine)*	margaroylcarnitine (c17)*	rs12210538	103	SLC22A16	rs12210538	1
GCST90199840_GCST90200581	pregnenediol disulfate (c21h34o8s2)*	NA	rs2011425	136	UGT1A8	rs3755323	0.84452
GCST90199840_GCST90200581	pregnenediol disulfate (c21h34o8s2)*	NA	rs2011425	136	UGT1A8	rs3755322	0.843357
GCST90199840_GCST90200581	pregnenediol disulfate (c21h34o8s2)*	NA	rs2011425	136	UGT1A8	rs3755321	0.857098
GCST90199840_GCST90200581	pregnenediol disulfate (c21h34o8s2)*	NA	rs2011425	136	UGT1A8	rs3755320	0.862711
GCST90199840_GCST90200581	pregnenediol disulfate (c21h34o8s2)*	NA	rs2011425	136	UGT1A8	rs12475068	0.860905
GCST90199840_GCST90200581	pregnenediol disulfate (c21h34o8s2)*	NA	rs2011425	136	UGT1A8	rs17862867	0.845151
GCST90199840_GCST90200581	pregnenediol disulfate (c21h34o8s2)*	NA	rs2011425	136	UGT1A4	rs2011425	1
GCST90199735_GCST90200465	n-acetylhistidine	NA	rs10168931	146	ALMS1	rs3813227	0.875506
GCST90199735_GCST90200465	n-acetylhistidine	NA	rs10168931	146	ALMS1	rs6546837	0.878532
GCST90199735_GCST90200465	n-acetylhistidine	NA	rs10168931	146	ALMS1	rs6546838	0.882047
GCST90199735_GCST90200465	n-acetylhistidine	NA	rs10168931	146	ALMS1	rs6724782	0.878385
GCST90199735_GCST90200465	n-acetylhistidine	NA	rs10168931	146	ALMS1	rs6546839	0.877941
GCST90199735_GCST90200465	n-acetylhistidine	NA	rs10168931	146	ALMS1	rs2056486	0.884002
GCST90199735_GCST90200465	n-acetylhistidine	NA	rs10168931	146	ALMS1	rs10193972	0.885935
GCST90199735_GCST90200465	n-acetylhistidine	NA	rs10168931	146	ALMS1	rs11884776	0.923802
GCST90199735_GCST90200465	n-acetylhistidine	NA	rs10168931	146	NAT8	rs13538	0.998443
GCST90199711_GCST90200190	docosadienoate (22:2n6)	dodecadienoate (12:2)*	rs151154986	44	ACOT2	rs151154986	1
GCST90199961_GCST90200015	methionine sulfone	n-acetylkynurenine (2)	rs56672945	146	ALMS1	rs3813227	0.918303
GCST90199961_GCST90200015	methionine sulfone	n-acetylkynurenine (2)	rs56672945	146	ALMS1	rs6546837	0.921405
GCST90199961_GCST90200015	methionine sulfone	n-acetylkynurenine (2)	rs56672945	146	ALMS1	rs6546838	0.920625
GCST90199961_GCST90200015	methionine sulfone	n-acetylkynurenine (2)	rs56672945	146	ALMS1	rs6724782	0.916907
GCST90199961_GCST90200015	methionine sulfone	n-acetylkynurenine (2)	rs56672945	146	ALMS1	rs6546839	0.917863
GCST90199961_GCST90200015	methionine sulfone	n-acetylkynurenine (2)	rs56672945	146	ALMS1	rs2056486	0.927042
GCST90199961_GCST90200015	methionine sulfone	n-acetylkynurenine (2)	rs56672945	146	ALMS1	rs10193972	0.929056
GCST90199961_GCST90200015	methionine sulfone	n-acetylkynurenine (2)	rs56672945	146	ALMS1	rs11884776	0.966915
GCST90199961_GCST90200015	methionine sulfone	n-acetylkynurenine (2)	rs56672945	146	NAT8	rs13538	0.900432
GCST90200064_GCST90200131	n-palmitoyl-sphinganine (d18:0/16:0)	sphingomyelin (d18:1/19:0, d19:1/18:0)*	rs7412	8	APOE	rs7412	1
GCST90200288_GCST90199712	n-acetylleucine	3-carboxy-4-methyl-5-propyl-2-furanpropanoate (cmpf)	rs2328895	111	SLC17A4	rs11754288	0.941065
GCST90200223_GCST90200186	4-methylhexanoylglutamine	8-methoxykynurenate	rs2328895	111	SLC17A4	rs11754288	0.941065
GCST90200533_GCST90200537	NA	NA	rs1177442	111	SLC17A4	rs11754288	0.934702
GCST90199979_GCST90200110	myristoleoylcarnitine (c14:1)*	palmitoleoylcarnitine (c16:1)*	rs6536365	118	PPID	rs9410	0.998178
GCST90199833_GCST90199730	hexanoylglutamine	myristoylcarnitine (c14)	rs2762353	111	SLC17A4	rs11754288	0.942498
GCST90199840_GCST90200651	pregnenediol disulfate (c21h34o8s2)*	NA	rs72818678	70	CYP2C8	rs10509681	0.993873
GCST90199840_GCST90200651	pregnenediol disulfate (c21h34o8s2)*	NA	rs72818678	70	CYP2C8	rs11572080	0.990204
GCST90200535_GCST90200639	NA	NA	rs324420	164	FAAH	rs324420	1
GCST90200018_GCST90200182	adipoylcarnitine (c6-dc)	glycine conjugate of c10h12o2*	rs12132488	163	CYP4B1	rs4646487	0.904534
GCST90200570_GCST90200558	NA	NA	rs57025390	163	CYP4B1	rs4646487	0.915573
GCST90200576_GCST90200590	NA	NA	rs55804858	68	ABCC2	rs17222723	0.995236
GCST90200576_GCST90200590	NA	NA	rs55804858	68	ABCC2	rs8187710	0.985745
GCST90200246_GCST90199722	3-hydroxydecanoylcarnitine	decanoylcarnitine (c10)	rs17843929	118	PPID	rs9410	0.856683
GCST90200432_GCST90200594	threonine	NA	rs1047891	140	CPS1	rs1047891	1
GCST90199918_GCST90200507	carboxyethyl-gaba	NA	rs2762353	111	SLC17A4	rs11754288	0.942498
GCST90200160_GCST90200425	trans-2-hexenoylglycine	betaine	rs1047891	140	CPS1	rs1047891	1
GCST90200069_GCST90200518	phenylacetylglutamate	NA	rs2762353	111	SLC17A4	rs11754288	0.942498
GCST90200384_GCST90200452	guanidinoacetate	asparagine	rs715	140	CPS1	rs1047891	0.924163
GCST90200228_GCST90200160	3-hydroxyhexanoylcarnitine (1)	trans-2-hexenoylglycine	rs1047891	140	CPS1	rs1047891	1
GCST90200018_GCST90200585	adipoylcarnitine (c6-dc)	NA	rs11211402	163	CYP4B1	rs4646487	0.88006
GCST90200344_GCST90200488	n6,n6,n6-trimethyllysine	NA	rs34400381	59	SLC25A45	rs34400381	1
GCST90200709_GCST90199626	NA	xanthurenate	rs2328895	111	SLC17A4	rs11754288	0.941065
GCST90200320_GCST90199923	dihomo-linoleate (20:2n6)	n-palmitoylglycine	rs324420	164	FAAH	rs324420	1
GCST90200320_GCST90199923	dihomo-linoleate (20:2n6)	n-palmitoylglycine	rs1047891	140	CPS1	rs1047891	1
GCST90200093_GCST90199626	caffeic acid sulfate	xanthurenate	rs1185978	111	SLC17A4	rs11754288	0.867952
GCST90199716_GCST90199867	10-undecenoate (11:1n1)	tridecenedioate (c13:1-dc)*	rs4507958	163	CYP4B1	rs4646487	0.906274
GCST90199716_GCST90199867	10-undecenoate (11:1n1)	tridecenedioate (c13:1-dc)*	rs12318075	52	SLCO1B1	rs4149056	0.87645
GCST90199871_GCST90200630	androstenediol (3beta,17beta) monosulfate (2)	NA	rs4149056	52	SLCO1B1	rs4149056	1
GCST90200034_GCST90200044	tricosanoyl sphingomyelin (d18:1/23:0)*	1-(1-enyl-stearoyl)-2-oleoyl-gpe (p-18:0/18:1)	rs7412	8	APOE	rs7412	1
GCST90200160_GCST90200167	trans-2-hexenoylglycine	glutamine conjugate of c7h12o2*	rs1047891	140	CPS1	rs1047891	1
GCST90200224_GCST90199735	2-ketocaprylate	n-acetylhistidine	rs13410232	146	ALMS1	rs3813227	0.858943
GCST90200224_GCST90199735	2-ketocaprylate	n-acetylhistidine	rs13410232	146	ALMS1	rs6546837	0.861969
GCST90200224_GCST90199735	2-ketocaprylate	n-acetylhistidine	rs13410232	146	ALMS1	rs6546838	0.861177
GCST90200224_GCST90199735	2-ketocaprylate	n-acetylhistidine	rs13410232	146	ALMS1	rs6724782	0.857545
GCST90200224_GCST90199735	2-ketocaprylate	n-acetylhistidine	rs13410232	146	ALMS1	rs6546839	0.858564
GCST90200224_GCST90199735	2-ketocaprylate	n-acetylhistidine	rs13410232	146	ALMS1	rs2056486	0.867351
GCST90200224_GCST90199735	2-ketocaprylate	n-acetylhistidine	rs13410232	146	ALMS1	rs10193972	0.869234
GCST90200224_GCST90199735	2-ketocaprylate	n-acetylhistidine	rs13410232	146	ALMS1	rs11884776	0.909016
GCST90200224_GCST90199735	2-ketocaprylate	n-acetylhistidine	rs13410232	146	NAT8	rs13538	0.975253
GCST90199621_GCST90200646	carnitine	NA	rs12208357	98	SLC22A1	rs12208357	1
GCST90199917_GCST90200688	pregnanediol-3-glucuronide	androsterone glucuronide	rs4149056	52	SLCO1B1	rs4149056	1
GCST90199749_GCST90200415	gamma-glutamylthreonine	serine	rs1047891	140	CPS1	rs1047891	1
GCST90199849_GCST90200453	21-hydroxypregnenolone disulfate	NA	rs1177442	111	SLC17A4	rs11754288	0.934702
GCST90200018_GCST90199799	adipoylcarnitine (c6-dc)	glutarylcarnitine (c5-dc)	rs1134688	162	CPT2	rs1799822	0.993463
GCST90200299_GCST90200388	oleoyl ethanolamide	palmitoleate (16:1n7)	rs324420	164	FAAH	rs324420	1
GCST90200183_GCST90200527	n-acetyl-2-aminooctanoate*	NA	rs1871395	52	SLCO1B1	rs4149056	0.956333
GCST90199849_GCST90200516	21-hydroxypregnenolone disulfate	NA	rs1165154	111	SLC17A4	rs11754288	0.939757
GCST90200696_GCST90200708	n6,n6-dimethyllysine	NA	rs77697233	76	AKR1C4	rs3829125	0.981343
GCST90200696_GCST90200708	n6,n6-dimethyllysine	NA	rs77697233	76	AKR1C4	rs17134592	0.977488
GCST90200238_GCST90199871	pregnenetriol disulfate*	androstenediol (3beta,17beta) monosulfate (2)	rs73079476	52	SLCO1B1	rs4149056	0.9644
GCST90199923_GCST90199744	n-palmitoylglycine	eicosenoate (20:1)	rs324420	164	FAAH	rs324420	1
GCST90199923_GCST90199744	n-palmitoylglycine	eicosenoate (20:1)	rs1047891	140	CPS1	rs1047891	1
GCST90199871_GCST90199752	androstenediol (3beta,17beta) monosulfate (2)	epiandrosterone sulfate	rs73079476	52	SLCO1B1	rs4149056	0.9644
GCST90200249_GCST90200388	branched-chain, straight-chain, or cyclopropyl 12:1 fatty acid*	palmitoleate (16:1n7)	rs151154986	44	ACOT2	rs151154986	1
GCST90199716_GCST90199774	10-undecenoate (11:1n1)	NA	rs4149083	52	SLCO1B1	rs4149056	0.873516
GCST90200471_GCST90200646	NA	NA	rs12208357	98	SLC22A1	rs12208357	1
GCST90200088_GCST90200152	(s)-3-hydroxybutyrylcarnitine	2-butenoylglycine	rs1047891	140	CPS1	rs1047891	1
GCST90200224_GCST90199627	2-ketocaprylate	n-alpha-acetylornithine	rs10168931	146	ALMS1	rs3813227	0.875506
GCST90200224_GCST90199627	2-ketocaprylate	n-alpha-acetylornithine	rs10168931	146	ALMS1	rs6546837	0.878532
GCST90200224_GCST90199627	2-ketocaprylate	n-alpha-acetylornithine	rs10168931	146	ALMS1	rs6546838	0.882047
GCST90200224_GCST90199627	2-ketocaprylate	n-alpha-acetylornithine	rs10168931	146	ALMS1	rs6724782	0.878385
GCST90200224_GCST90199627	2-ketocaprylate	n-alpha-acetylornithine	rs10168931	146	ALMS1	rs6546839	0.877941
GCST90200224_GCST90199627	2-ketocaprylate	n-alpha-acetylornithine	rs10168931	146	ALMS1	rs2056486	0.884002
GCST90200224_GCST90199627	2-ketocaprylate	n-alpha-acetylornithine	rs10168931	146	ALMS1	rs10193972	0.885935
GCST90200224_GCST90199627	2-ketocaprylate	n-alpha-acetylornithine	rs10168931	146	ALMS1	rs11884776	0.923802
GCST90200224_GCST90199627	2-ketocaprylate	n-alpha-acetylornithine	rs10168931	146	NAT8	rs13538	0.998443
GCST90199835_GCST90199853	5alpha-androstan-3beta,17beta-diol disulfate	5alpha-pregnan-3beta,20beta-diol monosulfate (1)	rs77697233	76	AKR1C4	rs3829125	0.981343
GCST90199835_GCST90199853	5alpha-androstan-3beta,17beta-diol disulfate	5alpha-pregnan-3beta,20beta-diol monosulfate (1)	rs77697233	76	AKR1C4	rs17134592	0.977488
GCST90199704_GCST90200652	3-hydroxysebacate	NA	rs4507958	163	CYP4B1	rs4646487	0.906274
GCST90200322_GCST90199905	beta-hydroxyisovalerate	formiminoglutamate	rs9940632	28	ACSM2B	rs77863699	0.981848
GCST90200305_GCST90199833	2-aminobutyrate	hexanoylglutamine	rs7302925	51	GLS2	rs2657879	0.913151
GCST90200584_GCST90200652	NA	NA	rs1177442	111	SLC17A4	rs11754288	0.934702
GCST90200229_GCST90200069	2,6-dihydroxybenzoic acid	phenylacetylglutamate	rs59569607;rs1937130	111	SLC17A4	rs11754288	0.986954
GCST90200347_GCST90200421	2-hydroxyhippurate (salicylurate)	salicylate	rs9922704	28	ACSM2B	rs77863699	0.952901
GCST90200175_GCST90200534	glycine conjugate of c10h14o2 (1)*	NA	rs12132488	163	CYP4B1	rs4646487	0.904534
GCST90199912_GCST90200104	n-oleoyltaurine	hexadecadienoate (16:2n6)	rs324420	164	FAAH	rs324420	1
GCST90200010_GCST90200134	sphingomyelin (d18:1/22:1, d18:2/22:0, d16:1/24:1)*	sphingomyelin (d18:1/25:0, d19:0/24:1, d20:1/23:0, d19:1/24:0)*	rs1169284	49	HNF1A	rs1169288	0.91018
GCST90199918_GCST90200585	carboxyethyl-gaba	NA	rs1165152	111	SLC17A4	rs11754288	0.94141
GCST90199827_GCST90199712	thymol sulfate	3-carboxy-4-methyl-5-propyl-2-furanpropanoate (cmpf)	rs1165195	111	SLC17A4	rs11754288	0.937094
GCST90200262_GCST90200527	n-succinyl-phenylalanine	NA	rs1183200	111	SLC17A4	rs11754288	0.94141
GCST90200272_GCST90199722	3-hydroxyoctanoylcarnitine (1)	decanoylcarnitine (c10)	rs17843966	118	PPID	rs9410	0.854805
GCST90200630_GCST90199673	NA	dehydroepiandrosterone sulfate (dhea-s)	rs11572116	70	CYP2C8	rs10509681	0.996315
GCST90200630_GCST90199673	NA	dehydroepiandrosterone sulfate (dhea-s)	rs11572116	70	CYP2C8	rs11572080	0.997542
GCST90199948_GCST90199951	s-allylcysteine	n-acetylalliin	rs13538	146	ALMS1	rs3813227	0.874143
GCST90199948_GCST90199951	s-allylcysteine	n-acetylalliin	rs13538	146	ALMS1	rs6546837	0.877164
GCST90199948_GCST90199951	s-allylcysteine	n-acetylalliin	rs13538	146	ALMS1	rs6546838	0.880674
GCST90199948_GCST90199951	s-allylcysteine	n-acetylalliin	rs13538	146	ALMS1	rs6724782	0.877017
GCST90199948_GCST90199951	s-allylcysteine	n-acetylalliin	rs13538	146	ALMS1	rs6546839	0.878005
GCST90199948_GCST90199951	s-allylcysteine	n-acetylalliin	rs13538	146	ALMS1	rs2056486	0.882625
GCST90199948_GCST90199951	s-allylcysteine	n-acetylalliin	rs13538	146	ALMS1	rs10193972	0.884555
GCST90199948_GCST90199951	s-allylcysteine	n-acetylalliin	rs13538	146	ALMS1	rs11884776	0.922363
GCST90199948_GCST90199951	s-allylcysteine	n-acetylalliin	rs13538	146	NAT8	rs13538	1
GCST90200190_GCST90199748	dodecadienoate (12:2)*	linolenate [alpha or gamma; (18:3n3 or 6)]	rs151154986	44	ACOT2	rs151154986	1
GCST90199889_GCST90200535	2r,3r-dihydroxybutyrate	NA	rs1047891	140	CPS1	rs1047891	1
GCST90200549_GCST90200425	NA	betaine	rs1047891	140	CPS1	rs1047891	1
GCST90200080_GCST90200062	1-palmitoyl-2-oleoyl-gpi (16:0/18:1)*	1-palmitoyl-2-arachidonoyl-gpi (16:0/20:4)*	rs8736	6	TMC4	rs641738	0.984014
GCST90200507_GCST90200649	NA	NA	rs72551330	136	UGT1A8	rs72551330	1
GCST90200507_GCST90200649	NA	NA	rs72838138	68	ABCC2	rs17222723	0.985693
GCST90200507_GCST90200649	NA	NA	rs72838138	68	ABCC2	rs8187710	0.990467
GCST90200104_GCST90199721	hexadecadienoate (16:2n6)	stearidonate (18:4n3)	rs6498540	34	NTAN1	rs1135999	0.966147
GCST90200104_GCST90199721	hexadecadienoate (16:2n6)	stearidonate (18:4n3)	rs6498540	34	NTAN1	rs1136001	0.965536
GCST90200566_GCST90200527	NA	NA	rs1165154	111	SLC17A4	rs11754288	0.939757
GCST90199768_GCST90199630	phenylacetylglutamine	phenylacetate	rs77863699	28	ACSM2B	rs77863699	1
GCST90200163_GCST90200176	heptenedioate (c7:1-dc)*	glutamine conjugate of c6h10o2 (1)*	rs1177442	111	SLC17A4	rs11754288	0.934702
GCST90200555_GCST90200700	NA	decadienedioic acid (c10:2-dc)**	rs2328895	111	SLC17A4	rs11754288	0.941065
GCST90200262_GCST90200507	n-succinyl-phenylalanine	NA	rs2762353	111	SLC17A4	rs11754288	0.942498
GCST90199873_GCST90199851	pregnenolone sulfate	androstenediol (3beta,17beta) disulfate (2)	rs7475281	76	AKR1C4	rs3829125	0.991559
GCST90199873_GCST90199851	pregnenolone sulfate	androstenediol (3beta,17beta) disulfate (2)	rs7475281	76	AKR1C4	rs17134592	0.993419
GCST90200076_GCST90200047	1-(1-enyl-stearoyl)-2-linoleoyl-gpe (p-18:0/18:2)*	sphingomyelin (d18:1/17:0, d17:1/18:0, d19:1/16:0)	rs7412	8	APOE	rs7412	1
GCST90200282_GCST90200639	picolinate	NA	rs1047891	140	CPS1	rs1047891	1
GCST90199919_GCST90200183	alliin	n-acetyl-2-aminooctanoate*	rs4547554	146	ALMS1	rs3813227	0.868889
GCST90199919_GCST90200183	alliin	n-acetyl-2-aminooctanoate*	rs4547554	146	ALMS1	rs6546837	0.871887
GCST90199919_GCST90200183	alliin	n-acetyl-2-aminooctanoate*	rs4547554	146	ALMS1	rs6546838	0.875378
GCST90199919_GCST90200183	alliin	n-acetyl-2-aminooctanoate*	rs4547554	146	ALMS1	rs6724782	0.871726
GCST90199919_GCST90200183	alliin	n-acetyl-2-aminooctanoate*	rs4547554	146	ALMS1	rs6546839	0.871288
GCST90199919_GCST90200183	alliin	n-acetyl-2-aminooctanoate*	rs4547554	146	ALMS1	rs2056486	0.877339
GCST90199919_GCST90200183	alliin	n-acetyl-2-aminooctanoate*	rs4547554	146	ALMS1	rs10193972	0.879268
GCST90199919_GCST90200183	alliin	n-acetyl-2-aminooctanoate*	rs4547554	146	ALMS1	rs11884776	0.917124
GCST90199919_GCST90200183	alliin	n-acetyl-2-aminooctanoate*	rs4547554	146	NAT8	rs13538	0.993024
GCST90200047_GCST90200134	sphingomyelin (d18:1/17:0, d17:1/18:0, d19:1/16:0)	sphingomyelin (d18:1/25:0, d19:0/24:1, d20:1/23:0, d19:1/24:0)*	rs2244608	49	HNF1A	rs1169288	0.947472
GCST90200359_GCST90200535	5-methylthioadenosine (mta)	NA	rs1047891	140	CPS1	rs1047891	1
GCST90200326_GCST90200295	gamma-glutamylleucine	gamma-glutamyltyrosine	rs4639374	102	REV3L	rs3204953	0.844368
GCST90200282_GCST90199798	picolinate	isobutyrylglycine	rs1047891	140	CPS1	rs1047891	1
GCST90200088_GCST90200534	(s)-3-hydroxybutyrylcarnitine	NA	rs6678639	163	CYP4B1	rs4646487	0.92543
GCST90199704_GCST90199680	3-hydroxysebacate	3-hydroxyoctanoate	rs4507958	163	CYP4B1	rs4646487	0.906274
GCST90200653_GCST90200642	NA	NA	rs1047891	140	CPS1	rs1047891	1
GCST90200566_GCST90200507	NA	NA	rs1165152	111	SLC17A4	rs11754288	0.94141
GCST90199815_GCST90200661	1-ribosyl-imidazoleacetate*	NA	rs1047891	140	CPS1	rs1047891	1
GCST90200585_GCST90200700	NA	decadienedioic acid (c10:2-dc)**	rs1177442	111	SLC17A4	rs11754288	0.934702
GCST90199785_GCST90200663	isovalerylglycine	NA	rs1047891	140	CPS1	rs1047891	1
GCST90199970_GCST90200148	octadecenedioylcarnitine (c18:1-dc)*	eicosenoylcarnitine (c20:1)*	rs2108622	10	CYP4F2	rs2108622	1
GCST90200678_GCST90200690	n-acetylasparagine	n-acetyl-1-methylhistidine*	rs61997624	41	ASPG	rs8012505	0.892835
GCST90200547_GCST90200553	NA	NA	rs10197542	139	PECR	rs9288513	0.996996
GCST90200547_GCST90200553	NA	NA	rs57218593	204	HSD17B4	rs11539471	0.972387
GCST90200282_GCST90200117	picolinate	glycosyl-n-(2-hydroxynervonoyl)-sphingosine (d18:1/24:1(2oh))*	rs1047891	140	CPS1	rs1047891	1
GCST90199951_GCST90199681	n-acetylalliin	2-hydroxyoctanoate	rs13384756	146	ALMS1	rs3813227	0.860973
GCST90199951_GCST90199681	n-acetylalliin	2-hydroxyoctanoate	rs13384756	146	ALMS1	rs6546837	0.863992
GCST90199951_GCST90199681	n-acetylalliin	2-hydroxyoctanoate	rs13384756	146	ALMS1	rs6546838	0.863201
GCST90199951_GCST90199681	n-acetylalliin	2-hydroxyoctanoate	rs13384756	146	ALMS1	rs6724782	0.859569
GCST90199951_GCST90199681	n-acetylalliin	2-hydroxyoctanoate	rs13384756	146	ALMS1	rs6546839	0.86058
GCST90199951_GCST90199681	n-acetylalliin	2-hydroxyoctanoate	rs13384756	146	ALMS1	rs2056486	0.869386
GCST90199951_GCST90199681	n-acetylalliin	2-hydroxyoctanoate	rs13384756	146	ALMS1	rs10193972	0.871278
GCST90199951_GCST90199681	n-acetylalliin	2-hydroxyoctanoate	rs13384756	146	ALMS1	rs11884776	0.908296
GCST90199951_GCST90199681	n-acetylalliin	2-hydroxyoctanoate	rs13384756	146	NAT8	rs13538	0.977558
GCST90200676_GCST90200683	n-acetylglutamine	n-acetylcitrulline	rs1043011	51	GLS2	rs2657879	0.98864
GCST90199912_GCST90199744	n-oleoyltaurine	eicosenoate (20:1)	rs324420	164	FAAH	rs324420	1
GCST90200033_GCST90200058	sphingomyelin (d18:2/23:0, d18:1/23:1, d17:1/24:1)*	1-(1-enyl-stearoyl)-2-arachidonoyl-gpe (p-18:0/20:4)*	rs7412	8	APOE	rs7412	1
GCST90200512_GCST90200650	NA	NA	rs7204324	25	GOT2	rs11076256	0.989896
GCST90200143_GCST90199743	nervonoylcarnitine (c24:1)*	stearoylcarnitine (c18)	rs2229738	57	CPT1A	rs2229738	1
GCST90200238_GCST90199851	pregnenetriol disulfate*	androstenediol (3beta,17beta) disulfate (2)	rs1790832	14	C18orf63	rs8093952	0.856984
GCST90199833_GCST90200388	hexanoylglutamine	palmitoleate (16:1n7)	rs1177442	111	SLC17A4	rs11754288	0.934702
GCST90200272_GCST90200031	3-hydroxyoctanoylcarnitine (1)	nonanoylcarnitine (c9)	rs17843966	118	PPID	rs9410	0.854805
GCST90200537_GCST90200453	NA	NA	rs1165196	111	SLC17A4	rs11754288	0.940994
GCST90200241_GCST90199840	pregnenetriol sulfate*	pregnenediol disulfate (c21h34o8s2)*	rs28898605	136	UGT1A8	rs3755323	0.948967
GCST90200241_GCST90199840	pregnenetriol sulfate*	pregnenediol disulfate (c21h34o8s2)*	rs28898605	136	UGT1A8	rs3755322	0.947271
GCST90200241_GCST90199840	pregnenetriol sulfate*	pregnenediol disulfate (c21h34o8s2)*	rs28898605	136	UGT1A8	rs3755321	0.960404
GCST90200241_GCST90199840	pregnenetriol sulfate*	pregnenediol disulfate (c21h34o8s2)*	rs28898605	136	UGT1A8	rs3755320	0.973526
GCST90200241_GCST90199840	pregnenetriol sulfate*	pregnenediol disulfate (c21h34o8s2)*	rs28898605	136	UGT1A8	rs12475068	0.971879
GCST90200241_GCST90199840	pregnenetriol sulfate*	pregnenediol disulfate (c21h34o8s2)*	rs28898605	136	UGT1A8	rs17862867	0.955496
GCST90200241_GCST90199840	pregnenetriol sulfate*	pregnenediol disulfate (c21h34o8s2)*	rs28898605	136	UGT1A4	rs2011425	0.845443
GCST90200241_GCST90199840	pregnenetriol sulfate*	pregnenediol disulfate (c21h34o8s2)*	rs55804858	68	ABCC2	rs17222723	0.995236
GCST90200241_GCST90199840	pregnenetriol sulfate*	pregnenediol disulfate (c21h34o8s2)*	rs55804858	68	ABCC2	rs8187710	0.985745
GCST90200537_GCST90200516	NA	NA	rs2762353	111	SLC17A4	rs11754288	0.942498
GCST90200221_GCST90199871	glycoursodeoxycholic acid sulfate (1)	androstenediol (3beta,17beta) monosulfate (2)	rs2900478	52	SLCO1B1	rs4149056	0.877933
GCST90199732_GCST90199649	1-stearoyl-gpc (18:0)	1-stearoyl-2-arachidonoyl-gpi (18:0/20:4)	rs8736	6	TMC4	rs641738	0.984014
GCST90200152_GCST90200176	2-butenoylglycine	glutamine conjugate of c6h10o2 (1)*	rs1047891	140	CPS1	rs1047891	1
GCST90200533_GCST90200700	NA	decadienedioic acid (c10:2-dc)**	rs1177442	111	SLC17A4	rs11754288	0.934702
GCST90200263_GCST90200567	(2 or 3)-decenoate (10:1n7 or n8)	NA	rs620484	113	ECI2	rs7166	0.994509
GCST90200263_GCST90200567	(2 or 3)-decenoate (10:1n7 or n8)	NA	rs620484	113	C6orf201	rs643232	0.995142
GCST90200263_GCST90200567	(2 or 3)-decenoate (10:1n7 or n8)	NA	rs151154986	44	ACOT2	rs151154986	1
GCST90200529_GCST90200530	NA	NA	rs12095130	163	CYP4B1	rs4646487	0.91898
GCST90200507_GCST90200628	NA	NA	rs1165195	111	SLC17A4	rs11754288	0.937094
GCST90200015_GCST90199851	n-acetylkynurenine (2)	androstenediol (3beta,17beta) disulfate (2)	rs1165195	111	SLC17A4	rs11754288	0.937094
GCST90200263_GCST90199700	(2 or 3)-decenoate (10:1n7 or n8)	3-hydroxylaurate	rs676683	113	ECI2	rs7166	0.995726
GCST90200263_GCST90199700	(2 or 3)-decenoate (10:1n7 or n8)	3-hydroxylaurate	rs676683	113	C6orf201	rs643232	0.996355
GCST90200263_GCST90199700	(2 or 3)-decenoate (10:1n7 or n8)	3-hydroxylaurate	rs151154986	44	ACOT2	rs151154986	1
GCST90199923_GCST90200104	n-palmitoylglycine	hexadecadienoate (16:2n6)	rs324420	164	FAAH	rs324420	1
GCST90199716_GCST90200163	10-undecenoate (11:1n1)	heptenedioate (c7:1-dc)*	rs12095130	163	CYP4B1	rs4646487	0.91898
GCST90199842_GCST90199871	androstenediol (3beta,17beta) disulfate (1)	androstenediol (3beta,17beta) monosulfate (2)	rs4149056	52	SLCO1B1	rs4149056	1
GCST90200248_GCST90200274	cis-3,4-methyleneheptanoate	cis-3,4-methyleneheptanoylglycine	rs324420	164	FAAH	rs324420	1
GCST90200248_GCST90200274	cis-3,4-methyleneheptanoate	cis-3,4-methyleneheptanoylglycine	rs1047891	140	CPS1	rs1047891	1
GCST90200555_GCST90200628	NA	NA	rs1165195	111	SLC17A4	rs11754288	0.937094
GCST90200299_GCST90200042	oleoyl ethanolamide	oleate/vaccenate (18:1)	rs324420	164	FAAH	rs324420	1
GCST90200708_GCST90199627	NA	n-alpha-acetylornithine	rs10168931	146	ALMS1	rs3813227	0.875506
GCST90200708_GCST90199627	NA	n-alpha-acetylornithine	rs10168931	146	ALMS1	rs6546837	0.878532
GCST90200708_GCST90199627	NA	n-alpha-acetylornithine	rs10168931	146	ALMS1	rs6546838	0.882047
GCST90200708_GCST90199627	NA	n-alpha-acetylornithine	rs10168931	146	ALMS1	rs6724782	0.878385
GCST90200708_GCST90199627	NA	n-alpha-acetylornithine	rs10168931	146	ALMS1	rs6546839	0.877941
GCST90200708_GCST90199627	NA	n-alpha-acetylornithine	rs10168931	146	ALMS1	rs2056486	0.884002
GCST90200708_GCST90199627	NA	n-alpha-acetylornithine	rs10168931	146	ALMS1	rs10193972	0.885935
GCST90200708_GCST90199627	NA	n-alpha-acetylornithine	rs10168931	146	ALMS1	rs11884776	0.923802
GCST90200708_GCST90199627	NA	n-alpha-acetylornithine	rs10168931	146	NAT8	rs13538	0.998443
GCST90199923_GCST90199748	n-palmitoylglycine	linolenate [alpha or gamma; (18:3n3 or 6)]	rs324420	164	FAAH	rs324420	1
GCST90199918_GCST90200527	carboxyethyl-gaba	NA	rs1165152	111	SLC17A4	rs11754288	0.94141
GCST90200161_GCST90200473	2-hydroxyarachidate*	NA	rs7570971	145	R3HDM1	rs1446585	0.801498
GCST90199841_GCST90199933	glycocholenate sulfate*	3b-hydroxy-5-cholenoic acid	rs1047891	140	CPS1	rs1047891	1
GCST90200332_GCST90200034	1-palmitoyl-2-linoleoyl-gpi (16:0/18:2)	tricosanoyl sphingomyelin (d18:1/23:0)*	rs7412	8	APOE	rs7412	1
GCST90200233_GCST90200351	2,3-dihydroxy-5-methylthio-4-pentenoate (dmtpa)*	n-acetylputrescine	rs1047891	140	CPS1	rs1047891	1
GCST90200110_GCST90199774	palmitoleoylcarnitine (c16:1)*	NA	rs12210538	103	SLC22A16	rs12210538	1
GCST90200263_GCST90200320	(2 or 3)-decenoate (10:1n7 or n8)	dihomo-linoleate (20:2n6)	rs689308	113	ECI2	rs7166	0.995122
GCST90200263_GCST90200320	(2 or 3)-decenoate (10:1n7 or n8)	dihomo-linoleate (20:2n6)	rs689308	113	C6orf201	rs643232	0.995741
GCST90200263_GCST90200320	(2 or 3)-decenoate (10:1n7 or n8)	dihomo-linoleate (20:2n6)	rs151154986	44	ACOT2	rs151154986	1
GCST90199919_GCST90200697	alliin	n2-acetyl,n6,n6-dimethyllysine	rs34760583;rs200076830	146	ALMS1	rs3813227	0.899818
GCST90199919_GCST90200697	alliin	n2-acetyl,n6,n6-dimethyllysine	rs34760583;rs200076830	146	ALMS1	rs6546837	0.9028
GCST90199919_GCST90200697	alliin	n2-acetyl,n6,n6-dimethyllysine	rs34760583;rs200076830	146	ALMS1	rs6546838	0.904903
GCST90199919_GCST90200697	alliin	n2-acetyl,n6,n6-dimethyllysine	rs34760583;rs200076830	146	ALMS1	rs6724782	0.90413
GCST90199919_GCST90200697	alliin	n2-acetyl,n6,n6-dimethyllysine	rs34760583;rs200076830	146	ALMS1	rs6546839	0.902166
GCST90199919_GCST90200697	alliin	n2-acetyl,n6,n6-dimethyllysine	rs34760583;rs200076830	146	ALMS1	rs2056486	0.906929
GCST90199919_GCST90200697	alliin	n2-acetyl,n6,n6-dimethyllysine	rs34760583;rs200076830	146	ALMS1	rs10193972	0.904609
GCST90199919_GCST90200697	alliin	n2-acetyl,n6,n6-dimethyllysine	rs34760583;rs200076830	146	ALMS1	rs11884776	0.8535
GCST90199919_GCST90200697	alliin	n2-acetyl,n6,n6-dimethyllysine	rs34760583;rs200076830	146	NAT8	rs13538	0.9232
GCST90200267_GCST90200474	tetrahydrocortisol glucuronide	NA	rs1902023	123	UGT2B15	rs1902023	1
GCST90200129_GCST90199799	sphingomyelin (d18:2/21:0, d16:2/23:0)*	glutarylcarnitine (c5-dc)	rs1047891	140	CPS1	rs1047891	1
GCST90199740_GCST90200637	p-cresol sulfate	NA	rs2328895	111	SLC17A4	rs11754288	0.941065
GCST90200566_GCST90200585	NA	NA	rs1165195	111	SLC17A4	rs11754288	0.937094
GCST90200249_GCST90200042	branched-chain, straight-chain, or cyclopropyl 12:1 fatty acid*	oleate/vaccenate (18:1)	rs151154986	44	ACOT2	rs151154986	1
GCST90199820_GCST90199923	dihomo-linolenate (20:3n3 or n6)	n-palmitoylglycine	rs324420	164	FAAH	rs324420	1
GCST90199820_GCST90199923	dihomo-linolenate (20:3n3 or n6)	n-palmitoylglycine	rs1047891	140	CPS1	rs1047891	1
GCST90200034_GCST90200064	tricosanoyl sphingomyelin (d18:1/23:0)*	n-palmitoyl-sphinganine (d18:0/16:0)	rs7412	8	APOE	rs7412	1
GCST90200172_GCST90200590	3-carboxy-4-methyl-5-pentyl-2-furanpropionate (3-cmpfp)**	NA	rs112997117	68	ABCC2	rs17222723	0.96187
GCST90200172_GCST90200590	3-carboxy-4-methyl-5-pentyl-2-furanpropionate (3-cmpfp)**	NA	rs112997117	68	ABCC2	rs8187710	0.980923
GCST90200585_GCST90200628	NA	NA	rs1165195	111	SLC17A4	rs11754288	0.937094
GCST90199698_GCST90199798	isobutyrylcarnitine (c4)	isobutyrylglycine	rs1047891	140	CPS1	rs1047891	1
GCST90200147_GCST90200708	n,n,n-trimethyl-5-aminovalerate	NA	rs112201728	98	SLC22A1	rs12208357	0.941505
GCST90199863_GCST90199673	16a-hydroxy dhea 3-sulfate	dehydroepiandrosterone sulfate (dhea-s)	rs112152869	70	CYP2C8	rs10509681	0.987728
GCST90199863_GCST90199673	16a-hydroxy dhea 3-sulfate	dehydroepiandrosterone sulfate (dhea-s)	rs112152869	70	CYP2C8	rs11572080	0.984053
GCST90199880_GCST90200613	cis-4-decenoylcarnitine (c10:1)	NA	rs17843929	118	PPID	rs9410	0.856683
GCST90200229_GCST90200566	2,6-dihydroxybenzoic acid	NA	rs1165196	111	SLC17A4	rs11754288	0.940994
GCST90200359_GCST90199841	5-methylthioadenosine (mta)	glycocholenate sulfate*	rs1047891	140	CPS1	rs1047891	1
GCST90200246_GCST90200031	3-hydroxydecanoylcarnitine	nonanoylcarnitine (c9)	rs17843966	118	PPID	rs9410	0.854805
GCST90199860_GCST90199863	andro steroid monosulfate c19h28o6s (1)*	16a-hydroxy dhea 3-sulfate	rs3750572	76	AKR1C4	rs3829125	0.997184
GCST90199860_GCST90199863	andro steroid monosulfate c19h28o6s (1)*	16a-hydroxy dhea 3-sulfate	rs3750572	76	AKR1C4	rs17134592	0.993419
GCST90199807_GCST90200388	hexadecanedioate (c16-dc)	palmitoleate (16:1n7)	rs77420750	10	CYP4F2	rs2108622	0.961668
GCST90199851_GCST90199855	androstenediol (3beta,17beta) disulfate (2)	5alpha-androstan-3beta,17beta-diol monosulfate (2)	rs77697233	76	AKR1C4	rs3829125	0.981343
GCST90199851_GCST90199855	androstenediol (3beta,17beta) disulfate (2)	5alpha-androstan-3beta,17beta-diol monosulfate (2)	rs77697233	76	AKR1C4	rs17134592	0.977488
GCST90199716_GCST90200159	10-undecenoate (11:1n1)	dodecenedioate (c12:1-dc)*	rs4507958	163	CYP4B1	rs4646487	0.906274
GCST90200537_GCST90200652	NA	NA	rs1177442	111	SLC17A4	rs11754288	0.934702
GCST90199840_GCST90200630	pregnenediol disulfate (c21h34o8s2)*	NA	rs72818656	70	CYP2C8	rs10509681	0.964573
GCST90199840_GCST90200630	pregnenediol disulfate (c21h34o8s2)*	NA	rs72818656	70	CYP2C8	rs11572080	0.96089
GCST90199657_GCST90200385	sphingosine 1-phosphate	sphingosine	rs1046756	208	PRRC2A	rs2736158	0.864313
GCST90199657_GCST90200385	sphingosine 1-phosphate	sphingosine	rs1046756	208	PRRC2A	rs1046756	1
GCST90199657_GCST90200385	sphingosine 1-phosphate	sphingosine	rs1046756	208	LY6G5B	rs805267	0.838012
GCST90199657_GCST90200385	sphingosine 1-phosphate	sphingosine	rs1046756	208	LY6G6F	rs805295	0.838012
GCST90199657_GCST90200385	sphingosine 1-phosphate	sphingosine	rs1046756	208	VARS	rs11531	0.816836
GCST90199849_GCST90199854	21-hydroxypregnenolone disulfate	5alpha-pregnan-3beta,20alpha-diol monosulfate (2)	rs113354025	68	ABCC2	rs17222723	0.97617
GCST90199849_GCST90199854	21-hydroxypregnenolone disulfate	5alpha-pregnan-3beta,20alpha-diol monosulfate (2)	rs113354025	68	ABCC2	rs8187710	0.980956
GCST90200282_GCST90200642	picolinate	NA	rs1047891	140	CPS1	rs1047891	1
GCST90200156_GCST90200474	cortolone glucuronide (1)	NA	rs1531022	123	UGT2B15	rs1902023	0.99059
GCST90199716_GCST90199806	10-undecenoate (11:1n1)	tetradecanedioate (c14-dc)	rs4507958	163	CYP4B1	rs4646487	0.906274
GCST90199871_GCST90200651	androstenediol (3beta,17beta) monosulfate (2)	NA	rs11572169	70	CYP2C8	rs10509681	1
GCST90199871_GCST90200651	androstenediol (3beta,17beta) monosulfate (2)	NA	rs11572169	70	CYP2C8	rs11572080	0.996315
GCST90200533_GCST90200628	NA	NA	rs1177442	111	SLC17A4	rs11754288	0.934702
GCST90200507_GCST90200700	NA	decadienedioic acid (c10:2-dc)**	rs2762353	111	SLC17A4	rs11754288	0.942498
GCST90200233_GCST90200594	2,3-dihydroxy-5-methylthio-4-pentenoate (dmtpa)*	NA	rs1047891	140	CPS1	rs1047891	1
GCST90200488_GCST90199637	NA	n-acetylglutamate	rs13431529	146	ALMS1	rs3813227	0.87352
GCST90200488_GCST90199637	NA	n-acetylglutamate	rs13431529	146	ALMS1	rs6546837	0.876552
GCST90200488_GCST90199637	NA	n-acetylglutamate	rs13431529	146	ALMS1	rs6546838	0.880064
GCST90200488_GCST90199637	NA	n-acetylglutamate	rs13431529	146	ALMS1	rs6724782	0.877839
GCST90200488_GCST90199637	NA	n-acetylglutamate	rs13431529	146	ALMS1	rs6546839	0.875966
GCST90200488_GCST90199637	NA	n-acetylglutamate	rs13431529	146	ALMS1	rs2056486	0.882006
GCST90200488_GCST90199637	NA	n-acetylglutamate	rs13431529	146	ALMS1	rs10193972	0.88393
GCST90200488_GCST90199637	NA	n-acetylglutamate	rs13431529	146	ALMS1	rs11884776	0.921587
GCST90200488_GCST90199637	NA	n-acetylglutamate	rs13431529	146	NAT8	rs13538	0.994557
GCST90200190_GCST90199744	dodecadienoate (12:2)*	eicosenoate (20:1)	rs151154986	44	ACOT2	rs151154986	1
GCST90200101_GCST90199799	pimeloylcarnitine/3-methyladipoylcarnitine (c7-dc)	glutarylcarnitine (c5-dc)	rs1134688	162	CPT2	rs1799822	0.993463
GCST90199768_GCST90200637	phenylacetylglutamine	NA	rs2328895	111	SLC17A4	rs11754288	0.941065
GCST90200653_GCST90200639	NA	NA	rs1047891	140	CPS1	rs1047891	1
GCST90199711_GCST90199912	docosadienoate (22:2n6)	n-oleoyltaurine	rs324420	164	FAAH	rs324420	1
GCST90199838_GCST90199871	5alpha-pregnan-3beta,20alpha-diol disulfate	androstenediol (3beta,17beta) monosulfate (2)	rs73079476	52	SLCO1B1	rs4149056	0.9644
GCST90200537_GCST90200527	NA	NA	rs2762353	111	SLC17A4	rs11754288	0.942498
GCST90200035_GCST90200058	palmitoyl dihydrosphingomyelin (d18:0/16:0)*	1-(1-enyl-stearoyl)-2-arachidonoyl-gpe (p-18:0/20:4)*	rs7412	8	APOE	rs7412	1
GCST90200578_GCST90200101	NA	pimeloylcarnitine/3-methyladipoylcarnitine (c7-dc)	rs4507958	163	CYP4B1	rs4646487	0.906274
GCST90200453_GCST90200628	NA	NA	rs1177442	111	SLC17A4	rs11754288	0.934702
GCST90199851_GCST90199673	androstenediol (3beta,17beta) disulfate (2)	dehydroepiandrosterone sulfate (dhea-s)	rs113354025	68	ABCC2	rs17222723	0.97617
GCST90199851_GCST90199673	androstenediol (3beta,17beta) disulfate (2)	dehydroepiandrosterone sulfate (dhea-s)	rs113354025	68	ABCC2	rs8187710	0.980956
GCST90200238_GCST90200241	pregnenetriol disulfate*	pregnenetriol sulfate*	rs55672373	68	ABCC2	rs17222723	0.995236
GCST90200238_GCST90200241	pregnenetriol disulfate*	pregnenetriol sulfate*	rs55672373	68	ABCC2	rs8187710	0.985745
GCST90200241_GCST90199871	pregnenetriol sulfate*	androstenediol (3beta,17beta) monosulfate (2)	rs73079476	52	SLCO1B1	rs4149056	0.9644
GCST90200325_GCST90200299	glycerol	oleoyl ethanolamide	rs324420	164	FAAH	rs324420	1
GCST90200206_GCST90200357	sulfate of piperine metabolite c18h21no3 (1)*	adenosine 3',5'-cyclic monophosphate (camp)	rs149027545	120	ABCG2	rs2231142	1
GCST90199886_GCST90199675	3-methylglutaconate	homoarginine	rs1047891	140	CPS1	rs1047891	1
GCST90200020_GCST90200061	lignoceroyl sphingomyelin (d18:1/24:0)	1-(1-enyl-palmitoyl)-2-oleoyl-gpe (p-16:0/18:1)*	rs7412	8	APOE	rs7412	1
GCST90199849_GCST90200507	21-hydroxypregnenolone disulfate	NA	rs2762353	111	SLC17A4	rs11754288	0.942498
GCST90199798_GCST90200425	isobutyrylglycine	betaine	rs1047891	140	CPS1	rs1047891	1
GCST90200571_GCST90200456	NA	NA	rs9332214	72	CYP2C19	rs3758581	0.966224
GCST90200571_GCST90200456	NA	NA	rs9332214	72	CYP2C9	rs1057910	1
GCST90199833_GCST90200585	hexanoylglutamine	NA	rs2638314	51	GLS2	rs2657879	0.995621
GCST90200299_GCST90199795	oleoyl ethanolamide	2-hydroxypalmitate	rs324420	164	FAAH	rs324420	1
GCST90200263_GCST90199731	(2 or 3)-decenoate (10:1n7 or n8)	10-heptadecenoate (17:1n7)	rs151154986	44	ACOT2	rs151154986	1
GCST90200566_GCST90200577	NA	NA	rs1165152	111	SLC17A4	rs11754288	0.94141
GCST90200263_GCST90199674	(2 or 3)-decenoate (10:1n7 or n8)	3-hydroxymyristate	rs151154986	44	ACOT2	rs151154986	1
GCST90200266_GCST90200274	cis-3,4-methyleneheptanoylcarnitine	cis-3,4-methyleneheptanoylglycine	rs324420	164	FAAH	rs324420	1
GCST90200266_GCST90200274	cis-3,4-methyleneheptanoylcarnitine	cis-3,4-methyleneheptanoylglycine	rs1047891	140	CPS1	rs1047891	1
GCST90200246_GCST90200190	3-hydroxydecanoylcarnitine	dodecadienoate (12:2)*	rs151154986	44	ACOT2	rs151154986	1
GCST90200268_GCST90200288	n-acetyl-2-aminoadipate	n-acetylleucine	rs12209125	111	SLC17A4	rs11754288	0.94378
GCST90199700_GCST90199720	3-hydroxylaurate	octanoylcarnitine (c8)	rs17843929	118	PPID	rs9410	0.856683
GCST90200700_GCST90200652	decadienedioic acid (c10:2-dc)**	NA	rs1177442	111	SLC17A4	rs11754288	0.934702
GCST90200288_GCST90199851	n-acetylleucine	androstenediol (3beta,17beta) disulfate (2)	rs1165195	111	SLC17A4	rs11754288	0.937094
GCST90200175_GCST90200533	glycine conjugate of c10h14o2 (1)*	NA	rs1047891	140	CPS1	rs1047891	1
GCST90200175_GCST90200533	glycine conjugate of c10h14o2 (1)*	NA	rs2762353	111	SLC17A4	rs11754288	0.942498
GCST90200175_GCST90200533	glycine conjugate of c10h14o2 (1)*	NA	rs74505001	72	CYP2C19	rs3758581	0.945235
GCST90200175_GCST90200533	glycine conjugate of c10h14o2 (1)*	NA	rs74505001	72	CYP2C9	rs1057910	0.978025
GCST90199955_GCST90199849	ferulic acid 4-sulfate	21-hydroxypregnenolone disulfate	rs2762353	111	SLC17A4	rs11754288	0.942498
GCST90200253_GCST90200516	vanillic acid glycine	NA	rs1165196	111	SLC17A4	rs11754288	0.940994
GCST90200228_GCST90200018	3-hydroxyhexanoylcarnitine (1)	adipoylcarnitine (c6-dc)	rs12132488	163	CYP4B1	rs4646487	0.904534
GCST90200228_GCST90200018	3-hydroxyhexanoylcarnitine (1)	adipoylcarnitine (c6-dc)	rs1134688	162	CPT2	rs1799822	0.993463
GCST90199704_GCST90200585	3-hydroxysebacate	NA	rs4507958	163	CYP4B1	rs4646487	0.906274
GCST90200584_GCST90200585	NA	NA	rs1165196	111	SLC17A4	rs11754288	0.940994
GCST90199706_GCST90200425	butyrylglycine	betaine	rs1047891	140	CPS1	rs1047891	1
GCST90200332_GCST90199649	1-palmitoyl-2-linoleoyl-gpi (16:0/18:2)	1-stearoyl-2-arachidonoyl-gpi (18:0/20:4)	rs8736	6	TMC4	rs641738	0.984014
GCST90199853_GCST90199854	5alpha-pregnan-3beta,20beta-diol monosulfate (1)	5alpha-pregnan-3beta,20alpha-diol monosulfate (2)	rs7475281	76	AKR1C4	rs3829125	0.991559
GCST90199853_GCST90199854	5alpha-pregnan-3beta,20beta-diol monosulfate (1)	5alpha-pregnan-3beta,20alpha-diol monosulfate (2)	rs7475281	76	AKR1C4	rs17134592	0.993419
GCST90200550_GCST90200156	NA	cortolone glucuronide (1)	rs1531022	123	UGT2B15	rs1902023	0.99059
GCST90199876_GCST90200076	palmitoyl sphingomyelin (d18:1/16:0)	1-(1-enyl-stearoyl)-2-linoleoyl-gpe (p-18:0/18:2)*	rs7412	8	APOE	rs7412	1
GCST90200034_GCST90200080	tricosanoyl sphingomyelin (d18:1/23:0)*	1-palmitoyl-2-oleoyl-gpi (16:0/18:1)*	rs7412	8	APOE	rs7412	1
GCST90200295_GCST90199775	gamma-glutamyltyrosine	gamma-glutamylisoleucine*	rs73528979	102	REV3L	rs3204953	0.885215
GCST90199893_GCST90200190	cis-4-decenoate (10:1n6)*	dodecadienoate (12:2)*	rs151154986	44	ACOT2	rs151154986	1
GCST90199918_GCST90200652	carboxyethyl-gaba	NA	rs1177442	111	SLC17A4	rs11754288	0.934702
GCST90200056_GCST90200111	sphingomyelin (d18:0/18:0, d19:0/17:0)*	n-stearoyl-sphingadienine (d18:2/18:0)*	rs2257962	49	HNF1A	rs2464195	0.990896
GCST90200307_GCST90200566	urate	NA	rs1165154	111	SLC17A4	rs11754288	0.939757
GCST90200253_GCST90200015	vanillic acid glycine	n-acetylkynurenine (2)	rs1165196	111	SLC17A4	rs11754288	0.940994
GCST90200053_GCST90200058	sphingomyelin (d18:1/21:0, d17:1/22:0, d16:1/23:0)*	1-(1-enyl-stearoyl)-2-arachidonoyl-gpe (p-18:0/20:4)*	rs7412	8	APOE	rs7412	1
GCST90200516_GCST90200709	NA	NA	rs1177442	111	SLC17A4	rs11754288	0.934702
GCST90200689_GCST90200708	n6-methyllysine	NA	rs17134724	76	AKR1C4	rs3829125	0.915346
GCST90200689_GCST90200708	n6-methyllysine	NA	rs17134724	76	AKR1C4	rs17134592	0.917117
GCST90200323_GCST90199889	creatine	2r,3r-dihydroxybutyrate	rs1047891	140	CPS1	rs1047891	1
GCST90200069_GCST90200533	phenylacetylglutamate	NA	rs2328895	111	SLC17A4	rs11754288	0.941065
GCST90200550_GCST90200551	NA	NA	rs10742688	63	HSD17B12	rs11555762	0.978619
GCST90199872_GCST90200630	androstenediol (3beta,17beta) monosulfate (1)	NA	rs112152869	70	CYP2C8	rs10509681	0.987728
GCST90199872_GCST90200630	androstenediol (3beta,17beta) monosulfate (1)	NA	rs112152869	70	CYP2C8	rs11572080	0.984053
GCST90200020_GCST90200077	lignoceroyl sphingomyelin (d18:1/24:0)	1-stearoyl-2-oleoyl-gpi (18:0/18:1)*	rs7412	8	APOE	rs7412	1
GCST90200249_GCST90200272	branched-chain, straight-chain, or cyclopropyl 12:1 fatty acid*	3-hydroxyoctanoylcarnitine (1)	rs151154986	44	ACOT2	rs151154986	1
GCST90200322_GCST90200548	beta-hydroxyisovalerate	NA	rs77863699	28	ACSM2B	rs77863699	1
GCST90200203_GCST90200463	indoleacetoylcarnitine*	NA	rs1910802	31	ACSM2A	rs7187246	0.980506
GCST90200183_GCST90200465	n-acetyl-2-aminooctanoate*	NA	rs11689392	146	ALMS1	rs3813227	0.971689
GCST90200183_GCST90200465	n-acetyl-2-aminooctanoate*	NA	rs11689392	146	ALMS1	rs6546837	0.974711
GCST90200183_GCST90200465	n-acetyl-2-aminooctanoate*	NA	rs11689392	146	ALMS1	rs6546838	0.969486
GCST90200183_GCST90200465	n-acetyl-2-aminooctanoate*	NA	rs11689392	146	ALMS1	rs6724782	0.970212
GCST90200183_GCST90200465	n-acetyl-2-aminooctanoate*	NA	rs11689392	146	ALMS1	rs6546839	0.971029
GCST90200183_GCST90200465	n-acetyl-2-aminooctanoate*	NA	rs11689392	146	ALMS1	rs2056486	0.976129
GCST90200183_GCST90200465	n-acetyl-2-aminooctanoate*	NA	rs11689392	146	ALMS1	rs10193972	0.972346
GCST90200183_GCST90200465	n-acetyl-2-aminooctanoate*	NA	rs11689392	146	ALMS1	rs11884776	0.92163
GCST90200183_GCST90200465	n-acetyl-2-aminooctanoate*	NA	rs11689392	146	NAT8	rs13538	0.858185
GCST90200148_GCST90199805	eicosenoylcarnitine (c20:1)*	octadecanedioate (c18-dc)	rs2108622	10	CYP4F2	rs2108622	1
GCST90200354_GCST90200029	linoleate (18:2n6)	linoleoyl ethanolamide	rs324420	164	FAAH	rs324420	1
GCST90200274_GCST90200174	cis-3,4-methyleneheptanoylglycine	3-hydroxybutyroylglycine**	rs324420	164	FAAH	rs324420	1
GCST90199964_GCST90200566	etiocholanolone glucuronide	NA	rs1165196	111	SLC17A4	rs11754288	0.940994
GCST90200516_GCST90200637	NA	NA	rs2328895	111	SLC17A4	rs11754288	0.941065
GCST90200578_GCST90200183	NA	n-acetyl-2-aminooctanoate*	rs4149056	52	SLCO1B1	rs4149056	1
GCST90200453_GCST90200700	NA	decadienedioic acid (c10:2-dc)**	rs1177442	111	SLC17A4	rs11754288	0.934702
GCST90200001_GCST90200058	sphingomyelin (d18:1/20:0, d16:1/22:0)*	1-(1-enyl-stearoyl)-2-arachidonoyl-gpe (p-18:0/20:4)*	rs7412	8	APOE	rs7412	1
GCST90200357_GCST90200307	adenosine 3',5'-cyclic monophosphate (camp)	urate	rs45499402	120	ABCG2	rs2231142	0.993261
GCST90200372_GCST90200391	arginine	methionine	rs74763072	86	SLC7A2	rs56335308	0.921316
GCST90199833_GCST90200012	hexanoylglutamine	3-hydroxyhexanoate	rs1177442	111	SLC17A4	rs11754288	0.934702
GCST90200282_GCST90199785	picolinate	isovalerylglycine	rs1047891	140	CPS1	rs1047891	1
GCST90200377_GCST90199841	histidine	glycocholenate sulfate*	rs1047891	140	CPS1	rs1047891	1
GCST90199799_GCST90200594	glutarylcarnitine (c5-dc)	NA	rs1047891	140	CPS1	rs1047891	1
GCST90200190_GCST90199722	dodecadienoate (12:2)*	decanoylcarnitine (c10)	rs151154986	44	ACOT2	rs151154986	1
GCST90199825_GCST90199637	pyrraline	n-acetylglutamate	rs13410232	146	ALMS1	rs3813227	0.858943
GCST90199825_GCST90199637	pyrraline	n-acetylglutamate	rs13410232	146	ALMS1	rs6546837	0.861969
GCST90199825_GCST90199637	pyrraline	n-acetylglutamate	rs13410232	146	ALMS1	rs6546838	0.861177
GCST90199825_GCST90199637	pyrraline	n-acetylglutamate	rs13410232	146	ALMS1	rs6724782	0.857545
GCST90199825_GCST90199637	pyrraline	n-acetylglutamate	rs13410232	146	ALMS1	rs6546839	0.858564
GCST90199825_GCST90199637	pyrraline	n-acetylglutamate	rs13410232	146	ALMS1	rs2056486	0.867351
GCST90199825_GCST90199637	pyrraline	n-acetylglutamate	rs13410232	146	ALMS1	rs10193972	0.869234
GCST90199825_GCST90199637	pyrraline	n-acetylglutamate	rs13410232	146	ALMS1	rs11884776	0.909016
GCST90199825_GCST90199637	pyrraline	n-acetylglutamate	rs13410232	146	NAT8	rs13538	0.975253
GCST90200158_GCST90199774	3-hydroxyoleoylcarnitine	NA	rs72939920	103	SLC22A16	rs12210538	0.974645
GCST90200272_GCST90200190	3-hydroxyoctanoylcarnitine (1)	dodecadienoate (12:2)*	rs151154986	44	ACOT2	rs151154986	1
GCST90200236_GCST90199849	undecenoylcarnitine (c11:1)	21-hydroxypregnenolone disulfate	rs57025390	163	CYP4B1	rs4646487	0.915573
GCST90199971_GCST90200089	3-methylglutarylcarnitine (2)	methylsuccinoylcarnitine	rs35494829	134	SUCLG2	rs35494829	1
GCST90199955_GCST90200069	ferulic acid 4-sulfate	phenylacetylglutamate	rs2762353	111	SLC17A4	rs11754288	0.942498
GCST90199918_GCST90200015	carboxyethyl-gaba	n-acetylkynurenine (2)	rs1165152	111	SLC17A4	rs11754288	0.94141
GCST90199785_GCST90199675	isovalerylglycine	homoarginine	rs1047891	140	CPS1	rs1047891	1
GCST90199711_GCST90199923	docosadienoate (22:2n6)	n-palmitoylglycine	rs324420	164	FAAH	rs324420	1
GCST90199711_GCST90199923	docosadienoate (22:2n6)	n-palmitoylglycine	rs1047891	140	CPS1	rs1047891	1
GCST90199838_GCST90199840	5alpha-pregnan-3beta,20alpha-diol disulfate	pregnenediol disulfate (c21h34o8s2)*	rs17134531	76	AKR1C4	rs3829125	0.997184
GCST90199838_GCST90199840	5alpha-pregnan-3beta,20alpha-diol disulfate	pregnenediol disulfate (c21h34o8s2)*	rs17134531	76	AKR1C4	rs17134592	0.993419
GCST90199992_GCST90200148	octadecanedioylcarnitine (c18-dc)*	eicosenoylcarnitine (c20:1)*	rs2108622	10	CYP4F2	rs2108622	1
GCST90199704_GCST90200012	3-hydroxysebacate	3-hydroxyhexanoate	rs12132488	163	CYP4B1	rs4646487	0.904534
GCST90200527_GCST90200656	NA	NA	rs1165154	111	SLC17A4	rs11754288	0.939757
GCST90199918_GCST90200516	carboxyethyl-gaba	NA	rs2817188	111	SLC17A4	rs11754288	0.940419
GCST90199937_GCST90200697	2-aminooctanoate	n2-acetyl,n6,n6-dimethyllysine	rs11689392	146	ALMS1	rs3813227	0.971689
GCST90199937_GCST90200697	2-aminooctanoate	n2-acetyl,n6,n6-dimethyllysine	rs11689392	146	ALMS1	rs6546837	0.974711
GCST90199937_GCST90200697	2-aminooctanoate	n2-acetyl,n6,n6-dimethyllysine	rs11689392	146	ALMS1	rs6546838	0.969486
GCST90199937_GCST90200697	2-aminooctanoate	n2-acetyl,n6,n6-dimethyllysine	rs11689392	146	ALMS1	rs6724782	0.970212
GCST90199937_GCST90200697	2-aminooctanoate	n2-acetyl,n6,n6-dimethyllysine	rs11689392	146	ALMS1	rs6546839	0.971029
GCST90199937_GCST90200697	2-aminooctanoate	n2-acetyl,n6,n6-dimethyllysine	rs11689392	146	ALMS1	rs2056486	0.976129
GCST90199937_GCST90200697	2-aminooctanoate	n2-acetyl,n6,n6-dimethyllysine	rs11689392	146	ALMS1	rs10193972	0.972346
GCST90199937_GCST90200697	2-aminooctanoate	n2-acetyl,n6,n6-dimethyllysine	rs11689392	146	ALMS1	rs11884776	0.92163
GCST90199937_GCST90200697	2-aminooctanoate	n2-acetyl,n6,n6-dimethyllysine	rs11689392	146	NAT8	rs13538	0.858185
GCST90199918_GCST90200453	carboxyethyl-gaba	NA	rs1177442	111	SLC17A4	rs11754288	0.934702
GCST90200564_GCST90200156	NA	cortolone glucuronide (1)	rs9994887	123	UGT2B15	rs1902023	0.994747
GCST90200689_GCST90200698	n6-methyllysine	n2-acetyl,n6-methyllysine	rs28708576	146	ALMS1	rs3820700	0.919478
GCST90200689_GCST90200698	n6-methyllysine	n2-acetyl,n6-methyllysine	rs28708576	146	ALMS1	rs2017116	0.921639
GCST90199838_GCST90199856	5alpha-pregnan-3beta,20alpha-diol disulfate	androstenediol (3alpha, 17alpha) monosulfate (3)	rs56075687	68	ABCC2	rs17222723	0.983337
GCST90199838_GCST90199856	5alpha-pregnan-3beta,20alpha-diol disulfate	androstenediol (3alpha, 17alpha) monosulfate (3)	rs56075687	68	ABCC2	rs8187710	0.988096
GCST90199827_GCST90199851	thymol sulfate	androstenediol (3beta,17beta) disulfate (2)	rs12212049	111	SLC17A4	rs11754288	0.934032
GCST90199718_GCST90200585	sebacate (c10-dc)	NA	rs4507958	163	CYP4B1	rs4646487	0.906274
GCST90199785_GCST90199726	isovalerylglycine	n-acetylthreonine	rs1047891	140	CPS1	rs1047891	1
GCST90200249_GCST90200618	branched-chain, straight-chain, or cyclopropyl 12:1 fatty acid*	NA	rs151154986	44	ACOT2	rs151154986	1
GCST90200533_GCST90200463	NA	NA	rs1165195	111	SLC17A4	rs11754288	0.937094
GCST90199833_GCST90199849	hexanoylglutamine	21-hydroxypregnenolone disulfate	rs1165195	111	SLC17A4	rs11754288	0.937094
GCST90199769_GCST90200518	3-hydroxydodecanedioate*	NA	rs6687264	163	CYP4B1	rs4646487	0.888246
GCST90199848_GCST90200623	succinylcarnitine (c4-dc)	NA	rs12208357	98	SLC22A1	rs12208357	1
GCST90200160_GCST90200176	trans-2-hexenoylglycine	glutamine conjugate of c6h10o2 (1)*	rs1047891	140	CPS1	rs1047891	1
GCST90199820_GCST90199912	dihomo-linolenate (20:3n3 or n6)	n-oleoyltaurine	rs324420	164	FAAH	rs324420	1
GCST90200018_GCST90200652	adipoylcarnitine (c6-dc)	NA	rs4507958	163	CYP4B1	rs4646487	0.906274
GCST90199889_GCST90200549	2r,3r-dihydroxybutyrate	NA	rs1047891	140	CPS1	rs1047891	1
GCST90200069_GCST90200677	phenylacetylglutamate	n-acetylphenylalanine	rs59569607;rs1937130	111	SLC17A4	rs11754288	0.986954
GCST90199871_GCST90199780	androstenediol (3beta,17beta) monosulfate (2)	1-stearoyl-gpg (18:0)	rs4149056	52	SLCO1B1	rs4149056	1
GCST90200229_GCST90200557	2,6-dihydroxybenzoic acid	NA	rs1165196	111	SLC17A4	rs11754288	0.940994
GCST90200203_GCST90199686	indoleacetoylcarnitine*	indolepropionate	rs1910802	31	ACSM2A	rs7187246	0.980506
GCST90200320_GCST90200190	dihomo-linoleate (20:2n6)	dodecadienoate (12:2)*	rs151154986	44	ACOT2	rs151154986	1
GCST90200236_GCST90200198	undecenoylcarnitine (c11:1)	2-hydroxysebacate	rs60705719	163	CYP4B1	rs4646487	0.865753
GCST90199871_GCST90200590	androstenediol (3beta,17beta) monosulfate (2)	NA	rs4149056	52	SLCO1B1	rs4149056	1
GCST90200262_GCST90200652	n-succinyl-phenylalanine	NA	rs1177442	111	SLC17A4	rs11754288	0.934702
GCST90199833_GCST90200566	hexanoylglutamine	NA	rs2817188	111	SLC17A4	rs11754288	0.940419
GCST90199927_GCST90200143	histidine betaine (hercynine)*	nervonoylcarnitine (c24:1)*	rs11950562	115	SLC22A4	rs1050152	0.825283
GCST90199912_GCST90200158	n-oleoyltaurine	3-hydroxyoleoylcarnitine	rs324420	164	FAAH	rs324420	1
GCST90199806_GCST90200592	tetradecanedioate (c14-dc)	NA	rs4507958	163	CYP4B1	rs4646487	0.906274
GCST90200359_GCST90200549	5-methylthioadenosine (mta)	NA	rs1047891	140	CPS1	rs1047891	1
GCST90200518_GCST90200700	NA	decadienedioic acid (c10:2-dc)**	rs2328895	111	SLC17A4	rs11754288	0.941065
GCST90199889_GCST90199923	2r,3r-dihydroxybutyrate	n-palmitoylglycine	rs1047891	140	CPS1	rs1047891	1
GCST90200156_GCST90200536	cortolone glucuronide (1)	NA	rs1902023	123	UGT2B15	rs1902023	1
GCST90200516_GCST90200656	NA	NA	rs1165196	111	SLC17A4	rs11754288	0.940994
GCST90200299_GCST90199721	oleoyl ethanolamide	stearidonate (18:4n3)	rs324420	164	FAAH	rs324420	1
GCST90200566_GCST90200652	NA	NA	rs1177442	111	SLC17A4	rs11754288	0.934702
GCST90200527_GCST90200637	NA	NA	rs2328895	111	SLC17A4	rs11754288	0.941065
GCST90199817_GCST90199759	indoleacetylglutamine	indolebutyrate	rs1827711	31	ACSM2A	rs7187246	0.979185
GCST90200576_GCST90200630	NA	NA	rs2804397	68	ABCC2	rs17222723	0.874819
GCST90200576_GCST90200630	NA	NA	rs2804397	68	ABCC2	rs8187710	0.865987
GCST90199820_GCST90200190	dihomo-linolenate (20:3n3 or n6)	dodecadienoate (12:2)*	rs151154986	44	ACOT2	rs151154986	1
GCST90200190_GCST90199651	dodecadienoate (12:2)*	docosahexaenoate (dha; 22:6n3)	rs151154986	44	ACOT2	rs151154986	1
GCST90199912_GCST90199807	n-oleoyltaurine	hexadecanedioate (c16-dc)	rs77420750	10	CYP4F2	rs2108622	0.961668
GCST90200034_GCST90200075	tricosanoyl sphingomyelin (d18:1/23:0)*	1-(1-enyl-palmitoyl)-2-linoleoyl-gpe (p-16:0/18:2)*	rs7412	8	APOE	rs7412	1
GCST90200249_GCST90199721	branched-chain, straight-chain, or cyclopropyl 12:1 fatty acid*	stearidonate (18:4n3)	rs151154986	44	ACOT2	rs151154986	1
GCST90200419_GCST90200432	glutamine	threonine	rs2657879	51	GLS2	rs2657879	1
GCST90200320_GCST90200299	dihomo-linoleate (20:2n6)	oleoyl ethanolamide	rs324420	164	FAAH	rs324420	1
GCST90200320_GCST90199912	dihomo-linoleate (20:2n6)	n-oleoyltaurine	rs324420	164	FAAH	rs324420	1
GCST90200175_GCST90200529	glycine conjugate of c10h14o2 (1)*	NA	rs12132488	163	CYP4B1	rs4646487	0.904534
GCST90200327_GCST90200661	choline	NA	rs1047891	140	CPS1	rs1047891	1
GCST90199704_GCST90200570	3-hydroxysebacate	NA	rs57025390	163	CYP4B1	rs4646487	0.915573
GCST90199839_GCST90199841	taurocholenate sulfate*	glycocholenate sulfate*	rs1047891	140	CPS1	rs1047891	1
GCST90200183_GCST90200652	n-acetyl-2-aminooctanoate*	NA	rs7969341	52	SLCO1B1	rs4149056	0.865457
GCST90199970_GCST90200088	octadecenedioylcarnitine (c18:1-dc)*	(s)-3-hydroxybutyrylcarnitine	rs62107762	10	CYP4F2	rs2108622	0.983847
GCST90199686_GCST90200589	indolepropionate	NA	rs189297030	30	ACSM5	rs9928053	0.822537
GCST90199686_GCST90200589	indolepropionate	NA	rs189297030	30	ACSM5	rs7192210	0.822537
GCST90199686_GCST90200589	indolepropionate	NA	rs189297030	30	ACSM5	rs73545426	0.84146
GCST90200299_GCST90200012	oleoyl ethanolamide	3-hydroxyhexanoate	rs324420	164	FAAH	rs324420	1
GCST90200173_GCST90199769	glutamine conjugate of c6h10o2 (2)*	3-hydroxydodecanedioate*	rs57025390	163	CYP4B1	rs4646487	0.915573
GCST90199937_GCST90199868	2-aminooctanoate	n-acetyl-3-methylhistidine*	rs111540621	146	ALMS1	rs3813227	0.876937
GCST90199937_GCST90199868	2-aminooctanoate	n-acetyl-3-methylhistidine*	rs111540621	146	ALMS1	rs6546837	0.878536
GCST90199937_GCST90199868	2-aminooctanoate	n-acetyl-3-methylhistidine*	rs111540621	146	ALMS1	rs6546838	0.882054
GCST90199937_GCST90199868	2-aminooctanoate	n-acetyl-3-methylhistidine*	rs111540621	146	ALMS1	rs6724782	0.878388
GCST90199937_GCST90199868	2-aminooctanoate	n-acetyl-3-methylhistidine*	rs111540621	146	ALMS1	rs6546839	0.877947
GCST90199937_GCST90199868	2-aminooctanoate	n-acetyl-3-methylhistidine*	rs111540621	146	ALMS1	rs2056486	0.884006
GCST90199937_GCST90199868	2-aminooctanoate	n-acetyl-3-methylhistidine*	rs111540621	146	ALMS1	rs10193972	0.885937
GCST90199937_GCST90199868	2-aminooctanoate	n-acetyl-3-methylhistidine*	rs111540621	146	ALMS1	rs11884776	0.923758
GCST90199937_GCST90199868	2-aminooctanoate	n-acetyl-3-methylhistidine*	rs111540621	146	NAT8	rs13538	0.996886
GCST90199918_GCST90200577	carboxyethyl-gaba	NA	rs1165152	111	SLC17A4	rs11754288	0.94141
GCST90200268_GCST90199919	n-acetyl-2-aminoadipate	alliin	rs10168931	146	ALMS1	rs3813227	0.875506
GCST90200268_GCST90199919	n-acetyl-2-aminoadipate	alliin	rs10168931	146	ALMS1	rs6546837	0.878532
GCST90200268_GCST90199919	n-acetyl-2-aminoadipate	alliin	rs10168931	146	ALMS1	rs6546838	0.882047
GCST90200268_GCST90199919	n-acetyl-2-aminoadipate	alliin	rs10168931	146	ALMS1	rs6724782	0.878385
GCST90200268_GCST90199919	n-acetyl-2-aminoadipate	alliin	rs10168931	146	ALMS1	rs6546839	0.877941
GCST90200268_GCST90199919	n-acetyl-2-aminoadipate	alliin	rs10168931	146	ALMS1	rs2056486	0.884002
GCST90200268_GCST90199919	n-acetyl-2-aminoadipate	alliin	rs10168931	146	ALMS1	rs10193972	0.885935
GCST90200268_GCST90199919	n-acetyl-2-aminoadipate	alliin	rs10168931	146	ALMS1	rs11884776	0.923802
GCST90200268_GCST90199919	n-acetyl-2-aminoadipate	alliin	rs10168931	146	NAT8	rs13538	0.998443
GCST90199785_GCST90200432	isovalerylglycine	threonine	rs1047891	140	CPS1	rs1047891	1
GCST90200238_GCST90200172	pregnenetriol disulfate*	3-carboxy-4-methyl-5-pentyl-2-furanpropionate (3-cmpfp)**	rs112997117	68	ABCC2	rs17222723	0.96187
GCST90200238_GCST90200172	pregnenetriol disulfate*	3-carboxy-4-methyl-5-pentyl-2-furanpropionate (3-cmpfp)**	rs112997117	68	ABCC2	rs8187710	0.980923
GCST90200585_GCST90200101	NA	pimeloylcarnitine/3-methyladipoylcarnitine (c7-dc)	rs4507958	163	CYP4B1	rs4646487	0.906274
GCST90200284_GCST90199805	erucate (22:1n9)	octadecanedioate (c18-dc)	rs77420750	10	CYP4F2	rs2108622	0.961668
GCST90200585_GCST90200551	NA	NA	rs12132488	163	CYP4B1	rs4646487	0.904534
GCST90200585_GCST90200551	NA	NA	rs1061810	63	HSD17B12	rs11555762	0.930349
GCST90200267_GCST90200536	tetrahydrocortisol glucuronide	NA	rs1902023	123	UGT2B15	rs1902023	1
GCST90199954_GCST90199937	n2,n5-diacetylornithine	2-aminooctanoate	rs111540621	146	ALMS1	rs3813227	0.876937
GCST90199954_GCST90199937	n2,n5-diacetylornithine	2-aminooctanoate	rs111540621	146	ALMS1	rs6546837	0.878536
GCST90199954_GCST90199937	n2,n5-diacetylornithine	2-aminooctanoate	rs111540621	146	ALMS1	rs6546838	0.882054
GCST90199954_GCST90199937	n2,n5-diacetylornithine	2-aminooctanoate	rs111540621	146	ALMS1	rs6724782	0.878388
GCST90199954_GCST90199937	n2,n5-diacetylornithine	2-aminooctanoate	rs111540621	146	ALMS1	rs6546839	0.877947
GCST90199954_GCST90199937	n2,n5-diacetylornithine	2-aminooctanoate	rs111540621	146	ALMS1	rs2056486	0.884006
GCST90199954_GCST90199937	n2,n5-diacetylornithine	2-aminooctanoate	rs111540621	146	ALMS1	rs10193972	0.885937
GCST90199954_GCST90199937	n2,n5-diacetylornithine	2-aminooctanoate	rs111540621	146	ALMS1	rs11884776	0.923758
GCST90199954_GCST90199937	n2,n5-diacetylornithine	2-aminooctanoate	rs111540621	146	NAT8	rs13538	0.996886
GCST90199871_GCST90200139	androstenediol (3beta,17beta) monosulfate (2)	dihomo-linolenoylcarnitine (c20:3n3 or 6)*	rs73079476	52	SLCO1B1	rs4149056	0.9644
GCST90199910_GCST90200001	1-(1-enyl-stearoyl)-gpe (p-18:0)*	sphingomyelin (d18:1/20:0, d16:1/22:0)*	rs7412	8	APOE	rs7412	1
GCST90199697_GCST90200175	dodecanedioate (c12-dc)	glycine conjugate of c10h14o2 (1)*	rs12132488	163	CYP4B1	rs4646487	0.904534
GCST90200507_GCST90200711	NA	NA	rs2762353	111	SLC17A4	rs11754288	0.942498
GCST90200147_GCST90200471	n,n,n-trimethyl-5-aminovalerate	NA	rs12208357	98	SLC22A1	rs12208357	1
GCST90200348_GCST90200662	quinolinate	NA	rs6430545	145	CCNT2	rs10166142	0.980696
GCST90199997_GCST90200076	behenoyl sphingomyelin (d18:1/22:0)*	1-(1-enyl-stearoyl)-2-linoleoyl-gpe (p-18:0/18:2)*	rs7412	8	APOE	rs7412	1
GCST90199697_GCST90199806	dodecanedioate (c12-dc)	tetradecanedioate (c14-dc)	rs4149056	52	SLCO1B1	rs4149056	1
GCST90199872_GCST90200581	androstenediol (3beta,17beta) monosulfate (1)	NA	rs3732218	136	UGT1A8	rs3755323	0.935285
GCST90199872_GCST90200581	androstenediol (3beta,17beta) monosulfate (1)	NA	rs3732218	136	UGT1A8	rs3755322	0.933752
GCST90199872_GCST90200581	androstenediol (3beta,17beta) monosulfate (1)	NA	rs3732218	136	UGT1A8	rs3755321	0.947347
GCST90199872_GCST90200581	androstenediol (3beta,17beta) monosulfate (1)	NA	rs3732218	136	UGT1A8	rs3755320	0.961531
GCST90199872_GCST90200581	androstenediol (3beta,17beta) monosulfate (1)	NA	rs3732218	136	UGT1A8	rs12475068	0.959795
GCST90199872_GCST90200581	androstenediol (3beta,17beta) monosulfate (1)	NA	rs3732218	136	UGT1A8	rs17862867	0.942171
GCST90199872_GCST90200581	androstenediol (3beta,17beta) monosulfate (1)	NA	rs3732218	136	UGT1A4	rs2011425	0.893563
GCST90199872_GCST90200581	androstenediol (3beta,17beta) monosulfate (1)	NA	rs41318029	232	ABCC2	rs41318029	1
GCST90199872_GCST90200581	androstenediol (3beta,17beta) monosulfate (1)	NA	rs72838138	68	ABCC2	rs17222723	0.985693
GCST90199872_GCST90200581	androstenediol (3beta,17beta) monosulfate (1)	NA	rs72838138	68	ABCC2	rs8187710	0.990467
GCST90200012_GCST90199807	3-hydroxyhexanoate	hexadecanedioate (c16-dc)	rs4149056	52	SLCO1B1	rs4149056	1
GCST90200549_GCST90199624	NA	hippurate	rs1047891	140	CPS1	rs1047891	1
GCST90199746_GCST90199667	erythronate*	erythritol	rs72690839	164	AKR1A1	rs2229540	0.947017
GCST90200278_GCST90199668	3-hydroxyoctanoylcarnitine (2)	hexanoylcarnitine (c6)	rs17843919	118	PPID	rs9410	0.991517
GCST90199964_GCST90199849	etiocholanolone glucuronide	21-hydroxypregnenolone disulfate	rs2762353	111	SLC17A4	rs11754288	0.942498
GCST90200555_GCST90200711	NA	NA	rs2817188	111	SLC17A4	rs11754288	0.940419
GCST90200555_GCST90200711	NA	NA	rs6904596	110	HIST1H2BL	rs200484	0.903472
GCST90200555_GCST90200711	NA	NA	rs6904596	110	OR2B2	rs34788973	0.819703
GCST90200555_GCST90200711	NA	NA	rs6904596	110	OR2B2	rs61742093	0.820889
GCST90200198_GCST90200592	2-hydroxysebacate	NA	rs4507958	163	CYP4B1	rs4646487	0.906274
GCST90200029_GCST90200042	linoleoyl ethanolamide	oleate/vaccenate (18:1)	rs324420	164	FAAH	rs324420	1
GCST90200101_GCST90200652	pimeloylcarnitine/3-methyladipoylcarnitine (c7-dc)	NA	rs4507958	163	CYP4B1	rs4646487	0.906274
GCST90200262_GCST90200453	n-succinyl-phenylalanine	NA	rs1177442	111	SLC17A4	rs11754288	0.934702
GCST90200263_GCST90199880	(2 or 3)-decenoate (10:1n7 or n8)	cis-4-decenoylcarnitine (c10:1)	rs612022	113	ECI2	rs7166	0.995732
GCST90200263_GCST90199880	(2 or 3)-decenoate (10:1n7 or n8)	cis-4-decenoylcarnitine (c10:1)	rs612022	113	C6orf201	rs643232	0.996355
GCST90200237_GCST90199649	palmitoyl-sphingosine-phosphoethanolamine (d18:1/16:0)	1-stearoyl-2-arachidonoyl-gpi (18:0/20:4)	rs3812316	94	MLXIPL	rs35332062	0.974298
GCST90200237_GCST90199649	palmitoyl-sphingosine-phosphoethanolamine (d18:1/16:0)	1-stearoyl-2-arachidonoyl-gpi (18:0/20:4)	rs3812316	94	MLXIPL	rs3812316	1
GCST90200190_GCST90199796	dodecadienoate (12:2)*	docosapentaenoate (n6 dpa; 22:5n6)	rs151154986	44	ACOT2	rs151154986	1
GCST90199752_GCST90200674	epiandrosterone sulfate	androsterone sulfate	rs17134601	76	AKR1C4	rs3829125	0.976686
GCST90199752_GCST90200674	epiandrosterone sulfate	androsterone sulfate	rs17134601	76	AKR1C4	rs17134592	0.978426
GCST90200253_GCST90200577	vanillic acid glycine	NA	rs556339	111	SLC17A3	rs1165165	0.909159
GCST90200566_GCST90200516	NA	NA	rs1165154	111	SLC17A4	rs11754288	0.939757
GCST90200241_GCST90200636	pregnenetriol sulfate*	NA	rs3756669	116	UGT3A1	rs3756669	1
GCST90200238_GCST90199856	pregnenetriol disulfate*	androstenediol (3alpha, 17alpha) monosulfate (3)	rs113354025	68	ABCC2	rs17222723	0.97617
GCST90200238_GCST90199856	pregnenetriol disulfate*	androstenediol (3alpha, 17alpha) monosulfate (3)	rs113354025	68	ABCC2	rs8187710	0.980956
GCST90199872_GCST90199861	androstenediol (3beta,17beta) monosulfate (1)	pregnenediol sulfate (c21h34o5s)*	rs12659258	116	UGT3A1	rs3756669	0.998947
GCST90200214_GCST90200470	11beta-hydroxyandrosterone glucuronide	NA	rs116196017	108	ABHD16A	rs11552114	0.804443
GCST90200214_GCST90200470	11beta-hydroxyandrosterone glucuronide	NA	rs116196017	108	C2	rs36221133	0.947036
GCST90200372_GCST90199841	arginine	glycocholenate sulfate*	rs1047891	140	CPS1	rs1047891	1
GCST90200566_GCST90200453	NA	NA	rs1177442	111	SLC17A4	rs11754288	0.934702
GCST90199849_GCST90200527	21-hydroxypregnenolone disulfate	NA	rs1165154	111	SLC17A4	rs11754288	0.939757
GCST90199852_GCST90199855	5alpha-androstan-3beta,17alpha-diol disulfate	5alpha-androstan-3beta,17beta-diol monosulfate (2)	rs151227875	76	AKR1C4	rs3829125	0.918998
GCST90199852_GCST90199855	5alpha-androstan-3beta,17alpha-diol disulfate	5alpha-androstan-3beta,17beta-diol monosulfate (2)	rs151227875	76	AKR1C4	rs17134592	0.919001
GCST90200663_GCST90200594	NA	NA	rs1047891	140	CPS1	rs1047891	1
GCST90199806_GCST90200414	tetradecanedioate (c14-dc)	myristate (14:0)	rs4149056	52	SLCO1B1	rs4149056	1
GCST90200152_GCST90200167	2-butenoylglycine	glutamine conjugate of c7h12o2*	rs1047891	140	CPS1	rs1047891	1
GCST90199833_GCST90199668	hexanoylglutamine	hexanoylcarnitine (c6)	rs2762353	111	SLC17A4	rs11754288	0.942498
GCST90200534_GCST90200652	NA	NA	rs11211402	163	CYP4B1	rs4646487	0.88006
GCST90199827_GCST90199918	thymol sulfate	carboxyethyl-gaba	rs1185567	111	SLC17A4	rs11754288	0.94087
GCST90200656_GCST90200649	NA	NA	rs72551330	136	UGT1A8	rs72551330	1
GCST90200238_GCST90199840	pregnenetriol disulfate*	pregnenediol disulfate (c21h34o8s2)*	rs2011425	136	UGT1A8	rs3755323	0.84452
GCST90200238_GCST90199840	pregnenetriol disulfate*	pregnenediol disulfate (c21h34o8s2)*	rs2011425	136	UGT1A8	rs3755322	0.843357
GCST90200238_GCST90199840	pregnenetriol disulfate*	pregnenediol disulfate (c21h34o8s2)*	rs2011425	136	UGT1A8	rs3755321	0.857098
GCST90200238_GCST90199840	pregnenetriol disulfate*	pregnenediol disulfate (c21h34o8s2)*	rs2011425	136	UGT1A8	rs3755320	0.862711
GCST90200238_GCST90199840	pregnenetriol disulfate*	pregnenediol disulfate (c21h34o8s2)*	rs2011425	136	UGT1A8	rs12475068	0.860905
GCST90200238_GCST90199840	pregnenetriol disulfate*	pregnenediol disulfate (c21h34o8s2)*	rs2011425	136	UGT1A8	rs17862867	0.845151
GCST90200238_GCST90199840	pregnenetriol disulfate*	pregnenediol disulfate (c21h34o8s2)*	rs2011425	136	UGT1A4	rs2011425	1
GCST90200238_GCST90199840	pregnenetriol disulfate*	pregnenediol disulfate (c21h34o8s2)*	rs73076175	116	UGT3A1	rs3756669	0.962315
GCST90200325_GCST90200190	glycerol	dodecadienoate (12:2)*	rs151154986	44	ACOT2	rs151154986	1
GCST90199923_GCST90200457	n-palmitoylglycine	pentadecanoate (15:0)	rs324420	164	FAAH	rs324420	1
GCST90199923_GCST90200457	n-palmitoylglycine	pentadecanoate (15:0)	rs1047891	140	CPS1	rs1047891	1
GCST90199781_GCST90200425	hexanoylglycine	betaine	rs1047891	140	CPS1	rs1047891	1
GCST90200241_GCST90199851	pregnenetriol sulfate*	androstenediol (3beta,17beta) disulfate (2)	rs72963813	14	C18orf63	rs8093952	0.811141
GCST90200537_GCST90200507	NA	NA	rs2762353	111	SLC17A4	rs11754288	0.942498
GCST90200636_GCST90199673	NA	dehydroepiandrosterone sulfate (dhea-s)	rs3756669	116	UGT3A1	rs3756669	1
GCST90200335_GCST90200058	stearoyl sphingomyelin (d18:1/18:0)	1-(1-enyl-stearoyl)-2-arachidonoyl-gpe (p-18:0/20:4)*	rs7412	8	APOE	rs7412	1
GCST90200152_GCST90200425	2-butenoylglycine	betaine	rs1047891	140	CPS1	rs1047891	1
GCST90199720_GCST90199722	octanoylcarnitine (c8)	decanoylcarnitine (c10)	rs60782127	173	ABCC1	rs60782127	1
GCST90199912_GCST90199651	n-oleoyltaurine	docosahexaenoate (dha; 22:6n3)	rs324420	164	FAAH	rs324420	1
GCST90199871_GCST90199626	androstenediol (3beta,17beta) monosulfate (2)	xanthurenate	rs1165152	111	SLC17A4	rs11754288	0.94141
GCST90199842_GCST90199860	androstenediol (3beta,17beta) disulfate (1)	andro steroid monosulfate c19h28o6s (1)*	rs56390141	70	CYP2C8	rs10509681	0.988962
GCST90199842_GCST90199860	androstenediol (3beta,17beta) disulfate (1)	andro steroid monosulfate c19h28o6s (1)*	rs56390141	70	CYP2C8	rs11572080	0.99018
GCST90200287_GCST90199951	n-acetylvaline	n-acetylalliin	rs17009149	146	ALMS1	rs3813227	0.912932
GCST90200287_GCST90199951	n-acetylvaline	n-acetylalliin	rs17009149	146	ALMS1	rs6546837	0.915914
GCST90200287_GCST90199951	n-acetylvaline	n-acetylalliin	rs17009149	146	ALMS1	rs6546838	0.919493
GCST90200287_GCST90199951	n-acetylvaline	n-acetylalliin	rs17009149	146	ALMS1	rs6724782	0.917254
GCST90200287_GCST90199951	n-acetylvaline	n-acetylalliin	rs17009149	146	ALMS1	rs6546839	0.916704
GCST90200287_GCST90199951	n-acetylvaline	n-acetylalliin	rs17009149	146	ALMS1	rs2056486	0.921579
GCST90200287_GCST90199951	n-acetylvaline	n-acetylalliin	rs17009149	146	ALMS1	rs10193972	0.92364
GCST90200287_GCST90199951	n-acetylvaline	n-acetylalliin	rs17009149	146	ALMS1	rs11884776	0.965779
GCST90200287_GCST90199951	n-acetylvaline	n-acetylalliin	rs17009149	146	NAT8	rs13538	0.941899
GCST90200456_GCST90200487	NA	NA	rs1358894	72	CYP2C19	rs3758581	0.968413
GCST90200456_GCST90200487	NA	NA	rs1358894	72	CYP2C9	rs1057910	0.993225
GCST90199715_GCST90199806	myristoleate (14:1n5)	tetradecanedioate (c14-dc)	rs4149056	52	SLCO1B1	rs4149056	1
GCST90200069_GCST90199735	phenylacetylglutamate	n-acetylhistidine	rs2762353	111	SLC17A4	rs11754288	0.942498
GCST90200533_GCST90200711	NA	NA	rs1177442	111	SLC17A4	rs11754288	0.934702
GCST90200173_GCST90200534	glutamine conjugate of c6h10o2 (2)*	NA	rs6678639	163	CYP4B1	rs4646487	0.92543
GCST90200148_GCST90200183	eicosenoylcarnitine (c20:1)*	n-acetyl-2-aminooctanoate*	rs12317268	52	SLCO1B1	rs4149056	0.961406
GCST90200198_GCST90200585	2-hydroxysebacate	NA	rs3890010	163	CYP4B1	rs4646487	0.866854
GCST90199715_GCST90199807	myristoleate (14:1n5)	hexadecanedioate (c16-dc)	rs4149056	52	SLCO1B1	rs4149056	1
GCST90199715_GCST90199807	myristoleate (14:1n5)	hexadecanedioate (c16-dc)	rs62107762	10	CYP4F2	rs2108622	0.983847
GCST90199923_GCST90199723	n-palmitoylglycine	5-dodecenoate (12:1n7)	rs324420	164	FAAH	rs324420	1
GCST90199839_GCST90200172	taurocholenate sulfate*	3-carboxy-4-methyl-5-pentyl-2-furanpropionate (3-cmpfp)**	rs112997117	68	ABCC2	rs17222723	0.96187
GCST90199839_GCST90200172	taurocholenate sulfate*	3-carboxy-4-methyl-5-pentyl-2-furanpropionate (3-cmpfp)**	rs112997117	68	ABCC2	rs8187710	0.980923
GCST90200034_GCST90200058	tricosanoyl sphingomyelin (d18:1/23:0)*	1-(1-enyl-stearoyl)-2-arachidonoyl-gpe (p-18:0/20:4)*	rs7412	8	APOE	rs7412	1
GCST90200562_GCST90200594	NA	NA	rs1057868	93	POR	rs1057868	1
GCST90199912_GCST90200088	n-oleoyltaurine	(s)-3-hydroxybutyrylcarnitine	rs324420	164	FAAH	rs324420	1
GCST90199923_GCST90200397	n-palmitoylglycine	palmitate (16:0)	rs324420	164	FAAH	rs324420	1
GCST90199923_GCST90200397	n-palmitoylglycine	palmitate (16:0)	rs1047891	140	CPS1	rs1047891	1
GCST90200249_GCST90199833	branched-chain, straight-chain, or cyclopropyl 12:1 fatty acid*	hexanoylglutamine	rs1177442	111	SLC17A4	rs11754288	0.934702
GCST90200190_GCST90199693	dodecadienoate (12:2)*	3-hydroxydecanoate	rs151154986	44	ACOT2	rs151154986	1
GCST90200549_GCST90199799	NA	glutarylcarnitine (c5-dc)	rs1047891	140	CPS1	rs1047891	1
GCST90200223_GCST90200163	4-methylhexanoylglutamine	heptenedioate (c7:1-dc)*	rs3799340	111	SLC17A4	rs11754288	0.996192
GCST90200198_GCST90200182	2-hydroxysebacate	glycine conjugate of c10h12o2*	rs3863632	163	CYP4B1	rs4646487	0.915509
GCST90199713_GCST90200190	docosapentaenoate (n3 dpa; 22:5n3)	dodecadienoate (12:2)*	rs151154986	44	ACOT2	rs151154986	1
GCST90199827_GCST90200154	thymol sulfate	hydroxy-cmpf*	rs1185567	111	SLC17A4	rs11754288	0.94087
GCST90200366_GCST90199726	creatinine	n-acetylthreonine	rs1047891	140	CPS1	rs1047891	1
GCST90199842_GCST90200581	androstenediol (3beta,17beta) disulfate (1)	NA	rs3732218	136	UGT1A8	rs3755323	0.935285
GCST90199842_GCST90200581	androstenediol (3beta,17beta) disulfate (1)	NA	rs3732218	136	UGT1A8	rs3755322	0.933752
GCST90199842_GCST90200581	androstenediol (3beta,17beta) disulfate (1)	NA	rs3732218	136	UGT1A8	rs3755321	0.947347
GCST90199842_GCST90200581	androstenediol (3beta,17beta) disulfate (1)	NA	rs3732218	136	UGT1A8	rs3755320	0.961531
GCST90199842_GCST90200581	androstenediol (3beta,17beta) disulfate (1)	NA	rs3732218	136	UGT1A8	rs12475068	0.959795
GCST90199842_GCST90200581	androstenediol (3beta,17beta) disulfate (1)	NA	rs3732218	136	UGT1A8	rs17862867	0.942171
GCST90199842_GCST90200581	androstenediol (3beta,17beta) disulfate (1)	NA	rs3732218	136	UGT1A4	rs2011425	0.893563
GCST90200069_GCST90199626	phenylacetylglutamate	xanthurenate	rs2762353	111	SLC17A4	rs11754288	0.942498
GCST90199879_GCST90200136	ergothioneine	cerotoylcarnitine (c26)*	rs12210538	103	SLC22A16	rs12210538	1
GCST90200299_GCST90199833	oleoyl ethanolamide	hexanoylglutamine	rs324420	164	FAAH	rs324420	1
GCST90199852_GCST90199854	5alpha-androstan-3beta,17alpha-diol disulfate	5alpha-pregnan-3beta,20alpha-diol monosulfate (2)	rs75406471	76	AKR1C4	rs3829125	0.992489
GCST90199852_GCST90199854	5alpha-androstan-3beta,17alpha-diol disulfate	5alpha-pregnan-3beta,20alpha-diol monosulfate (2)	rs75406471	76	AKR1C4	rs17134592	0.994353
GCST90200266_GCST90200594	cis-3,4-methyleneheptanoylcarnitine	NA	rs1047891	140	CPS1	rs1047891	1
GCST90199798_GCST90199726	isobutyrylglycine	n-acetylthreonine	rs1047891	140	CPS1	rs1047891	1
GCST90199833_GCST90199669	hexanoylglutamine	acetylcarnitine (c2)	rs1177442	111	SLC17A4	rs11754288	0.934702
GCST90200288_GCST90200093	n-acetylleucine	caffeic acid sulfate	rs1183200	111	SLC17A4	rs11754288	0.94141
GCST90200027_GCST90199630	4-hydroxyphenylacetoylcarnitine	phenylacetate	rs77863699	28	ACSM2B	rs77863699	1
GCST90200465_GCST90200697	NA	n2-acetyl,n6,n6-dimethyllysine	rs11689392	146	ALMS1	rs3813227	0.971689
GCST90200465_GCST90200697	NA	n2-acetyl,n6,n6-dimethyllysine	rs11689392	146	ALMS1	rs6546837	0.974711
GCST90200465_GCST90200697	NA	n2-acetyl,n6,n6-dimethyllysine	rs11689392	146	ALMS1	rs6546838	0.969486
GCST90200465_GCST90200697	NA	n2-acetyl,n6,n6-dimethyllysine	rs11689392	146	ALMS1	rs6724782	0.970212
GCST90200465_GCST90200697	NA	n2-acetyl,n6,n6-dimethyllysine	rs11689392	146	ALMS1	rs6546839	0.971029
GCST90200465_GCST90200697	NA	n2-acetyl,n6,n6-dimethyllysine	rs11689392	146	ALMS1	rs2056486	0.976129
GCST90200465_GCST90200697	NA	n2-acetyl,n6,n6-dimethyllysine	rs11689392	146	ALMS1	rs10193972	0.972346
GCST90200465_GCST90200697	NA	n2-acetyl,n6,n6-dimethyllysine	rs11689392	146	ALMS1	rs11884776	0.92163
GCST90200465_GCST90200697	NA	n2-acetyl,n6,n6-dimethyllysine	rs11689392	146	NAT8	rs13538	0.858185
GCST90200581_GCST90199673	NA	dehydroepiandrosterone sulfate (dhea-s)	rs72838138	68	ABCC2	rs17222723	0.985693
GCST90200581_GCST90199673	NA	dehydroepiandrosterone sulfate (dhea-s)	rs72838138	68	ABCC2	rs8187710	0.990467
GCST90200585_GCST90200069	NA	phenylacetylglutamate	rs13197514	111	SLC17A4	rs11754288	0.99347
GCST90199842_GCST90200651	androstenediol (3beta,17beta) disulfate (1)	NA	rs72818678	70	CYP2C8	rs10509681	0.993873
GCST90199842_GCST90200651	androstenediol (3beta,17beta) disulfate (1)	NA	rs72818678	70	CYP2C8	rs11572080	0.990204
GCST90199798_GCST90199675	isobutyrylglycine	homoarginine	rs1047891	140	CPS1	rs1047891	1
GCST90200623_GCST90200601	NA	NA	rs12208357	98	SLC22A1	rs12208357	1
GCST90199912_GCST90199979	n-oleoyltaurine	myristoleoylcarnitine (c14:1)*	rs324420	164	FAAH	rs324420	1
GCST90200042_GCST90200190	oleate/vaccenate (18:1)	dodecadienoate (12:2)*	rs151154986	44	ACOT2	rs151154986	1
GCST90199873_GCST90200630	pregnenolone sulfate	NA	rs72818652	70	CYP2C8	rs10509681	0.99018
GCST90199873_GCST90200630	pregnenolone sulfate	NA	rs72818652	70	CYP2C8	rs11572080	0.986505
GCST90200167_GCST90200700	glutamine conjugate of c7h12o2*	decadienedioic acid (c10:2-dc)**	rs1177442	111	SLC17A4	rs11754288	0.934702
GCST90200233_GCST90199798	2,3-dihydroxy-5-methylthio-4-pentenoate (dmtpa)*	isobutyrylglycine	rs1047891	140	CPS1	rs1047891	1
GCST90199712_GCST90200518	3-carboxy-4-methyl-5-propyl-2-furanpropanoate (cmpf)	NA	rs1177442	111	SLC17A4	rs11754288	0.934702
GCST90200088_GCST90200174	(s)-3-hydroxybutyrylcarnitine	3-hydroxybutyroylglycine**	rs1047891	140	CPS1	rs1047891	1
GCST90200172_GCST90200693	3-carboxy-4-methyl-5-pentyl-2-furanpropionate (3-cmpfp)**	glycochenodeoxycholate glucuronide (1)	rs55804858	68	ABCC2	rs17222723	0.995236
GCST90200172_GCST90200693	3-carboxy-4-methyl-5-pentyl-2-furanpropionate (3-cmpfp)**	glycochenodeoxycholate glucuronide (1)	rs55804858	68	ABCC2	rs8187710	0.985745
GCST90200296_GCST90199817	methyl indole-3-acetate	indoleacetylglutamine	rs2271060	31	ACSM2A	rs7187246	0.980482
GCST90200555_GCST90200069	NA	phenylacetylglutamate	rs2762353	111	SLC17A4	rs11754288	0.942498
GCST90199706_GCST90199675	butyrylglycine	homoarginine	rs1047891	140	CPS1	rs1047891	1
GCST90199871_GCST90199774	androstenediol (3beta,17beta) monosulfate (2)	NA	rs73079476	52	SLCO1B1	rs4149056	0.9644
GCST90200661_GCST90200663	NA	NA	rs1047891	140	CPS1	rs1047891	1
GCST90199871_GCST90200704	androstenediol (3beta,17beta) monosulfate (2)	bilirubin (z,z)	rs73079476	52	SLCO1B1	rs4149056	0.9644
GCST90200299_GCST90200414	oleoyl ethanolamide	myristate (14:0)	rs324420	164	FAAH	rs324420	1
GCST90200080_GCST90199649	1-palmitoyl-2-oleoyl-gpi (16:0/18:1)*	1-stearoyl-2-arachidonoyl-gpi (18:0/20:4)	rs8736	6	TMC4	rs641738	0.984014
GCST90200223_GCST90199851	4-methylhexanoylglutamine	androstenediol (3beta,17beta) disulfate (2)	rs12212049	111	SLC17A4	rs11754288	0.934032
GCST90199961_GCST90199868	methionine sulfone	n-acetyl-3-methylhistidine*	rs10201159	146	ALMS1	rs3813227	0.874082
GCST90199961_GCST90199868	methionine sulfone	n-acetyl-3-methylhistidine*	rs10201159	146	ALMS1	rs6546837	0.8771
GCST90199961_GCST90199868	methionine sulfone	n-acetyl-3-methylhistidine*	rs10201159	146	ALMS1	rs6546838	0.880608
GCST90199961_GCST90199868	methionine sulfone	n-acetyl-3-methylhistidine*	rs10201159	146	ALMS1	rs6724782	0.876951
GCST90199961_GCST90199868	methionine sulfone	n-acetyl-3-methylhistidine*	rs10201159	146	ALMS1	rs6546839	0.876507
GCST90199961_GCST90199868	methionine sulfone	n-acetyl-3-methylhistidine*	rs10201159	146	ALMS1	rs2056486	0.882563
GCST90199961_GCST90199868	methionine sulfone	n-acetyl-3-methylhistidine*	rs10201159	146	ALMS1	rs10193972	0.884495
GCST90199961_GCST90199868	methionine sulfone	n-acetyl-3-methylhistidine*	rs10201159	146	ALMS1	rs11884776	0.922355
GCST90199961_GCST90199868	methionine sulfone	n-acetyl-3-methylhistidine*	rs10201159	146	NAT8	rs13538	0.996889
GCST90199838_GCST90199861	5alpha-pregnan-3beta,20alpha-diol disulfate	pregnenediol sulfate (c21h34o5s)*	rs7893850	76	AKR1C4	rs3829125	0.991559
GCST90199838_GCST90199861	5alpha-pregnan-3beta,20alpha-diol disulfate	pregnenediol sulfate (c21h34o5s)*	rs7893850	76	AKR1C4	rs17134592	0.989663
GCST90199807_GCST90200459	hexadecanedioate (c16-dc)	margarate (17:0)	rs77420750	10	CYP4F2	rs2108622	0.961668
GCST90199704_GCST90200176	3-hydroxysebacate	glutamine conjugate of c6h10o2 (1)*	rs57025390	163	CYP4B1	rs4646487	0.915573
GCST90199919_GCST90200015	alliin	n-acetylkynurenine (2)	rs10168931	146	ALMS1	rs3813227	0.875506
GCST90199919_GCST90200015	alliin	n-acetylkynurenine (2)	rs10168931	146	ALMS1	rs6546837	0.878532
GCST90199919_GCST90200015	alliin	n-acetylkynurenine (2)	rs10168931	146	ALMS1	rs6546838	0.882047
GCST90199919_GCST90200015	alliin	n-acetylkynurenine (2)	rs10168931	146	ALMS1	rs6724782	0.878385
GCST90199919_GCST90200015	alliin	n-acetylkynurenine (2)	rs10168931	146	ALMS1	rs6546839	0.877941
GCST90199919_GCST90200015	alliin	n-acetylkynurenine (2)	rs10168931	146	ALMS1	rs2056486	0.884002
GCST90199919_GCST90200015	alliin	n-acetylkynurenine (2)	rs10168931	146	ALMS1	rs10193972	0.885935
GCST90199919_GCST90200015	alliin	n-acetylkynurenine (2)	rs10168931	146	ALMS1	rs11884776	0.923802
GCST90199919_GCST90200015	alliin	n-acetylkynurenine (2)	rs10168931	146	NAT8	rs13538	0.998443
GCST90200249_GCST90200414	branched-chain, straight-chain, or cyclopropyl 12:1 fatty acid*	myristate (14:0)	rs151154986	44	ACOT2	rs151154986	1
GCST90199838_GCST90200581	5alpha-pregnan-3beta,20alpha-diol disulfate	NA	rs17134531	76	AKR1C4	rs3829125	0.997184
GCST90199838_GCST90200581	5alpha-pregnan-3beta,20alpha-diol disulfate	NA	rs17134531	76	AKR1C4	rs17134592	0.993419
GCST90199704_GCST90199716	3-hydroxysebacate	10-undecenoate (11:1n1)	rs4507958	163	CYP4B1	rs4646487	0.906274
GCST90200570_GCST90200529	NA	NA	rs6678639	163	CYP4B1	rs4646487	0.92543
GCST90199879_GCST90199916	ergothioneine	linoleoylcarnitine (c18:2)*	rs12210538	103	SLC22A16	rs12210538	1
GCST90200322_GCST90199775	beta-hydroxyisovalerate	gamma-glutamylisoleucine*	rs9940632	28	ACSM2B	rs77863699	0.981848
GCST90200278_GCST90199700	3-hydroxyoctanoylcarnitine (2)	3-hydroxylaurate	rs60782127	173	ABCC1	rs60782127	1
GCST90199954_GCST90199961	n2,n5-diacetylornithine	methionine sulfone	rs6705489	146	ALMS1	rs3813227	0.934637
GCST90199954_GCST90199961	n2,n5-diacetylornithine	methionine sulfone	rs6705489	146	ALMS1	rs6546837	0.937712
GCST90199954_GCST90199961	n2,n5-diacetylornithine	methionine sulfone	rs6705489	146	ALMS1	rs6546838	0.936939
GCST90199954_GCST90199961	n2,n5-diacetylornithine	methionine sulfone	rs6705489	146	ALMS1	rs6724782	0.933216
GCST90199954_GCST90199961	n2,n5-diacetylornithine	methionine sulfone	rs6705489	146	ALMS1	rs6546839	0.932657
GCST90199954_GCST90199961	n2,n5-diacetylornithine	methionine sulfone	rs6705489	146	ALMS1	rs2056486	0.94195
GCST90199954_GCST90199961	n2,n5-diacetylornithine	methionine sulfone	rs6705489	146	ALMS1	rs10193972	0.944016
GCST90199954_GCST90199961	n2,n5-diacetylornithine	methionine sulfone	rs6705489	146	ALMS1	rs11884776	0.984566
GCST90199954_GCST90199961	n2,n5-diacetylornithine	methionine sulfone	rs6705489	146	NAT8	rs13538	0.919509
GCST90199840_GCST90199851	pregnenediol disulfate (c21h34o8s2)*	androstenediol (3beta,17beta) disulfate (2)	rs3756669	116	UGT3A1	rs3756669	1
GCST90199971_GCST90200143	3-methylglutarylcarnitine (2)	nervonoylcarnitine (c24:1)*	rs11578832	162	CPT2	rs1799822	0.995099
GCST90200535_GCST90200432	NA	threonine	rs1047891	140	CPS1	rs1047891	1
GCST90200249_GCST90199720	branched-chain, straight-chain, or cyclopropyl 12:1 fatty acid*	octanoylcarnitine (c8)	rs151154986	44	ACOT2	rs151154986	1
GCST90200585_GCST90199849	NA	21-hydroxypregnenolone disulfate	rs12132488	163	CYP4B1	rs4646487	0.904534
GCST90200585_GCST90199849	NA	21-hydroxypregnenolone disulfate	rs1165195	111	SLC17A4	rs11754288	0.937094
GCST90199716_GCST90199912	10-undecenoate (11:1n1)	n-oleoyltaurine	rs11045883	52	SLCO1B1	rs4149056	0.851027
GCST90200288_GCST90200154	n-acetylleucine	hydroxy-cmpf*	rs1177442	111	SLC17A4	rs11754288	0.934702
GCST90200233_GCST90200316	2,3-dihydroxy-5-methylthio-4-pentenoate (dmtpa)*	n-acetylglucosaminylasparagine	rs1047891	140	CPS1	rs1047891	1
GCST90200263_GCST90200388	(2 or 3)-decenoate (10:1n7 or n8)	palmitoleate (16:1n7)	rs151154986	44	ACOT2	rs151154986	1
GCST90200236_GCST90199716	undecenoylcarnitine (c11:1)	10-undecenoate (11:1n1)	rs73063122	52	SLCO1B1	rs4149056	0.878054
GCST90199867_GCST90200700	tridecenedioate (c13:1-dc)*	decadienedioic acid (c10:2-dc)**	rs1359232	111	SLC17A4	rs11754288	0.939402
GCST90199912_GCST90199693	n-oleoyltaurine	3-hydroxydecanoate	rs324420	164	FAAH	rs324420	1
GCST90200288_GCST90199919	n-acetylleucine	alliin	rs111540621	146	ALMS1	rs3813227	0.876937
GCST90200288_GCST90199919	n-acetylleucine	alliin	rs111540621	146	ALMS1	rs6546837	0.878536
GCST90200288_GCST90199919	n-acetylleucine	alliin	rs111540621	146	ALMS1	rs6546838	0.882054
GCST90200288_GCST90199919	n-acetylleucine	alliin	rs111540621	146	ALMS1	rs6724782	0.878388
GCST90200288_GCST90199919	n-acetylleucine	alliin	rs111540621	146	ALMS1	rs6546839	0.877947
GCST90200288_GCST90199919	n-acetylleucine	alliin	rs111540621	146	ALMS1	rs2056486	0.884006
GCST90200288_GCST90199919	n-acetylleucine	alliin	rs111540621	146	ALMS1	rs10193972	0.885937
GCST90200288_GCST90199919	n-acetylleucine	alliin	rs111540621	146	ALMS1	rs11884776	0.923758
GCST90200288_GCST90199919	n-acetylleucine	alliin	rs111540621	146	NAT8	rs13538	0.996886
GCST90199704_GCST90200567	3-hydroxysebacate	NA	rs4507958	163	CYP4B1	rs4646487	0.906274
GCST90199838_GCST90200651	5alpha-pregnan-3beta,20alpha-diol disulfate	NA	rs17134601	76	AKR1C4	rs3829125	0.976686
GCST90199838_GCST90200651	5alpha-pregnan-3beta,20alpha-diol disulfate	NA	rs17134601	76	AKR1C4	rs17134592	0.978426
GCST90199838_GCST90200651	5alpha-pregnan-3beta,20alpha-diol disulfate	NA	rs11188148	70	CYP2C8	rs10509681	0.998771
GCST90199838_GCST90200651	5alpha-pregnan-3beta,20alpha-diol disulfate	NA	rs11188148	70	CYP2C8	rs11572080	0.995086
GCST90200555_GCST90199849	NA	21-hydroxypregnenolone disulfate	rs1165195	111	SLC17A4	rs11754288	0.937094
GCST90200359_GCST90200661	5-methylthioadenosine (mta)	NA	rs1047891	140	CPS1	rs1047891	1
GCST90200708_GCST90199637	NA	n-acetylglutamate	rs10168931	146	ALMS1	rs3813227	0.875506
GCST90200708_GCST90199637	NA	n-acetylglutamate	rs10168931	146	ALMS1	rs6546837	0.878532
GCST90200708_GCST90199637	NA	n-acetylglutamate	rs10168931	146	ALMS1	rs6546838	0.882047
GCST90200708_GCST90199637	NA	n-acetylglutamate	rs10168931	146	ALMS1	rs6724782	0.878385
GCST90200708_GCST90199637	NA	n-acetylglutamate	rs10168931	146	ALMS1	rs6546839	0.877941
GCST90200708_GCST90199637	NA	n-acetylglutamate	rs10168931	146	ALMS1	rs2056486	0.884002
GCST90200708_GCST90199637	NA	n-acetylglutamate	rs10168931	146	ALMS1	rs10193972	0.885935
GCST90200708_GCST90199637	NA	n-acetylglutamate	rs10168931	146	ALMS1	rs11884776	0.923802
GCST90200708_GCST90199637	NA	n-acetylglutamate	rs10168931	146	NAT8	rs13538	0.998443
GCST90200003_GCST90199740	p-cresol glucuronide*	p-cresol sulfate	rs17863784	137	UGT1A4	rs6755571	0.920993
GCST90200358_GCST90199923	arachidonate (20:4n6)	n-palmitoylglycine	rs324420	164	FAAH	rs324420	1
GCST90200293_GCST90200129	thyroxine	sphingomyelin (d18:2/21:0, d16:2/23:0)*	rs1169296	49	HNF1A	rs2464196	0.809566
GCST90199785_GCST90200425	isovalerylglycine	betaine	rs1047891	140	CPS1	rs1047891	1
GCST90199912_GCST90200159	n-oleoyltaurine	dodecenedioate (c12:1-dc)*	rs324420	164	FAAH	rs324420	1
GCST90199704_GCST90200160	3-hydroxysebacate	trans-2-hexenoylglycine	rs6678639	163	CYP4B1	rs4646487	0.92543
GCST90199704_GCST90200530	3-hydroxysebacate	NA	rs4507958	163	CYP4B1	rs4646487	0.906274
GCST90199833_GCST90199700	hexanoylglutamine	3-hydroxylaurate	rs2762353	111	SLC17A4	rs11754288	0.942498
GCST90199961_GCST90200697	methionine sulfone	n2-acetyl,n6,n6-dimethyllysine	rs11689392	146	ALMS1	rs3813227	0.971689
GCST90199961_GCST90200697	methionine sulfone	n2-acetyl,n6,n6-dimethyllysine	rs11689392	146	ALMS1	rs6546837	0.974711
GCST90199961_GCST90200697	methionine sulfone	n2-acetyl,n6,n6-dimethyllysine	rs11689392	146	ALMS1	rs6546838	0.969486
GCST90199961_GCST90200697	methionine sulfone	n2-acetyl,n6,n6-dimethyllysine	rs11689392	146	ALMS1	rs6724782	0.970212
GCST90199961_GCST90200697	methionine sulfone	n2-acetyl,n6,n6-dimethyllysine	rs11689392	146	ALMS1	rs6546839	0.971029
GCST90199961_GCST90200697	methionine sulfone	n2-acetyl,n6,n6-dimethyllysine	rs11689392	146	ALMS1	rs2056486	0.976129
GCST90199961_GCST90200697	methionine sulfone	n2-acetyl,n6,n6-dimethyllysine	rs11689392	146	ALMS1	rs10193972	0.972346
GCST90199961_GCST90200697	methionine sulfone	n2-acetyl,n6,n6-dimethyllysine	rs11689392	146	ALMS1	rs11884776	0.92163
GCST90199961_GCST90200697	methionine sulfone	n2-acetyl,n6,n6-dimethyllysine	rs11689392	146	NAT8	rs13538	0.858185
GCST90200236_GCST90200101	undecenoylcarnitine (c11:1)	pimeloylcarnitine/3-methyladipoylcarnitine (c7-dc)	rs57025390	163	CYP4B1	rs4646487	0.915573
GCST90200315_GCST90200535	gamma-glutamylhistidine	NA	rs1047891	140	CPS1	rs1047891	1
GCST90199807_GCST90200592	hexadecanedioate (c16-dc)	NA	rs4507958	163	CYP4B1	rs4646487	0.906274
GCST90199927_GCST90200135	histidine betaine (hercynine)*	arachidoylcarnitine (c20)*	rs72795121	115	SLC22A4	rs1050152	0.834546
GCST90199785_GCST90200452	isovalerylglycine	asparagine	rs1047891	140	CPS1	rs1047891	1
GCST90199941_GCST90200066	gamma-cehc glucuronide*	gamma-tocopherol/beta-tocopherol	rs2108622	10	CYP4F2	rs2108622	1
GCST90200183_GCST90199681	n-acetyl-2-aminooctanoate*	2-hydroxyoctanoate	rs11689392	146	ALMS1	rs3813227	0.971689
GCST90200183_GCST90199681	n-acetyl-2-aminooctanoate*	2-hydroxyoctanoate	rs11689392	146	ALMS1	rs6546837	0.974711
GCST90200183_GCST90199681	n-acetyl-2-aminooctanoate*	2-hydroxyoctanoate	rs11689392	146	ALMS1	rs6546838	0.969486
GCST90200183_GCST90199681	n-acetyl-2-aminooctanoate*	2-hydroxyoctanoate	rs11689392	146	ALMS1	rs6724782	0.970212
GCST90200183_GCST90199681	n-acetyl-2-aminooctanoate*	2-hydroxyoctanoate	rs11689392	146	ALMS1	rs6546839	0.971029
GCST90200183_GCST90199681	n-acetyl-2-aminooctanoate*	2-hydroxyoctanoate	rs11689392	146	ALMS1	rs2056486	0.976129
GCST90200183_GCST90199681	n-acetyl-2-aminooctanoate*	2-hydroxyoctanoate	rs11689392	146	ALMS1	rs10193972	0.972346
GCST90200183_GCST90199681	n-acetyl-2-aminooctanoate*	2-hydroxyoctanoate	rs11689392	146	ALMS1	rs11884776	0.92163
GCST90200183_GCST90199681	n-acetyl-2-aminooctanoate*	2-hydroxyoctanoate	rs11689392	146	NAT8	rs13538	0.858185
GCST90199849_GCST90200592	21-hydroxypregnenolone disulfate	NA	rs12132488	163	CYP4B1	rs4646487	0.904534
GCST90200299_GCST90199887	oleoyl ethanolamide	(16 or 17)-methylstearate (a19:0 or i19:0)	rs324420	164	FAAH	rs324420	1
GCST90199888_GCST90199889	cinnamoylglycine	2r,3r-dihydroxybutyrate	rs1047891	140	CPS1	rs1047891	1
GCST90200249_GCST90200567	branched-chain, straight-chain, or cyclopropyl 12:1 fatty acid*	NA	rs151154986	44	ACOT2	rs151154986	1
GCST90200159_GCST90200175	dodecenedioate (c12:1-dc)*	glycine conjugate of c10h14o2 (1)*	rs61741519	163	CYP4B1	rs4646487	0.858597
GCST90199889_GCST90200661	2r,3r-dihydroxybutyrate	NA	rs1047891	140	CPS1	rs1047891	1
GCST90199871_GCST90199851	androstenediol (3beta,17beta) monosulfate (2)	androstenediol (3beta,17beta) disulfate (2)	rs4149083	52	SLCO1B1	rs4149056	0.873516
GCST90200249_GCST90199700	branched-chain, straight-chain, or cyclopropyl 12:1 fatty acid*	3-hydroxylaurate	rs151154986	44	ACOT2	rs151154986	1
GCST90200432_GCST90200642	threonine	NA	rs1047891	140	CPS1	rs1047891	1
GCST90200249_GCST90199887	branched-chain, straight-chain, or cyclopropyl 12:1 fatty acid*	(16 or 17)-methylstearate (a19:0 or i19:0)	rs151154986	44	ACOT2	rs151154986	1
GCST90200549_GCST90200663	NA	NA	rs1047891	140	CPS1	rs1047891	1
GCST90200299_GCST90199700	oleoyl ethanolamide	3-hydroxylaurate	rs324420	164	FAAH	rs324420	1
GCST90199839_GCST90200129	taurocholenate sulfate*	sphingomyelin (d18:2/21:0, d16:2/23:0)*	rs1047891	140	CPS1	rs1047891	1
GCST90200035_GCST90200075	palmitoyl dihydrosphingomyelin (d18:0/16:0)*	1-(1-enyl-palmitoyl)-2-linoleoyl-gpe (p-16:0/18:2)*	rs7412	8	APOE	rs7412	1
GCST90199712_GCST90200555	3-carboxy-4-methyl-5-propyl-2-furanpropanoate (cmpf)	NA	rs2328895	111	SLC17A4	rs11754288	0.941065
GCST90200299_GCST90200567	oleoyl ethanolamide	NA	rs324420	164	FAAH	rs324420	1
GCST90200288_GCST90200709	n-acetylleucine	NA	rs1177442	111	SLC17A4	rs11754288	0.934702
GCST90199718_GCST90200592	sebacate (c10-dc)	NA	rs4507958	163	CYP4B1	rs4646487	0.906274
GCST90199955_GCST90200711	ferulic acid 4-sulfate	NA	rs2762353	111	SLC17A4	rs11754288	0.942498
GCST90199833_GCST90200414	hexanoylglutamine	myristate (14:0)	rs1177442	111	SLC17A4	rs11754288	0.934702
GCST90199889_GCST90199781	2r,3r-dihydroxybutyrate	hexanoylglycine	rs1047891	140	CPS1	rs1047891	1
GCST90200656_GCST90200652	NA	NA	rs1177442	111	SLC17A4	rs11754288	0.934702
GCST90200419_GCST90200452	glutamine	asparagine	rs2933243	51	GLS2	rs2657879	0.99043
GCST90199648_GCST90200473	1,5-anhydroglucitol (1,5-ag)	NA	rs6709525	145	R3HDM1	rs1446585	0.818305
GCST90199886_GCST90199971	3-methylglutaconate	3-methylglutarylcarnitine (2)	rs2372683	139	PECR	rs9288513	0.974678
GCST90200578_GCST90200585	NA	NA	rs4149056	52	SLCO1B1	rs4149056	1
GCST90199856_GCST90199863	androstenediol (3alpha, 17alpha) monosulfate (3)	16a-hydroxy dhea 3-sulfate	rs117283130	70	CYP2C8	rs10509681	0.990187
GCST90199856_GCST90199863	androstenediol (3alpha, 17alpha) monosulfate (3)	16a-hydroxy dhea 3-sulfate	rs117283130	70	CYP2C8	rs11572080	0.986516
GCST90200278_GCST90199720	3-hydroxyoctanoylcarnitine (2)	octanoylcarnitine (c8)	rs17843929	118	PPID	rs9410	0.856683
GCST90200322_GCST90200027	beta-hydroxyisovalerate	4-hydroxyphenylacetoylcarnitine	rs77863699	28	ACSM2B	rs77863699	1
GCST90200125_GCST90200129	sphingomyelin (d17:2/16:0, d18:2/15:0)*	sphingomyelin (d18:2/21:0, d16:2/23:0)*	rs558813	249	TMEM45B	rs558813	1
GCST90199840_GCST90199871	pregnenediol disulfate (c21h34o8s2)*	androstenediol (3beta,17beta) monosulfate (2)	rs73079476	52	SLCO1B1	rs4149056	0.9644
GCST90199696_GCST90199938	trigonelline (n'-methylnicotinate)	3-methyl catechol sulfate (1)	rs9818982	135	SLC6A20	rs17279437	0.881565
GCST90200652_GCST90200628	NA	NA	rs1177442	111	SLC17A4	rs11754288	0.934702
GCST90200570_GCST90200159	NA	dodecenedioate (c12:1-dc)*	rs11584320	163	CYP4B1	rs4646487	0.910956
GCST90199709_GCST90199923	adrenate (22:4n6)	n-palmitoylglycine	rs324420	164	FAAH	rs324420	1
GCST90199923_GCST90199693	n-palmitoylglycine	3-hydroxydecanoate	rs324420	164	FAAH	rs324420	1
GCST90200190_GCST90200397	dodecadienoate (12:2)*	palmitate (16:0)	rs151154986	44	ACOT2	rs151154986	1
GCST90200020_GCST90200076	lignoceroyl sphingomyelin (d18:1/24:0)	1-(1-enyl-stearoyl)-2-linoleoyl-gpe (p-18:0/18:2)*	rs7412	8	APOE	rs7412	1
GCST90199912_GCST90199774	n-oleoyltaurine	NA	rs324420	164	FAAH	rs324420	1
GCST90200274_GCST90200175	cis-3,4-methyleneheptanoylglycine	glycine conjugate of c10h14o2 (1)*	rs324420	164	FAAH	rs324420	1
GCST90200274_GCST90200175	cis-3,4-methyleneheptanoylglycine	glycine conjugate of c10h14o2 (1)*	rs111598382	72	CYP2C19	rs3758581	0.966224
GCST90200274_GCST90200175	cis-3,4-methyleneheptanoylglycine	glycine conjugate of c10h14o2 (1)*	rs111598382	72	CYP2C9	rs1057910	1
GCST90200229_GCST90200184	2,6-dihydroxybenzoic acid	3-formylindole	rs1165169	111	SLC17A3	rs1165165	0.935898
GCST90199675_GCST90200535	homoarginine	NA	rs1047891	140	CPS1	rs1047891	1
GCST90200160_GCST90200663	trans-2-hexenoylglycine	NA	rs1047891	140	CPS1	rs1047891	1
GCST90199937_GCST90200585	2-aminooctanoate	NA	rs1185568	111	SLC17A4	rs11754288	0.870889
GCST90200022_GCST90200586	glycochenodeoxycholate 3-sulfate	NA	rs76021834	93	POR	rs1057868	0.961446
GCST90199798_GCST90200432	isobutyrylglycine	threonine	rs1047891	140	CPS1	rs1047891	1
GCST90199833_GCST90200711	hexanoylglutamine	NA	rs2817188	111	SLC17A4	rs11754288	0.940419
GCST90200154_GCST90200527	hydroxy-cmpf*	NA	rs1177442	111	SLC17A4	rs11754288	0.934702
GCST90199715_GCST90199923	myristoleate (14:1n5)	n-palmitoylglycine	rs324420	164	FAAH	rs324420	1
GCST90199715_GCST90199923	myristoleate (14:1n5)	n-palmitoylglycine	rs1047891	140	CPS1	rs1047891	1
GCST90200268_GCST90200677	n-acetyl-2-aminoadipate	n-acetylphenylalanine	rs12209125	111	SLC17A4	rs11754288	0.94378
GCST90199781_GCST90199675	hexanoylglycine	homoarginine	rs1047891	140	CPS1	rs1047891	1
GCST90199686_GCST90200479	indolepropionate	NA	rs189297030	30	ACSM5	rs9928053	0.822537
GCST90199686_GCST90200479	indolepropionate	NA	rs189297030	30	ACSM5	rs7192210	0.822537
GCST90199686_GCST90200479	indolepropionate	NA	rs189297030	30	ACSM5	rs73545426	0.84146
GCST90199961_GCST90200183	methionine sulfone	n-acetyl-2-aminooctanoate*	rs11689392	146	ALMS1	rs3813227	0.971689
GCST90199961_GCST90200183	methionine sulfone	n-acetyl-2-aminooctanoate*	rs11689392	146	ALMS1	rs6546837	0.974711
GCST90199961_GCST90200183	methionine sulfone	n-acetyl-2-aminooctanoate*	rs11689392	146	ALMS1	rs6546838	0.969486
GCST90199961_GCST90200183	methionine sulfone	n-acetyl-2-aminooctanoate*	rs11689392	146	ALMS1	rs6724782	0.970212
GCST90199961_GCST90200183	methionine sulfone	n-acetyl-2-aminooctanoate*	rs11689392	146	ALMS1	rs6546839	0.971029
GCST90199961_GCST90200183	methionine sulfone	n-acetyl-2-aminooctanoate*	rs11689392	146	ALMS1	rs2056486	0.976129
GCST90199961_GCST90200183	methionine sulfone	n-acetyl-2-aminooctanoate*	rs11689392	146	ALMS1	rs10193972	0.972346
GCST90199961_GCST90200183	methionine sulfone	n-acetyl-2-aminooctanoate*	rs11689392	146	ALMS1	rs11884776	0.92163
GCST90199961_GCST90200183	methionine sulfone	n-acetyl-2-aminooctanoate*	rs11689392	146	NAT8	rs13538	0.858185
GCST90199838_GCST90199752	5alpha-pregnan-3beta,20alpha-diol disulfate	epiandrosterone sulfate	rs117212403	68	ABCC2	rs17222723	0.888845
GCST90199838_GCST90199752	5alpha-pregnan-3beta,20alpha-diol disulfate	epiandrosterone sulfate	rs117212403	68	ABCC2	rs8187710	0.893983
GCST90200152_GCST90199675	2-butenoylglycine	homoarginine	rs1047891	140	CPS1	rs1047891	1
GCST90200042_GCST90199912	oleate/vaccenate (18:1)	n-oleoyltaurine	rs324420	164	FAAH	rs324420	1
GCST90199704_GCST90200592	3-hydroxysebacate	NA	rs4507958	163	CYP4B1	rs4646487	0.906274
GCST90200271_GCST90199871	bilirubin degradation product, c16h18n2o5 (3)**	androstenediol (3beta,17beta) monosulfate (2)	rs73079476	52	SLCO1B1	rs4149056	0.9644
GCST90200578_GCST90199849	NA	21-hydroxypregnenolone disulfate	rs12132488	163	CYP4B1	rs4646487	0.904534
GCST90199827_GCST90200709	thymol sulfate	NA	rs1183200	111	SLC17A4	rs11754288	0.94141
GCST90200243_GCST90200076	hydroxypalmitoyl sphingomyelin (d18:1/16:0(oh))**	1-(1-enyl-stearoyl)-2-linoleoyl-gpe (p-18:0/18:2)*	rs7412	8	APOE	rs7412	1
GCST90199912_GCST90199723	n-oleoyltaurine	5-dodecenoate (12:1n7)	rs324420	164	FAAH	rs324420	1
GCST90199861_GCST90199673	pregnenediol sulfate (c21h34o5s)*	dehydroepiandrosterone sulfate (dhea-s)	rs12659258	116	UGT3A1	rs3756669	0.998947
GCST90199706_GCST90200432	butyrylglycine	threonine	rs1047891	140	CPS1	rs1047891	1
GCST90200425_GCST90200535	betaine	NA	rs1047891	140	CPS1	rs1047891	1
GCST90200035_GCST90199910	palmitoyl dihydrosphingomyelin (d18:0/16:0)*	1-(1-enyl-stearoyl)-gpe (p-18:0)*	rs7412	8	APOE	rs7412	1
GCST90199916_GCST90200139	linoleoylcarnitine (c18:2)*	dihomo-linolenoylcarnitine (c20:3n3 or 6)*	rs2229738	57	CPT1A	rs2229738	1
GCST90199912_GCST90200397	n-oleoyltaurine	palmitate (16:0)	rs324420	164	FAAH	rs324420	1
GCST90200651_GCST90199673	NA	dehydroepiandrosterone sulfate (dhea-s)	rs72818678	70	CYP2C8	rs10509681	0.993873
GCST90200651_GCST90199673	NA	dehydroepiandrosterone sulfate (dhea-s)	rs72818678	70	CYP2C8	rs11572080	0.990204
GCST90200029_GCST90199711	linoleoyl ethanolamide	docosadienoate (22:2n6)	rs324420	164	FAAH	rs324420	1
GCST90199873_GCST90199861	pregnenolone sulfate	pregnenediol sulfate (c21h34o5s)*	rs17134601	76	AKR1C4	rs3829125	0.976686
GCST90199873_GCST90199861	pregnenolone sulfate	pregnenediol sulfate (c21h34o5s)*	rs17134601	76	AKR1C4	rs17134592	0.978426
GCST90200238_GCST90200651	pregnenetriol disulfate*	NA	rs72818678	70	CYP2C8	rs10509681	0.993873
GCST90200238_GCST90200651	pregnenetriol disulfate*	NA	rs72818678	70	CYP2C8	rs11572080	0.990204
GCST90200020_GCST90200037	lignoceroyl sphingomyelin (d18:1/24:0)	1-stearoyl-2-linoleoyl-gpc (18:0/18:2)*	rs7412	8	APOE	rs7412	1
GCST90199621_GCST90200601	carnitine	NA	rs12208357	98	SLC22A1	rs12208357	1
GCST90200015_GCST90200186	n-acetylkynurenine (2)	8-methoxykynurenate	rs1177442	111	SLC17A4	rs11754288	0.934702
GCST90200239_GCST90200518	tetradecadienedioate (c14:2-dc)*	NA	rs6672252	163	CYP4B1	rs4646487	0.889319
GCST90200570_GCST90200533	NA	NA	rs1177442	111	SLC17A4	rs11754288	0.934702
GCST90199849_GCST90199673	21-hydroxypregnenolone disulfate	dehydroepiandrosterone sulfate (dhea-s)	rs141032338	163	CYP4B1	rs4646487	0.876985
GCST90199849_GCST90199673	21-hydroxypregnenolone disulfate	dehydroepiandrosterone sulfate (dhea-s)	rs2762353	111	SLC17A4	rs11754288	0.942498
GCST90199849_GCST90199673	21-hydroxypregnenolone disulfate	dehydroepiandrosterone sulfate (dhea-s)	rs55660717	68	ABCC2	rs17222723	0.840703
GCST90199849_GCST90199673	21-hydroxypregnenolone disulfate	dehydroepiandrosterone sulfate (dhea-s)	rs55660717	68	ABCC2	rs8187710	0.832128
GCST90200238_GCST90200581	pregnenetriol disulfate*	NA	rs2011425	136	UGT1A8	rs3755323	0.84452
GCST90200238_GCST90200581	pregnenetriol disulfate*	NA	rs2011425	136	UGT1A8	rs3755322	0.843357
GCST90200238_GCST90200581	pregnenetriol disulfate*	NA	rs2011425	136	UGT1A8	rs3755321	0.857098
GCST90200238_GCST90200581	pregnenetriol disulfate*	NA	rs2011425	136	UGT1A8	rs3755320	0.862711
GCST90200238_GCST90200581	pregnenetriol disulfate*	NA	rs2011425	136	UGT1A8	rs12475068	0.860905
GCST90200238_GCST90200581	pregnenetriol disulfate*	NA	rs2011425	136	UGT1A8	rs17862867	0.845151
GCST90200238_GCST90200581	pregnenetriol disulfate*	NA	rs2011425	136	UGT1A4	rs2011425	1
GCST90200238_GCST90200581	pregnenetriol disulfate*	NA	rs6843382	122	UGT2B7	rs7439366	0.942561
GCST90199807_GCST90200414	hexadecanedioate (c16-dc)	myristate (14:0)	rs4149056	52	SLCO1B1	rs4149056	1
GCST90199807_GCST90200414	hexadecanedioate (c16-dc)	myristate (14:0)	rs77420750	10	CYP4F2	rs2108622	0.961668
GCST90200224_GCST90199637	2-ketocaprylate	n-acetylglutamate	rs10201159	146	ALMS1	rs3813227	0.874082
GCST90200224_GCST90199637	2-ketocaprylate	n-acetylglutamate	rs10201159	146	ALMS1	rs6546837	0.8771
GCST90200224_GCST90199637	2-ketocaprylate	n-acetylglutamate	rs10201159	146	ALMS1	rs6546838	0.880608
GCST90200224_GCST90199637	2-ketocaprylate	n-acetylglutamate	rs10201159	146	ALMS1	rs6724782	0.876951
GCST90200224_GCST90199637	2-ketocaprylate	n-acetylglutamate	rs10201159	146	ALMS1	rs6546839	0.876507
GCST90200224_GCST90199637	2-ketocaprylate	n-acetylglutamate	rs10201159	146	ALMS1	rs2056486	0.882563
GCST90200224_GCST90199637	2-ketocaprylate	n-acetylglutamate	rs10201159	146	ALMS1	rs10193972	0.884495
GCST90200224_GCST90199637	2-ketocaprylate	n-acetylglutamate	rs10201159	146	ALMS1	rs11884776	0.922355
GCST90200224_GCST90199637	2-ketocaprylate	n-acetylglutamate	rs10201159	146	NAT8	rs13538	0.996889
GCST90200558_GCST90200175	NA	glycine conjugate of c10h14o2 (1)*	rs12132488	163	CYP4B1	rs4646487	0.904534
GCST90200432_GCST90200639	threonine	NA	rs1047891	140	CPS1	rs1047891	1
GCST90199853_GCST90199855	5alpha-pregnan-3beta,20beta-diol monosulfate (1)	5alpha-androstan-3beta,17beta-diol monosulfate (2)	rs77697233	76	AKR1C4	rs3829125	0.981343
GCST90199853_GCST90199855	5alpha-pregnan-3beta,20beta-diol monosulfate (1)	5alpha-androstan-3beta,17beta-diol monosulfate (2)	rs77697233	76	AKR1C4	rs17134592	0.977488
GCST90200263_GCST90200042	(2 or 3)-decenoate (10:1n7 or n8)	oleate/vaccenate (18:1)	rs151154986	44	ACOT2	rs151154986	1
GCST90200316_GCST90200359	n-acetylglucosaminylasparagine	5-methylthioadenosine (mta)	rs1047891	140	CPS1	rs1047891	1
GCST90200248_GCST90200182	cis-3,4-methyleneheptanoate	glycine conjugate of c10h12o2*	rs1047891	140	CPS1	rs1047891	1
GCST90200494_GCST90200499	NA	NA	rs9994887	123	UGT2B15	rs1902023	0.994747
GCST90199851_GCST90200507	androstenediol (3beta,17beta) disulfate (2)	NA	rs2762353	111	SLC17A4	rs11754288	0.942498
GCST90200299_GCST90200459	oleoyl ethanolamide	margarate (17:0)	rs324420	164	FAAH	rs324420	1
GCST90199762_GCST90200711	n6-carbamoylthreonyladenosine	NA	rs13202291	110	HIST1H2BL	rs200484	0.83368
GCST90199762_GCST90200711	n6-carbamoylthreonyladenosine	NA	rs13202291	110	OR2B2	rs34788973	0.913148
GCST90199762_GCST90200711	n6-carbamoylthreonyladenosine	NA	rs13202291	110	OR2B2	rs61742093	0.914425
GCST90199762_GCST90200711	n6-carbamoylthreonyladenosine	NA	rs13202291	110	PGBD1	rs33932084	0.886675
GCST90199762_GCST90200711	n6-carbamoylthreonyladenosine	NA	rs13202291	110	ZSCAN12	rs2232423	0.879745
GCST90200372_GCST90199749	arginine	gamma-glutamylthreonine	rs60218157	86	SLC7A2	rs56335308	0.862692
GCST90200274_GCST90200533	cis-3,4-methyleneheptanoylglycine	NA	rs324420	164	FAAH	rs324420	1
GCST90200274_GCST90200533	cis-3,4-methyleneheptanoylglycine	NA	rs1047891	140	CPS1	rs1047891	1
GCST90200017_GCST90200134	sphingomyelin (d17:1/16:0, d18:1/15:0, d16:1/17:0)*	sphingomyelin (d18:1/25:0, d19:0/24:1, d20:1/23:0, d19:1/24:0)*	rs2244608	49	HNF1A	rs1169288	0.947472
GCST90200471_GCST90200601	NA	NA	rs12208357	98	SLC22A1	rs12208357	1
GCST90199713_GCST90199912	docosapentaenoate (n3 dpa; 22:5n3)	n-oleoyltaurine	rs324420	164	FAAH	rs324420	1
GCST90200249_GCST90200320	branched-chain, straight-chain, or cyclopropyl 12:1 fatty acid*	dihomo-linoleate (20:2n6)	rs151154986	44	ACOT2	rs151154986	1
GCST90200249_GCST90200459	branched-chain, straight-chain, or cyclopropyl 12:1 fatty acid*	margarate (17:0)	rs151154986	44	ACOT2	rs151154986	1
GCST90199856_GCST90200628	androstenediol (3alpha, 17alpha) monosulfate (3)	NA	rs112152869	70	CYP2C8	rs10509681	0.987728
GCST90199856_GCST90200628	androstenediol (3alpha, 17alpha) monosulfate (3)	NA	rs112152869	70	CYP2C8	rs11572080	0.984053
GCST90200299_GCST90199669	oleoyl ethanolamide	acetylcarnitine (c2)	rs324420	164	FAAH	rs324420	1
GCST90200080_GCST90199653	1-palmitoyl-2-oleoyl-gpi (16:0/18:1)*	1-myristoyl-2-palmitoyl-gpc (14:0/16:0)	rs8736	6	TMC4	rs641738	0.984014
GCST90200056_GCST90200129	sphingomyelin (d18:0/18:0, d19:0/17:0)*	sphingomyelin (d18:2/21:0, d16:2/23:0)*	rs1169288	49	HNF1A	rs1169288	1
GCST90200190_GCST90200414	dodecadienoate (12:2)*	myristate (14:0)	rs151154986	44	ACOT2	rs151154986	1
GCST90199937_GCST90199626	2-aminooctanoate	xanthurenate	rs2762353	111	SLC17A4	rs11754288	0.942498
GCST90199821_GCST90199659	1-linoleoyl-gpi (18:2)*	1-stearoyl-gpi (18:0)	rs11668882	6	TMC4	rs641738	0.972898
GCST90200263_GCST90199820	(2 or 3)-decenoate (10:1n7 or n8)	dihomo-linolenate (20:3n3 or n6)	rs151154986	44	ACOT2	rs151154986	1
GCST90200195_GCST90200623	n-acetyl-isoputreanine	NA	rs12208357	98	SLC22A1	rs12208357	1
GCST90200172_GCST90200665	3-carboxy-4-methyl-5-pentyl-2-furanpropionate (3-cmpfp)**	NA	rs112997117	68	ABCC2	rs17222723	0.96187
GCST90200172_GCST90200665	3-carboxy-4-methyl-5-pentyl-2-furanpropionate (3-cmpfp)**	NA	rs112997117	68	ABCC2	rs8187710	0.980923
GCST90199927_GCST90200136	histidine betaine (hercynine)*	cerotoylcarnitine (c26)*	rs11242109	115	SLC22A4	rs1050152	0.808775
GCST90200537_GCST90200677	NA	n-acetylphenylalanine	rs2762353	111	SLC17A4	rs11754288	0.942498
GCST90200249_GCST90200358	branched-chain, straight-chain, or cyclopropyl 12:1 fatty acid*	arachidonate (20:4n6)	rs151154986	44	ACOT2	rs151154986	1
GCST90200249_GCST90199979	branched-chain, straight-chain, or cyclopropyl 12:1 fatty acid*	myristoleoylcarnitine (c14:1)*	rs151154986	44	ACOT2	rs151154986	1
GCST90199841_GCST90200663	glycocholenate sulfate*	NA	rs1047891	140	CPS1	rs1047891	1
GCST90200507_GCST90200637	NA	NA	rs2762353	111	SLC17A4	rs11754288	0.942498
GCST90199961_GCST90199735	methionine sulfone	n-acetylhistidine	rs10168931	146	ALMS1	rs3813227	0.875506
GCST90199961_GCST90199735	methionine sulfone	n-acetylhistidine	rs10168931	146	ALMS1	rs6546837	0.878532
GCST90199961_GCST90199735	methionine sulfone	n-acetylhistidine	rs10168931	146	ALMS1	rs6546838	0.882047
GCST90199961_GCST90199735	methionine sulfone	n-acetylhistidine	rs10168931	146	ALMS1	rs6724782	0.878385
GCST90199961_GCST90199735	methionine sulfone	n-acetylhistidine	rs10168931	146	ALMS1	rs6546839	0.877941
GCST90199961_GCST90199735	methionine sulfone	n-acetylhistidine	rs10168931	146	ALMS1	rs2056486	0.884002
GCST90199961_GCST90199735	methionine sulfone	n-acetylhistidine	rs10168931	146	ALMS1	rs10193972	0.885935
GCST90199961_GCST90199735	methionine sulfone	n-acetylhistidine	rs10168931	146	ALMS1	rs11884776	0.923802
GCST90199961_GCST90199735	methionine sulfone	n-acetylhistidine	rs10168931	146	NAT8	rs13538	0.998443
GCST90199923_GCST90199669	n-palmitoylglycine	acetylcarnitine (c2)	rs324420	164	FAAH	rs324420	1
GCST90200567_GCST90200190	NA	dodecadienoate (12:2)*	rs619873	113	ECI2	rs7166	0.993287
GCST90200567_GCST90200190	NA	dodecadienoate (12:2)*	rs619873	113	C6orf201	rs643232	0.99392
GCST90200567_GCST90200190	NA	dodecadienoate (12:2)*	rs151154986	44	ACOT2	rs151154986	1
GCST90200377_GCST90199785	histidine	isovalerylglycine	rs1047891	140	CPS1	rs1047891	1
GCST90200020_GCST90199910	lignoceroyl sphingomyelin (d18:1/24:0)	1-(1-enyl-stearoyl)-gpe (p-18:0)*	rs7412	8	APOE	rs7412	1
GCST90199964_GCST90199851	etiocholanolone glucuronide	androstenediol (3beta,17beta) disulfate (2)	rs1165196	111	SLC17A4	rs11754288	0.940994
GCST90200029_GCST90199728	linoleoyl ethanolamide	10-nonadecenoate (19:1n9)	rs324420	164	FAAH	rs324420	1
GCST90199871_GCST90199917	androstenediol (3beta,17beta) monosulfate (2)	pregnanediol-3-glucuronide	rs4149056	52	SLCO1B1	rs4149056	1
GCST90200001_GCST90200109	sphingomyelin (d18:1/20:0, d16:1/22:0)*	linoleoyl-arachidonoyl-glycerol (18:2/20:4) [2]*	rs7412	8	APOE	rs7412	1
GCST90200571_GCST90200643	NA	NA	rs55872768	16	TRIM65	rs3760128	0.965284
GCST90200571_GCST90200643	NA	NA	rs55872768	16	FBF1	rs2305913	0.949227
GCST90200571_GCST90200643	NA	NA	rs55872768	16	ACOX1	rs2608880	0.953252
GCST90199700_GCST90199923	3-hydroxylaurate	n-palmitoylglycine	rs324420	164	FAAH	rs324420	1
GCST90199805_GCST90199744	octadecanedioate (c18-dc)	eicosenoate (20:1)	rs77420750	10	CYP4F2	rs2108622	0.961668
GCST90199817_GCST90199686	indoleacetylglutamine	indolepropionate	rs7186805	31	ACSM2A	rs7187246	0.952364
GCST90200299_GCST90199979	oleoyl ethanolamide	myristoleoylcarnitine (c14:1)*	rs324420	164	FAAH	rs324420	1
GCST90199833_GCST90199723	hexanoylglutamine	5-dodecenoate (12:1n7)	rs1177442	111	SLC17A4	rs11754288	0.934702
GCST90200101_GCST90200471	pimeloylcarnitine/3-methyladipoylcarnitine (c7-dc)	NA	rs12208357	98	SLC22A1	rs12208357	1
GCST90199838_GCST90199854	5alpha-pregnan-3beta,20alpha-diol disulfate	5alpha-pregnan-3beta,20alpha-diol monosulfate (2)	rs112344408	68	ABCC2	rs17222723	0.990434
GCST90199838_GCST90199854	5alpha-pregnan-3beta,20alpha-diol disulfate	5alpha-pregnan-3beta,20alpha-diol monosulfate (2)	rs112344408	68	ABCC2	rs8187710	0.985709
GCST90200287_GCST90199637	n-acetylvaline	n-acetylglutamate	rs10201159	146	ALMS1	rs3813227	0.874082
GCST90200287_GCST90199637	n-acetylvaline	n-acetylglutamate	rs10201159	146	ALMS1	rs6546837	0.8771
GCST90200287_GCST90199637	n-acetylvaline	n-acetylglutamate	rs10201159	146	ALMS1	rs6546838	0.880608
GCST90200287_GCST90199637	n-acetylvaline	n-acetylglutamate	rs10201159	146	ALMS1	rs6724782	0.876951
GCST90200287_GCST90199637	n-acetylvaline	n-acetylglutamate	rs10201159	146	ALMS1	rs6546839	0.876507
GCST90200287_GCST90199637	n-acetylvaline	n-acetylglutamate	rs10201159	146	ALMS1	rs2056486	0.882563
GCST90200287_GCST90199637	n-acetylvaline	n-acetylglutamate	rs10201159	146	ALMS1	rs10193972	0.884495
GCST90200287_GCST90199637	n-acetylvaline	n-acetylglutamate	rs10201159	146	ALMS1	rs11884776	0.922355
GCST90200287_GCST90199637	n-acetylvaline	n-acetylglutamate	rs10201159	146	NAT8	rs13538	0.996889
GCST90200307_GCST90199851	urate	androstenediol (3beta,17beta) disulfate (2)	rs2817188	111	SLC17A4	rs11754288	0.940419
GCST90200263_GCST90199748	(2 or 3)-decenoate (10:1n7 or n8)	linolenate [alpha or gamma; (18:3n3 or 6)]	rs689308	113	ECI2	rs7166	0.995122
GCST90200263_GCST90199748	(2 or 3)-decenoate (10:1n7 or n8)	linolenate [alpha or gamma; (18:3n3 or 6)]	rs689308	113	C6orf201	rs643232	0.995741
GCST90200263_GCST90199748	(2 or 3)-decenoate (10:1n7 or n8)	linolenate [alpha or gamma; (18:3n3 or 6)]	rs151154986	44	ACOT2	rs151154986	1
GCST90199871_GCST90200674	androstenediol (3beta,17beta) monosulfate (2)	androsterone sulfate	rs2900478	52	SLCO1B1	rs4149056	0.877933
GCST90200335_GCST90200056	stearoyl sphingomyelin (d18:1/18:0)	sphingomyelin (d18:0/18:0, d19:0/17:0)*	rs11065384	49	HNF1A	rs1169288	0.887006
GCST90200335_GCST90200056	stearoyl sphingomyelin (d18:1/18:0)	sphingomyelin (d18:0/18:0, d19:0/17:0)*	rs11065384	49	HNF1A	rs2464196	0.816203
GCST90199696_GCST90199645	trigonelline (n'-methylnicotinate)	quinate	rs17279437	135	SLC6A20	rs17279437	1
GCST90200035_GCST90200076	palmitoyl dihydrosphingomyelin (d18:0/16:0)*	1-(1-enyl-stearoyl)-2-linoleoyl-gpe (p-18:0/18:2)*	rs7412	8	APOE	rs7412	1
GCST90199887_GCST90199912	(16 or 17)-methylstearate (a19:0 or i19:0)	n-oleoyltaurine	rs324420	164	FAAH	rs324420	1
GCST90200359_GCST90200642	5-methylthioadenosine (mta)	NA	rs1047891	140	CPS1	rs1047891	1
GCST90199829_GCST90200518	3-methyladipate	NA	rs1165196	111	SLC17A4	rs11754288	0.940994
GCST90199833_GCST90200397	hexanoylglutamine	palmitate (16:0)	rs1177442	111	SLC17A4	rs11754288	0.934702
GCST90200328_GCST90199683	3-methoxytyrosine	indoleacetate	rs11575360	191	DDC	rs11575542	0.962696
GCST90199806_GCST90199807	tetradecanedioate (c14-dc)	hexadecanedioate (c16-dc)	rs12611275	10	CYP4F2	rs2108622	0.976435
GCST90199923_GCST90200459	n-palmitoylglycine	margarate (17:0)	rs324420	164	FAAH	rs324420	1
GCST90199923_GCST90200459	n-palmitoylglycine	margarate (17:0)	rs1047891	140	CPS1	rs1047891	1
GCST90200372_GCST90200452	arginine	asparagine	rs60218157	86	SLC7A2	rs56335308	0.862692
GCST90199649_GCST90200685	1-stearoyl-2-arachidonoyl-gpi (18:0/20:4)	1-stearoyl-2-arachidonoyl-gpc (18:0/20:4)	rs8736	6	TMC4	rs641738	0.984014
GCST90200233_GCST90200661	2,3-dihydroxy-5-methylthio-4-pentenoate (dmtpa)*	NA	rs1047891	140	CPS1	rs1047891	1
GCST90200015_GCST90200557	n-acetylkynurenine (2)	NA	rs1165152	111	SLC17A4	rs11754288	0.94141
GCST90200345_GCST90200443	s-adenosylhomocysteine (sah)	pseudouridine	rs12213779	100	LATS1	rs12174349	0.942548
GCST90200345_GCST90200443	s-adenosylhomocysteine (sah)	pseudouridine	rs12213779	100	NUP43	rs10872646	0.952473
GCST90200345_GCST90200443	s-adenosylhomocysteine (sah)	pseudouridine	rs12213779	100	PCMT1	rs4816	0.976632
GCST90200527_GCST90200711	NA	NA	rs1177442	111	SLC17A4	rs11754288	0.934702
GCST90200465_GCST90200677	NA	n-acetylphenylalanine	rs11689392	146	ALMS1	rs3813227	0.971689
GCST90200465_GCST90200677	NA	n-acetylphenylalanine	rs11689392	146	ALMS1	rs6546837	0.974711
GCST90200465_GCST90200677	NA	n-acetylphenylalanine	rs11689392	146	ALMS1	rs6546838	0.969486
GCST90200465_GCST90200677	NA	n-acetylphenylalanine	rs11689392	146	ALMS1	rs6724782	0.970212
GCST90200465_GCST90200677	NA	n-acetylphenylalanine	rs11689392	146	ALMS1	rs6546839	0.971029
GCST90200465_GCST90200677	NA	n-acetylphenylalanine	rs11689392	146	ALMS1	rs2056486	0.976129
GCST90200465_GCST90200677	NA	n-acetylphenylalanine	rs11689392	146	ALMS1	rs10193972	0.972346
GCST90200465_GCST90200677	NA	n-acetylphenylalanine	rs11689392	146	ALMS1	rs11884776	0.92163
GCST90200465_GCST90200677	NA	n-acetylphenylalanine	rs11689392	146	NAT8	rs13538	0.858185
GCST90199856_GCST90199860	androstenediol (3alpha, 17alpha) monosulfate (3)	andro steroid monosulfate c19h28o6s (1)*	rs112152869	70	CYP2C8	rs10509681	0.987728
GCST90199856_GCST90199860	androstenediol (3alpha, 17alpha) monosulfate (3)	andro steroid monosulfate c19h28o6s (1)*	rs112152869	70	CYP2C8	rs11572080	0.984053
GCST90200299_GCST90200088	oleoyl ethanolamide	(s)-3-hydroxybutyrylcarnitine	rs324420	164	FAAH	rs324420	1
GCST90200566_GCST90200518	NA	NA	rs1165196	111	SLC17A4	rs11754288	0.940994
GCST90200241_GCST90199849	pregnenetriol sulfate*	21-hydroxypregnenolone disulfate	rs57025390	163	CYP4B1	rs4646487	0.915573
GCST90200241_GCST90199849	pregnenetriol sulfate*	21-hydroxypregnenolone disulfate	rs3732218	136	UGT1A8	rs3755323	0.935285
GCST90200241_GCST90199849	pregnenetriol sulfate*	21-hydroxypregnenolone disulfate	rs3732218	136	UGT1A8	rs3755322	0.933752
GCST90200241_GCST90199849	pregnenetriol sulfate*	21-hydroxypregnenolone disulfate	rs3732218	136	UGT1A8	rs3755321	0.947347
GCST90200241_GCST90199849	pregnenetriol sulfate*	21-hydroxypregnenolone disulfate	rs3732218	136	UGT1A8	rs3755320	0.961531
GCST90200241_GCST90199849	pregnenetriol sulfate*	21-hydroxypregnenolone disulfate	rs3732218	136	UGT1A8	rs12475068	0.959795
GCST90200241_GCST90199849	pregnenetriol sulfate*	21-hydroxypregnenolone disulfate	rs3732218	136	UGT1A8	rs17862867	0.942171
GCST90200241_GCST90199849	pregnenetriol sulfate*	21-hydroxypregnenolone disulfate	rs3732218	136	UGT1A4	rs2011425	0.893563
GCST90200241_GCST90199849	pregnenetriol sulfate*	21-hydroxypregnenolone disulfate	rs2762353	111	SLC17A4	rs11754288	0.942498
GCST90200288_GCST90200566	n-acetylleucine	NA	rs1165195	111	SLC17A4	rs11754288	0.937094
GCST90200089_GCST90200623	methylsuccinoylcarnitine	NA	rs12208357	98	SLC22A1	rs12208357	1
GCST90200299_GCST90199715	oleoyl ethanolamide	myristoleate (14:1n5)	rs324420	164	FAAH	rs324420	1
GCST90200532_GCST90200456	NA	NA	rs1057911	72	CYP2C19	rs3758581	0.963915
GCST90200532_GCST90200456	NA	NA	rs1057911	72	CYP2C9	rs1057910	0.99774
GCST90200190_GCST90199720	dodecadienoate (12:2)*	octanoylcarnitine (c8)	rs151154986	44	ACOT2	rs151154986	1
GCST90200581_GCST90199851	NA	androstenediol (3beta,17beta) disulfate (2)	rs4149056	52	SLCO1B1	rs4149056	1
GCST90199681_GCST90199637	2-hydroxyoctanoate	n-acetylglutamate	rs10201159	146	ALMS1	rs3813227	0.874082
GCST90199681_GCST90199637	2-hydroxyoctanoate	n-acetylglutamate	rs10201159	146	ALMS1	rs6546837	0.8771
GCST90199681_GCST90199637	2-hydroxyoctanoate	n-acetylglutamate	rs10201159	146	ALMS1	rs6546838	0.880608
GCST90199681_GCST90199637	2-hydroxyoctanoate	n-acetylglutamate	rs10201159	146	ALMS1	rs6724782	0.876951
GCST90199681_GCST90199637	2-hydroxyoctanoate	n-acetylglutamate	rs10201159	146	ALMS1	rs6546839	0.876507
GCST90199681_GCST90199637	2-hydroxyoctanoate	n-acetylglutamate	rs10201159	146	ALMS1	rs2056486	0.882563
GCST90199681_GCST90199637	2-hydroxyoctanoate	n-acetylglutamate	rs10201159	146	ALMS1	rs10193972	0.884495
GCST90199681_GCST90199637	2-hydroxyoctanoate	n-acetylglutamate	rs10201159	146	ALMS1	rs11884776	0.922355
GCST90199681_GCST90199637	2-hydroxyoctanoate	n-acetylglutamate	rs10201159	146	NAT8	rs13538	0.996889
GCST90200263_GCST90199709	(2 or 3)-decenoate (10:1n7 or n8)	adrenate (22:4n6)	rs151154986	44	ACOT2	rs151154986	1
GCST90200249_GCST90199715	branched-chain, straight-chain, or cyclopropyl 12:1 fatty acid*	myristoleate (14:1n5)	rs151154986	44	ACOT2	rs151154986	1
GCST90200529_GCST90200539	NA	NA	rs12132488	163	CYP4B1	rs4646487	0.904534
GCST90199951_GCST90199919	n-acetylalliin	alliin	rs13538	146	ALMS1	rs3813227	0.874143
GCST90199951_GCST90199919	n-acetylalliin	alliin	rs13538	146	ALMS1	rs6546837	0.877164
GCST90199951_GCST90199919	n-acetylalliin	alliin	rs13538	146	ALMS1	rs6546838	0.880674
GCST90199951_GCST90199919	n-acetylalliin	alliin	rs13538	146	ALMS1	rs6724782	0.877017
GCST90199951_GCST90199919	n-acetylalliin	alliin	rs13538	146	ALMS1	rs6546839	0.878005
GCST90199951_GCST90199919	n-acetylalliin	alliin	rs13538	146	ALMS1	rs2056486	0.882625
GCST90199951_GCST90199919	n-acetylalliin	alliin	rs13538	146	ALMS1	rs10193972	0.884555
GCST90199951_GCST90199919	n-acetylalliin	alliin	rs13538	146	ALMS1	rs11884776	0.922363
GCST90199951_GCST90199919	n-acetylalliin	alliin	rs13538	146	NAT8	rs13538	1
GCST90199918_GCST90200555	carboxyethyl-gaba	NA	rs1165152	111	SLC17A4	rs11754288	0.94141
GCST90200274_GCST90200463	cis-3,4-methyleneheptanoylglycine	NA	rs1047891	140	CPS1	rs1047891	1
GCST90200020_GCST90200075	lignoceroyl sphingomyelin (d18:1/24:0)	1-(1-enyl-palmitoyl)-2-linoleoyl-gpe (p-16:0/18:2)*	rs7412	8	APOE	rs7412	1
GCST90200148_GCST90199807	eicosenoylcarnitine (c20:1)*	hexadecanedioate (c16-dc)	rs2108622	10	CYP4F2	rs2108622	1
GCST90200299_GCST90199693	oleoyl ethanolamide	3-hydroxydecanoate	rs324420	164	FAAH	rs324420	1
GCST90200585_GCST90199807	NA	hexadecanedioate (c16-dc)	rs3890010	163	CYP4B1	rs4646487	0.866854
GCST90200354_GCST90199923	linoleate (18:2n6)	n-palmitoylglycine	rs324420	164	FAAH	rs324420	1
GCST90200354_GCST90199923	linoleate (18:2n6)	n-palmitoylglycine	rs1047891	140	CPS1	rs1047891	1
GCST90200330_GCST90199895	1-palmitoyl-2-linoleoyl-gpc (16:0/18:2)	1-lignoceroyl-gpc (24:0)	rs4500751	34	NTAN1	rs1135999	0.907641
GCST90200330_GCST90199895	1-palmitoyl-2-linoleoyl-gpc (16:0/18:2)	1-lignoceroyl-gpc (24:0)	rs4500751	34	NTAN1	rs1136001	0.907072
GCST90199840_GCST90199673	pregnenediol disulfate (c21h34o8s2)*	dehydroepiandrosterone sulfate (dhea-s)	rs113354025	68	ABCC2	rs17222723	0.97617
GCST90199840_GCST90199673	pregnenediol disulfate (c21h34o8s2)*	dehydroepiandrosterone sulfate (dhea-s)	rs113354025	68	ABCC2	rs8187710	0.980956
GCST90200533_GCST90200637	NA	NA	rs1177442	111	SLC17A4	rs11754288	0.934702
GCST90199807_GCST90199723	hexadecanedioate (c16-dc)	5-dodecenoate (12:1n7)	rs4149056	52	SLCO1B1	rs4149056	1
GCST90199807_GCST90199723	hexadecanedioate (c16-dc)	5-dodecenoate (12:1n7)	rs77420750	10	CYP4F2	rs2108622	0.961668
GCST90199955_GCST90199918	ferulic acid 4-sulfate	carboxyethyl-gaba	rs2762353	111	SLC17A4	rs11754288	0.942498
GCST90199835_GCST90199856	5alpha-androstan-3beta,17beta-diol disulfate	androstenediol (3alpha, 17alpha) monosulfate (3)	rs17134724	76	AKR1C4	rs3829125	0.915346
GCST90199835_GCST90199856	5alpha-androstan-3beta,17beta-diol disulfate	androstenediol (3alpha, 17alpha) monosulfate (3)	rs17134724	76	AKR1C4	rs17134592	0.917117
GCST90199850_GCST90200708	5alpha-androstan-3alpha,17alpha-diol monosulfate	NA	rs77697233	76	AKR1C4	rs3829125	0.981343
GCST90199850_GCST90200708	5alpha-androstan-3alpha,17alpha-diol monosulfate	NA	rs77697233	76	AKR1C4	rs17134592	0.977488
GCST90199971_GCST90200623	3-methylglutarylcarnitine (2)	NA	rs12208357	98	SLC22A1	rs12208357	1
GCST90200249_GCST90199806	branched-chain, straight-chain, or cyclopropyl 12:1 fatty acid*	tetradecanedioate (c14-dc)	rs4149056	52	SLCO1B1	rs4149056	1
GCST90200224_GCST90200015	2-ketocaprylate	n-acetylkynurenine (2)	rs10201159	146	ALMS1	rs3813227	0.874082
GCST90200224_GCST90200015	2-ketocaprylate	n-acetylkynurenine (2)	rs10201159	146	ALMS1	rs6546837	0.8771
GCST90200224_GCST90200015	2-ketocaprylate	n-acetylkynurenine (2)	rs10201159	146	ALMS1	rs6546838	0.880608
GCST90200224_GCST90200015	2-ketocaprylate	n-acetylkynurenine (2)	rs10201159	146	ALMS1	rs6724782	0.876951
GCST90200224_GCST90200015	2-ketocaprylate	n-acetylkynurenine (2)	rs10201159	146	ALMS1	rs6546839	0.876507
GCST90200224_GCST90200015	2-ketocaprylate	n-acetylkynurenine (2)	rs10201159	146	ALMS1	rs2056486	0.882563
GCST90200224_GCST90200015	2-ketocaprylate	n-acetylkynurenine (2)	rs10201159	146	ALMS1	rs10193972	0.884495
GCST90200224_GCST90200015	2-ketocaprylate	n-acetylkynurenine (2)	rs10201159	146	ALMS1	rs11884776	0.922355
GCST90200224_GCST90200015	2-ketocaprylate	n-acetylkynurenine (2)	rs10201159	146	NAT8	rs13538	0.996889
GCST90199817_GCST90200463	indoleacetylglutamine	NA	rs2271060	31	ACSM2A	rs7187246	0.980482
GCST90200009_GCST90200557	3-methoxycatechol sulfate (1)	NA	rs1165196	111	SLC17A4	rs11754288	0.940994
GCST90200534_GCST90200518	NA	NA	rs6687264	163	CYP4B1	rs4646487	0.888246
GCST90199807_GCST90200397	hexadecanedioate (c16-dc)	palmitate (16:0)	rs77420750	10	CYP4F2	rs2108622	0.961668
GCST90200001_GCST90200076	sphingomyelin (d18:1/20:0, d16:1/22:0)*	1-(1-enyl-stearoyl)-2-linoleoyl-gpe (p-18:0/18:2)*	rs7412	8	APOE	rs7412	1
GCST90200249_GCST90199693	branched-chain, straight-chain, or cyclopropyl 12:1 fatty acid*	3-hydroxydecanoate	rs151154986	44	ACOT2	rs151154986	1
GCST90199827_GCST90200566	thymol sulfate	NA	rs1165195	111	SLC17A4	rs11754288	0.937094
GCST90199835_GCST90199840	5alpha-androstan-3beta,17beta-diol disulfate	pregnenediol disulfate (c21h34o8s2)*	rs17134724	76	AKR1C4	rs3829125	0.915346
GCST90199835_GCST90199840	5alpha-androstan-3beta,17beta-diol disulfate	pregnenediol disulfate (c21h34o8s2)*	rs17134724	76	AKR1C4	rs17134592	0.917117
GCST90200359_GCST90199798	5-methylthioadenosine (mta)	isobutyrylglycine	rs1047891	140	CPS1	rs1047891	1
GCST90200172_GCST90200649	3-carboxy-4-methyl-5-pentyl-2-furanpropionate (3-cmpfp)**	NA	rs72551330	136	UGT1A8	rs72551330	1
GCST90200172_GCST90200649	3-carboxy-4-methyl-5-pentyl-2-furanpropionate (3-cmpfp)**	NA	rs112997117	68	ABCC2	rs17222723	0.96187
GCST90200172_GCST90200649	3-carboxy-4-methyl-5-pentyl-2-furanpropionate (3-cmpfp)**	NA	rs112997117	68	ABCC2	rs8187710	0.980923
GCST90199912_GCST90200414	n-oleoyltaurine	myristate (14:0)	rs324420	164	FAAH	rs324420	1
GCST90199851_GCST90199626	androstenediol (3beta,17beta) disulfate (2)	xanthurenate	rs1165154	111	SLC17A4	rs11754288	0.939757
GCST90200238_GCST90199835	pregnenetriol disulfate*	5alpha-androstan-3beta,17beta-diol disulfate	rs77697233	76	AKR1C4	rs3829125	0.981343
GCST90200238_GCST90199835	pregnenetriol disulfate*	5alpha-androstan-3beta,17beta-diol disulfate	rs77697233	76	AKR1C4	rs17134592	0.977488
GCST90199700_GCST90199722	3-hydroxylaurate	decanoylcarnitine (c10)	rs17843929	118	PPID	rs9410	0.856683
GCST90200228_GCST90199912	3-hydroxyhexanoylcarnitine (1)	n-oleoyltaurine	rs324420	164	FAAH	rs324420	1
GCST90199697_GCST90200585	dodecanedioate (c12-dc)	NA	rs4507958	163	CYP4B1	rs4646487	0.906274
GCST90200415_GCST90200425	serine	betaine	rs1047891	140	CPS1	rs1047891	1
GCST90199826_GCST90200443	n6-acetyllysine	pseudouridine	rs13894	21	SAT2	rs13894	1
GCST90199923_GCST90200567	n-palmitoylglycine	NA	rs324420	164	FAAH	rs324420	1
GCST90200233_GCST90200175	2,3-dihydroxy-5-methylthio-4-pentenoate (dmtpa)*	glycine conjugate of c10h14o2 (1)*	rs1047891	140	CPS1	rs1047891	1
GCST90200359_GCST90200639	5-methylthioadenosine (mta)	NA	rs1047891	140	CPS1	rs1047891	1
GCST90200359_GCST90200117	5-methylthioadenosine (mta)	glycosyl-n-(2-hydroxynervonoyl)-sphingosine (d18:1/24:1(2oh))*	rs1047891	140	CPS1	rs1047891	1
GCST90200167_GCST90199769	glutamine conjugate of c7h12o2*	3-hydroxydodecanedioate*	rs11211402	163	CYP4B1	rs4646487	0.88006
GCST90199889_GCST90200160	2r,3r-dihydroxybutyrate	trans-2-hexenoylglycine	rs1047891	140	CPS1	rs1047891	1
GCST90200236_GCST90200529	undecenoylcarnitine (c11:1)	NA	rs6663730	163	CYP4B1	rs4646487	0.911958
GCST90200241_GCST90199873	pregnenetriol sulfate*	pregnenolone sulfate	rs17134601	76	AKR1C4	rs3829125	0.976686
GCST90200241_GCST90199873	pregnenetriol sulfate*	pregnenolone sulfate	rs17134601	76	AKR1C4	rs17134592	0.978426
GCST90200069_GCST90199740	phenylacetylglutamate	p-cresol sulfate	rs2762353	111	SLC17A4	rs11754288	0.942498
GCST90200555_GCST90200637	NA	NA	rs2328895	111	SLC17A4	rs11754288	0.941065
GCST90200198_GCST90200569	2-hydroxysebacate	NA	rs3890010	163	CYP4B1	rs4646487	0.866854
GCST90200354_GCST90199807	linoleate (18:2n6)	hexadecanedioate (c16-dc)	rs77420750	10	CYP4F2	rs2108622	0.961668
GCST90200367_GCST90199704	3-hydroxybutyrate (bhba)	3-hydroxysebacate	rs10890426	163	CYP4B1	rs4646487	0.876849
GCST90200236_GCST90199806	undecenoylcarnitine (c11:1)	tetradecanedioate (c14-dc)	rs57025390	163	CYP4B1	rs4646487	0.915573
GCST90200263_GCST90199713	(2 or 3)-decenoate (10:1n7 or n8)	docosapentaenoate (n3 dpa; 22:5n3)	rs689308	113	ECI2	rs7166	0.995122
GCST90200263_GCST90199713	(2 or 3)-decenoate (10:1n7 or n8)	docosapentaenoate (n3 dpa; 22:5n3)	rs689308	113	C6orf201	rs643232	0.995741
GCST90200263_GCST90199713	(2 or 3)-decenoate (10:1n7 or n8)	docosapentaenoate (n3 dpa; 22:5n3)	rs151154986	44	ACOT2	rs151154986	1
GCST90200186_GCST90200518	8-methoxykynurenate	NA	rs1177442	111	SLC17A4	rs11754288	0.934702
GCST90200533_GCST90200656	NA	NA	rs1177442	111	SLC17A4	rs11754288	0.934702
GCST90199705_GCST90199889	propionylglycine	2r,3r-dihydroxybutyrate	rs1047891	140	CPS1	rs1047891	1
GCST90200566_GCST90200555	NA	NA	rs1165152	111	SLC17A4	rs11754288	0.94141
GCST90199961_GCST90200677	methionine sulfone	n-acetylphenylalanine	rs11689392	146	ALMS1	rs3813227	0.971689
GCST90199961_GCST90200677	methionine sulfone	n-acetylphenylalanine	rs11689392	146	ALMS1	rs6546837	0.974711
GCST90199961_GCST90200677	methionine sulfone	n-acetylphenylalanine	rs11689392	146	ALMS1	rs6546838	0.969486
GCST90199961_GCST90200677	methionine sulfone	n-acetylphenylalanine	rs11689392	146	ALMS1	rs6724782	0.970212
GCST90199961_GCST90200677	methionine sulfone	n-acetylphenylalanine	rs11689392	146	ALMS1	rs6546839	0.971029
GCST90199961_GCST90200677	methionine sulfone	n-acetylphenylalanine	rs11689392	146	ALMS1	rs2056486	0.976129
GCST90199961_GCST90200677	methionine sulfone	n-acetylphenylalanine	rs11689392	146	ALMS1	rs10193972	0.972346
GCST90199961_GCST90200677	methionine sulfone	n-acetylphenylalanine	rs11689392	146	ALMS1	rs11884776	0.92163
GCST90199961_GCST90200677	methionine sulfone	n-acetylphenylalanine	rs11689392	146	NAT8	rs13538	0.858185
GCST90199889_GCST90200117	2r,3r-dihydroxybutyrate	glycosyl-n-(2-hydroxynervonoyl)-sphingosine (d18:1/24:1(2oh))*	rs1047891	140	CPS1	rs1047891	1
GCST90200029_GCST90200390	linoleoyl ethanolamide	stearate (18:0)	rs324420	164	FAAH	rs324420	1
GCST90200249_GCST90200354	branched-chain, straight-chain, or cyclopropyl 12:1 fatty acid*	linoleate (18:2n6)	rs151154986	44	ACOT2	rs151154986	1
GCST90199821_GCST90200062	1-linoleoyl-gpi (18:2)*	1-palmitoyl-2-arachidonoyl-gpi (16:0/20:4)*	rs8736	6	TMC4	rs641738	0.984014
GCST90200239_GCST90200700	tetradecadienedioate (c14:2-dc)*	decadienedioic acid (c10:2-dc)**	rs2328895	111	SLC17A4	rs11754288	0.941065
GCST90199841_GCST90199799	glycocholenate sulfate*	glutarylcarnitine (c5-dc)	rs1047891	140	CPS1	rs1047891	1
GCST90200263_GCST90199744	(2 or 3)-decenoate (10:1n7 or n8)	eicosenoate (20:1)	rs151154986	44	ACOT2	rs151154986	1
GCST90200288_GCST90200069	n-acetylleucine	phenylacetylglutamate	rs2762353	111	SLC17A4	rs11754288	0.942498
GCST90200069_GCST90200507	phenylacetylglutamate	NA	rs2762353	111	SLC17A4	rs11754288	0.942498
GCST90199889_GCST90200639	2r,3r-dihydroxybutyrate	NA	rs1047891	140	CPS1	rs1047891	1
GCST90200159_GCST90200592	dodecenedioate (c12:1-dc)*	NA	rs4507958	163	CYP4B1	rs4646487	0.906274
GCST90200415_GCST90200452	serine	asparagine	rs1047891	140	CPS1	rs1047891	1
GCST90200272_GCST90199750	3-hydroxyoctanoylcarnitine (1)	laurylcarnitine (c12)	rs17843966	118	PPID	rs9410	0.854805
GCST90200262_GCST90200555	n-succinyl-phenylalanine	NA	rs1185567	111	SLC17A4	rs11754288	0.94087
GCST90199918_GCST90200518	carboxyethyl-gaba	NA	rs1177442	111	SLC17A4	rs11754288	0.934702
GCST90199650_GCST90200650	indolelactate	NA	rs12932751	25	GOT2	rs11076256	0.998307
GCST90200089_GCST90199848	methylsuccinoylcarnitine	succinylcarnitine (c4-dc)	rs35494829	134	SUCLG2	rs35494829	1
GCST90200224_GCST90200424	2-ketocaprylate	dimethylglycine	rs77815174	37	ETFA	rs1801591	0.972698
GCST90200272_GCST90199880	3-hydroxyoctanoylcarnitine (1)	cis-4-decenoylcarnitine (c10:1)	rs17843966	118	PPID	rs9410	0.854805
GCST90199889_GCST90199798	2r,3r-dihydroxybutyrate	isobutyrylglycine	rs1047891	140	CPS1	rs1047891	1
GCST90199871_GCST90199673	androstenediol (3beta,17beta) monosulfate (2)	dehydroepiandrosterone sulfate (dhea-s)	rs2900478	52	SLCO1B1	rs4149056	0.877933
GCST90199849_GCST90200175	21-hydroxypregnenolone disulfate	glycine conjugate of c10h14o2 (1)*	rs12132488	163	CYP4B1	rs4646487	0.904534
GCST90200288_GCST90199961	n-acetylleucine	methionine sulfone	rs11689392	146	ALMS1	rs3813227	0.971689
GCST90200288_GCST90199961	n-acetylleucine	methionine sulfone	rs11689392	146	ALMS1	rs6546837	0.974711
GCST90200288_GCST90199961	n-acetylleucine	methionine sulfone	rs11689392	146	ALMS1	rs6546838	0.969486
GCST90200288_GCST90199961	n-acetylleucine	methionine sulfone	rs11689392	146	ALMS1	rs6724782	0.970212
GCST90200288_GCST90199961	n-acetylleucine	methionine sulfone	rs11689392	146	ALMS1	rs6546839	0.971029
GCST90200288_GCST90199961	n-acetylleucine	methionine sulfone	rs11689392	146	ALMS1	rs2056486	0.976129
GCST90200288_GCST90199961	n-acetylleucine	methionine sulfone	rs11689392	146	ALMS1	rs10193972	0.972346
GCST90200288_GCST90199961	n-acetylleucine	methionine sulfone	rs11689392	146	ALMS1	rs11884776	0.92163
GCST90200288_GCST90199961	n-acetylleucine	methionine sulfone	rs11689392	146	NAT8	rs13538	0.858185
GCST90200154_GCST90199626	hydroxy-cmpf*	xanthurenate	rs1183200	111	SLC17A4	rs11754288	0.94141
GCST90200242_GCST90199839	taurochenodeoxycholic acid 3-sulfate	taurocholenate sulfate*	rs56398830	207	SLC10A2	rs56398830	1
GCST90200585_GCST90200656	NA	NA	rs2817188	111	SLC17A4	rs11754288	0.940419
GCST90199872_GCST90199863	androstenediol (3beta,17beta) monosulfate (1)	16a-hydroxy dhea 3-sulfate	rs112152869	70	CYP2C8	rs10509681	0.987728
GCST90199872_GCST90199863	androstenediol (3beta,17beta) monosulfate (1)	16a-hydroxy dhea 3-sulfate	rs112152869	70	CYP2C8	rs11572080	0.984053
GCST90199833_GCST90199806	hexanoylglutamine	tetradecanedioate (c14-dc)	rs2762353	111	SLC17A4	rs11754288	0.942498
GCST90200187_GCST90200190	tetradecadienoate (14:2)*	dodecadienoate (12:2)*	rs7757606	113	ECI2	rs7166	0.995736
GCST90200187_GCST90200190	tetradecadienoate (14:2)*	dodecadienoate (12:2)*	rs7757606	113	C6orf201	rs643232	0.996349
GCST90200187_GCST90200190	tetradecadienoate (14:2)*	dodecadienoate (12:2)*	rs151154986	44	ACOT2	rs151154986	1
GCST90199954_GCST90200154	n2,n5-diacetylornithine	hydroxy-cmpf*	rs1177442	111	SLC17A4	rs11754288	0.934702
GCST90200018_GCST90200471	adipoylcarnitine (c6-dc)	NA	rs12208357	98	SLC22A1	rs12208357	1
GCST90200174_GCST90200176	3-hydroxybutyroylglycine**	glutamine conjugate of c6h10o2 (1)*	rs1047891	140	CPS1	rs1047891	1
GCST90199877_GCST90200649	indole-3-carboxylate	NA	rs72551330	136	UGT1A8	rs72551330	1
GCST90200152_GCST90200173	2-butenoylglycine	glutamine conjugate of c6h10o2 (2)*	rs1047891	140	CPS1	rs1047891	1
GCST90199833_GCST90199693	hexanoylglutamine	3-hydroxydecanoate	rs2762353	111	SLC17A4	rs11754288	0.942498
GCST90199849_GCST90200533	21-hydroxypregnenolone disulfate	NA	rs1177442	111	SLC17A4	rs11754288	0.934702
GCST90199954_GCST90199919	n2,n5-diacetylornithine	alliin	rs13538	146	ALMS1	rs3813227	0.874143
GCST90199954_GCST90199919	n2,n5-diacetylornithine	alliin	rs13538	146	ALMS1	rs6546837	0.877164
GCST90199954_GCST90199919	n2,n5-diacetylornithine	alliin	rs13538	146	ALMS1	rs6546838	0.880674
GCST90199954_GCST90199919	n2,n5-diacetylornithine	alliin	rs13538	146	ALMS1	rs6724782	0.877017
GCST90199954_GCST90199919	n2,n5-diacetylornithine	alliin	rs13538	146	ALMS1	rs6546839	0.878005
GCST90199954_GCST90199919	n2,n5-diacetylornithine	alliin	rs13538	146	ALMS1	rs2056486	0.882625
GCST90199954_GCST90199919	n2,n5-diacetylornithine	alliin	rs13538	146	ALMS1	rs10193972	0.884555
GCST90199954_GCST90199919	n2,n5-diacetylornithine	alliin	rs13538	146	ALMS1	rs11884776	0.922363
GCST90199954_GCST90199919	n2,n5-diacetylornithine	alliin	rs13538	146	NAT8	rs13538	1
GCST90199912_GCST90200530	n-oleoyltaurine	NA	rs324420	164	FAAH	rs324420	1
GCST90200678_GCST90200683	n-acetylasparagine	n-acetylcitrulline	rs12587599	41	ASPG	rs8012505	0.967349
GCST90200018_GCST90200534	adipoylcarnitine (c6-dc)	NA	rs1134688	162	CPT2	rs1799822	0.993463
GCST90200555_GCST90200656	NA	NA	rs1185567	111	SLC17A4	rs11754288	0.94087
GCST90199879_GCST90199743	ergothioneine	stearoylcarnitine (c18)	rs12210538	103	SLC22A16	rs12210538	1
GCST90199923_GCST90200414	n-palmitoylglycine	myristate (14:0)	rs324420	164	FAAH	rs324420	1
GCST90199923_GCST90200414	n-palmitoylglycine	myristate (14:0)	rs1047891	140	CPS1	rs1047891	1
GCST90200268_GCST90199937	n-acetyl-2-aminoadipate	2-aminooctanoate	rs10201159	146	ALMS1	rs3813227	0.874082
GCST90200268_GCST90199937	n-acetyl-2-aminoadipate	2-aminooctanoate	rs10201159	146	ALMS1	rs6546837	0.8771
GCST90200268_GCST90199937	n-acetyl-2-aminoadipate	2-aminooctanoate	rs10201159	146	ALMS1	rs6546838	0.880608
GCST90200268_GCST90199937	n-acetyl-2-aminoadipate	2-aminooctanoate	rs10201159	146	ALMS1	rs6724782	0.876951
GCST90200268_GCST90199937	n-acetyl-2-aminoadipate	2-aminooctanoate	rs10201159	146	ALMS1	rs6546839	0.876507
GCST90200268_GCST90199937	n-acetyl-2-aminoadipate	2-aminooctanoate	rs10201159	146	ALMS1	rs2056486	0.882563
GCST90200268_GCST90199937	n-acetyl-2-aminoadipate	2-aminooctanoate	rs10201159	146	ALMS1	rs10193972	0.884495
GCST90200268_GCST90199937	n-acetyl-2-aminoadipate	2-aminooctanoate	rs10201159	146	ALMS1	rs11884776	0.922355
GCST90200268_GCST90199937	n-acetyl-2-aminoadipate	2-aminooctanoate	rs10201159	146	NAT8	rs13538	0.996889
GCST90199718_GCST90200175	sebacate (c10-dc)	glycine conjugate of c10h14o2 (1)*	rs12132488	163	CYP4B1	rs4646487	0.904534
GCST90199871_GCST90199777	androstenediol (3beta,17beta) monosulfate (2)	1-palmitoleoyl-gpc (16:1)*	rs2900478	52	SLCO1B1	rs4149056	0.877933
GCST90199704_GCST90199693	3-hydroxysebacate	3-hydroxydecanoate	rs12132488	163	CYP4B1	rs4646487	0.904534
GCST90199833_GCST90199781	hexanoylglutamine	hexanoylglycine	rs1047891	140	CPS1	rs1047891	1
GCST90200223_GCST90199829	4-methylhexanoylglutamine	3-methyladipate	rs59569607;rs1937130	111	SLC17A4	rs11754288	0.986954
GCST90200035_GCST90199876	palmitoyl dihydrosphingomyelin (d18:0/16:0)*	palmitoyl sphingomyelin (d18:1/16:0)	rs61732863	275	DEGS1	rs61732863	1
GCST90199912_GCST90200567	n-oleoyltaurine	NA	rs324420	164	FAAH	rs324420	1
GCST90199806_GCST90200457	tetradecanedioate (c14-dc)	pentadecanoate (15:0)	rs4149056	52	SLCO1B1	rs4149056	1
GCST90199718_GCST90199806	sebacate (c10-dc)	tetradecanedioate (c14-dc)	rs4149056	52	SLCO1B1	rs4149056	1
GCST90199852_GCST90199752	5alpha-androstan-3beta,17alpha-diol disulfate	epiandrosterone sulfate	rs75406471	76	AKR1C4	rs3829125	0.992489
GCST90199852_GCST90199752	5alpha-androstan-3beta,17alpha-diol disulfate	epiandrosterone sulfate	rs75406471	76	AKR1C4	rs17134592	0.994353
GCST90200507_GCST90200656	NA	NA	rs2762353	111	SLC17A4	rs11754288	0.942498
GCST90199971_GCST90200101	3-methylglutarylcarnitine (2)	pimeloylcarnitine/3-methyladipoylcarnitine (c7-dc)	rs11578832	162	CPT2	rs1799822	0.995099
GCST90200367_GCST90199769	3-hydroxybutyrate (bhba)	3-hydroxydodecanedioate*	rs10890426	163	CYP4B1	rs4646487	0.876849
GCST90199849_GCST90200636	21-hydroxypregnenolone disulfate	NA	rs2817188	111	SLC17A4	rs11754288	0.940419
GCST90199849_GCST90200636	21-hydroxypregnenolone disulfate	NA	rs34613987	110	HIST1H2BL	rs200484	0.882697
GCST90199849_GCST90200636	21-hydroxypregnenolone disulfate	NA	rs34613987	110	OR2B2	rs34788973	0.802231
GCST90199849_GCST90200636	21-hydroxypregnenolone disulfate	NA	rs34613987	110	OR2B2	rs61742093	0.801304
GCST90199849_GCST90200636	21-hydroxypregnenolone disulfate	NA	rs4149083	52	SLCO1B1	rs4149056	0.873516
GCST90199860_GCST90200590	andro steroid monosulfate c19h28o6s (1)*	NA	rs4149056	52	SLCO1B1	rs4149056	1
GCST90200263_GCST90200325	(2 or 3)-decenoate (10:1n7 or n8)	glycerol	rs151154986	44	ACOT2	rs151154986	1
GCST90200555_GCST90200154	NA	hydroxy-cmpf*	rs1177442	111	SLC17A4	rs11754288	0.934702
GCST90199704_GCST90200175	3-hydroxysebacate	glycine conjugate of c10h14o2 (1)*	rs12132488	163	CYP4B1	rs4646487	0.904534
GCST90200454_GCST90200661	kynurenate	NA	rs1047891	140	CPS1	rs1047891	1
GCST90199833_GCST90199715	hexanoylglutamine	myristoleate (14:1n5)	rs1177442	111	SLC17A4	rs11754288	0.934702
GCST90200236_GCST90200163	undecenoylcarnitine (c11:1)	heptenedioate (c7:1-dc)*	rs57025390	163	CYP4B1	rs4646487	0.915573
GCST90199912_GCST90200459	n-oleoyltaurine	margarate (17:0)	rs324420	164	FAAH	rs324420	1
GCST90200284_GCST90199807	erucate (22:1n9)	hexadecanedioate (c16-dc)	rs77420750	10	CYP4F2	rs2108622	0.961668
GCST90199810_GCST90199659	1-palmitoyl-gpi (16:0)	1-stearoyl-gpi (18:0)	rs11668882	6	TMC4	rs641738	0.972898
GCST90200246_GCST90199750	3-hydroxydecanoylcarnitine	laurylcarnitine (c12)	rs17843966	118	PPID	rs9410	0.854805
GCST90200278_GCST90199979	3-hydroxyoctanoylcarnitine (2)	myristoleoylcarnitine (c14:1)*	rs60782127	173	ABCC1	rs60782127	1
GCST90200034_GCST90200061	tricosanoyl sphingomyelin (d18:1/23:0)*	1-(1-enyl-palmitoyl)-2-oleoyl-gpe (p-16:0/18:1)*	rs7412	8	APOE	rs7412	1
GCST90199912_GCST90199669	n-oleoyltaurine	acetylcarnitine (c2)	rs324420	164	FAAH	rs324420	1
GCST90199704_GCST90200088	3-hydroxysebacate	(s)-3-hydroxybutyrylcarnitine	rs12132488	163	CYP4B1	rs4646487	0.904534
GCST90200239_GCST90200151	tetradecadienedioate (c14:2-dc)*	5-dodecenoylcarnitine (c12:1)	rs12080585	163	CYP4B1	rs4646487	0.911588
GCST90200351_GCST90199889	n-acetylputrescine	2r,3r-dihydroxybutyrate	rs1047891	140	CPS1	rs1047891	1
GCST90200246_GCST90199880	3-hydroxydecanoylcarnitine	cis-4-decenoylcarnitine (c10:1)	rs17843929	118	PPID	rs9410	0.856683
GCST90200015_GCST90200465	n-acetylkynurenine (2)	NA	rs11689392	146	ALMS1	rs3813227	0.971689
GCST90200015_GCST90200465	n-acetylkynurenine (2)	NA	rs11689392	146	ALMS1	rs6546837	0.974711
GCST90200015_GCST90200465	n-acetylkynurenine (2)	NA	rs11689392	146	ALMS1	rs6546838	0.969486
GCST90200015_GCST90200465	n-acetylkynurenine (2)	NA	rs11689392	146	ALMS1	rs6724782	0.970212
GCST90200015_GCST90200465	n-acetylkynurenine (2)	NA	rs11689392	146	ALMS1	rs6546839	0.971029
GCST90200015_GCST90200465	n-acetylkynurenine (2)	NA	rs11689392	146	ALMS1	rs2056486	0.976129
GCST90200015_GCST90200465	n-acetylkynurenine (2)	NA	rs11689392	146	ALMS1	rs10193972	0.972346
GCST90200015_GCST90200465	n-acetylkynurenine (2)	NA	rs11689392	146	ALMS1	rs11884776	0.92163
GCST90200015_GCST90200465	n-acetylkynurenine (2)	NA	rs11689392	146	NAT8	rs13538	0.858185
GCST90199827_GCST90200069	thymol sulfate	phenylacetylglutamate	rs3757131	111	SLC17A4	rs11754288	0.994562
GCST90199696_GCST90200005	trigonelline (n'-methylnicotinate)	citraconate/glutaconate	rs17279437	135	SLC6A20	rs17279437	1
GCST90199868_GCST90199628	n-acetyl-3-methylhistidine*	3-methylhistidine	rs111540621	146	ALMS1	rs3813227	0.876937
GCST90199868_GCST90199628	n-acetyl-3-methylhistidine*	3-methylhistidine	rs111540621	146	ALMS1	rs6546837	0.878536
GCST90199868_GCST90199628	n-acetyl-3-methylhistidine*	3-methylhistidine	rs111540621	146	ALMS1	rs6546838	0.882054
GCST90199868_GCST90199628	n-acetyl-3-methylhistidine*	3-methylhistidine	rs111540621	146	ALMS1	rs6724782	0.878388
GCST90199868_GCST90199628	n-acetyl-3-methylhistidine*	3-methylhistidine	rs111540621	146	ALMS1	rs6546839	0.877947
GCST90199868_GCST90199628	n-acetyl-3-methylhistidine*	3-methylhistidine	rs111540621	146	ALMS1	rs2056486	0.884006
GCST90199868_GCST90199628	n-acetyl-3-methylhistidine*	3-methylhistidine	rs111540621	146	ALMS1	rs10193972	0.885937
GCST90199868_GCST90199628	n-acetyl-3-methylhistidine*	3-methylhistidine	rs111540621	146	ALMS1	rs11884776	0.923758
GCST90199868_GCST90199628	n-acetyl-3-methylhistidine*	3-methylhistidine	rs111540621	146	NAT8	rs13538	0.996886
GCST90200299_GCST90199774	oleoyl ethanolamide	NA	rs324420	164	FAAH	rs324420	1
GCST90199871_GCST90199872	androstenediol (3beta,17beta) monosulfate (2)	androstenediol (3beta,17beta) monosulfate (1)	rs73079476	52	SLCO1B1	rs4149056	0.9644
GCST90199912_GCST90199805	n-oleoyltaurine	octadecanedioate (c18-dc)	rs77420750	10	CYP4F2	rs2108622	0.961668
GCST90200661_GCST90200621	NA	NA	rs2282377	41	ASPG	rs8012505	0.963415
GCST90200249_GCST90199723	branched-chain, straight-chain, or cyclopropyl 12:1 fatty acid*	5-dodecenoate (12:1n7)	rs151154986	44	ACOT2	rs151154986	1
GCST90200494_GCST90200496	NA	NA	rs1531022	123	UGT2B15	rs1902023	0.99059
GCST90199849_GCST90200677	21-hydroxypregnenolone disulfate	n-acetylphenylalanine	rs1165195	111	SLC17A4	rs11754288	0.937094
GCST90199889_GCST90200642	2r,3r-dihydroxybutyrate	NA	rs1047891	140	CPS1	rs1047891	1
GCST90200350_GCST90199806	laurate (12:0)	tetradecanedioate (c14-dc)	rs4149056	52	SLCO1B1	rs4149056	1
GCST90200150_GCST90199666	arachidonoylcarnitine (c20:4)	palmitoylcarnitine (c16)	rs2229738	57	CPT1A	rs2229738	1
GCST90200175_GCST90200182	glycine conjugate of c10h14o2 (1)*	glycine conjugate of c10h12o2*	rs111770290	72	CYP2C19	rs3758581	0.947532
GCST90200175_GCST90200182	glycine conjugate of c10h14o2 (1)*	glycine conjugate of c10h12o2*	rs111770290	72	CYP2C9	rs1057910	0.981958
GCST90200229_GCST90199712	2,6-dihydroxybenzoic acid	3-carboxy-4-methyl-5-propyl-2-furanpropanoate (cmpf)	rs2328895	111	SLC17A4	rs11754288	0.941065
GCST90200253_GCST90200518	vanillic acid glycine	NA	rs1165196	111	SLC17A4	rs11754288	0.940994
GCST90200249_GCST90200397	branched-chain, straight-chain, or cyclopropyl 12:1 fatty acid*	palmitate (16:0)	rs151154986	44	ACOT2	rs151154986	1
GCST90200047_GCST90200058	sphingomyelin (d18:1/17:0, d17:1/18:0, d19:1/16:0)	1-(1-enyl-stearoyl)-2-arachidonoyl-gpe (p-18:0/20:4)*	rs7412	8	APOE	rs7412	1
GCST90199675_GCST90200594	homoarginine	NA	rs1047891	140	CPS1	rs1047891	1
GCST90200299_GCST90199723	oleoyl ethanolamide	5-dodecenoate (12:1n7)	rs324420	164	FAAH	rs324420	1
GCST90199971_GCST90200547	3-methylglutarylcarnitine (2)	NA	rs7592559	139	PECR	rs9288513	0.980679
GCST90199888_GCST90200663	cinnamoylglycine	NA	rs1047891	140	CPS1	rs1047891	1
GCST90199849_GCST90199851	21-hydroxypregnenolone disulfate	androstenediol (3beta,17beta) disulfate (2)	rs4507958	163	CYP4B1	rs4646487	0.906274
GCST90199849_GCST90199851	21-hydroxypregnenolone disulfate	androstenediol (3beta,17beta) disulfate (2)	rs7897822	76	AKR1C4	rs3829125	0.991559
GCST90199849_GCST90199851	21-hydroxypregnenolone disulfate	androstenediol (3beta,17beta) disulfate (2)	rs7897822	76	AKR1C4	rs17134592	0.99152
GCST90200261_GCST90199627	s-carboxyethylcysteine	n-alpha-acetylornithine	rs10168931	146	ALMS1	rs3813227	0.875506
GCST90200261_GCST90199627	s-carboxyethylcysteine	n-alpha-acetylornithine	rs10168931	146	ALMS1	rs6546837	0.878532
GCST90200261_GCST90199627	s-carboxyethylcysteine	n-alpha-acetylornithine	rs10168931	146	ALMS1	rs6546838	0.882047
GCST90200261_GCST90199627	s-carboxyethylcysteine	n-alpha-acetylornithine	rs10168931	146	ALMS1	rs6724782	0.878385
GCST90200261_GCST90199627	s-carboxyethylcysteine	n-alpha-acetylornithine	rs10168931	146	ALMS1	rs6546839	0.877941
GCST90200261_GCST90199627	s-carboxyethylcysteine	n-alpha-acetylornithine	rs10168931	146	ALMS1	rs2056486	0.884002
GCST90200261_GCST90199627	s-carboxyethylcysteine	n-alpha-acetylornithine	rs10168931	146	ALMS1	rs10193972	0.885935
GCST90200261_GCST90199627	s-carboxyethylcysteine	n-alpha-acetylornithine	rs10168931	146	ALMS1	rs11884776	0.923802
GCST90200261_GCST90199627	s-carboxyethylcysteine	n-alpha-acetylornithine	rs10168931	146	NAT8	rs13538	0.998443
GCST90199833_GCST90199979	hexanoylglutamine	myristoleoylcarnitine (c14:1)*	rs1165195	111	SLC17A4	rs11754288	0.937094
GCST90200299_GCST90200397	oleoyl ethanolamide	palmitate (16:0)	rs324420	164	FAAH	rs324420	1
GCST90200020_GCST90200080	lignoceroyl sphingomyelin (d18:1/24:0)	1-palmitoyl-2-oleoyl-gpi (16:0/18:1)*	rs7412	8	APOE	rs7412	1
GCST90200263_GCST90200299	(2 or 3)-decenoate (10:1n7 or n8)	oleoyl ethanolamide	rs324420	164	FAAH	rs324420	1
GCST90199771_GCST90200491	7-methylguanine	NA	rs55754655	143	AOX1	rs55754655	1
GCST90199771_GCST90200491	7-methylguanine	NA	rs118111115	169	MOCOS	rs3744900	0.989927
GCST90200263_GCST90199912	(2 or 3)-decenoate (10:1n7 or n8)	n-oleoyltaurine	rs324420	164	FAAH	rs324420	1
GCST90200351_GCST90199962	n-acetylputrescine	acisoga	rs1049742	182	AOC1	rs1049742	1
GCST90200203_GCST90199759	indoleacetoylcarnitine*	indolebutyrate	rs1910802	31	ACSM2A	rs7187246	0.980506
GCST90200003_GCST90199939	p-cresol glucuronide*	4-methylcatechol sulfate	rs116727752	137	UGT1A4	rs6755571	0.890943
GCST90200150_GCST90199774	arachidonoylcarnitine (c20:4)	NA	rs2229738	57	CPT1A	rs2229738	1
GCST90200557_GCST90200518	NA	NA	rs1177442	111	SLC17A4	rs11754288	0.934702
GCST90200425_GCST90200594	betaine	NA	rs1047891	140	CPS1	rs1047891	1
GCST90200558_GCST90200592	NA	NA	rs4507958	163	CYP4B1	rs4646487	0.906274
GCST90199767_GCST90200656	5,6-dihydrouridine	NA	rs34196306	110	BTN2A1	rs13195401	0.847466
GCST90199767_GCST90200656	5,6-dihydrouridine	NA	rs34196306	110	BTN2A1	rs13195402	0.848378
GCST90199767_GCST90200656	5,6-dihydrouridine	NA	rs34196306	110	OR2B2	rs34788973	0.895786
GCST90199767_GCST90200656	5,6-dihydrouridine	NA	rs34196306	110	OR2B2	rs61742093	0.892434
GCST90199767_GCST90200656	5,6-dihydrouridine	NA	rs34196306	110	PGBD1	rs33932084	0.867304
GCST90199767_GCST90200656	5,6-dihydrouridine	NA	rs34196306	110	ZSCAN12	rs2232423	0.85787
GCST90200233_GCST90200656	2,3-dihydroxy-5-methylthio-4-pentenoate (dmtpa)*	NA	rs1165195	111	SLC17A4	rs11754288	0.937094
GCST90200278_GCST90200031	3-hydroxyoctanoylcarnitine (2)	nonanoylcarnitine (c9)	rs17843966	118	PPID	rs9410	0.854805
GCST90200224_GCST90199681	2-ketocaprylate	2-hydroxyoctanoate	rs77815174	37	ETFA	rs1801591	0.972698
GCST90200224_GCST90199681	2-ketocaprylate	2-hydroxyoctanoate	rs144025042	198	LDHD	rs144025042	1
GCST90199827_GCST90199937	thymol sulfate	2-aminooctanoate	rs1183200	111	SLC17A4	rs11754288	0.94141
GCST90200267_GCST90200523	tetrahydrocortisol glucuronide	NA	rs1902023	123	UGT2B15	rs1902023	1
GCST90199851_GCST90200677	androstenediol (3beta,17beta) disulfate (2)	n-acetylphenylalanine	rs1177442	111	SLC17A4	rs11754288	0.934702
GCST90200224_GCST90199951	2-ketocaprylate	n-acetylalliin	rs13384756	146	ALMS1	rs3813227	0.860973
GCST90200224_GCST90199951	2-ketocaprylate	n-acetylalliin	rs13384756	146	ALMS1	rs6546837	0.863992
GCST90200224_GCST90199951	2-ketocaprylate	n-acetylalliin	rs13384756	146	ALMS1	rs6546838	0.863201
GCST90200224_GCST90199951	2-ketocaprylate	n-acetylalliin	rs13384756	146	ALMS1	rs6724782	0.859569
GCST90200224_GCST90199951	2-ketocaprylate	n-acetylalliin	rs13384756	146	ALMS1	rs6546839	0.86058
GCST90200224_GCST90199951	2-ketocaprylate	n-acetylalliin	rs13384756	146	ALMS1	rs2056486	0.869386
GCST90200224_GCST90199951	2-ketocaprylate	n-acetylalliin	rs13384756	146	ALMS1	rs10193972	0.871278
GCST90200224_GCST90199951	2-ketocaprylate	n-acetylalliin	rs13384756	146	ALMS1	rs11884776	0.908296
GCST90200224_GCST90199951	2-ketocaprylate	n-acetylalliin	rs13384756	146	NAT8	rs13538	0.977558
GCST90200249_GCST90200457	branched-chain, straight-chain, or cyclopropyl 12:1 fatty acid*	pentadecanoate (15:0)	rs151154986	44	ACOT2	rs151154986	1
GCST90199951_GCST90200708	n-acetylalliin	NA	rs10168931	146	ALMS1	rs3813227	0.875506
GCST90199951_GCST90200708	n-acetylalliin	NA	rs10168931	146	ALMS1	rs6546837	0.878532
GCST90199951_GCST90200708	n-acetylalliin	NA	rs10168931	146	ALMS1	rs6546838	0.882047
GCST90199951_GCST90200708	n-acetylalliin	NA	rs10168931	146	ALMS1	rs6724782	0.878385
GCST90199951_GCST90200708	n-acetylalliin	NA	rs10168931	146	ALMS1	rs6546839	0.877941
GCST90199951_GCST90200708	n-acetylalliin	NA	rs10168931	146	ALMS1	rs2056486	0.884002
GCST90199951_GCST90200708	n-acetylalliin	NA	rs10168931	146	ALMS1	rs10193972	0.885935
GCST90199951_GCST90200708	n-acetylalliin	NA	rs10168931	146	ALMS1	rs11884776	0.923802
GCST90199951_GCST90200708	n-acetylalliin	NA	rs10168931	146	NAT8	rs13538	0.998443
GCST90200228_GCST90200152	3-hydroxyhexanoylcarnitine (1)	2-butenoylglycine	rs1047891	140	CPS1	rs1047891	1
GCST90200372_GCST90200432	arginine	threonine	rs56335308	86	SLC7A2	rs56335308	1
GCST90200577_GCST90200700	NA	decadienedioic acid (c10:2-dc)**	rs1165196	111	SLC17A4	rs11754288	0.940994
GCST90199955_GCST90200637	ferulic acid 4-sulfate	NA	rs2762353	111	SLC17A4	rs11754288	0.942498
GCST90200299_GCST90200284	oleoyl ethanolamide	erucate (22:1n9)	rs324420	164	FAAH	rs324420	1
GCST90199716_GCST90200018	10-undecenoate (11:1n1)	adipoylcarnitine (c6-dc)	rs12132488	163	CYP4B1	rs4646487	0.904534
GCST90200299_GCST90200457	oleoyl ethanolamide	pentadecanoate (15:0)	rs324420	164	FAAH	rs324420	1
GCST90200248_GCST90200533	cis-3,4-methyleneheptanoate	NA	rs1177442	111	SLC17A4	rs11754288	0.934702
GCST90200038_GCST90200080	1-palmitoyl-2-palmitoleoyl-gpc (16:0/16:1)*	1-palmitoyl-2-oleoyl-gpi (16:0/18:1)*	rs4806498	6	TMC4	rs641738	0.953414
GCST90200578_GCST90200159	NA	dodecenedioate (c12:1-dc)*	rs11584320	163	CYP4B1	rs4646487	0.910956
GCST90200238_GCST90199838	pregnenetriol disulfate*	5alpha-pregnan-3beta,20alpha-diol disulfate	rs17134601	76	AKR1C4	rs3829125	0.976686
GCST90200238_GCST90199838	pregnenetriol disulfate*	5alpha-pregnan-3beta,20alpha-diol disulfate	rs17134601	76	AKR1C4	rs17134592	0.978426
GCST90200034_GCST90200076	tricosanoyl sphingomyelin (d18:1/23:0)*	1-(1-enyl-stearoyl)-2-linoleoyl-gpe (p-18:0/18:2)*	rs7412	8	APOE	rs7412	1
GCST90199871_GCST90199873	androstenediol (3beta,17beta) monosulfate (2)	pregnenolone sulfate	rs4149056	52	SLCO1B1	rs4149056	1
GCST90200249_GCST90199722	branched-chain, straight-chain, or cyclopropyl 12:1 fatty acid*	decanoylcarnitine (c10)	rs151154986	44	ACOT2	rs151154986	1
GCST90199871_GCST90200602	androstenediol (3beta,17beta) monosulfate (2)	NA	rs73079476	52	SLCO1B1	rs4149056	0.9644
GCST90200307_GCST90200656	urate	NA	rs1165196	111	SLC17A4	rs11754288	0.940994
GCST90200029_GCST90199820	linoleoyl ethanolamide	dihomo-linolenate (20:3n3 or n6)	rs324420	164	FAAH	rs324420	1
GCST90200351_GCST90200616	n-acetylputrescine	NA	rs1049742	182	AOC1	rs1049742	1
GCST90200238_GCST90200576	pregnenetriol disulfate*	NA	rs55804858	68	ABCC2	rs17222723	0.995236
GCST90200238_GCST90200576	pregnenetriol disulfate*	NA	rs55804858	68	ABCC2	rs8187710	0.985745
GCST90199937_GCST90200533	2-aminooctanoate	NA	rs1165178	111	SLC17A4	rs11754288	0.873173
GCST90199851_GCST90200636	androstenediol (3beta,17beta) disulfate (2)	NA	rs3756669	116	UGT3A1	rs3756669	1
GCST90199697_GCST90199716	dodecanedioate (c12-dc)	10-undecenoate (11:1n1)	rs4507958	163	CYP4B1	rs4646487	0.906274
GCST90200117_GCST90199799	glycosyl-n-(2-hydroxynervonoyl)-sphingosine (d18:1/24:1(2oh))*	glutarylcarnitine (c5-dc)	rs1047891	140	CPS1	rs1047891	1
GCST90200248_GCST90200175	cis-3,4-methyleneheptanoate	glycine conjugate of c10h14o2 (1)*	rs1047891	140	CPS1	rs1047891	1
GCST90200248_GCST90200175	cis-3,4-methyleneheptanoate	glycine conjugate of c10h14o2 (1)*	rs75645849	72	CYP2C19	rs3758581	0.961607
GCST90200248_GCST90200175	cis-3,4-methyleneheptanoate	glycine conjugate of c10h14o2 (1)*	rs75645849	72	CYP2C9	rs1057910	0.995481
GCST90200263_GCST90199728	(2 or 3)-decenoate (10:1n7 or n8)	10-nonadecenoate (19:1n9)	rs151154986	44	ACOT2	rs151154986	1
GCST90200529_GCST90200518	NA	NA	rs9429103	163	CYP4B1	rs4646487	0.882727
GCST90200367_GCST90200299	3-hydroxybutyrate (bhba)	oleoyl ethanolamide	rs324420	164	FAAH	rs324420	1
GCST90199838_GCST90199863	5alpha-pregnan-3beta,20alpha-diol disulfate	16a-hydroxy dhea 3-sulfate	rs11593816	70	CYP2C8	rs10509681	0.986514
GCST90199838_GCST90199863	5alpha-pregnan-3beta,20alpha-diol disulfate	16a-hydroxy dhea 3-sulfate	rs11593816	70	CYP2C8	rs11572080	0.98773
GCST90200367_GCST90199912	3-hydroxybutyrate (bhba)	n-oleoyltaurine	rs324420	164	FAAH	rs324420	1
GCST90199704_GCST90200174	3-hydroxysebacate	3-hydroxybutyroylglycine**	rs4507958	163	CYP4B1	rs4646487	0.906274
GCST90199805_GCST90200451	octadecanedioate (c18-dc)	nonadecanoate (19:0)	rs77420750	10	CYP4F2	rs2108622	0.961668
GCST90199718_GCST90199807	sebacate (c10-dc)	hexadecanedioate (c16-dc)	rs4149056	52	SLCO1B1	rs4149056	1
GCST90200029_GCST90199748	linoleoyl ethanolamide	linolenate [alpha or gamma; (18:3n3 or 6)]	rs324420	164	FAAH	rs324420	1
GCST90199764_GCST90199637	n2,n2-dimethylguanosine	n-acetylglutamate	rs10168931	146	ALMS1	rs3813227	0.875506
GCST90199764_GCST90199637	n2,n2-dimethylguanosine	n-acetylglutamate	rs10168931	146	ALMS1	rs6546837	0.878532
GCST90199764_GCST90199637	n2,n2-dimethylguanosine	n-acetylglutamate	rs10168931	146	ALMS1	rs6546838	0.882047
GCST90199764_GCST90199637	n2,n2-dimethylguanosine	n-acetylglutamate	rs10168931	146	ALMS1	rs6724782	0.878385
GCST90199764_GCST90199637	n2,n2-dimethylguanosine	n-acetylglutamate	rs10168931	146	ALMS1	rs6546839	0.877941
GCST90199764_GCST90199637	n2,n2-dimethylguanosine	n-acetylglutamate	rs10168931	146	ALMS1	rs2056486	0.884002
GCST90199764_GCST90199637	n2,n2-dimethylguanosine	n-acetylglutamate	rs10168931	146	ALMS1	rs10193972	0.885935
GCST90199764_GCST90199637	n2,n2-dimethylguanosine	n-acetylglutamate	rs10168931	146	ALMS1	rs11884776	0.923802
GCST90199764_GCST90199637	n2,n2-dimethylguanosine	n-acetylglutamate	rs10168931	146	NAT8	rs13538	0.998443
GCST90200156_GCST90200523	cortolone glucuronide (1)	NA	rs9994887	123	UGT2B15	rs1902023	0.994747
GCST90200034_GCST90200037	tricosanoyl sphingomyelin (d18:1/23:0)*	1-stearoyl-2-linoleoyl-gpc (18:0/18:2)*	rs7412	8	APOE	rs7412	1
GCST90199856_GCST90200630	androstenediol (3alpha, 17alpha) monosulfate (3)	NA	rs112152869	70	CYP2C8	rs10509681	0.987728
GCST90199856_GCST90200630	androstenediol (3alpha, 17alpha) monosulfate (3)	NA	rs112152869	70	CYP2C8	rs11572080	0.984053
GCST90200564_GCST90200533	NA	NA	rs2817188	111	SLC17A4	rs11754288	0.940419
GCST90200190_GCST90200618	dodecadienoate (12:2)*	NA	rs151154986	44	ACOT2	rs151154986	1
GCST90200267_GCST90200309	tetrahydrocortisol glucuronide	vanillylmandelate (vma)	rs1902023	123	UGT2B15	rs1902023	1
GCST90200581_GCST90200590	NA	NA	rs4478248	122	UGT2B7	rs7439366	0.943557
GCST90200581_GCST90200590	NA	NA	rs4149056	52	SLCO1B1	rs4149056	1
GCST90199889_GCST90200415	2r,3r-dihydroxybutyrate	serine	rs1047891	140	CPS1	rs1047891	1
GCST90200088_GCST90200176	(s)-3-hydroxybutyrylcarnitine	glutamine conjugate of c6h10o2 (1)*	rs2933243	51	GLS2	rs2657879	0.99043
GCST90200585_GCST90200529	NA	NA	rs9429103	163	CYP4B1	rs4646487	0.882727
GCST90200216_GCST90200357	sulfate of piperine metabolite c18h21no3 (3)*	adenosine 3',5'-cyclic monophosphate (camp)	rs149027545	120	ABCG2	rs2231142	1
GCST90200246_GCST90200263	3-hydroxydecanoylcarnitine	(2 or 3)-decenoate (10:1n7 or n8)	rs151154986	44	ACOT2	rs151154986	1
GCST90200330_GCST90200041	1-palmitoyl-2-linoleoyl-gpc (16:0/18:2)	1-palmitoyl-2-stearoyl-gpc (16:0/18:0)	rs55727637	34	NTAN1	rs1135999	0.89634
GCST90200330_GCST90200041	1-palmitoyl-2-linoleoyl-gpc (16:0/18:2)	1-palmitoyl-2-stearoyl-gpc (16:0/18:0)	rs55727637	34	NTAN1	rs1136001	0.895769
GCST90199871_GCST90199849	androstenediol (3beta,17beta) monosulfate (2)	21-hydroxypregnenolone disulfate	rs4149056	52	SLCO1B1	rs4149056	1
GCST90200184_GCST90199762	3-formylindole	n6-carbamoylthreonyladenosine	rs34396849	110	OR2B2	rs34788973	0.948673
GCST90200184_GCST90199762	3-formylindole	n6-carbamoylthreonyladenosine	rs34396849	110	OR2B2	rs61742093	0.947522
GCST90200184_GCST90199762	3-formylindole	n6-carbamoylthreonyladenosine	rs34396849	110	PGBD1	rs33932084	0.979152
GCST90200184_GCST90199762	3-formylindole	n6-carbamoylthreonyladenosine	rs34396849	110	ZSCAN12	rs2232423	0.969416
GCST90200536_GCST90200499	NA	NA	rs1902023	123	UGT2B15	rs1902023	1
GCST90200372_GCST90200664	arginine	NA	rs6584191	69	PYROXD2	rs2147896	0.989501
GCST90200029_GCST90200104	linoleoyl ethanolamide	hexadecadienoate (16:2n6)	rs324420	164	FAAH	rs324420	1
GCST90199945_GCST90200053	sphingomyelin (d18:1/14:0, d16:1/16:0)*	sphingomyelin (d18:1/21:0, d17:1/22:0, d16:1/23:0)*	rs7412	8	APOE	rs7412	1
GCST90199851_GCST90200533	androstenediol (3beta,17beta) disulfate (2)	NA	rs1177442	111	SLC17A4	rs11754288	0.934702
GCST90200154_GCST90199735	hydroxy-cmpf*	n-acetylhistidine	rs1177442	111	SLC17A4	rs11754288	0.934702
GCST90200534_GCST90200539	NA	NA	rs12132488	163	CYP4B1	rs4646487	0.904534
GCST90200156_GCST90200626	cortolone glucuronide (1)	NA	rs1902023	123	UGT2B15	rs1902023	1
GCST90200175_GCST90200101	glycine conjugate of c10h14o2 (1)*	pimeloylcarnitine/3-methyladipoylcarnitine (c7-dc)	rs12132488	163	CYP4B1	rs4646487	0.904534
GCST90199856_GCST90199752	androstenediol (3alpha, 17alpha) monosulfate (3)	epiandrosterone sulfate	rs77697233	76	AKR1C4	rs3829125	0.981343
GCST90199856_GCST90199752	androstenediol (3alpha, 17alpha) monosulfate (3)	epiandrosterone sulfate	rs77697233	76	AKR1C4	rs17134592	0.977488
GCST90200198_GCST90199934	2-hydroxysebacate	2-hydroxydecanoate	rs67392104	163	CYP4B1	rs4646487	0.84146
GCST90200202_GCST90200066	delta-cehc	gamma-tocopherol/beta-tocopherol	rs2108622	10	CYP4F2	rs2108622	1
GCST90199835_GCST90200651	5alpha-androstan-3beta,17beta-diol disulfate	NA	rs11253048	76	AKR1C4	rs3829125	0.837401
GCST90199835_GCST90200651	5alpha-androstan-3beta,17beta-diol disulfate	NA	rs11253048	76	AKR1C4	rs17134592	0.839246
GCST90199835_GCST90200651	5alpha-androstan-3beta,17beta-diol disulfate	NA	rs56390141	70	CYP2C8	rs10509681	0.988962
GCST90199835_GCST90200651	5alpha-androstan-3beta,17beta-diol disulfate	NA	rs56390141	70	CYP2C8	rs11572080	0.99018
GCST90199851_GCST90200708	androstenediol (3beta,17beta) disulfate (2)	NA	rs77697233	76	AKR1C4	rs3829125	0.981343
GCST90199851_GCST90200708	androstenediol (3beta,17beta) disulfate (2)	NA	rs77697233	76	AKR1C4	rs17134592	0.977488
GCST90199806_GCST90199723	tetradecanedioate (c14-dc)	5-dodecenoate (12:1n7)	rs4149056	52	SLCO1B1	rs4149056	1
GCST90199704_GCST90200158	3-hydroxysebacate	3-hydroxyoleoylcarnitine	rs4507958	163	CYP4B1	rs4646487	0.906274
GCST90199698_GCST90199708	isobutyrylcarnitine (c4)	propionylcarnitine (c3)	rs7111570	186	ACAD8	rs113488591	0.978946
GCST90200234_GCST90200282	picolinoylglycine	picolinate	rs9922704	28	ACSM2B	rs77863699	0.952901
GCST90199833_GCST90199807	hexanoylglutamine	hexadecanedioate (c16-dc)	rs1177442	111	SLC17A4	rs11754288	0.934702
GCST90199833_GCST90199807	hexanoylglutamine	hexadecanedioate (c16-dc)	rs2108622	10	CYP4F2	rs2108622	1
GCST90200268_GCST90199961	n-acetyl-2-aminoadipate	methionine sulfone	rs10201159	146	ALMS1	rs3813227	0.874082
GCST90200268_GCST90199961	n-acetyl-2-aminoadipate	methionine sulfone	rs10201159	146	ALMS1	rs6546837	0.8771
GCST90200268_GCST90199961	n-acetyl-2-aminoadipate	methionine sulfone	rs10201159	146	ALMS1	rs6546838	0.880608
GCST90200268_GCST90199961	n-acetyl-2-aminoadipate	methionine sulfone	rs10201159	146	ALMS1	rs6724782	0.876951
GCST90200268_GCST90199961	n-acetyl-2-aminoadipate	methionine sulfone	rs10201159	146	ALMS1	rs6546839	0.876507
GCST90200268_GCST90199961	n-acetyl-2-aminoadipate	methionine sulfone	rs10201159	146	ALMS1	rs2056486	0.882563
GCST90200268_GCST90199961	n-acetyl-2-aminoadipate	methionine sulfone	rs10201159	146	ALMS1	rs10193972	0.884495
GCST90200268_GCST90199961	n-acetyl-2-aminoadipate	methionine sulfone	rs10201159	146	ALMS1	rs11884776	0.922355
GCST90200268_GCST90199961	n-acetyl-2-aminoadipate	methionine sulfone	rs10201159	146	NAT8	rs13538	0.996889
GCST90200299_GCST90199974	oleoyl ethanolamide	9-hydroxystearate	rs324420	164	FAAH	rs324420	1
GCST90200101_GCST90200539	pimeloylcarnitine/3-methyladipoylcarnitine (c7-dc)	NA	rs12132488	163	CYP4B1	rs4646487	0.904534
GCST90200018_GCST90200173	adipoylcarnitine (c6-dc)	glutamine conjugate of c6h10o2 (2)*	rs11211403	163	CYP4B1	rs4646487	0.88006
GCST90200249_GCST90199923	branched-chain, straight-chain, or cyclopropyl 12:1 fatty acid*	n-palmitoylglycine	rs324420	164	FAAH	rs324420	1
GCST90200345_GCST90200008	s-adenosylhomocysteine (sah)	c-glycosyltryptophan	rs12213779	100	LATS1	rs12174349	0.942548
GCST90200345_GCST90200008	s-adenosylhomocysteine (sah)	c-glycosyltryptophan	rs12213779	100	NUP43	rs10872646	0.952473
GCST90200345_GCST90200008	s-adenosylhomocysteine (sah)	c-glycosyltryptophan	rs12213779	100	PCMT1	rs4816	0.976632
GCST90200590_GCST90199673	NA	dehydroepiandrosterone sulfate (dhea-s)	rs112344408	68	ABCC2	rs17222723	0.990434
GCST90200590_GCST90199673	NA	dehydroepiandrosterone sulfate (dhea-s)	rs112344408	68	ABCC2	rs8187710	0.985709
GCST90200537_GCST90199626	NA	xanthurenate	rs2762353	111	SLC17A4	rs11754288	0.942498
GCST90200267_GCST90200626	tetrahydrocortisol glucuronide	NA	rs1902023	123	UGT2B15	rs1902023	1
GCST90199937_GCST90200677	2-aminooctanoate	n-acetylphenylalanine	rs11689392	146	ALMS1	rs3813227	0.971689
GCST90199937_GCST90200677	2-aminooctanoate	n-acetylphenylalanine	rs11689392	146	ALMS1	rs6546837	0.974711
GCST90199937_GCST90200677	2-aminooctanoate	n-acetylphenylalanine	rs11689392	146	ALMS1	rs6546838	0.969486
GCST90199937_GCST90200677	2-aminooctanoate	n-acetylphenylalanine	rs11689392	146	ALMS1	rs6724782	0.970212
GCST90199937_GCST90200677	2-aminooctanoate	n-acetylphenylalanine	rs11689392	146	ALMS1	rs6546839	0.971029
GCST90199937_GCST90200677	2-aminooctanoate	n-acetylphenylalanine	rs11689392	146	ALMS1	rs2056486	0.976129
GCST90199937_GCST90200677	2-aminooctanoate	n-acetylphenylalanine	rs11689392	146	ALMS1	rs10193972	0.972346
GCST90199937_GCST90200677	2-aminooctanoate	n-acetylphenylalanine	rs11689392	146	ALMS1	rs11884776	0.92163
GCST90199937_GCST90200677	2-aminooctanoate	n-acetylphenylalanine	rs11689392	146	NAT8	rs13538	0.858185
GCST90200077_GCST90200062	1-stearoyl-2-oleoyl-gpi (18:0/18:1)*	1-palmitoyl-2-arachidonoyl-gpi (16:0/20:4)*	rs8736	6	TMC4	rs641738	0.984014
GCST90200351_GCST90199918	n-acetylputrescine	carboxyethyl-gaba	rs1049742	182	AOC1	rs1049742	1
GCST90199842_GCST90199863	androstenediol (3beta,17beta) disulfate (1)	16a-hydroxy dhea 3-sulfate	rs56390141	70	CYP2C8	rs10509681	0.988962
GCST90199842_GCST90199863	androstenediol (3beta,17beta) disulfate (1)	16a-hydroxy dhea 3-sulfate	rs56390141	70	CYP2C8	rs11572080	0.99018
GCST90200299_GCST90199923	oleoyl ethanolamide	n-palmitoylglycine	rs1047891	140	CPS1	rs1047891	1
GCST90200288_GCST90199937	n-acetylleucine	2-aminooctanoate	rs11689392	146	ALMS1	rs3813227	0.971689
GCST90200288_GCST90199937	n-acetylleucine	2-aminooctanoate	rs11689392	146	ALMS1	rs6546837	0.974711
GCST90200288_GCST90199937	n-acetylleucine	2-aminooctanoate	rs11689392	146	ALMS1	rs6546838	0.969486
GCST90200288_GCST90199937	n-acetylleucine	2-aminooctanoate	rs11689392	146	ALMS1	rs6724782	0.970212
GCST90200288_GCST90199937	n-acetylleucine	2-aminooctanoate	rs11689392	146	ALMS1	rs6546839	0.971029
GCST90200288_GCST90199937	n-acetylleucine	2-aminooctanoate	rs11689392	146	ALMS1	rs2056486	0.976129
GCST90200288_GCST90199937	n-acetylleucine	2-aminooctanoate	rs11689392	146	ALMS1	rs10193972	0.972346
GCST90200288_GCST90199937	n-acetylleucine	2-aminooctanoate	rs11689392	146	ALMS1	rs11884776	0.92163
GCST90200288_GCST90199937	n-acetylleucine	2-aminooctanoate	rs11689392	146	NAT8	rs13538	0.858185
GCST90200182_GCST90200534	glycine conjugate of c10h12o2*	NA	rs12132488	163	CYP4B1	rs4646487	0.904534
GCST90200458_GCST90200614	NA	NA	rs17279437	135	SLC6A20	rs17279437	1
GCST90199833_GCST90200637	hexanoylglutamine	NA	rs2328895	111	SLC17A4	rs11754288	0.941065
GCST90200176_GCST90200700	glutamine conjugate of c6h10o2 (1)*	decadienedioic acid (c10:2-dc)**	rs1177442	111	SLC17A4	rs11754288	0.934702
GCST90200344_GCST90199813	n6,n6,n6-trimethyllysine	deoxycarnitine	rs34400381	59	SLC25A45	rs34400381	1
GCST90200015_GCST90200700	n-acetylkynurenine (2)	decadienedioic acid (c10:2-dc)**	rs2328895	111	SLC17A4	rs11754288	0.941065
GCST90200249_GCST90199796	branched-chain, straight-chain, or cyclopropyl 12:1 fatty acid*	docosapentaenoate (n6 dpa; 22:5n6)	rs151154986	44	ACOT2	rs151154986	1
GCST90200238_GCST90199863	pregnenetriol disulfate*	16a-hydroxy dhea 3-sulfate	rs72818671	70	CYP2C8	rs10509681	0.987746
GCST90200238_GCST90199863	pregnenetriol disulfate*	16a-hydroxy dhea 3-sulfate	rs72818671	70	CYP2C8	rs11572080	0.986521
GCST90200564_GCST90200529	NA	NA	rs11583922	163	CYP4B1	rs4646487	0.964682
GCST90199879_GCST90199666	ergothioneine	palmitoylcarnitine (c16)	rs11242109	115	SLC22A4	rs1050152	0.808775
GCST90199879_GCST90199666	ergothioneine	palmitoylcarnitine (c16)	rs12210538	103	SLC22A16	rs12210538	1
GCST90199849_GCST90199626	21-hydroxypregnenolone disulfate	xanthurenate	rs2762353	111	SLC17A4	rs11754288	0.942498
GCST90199712_GCST90200652	3-carboxy-4-methyl-5-propyl-2-furanpropanoate (cmpf)	NA	rs1177442	111	SLC17A4	rs11754288	0.934702
GCST90200057_GCST90200060	1-(1-enyl-palmitoyl)-2-oleoyl-gpc (p-16:0/18:1)*	1-(1-enyl-palmitoyl)-2-linoleoyl-gpc (p-16:0/18:2)*	rs4962237	177	PNPLA7	rs4962237	1
GCST90200330_GCST90200020	1-palmitoyl-2-linoleoyl-gpc (16:0/18:2)	lignoceroyl sphingomyelin (d18:1/24:0)	rs7412	8	APOE	rs7412	1
GCST90199912_GCST90200012	n-oleoyltaurine	3-hydroxyhexanoate	rs324420	164	FAAH	rs324420	1
GCST90200548_GCST90199630	NA	phenylacetate	rs77863699	28	ACSM2B	rs77863699	1
GCST90200293_GCST90199878	thyroxine	sphingomyelin (d18:1/18:1, d18:2/18:0)	rs1169306	49	HNF1A	rs2464195	0.986326
GCST90199879_GCST90199774	ergothioneine	NA	rs12210538	103	SLC22A16	rs12210538	1
GCST90199962_GCST90200153	acisoga	(n(1) + n(8))-acetylspermidine	rs1049742	182	AOC1	rs1049742	1
GCST90200012_GCST90200585	3-hydroxyhexanoate	NA	rs7130679	58	C11orf72	rs12421329	0.856866
GCST90200454_GCST90199626	kynurenate	xanthurenate	rs12924700	25	GOT2	rs11076256	0.968076
GCST90199762_GCST90200656	n6-carbamoylthreonyladenosine	NA	rs1165196	111	SLC17A4	rs11754288	0.940994
GCST90199762_GCST90200656	n6-carbamoylthreonyladenosine	NA	rs66975207	110	BTN3A1	rs41266839	0.94979
GCST90199762_GCST90200656	n6-carbamoylthreonyladenosine	NA	rs66975207	110	BTN2A1	rs13195401	0.939937
GCST90199762_GCST90200656	n6-carbamoylthreonyladenosine	NA	rs66975207	110	BTN2A1	rs13195402	0.941104
GCST90199762_GCST90200656	n6-carbamoylthreonyladenosine	NA	rs66975207	110	BTN2A1	rs13195509	0.848774
GCST90199762_GCST90200656	n6-carbamoylthreonyladenosine	NA	rs66975207	110	BTN2A1	rs3734542	0.850752
GCST90199762_GCST90200656	n6-carbamoylthreonyladenosine	NA	rs66975207	110	BTN2A1	rs3734543	0.847024
GCST90199762_GCST90200656	n6-carbamoylthreonyladenosine	NA	rs66975207	110	BTN1A1	rs35555795	0.857497
GCST90199762_GCST90200656	n6-carbamoylthreonyladenosine	NA	rs66975207	110	OR2B2	rs34788973	0.862033
GCST90199762_GCST90200656	n6-carbamoylthreonyladenosine	NA	rs66975207	110	OR2B2	rs61742093	0.861115
GCST90199762_GCST90200656	n6-carbamoylthreonyladenosine	NA	rs35001169	110	OR2B2	rs34788973	0.965288
GCST90199762_GCST90200656	n6-carbamoylthreonyladenosine	NA	rs35001169	110	OR2B2	rs61742093	0.964126
GCST90199762_GCST90200656	n6-carbamoylthreonyladenosine	NA	rs35001169	110	PGBD1	rs33932084	0.984015
GCST90199762_GCST90200656	n6-carbamoylthreonyladenosine	NA	rs35001169	110	ZSCAN12	rs2232423	0.974173
GCST90199762_GCST90200656	n6-carbamoylthreonyladenosine	NA	rs3749971	110	ZSCAN12	rs2232423	0.882903
GCST90199762_GCST90200656	n6-carbamoylthreonyladenosine	NA	rs3749971	110	OR12D3	rs3749971	1
GCST90200183_GCST90200132	n-acetyl-2-aminooctanoate*	linolenoylcarnitine (c18:3)*	rs73079476	52	SLCO1B1	rs4149056	0.9644
GCST90199927_GCST90199669	histidine betaine (hercynine)*	acetylcarnitine (c2)	rs11950562	115	SLC22A4	rs1050152	0.825283
GCST90199840_GCST90199849	pregnenediol disulfate (c21h34o8s2)*	21-hydroxypregnenolone disulfate	rs12132488	163	CYP4B1	rs4646487	0.904534
GCST90200236_GCST90199718	undecenoylcarnitine (c11:1)	sebacate (c10-dc)	rs4507958	163	CYP4B1	rs4646487	0.906274
GCST90200307_GCST90200709	urate	NA	rs2817188	111	SLC17A4	rs11754288	0.940419
GCST90200415_GCST90200432	serine	threonine	rs1047891	140	CPS1	rs1047891	1
GCST90199697_GCST90200592	dodecanedioate (c12-dc)	NA	rs4507958	163	CYP4B1	rs4646487	0.906274
GCST90200327_GCST90200117	choline	glycosyl-n-(2-hydroxynervonoyl)-sphingosine (d18:1/24:1(2oh))*	rs1047891	140	CPS1	rs1047891	1
GCST90200299_GCST90200158	oleoyl ethanolamide	3-hydroxyoleoylcarnitine	rs324420	164	FAAH	rs324420	1
GCST90200315_GCST90199785	gamma-glutamylhistidine	isovalerylglycine	rs1047891	140	CPS1	rs1047891	1
GCST90200175_GCST90200463	glycine conjugate of c10h14o2 (1)*	NA	rs1047891	140	CPS1	rs1047891	1
GCST90200175_GCST90200463	glycine conjugate of c10h14o2 (1)*	NA	rs7186307	31	ACSM2A	rs7187246	0.953616
GCST90199805_GCST90199728	octadecanedioate (c18-dc)	10-nonadecenoate (19:1n9)	rs77420750	10	CYP4F2	rs2108622	0.961668
GCST90200249_GCST90199807	branched-chain, straight-chain, or cyclopropyl 12:1 fatty acid*	hexadecanedioate (c16-dc)	rs77420750	10	CYP4F2	rs2108622	0.961668
GCST90200585_GCST90200159	NA	dodecenedioate (c12:1-dc)*	rs61741519	163	CYP4B1	rs4646487	0.858597
GCST90200263_GCST90200390	(2 or 3)-decenoate (10:1n7 or n8)	stearate (18:0)	rs676683	113	ECI2	rs7166	0.995726
GCST90200263_GCST90200390	(2 or 3)-decenoate (10:1n7 or n8)	stearate (18:0)	rs676683	113	C6orf201	rs643232	0.996355
GCST90200530_GCST90200534	NA	NA	rs28597732	163	CYP4B1	rs4646487	0.889276
GCST90199833_GCST90200656	hexanoylglutamine	NA	rs2817188	111	SLC17A4	rs11754288	0.940419
GCST90200585_GCST90199806	NA	tetradecanedioate (c14-dc)	rs4507958	163	CYP4B1	rs4646487	0.906274
GCST90200029_GCST90199744	linoleoyl ethanolamide	eicosenoate (20:1)	rs324420	164	FAAH	rs324420	1
GCST90199916_GCST90200183	linoleoylcarnitine (c18:2)*	n-acetyl-2-aminooctanoate*	rs73079476	52	SLCO1B1	rs4149056	0.9644
GCST90200251_GCST90199806	branched-chain, straight-chain, or cyclopropyl 10:1 fatty acid (1)*	tetradecanedioate (c14-dc)	rs4149056	52	SLCO1B1	rs4149056	1
GCST90199927_GCST90200623	histidine betaine (hercynine)*	NA	rs35260072	115	SLC22A4	rs1050152	0.964388
GCST90200268_GCST90200675	n-acetyl-2-aminoadipate	n-acetyltyrosine	rs12209125	111	SLC17A4	rs11754288	0.94378
GCST90200239_GCST90200367	tetradecadienedioate (c14:2-dc)*	3-hydroxybutyrate (bhba)	rs12132488	163	CYP4B1	rs4646487	0.904534
GCST90199735_GCST90200637	n-acetylhistidine	NA	rs2762353	111	SLC17A4	rs11754288	0.942498
GCST90200677_GCST90200628	n-acetylphenylalanine	NA	rs2328895	111	SLC17A4	rs11754288	0.941065
GCST90199822_GCST90199649	1-oleoyl-gpi (18:1)	1-stearoyl-2-arachidonoyl-gpi (18:0/20:4)	rs8736	6	TMC4	rs641738	0.984014
GCST90199871_GCST90200566	androstenediol (3beta,17beta) monosulfate (2)	NA	rs2900478	52	SLCO1B1	rs4149056	0.877933
GCST90199807_GCST90200457	hexadecanedioate (c16-dc)	pentadecanoate (15:0)	rs77420750	10	CYP4F2	rs2108622	0.961668
GCST90200233_GCST90200359	2,3-dihydroxy-5-methylthio-4-pentenoate (dmtpa)*	5-methylthioadenosine (mta)	rs41278174	32	ABCC6	rs41278174	1
GCST90200709_GCST90200652	NA	NA	rs1177442	111	SLC17A4	rs11754288	0.934702
GCST90200117_GCST90200663	glycosyl-n-(2-hydroxynervonoyl)-sphingosine (d18:1/24:1(2oh))*	NA	rs1047891	140	CPS1	rs1047891	1
GCST90200327_GCST90200639	choline	NA	rs1047891	140	CPS1	rs1047891	1
GCST90199712_GCST90200516	3-carboxy-4-methyl-5-propyl-2-furanpropanoate (cmpf)	NA	rs2328895	111	SLC17A4	rs11754288	0.941065
GCST90200015_GCST90200628	n-acetylkynurenine (2)	NA	rs1165195	111	SLC17A4	rs11754288	0.937094
GCST90200567_GCST90200187	NA	tetradecadienoate (14:2)*	rs151154986	44	ACOT2	rs151154986	1
GCST90200470_GCST90200474	NA	NA	rs114372026	108	DDR1	rs6933271	1
GCST90200470_GCST90200474	NA	NA	rs2734331	108	SKIV2L	rs3911893	0.893555
GCST90199853_GCST90199752	5alpha-pregnan-3beta,20beta-diol monosulfate (1)	epiandrosterone sulfate	rs77697233	76	AKR1C4	rs3829125	0.981343
GCST90199853_GCST90199752	5alpha-pregnan-3beta,20beta-diol monosulfate (1)	epiandrosterone sulfate	rs77697233	76	AKR1C4	rs17134592	0.977488
GCST90200249_GCST90199651	branched-chain, straight-chain, or cyclopropyl 12:1 fatty acid*	docosahexaenoate (dha; 22:6n3)	rs151154986	44	ACOT2	rs151154986	1
GCST90199816_GCST90200711	3,4-dihydroxybutyrate	NA	rs3132581	109	DPCR1	rs3132580	0.998107
GCST90199726_GCST90200594	n-acetylthreonine	NA	rs1047891	140	CPS1	rs1047891	1
GCST90200190_GCST90199721	dodecadienoate (12:2)*	stearidonate (18:4n3)	rs151154986	44	ACOT2	rs151154986	1
GCST90199979_GCST90199774	myristoleoylcarnitine (c14:1)*	NA	rs12210538	103	SLC22A16	rs12210538	1
GCST90200327_GCST90200642	choline	NA	rs1047891	140	CPS1	rs1047891	1
GCST90200462_GCST90200670	NA	NA	rs17863795	137	UGT1A4	rs6755571	0.967847
GCST90200278_GCST90199722	3-hydroxyoctanoylcarnitine (2)	decanoylcarnitine (c10)	rs17843966	118	PPID	rs9410	0.854805
GCST90200566_GCST90200688	NA	androsterone glucuronide	rs1165195	111	SLC17A4	rs11754288	0.937094
GCST90199840_GCST90199873	pregnenediol disulfate (c21h34o8s2)*	pregnenolone sulfate	rs7475281	76	AKR1C4	rs3829125	0.991559
GCST90199840_GCST90199873	pregnenediol disulfate (c21h34o8s2)*	pregnenolone sulfate	rs7475281	76	AKR1C4	rs17134592	0.993419
GCST90200228_GCST90200534	3-hydroxyhexanoylcarnitine (1)	NA	rs6678639	163	CYP4B1	rs4646487	0.92543
GCST90200154_GCST90200677	hydroxy-cmpf*	n-acetylphenylalanine	rs1177442	111	SLC17A4	rs11754288	0.934702
GCST90200035_GCST90200061	palmitoyl dihydrosphingomyelin (d18:0/16:0)*	1-(1-enyl-palmitoyl)-2-oleoyl-gpe (p-16:0/18:1)*	rs7412	8	APOE	rs7412	1
GCST90200263_GCST90200187	(2 or 3)-decenoate (10:1n7 or n8)	tetradecadienoate (14:2)*	rs689308	113	ECI2	rs7166	0.995122
GCST90200263_GCST90200187	(2 or 3)-decenoate (10:1n7 or n8)	tetradecadienoate (14:2)*	rs689308	113	C6orf201	rs643232	0.995741
GCST90200299_GCST90199651	oleoyl ethanolamide	docosahexaenoate (dha; 22:6n3)	rs324420	164	FAAH	rs324420	1
GCST90200062_GCST90200692	1-palmitoyl-2-arachidonoyl-gpi (16:0/20:4)*	1-palmitoyl-2-arachidonoyl-gpc (16:0/20:4n6)	rs626283	6	TMC4	rs641738	0.993084
GCST90200228_GCST90199704	3-hydroxyhexanoylcarnitine (1)	3-hydroxysebacate	rs57025390	163	CYP4B1	rs4646487	0.915573
GCST90199955_GCST90200656	ferulic acid 4-sulfate	NA	rs2762353	111	SLC17A4	rs11754288	0.942498
GCST90200020_GCST90200058	lignoceroyl sphingomyelin (d18:1/24:0)	1-(1-enyl-stearoyl)-2-arachidonoyl-gpe (p-18:0/20:4)*	rs7412	8	APOE	rs7412	1
GCST90200110_GCST90199750	palmitoleoylcarnitine (c16:1)*	laurylcarnitine (c12)	rs17843966	118	PPID	rs9410	0.854805
GCST90200678_GCST90200661	n-acetylasparagine	NA	rs2282377	41	ASPG	rs8012505	0.963415
GCST90200018_GCST90200539	adipoylcarnitine (c6-dc)	NA	rs12132488	163	CYP4B1	rs4646487	0.904534
GCST90200249_GCST90199893	branched-chain, straight-chain, or cyclopropyl 12:1 fatty acid*	cis-4-decenoate (10:1n6)*	rs151154986	44	ACOT2	rs151154986	1
GCST90199923_GCST90199795	n-palmitoylglycine	2-hydroxypalmitate	rs324420	164	FAAH	rs324420	1
GCST90199923_GCST90199795	n-palmitoylglycine	2-hydroxypalmitate	rs1047891	140	CPS1	rs1047891	1
GCST90200035_GCST90200077	palmitoyl dihydrosphingomyelin (d18:0/16:0)*	1-stearoyl-2-oleoyl-gpi (18:0/18:1)*	rs7412	8	APOE	rs7412	1
GCST90199839_GCST90200594	taurocholenate sulfate*	NA	rs1047891	140	CPS1	rs1047891	1
GCST90199955_GCST90200093	ferulic acid 4-sulfate	caffeic acid sulfate	rs2762353	111	SLC17A4	rs11754288	0.942498
GCST90200679_GCST90200601	n-acetylarginine	NA	rs112201728	98	SLC22A1	rs12208357	0.941505
GCST90200173_GCST90200700	glutamine conjugate of c6h10o2 (2)*	decadienedioic acid (c10:2-dc)**	rs1177442	111	SLC17A4	rs11754288	0.934702
GCST90199649_GCST90200692	1-stearoyl-2-arachidonoyl-gpi (18:0/20:4)	1-palmitoyl-2-arachidonoyl-gpc (16:0/20:4n6)	rs8736	6	TMC4	rs641738	0.984014
GCST90199937_GCST90199735	2-aminooctanoate	n-acetylhistidine	rs10168931	146	ALMS1	rs3813227	0.875506
GCST90199937_GCST90199735	2-aminooctanoate	n-acetylhistidine	rs10168931	146	ALMS1	rs6546837	0.878532
GCST90199937_GCST90199735	2-aminooctanoate	n-acetylhistidine	rs10168931	146	ALMS1	rs6546838	0.882047
GCST90199937_GCST90199735	2-aminooctanoate	n-acetylhistidine	rs10168931	146	ALMS1	rs6724782	0.878385
GCST90199937_GCST90199735	2-aminooctanoate	n-acetylhistidine	rs10168931	146	ALMS1	rs6546839	0.877941
GCST90199937_GCST90199735	2-aminooctanoate	n-acetylhistidine	rs10168931	146	ALMS1	rs2056486	0.884002
GCST90199937_GCST90199735	2-aminooctanoate	n-acetylhistidine	rs10168931	146	ALMS1	rs10193972	0.885935
GCST90199937_GCST90199735	2-aminooctanoate	n-acetylhistidine	rs10168931	146	ALMS1	rs11884776	0.923802
GCST90199937_GCST90199735	2-aminooctanoate	n-acetylhistidine	rs10168931	146	NAT8	rs13538	0.998443
GCST90199847_GCST90200184	4-allylphenol sulfate	3-formylindole	rs9467618	111	SLC17A3	rs1165165	0.902058
GCST90199871_GCST90199853	androstenediol (3beta,17beta) monosulfate (2)	5alpha-pregnan-3beta,20beta-diol monosulfate (1)	rs4149056	52	SLCO1B1	rs4149056	1
GCST90199856_GCST90200651	androstenediol (3alpha, 17alpha) monosulfate (3)	NA	rs117283130	70	CYP2C8	rs10509681	0.990187
GCST90199856_GCST90200651	androstenediol (3alpha, 17alpha) monosulfate (3)	NA	rs117283130	70	CYP2C8	rs11572080	0.986516
GCST90199856_GCST90200651	androstenediol (3alpha, 17alpha) monosulfate (3)	NA	rs12317268	52	SLCO1B1	rs4149056	0.961406
GCST90200372_GCST90200384	arginine	guanidinoacetate	rs1047891	140	CPS1	rs1047891	1
GCST90199712_GCST90200015	3-carboxy-4-methyl-5-propyl-2-furanpropanoate (cmpf)	n-acetylkynurenine (2)	rs2328895	111	SLC17A4	rs11754288	0.941065
GCST90199835_GCST90199752	5alpha-androstan-3beta,17beta-diol disulfate	epiandrosterone sulfate	rs113354025	68	ABCC2	rs17222723	0.97617
GCST90199835_GCST90199752	5alpha-androstan-3beta,17beta-diol disulfate	epiandrosterone sulfate	rs113354025	68	ABCC2	rs8187710	0.980956
GCST90200578_GCST90200529	NA	NA	rs11583922	163	CYP4B1	rs4646487	0.964682
GCST90200332_GCST90200051	1-palmitoyl-2-linoleoyl-gpi (16:0/18:2)	1-palmitoyl-2-dihomo-linolenoyl-gpc (16:0/20:3n3 or 6)*	rs4985154	34	NTAN1	rs1135999	0.967604
GCST90200332_GCST90200051	1-palmitoyl-2-linoleoyl-gpi (16:0/18:2)	1-palmitoyl-2-dihomo-linolenoyl-gpc (16:0/20:3n3 or 6)*	rs4985154	34	NTAN1	rs1136001	0.966973
GCST90199849_GCST90200590	21-hydroxypregnenolone disulfate	NA	rs11211402	163	CYP4B1	rs4646487	0.88006
GCST90199849_GCST90200590	21-hydroxypregnenolone disulfate	NA	rs34196306	110	BTN2A1	rs13195401	0.847466
GCST90199849_GCST90200590	21-hydroxypregnenolone disulfate	NA	rs34196306	110	BTN2A1	rs13195402	0.848378
GCST90199849_GCST90200590	21-hydroxypregnenolone disulfate	NA	rs34196306	110	OR2B2	rs34788973	0.895786
GCST90199849_GCST90200590	21-hydroxypregnenolone disulfate	NA	rs34196306	110	OR2B2	rs61742093	0.892434
GCST90199849_GCST90200590	21-hydroxypregnenolone disulfate	NA	rs34196306	110	PGBD1	rs33932084	0.867304
GCST90199849_GCST90200590	21-hydroxypregnenolone disulfate	NA	rs34196306	110	ZSCAN12	rs2232423	0.85787
GCST90199849_GCST90200590	21-hydroxypregnenolone disulfate	NA	rs3131071	110	PGBD1	rs33932084	0.874982
GCST90199849_GCST90200590	21-hydroxypregnenolone disulfate	NA	rs3131071	110	ZSCAN12	rs2232423	0.898406
GCST90199849_GCST90200590	21-hydroxypregnenolone disulfate	NA	rs3131071	110	OR12D3	rs3749971	0.901304
GCST90200677_GCST90200700	n-acetylphenylalanine	decadienedioic acid (c10:2-dc)**	rs2328895	111	SLC17A4	rs11754288	0.941065
GCST90200018_GCST90200578	adipoylcarnitine (c6-dc)	NA	rs4507958	163	CYP4B1	rs4646487	0.906274
GCST90199927_GCST90200137	histidine betaine (hercynine)*	lignoceroylcarnitine (c24)*	rs72795121	115	SLC22A4	rs1050152	0.834546
GCST90199868_GCST90200465	n-acetyl-3-methylhistidine*	NA	rs111540621	146	ALMS1	rs3813227	0.876937
GCST90199868_GCST90200465	n-acetyl-3-methylhistidine*	NA	rs111540621	146	ALMS1	rs6546837	0.878536
GCST90199868_GCST90200465	n-acetyl-3-methylhistidine*	NA	rs111540621	146	ALMS1	rs6546838	0.882054
GCST90199868_GCST90200465	n-acetyl-3-methylhistidine*	NA	rs111540621	146	ALMS1	rs6724782	0.878388
GCST90199868_GCST90200465	n-acetyl-3-methylhistidine*	NA	rs111540621	146	ALMS1	rs6546839	0.877947
GCST90199868_GCST90200465	n-acetyl-3-methylhistidine*	NA	rs111540621	146	ALMS1	rs2056486	0.884006
GCST90199868_GCST90200465	n-acetyl-3-methylhistidine*	NA	rs111540621	146	ALMS1	rs10193972	0.885937
GCST90199868_GCST90200465	n-acetyl-3-methylhistidine*	NA	rs111540621	146	ALMS1	rs11884776	0.923758
GCST90199868_GCST90200465	n-acetyl-3-methylhistidine*	NA	rs111540621	146	NAT8	rs13538	0.996886
GCST90200249_GCST90199709	branched-chain, straight-chain, or cyclopropyl 12:1 fatty acid*	adrenate (22:4n6)	rs151154986	44	ACOT2	rs151154986	1
GCST90199871_GCST90199858	androstenediol (3beta,17beta) monosulfate (2)	5alpha-androstan-3alpha,17beta-diol monosulfate (1)	rs4149056	52	SLCO1B1	rs4149056	1
GCST90200224_GCST90199868	2-ketocaprylate	n-acetyl-3-methylhistidine*	rs6546869	146	ALMS1	rs3813227	0.867624
GCST90200224_GCST90199868	2-ketocaprylate	n-acetyl-3-methylhistidine*	rs6546869	146	ALMS1	rs6546837	0.870671
GCST90200224_GCST90199868	2-ketocaprylate	n-acetyl-3-methylhistidine*	rs6546869	146	ALMS1	rs6546838	0.869883
GCST90200224_GCST90199868	2-ketocaprylate	n-acetyl-3-methylhistidine*	rs6546869	146	ALMS1	rs6724782	0.866239
GCST90200224_GCST90199868	2-ketocaprylate	n-acetyl-3-methylhistidine*	rs6546869	146	ALMS1	rs6546839	0.865827
GCST90200224_GCST90199868	2-ketocaprylate	n-acetyl-3-methylhistidine*	rs6546869	146	ALMS1	rs2056486	0.876083
GCST90200224_GCST90199868	2-ketocaprylate	n-acetyl-3-methylhistidine*	rs6546869	146	ALMS1	rs10193972	0.877978
GCST90200224_GCST90199868	2-ketocaprylate	n-acetyl-3-methylhistidine*	rs6546869	146	ALMS1	rs11884776	0.915008
GCST90200224_GCST90199868	2-ketocaprylate	n-acetyl-3-methylhistidine*	rs6546869	146	NAT8	rs13538	0.982997
GCST90200190_GCST90200388	dodecadienoate (12:2)*	palmitoleate (16:1n7)	rs151154986	44	ACOT2	rs151154986	1
GCST90199879_GCST90200471	ergothioneine	NA	rs11242109	115	SLC22A4	rs1050152	0.808775
GCST90200652_GCST90200637	NA	NA	rs1177442	111	SLC17A4	rs11754288	0.934702
GCST90199879_GCST90199929	ergothioneine	margaroylcarnitine (c17)*	rs12210538	103	SLC22A16	rs12210538	1
GCST90199871_GCST90200150	androstenediol (3beta,17beta) monosulfate (2)	arachidonoylcarnitine (c20:4)	rs73079476	52	SLCO1B1	rs4149056	0.9644
GCST90200246_GCST90200272	3-hydroxydecanoylcarnitine	3-hydroxyoctanoylcarnitine (1)	rs60782127	173	ABCC1	rs60782127	1
GCST90200018_GCST90200089	adipoylcarnitine (c6-dc)	methylsuccinoylcarnitine	rs11578832	162	CPT2	rs1799822	0.995099
GCST90200315_GCST90200642	gamma-glutamylhistidine	NA	rs1047891	140	CPS1	rs1047891	1
GCST90200299_GCST90199709	oleoyl ethanolamide	adrenate (22:4n6)	rs324420	164	FAAH	rs324420	1
GCST90200566_GCST90199626	NA	xanthurenate	rs1165152	111	SLC17A4	rs11754288	0.94141
GCST90200377_GCST90200415	histidine	serine	rs1047891	140	CPS1	rs1047891	1
GCST90200031_GCST90199666	nonanoylcarnitine (c9)	palmitoylcarnitine (c16)	rs17843929	118	PPID	rs9410	0.856683
GCST90199888_GCST90200425	cinnamoylglycine	betaine	rs1047891	140	CPS1	rs1047891	1
GCST90200159_GCST90200652	dodecenedioate (c12:1-dc)*	NA	rs4507958	163	CYP4B1	rs4646487	0.906274
GCST90199807_GCST90199744	hexadecanedioate (c16-dc)	eicosenoate (20:1)	rs77420750	10	CYP4F2	rs2108622	0.961668
GCST90200239_GCST90200585	tetradecadienedioate (c14:2-dc)*	NA	rs60705719	163	CYP4B1	rs4646487	0.865753
GCST90200042_GCST90199833	oleate/vaccenate (18:1)	hexanoylglutamine	rs1177442	111	SLC17A4	rs11754288	0.934702
GCST90200147_GCST90200623	n,n,n-trimethyl-5-aminovalerate	NA	rs12208357	98	SLC22A1	rs12208357	1
GCST90200249_GCST90199748	branched-chain, straight-chain, or cyclopropyl 12:1 fatty acid*	linolenate [alpha or gamma; (18:3n3 or 6)]	rs151154986	44	ACOT2	rs151154986	1
GCST90199704_GCST90199912	3-hydroxysebacate	n-oleoyltaurine	rs324420	164	FAAH	rs324420	1
GCST90200309_GCST90200156	vanillylmandelate (vma)	cortolone glucuronide (1)	rs13112099	123	UGT2B15	rs1902023	0.991604
GCST90200299_GCST90199820	oleoyl ethanolamide	dihomo-linolenate (20:3n3 or n6)	rs324420	164	FAAH	rs324420	1
GCST90200233_GCST90199637	2,3-dihydroxy-5-methylthio-4-pentenoate (dmtpa)*	n-acetylglutamate	rs6546857	146	ALMS1	rs3813227	0.869708
GCST90200233_GCST90199637	2,3-dihydroxy-5-methylthio-4-pentenoate (dmtpa)*	n-acetylglutamate	rs6546857	146	ALMS1	rs6546837	0.871096
GCST90200233_GCST90199637	2,3-dihydroxy-5-methylthio-4-pentenoate (dmtpa)*	n-acetylglutamate	rs6546857	146	ALMS1	rs6546838	0.870303
GCST90200233_GCST90199637	2,3-dihydroxy-5-methylthio-4-pentenoate (dmtpa)*	n-acetylglutamate	rs6546857	146	ALMS1	rs6724782	0.866713
GCST90200233_GCST90199637	2,3-dihydroxy-5-methylthio-4-pentenoate (dmtpa)*	n-acetylglutamate	rs6546857	146	ALMS1	rs6546839	0.866204
GCST90200233_GCST90199637	2,3-dihydroxy-5-methylthio-4-pentenoate (dmtpa)*	n-acetylglutamate	rs6546857	146	ALMS1	rs2056486	0.876623
GCST90200233_GCST90199637	2,3-dihydroxy-5-methylthio-4-pentenoate (dmtpa)*	n-acetylglutamate	rs6546857	146	ALMS1	rs10193972	0.878656
GCST90200233_GCST90199637	2,3-dihydroxy-5-methylthio-4-pentenoate (dmtpa)*	n-acetylglutamate	rs6546857	146	ALMS1	rs11884776	0.914678
GCST90200233_GCST90199637	2,3-dihydroxy-5-methylthio-4-pentenoate (dmtpa)*	n-acetylglutamate	rs6546857	146	NAT8	rs13538	0.899371
GCST90200529_GCST90200533	NA	NA	rs12095130	163	CYP4B1	rs4646487	0.91898
GCST90200529_GCST90200533	NA	NA	rs1177442	111	SLC17A4	rs11754288	0.934702
GCST90199923_GCST90199675	n-palmitoylglycine	homoarginine	rs1047891	140	CPS1	rs1047891	1
GCST90200425_GCST90200639	betaine	NA	rs1047891	140	CPS1	rs1047891	1
GCST90199833_GCST90199912	hexanoylglutamine	n-oleoyltaurine	rs324420	164	FAAH	rs324420	1
GCST90199785_GCST90200621	isovalerylglycine	NA	rs1047891	140	CPS1	rs1047891	1
GCST90199855_GCST90200630	5alpha-androstan-3beta,17beta-diol monosulfate (2)	NA	rs72818679	70	CYP2C8	rs10509681	0.997546
GCST90199855_GCST90200630	5alpha-androstan-3beta,17beta-diol monosulfate (2)	NA	rs72818679	70	CYP2C8	rs11572080	0.993869
GCST90200299_GCST90199748	oleoyl ethanolamide	linolenate [alpha or gamma; (18:3n3 or 6)]	rs324420	164	FAAH	rs324420	1
GCST90200578_GCST90200534	NA	NA	rs11211408	163	CYP4B1	rs4646487	0.816358
GCST90200274_GCST90199675	cis-3,4-methyleneheptanoylglycine	homoarginine	rs1047891	140	CPS1	rs1047891	1
GCST90199937_GCST90200518	2-aminooctanoate	NA	rs1165183	111	SLC17A4	rs11754288	0.868692
GCST90200040_GCST90199878	sphingomyelin (d18:2/24:1, d18:1/24:2)*	sphingomyelin (d18:1/18:1, d18:2/18:0)	rs9420792	269	WNT8B	rs3793771	0.90171
GCST90200040_GCST90199878	sphingomyelin (d18:2/24:1, d18:1/24:2)*	sphingomyelin (d18:1/18:1, d18:2/18:0)	rs9420792	269	SEC31B	rs2298075	0.899511
GCST90200040_GCST90199878	sphingomyelin (d18:2/24:1, d18:1/24:2)*	sphingomyelin (d18:1/18:1, d18:2/18:0)	rs9420792	269	SEC31B	rs2295772	0.993666
GCST90200040_GCST90199878	sphingomyelin (d18:2/24:1, d18:1/24:2)*	sphingomyelin (d18:1/18:1, d18:2/18:0)	rs9420792	269	SEC31B	rs2295774	0.998416
GCST90200040_GCST90199878	sphingomyelin (d18:2/24:1, d18:1/24:2)*	sphingomyelin (d18:1/18:1, d18:2/18:0)	rs9420792	269	SEC31B	rs3793706	0.999208
GCST90200040_GCST90199878	sphingomyelin (d18:2/24:1, d18:1/24:2)*	sphingomyelin (d18:1/18:1, d18:2/18:0)	rs9420792	269	SEC31B	rs3763695	0.995245
GCST90199842_GCST90199872	androstenediol (3beta,17beta) disulfate (1)	androstenediol (3beta,17beta) monosulfate (1)	rs55672373	68	ABCC2	rs17222723	0.995236
GCST90199842_GCST90199872	androstenediol (3beta,17beta) disulfate (1)	androstenediol (3beta,17beta) monosulfate (1)	rs55672373	68	ABCC2	rs8187710	0.985745
GCST90200249_GCST90199820	branched-chain, straight-chain, or cyclopropyl 12:1 fatty acid*	dihomo-linolenate (20:3n3 or n6)	rs151154986	44	ACOT2	rs151154986	1
GCST90199871_GCST90200516	androstenediol (3beta,17beta) monosulfate (2)	NA	rs1165154	111	SLC17A4	rs11754288	0.939757
GCST90199872_GCST90199849	androstenediol (3beta,17beta) monosulfate (1)	21-hydroxypregnenolone disulfate	rs10890426	163	CYP4B1	rs4646487	0.876849
GCST90200335_GCST90200123	stearoyl sphingomyelin (d18:1/18:0)	sphingomyelin (d18:0/20:0, d16:0/22:0)*	rs2244608	49	HNF1A	rs1169288	0.947472
GCST90200022_GCST90199992	glycochenodeoxycholate 3-sulfate	octadecanedioylcarnitine (c18-dc)*	rs17685	93	POR	rs1057868	0.964188
GCST90199919_GCST90199735	alliin	n-acetylhistidine	rs10168931	146	ALMS1	rs3813227	0.875506
GCST90199919_GCST90199735	alliin	n-acetylhistidine	rs10168931	146	ALMS1	rs6546837	0.878532
GCST90199919_GCST90199735	alliin	n-acetylhistidine	rs10168931	146	ALMS1	rs6546838	0.882047
GCST90199919_GCST90199735	alliin	n-acetylhistidine	rs10168931	146	ALMS1	rs6724782	0.878385
GCST90199919_GCST90199735	alliin	n-acetylhistidine	rs10168931	146	ALMS1	rs6546839	0.877941
GCST90199919_GCST90199735	alliin	n-acetylhistidine	rs10168931	146	ALMS1	rs2056486	0.884002
GCST90199919_GCST90199735	alliin	n-acetylhistidine	rs10168931	146	ALMS1	rs10193972	0.885935
GCST90199919_GCST90199735	alliin	n-acetylhistidine	rs10168931	146	ALMS1	rs11884776	0.923802
GCST90199919_GCST90199735	alliin	n-acetylhistidine	rs10168931	146	NAT8	rs13538	0.998443
GCST90200564_GCST90200534	NA	NA	rs11583922	163	CYP4B1	rs4646487	0.964682
GCST90200261_GCST90199637	s-carboxyethylcysteine	n-acetylglutamate	rs13410232	146	ALMS1	rs3813227	0.858943
GCST90200261_GCST90199637	s-carboxyethylcysteine	n-acetylglutamate	rs13410232	146	ALMS1	rs6546837	0.861969
GCST90200261_GCST90199637	s-carboxyethylcysteine	n-acetylglutamate	rs13410232	146	ALMS1	rs6546838	0.861177
GCST90200261_GCST90199637	s-carboxyethylcysteine	n-acetylglutamate	rs13410232	146	ALMS1	rs6724782	0.857545
GCST90200261_GCST90199637	s-carboxyethylcysteine	n-acetylglutamate	rs13410232	146	ALMS1	rs6546839	0.858564
GCST90200261_GCST90199637	s-carboxyethylcysteine	n-acetylglutamate	rs13410232	146	ALMS1	rs2056486	0.867351
GCST90200261_GCST90199637	s-carboxyethylcysteine	n-acetylglutamate	rs13410232	146	ALMS1	rs10193972	0.869234
GCST90200261_GCST90199637	s-carboxyethylcysteine	n-acetylglutamate	rs13410232	146	ALMS1	rs11884776	0.909016
GCST90200261_GCST90199637	s-carboxyethylcysteine	n-acetylglutamate	rs13410232	146	NAT8	rs13538	0.975253
GCST90200299_GCST90200104	oleoyl ethanolamide	hexadecadienoate (16:2n6)	rs324420	164	FAAH	rs324420	1
GCST90199849_GCST90200630	21-hydroxypregnenolone disulfate	NA	rs11572082	70	CYP2C8	rs10509681	0.998771
GCST90199849_GCST90200630	21-hydroxypregnenolone disulfate	NA	rs11572082	70	CYP2C8	rs11572080	0.997542
GCST90199769_GCST90200592	3-hydroxydodecanedioate*	NA	rs4507958	163	CYP4B1	rs4646487	0.906274
GCST90200425_GCST90200642	betaine	NA	rs1047891	140	CPS1	rs1047891	1
GCST90199971_GCST90199675	3-methylglutarylcarnitine (2)	homoarginine	rs1047891	140	CPS1	rs1047891	1
GCST90199704_GCST90200173	3-hydroxysebacate	glutamine conjugate of c6h10o2 (2)*	rs12132488	163	CYP4B1	rs4646487	0.904534
GCST90200184_GCST90200650	3-formylindole	NA	rs11647808	25	GOT2	rs11076256	0.976372
GCST90199851_GCST90200518	androstenediol (3beta,17beta) disulfate (2)	NA	rs1177442	111	SLC17A4	rs11754288	0.934702
GCST90199849_GCST90200688	21-hydroxypregnenolone disulfate	androsterone glucuronide	rs1165195	111	SLC17A4	rs11754288	0.937094
GCST90199849_GCST90200688	21-hydroxypregnenolone disulfate	androsterone glucuronide	rs4149056	52	SLCO1B1	rs4149056	1
GCST90199919_GCST90199627	alliin	n-alpha-acetylornithine	rs10168931	146	ALMS1	rs3813227	0.875506
GCST90199919_GCST90199627	alliin	n-alpha-acetylornithine	rs10168931	146	ALMS1	rs6546837	0.878532
GCST90199919_GCST90199627	alliin	n-alpha-acetylornithine	rs10168931	146	ALMS1	rs6546838	0.882047
GCST90199919_GCST90199627	alliin	n-alpha-acetylornithine	rs10168931	146	ALMS1	rs6724782	0.878385
GCST90199919_GCST90199627	alliin	n-alpha-acetylornithine	rs10168931	146	ALMS1	rs6546839	0.877941
GCST90199919_GCST90199627	alliin	n-alpha-acetylornithine	rs10168931	146	ALMS1	rs2056486	0.884002
GCST90199919_GCST90199627	alliin	n-alpha-acetylornithine	rs10168931	146	ALMS1	rs10193972	0.885935
GCST90199919_GCST90199627	alliin	n-alpha-acetylornithine	rs10168931	146	ALMS1	rs11884776	0.923802
GCST90199919_GCST90199627	alliin	n-alpha-acetylornithine	rs10168931	146	NAT8	rs13538	0.998443
GCST90200249_GCST90200104	branched-chain, straight-chain, or cyclopropyl 12:1 fatty acid*	hexadecadienoate (16:2n6)	rs151154986	44	ACOT2	rs151154986	1
GCST90199791_GCST90199649	1-arachidonoyl-gpe (20:4n6)*	1-stearoyl-2-arachidonoyl-gpi (18:0/20:4)	rs626283	6	TMC4	rs641738	0.993084
GCST90200229_GCST90200709	2,6-dihydroxybenzoic acid	NA	rs1165196	111	SLC17A4	rs11754288	0.940994
GCST90200034_GCST90200067	tricosanoyl sphingomyelin (d18:1/23:0)*	1-stearoyl-2-linoleoyl-gpi (18:0/18:2)	rs7412	8	APOE	rs7412	1
GCST90199840_GCST90199854	pregnenediol disulfate (c21h34o8s2)*	5alpha-pregnan-3beta,20alpha-diol monosulfate (2)	rs72838150	68	ABCC2	rs17222723	0.98567
GCST90199840_GCST90199854	pregnenediol disulfate (c21h34o8s2)*	5alpha-pregnan-3beta,20alpha-diol monosulfate (2)	rs72838150	68	ABCC2	rs8187710	0.990467
GCST90199833_GCST90199744	hexanoylglutamine	eicosenoate (20:1)	rs1177442	111	SLC17A4	rs11754288	0.934702
GCST90199889_GCST90200594	2r,3r-dihydroxybutyrate	NA	rs1047891	140	CPS1	rs1047891	1
GCST90199912_GCST90199680	n-oleoyltaurine	3-hydroxyoctanoate	rs324420	164	FAAH	rs324420	1
GCST90200577_GCST90200711	NA	NA	rs34613987	110	HIST1H2BL	rs200484	0.882697
GCST90200577_GCST90200711	NA	NA	rs34613987	110	OR2B2	rs34788973	0.802231
GCST90200577_GCST90200711	NA	NA	rs34613987	110	OR2B2	rs61742093	0.801304
GCST90200110_GCST90199720	palmitoleoylcarnitine (c16:1)*	octanoylcarnitine (c8)	rs17843929	118	PPID	rs9410	0.856683
GCST90200268_GCST90200015	n-acetyl-2-aminoadipate	n-acetylkynurenine (2)	rs12209125	111	SLC17A4	rs11754288	0.94378
GCST90199894_GCST90200649	4-oxo-retinoic acid	NA	rs72551330	136	UGT1A8	rs72551330	1
GCST90199880_GCST90200190	cis-4-decenoylcarnitine (c10:1)	dodecadienoate (12:2)*	rs620484	113	ECI2	rs7166	0.994509
GCST90199880_GCST90200190	cis-4-decenoylcarnitine (c10:1)	dodecadienoate (12:2)*	rs620484	113	C6orf201	rs643232	0.995142
GCST90199880_GCST90200190	cis-4-decenoylcarnitine (c10:1)	dodecadienoate (12:2)*	rs151154986	44	ACOT2	rs151154986	1
GCST90200315_GCST90200639	gamma-glutamylhistidine	NA	rs1047891	140	CPS1	rs1047891	1
GCST90199712_GCST90200527	3-carboxy-4-methyl-5-propyl-2-furanpropanoate (cmpf)	NA	rs1177442	111	SLC17A4	rs11754288	0.934702
GCST90200263_GCST90199693	(2 or 3)-decenoate (10:1n7 or n8)	3-hydroxydecanoate	rs659305	113	ECI2	rs7166	0.995744
GCST90200263_GCST90199693	(2 or 3)-decenoate (10:1n7 or n8)	3-hydroxydecanoate	rs659305	113	C6orf201	rs643232	0.997567
GCST90200263_GCST90199693	(2 or 3)-decenoate (10:1n7 or n8)	3-hydroxydecanoate	rs151154986	44	ACOT2	rs151154986	1
GCST90200272_GCST90199668	3-hydroxyoctanoylcarnitine (1)	hexanoylcarnitine (c6)	rs17843902	118	PPID	rs9410	0.978891
GCST90200253_GCST90200288	vanillic acid glycine	n-acetylleucine	rs1165196	111	SLC17A4	rs11754288	0.940994
GCST90199879_GCST90200148	ergothioneine	eicosenoylcarnitine (c20:1)*	rs12210538	103	SLC22A16	rs12210538	1
GCST90199912_GCST90200388	n-oleoyltaurine	palmitoleate (16:1n7)	rs324420	164	FAAH	rs324420	1
GCST90200323_GCST90200432	creatine	threonine	rs1047891	140	CPS1	rs1047891	1
GCST90200315_GCST90199798	gamma-glutamylhistidine	isobutyrylglycine	rs1047891	140	CPS1	rs1047891	1
GCST90199850_GCST90200651	5alpha-androstan-3alpha,17alpha-diol monosulfate	NA	rs72818678	70	CYP2C8	rs10509681	0.993873
GCST90199850_GCST90200651	5alpha-androstan-3alpha,17alpha-diol monosulfate	NA	rs72818678	70	CYP2C8	rs11572080	0.990204
GCST90200581_GCST90199861	NA	pregnenediol sulfate (c21h34o5s)*	rs2011425	136	UGT1A8	rs3755323	0.84452
GCST90200581_GCST90199861	NA	pregnenediol sulfate (c21h34o5s)*	rs2011425	136	UGT1A8	rs3755322	0.843357
GCST90200581_GCST90199861	NA	pregnenediol sulfate (c21h34o5s)*	rs2011425	136	UGT1A8	rs3755321	0.857098
GCST90200581_GCST90199861	NA	pregnenediol sulfate (c21h34o5s)*	rs2011425	136	UGT1A8	rs3755320	0.862711
GCST90200581_GCST90199861	NA	pregnenediol sulfate (c21h34o5s)*	rs2011425	136	UGT1A8	rs12475068	0.860905
GCST90200581_GCST90199861	NA	pregnenediol sulfate (c21h34o5s)*	rs2011425	136	UGT1A8	rs17862867	0.845151
GCST90200581_GCST90199861	NA	pregnenediol sulfate (c21h34o5s)*	rs2011425	136	UGT1A4	rs2011425	1
GCST90200581_GCST90199861	NA	pregnenediol sulfate (c21h34o5s)*	rs72838129	68	ABCC2	rs17222723	0.992829
GCST90200581_GCST90199861	NA	pregnenediol sulfate (c21h34o5s)*	rs72838129	68	ABCC2	rs8187710	0.983335
GCST90200327_GCST90199785	choline	isovalerylglycine	rs1047891	140	CPS1	rs1047891	1
GCST90199861_GCST90200630	pregnenediol sulfate (c21h34o5s)*	NA	rs72818656	70	CYP2C8	rs10509681	0.964573
GCST90199861_GCST90200630	pregnenediol sulfate (c21h34o5s)*	NA	rs72818656	70	CYP2C8	rs11572080	0.96089
GCST90199722_GCST90200530	decanoylcarnitine (c10)	NA	rs55936281	118	PPID	rs9410	0.844089
GCST90200323_GCST90199675	creatine	homoarginine	rs1047891	140	CPS1	rs1047891	1
GCST90200585_GCST90200534	NA	NA	rs11211402	163	CYP4B1	rs4646487	0.88006
GCST90200372_GCST90200415	arginine	serine	rs1047891	140	CPS1	rs1047891	1
GCST90200372_GCST90200415	arginine	serine	rs56335308	86	SLC7A2	rs56335308	1
GCST90200266_GCST90200175	cis-3,4-methyleneheptanoylcarnitine	glycine conjugate of c10h14o2 (1)*	rs1047891	140	CPS1	rs1047891	1
GCST90200266_GCST90200175	cis-3,4-methyleneheptanoylcarnitine	glycine conjugate of c10h14o2 (1)*	rs75794524	72	CYP2C19	rs3758581	0.956751
GCST90200266_GCST90200175	cis-3,4-methyleneheptanoylcarnitine	glycine conjugate of c10h14o2 (1)*	rs75794524	72	CYP2C9	rs1057910	0.990978
GCST90199905_GCST90200661	formiminoglutamate	NA	rs1047891	140	CPS1	rs1047891	1
GCST90200415_GCST90200663	serine	NA	rs1047891	140	CPS1	rs1047891	1
GCST90199681_GCST90199627	2-hydroxyoctanoate	n-alpha-acetylornithine	rs10201159	146	ALMS1	rs3813227	0.874082
GCST90199681_GCST90199627	2-hydroxyoctanoate	n-alpha-acetylornithine	rs10201159	146	ALMS1	rs6546837	0.8771
GCST90199681_GCST90199627	2-hydroxyoctanoate	n-alpha-acetylornithine	rs10201159	146	ALMS1	rs6546838	0.880608
GCST90199681_GCST90199627	2-hydroxyoctanoate	n-alpha-acetylornithine	rs10201159	146	ALMS1	rs6724782	0.876951
GCST90199681_GCST90199627	2-hydroxyoctanoate	n-alpha-acetylornithine	rs10201159	146	ALMS1	rs6546839	0.876507
GCST90199681_GCST90199627	2-hydroxyoctanoate	n-alpha-acetylornithine	rs10201159	146	ALMS1	rs2056486	0.882563
GCST90199681_GCST90199627	2-hydroxyoctanoate	n-alpha-acetylornithine	rs10201159	146	ALMS1	rs10193972	0.884495
GCST90199681_GCST90199627	2-hydroxyoctanoate	n-alpha-acetylornithine	rs10201159	146	ALMS1	rs11884776	0.922355
GCST90199681_GCST90199627	2-hydroxyoctanoate	n-alpha-acetylornithine	rs10201159	146	NAT8	rs13538	0.996889
GCST90199829_GCST90199954	3-methyladipate	n2,n5-diacetylornithine	rs2762353	111	SLC17A4	rs11754288	0.942498
GCST90199712_GCST90200507	3-carboxy-4-methyl-5-propyl-2-furanpropanoate (cmpf)	NA	rs2762353	111	SLC17A4	rs11754288	0.942498
GCST90200456_GCST90200460	NA	NA	rs1358894	72	CYP2C19	rs3758581	0.968413
GCST90200456_GCST90200460	NA	NA	rs1358894	72	CYP2C9	rs1057910	0.993225
GCST90199815_GCST90200639	1-ribosyl-imidazoleacetate*	NA	rs1047891	140	CPS1	rs1047891	1
GCST90200148_GCST90200164	eicosenoylcarnitine (c20:1)*	hexadecenedioate (c16:1-dc)*	rs2108622	10	CYP4F2	rs2108622	1
GCST90200174_GCST90200490	3-hydroxybutyroylglycine**	NA	rs1047891	140	CPS1	rs1047891	1
GCST90200700_GCST90199626	decadienedioic acid (c10:2-dc)**	xanthurenate	rs2762353	111	SLC17A4	rs11754288	0.942498
GCST90200167_GCST90200174	glutamine conjugate of c7h12o2*	3-hydroxybutyroylglycine**	rs1047891	140	CPS1	rs1047891	1
GCST90199937_GCST90200555	2-aminooctanoate	NA	rs1183200	111	SLC17A4	rs11754288	0.94141
GCST90199838_GCST90199917	5alpha-pregnan-3beta,20alpha-diol disulfate	pregnanediol-3-glucuronide	rs3750572	76	AKR1C4	rs3829125	0.997184
GCST90199838_GCST90199917	5alpha-pregnan-3beta,20alpha-diol disulfate	pregnanediol-3-glucuronide	rs3750572	76	AKR1C4	rs17134592	0.993419
GCST90200229_GCST90200154	2,6-dihydroxybenzoic acid	hydroxy-cmpf*	rs2328895	111	SLC17A4	rs11754288	0.941065
GCST90200367_GCST90199923	3-hydroxybutyrate (bhba)	n-palmitoylglycine	rs324420	164	FAAH	rs324420	1
GCST90200228_GCST90200088	3-hydroxyhexanoylcarnitine (1)	(s)-3-hydroxybutyrylcarnitine	rs12208357	98	SLC22A1	rs12208357	1
GCST90199838_GCST90199852	5alpha-pregnan-3beta,20alpha-diol disulfate	5alpha-androstan-3beta,17alpha-diol disulfate	rs75406471	76	AKR1C4	rs3829125	0.992489
GCST90199838_GCST90199852	5alpha-pregnan-3beta,20alpha-diol disulfate	5alpha-androstan-3beta,17alpha-diol disulfate	rs75406471	76	AKR1C4	rs17134592	0.994353
GCST90200282_GCST90200548	picolinate	NA	rs9922704	28	ACSM2B	rs77863699	0.952901
GCST90200154_GCST90200518	hydroxy-cmpf*	NA	rs1177442	111	SLC17A4	rs11754288	0.934702
GCST90200117_GCST90200432	glycosyl-n-(2-hydroxynervonoyl)-sphingosine (d18:1/24:1(2oh))*	threonine	rs1047891	140	CPS1	rs1047891	1
GCST90200646_GCST90200623	NA	NA	rs12208357	98	SLC22A1	rs12208357	1
GCST90200282_GCST90200661	picolinate	NA	rs1047891	140	CPS1	rs1047891	1
GCST90200359_GCST90200351	5-methylthioadenosine (mta)	n-acetylputrescine	rs1047891	140	CPS1	rs1047891	1
GCST90200359_GCST90200594	5-methylthioadenosine (mta)	NA	rs1047891	140	CPS1	rs1047891	1
GCST90199832_GCST90200488	dimethylarginine (sdma + adma)	NA	rs37369	117	AGXT2	rs37369	1
GCST90200239_GCST90200570	tetradecadienedioate (c14:2-dc)*	NA	rs11576162	163	CYP4B1	rs4646487	0.899724
GCST90200237_GCST90200076	palmitoyl-sphingosine-phosphoethanolamine (d18:1/16:0)	1-(1-enyl-stearoyl)-2-linoleoyl-gpe (p-18:0/18:2)*	rs7412	8	APOE	rs7412	1
GCST90199849_GCST90200539	21-hydroxypregnenolone disulfate	NA	rs12132488	163	CYP4B1	rs4646487	0.904534
GCST90199806_GCST90199728	tetradecanedioate (c14-dc)	10-nonadecenoate (19:1n9)	rs4149056	52	SLCO1B1	rs4149056	1
GCST90200533_GCST90200534	NA	NA	rs12132488	163	CYP4B1	rs4646487	0.904534
GCST90199849_GCST90199861	21-hydroxypregnenolone disulfate	pregnenediol sulfate (c21h34o5s)*	rs12132488	163	CYP4B1	rs4646487	0.904534
GCST90199849_GCST90199861	21-hydroxypregnenolone disulfate	pregnenediol sulfate (c21h34o5s)*	rs2762353	111	SLC17A4	rs11754288	0.942498
GCST90200287_GCST90199627	n-acetylvaline	n-alpha-acetylornithine	rs10201159	146	ALMS1	rs3813227	0.874082
GCST90200287_GCST90199627	n-acetylvaline	n-alpha-acetylornithine	rs10201159	146	ALMS1	rs6546837	0.8771
GCST90200287_GCST90199627	n-acetylvaline	n-alpha-acetylornithine	rs10201159	146	ALMS1	rs6546838	0.880608
GCST90200287_GCST90199627	n-acetylvaline	n-alpha-acetylornithine	rs10201159	146	ALMS1	rs6724782	0.876951
GCST90200287_GCST90199627	n-acetylvaline	n-alpha-acetylornithine	rs10201159	146	ALMS1	rs6546839	0.876507
GCST90200287_GCST90199627	n-acetylvaline	n-alpha-acetylornithine	rs10201159	146	ALMS1	rs2056486	0.882563
GCST90200287_GCST90199627	n-acetylvaline	n-alpha-acetylornithine	rs10201159	146	ALMS1	rs10193972	0.884495
GCST90200287_GCST90199627	n-acetylvaline	n-alpha-acetylornithine	rs10201159	146	ALMS1	rs11884776	0.922355
GCST90200287_GCST90199627	n-acetylvaline	n-alpha-acetylornithine	rs10201159	146	NAT8	rs13538	0.996889
GCST90200280_GCST90199949	5-oxoproline	6-oxopiperidine-2-carboxylate	rs3935209	183	OPLAH	rs55916375	0.940021
GCST90200280_GCST90199949	5-oxoproline	6-oxopiperidine-2-carboxylate	rs3935209	183	OPLAH	rs3935209	1
GCST90200280_GCST90199949	5-oxoproline	6-oxopiperidine-2-carboxylate	rs3935209	183	OPLAH	rs7004867	0.898878
GCST90200249_GCST90199744	branched-chain, straight-chain, or cyclopropyl 12:1 fatty acid*	eicosenoate (20:1)	rs151154986	44	ACOT2	rs151154986	1
GCST90200299_GCST90199713	oleoyl ethanolamide	docosapentaenoate (n3 dpa; 22:5n3)	rs324420	164	FAAH	rs324420	1
GCST90200253_GCST90199827	vanillic acid glycine	thymol sulfate	rs12212049	111	SLC17A4	rs11754288	0.934032
GCST90199918_GCST90199626	carboxyethyl-gaba	xanthurenate	rs1165152	111	SLC17A4	rs11754288	0.94141
GCST90200677_GCST90200711	n-acetylphenylalanine	NA	rs1177442	111	SLC17A4	rs11754288	0.934702
GCST90200238_GCST90199673	pregnenetriol disulfate*	dehydroepiandrosterone sulfate (dhea-s)	rs72838150	68	ABCC2	rs17222723	0.98567
GCST90200238_GCST90199673	pregnenetriol disulfate*	dehydroepiandrosterone sulfate (dhea-s)	rs72838150	68	ABCC2	rs8187710	0.990467
GCST90199851_GCST90199860	androstenediol (3beta,17beta) disulfate (2)	andro steroid monosulfate c19h28o6s (1)*	rs151227875	76	AKR1C4	rs3829125	0.918998
GCST90199851_GCST90199860	androstenediol (3beta,17beta) disulfate (2)	andro steroid monosulfate c19h28o6s (1)*	rs151227875	76	AKR1C4	rs17134592	0.919001
GCST90199821_GCST90199649	1-linoleoyl-gpi (18:2)*	1-stearoyl-2-arachidonoyl-gpi (18:0/20:4)	rs8736	6	TMC4	rs641738	0.984014
GCST90200266_GCST90200533	cis-3,4-methyleneheptanoylcarnitine	NA	rs1177442	111	SLC17A4	rs11754288	0.934702
GCST90200268_GCST90200465	n-acetyl-2-aminoadipate	NA	rs10168931	146	ALMS1	rs3813227	0.875506
GCST90200268_GCST90200465	n-acetyl-2-aminoadipate	NA	rs10168931	146	ALMS1	rs6546837	0.878532
GCST90200268_GCST90200465	n-acetyl-2-aminoadipate	NA	rs10168931	146	ALMS1	rs6546838	0.882047
GCST90200268_GCST90200465	n-acetyl-2-aminoadipate	NA	rs10168931	146	ALMS1	rs6724782	0.878385
GCST90200268_GCST90200465	n-acetyl-2-aminoadipate	NA	rs10168931	146	ALMS1	rs6546839	0.877941
GCST90200268_GCST90200465	n-acetyl-2-aminoadipate	NA	rs10168931	146	ALMS1	rs2056486	0.884002
GCST90200268_GCST90200465	n-acetyl-2-aminoadipate	NA	rs10168931	146	ALMS1	rs10193972	0.885935
GCST90200268_GCST90200465	n-acetyl-2-aminoadipate	NA	rs10168931	146	ALMS1	rs11884776	0.923802
GCST90200268_GCST90200465	n-acetyl-2-aminoadipate	NA	rs10168931	146	NAT8	rs13538	0.998443
GCST90200233_GCST90199841	2,3-dihydroxy-5-methylthio-4-pentenoate (dmtpa)*	glycocholenate sulfate*	rs1047891	140	CPS1	rs1047891	1
GCST90200263_GCST90200354	(2 or 3)-decenoate (10:1n7 or n8)	linoleate (18:2n6)	rs689308	113	ECI2	rs7166	0.995122
GCST90200263_GCST90200354	(2 or 3)-decenoate (10:1n7 or n8)	linoleate (18:2n6)	rs689308	113	C6orf201	rs643232	0.995741
GCST90200263_GCST90200354	(2 or 3)-decenoate (10:1n7 or n8)	linoleate (18:2n6)	rs151154986	44	ACOT2	rs151154986	1
GCST90199923_GCST90200388	n-palmitoylglycine	palmitoleate (16:1n7)	rs324420	164	FAAH	rs324420	1
GCST90199923_GCST90200388	n-palmitoylglycine	palmitoleate (16:1n7)	rs1047891	140	CPS1	rs1047891	1
GCST90199871_GCST90199792	androstenediol (3beta,17beta) monosulfate (2)	1-palmitoyl-gpe (16:0)	rs12318075	52	SLCO1B1	rs4149056	0.87645
GCST90200182_GCST90200529	glycine conjugate of c10h12o2*	NA	rs12132488	163	CYP4B1	rs4646487	0.904534
GCST90199886_GCST90199889	3-methylglutaconate	2r,3r-dihydroxybutyrate	rs1047891	140	CPS1	rs1047891	1
GCST90200249_GCST90199713	branched-chain, straight-chain, or cyclopropyl 12:1 fatty acid*	docosapentaenoate (n3 dpa; 22:5n3)	rs151154986	44	ACOT2	rs151154986	1
GCST90200186_GCST90199626	8-methoxykynurenate	xanthurenate	rs2328895	111	SLC17A4	rs11754288	0.941065
GCST90200299_GCST90199744	oleoyl ethanolamide	eicosenoate (20:1)	rs324420	164	FAAH	rs324420	1
GCST90199912_GCST90199970	n-oleoyltaurine	octadecenedioylcarnitine (c18:1-dc)*	rs77420750	10	CYP4F2	rs2108622	0.961668
GCST90200143_GCST90199799	nervonoylcarnitine (c24:1)*	glutarylcarnitine (c5-dc)	rs1799822	162	CPT2	rs1799822	1
GCST90200073_GCST90199649	1-linoleoyl-2-arachidonoyl-gpc (18:2/20:4n6)*	1-stearoyl-2-arachidonoyl-gpi (18:0/20:4)	rs8736	6	TMC4	rs641738	0.984014
GCST90200249_GCST90199912	branched-chain, straight-chain, or cyclopropyl 12:1 fatty acid*	n-oleoyltaurine	rs324420	164	FAAH	rs324420	1
GCST90200249_GCST90200299	branched-chain, straight-chain, or cyclopropyl 12:1 fatty acid*	oleoyl ethanolamide	rs324420	164	FAAH	rs324420	1
GCST90200557_GCST90199626	NA	xanthurenate	rs1183200	111	SLC17A4	rs11754288	0.94141
GCST90200266_GCST90200661	cis-3,4-methyleneheptanoylcarnitine	NA	rs1047891	140	CPS1	rs1047891	1
GCST90199909_GCST90200183	eicosanedioate (c20-dc)	n-acetyl-2-aminooctanoate*	rs73079476	52	SLCO1B1	rs4149056	0.9644
GCST90199850_GCST90199752	5alpha-androstan-3alpha,17alpha-diol monosulfate	epiandrosterone sulfate	rs77697233	76	AKR1C4	rs3829125	0.981343
GCST90199850_GCST90199752	5alpha-androstan-3alpha,17alpha-diol monosulfate	epiandrosterone sulfate	rs77697233	76	AKR1C4	rs17134592	0.977488
GCST90200539_GCST90200463	NA	NA	rs4507958	163	CYP4B1	rs4646487	0.906274
GCST90200172_GCST90200527	3-carboxy-4-methyl-5-pentyl-2-furanpropionate (3-cmpfp)**	NA	rs1165195	111	SLC17A4	rs11754288	0.937094
GCST90199835_GCST90199850	5alpha-androstan-3beta,17beta-diol disulfate	5alpha-androstan-3alpha,17alpha-diol monosulfate	rs75406471	76	AKR1C4	rs3829125	0.992489
GCST90199835_GCST90199850	5alpha-androstan-3beta,17beta-diol disulfate	5alpha-androstan-3alpha,17alpha-diol monosulfate	rs75406471	76	AKR1C4	rs17134592	0.994353
GCST90200677_GCST90200678	n-acetylphenylalanine	n-acetylasparagine	rs12587599	41	ASPG	rs8012505	0.967349
GCST90200585_GCST90199769	NA	3-hydroxydodecanedioate*	rs4507958	163	CYP4B1	rs4646487	0.906274
GCST90199704_GCST90200578	3-hydroxysebacate	NA	rs4507958	163	CYP4B1	rs4646487	0.906274
GCST90200229_GCST90200093	2,6-dihydroxybenzoic acid	caffeic acid sulfate	rs1165196	111	SLC17A4	rs11754288	0.940994
GCST90200253_GCST90199626	vanillic acid glycine	xanthurenate	rs1165196	111	SLC17A4	rs11754288	0.940994
GCST90200174_GCST90199675	3-hydroxybutyroylglycine**	homoarginine	rs1047891	140	CPS1	rs1047891	1
GCST90200263_GCST90200397	(2 or 3)-decenoate (10:1n7 or n8)	palmitate (16:0)	rs151154986	44	ACOT2	rs151154986	1
GCST90200073_GCST90200183	1-linoleoyl-2-arachidonoyl-gpc (18:2/20:4n6)*	n-acetyl-2-aminooctanoate*	rs1871395	52	SLCO1B1	rs4149056	0.956333
GCST90200223_GCST90200557	4-methylhexanoylglutamine	NA	rs1165150	111	SLC17A4	rs11754288	0.854271
GCST90200015_GCST90199937	n-acetylkynurenine (2)	2-aminooctanoate	rs56672945	146	ALMS1	rs3813227	0.918303
GCST90200015_GCST90199937	n-acetylkynurenine (2)	2-aminooctanoate	rs56672945	146	ALMS1	rs6546837	0.921405
GCST90200015_GCST90199937	n-acetylkynurenine (2)	2-aminooctanoate	rs56672945	146	ALMS1	rs6546838	0.920625
GCST90200015_GCST90199937	n-acetylkynurenine (2)	2-aminooctanoate	rs56672945	146	ALMS1	rs6724782	0.916907
GCST90200015_GCST90199937	n-acetylkynurenine (2)	2-aminooctanoate	rs56672945	146	ALMS1	rs6546839	0.917863
GCST90200015_GCST90199937	n-acetylkynurenine (2)	2-aminooctanoate	rs56672945	146	ALMS1	rs2056486	0.927042
GCST90200015_GCST90199937	n-acetylkynurenine (2)	2-aminooctanoate	rs56672945	146	ALMS1	rs10193972	0.929056
GCST90200015_GCST90199937	n-acetylkynurenine (2)	2-aminooctanoate	rs56672945	146	ALMS1	rs11884776	0.966915
GCST90200015_GCST90199937	n-acetylkynurenine (2)	2-aminooctanoate	rs56672945	146	NAT8	rs13538	0.900432
GCST90199954_GCST90199712	n2,n5-diacetylornithine	3-carboxy-4-methyl-5-propyl-2-furanpropanoate (cmpf)	rs2762353	111	SLC17A4	rs11754288	0.942498
GCST90200357_GCST90199762	adenosine 3',5'-cyclic monophosphate (camp)	n6-carbamoylthreonyladenosine	rs45499402	120	ABCG2	rs2231142	0.993261
GCST90199917_GCST90199854	pregnanediol-3-glucuronide	5alpha-pregnan-3beta,20alpha-diol monosulfate (2)	rs3750568	76	AKR1C4	rs3829125	0.997184
GCST90199917_GCST90199854	pregnanediol-3-glucuronide	5alpha-pregnan-3beta,20alpha-diol monosulfate (2)	rs3750568	76	AKR1C4	rs17134592	0.993419
GCST90200330_GCST90200135	1-palmitoyl-2-linoleoyl-gpc (16:0/18:2)	arachidoylcarnitine (c20)*	rs4500751	34	NTAN1	rs1135999	0.907641
GCST90200330_GCST90200135	1-palmitoyl-2-linoleoyl-gpc (16:0/18:2)	arachidoylcarnitine (c20)*	rs4500751	34	NTAN1	rs1136001	0.907072
GCST90200653_GCST90200661	NA	NA	rs1047891	140	CPS1	rs1047891	1
GCST90200037_GCST90200001	1-stearoyl-2-linoleoyl-gpc (18:0/18:2)*	sphingomyelin (d18:1/20:0, d16:1/22:0)*	rs7412	8	APOE	rs7412	1
GCST90200001_GCST90200123	sphingomyelin (d18:1/20:0, d16:1/22:0)*	sphingomyelin (d18:0/20:0, d16:0/22:0)*	rs2244608	49	HNF1A	rs1169288	0.947472
GCST90199879_GCST90200144	ergothioneine	dihomo-linoleoylcarnitine (c20:2)*	rs12210538	103	SLC22A16	rs12210538	1
GCST90200249_GCST90200325	branched-chain, straight-chain, or cyclopropyl 12:1 fatty acid*	glycerol	rs151154986	44	ACOT2	rs151154986	1
GCST90199704_GCST90200539	3-hydroxysebacate	NA	rs12132488	163	CYP4B1	rs4646487	0.904534
GCST90200236_GCST90200190	undecenoylcarnitine (c11:1)	dodecadienoate (12:2)*	rs151154986	44	ACOT2	rs151154986	1
GCST90199815_GCST90200642	1-ribosyl-imidazoleacetate*	NA	rs1047891	140	CPS1	rs1047891	1
GCST90199855_GCST90200651	5alpha-androstan-3beta,17beta-diol monosulfate (2)	NA	rs77697233	76	AKR1C4	rs3829125	0.981343
GCST90199855_GCST90200651	5alpha-androstan-3beta,17beta-diol monosulfate (2)	NA	rs77697233	76	AKR1C4	rs17134592	0.977488
GCST90199855_GCST90200651	5alpha-androstan-3beta,17beta-diol monosulfate (2)	NA	rs72818679	70	CYP2C8	rs10509681	0.997546
GCST90199855_GCST90200651	5alpha-androstan-3beta,17beta-diol monosulfate (2)	NA	rs72818679	70	CYP2C8	rs11572080	0.993869
GCST90200628_GCST90199626	NA	xanthurenate	rs1165195	111	SLC17A4	rs11754288	0.937094
GCST90200295_GCST90200107	gamma-glutamyltyrosine	gamma-glutamyl-alpha-lysine	rs111262375	102	REV3L	rs3204953	0.877381
GCST90200035_GCST90200118	palmitoyl dihydrosphingomyelin (d18:0/16:0)*	glycosyl ceramide (d18:2/24:1, d18:1/24:2)*	rs78132593	282	CERS2	rs267738	0.972537
GCST90200299_GCST90199728	oleoyl ethanolamide	10-nonadecenoate (19:1n9)	rs324420	164	FAAH	rs324420	1
GCST90200267_GCST90199871	tetrahydrocortisol glucuronide	androstenediol (3beta,17beta) monosulfate (2)	rs2900478	52	SLCO1B1	rs4149056	0.877933
GCST90200518_GCST90200709	NA	NA	rs1177442	111	SLC17A4	rs11754288	0.934702
GCST90199867_GCST90200163	tridecenedioate (c13:1-dc)*	heptenedioate (c7:1-dc)*	rs1165195	111	SLC17A4	rs11754288	0.937094
GCST90199726_GCST90200639	n-acetylthreonine	NA	rs1047891	140	CPS1	rs1047891	1
GCST90200022_GCST90200594	glycochenodeoxycholate 3-sulfate	NA	rs76021834	93	POR	rs1057868	0.961446
GCST90200354_GCST90200190	linoleate (18:2n6)	dodecadienoate (12:2)*	rs660560	113	ECI2	rs7166	0.996342
GCST90200354_GCST90200190	linoleate (18:2n6)	dodecadienoate (12:2)*	rs660560	113	C6orf201	rs643232	0.996961
GCST90200354_GCST90200190	linoleate (18:2n6)	dodecadienoate (12:2)*	rs151154986	44	ACOT2	rs151154986	1
GCST90200268_GCST90199681	n-acetyl-2-aminoadipate	2-hydroxyoctanoate	rs10201159	146	ALMS1	rs3813227	0.874082
GCST90200268_GCST90199681	n-acetyl-2-aminoadipate	2-hydroxyoctanoate	rs10201159	146	ALMS1	rs6546837	0.8771
GCST90200268_GCST90199681	n-acetyl-2-aminoadipate	2-hydroxyoctanoate	rs10201159	146	ALMS1	rs6546838	0.880608
GCST90200268_GCST90199681	n-acetyl-2-aminoadipate	2-hydroxyoctanoate	rs10201159	146	ALMS1	rs6724782	0.876951
GCST90200268_GCST90199681	n-acetyl-2-aminoadipate	2-hydroxyoctanoate	rs10201159	146	ALMS1	rs6546839	0.876507
GCST90200268_GCST90199681	n-acetyl-2-aminoadipate	2-hydroxyoctanoate	rs10201159	146	ALMS1	rs2056486	0.882563
GCST90200268_GCST90199681	n-acetyl-2-aminoadipate	2-hydroxyoctanoate	rs10201159	146	ALMS1	rs10193972	0.884495
GCST90200268_GCST90199681	n-acetyl-2-aminoadipate	2-hydroxyoctanoate	rs10201159	146	ALMS1	rs11884776	0.922355
GCST90200268_GCST90199681	n-acetyl-2-aminoadipate	2-hydroxyoctanoate	rs10201159	146	NAT8	rs13538	0.996889
GCST90200020_GCST90200064	lignoceroyl sphingomyelin (d18:1/24:0)	n-palmitoyl-sphinganine (d18:0/16:0)	rs7412	8	APOE	rs7412	1
GCST90200272_GCST90199720	3-hydroxyoctanoylcarnitine (1)	octanoylcarnitine (c8)	rs17843966	118	PPID	rs9410	0.854805
GCST90200248_GCST90200539	cis-3,4-methyleneheptanoate	NA	rs10890426	163	CYP4B1	rs4646487	0.876849
GCST90199923_GCST90200425	n-palmitoylglycine	betaine	rs1047891	140	CPS1	rs1047891	1
GCST90200249_GCST90199728	branched-chain, straight-chain, or cyclopropyl 12:1 fatty acid*	10-nonadecenoate (19:1n9)	rs151154986	44	ACOT2	rs151154986	1
GCST90200233_GCST90200488	2,3-dihydroxy-5-methylthio-4-pentenoate (dmtpa)*	NA	rs37369	117	AGXT2	rs37369	1
GCST90200224_GCST90200268	2-ketocaprylate	n-acetyl-2-aminoadipate	rs10201159	146	ALMS1	rs3813227	0.874082
GCST90200224_GCST90200268	2-ketocaprylate	n-acetyl-2-aminoadipate	rs10201159	146	ALMS1	rs6546837	0.8771
GCST90200224_GCST90200268	2-ketocaprylate	n-acetyl-2-aminoadipate	rs10201159	146	ALMS1	rs6546838	0.880608
GCST90200224_GCST90200268	2-ketocaprylate	n-acetyl-2-aminoadipate	rs10201159	146	ALMS1	rs6724782	0.876951
GCST90200224_GCST90200268	2-ketocaprylate	n-acetyl-2-aminoadipate	rs10201159	146	ALMS1	rs6546839	0.876507
GCST90200224_GCST90200268	2-ketocaprylate	n-acetyl-2-aminoadipate	rs10201159	146	ALMS1	rs2056486	0.882563
GCST90200224_GCST90200268	2-ketocaprylate	n-acetyl-2-aminoadipate	rs10201159	146	ALMS1	rs10193972	0.884495
GCST90200224_GCST90200268	2-ketocaprylate	n-acetyl-2-aminoadipate	rs10201159	146	ALMS1	rs11884776	0.922355
GCST90200224_GCST90200268	2-ketocaprylate	n-acetyl-2-aminoadipate	rs10201159	146	NAT8	rs13538	0.996889
GCST90199833_GCST90200187	hexanoylglutamine	tetradecadienoate (14:2)*	rs1177442	111	SLC17A4	rs11754288	0.934702
GCST90199912_GCST90199674	n-oleoyltaurine	3-hydroxymyristate	rs324420	164	FAAH	rs324420	1
GCST90199979_GCST90200190	myristoleoylcarnitine (c14:1)*	dodecadienoate (12:2)*	rs151154986	44	ACOT2	rs151154986	1
GCST90200282_GCST90200027	picolinate	4-hydroxyphenylacetoylcarnitine	rs77863699	28	ACSM2B	rs77863699	1
GCST90199912_GCST90199731	n-oleoyltaurine	10-heptadecenoate (17:1n7)	rs324420	164	FAAH	rs324420	1
GCST90200262_GCST90200533	n-succinyl-phenylalanine	NA	rs1177442	111	SLC17A4	rs11754288	0.934702
GCST90199807_GCST90200390	hexadecanedioate (c16-dc)	stearate (18:0)	rs77420750	10	CYP4F2	rs2108622	0.961668
GCST90199971_GCST90200018	3-methylglutarylcarnitine (2)	adipoylcarnitine (c6-dc)	rs11578832	162	CPT2	rs1799822	0.995099
GCST90199841_GCST90200432	glycocholenate sulfate*	threonine	rs1047891	140	CPS1	rs1047891	1
GCST90199933_GCST90200514	3b-hydroxy-5-cholenoic acid	NA	rs147464959	256	SLC27A5	rs147464959	1
GCST90200557_GCST90199735	NA	n-acetylhistidine	rs2817188	111	SLC17A4	rs11754288	0.940419
GCST90199835_GCST90199851	5alpha-androstan-3beta,17beta-diol disulfate	androstenediol (3beta,17beta) disulfate (2)	rs17134724	76	AKR1C4	rs3829125	0.915346
GCST90199835_GCST90199851	5alpha-androstan-3beta,17beta-diol disulfate	androstenediol (3beta,17beta) disulfate (2)	rs17134724	76	AKR1C4	rs17134592	0.917117
GCST90199996_GCST90199813	sphingomyelin (d18:1/20:1, d18:2/20:0)*	deoxycarnitine	rs2255531	49	HNF1A	rs1169288	0.815397
GCST90200330_GCST90200067	1-palmitoyl-2-linoleoyl-gpc (16:0/18:2)	1-stearoyl-2-linoleoyl-gpi (18:0/18:2)	rs8736	6	TMC4	rs641738	0.984014
GCST90200253_GCST90199762	vanillic acid glycine	n6-carbamoylthreonyladenosine	rs556339	111	SLC17A3	rs1165165	0.909159
GCST90199912_GCST90200110	n-oleoyltaurine	palmitoleoylcarnitine (c16:1)*	rs324420	164	FAAH	rs324420	1
GCST90199839_GCST90200639	taurocholenate sulfate*	NA	rs1047891	140	CPS1	rs1047891	1
GCST90200527_GCST90200628	NA	NA	rs1165195	111	SLC17A4	rs11754288	0.937094
GCST90200656_GCST90199626	NA	xanthurenate	rs2762353	111	SLC17A4	rs11754288	0.942498
GCST90200566_GCST90200533	NA	NA	rs1177442	111	SLC17A4	rs11754288	0.934702
GCST90199839_GCST90200117	taurocholenate sulfate*	glycosyl-n-(2-hydroxynervonoyl)-sphingosine (d18:1/24:1(2oh))*	rs1047891	140	CPS1	rs1047891	1
GCST90200564_GCST90200539	NA	NA	rs12132488	163	CYP4B1	rs4646487	0.904534
GCST90200246_GCST90199833	3-hydroxydecanoylcarnitine	hexanoylglutamine	rs1177442	111	SLC17A4	rs11754288	0.934702
GCST90200253_GCST90199735	vanillic acid glycine	n-acetylhistidine	rs1165196	111	SLC17A4	rs11754288	0.940994
GCST90199888_GCST90199675	cinnamoylglycine	homoarginine	rs1047891	140	CPS1	rs1047891	1
GCST90199807_GCST90200451	hexadecanedioate (c16-dc)	nonadecanoate (19:0)	rs77420750	10	CYP4F2	rs2108622	0.961668
GCST90199752_GCST90200651	epiandrosterone sulfate	NA	rs17134601	76	AKR1C4	rs3829125	0.976686
GCST90199752_GCST90200651	epiandrosterone sulfate	NA	rs17134601	76	AKR1C4	rs17134592	0.978426
GCST90199752_GCST90200651	epiandrosterone sulfate	NA	rs72818679	70	CYP2C8	rs10509681	0.997546
GCST90199752_GCST90200651	epiandrosterone sulfate	NA	rs72818679	70	CYP2C8	rs11572080	0.993869
GCST90200015_GCST90200069	n-acetylkynurenine (2)	phenylacetylglutamate	rs11754288	111	SLC17A4	rs11754288	1
GCST90199682_GCST90199637	homocitrulline	n-acetylglutamate	rs10168931	146	ALMS1	rs3813227	0.875506
GCST90199682_GCST90199637	homocitrulline	n-acetylglutamate	rs10168931	146	ALMS1	rs6546837	0.878532
GCST90199682_GCST90199637	homocitrulline	n-acetylglutamate	rs10168931	146	ALMS1	rs6546838	0.882047
GCST90199682_GCST90199637	homocitrulline	n-acetylglutamate	rs10168931	146	ALMS1	rs6724782	0.878385
GCST90199682_GCST90199637	homocitrulline	n-acetylglutamate	rs10168931	146	ALMS1	rs6546839	0.877941
GCST90199682_GCST90199637	homocitrulline	n-acetylglutamate	rs10168931	146	ALMS1	rs2056486	0.884002
GCST90199682_GCST90199637	homocitrulline	n-acetylglutamate	rs10168931	146	ALMS1	rs10193972	0.885935
GCST90199682_GCST90199637	homocitrulline	n-acetylglutamate	rs10168931	146	ALMS1	rs11884776	0.923802
GCST90199682_GCST90199637	homocitrulline	n-acetylglutamate	rs10168931	146	NAT8	rs13538	0.998443
GCST90200585_GCST90200558	NA	NA	rs11211408	163	CYP4B1	rs4646487	0.816358
GCST90199918_GCST90199735	carboxyethyl-gaba	n-acetylhistidine	rs2817188	111	SLC17A4	rs11754288	0.940419
GCST90200159_GCST90200167	dodecenedioate (c12:1-dc)*	glutamine conjugate of c7h12o2*	rs61741519	163	CYP4B1	rs4646487	0.858597
GCST90199873_GCST90199849	pregnenolone sulfate	21-hydroxypregnenolone disulfate	rs1165209	111	SLC17A4	rs11754288	0.94096
GCST90199851_GCST90199861	androstenediol (3beta,17beta) disulfate (2)	pregnenediol sulfate (c21h34o5s)*	rs3756669	116	UGT3A1	rs3756669	1
GCST90200320_GCST90200029	dihomo-linoleate (20:2n6)	linoleoyl ethanolamide	rs324420	164	FAAH	rs324420	1
GCST90200335_GCST90200293	stearoyl sphingomyelin (d18:1/18:0)	thyroxine	rs1169306	49	HNF1A	rs2464195	0.986326
GCST90200327_GCST90200351	choline	n-acetylputrescine	rs1047891	140	CPS1	rs1047891	1
GCST90200129_GCST90200134	sphingomyelin (d18:2/21:0, d16:2/23:0)*	sphingomyelin (d18:1/25:0, d19:0/24:1, d20:1/23:0, d19:1/24:0)*	rs2244608	49	HNF1A	rs1169288	0.947472
GCST90200190_GCST90200110	dodecadienoate (12:2)*	palmitoleoylcarnitine (c16:1)*	rs151154986	44	ACOT2	rs151154986	1
GCST90199849_GCST90199860	21-hydroxypregnenolone disulfate	andro steroid monosulfate c19h28o6s (1)*	rs57440165	110	BTN3A1	rs41266839	0.957534
GCST90199849_GCST90199860	21-hydroxypregnenolone disulfate	andro steroid monosulfate c19h28o6s (1)*	rs57440165	110	BTN2A1	rs13195401	0.947721
GCST90199849_GCST90199860	21-hydroxypregnenolone disulfate	andro steroid monosulfate c19h28o6s (1)*	rs57440165	110	BTN2A1	rs13195402	0.948918
GCST90199849_GCST90199860	21-hydroxypregnenolone disulfate	andro steroid monosulfate c19h28o6s (1)*	rs57440165	110	BTN2A1	rs13195509	0.855442
GCST90199849_GCST90199860	21-hydroxypregnenolone disulfate	andro steroid monosulfate c19h28o6s (1)*	rs57440165	110	BTN2A1	rs3734542	0.857435
GCST90199849_GCST90199860	21-hydroxypregnenolone disulfate	andro steroid monosulfate c19h28o6s (1)*	rs57440165	110	BTN2A1	rs3734543	0.853733
GCST90199849_GCST90199860	21-hydroxypregnenolone disulfate	andro steroid monosulfate c19h28o6s (1)*	rs57440165	110	BTN1A1	rs35555795	0.864174
GCST90200077_GCST90199649	1-stearoyl-2-oleoyl-gpi (18:0/18:1)*	1-stearoyl-2-arachidonoyl-gpi (18:0/20:4)	rs8736	6	TMC4	rs641738	0.984014
GCST90200320_GCST90199833	dihomo-linoleate (20:2n6)	hexanoylglutamine	rs1177442	111	SLC17A4	rs11754288	0.934702
GCST90200035_GCST90200067	palmitoyl dihydrosphingomyelin (d18:0/16:0)*	1-stearoyl-2-linoleoyl-gpi (18:0/18:2)	rs7412	8	APOE	rs7412	1
GCST90200117_GCST90200425	glycosyl-n-(2-hydroxynervonoyl)-sphingosine (d18:1/24:1(2oh))*	betaine	rs1047891	140	CPS1	rs1047891	1
GCST90199700_GCST90200190	3-hydroxylaurate	dodecadienoate (12:2)*	rs151154986	44	ACOT2	rs151154986	1
GCST90200186_GCST90199735	8-methoxykynurenate	n-acetylhistidine	rs1177442	111	SLC17A4	rs11754288	0.934702
GCST90200246_GCST90199720	3-hydroxydecanoylcarnitine	octanoylcarnitine (c8)	rs17843929	118	PPID	rs9410	0.856683
GCST90200566_GCST90200636	NA	NA	rs3756669	116	UGT3A1	rs3756669	1
GCST90200239_GCST90199716	tetradecadienedioate (c14:2-dc)*	10-undecenoate (11:1n1)	rs4507958	163	CYP4B1	rs4646487	0.906274
GCST90200192_GCST90200458	n,n-dimethylalanine	NA	rs17279437	135	SLC6A20	rs17279437	1
GCST90200263_GCST90199923	(2 or 3)-decenoate (10:1n7 or n8)	n-palmitoylglycine	rs324420	164	FAAH	rs324420	1
GCST90200262_GCST90199955	n-succinyl-phenylalanine	ferulic acid 4-sulfate	rs2762353	111	SLC17A4	rs11754288	0.942498
GCST90199704_GCST90200152	3-hydroxysebacate	2-butenoylglycine	rs4507958	163	CYP4B1	rs4646487	0.906274
GCST90199889_GCST90199785	2r,3r-dihydroxybutyrate	isovalerylglycine	rs1047891	140	CPS1	rs1047891	1
GCST90199839_GCST90200642	taurocholenate sulfate*	NA	rs1047891	140	CPS1	rs1047891	1
GCST90199916_GCST90200150	linoleoylcarnitine (c18:2)*	arachidonoylcarnitine (c20:4)	rs2229738	57	CPT1A	rs2229738	1
GCST90199971_GCST90200425	3-methylglutarylcarnitine (2)	betaine	rs1047891	140	CPS1	rs1047891	1
GCST90199971_GCST90200425	3-methylglutarylcarnitine (2)	betaine	rs112201728	98	SLC22A1	rs12208357	0.941505
GCST90200238_GCST90199849	pregnenetriol disulfate*	21-hydroxypregnenolone disulfate	rs12132488	163	CYP4B1	rs4646487	0.904534
GCST90200238_GCST90199849	pregnenetriol disulfate*	21-hydroxypregnenolone disulfate	rs3732219	136	UGT1A8	rs3755323	0.933641
GCST90200238_GCST90199849	pregnenetriol disulfate*	21-hydroxypregnenolone disulfate	rs3732219	136	UGT1A8	rs3755322	0.932109
GCST90200238_GCST90199849	pregnenetriol disulfate*	21-hydroxypregnenolone disulfate	rs3732219	136	UGT1A8	rs3755321	0.945681
GCST90200238_GCST90199849	pregnenetriol disulfate*	21-hydroxypregnenolone disulfate	rs3732219	136	UGT1A8	rs3755320	0.959839
GCST90200238_GCST90199849	pregnenetriol disulfate*	21-hydroxypregnenolone disulfate	rs3732219	136	UGT1A8	rs12475068	0.958106
GCST90200238_GCST90199849	pregnenetriol disulfate*	21-hydroxypregnenolone disulfate	rs3732219	136	UGT1A8	rs17862867	0.940515
GCST90200238_GCST90199849	pregnenetriol disulfate*	21-hydroxypregnenolone disulfate	rs3732219	136	UGT1A4	rs2011425	0.89538
GCST90200359_GCST90199971	5-methylthioadenosine (mta)	3-methylglutarylcarnitine (2)	rs1047891	140	CPS1	rs1047891	1
GCST90200229_GCST90199918	2,6-dihydroxybenzoic acid	carboxyethyl-gaba	rs1165196	111	SLC17A4	rs11754288	0.940994
GCST90199912_GCST90199930	n-oleoyltaurine	(r)-3-hydroxybutyrylcarnitine	rs324420	164	FAAH	rs324420	1
GCST90199851_GCST90200651	androstenediol (3beta,17beta) disulfate (2)	NA	rs72818678	70	CYP2C8	rs10509681	0.993873
GCST90199851_GCST90200651	androstenediol (3beta,17beta) disulfate (2)	NA	rs72818678	70	CYP2C8	rs11572080	0.990204
GCST90200262_GCST90200677	n-succinyl-phenylalanine	n-acetylphenylalanine	rs2328895	111	SLC17A4	rs11754288	0.941065
GCST90199838_GCST90199853	5alpha-pregnan-3beta,20alpha-diol disulfate	5alpha-pregnan-3beta,20beta-diol monosulfate (1)	rs1832007	76	AKR1C4	rs3829125	0.974792
GCST90199838_GCST90199853	5alpha-pregnan-3beta,20alpha-diol disulfate	5alpha-pregnan-3beta,20beta-diol monosulfate (1)	rs1832007	76	AKR1C4	rs17134592	0.978391
GCST90199838_GCST90199853	5alpha-pregnan-3beta,20alpha-diol disulfate	5alpha-pregnan-3beta,20beta-diol monosulfate (1)	rs112344408	68	ABCC2	rs17222723	0.990434
GCST90199838_GCST90199853	5alpha-pregnan-3beta,20alpha-diol disulfate	5alpha-pregnan-3beta,20beta-diol monosulfate (1)	rs112344408	68	ABCC2	rs8187710	0.985709
GCST90200018_GCST90200529	adipoylcarnitine (c6-dc)	NA	rs73355734	15	ACOX1	rs3744032	0.984865
GCST90200527_GCST90200700	NA	decadienedioic acid (c10:2-dc)**	rs2328895	111	SLC17A4	rs11754288	0.941065
GCST90200454_GCST90200650	kynurenate	NA	rs12932751	25	GOT2	rs11076256	0.998307
GCST90200015_GCST90199849	n-acetylkynurenine (2)	21-hydroxypregnenolone disulfate	rs1165195	111	SLC17A4	rs11754288	0.937094
GCST90200288_GCST90200465	n-acetylleucine	NA	rs11689392	146	ALMS1	rs3813227	0.971689
GCST90200288_GCST90200465	n-acetylleucine	NA	rs11689392	146	ALMS1	rs6546837	0.974711
GCST90200288_GCST90200465	n-acetylleucine	NA	rs11689392	146	ALMS1	rs6546838	0.969486
GCST90200288_GCST90200465	n-acetylleucine	NA	rs11689392	146	ALMS1	rs6724782	0.970212
GCST90200288_GCST90200465	n-acetylleucine	NA	rs11689392	146	ALMS1	rs6546839	0.971029
GCST90200288_GCST90200465	n-acetylleucine	NA	rs11689392	146	ALMS1	rs2056486	0.976129
GCST90200288_GCST90200465	n-acetylleucine	NA	rs11689392	146	ALMS1	rs10193972	0.972346
GCST90200288_GCST90200465	n-acetylleucine	NA	rs11689392	146	ALMS1	rs11884776	0.92163
GCST90200288_GCST90200465	n-acetylleucine	NA	rs11689392	146	NAT8	rs13538	0.858185
GCST90200327_GCST90200594	choline	NA	rs1047891	140	CPS1	rs1047891	1
GCST90199871_GCST90199855	androstenediol (3beta,17beta) monosulfate (2)	5alpha-androstan-3beta,17beta-diol monosulfate (2)	rs4149056	52	SLCO1B1	rs4149056	1
GCST90200160_GCST90200173	trans-2-hexenoylglycine	glutamine conjugate of c6h10o2 (2)*	rs1047891	140	CPS1	rs1047891	1
GCST90199695_GCST90199686	galactonate	indolepropionate	rs1446585	145	R3HDM1	rs1446585	1
GCST90200453_GCST90200656	NA	NA	rs1177442	111	SLC17A4	rs11754288	0.934702
GCST90199887_GCST90199807	(16 or 17)-methylstearate (a19:0 or i19:0)	hexadecanedioate (c16-dc)	rs77420750	10	CYP4F2	rs2108622	0.961668
GCST90200148_GCST90200165	eicosenoylcarnitine (c20:1)*	octadecenedioate (c18:1-dc)	rs2108622	10	CYP4F2	rs2108622	1
GCST90200203_GCST90199683	indoleacetoylcarnitine*	indoleacetate	rs7186805	31	ACSM2A	rs7187246	0.952364
GCST90200190_GCST90199731	dodecadienoate (12:2)*	10-heptadecenoate (17:1n7)	rs151154986	44	ACOT2	rs151154986	1
GCST90200566_GCST90200677	NA	n-acetylphenylalanine	rs1165152	111	SLC17A4	rs11754288	0.94141
GCST90199726_GCST90200642	n-acetylthreonine	NA	rs1047891	140	CPS1	rs1047891	1
GCST90199841_GCST90199815	glycocholenate sulfate*	1-ribosyl-imidazoleacetate*	rs1047891	140	CPS1	rs1047891	1
GCST90199840_GCST90199863	pregnenediol disulfate (c21h34o8s2)*	16a-hydroxy dhea 3-sulfate	rs72818671	70	CYP2C8	rs10509681	0.987746
GCST90199840_GCST90199863	pregnenediol disulfate (c21h34o8s2)*	16a-hydroxy dhea 3-sulfate	rs72818671	70	CYP2C8	rs11572080	0.986521
GCST90200223_GCST90200700	4-methylhexanoylglutamine	decadienedioic acid (c10:2-dc)**	rs2328895	111	SLC17A4	rs11754288	0.941065
GCST90200190_GCST90199674	dodecadienoate (12:2)*	3-hydroxymyristate	rs151154986	44	ACOT2	rs151154986	1
GCST90200228_GCST90200174	3-hydroxyhexanoylcarnitine (1)	3-hydroxybutyroylglycine**	rs1047891	140	CPS1	rs1047891	1
GCST90199762_GCST90200488	n6-carbamoylthreonyladenosine	NA	rs37369	117	AGXT2	rs37369	1
GCST90200299_GCST90200390	oleoyl ethanolamide	stearate (18:0)	rs324420	164	FAAH	rs324420	1
GCST90200015_GCST90200566	n-acetylkynurenine (2)	NA	rs1165152	111	SLC17A4	rs11754288	0.94141
GCST90199833_GCST90199704	hexanoylglutamine	3-hydroxysebacate	rs6672252	163	CYP4B1	rs4646487	0.889319
GCST90199833_GCST90199704	hexanoylglutamine	3-hydroxysebacate	rs2762353	111	SLC17A4	rs11754288	0.942498
GCST90200332_GCST90200020	1-palmitoyl-2-linoleoyl-gpi (16:0/18:2)	lignoceroyl sphingomyelin (d18:1/24:0)	rs7412	8	APOE	rs7412	1
GCST90200033_GCST90200076	sphingomyelin (d18:2/23:0, d18:1/23:1, d17:1/24:1)*	1-(1-enyl-stearoyl)-2-linoleoyl-gpe (p-18:0/18:2)*	rs7412	8	APOE	rs7412	1
GCST90200584_GCST90200534	NA	NA	rs9429103	163	CYP4B1	rs4646487	0.882727
GCST90199822_GCST90200062	1-oleoyl-gpi (18:1)	1-palmitoyl-2-arachidonoyl-gpi (16:0/20:4)*	rs8736	6	TMC4	rs641738	0.984014
GCST90200288_GCST90200557	n-acetylleucine	NA	rs1183200	111	SLC17A4	rs11754288	0.94141
GCST90200248_GCST90200132	cis-3,4-methyleneheptanoate	linolenoylcarnitine (c18:3)*	rs73079476	52	SLCO1B1	rs4149056	0.9644
GCST90200553_GCST90200532	NA	NA	rs73357523	15	ACOX1	rs3744032	0.997463
GCST90200335_GCST90200134	stearoyl sphingomyelin (d18:1/18:0)	sphingomyelin (d18:1/25:0, d19:0/24:1, d20:1/23:0, d19:1/24:0)*	rs2244608	49	HNF1A	rs1169288	0.947472
GCST90199918_GCST90200533	carboxyethyl-gaba	NA	rs1177442	111	SLC17A4	rs11754288	0.934702
GCST90199706_GCST90199889	butyrylglycine	2r,3r-dihydroxybutyrate	rs1047891	140	CPS1	rs1047891	1
GCST90199749_GCST90200661	gamma-glutamylthreonine	NA	rs1047891	140	CPS1	rs1047891	1
GCST90200253_GCST90199955	vanillic acid glycine	ferulic acid 4-sulfate	rs1165196	111	SLC17A4	rs11754288	0.940994
GCST90200069_GCST90200652	phenylacetylglutamate	NA	rs2762353	111	SLC17A4	rs11754288	0.942498
GCST90199842_GCST90199849	androstenediol (3beta,17beta) disulfate (1)	21-hydroxypregnenolone disulfate	rs4507958	163	CYP4B1	rs4646487	0.906274
GCST90199799_GCST90200661	glutarylcarnitine (c5-dc)	NA	rs1047891	140	CPS1	rs1047891	1
GCST90200299_GCST90200451	oleoyl ethanolamide	nonadecanoate (19:0)	rs324420	164	FAAH	rs324420	1
GCST90200253_GCST90199847	vanillic acid glycine	4-allylphenol sulfate	rs1165191	111	SLC17A3	rs1165165	0.930087
GCST90199889_GCST90199971	2r,3r-dihydroxybutyrate	3-methylglutarylcarnitine (2)	rs1047891	140	CPS1	rs1047891	1
GCST90200175_GCST90200613	glycine conjugate of c10h14o2 (1)*	NA	rs111770290	72	CYP2C19	rs3758581	0.947532
GCST90200175_GCST90200613	glycine conjugate of c10h14o2 (1)*	NA	rs111770290	72	CYP2C9	rs1057910	0.981958
GCST90200186_GCST90200533	8-methoxykynurenate	NA	rs1177442	111	SLC17A4	rs11754288	0.934702
GCST90199879_GCST90200149	ergothioneine	ximenoylcarnitine (c26:1)*	rs12210538	103	SLC22A16	rs12210538	1
GCST90200246_GCST90200249	3-hydroxydecanoylcarnitine	branched-chain, straight-chain, or cyclopropyl 12:1 fatty acid*	rs151154986	44	ACOT2	rs151154986	1
GCST90199910_GCST90200053	1-(1-enyl-stearoyl)-gpe (p-18:0)*	sphingomyelin (d18:1/21:0, d17:1/22:0, d16:1/23:0)*	rs7412	8	APOE	rs7412	1
GCST90200323_GCST90200425	creatine	betaine	rs1047891	140	CPS1	rs1047891	1
GCST90199807_GCST90199728	hexadecanedioate (c16-dc)	10-nonadecenoate (19:1n9)	rs77420750	10	CYP4F2	rs2108622	0.961668
GCST90200359_GCST90199785	5-methylthioadenosine (mta)	isovalerylglycine	rs1047891	140	CPS1	rs1047891	1
GCST90199851_GCST90200630	androstenediol (3beta,17beta) disulfate (2)	NA	rs11572116	70	CYP2C8	rs10509681	0.996315
GCST90199851_GCST90200630	androstenediol (3beta,17beta) disulfate (2)	NA	rs11572116	70	CYP2C8	rs11572080	0.997542
GCST90200236_GCST90199704	undecenoylcarnitine (c11:1)	3-hydroxysebacate	rs57025390	163	CYP4B1	rs4646487	0.915573
GCST90200367_GCST90199806	3-hydroxybutyrate (bhba)	tetradecanedioate (c14-dc)	rs12132488	163	CYP4B1	rs4646487	0.904534
GCST90199841_GCST90200594	glycocholenate sulfate*	NA	rs1057868	93	POR	rs1057868	1
GCST90200577_GCST90200069	NA	phenylacetylglutamate	rs3757131	111	SLC17A4	rs11754288	0.994562
GCST90200557_GCST90200677	NA	n-acetylphenylalanine	rs1177442	111	SLC17A4	rs11754288	0.934702
GCST90199871_GCST90199863	androstenediol (3beta,17beta) monosulfate (2)	16a-hydroxy dhea 3-sulfate	rs56390141	70	CYP2C8	rs10509681	0.988962
GCST90199871_GCST90199863	androstenediol (3beta,17beta) monosulfate (2)	16a-hydroxy dhea 3-sulfate	rs56390141	70	CYP2C8	rs11572080	0.99018
GCST90200250_GCST90200172	deoxycholic acid 12-sulfate*	3-carboxy-4-methyl-5-pentyl-2-furanpropionate (3-cmpfp)**	rs112997117	68	ABCC2	rs17222723	0.96187
GCST90200250_GCST90200172	deoxycholic acid 12-sulfate*	3-carboxy-4-methyl-5-pentyl-2-furanpropionate (3-cmpfp)**	rs112997117	68	ABCC2	rs8187710	0.980923
GCST90200175_GCST90200594	glycine conjugate of c10h14o2 (1)*	NA	rs1057868	93	POR	rs1057868	1
GCST90200236_GCST90200534	undecenoylcarnitine (c11:1)	NA	rs57025390	163	CYP4B1	rs4646487	0.915573
GCST90199851_GCST90200688	androstenediol (3beta,17beta) disulfate (2)	androsterone glucuronide	rs4149056	52	SLCO1B1	rs4149056	1
GCST90200062_GCST90200067	1-palmitoyl-2-arachidonoyl-gpi (16:0/20:4)*	1-stearoyl-2-linoleoyl-gpi (18:0/18:2)	rs8736	6	TMC4	rs641738	0.984014
GCST90200020_GCST90199649	lignoceroyl sphingomyelin (d18:1/24:0)	1-stearoyl-2-arachidonoyl-gpi (18:0/20:4)	rs3812316	94	MLXIPL	rs35332062	0.974298
GCST90200020_GCST90199649	lignoceroyl sphingomyelin (d18:1/24:0)	1-stearoyl-2-arachidonoyl-gpi (18:0/20:4)	rs3812316	94	MLXIPL	rs3812316	1
GCST90199700_GCST90199912	3-hydroxylaurate	n-oleoyltaurine	rs324420	164	FAAH	rs324420	1
GCST90200453_GCST90200637	NA	NA	rs2328895	111	SLC17A4	rs11754288	0.941065
GCST90200367_GCST90200159	3-hydroxybutyrate (bhba)	dodecenedioate (c12:1-dc)*	rs12132488	163	CYP4B1	rs4646487	0.904534
GCST90200268_GCST90200690	n-acetyl-2-aminoadipate	n-acetyl-1-methylhistidine*	rs1165150	111	SLC17A4	rs11754288	0.854271
GCST90200359_GCST90200366	5-methylthioadenosine (mta)	creatinine	rs1047891	140	CPS1	rs1047891	1
GCST90200344_GCST90200384	n6,n6,n6-trimethyllysine	guanidinoacetate	rs34400381	59	SLC25A45	rs34400381	1
GCST90200253_GCST90200677	vanillic acid glycine	n-acetylphenylalanine	rs1165196	111	SLC17A4	rs11754288	0.940994
GCST90200263_GCST90199796	(2 or 3)-decenoate (10:1n7 or n8)	docosapentaenoate (n6 dpa; 22:5n6)	rs151154986	44	ACOT2	rs151154986	1
GCST90199868_GCST90199681	n-acetyl-3-methylhistidine*	2-hydroxyoctanoate	rs6546869	146	ALMS1	rs3813227	0.867624
GCST90199868_GCST90199681	n-acetyl-3-methylhistidine*	2-hydroxyoctanoate	rs6546869	146	ALMS1	rs6546837	0.870671
GCST90199868_GCST90199681	n-acetyl-3-methylhistidine*	2-hydroxyoctanoate	rs6546869	146	ALMS1	rs6546838	0.869883
GCST90199868_GCST90199681	n-acetyl-3-methylhistidine*	2-hydroxyoctanoate	rs6546869	146	ALMS1	rs6724782	0.866239
GCST90199868_GCST90199681	n-acetyl-3-methylhistidine*	2-hydroxyoctanoate	rs6546869	146	ALMS1	rs6546839	0.865827
GCST90199868_GCST90199681	n-acetyl-3-methylhistidine*	2-hydroxyoctanoate	rs6546869	146	ALMS1	rs2056486	0.876083
GCST90199868_GCST90199681	n-acetyl-3-methylhistidine*	2-hydroxyoctanoate	rs6546869	146	ALMS1	rs10193972	0.877978
GCST90199868_GCST90199681	n-acetyl-3-methylhistidine*	2-hydroxyoctanoate	rs6546869	146	ALMS1	rs11884776	0.915008
GCST90199868_GCST90199681	n-acetyl-3-methylhistidine*	2-hydroxyoctanoate	rs6546869	146	NAT8	rs13538	0.982997
GCST90199887_GCST90199923	(16 or 17)-methylstearate (a19:0 or i19:0)	n-palmitoylglycine	rs324420	164	FAAH	rs324420	1
GCST90199887_GCST90199923	(16 or 17)-methylstearate (a19:0 or i19:0)	n-palmitoylglycine	rs1047891	140	CPS1	rs1047891	1
GCST90200309_GCST90200317	vanillylmandelate (vma)	homovanillate (hva)	rs6271	220	DBH	rs6271	1
GCST90200516_GCST90200700	NA	decadienedioic acid (c10:2-dc)**	rs2328895	111	SLC17A4	rs11754288	0.941065
GCST90199863_GCST90200590	16a-hydroxy dhea 3-sulfate	NA	rs11598823	70	CYP2C8	rs10509681	0.987763
GCST90199863_GCST90200590	16a-hydroxy dhea 3-sulfate	NA	rs11598823	70	CYP2C8	rs11572080	0.988981
GCST90199918_GCST90200677	carboxyethyl-gaba	n-acetylphenylalanine	rs1165152	111	SLC17A4	rs11754288	0.94141
GCST90200664_GCST90200647	NA	NA	rs4539242	69	PYROXD2	rs2147896	0.991248
GCST90199835_GCST90199871	5alpha-androstan-3beta,17beta-diol disulfate	androstenediol (3beta,17beta) monosulfate (2)	rs73079476	52	SLCO1B1	rs4149056	0.9644
GCST90200377_GCST90200639	histidine	NA	rs1047891	140	CPS1	rs1047891	1
GCST90200550_GCST90200523	NA	NA	rs1569342	121	UGT2B4	rs13119049	0.969254
GCST90200550_GCST90200523	NA	NA	rs11555762	63	HSD17B12	rs11555762	1
GCST90200377_GCST90199798	histidine	isobutyrylglycine	rs1047891	140	CPS1	rs1047891	1
GCST90200198_GCST90200578	2-hydroxysebacate	NA	rs11584320	163	CYP4B1	rs4646487	0.910956
GCST90199923_GCST90199674	n-palmitoylglycine	3-hydroxymyristate	rs324420	164	FAAH	rs324420	1
GCST90199851_GCST90199752	androstenediol (3beta,17beta) disulfate (2)	epiandrosterone sulfate	rs74827952	76	AKR1C4	rs3829125	0.971978
GCST90199851_GCST90199752	androstenediol (3beta,17beta) disulfate (2)	epiandrosterone sulfate	rs74827952	76	AKR1C4	rs17134592	0.970051
GCST90199923_GCST90199731	n-palmitoylglycine	10-heptadecenoate (17:1n7)	rs324420	164	FAAH	rs324420	1
GCST90199923_GCST90199731	n-palmitoylglycine	10-heptadecenoate (17:1n7)	rs1047891	140	CPS1	rs1047891	1
GCST90200076_GCST90200053	1-(1-enyl-stearoyl)-2-linoleoyl-gpe (p-18:0/18:2)*	sphingomyelin (d18:1/21:0, d17:1/22:0, d16:1/23:0)*	rs7412	8	APOE	rs7412	1
GCST90200020_GCST90200052	lignoceroyl sphingomyelin (d18:1/24:0)	1-(1-enyl-palmitoyl)-2-arachidonoyl-gpc (p-16:0/20:4)*	rs7412	8	APOE	rs7412	1
GCST90200159_GCST90200700	dodecenedioate (c12:1-dc)*	decadienedioic acid (c10:2-dc)**	rs2328895	111	SLC17A4	rs11754288	0.941065
GCST90200533_GCST90200539	NA	NA	rs1177442	111	SLC17A4	rs11754288	0.934702
GCST90200239_GCST90200592	tetradecadienedioate (c14:2-dc)*	NA	rs12080585	163	CYP4B1	rs4646487	0.911588
GCST90199708_GCST90200147	propionylcarnitine (c3)	n,n,n-trimethyl-5-aminovalerate	rs12208357	98	SLC22A1	rs12208357	1
GCST90200069_GCST90200516	phenylacetylglutamate	NA	rs2762353	111	SLC17A4	rs11754288	0.942498
GCST90200069_GCST90200453	phenylacetylglutamate	NA	rs13197601	111	SLC17A4	rs11754288	0.966481
GCST90199854_GCST90199861	5alpha-pregnan-3beta,20alpha-diol monosulfate (2)	pregnenediol sulfate (c21h34o5s)*	rs142122182	76	AKR1C4	rs3829125	0.994369
GCST90199854_GCST90199861	5alpha-pregnan-3beta,20alpha-diol monosulfate (2)	pregnenediol sulfate (c21h34o5s)*	rs142122182	76	AKR1C4	rs17134592	0.996243
GCST90199871_GCST90200686	androstenediol (3beta,17beta) monosulfate (2)	bilirubin (e,e)*	rs73079476	52	SLCO1B1	rs4149056	0.9644
GCST90200287_GCST90200288	n-acetylvaline	n-acetylleucine	rs6740766	146	ALMS1	rs3813227	0.916592
GCST90200287_GCST90200288	n-acetylvaline	n-acetylleucine	rs6740766	146	ALMS1	rs6546837	0.919558
GCST90200287_GCST90200288	n-acetylvaline	n-acetylleucine	rs6740766	146	ALMS1	rs6546838	0.923138
GCST90200287_GCST90200288	n-acetylvaline	n-acetylleucine	rs6740766	146	ALMS1	rs6724782	0.919449
GCST90200287_GCST90200288	n-acetylvaline	n-acetylleucine	rs6740766	146	ALMS1	rs6546839	0.918885
GCST90200287_GCST90200288	n-acetylvaline	n-acetylleucine	rs6740766	146	ALMS1	rs2056486	0.925241
GCST90200287_GCST90200288	n-acetylvaline	n-acetylleucine	rs6740766	146	ALMS1	rs10193972	0.927318
GCST90200287_GCST90200288	n-acetylvaline	n-acetylleucine	rs6740766	146	ALMS1	rs11884776	0.968301
GCST90200287_GCST90200288	n-acetylvaline	n-acetylleucine	rs6740766	146	NAT8	rs13538	0.943038
GCST90199918_GCST90199847	carboxyethyl-gaba	4-allylphenol sulfate	rs1165152	111	SLC17A4	rs11754288	0.94141
GCST90200020_GCST90200044	lignoceroyl sphingomyelin (d18:1/24:0)	1-(1-enyl-stearoyl)-2-oleoyl-gpe (p-18:0/18:1)	rs7412	8	APOE	rs7412	1
GCST90199833_GCST90199728	hexanoylglutamine	10-nonadecenoate (19:1n9)	rs1177442	111	SLC17A4	rs11754288	0.934702
GCST90199704_GCST90200518	3-hydroxysebacate	NA	rs6672252	163	CYP4B1	rs4646487	0.889319
GCST90200263_GCST90199893	(2 or 3)-decenoate (10:1n7 or n8)	cis-4-decenoate (10:1n6)*	rs676683	113	ECI2	rs7166	0.995726
GCST90200263_GCST90199893	(2 or 3)-decenoate (10:1n7 or n8)	cis-4-decenoate (10:1n6)*	rs676683	113	C6orf201	rs643232	0.996355
GCST90200263_GCST90199893	(2 or 3)-decenoate (10:1n7 or n8)	cis-4-decenoate (10:1n6)*	rs151154986	44	ACOT2	rs151154986	1
GCST90200018_GCST90200175	adipoylcarnitine (c6-dc)	glycine conjugate of c10h14o2 (1)*	rs12132488	163	CYP4B1	rs4646487	0.904534
GCST90200249_GCST90200187	branched-chain, straight-chain, or cyclopropyl 12:1 fatty acid*	tetradecadienoate (14:2)*	rs151154986	44	ACOT2	rs151154986	1
GCST90200198_GCST90200539	2-hydroxysebacate	NA	rs12132488	163	CYP4B1	rs4646487	0.904534
GCST90200229_GCST90199851	2,6-dihydroxybenzoic acid	androstenediol (3beta,17beta) disulfate (2)	rs59569607;rs1937130	111	SLC17A4	rs11754288	0.986954
GCST90200001_GCST90200010	sphingomyelin (d18:1/20:0, d16:1/22:0)*	sphingomyelin (d18:1/22:1, d18:2/22:0, d16:1/24:1)*	rs59141216	194	CERS4	rs17159388	0.875552
GCST90199879_GCST90200132	ergothioneine	linolenoylcarnitine (c18:3)*	rs12210538	103	SLC22A16	rs12210538	1
GCST90199750_GCST90199666	laurylcarnitine (c12)	palmitoylcarnitine (c16)	rs17843929	118	PPID	rs9410	0.856683
GCST90200354_GCST90200299	linoleate (18:2n6)	oleoyl ethanolamide	rs324420	164	FAAH	rs324420	1
GCST90200062_GCST90199810	1-palmitoyl-2-arachidonoyl-gpi (16:0/20:4)*	1-palmitoyl-gpi (16:0)	rs8736	6	TMC4	rs641738	0.984014
GCST90200206_GCST90199729	sulfate of piperine metabolite c18h21no3 (1)*	piperine	rs2231142	120	ABCG2	rs2231142	1
GCST90200354_GCST90199912	linoleate (18:2n6)	n-oleoyltaurine	rs324420	164	FAAH	rs324420	1
GCST90200003_GCST90199768	p-cresol glucuronide*	phenylacetylglutamine	rs79983684	137	UGT1A4	rs6755571	0.972105
GCST90200248_GCST90199841	cis-3,4-methyleneheptanoate	glycocholenate sulfate*	rs1047891	140	CPS1	rs1047891	1
GCST90199675_GCST90200415	homoarginine	serine	rs1047891	140	CPS1	rs1047891	1
GCST90200058_GCST90200131	1-(1-enyl-stearoyl)-2-arachidonoyl-gpe (p-18:0/20:4)*	sphingomyelin (d18:1/19:0, d19:1/18:0)*	rs7412	8	APOE	rs7412	1
GCST90200018_GCST90200088	adipoylcarnitine (c6-dc)	(s)-3-hydroxybutyrylcarnitine	rs12132488	163	CYP4B1	rs4646487	0.904534
GCST90200029_GCST90200397	linoleoyl ethanolamide	palmitate (16:0)	rs324420	164	FAAH	rs324420	1
GCST90199871_GCST90199859	androstenediol (3beta,17beta) monosulfate (2)	5alpha-androstan-3alpha,17beta-diol disulfate	rs4149056	52	SLCO1B1	rs4149056	1
GCST90200299_GCST90200187	oleoyl ethanolamide	tetradecadienoate (14:2)*	rs324420	164	FAAH	rs324420	1
GCST90200263_GCST90199651	(2 or 3)-decenoate (10:1n7 or n8)	docosahexaenoate (dha; 22:6n3)	rs689308	113	ECI2	rs7166	0.995122
GCST90200263_GCST90199651	(2 or 3)-decenoate (10:1n7 or n8)	docosahexaenoate (dha; 22:6n3)	rs689308	113	C6orf201	rs643232	0.995741
GCST90200263_GCST90199651	(2 or 3)-decenoate (10:1n7 or n8)	docosahexaenoate (dha; 22:6n3)	rs151154986	44	ACOT2	rs151154986	1
GCST90200516_GCST90200628	NA	NA	rs1165195	111	SLC17A4	rs11754288	0.937094
GCST90199841_GCST90199726	glycocholenate sulfate*	n-acetylthreonine	rs1047891	140	CPS1	rs1047891	1
GCST90199873_GCST90199853	pregnenolone sulfate	5alpha-pregnan-3beta,20beta-diol monosulfate (1)	rs140168704	76	AKR1C4	rs3829125	0.985946
GCST90199873_GCST90199853	pregnenolone sulfate	5alpha-pregnan-3beta,20beta-diol monosulfate (1)	rs140168704	76	AKR1C4	rs17134592	0.98776
