## Supplementary Table 7 for "Comprehensive metabolite ratio QTL mapping reveals disease relevant enzyme biology"

### Sheet: Sheet1
ratio_accession	num_name	den_name	rsid	infomap_cluster	eqtl_gene	mr_link2_causal_estimate	mr_link2_se	mr_link2_p_value
GCST90200068_GCST90200109	1,2-dilinoleoyl-gpe (18:2/18:2)*	linoleoyl-arachidonoyl-glycerol (18:2/20:4) [2]*	rs174564	62	TMEM258	0.914494	0.165081	3.03063e-08
GCST90200330_GCST90199649	1-palmitoyl-2-linoleoyl-gpc (16:0/18:2)	1-stearoyl-2-arachidonoyl-gpi (18:0/20:4)	rs174564	62	TMEM258	0.814249	0.15727	2.25022e-07
GCST90200354_GCST90199710	linoleate (18:2n6)	docosatrienoate (22:3n3)	rs968567	62	FADS2	-0.313425	0.0509332	7.57157e-10
GCST90200354_GCST90199710	linoleate (18:2n6)	docosatrienoate (22:3n3)	rs968567	62	FADS1	-0.526657	0.0985879	9.19254e-08
GCST90199710_GCST90199748	docosatrienoate (22:3n3)	linolenate [alpha or gamma; (18:3n3 or 6)]	rs968567	62	FADS2	0.294189	0.0489987	1.925e-09
GCST90199710_GCST90200190	docosatrienoate (22:3n3)	dodecadienoate (12:2)*	rs968567	62	FADS2	0.33936	0.0492456	5.53346e-12
GCST90199710_GCST90200190	docosatrienoate (22:3n3)	dodecadienoate (12:2)*	rs968567	62	FADS1	0.563267	0.0901466	4.14829e-10
GCST90200067_GCST90199649	1-stearoyl-2-linoleoyl-gpi (18:0/18:2)	1-stearoyl-2-arachidonoyl-gpi (18:0/20:4)	rs8736	6	TMC4	-0.54606	0.0708514	1.28693e-14
GCST90200359_GCST90199905	5-methylthioadenosine (mta)	formiminoglutamate	rs4714634	106	PEX6	0.13871	0.0259568	9.0979e-08
GCST90200332_GCST90200062	1-palmitoyl-2-linoleoyl-gpi (16:0/18:2)	1-palmitoyl-2-arachidonoyl-gpi (16:0/20:4)*	rs8736	6	TMC4	-0.458423	0.066235	4.47997e-12
GCST90199899_GCST90199906	1-(1-enyl-palmitoyl)-gpc (p-16:0)*	1-(1-enyl-palmitoyl)-gpe (p-16:0)*	rs1885041	46	TMEM229B	-0.493895	0.0779744	2.38776e-10
GCST90200358_GCST90199820	arachidonate (20:4n6)	dihomo-linolenate (20:3n3 or n6)	rs174528	62	TMEM258	-1.38679	0.188503	1.88294e-13
GCST90200358_GCST90199820	arachidonate (20:4n6)	dihomo-linolenate (20:3n3 or n6)	rs174528	62	FADS1	-0.901248	0.13798	6.50219e-11
GCST90200358_GCST90199820	arachidonate (20:4n6)	dihomo-linolenate (20:3n3 or n6)	rs174528	62	FADS2	-0.393366	0.0664587	3.24011e-09
GCST90200041_GCST90200082	1-palmitoyl-2-stearoyl-gpc (16:0/18:0)	1-oleoyl-2-linoleoyl-gpe (18:1/18:2)*	rs174564	62	TMEM258	-0.950623	0.160729	3.33034e-09
GCST90199820_GCST90200138	dihomo-linolenate (20:3n3 or n6)	docosatrienoate (22:3n6)*	rs174548	62	TMEM258	0.782136	0.132595	3.66449e-09
GCST90199820_GCST90200138	dihomo-linolenate (20:3n3 or n6)	docosatrienoate (22:3n6)*	rs174548	62	FADS1	0.53902	0.0929655	6.70856e-09
GCST90199820_GCST90200138	dihomo-linolenate (20:3n3 or n6)	docosatrienoate (22:3n6)*	rs174548	62	FADS2	0.272541	0.0490245	2.70885e-08
GCST90199713_GCST90200457	docosapentaenoate (n3 dpa; 22:5n3)	pentadecanoate (15:0)	rs99780	62	TMEM258	-0.557254	0.0999059	2.43595e-08
GCST90200051_GCST90200058	1-palmitoyl-2-dihomo-linolenoyl-gpc (16:0/20:3n3 or 6)*	1-(1-enyl-stearoyl)-2-arachidonoyl-gpe (p-18:0/20:4)*	rs174546	62	TMEM258	0.920062	0.145523	2.57421e-10
GCST90200051_GCST90200058	1-palmitoyl-2-dihomo-linolenoyl-gpc (16:0/20:3n3 or 6)*	1-(1-enyl-stearoyl)-2-arachidonoyl-gpe (p-18:0/20:4)*	rs174546	62	FADS1	0.631	0.100193	3.01848e-10
GCST90199820_GCST90199774	dihomo-linolenate (20:3n3 or n6)	NA	rs61896141	62	FADS1	0.354906	0.0619865	1.03104e-08
GCST90199820_GCST90199774	dihomo-linolenate (20:3n3 or n6)	NA	rs61896141	62	FADS2	0.200572	0.0353717	1.42464e-08
GCST90200070_GCST90200098	1-(1-enyl-palmitoyl)-2-palmitoleoyl-gpc (p-16:0/16:1)*	lactosyl-n-nervonoyl-sphingosine (d18:1/24:1)*	rs1077989	46	TMEM229B	-1.20942	0.151167	1.23856e-15
GCST90199700_GCST90199710	3-hydroxylaurate	docosatrienoate (22:3n3)	rs968567	62	FADS2	-0.269382	0.0496614	5.81604e-08
GCST90200697_GCST90200708	n2-acetyl,n6,n6-dimethyllysine	NA	rs7573275	146	ALMS1P	2.25856	0.349868	1.07891e-10
GCST90199713_GCST90200139	docosapentaenoate (n3 dpa; 22:5n3)	dihomo-linolenoylcarnitine (c20:3n3 or 6)*	rs174549	62	FADS1	-0.477724	0.0741985	1.20689e-10
GCST90199713_GCST90200139	docosapentaenoate (n3 dpa; 22:5n3)	dihomo-linolenoylcarnitine (c20:3n3 or 6)*	rs174549	62	FADS2	-0.233584	0.0420254	2.72643e-08
GCST90200234_GCST90200454	picolinoylglycine	kynurenate	rs61825638	227	KMO	0.937781	0.118106	2.01861e-15
GCST90200331_GCST90200065	1-palmitoyl-2-oleoyl-gpe (16:0/18:1)	1-stearoyl-2-docosahexaenoyl-gpe (18:0/22:6)*	rs174564	62	TMEM258	0.479244	0.0894037	8.3016e-08
GCST90200046_GCST90200102	1-stearoyl-2-docosahexaenoyl-gpc (18:0/22:6)	1-palmitoleoyl-2-linolenoyl-gpc (16:1/18:3)*	rs174546	62	TMEM258	-0.771029	0.139141	3.00177e-08
GCST90199831_GCST90200045	1-stearoyl-2-oleoyl-gpe (18:0/18:1)	1-stearoyl-2-arachidonoyl-gpe (18:0/20:4)	rs174564	62	TMEM258	0.765649	0.136436	2.00279e-08
GCST90199820_GCST90199666	dihomo-linolenate (20:3n3 or n6)	palmitoylcarnitine (c16)	rs174544	62	FADS1	0.358641	0.0676022	1.12568e-07
GCST90199820_GCST90200397	dihomo-linolenate (20:3n3 or n6)	palmitate (16:0)	rs61897793	62	FADS2	0.278776	0.0414137	1.67928e-11
GCST90199820_GCST90200397	dihomo-linolenate (20:3n3 or n6)	palmitate (16:0)	rs61897793	62	FADS1	0.438781	0.0779757	1.83214e-08
GCST90200320_GCST90200358	dihomo-linoleate (20:2n6)	arachidonate (20:4n6)	rs174564	62	TMEM258	0.852134	0.164918	2.37864e-07
GCST90200678_GCST90200691	n-acetylasparagine	n-delta-acetylornithine	rs17349049	146	ALMS1P	3.26653	0.585823	2.46156e-08
GCST90200678_GCST90200691	n-acetylasparagine	n-delta-acetylornithine	rs72811904	147	ALMS1P	3.26653	0.585823	2.46156e-08
GCST90200046_GCST90200051	1-stearoyl-2-docosahexaenoyl-gpc (18:0/22:6)	1-palmitoyl-2-dihomo-linolenoyl-gpc (16:0/20:3n3 or 6)*	rs174546	62	TMEM258	-0.840729	0.134097	3.62041e-10
GCST90199710_GCST90200104	docosatrienoate (22:3n3)	hexadecadienoate (16:2n6)	rs968567	62	FADS2	0.265715	0.0499716	1.05313e-07
GCST90200051_GCST90200062	1-palmitoyl-2-dihomo-linolenoyl-gpc (16:0/20:3n3 or 6)*	1-palmitoyl-2-arachidonoyl-gpi (16:0/20:4)*	rs174549	62	FADS1	0.738541	0.114026	9.35938e-11
GCST90199750_GCST90199720	laurylcarnitine (c12)	octanoylcarnitine (c8)	rs61797339	161	ACADM	0.618339	0.115577	8.79432e-08
GCST90199844_GCST90199791	1-palmitoyl-2-linoleoyl-gpe (16:0/18:2)	1-arachidonoyl-gpe (20:4n6)*	rs174564	62	TMEM258	0.978964	0.169107	7.07911e-09
GCST90200330_GCST90200052	1-palmitoyl-2-linoleoyl-gpc (16:0/18:2)	1-(1-enyl-palmitoyl)-2-arachidonoyl-gpc (p-16:0/20:4)*	rs174564	62	TMEM258	0.879879	0.162966	6.69555e-08
GCST90199975_GCST90200145	sphingomyelin (d18:2/14:0, d18:1/14:1)*	glycosyl ceramide (d18:1/20:0, d16:1/22:0)*	rs1871194	11	CERS4	-0.589276	0.0827702	1.08379e-12
GCST90200138_GCST90200139	docosatrienoate (22:3n6)*	dihomo-linolenoylcarnitine (c20:3n3 or 6)*	rs174548	62	FADS1	-0.558116	0.0857304	7.50857e-11
GCST90200138_GCST90200139	docosatrienoate (22:3n6)*	dihomo-linolenoylcarnitine (c20:3n3 or 6)*	rs174548	62	FADS2	-0.280636	0.0475671	3.63986e-09
GCST90200138_GCST90200139	docosatrienoate (22:3n6)*	dihomo-linolenoylcarnitine (c20:3n3 or 6)*	rs174548	62	TMEM258	-0.716915	0.126373	1.40303e-08
GCST90200145_GCST90200105	glycosyl ceramide (d18:1/20:0, d16:1/22:0)*	glycosyl-n-behenoyl-sphingadienine (d18:2/22:0)*	rs1871194	11	CERS4	0.491289	0.080483	1.0328e-09
GCST90199710_GCST90199713	docosatrienoate (22:3n3)	docosapentaenoate (n3 dpa; 22:5n3)	rs174560	62	TMEM258	0.820396	0.157802	2.0049e-07
GCST90199820_GCST90200122	dihomo-linolenate (20:3n3 or n6)	nisinate (24:6n3)	rs174568	62	FADS1	0.492944	0.0919757	8.34539e-08
GCST90199820_GCST90200122	dihomo-linolenate (20:3n3 or n6)	nisinate (24:6n3)	rs174568	62	TMEM258	0.678712	0.127466	1.01139e-07
GCST90200051_GCST90199788	1-palmitoyl-2-dihomo-linolenoyl-gpc (16:0/20:3n3 or 6)*	1-arachidonoyl-gpc (20:4n6)*	rs174528	62	TMEM258	1.18542	0.174929	1.23068e-11
GCST90200051_GCST90199788	1-palmitoyl-2-dihomo-linolenoyl-gpc (16:0/20:3n3 or 6)*	1-arachidonoyl-gpc (20:4n6)*	rs174528	62	FADS1	0.768746	0.124839	7.37169e-10
GCST90200051_GCST90199788	1-palmitoyl-2-dihomo-linolenoyl-gpc (16:0/20:3n3 or 6)*	1-arachidonoyl-gpc (20:4n6)*	rs174528	62	FADS2	0.316664	0.0597942	1.18435e-07
GCST90200187_GCST90199668	tetradecadienoate (14:2)*	hexanoylcarnitine (c6)	rs7524467	161	ACADM	0.554659	0.104344	1.06262e-07
GCST90200051_GCST90200150	1-palmitoyl-2-dihomo-linolenoyl-gpc (16:0/20:3n3 or 6)*	arachidonoylcarnitine (c20:4)	rs174546	62	TMEM258	0.871179	0.146023	2.43097e-09
GCST90199710_GCST90199744	docosatrienoate (22:3n3)	eicosenoate (20:1)	rs968567	62	FADS2	0.303591	0.0533236	1.24554e-08
GCST90199710_GCST90199744	docosatrienoate (22:3n3)	eicosenoate (20:1)	rs968567	62	FADS1	0.542354	0.104064	1.87074e-07
GCST90200090_GCST90200113	dihomo-linolenoyl-choline	stearoylcholine*	rs174559	62	FADS1	0.381711	0.061884	6.90887e-10
GCST90200145_GCST90200125	glycosyl ceramide (d18:1/20:0, d16:1/22:0)*	sphingomyelin (d17:2/16:0, d18:2/15:0)*	rs1871194	11	CERS4	0.566549	0.0788919	6.90378e-13
GCST90200030_GCST90200052	1,2-dilinoleoyl-gpc (18:2/18:2)	1-(1-enyl-palmitoyl)-2-arachidonoyl-gpc (p-16:0/20:4)*	rs102275	62	TMEM258	0.997266	0.164223	1.25836e-09
GCST90200348_GCST90200015	quinolinate	n-acetylkynurenine (2)	rs61825638	227	KMO	0.571854	0.0895133	1.67538e-10
GCST90200070_GCST90200057	1-(1-enyl-palmitoyl)-2-palmitoleoyl-gpc (p-16:0/16:1)*	1-(1-enyl-palmitoyl)-2-oleoyl-gpc (p-16:0/18:1)*	rs72719193	46	TMEM229B	-1.22011	0.156704	6.91395e-15
GCST90200051_GCST90200054	1-palmitoyl-2-dihomo-linolenoyl-gpc (16:0/20:3n3 or 6)*	1-palmitoyl-2-arachidonoyl-gpe (16:0/20:4)*	rs99780	62	FADS1	0.612009	0.102493	2.35495e-09
GCST90200051_GCST90200054	1-palmitoyl-2-dihomo-linolenoyl-gpc (16:0/20:3n3 or 6)*	1-palmitoyl-2-arachidonoyl-gpe (16:0/20:4)*	rs99780	62	TMEM258	0.765316	0.146128	1.62936e-07
GCST90199831_GCST90200065	1-stearoyl-2-oleoyl-gpe (18:0/18:1)	1-stearoyl-2-docosahexaenoyl-gpe (18:0/22:6)*	rs174546	62	TMEM258	0.455498	0.0882237	2.43041e-07
GCST90200358_GCST90199744	arachidonate (20:4n6)	eicosenoate (20:1)	rs174564	62	TMEM258	-0.7896	0.154278	3.08728e-07
GCST90200331_GCST90200045	1-palmitoyl-2-oleoyl-gpe (16:0/18:1)	1-stearoyl-2-arachidonoyl-gpe (18:0/20:4)	rs174564	62	TMEM258	0.895887	0.138431	9.68927e-11
GCST90200073_GCST90200139	1-linoleoyl-2-arachidonoyl-gpc (18:2/20:4n6)*	dihomo-linolenoylcarnitine (c20:3n3 or 6)*	rs174560	62	FADS1	-0.547529	0.0885558	6.29459e-10
GCST90200073_GCST90200139	1-linoleoyl-2-arachidonoyl-gpc (18:2/20:4n6)*	dihomo-linolenoylcarnitine (c20:3n3 or 6)*	rs174560	62	TMEM258	-0.743754	0.12979	1.00181e-08
GCST90200043_GCST90200102	1-palmitoyl-2-docosahexaenoyl-gpc (16:0/22:6)	1-palmitoleoyl-2-linolenoyl-gpc (16:1/18:3)*	rs174546	62	TMEM258	-0.70486	0.126799	2.71509e-08
GCST90199844_GCST90200692	1-palmitoyl-2-linoleoyl-gpe (16:0/18:2)	1-palmitoyl-2-arachidonoyl-gpc (16:0/20:4n6)	rs174528	62	TMEM258	1.20993	0.189537	1.72934e-10
GCST90200040_GCST90200083	sphingomyelin (d18:2/24:1, d18:1/24:2)*	1-(1-enyl-palmitoyl)-2-palmitoyl-gpc (p-16:0/16:0)*	rs72719193	46	TMEM229B	1.39117	0.167087	8.36232e-17
GCST90200078_GCST90199793	1-myristoyl-2-arachidonoyl-gpc (14:0/20:4)*	1-linoleoyl-gpe (18:2)*	rs174547	62	TMEM258	-0.837074	0.155467	7.27467e-08
GCST90200082_GCST90200045	1-oleoyl-2-linoleoyl-gpe (18:1/18:2)*	1-stearoyl-2-arachidonoyl-gpe (18:0/20:4)	rs174564	62	TMEM258	0.972014	0.169582	9.93557e-09
GCST90199844_GCST90199660	1-palmitoyl-2-linoleoyl-gpe (16:0/18:2)	1,2-dipalmitoyl-gpc (16:0/16:0)	rs102275	62	TMEM258	0.878618	0.158628	3.04431e-08
GCST90199846_GCST90200118	glycosyl-n-stearoyl-sphingosine (d18:1/18:0)	glycosyl ceramide (d18:2/24:1, d18:1/24:2)*	rs1871194	11	CERS4	0.3822	0.0729141	1.59038e-07
GCST90200139_GCST90199666	dihomo-linolenoylcarnitine (c20:3n3 or 6)*	palmitoylcarnitine (c16)	rs61897793	62	FADS1	0.54027	0.0775868	3.32104e-12
GCST90200139_GCST90199666	dihomo-linolenoylcarnitine (c20:3n3 or 6)*	palmitoylcarnitine (c16)	rs61897793	62	FADS2	0.286544	0.0447308	1.49423e-10
GCST90200139_GCST90199774	dihomo-linolenoylcarnitine (c20:3n3 or 6)*	NA	rs968567	62	FADS1	0.589581	0.0795208	1.22382e-13
GCST90200139_GCST90199774	dihomo-linolenoylcarnitine (c20:3n3 or 6)*	NA	rs968567	62	FADS2	0.319221	0.0451604	1.56497e-12
GCST90199961_GCST90200690	methionine sulfone	n-acetyl-1-methylhistidine*	rs7573275	146	ALMS1P	-2.50439	0.401785	4.57108e-10
GCST90199844_GCST90199772	1-palmitoyl-2-linoleoyl-gpe (16:0/18:2)	1-stearoyl-gpe (18:0)	rs174564	62	TMEM258	0.84502	0.152947	3.29645e-08
GCST90200030_GCST90199649	1,2-dilinoleoyl-gpc (18:2/18:2)	1-stearoyl-2-arachidonoyl-gpi (18:0/20:4)	rs102275	62	TMEM258	0.766277	0.143074	8.51725e-08
GCST90200190_GCST90200104	dodecadienoate (12:2)*	hexadecadienoate (16:2n6)	rs11541763;rs141600125	35	ECI1	-0.523782	0.0846046	5.98059e-10
GCST90200358_GCST90199728	arachidonate (20:4n6)	10-nonadecenoate (19:1n9)	rs174564	62	TMEM258	-0.856275	0.150714	1.33568e-08
GCST90200109_GCST90200102	linoleoyl-arachidonoyl-glycerol (18:2/20:4) [2]*	1-palmitoleoyl-2-linolenoyl-gpc (16:1/18:3)*	rs174564	62	TMEM258	-0.920384	0.150152	8.80519e-10
GCST90200073_GCST90200102	1-linoleoyl-2-arachidonoyl-gpc (18:2/20:4n6)*	1-palmitoleoyl-2-linolenoyl-gpc (16:1/18:3)*	rs174566	62	TMEM258	-1.01596	0.165513	8.34417e-10
GCST90200331_GCST90199649	1-palmitoyl-2-oleoyl-gpe (16:0/18:1)	1-stearoyl-2-arachidonoyl-gpi (18:0/20:4)	rs174564	62	TMEM258	0.648242	0.118773	4.82007e-08
GCST90199972_GCST90199846	sphingomyelin (d18:1/24:1, d18:2/24:0)*	glycosyl-n-stearoyl-sphingosine (d18:1/18:0)	rs1871194	11	CERS4	-0.333507	0.0586714	1.31331e-08
GCST90199710_GCST90200109	docosatrienoate (22:3n3)	linoleoyl-arachidonoyl-glycerol (18:2/20:4) [2]*	rs174560	62	TMEM258	0.890406	0.156696	1.32841e-08
GCST90200696_GCST90200698	n6,n6-dimethyllysine	n2-acetyl,n6-methyllysine	rs7573275	146	ALMS1P	-2.7878	0.509284	4.40103e-08
GCST90200086_GCST90200090	arachidonoylcholine	dihomo-linolenoyl-choline	rs174560	62	TMEM258	-0.825483	0.136421	1.4397e-09
GCST90200073_GCST90200051	1-linoleoyl-2-arachidonoyl-gpc (18:2/20:4n6)*	1-palmitoyl-2-dihomo-linolenoyl-gpc (16:0/20:3n3 or 6)*	rs174560	62	TMEM258	-1.07434	0.161977	3.29646e-11
GCST90200073_GCST90200051	1-linoleoyl-2-arachidonoyl-gpc (18:2/20:4n6)*	1-palmitoyl-2-dihomo-linolenoyl-gpc (16:0/20:3n3 or 6)*	rs174560	62	FADS1	-0.708366	0.11367	4.61152e-10
GCST90200039_GCST90199831	1-stearoyl-2-linoleoyl-gpe (18:0/18:2)*	1-stearoyl-2-oleoyl-gpe (18:0/18:1)	rs174547	62	TMEM258	0.667108	0.128505	2.08837e-07
GCST90200139_GCST90200103	dihomo-linolenoylcarnitine (c20:3n3 or 6)*	linoleoyl-arachidonoyl-glycerol (18:2/20:4) [1]*	rs28456	62	FADS1	0.605933	0.0864258	2.36589e-12
GCST90200139_GCST90200103	dihomo-linolenoylcarnitine (c20:3n3 or 6)*	linoleoyl-arachidonoyl-glycerol (18:2/20:4) [1]*	rs28456	62	TMEM258	0.774253	0.12784	1.39199e-09
GCST90200139_GCST90200103	dihomo-linolenoylcarnitine (c20:3n3 or 6)*	linoleoyl-arachidonoyl-glycerol (18:2/20:4) [1]*	rs28456	62	FADS2	0.264743	0.0470956	1.89435e-08
GCST90200082_GCST90200052	1-oleoyl-2-linoleoyl-gpe (18:1/18:2)*	1-(1-enyl-palmitoyl)-2-arachidonoyl-gpc (p-16:0/20:4)*	rs174564	62	TMEM258	0.93566	0.172454	5.77689e-08
GCST90200299_GCST90199710	oleoyl ethanolamide	docosatrienoate (22:3n3)	rs968567	62	FADS1	-0.538972	0.0939557	9.66796e-09
GCST90200299_GCST90199710	oleoyl ethanolamide	docosatrienoate (22:3n3)	rs968567	62	FADS2	-0.2841	0.0508625	2.32821e-08
GCST90199710_GCST90199728	docosatrienoate (22:3n3)	10-nonadecenoate (19:1n9)	rs968567	62	FADS1	0.514197	0.0993822	2.29213e-07
GCST90200030_GCST90200086	1,2-dilinoleoyl-gpc (18:2/18:2)	arachidonoylcholine	rs174546	62	TMEM258	0.642386	0.125599	3.14441e-07
GCST90199820_GCST90199796	dihomo-linolenate (20:3n3 or n6)	docosapentaenoate (n6 dpa; 22:5n6)	rs174536	62	FADS1	0.478863	0.0920843	1.98996e-07
GCST90200249_GCST90199710	branched-chain, straight-chain, or cyclopropyl 12:1 fatty acid*	docosatrienoate (22:3n3)	rs968567	62	FADS2	-0.308677	0.0508007	1.23035e-09
GCST90200249_GCST90199710	branched-chain, straight-chain, or cyclopropyl 12:1 fatty acid*	docosatrienoate (22:3n3)	rs968567	62	FADS1	-0.540832	0.0943609	9.95317e-09
GCST90200208_GCST90200210	glucuronide of piperine metabolite c17h21no3 (4)*	sulfate of piperine metabolite c16h19no3 (2)*	rs174695	3	ARVCF	-1.68435	0.294792	1.1054e-08
GCST90200018_GCST90199799	adipoylcarnitine (c6-dc)	glutarylcarnitine (c5-dc)	rs1134688	162	CPT2	-1.54656	0.21297	3.81845e-13
GCST90200299_GCST90200388	oleoyl ethanolamide	palmitoleate (16:1n7)	rs324420	164	FAAH	-0.604651	0.110768	4.79594e-08
GCST90200082_GCST90199649	1-oleoyl-2-linoleoyl-gpe (18:1/18:2)*	1-stearoyl-2-arachidonoyl-gpi (18:0/20:4)	rs174564	62	TMEM258	0.881187	0.165158	9.53287e-08
GCST90200249_GCST90200388	branched-chain, straight-chain, or cyclopropyl 12:1 fatty acid*	palmitoleate (16:1n7)	rs147794363	45	ACOT2	0.654554	0.126506	2.29013e-07
GCST90200249_GCST90200388	branched-chain, straight-chain, or cyclopropyl 12:1 fatty acid*	palmitoleate (16:1n7)	rs151154986	44	ACOT2	0.654554	0.126506	2.29013e-07
GCST90200030_GCST90200045	1,2-dilinoleoyl-gpc (18:2/18:2)	1-stearoyl-2-arachidonoyl-gpe (18:0/20:4)	rs174567	62	TMEM258	0.66176	0.125041	1.2076e-07
GCST90200553_GCST90200592	NA	NA	rs11626972	43	RP3-414A15.2	-0.356432	0.0584174	1.05102e-09
GCST90200051_GCST90199770	1-palmitoyl-2-dihomo-linolenoyl-gpc (16:0/20:3n3 or 6)*	1-arachidonylglycerol (20:4)	rs174564	62	FADS1	0.639626	0.105174	1.19002e-09
GCST90200051_GCST90199770	1-palmitoyl-2-dihomo-linolenoyl-gpc (16:0/20:3n3 or 6)*	1-arachidonylglycerol (20:4)	rs174564	62	TMEM258	0.873946	0.150339	6.13085e-09
GCST90200145_GCST90200098	glycosyl ceramide (d18:1/20:0, d16:1/22:0)*	lactosyl-n-nervonoyl-sphingosine (d18:1/24:1)*	rs1871194	11	CERS4	0.579562	0.0838669	4.82966e-12
GCST90200330_GCST90200073	1-palmitoyl-2-linoleoyl-gpc (16:0/18:2)	1-linoleoyl-2-arachidonoyl-gpc (18:2/20:4n6)*	rs102274	62	TMEM258	0.858483	0.155709	3.52021e-08
GCST90200349_GCST90199710	eicosapentaenoate (epa; 20:5n3)	docosatrienoate (22:3n3)	rs174566	62	TMEM258	-0.862383	0.152389	1.52172e-08
GCST90200043_GCST90200139	1-palmitoyl-2-docosahexaenoyl-gpc (16:0/22:6)	dihomo-linolenoylcarnitine (c20:3n3 or 6)*	rs174549	62	FADS1	-0.416967	0.0749493	2.64689e-08
GCST90200043_GCST90200139	1-palmitoyl-2-docosahexaenoyl-gpc (16:0/22:6)	dihomo-linolenoylcarnitine (c20:3n3 or 6)*	rs174549	62	TMEM258	-0.567665	0.104852	6.16425e-08
GCST90200040_GCST90200145	sphingomyelin (d18:2/24:1, d18:1/24:2)*	glycosyl ceramide (d18:1/20:0, d16:1/22:0)*	rs1871194	11	CERS4	-0.508328	0.0831671	9.83108e-10
GCST90199820_GCST90199651	dihomo-linolenate (20:3n3 or n6)	docosahexaenoate (dha; 22:6n3)	rs174538	62	FADS1	0.481341	0.0835315	8.29328e-09
GCST90199820_GCST90199651	dihomo-linolenate (20:3n3 or n6)	docosahexaenoate (dha; 22:6n3)	rs174538	62	TMEM258	0.63184	0.116525	5.88198e-08
GCST90200190_GCST90199748	dodecadienoate (12:2)*	linolenate [alpha or gamma; (18:3n3 or 6)]	rs148925835	45	ACOT2	0.584393	0.109401	9.20541e-08
GCST90200190_GCST90199748	dodecadienoate (12:2)*	linolenate [alpha or gamma; (18:3n3 or 6)]	rs151154986	44	ACOT2	0.584393	0.109401	9.20541e-08
GCST90200080_GCST90200062	1-palmitoyl-2-oleoyl-gpi (16:0/18:1)*	1-palmitoyl-2-arachidonoyl-gpi (16:0/20:4)*	rs8736	6	TMC4	-0.474691	0.0630712	5.22055e-14
GCST90200039_GCST90200046	1-stearoyl-2-linoleoyl-gpe (18:0/18:2)*	1-stearoyl-2-docosahexaenoyl-gpc (18:0/22:6)	rs174546	62	TMEM258	0.719024	0.130235	3.3709e-08
GCST90200039_GCST90200103	1-stearoyl-2-linoleoyl-gpe (18:0/18:2)*	linoleoyl-arachidonoyl-glycerol (18:2/20:4) [1]*	rs174564	62	TMEM258	1.02002	0.156624	7.39066e-11
GCST90199995_GCST90200124	sphingomyelin (d18:1/20:2, d18:2/20:1, d16:1/22:2)*	sphingomyelin (d18:2/24:2)*	rs174547	62	TMEM258	0.602688	0.110957	5.58102e-08
GCST90199914_GCST90200103	oleoyl-linoleoyl-glycerol (18:1/18:2) [2]	linoleoyl-arachidonoyl-glycerol (18:2/20:4) [1]*	rs174564	62	TMEM258	0.874562	0.150027	5.56377e-09
GCST90200358_GCST90200390	arachidonate (20:4n6)	stearate (18:0)	rs174564	62	TMEM258	-0.833676	0.147566	1.60906e-08
GCST90200030_GCST90200073	1,2-dilinoleoyl-gpc (18:2/18:2)	1-linoleoyl-2-arachidonoyl-gpc (18:2/20:4n6)*	rs102275	62	TMEM258	1.05511	0.157932	2.37716e-11
GCST90200017_GCST90200145	sphingomyelin (d17:1/16:0, d18:1/15:0, d16:1/17:0)*	glycosyl ceramide (d18:1/20:0, d16:1/22:0)*	rs1871194	11	CERS4	-0.56338	0.0808264	3.16388e-12
GCST90199788_GCST90199742	1-arachidonoyl-gpc (20:4n6)*	1-linoleoyl-gpc (18:2)	rs174533	62	TMEM258	-1.05824	0.174049	1.20069e-09
GCST90200358_GCST90200451	arachidonate (20:4n6)	nonadecanoate (19:0)	rs174566	62	TMEM258	-0.772669	0.138321	2.32273e-08
GCST90200272_GCST90200031	3-hydroxyoctanoylcarnitine (1)	nonanoylcarnitine (c9)	rs4949674	161	ACADM	0.487756	0.0923857	1.29491e-07
GCST90199945_GCST90200145	sphingomyelin (d18:1/14:0, d16:1/16:0)*	glycosyl ceramide (d18:1/20:0, d16:1/22:0)*	rs1871194	11	CERS4	-0.572165	0.0863167	3.38726e-11
GCST90199844_GCST90200109	1-palmitoyl-2-linoleoyl-gpe (16:0/18:2)	linoleoyl-arachidonoyl-glycerol (18:2/20:4) [2]*	rs174564	62	TMEM258	1.09123	0.166626	5.79311e-11
GCST90199732_GCST90199649	1-stearoyl-gpc (18:0)	1-stearoyl-2-arachidonoyl-gpi (18:0/20:4)	rs8736	6	TMC4	-0.323632	0.0566583	1.11658e-08
GCST90199710_GCST90200451	docosatrienoate (22:3n3)	nonadecanoate (19:0)	rs968567	62	FADS1	0.506624	0.0929933	5.09519e-08
GCST90199710_GCST90200451	docosatrienoate (22:3n3)	nonadecanoate (19:0)	rs968567	62	FADS2	0.268642	0.051532	1.8569e-07
GCST90200102_GCST90199788	1-palmitoleoyl-2-linolenoyl-gpc (16:1/18:3)*	1-arachidonoyl-gpc (20:4n6)*	rs174533	62	TMEM258	1.06153	0.175184	1.36535e-09
GCST90199917_GCST90199861	pregnanediol-3-glucuronide	pregnenediol sulfate (c21h34o5s)*	rs4148415	19	ABCC3	0.187939	0.0348782	7.10785e-08
GCST90200145_GCST90200169	glycosyl ceramide (d18:1/20:0, d16:1/22:0)*	sphingomyelin (d17:1/14:0, d16:1/15:0)*	rs1871194	11	CERS4	0.591124	0.0759046	6.82295e-15
GCST90199709_GCST90199728	adrenate (22:4n6)	10-nonadecenoate (19:1n9)	rs174564	62	TMEM258	-0.646909	0.119438	6.08527e-08
GCST90199710_GCST90200187	docosatrienoate (22:3n3)	tetradecadienoate (14:2)*	rs968567	62	FADS2	0.305478	0.0505515	1.51371e-09
GCST90199710_GCST90200187	docosatrienoate (22:3n3)	tetradecadienoate (14:2)*	rs968567	62	FADS1	0.515457	0.0985895	1.71064e-07
GCST90200139_GCST90199743	dihomo-linolenoylcarnitine (c20:3n3 or 6)*	stearoylcarnitine (c18)	rs968567	62	FADS1	0.496251	0.0740109	2.01267e-11
GCST90200139_GCST90199743	dihomo-linolenoylcarnitine (c20:3n3 or 6)*	stearoylcarnitine (c18)	rs968567	62	FADS2	0.267868	0.0425416	3.04215e-10
GCST90200187_GCST90199720	tetradecadienoate (14:2)*	octanoylcarnitine (c8)	rs12091720	161	ACADM	0.537935	0.098473	4.68783e-08
GCST90200246_GCST90200031	3-hydroxydecanoylcarnitine	nonanoylcarnitine (c9)	rs4949674	161	ACADM	0.526826	0.0948176	2.75702e-08
GCST90200041_GCST90200095	1-palmitoyl-2-stearoyl-gpc (16:0/18:0)	1-linoleoyl-2-linolenoyl-gpc (18:2/18:3)*	rs102275	62	TMEM258	-0.801326	0.141246	1.40085e-08
GCST90200073_GCST90199742	1-linoleoyl-2-arachidonoyl-gpc (18:2/20:4n6)*	1-linoleoyl-gpc (18:2)	rs102274	62	TMEM258	-0.78057	0.140687	2.88487e-08
GCST90200101_GCST90199799	pimeloylcarnitine/3-methyladipoylcarnitine (c7-dc)	glutarylcarnitine (c5-dc)	rs1134688	162	CPT2	-1.07212	0.161734	3.38157e-11
GCST90200103_GCST90199793	linoleoyl-arachidonoyl-glycerol (18:2/20:4) [1]*	1-linoleoyl-gpe (18:2)*	rs174564	62	TMEM258	-0.845412	0.141602	2.36764e-09
GCST90200039_GCST90200041	1-stearoyl-2-linoleoyl-gpe (18:0/18:2)*	1-palmitoyl-2-stearoyl-gpc (16:0/18:0)	rs174564	62	TMEM258	0.83562	0.133568	3.94632e-10
GCST90200068_GCST90200103	1,2-dilinoleoyl-gpe (18:2/18:2)*	linoleoyl-arachidonoyl-glycerol (18:2/20:4) [1]*	rs174564	62	TMEM258	0.850082	0.158519	8.20039e-08
GCST90199710_GCST90200122	docosatrienoate (22:3n3)	nisinate (24:6n3)	rs174568	62	TMEM258	0.803012	0.150804	1.01031e-07
GCST90199846_GCST90200098	glycosyl-n-stearoyl-sphingosine (d18:1/18:0)	lactosyl-n-nervonoyl-sphingosine (d18:1/24:1)*	rs1871194	11	CERS4	0.355934	0.0663809	8.23112e-08
GCST90200039_GCST90200692	1-stearoyl-2-linoleoyl-gpe (18:0/18:2)*	1-palmitoyl-2-arachidonoyl-gpc (16:0/20:4n6)	rs174528	62	TMEM258	1.10972	0.176545	3.26201e-10
GCST90199820_GCST90199713	dihomo-linolenate (20:3n3 or n6)	docosapentaenoate (n3 dpa; 22:5n3)	rs174560	62	FADS1	0.677677	0.109224	5.48782e-10
GCST90199820_GCST90199713	dihomo-linolenate (20:3n3 or n6)	docosapentaenoate (n3 dpa; 22:5n3)	rs174560	62	TMEM258	0.834784	0.151595	3.65677e-08
GCST90199820_GCST90199713	dihomo-linolenate (20:3n3 or n6)	docosapentaenoate (n3 dpa; 22:5n3)	rs174560	62	FADS2	0.285201	0.0528143	6.66139e-08
GCST90200228_GCST90200018	3-hydroxyhexanoylcarnitine (1)	adipoylcarnitine (c6-dc)	rs1134688	162	CPT2	1.01261	0.172047	3.96411e-09
GCST90200031_GCST90199750	nonanoylcarnitine (c9)	laurylcarnitine (c12)	rs7534754	161	ACADM	-0.584185	0.0962509	1.28394e-09
GCST90200332_GCST90199649	1-palmitoyl-2-linoleoyl-gpi (16:0/18:2)	1-stearoyl-2-arachidonoyl-gpi (18:0/20:4)	rs8736	6	TMC4	-0.458703	0.0646978	1.34184e-12
GCST90199820_GCST90199744	dihomo-linolenate (20:3n3 or n6)	eicosenoate (20:1)	rs968567	62	FADS2	0.213388	0.0351263	1.24077e-09
GCST90200041_GCST90200067	1-palmitoyl-2-stearoyl-gpc (16:0/18:0)	1-stearoyl-2-linoleoyl-gpi (18:0/18:2)	rs174564	62	TMEM258	-0.708642	0.137261	2.43395e-07
GCST90199713_GCST90199728	docosapentaenoate (n3 dpa; 22:5n3)	10-nonadecenoate (19:1n9)	rs174566	62	TMEM258	-0.616932	0.112919	4.66909e-08
GCST90200109_GCST90200095	linoleoyl-arachidonoyl-glycerol (18:2/20:4) [2]*	1-linoleoyl-2-linolenoyl-gpc (18:2/18:3)*	rs174564	62	TMEM258	-0.822082	0.143926	1.11765e-08
GCST90199893_GCST90200190	cis-4-decenoate (10:1n6)*	dodecadienoate (12:2)*	rs35779268	35	ECI1	0.545776	0.0972026	1.96754e-08
GCST90199799_GCST90199675	glutarylcarnitine (c5-dc)	homoarginine	rs74717771	212	NADKD1	0.90256	0.165762	5.18309e-08
GCST90200358_GCST90199715	arachidonate (20:4n6)	myristoleate (14:1n5)	rs174564	62	TMEM258	-0.794562	0.13797	8.46296e-09
GCST90199937_GCST90200183	2-aminooctanoate	n-acetyl-2-aminooctanoate*	rs7573275	146	ALMS1P	-2.79402	0.512595	5.01613e-08
GCST90200058_GCST90200102	1-(1-enyl-stearoyl)-2-arachidonoyl-gpe (p-18:0/20:4)*	1-palmitoleoyl-2-linolenoyl-gpc (16:1/18:3)*	rs174564	62	TMEM258	-0.785438	0.140493	2.2631e-08
GCST90200043_GCST90199820	1-palmitoyl-2-docosahexaenoyl-gpc (16:0/22:6)	dihomo-linolenate (20:3n3 or n6)	rs174549	62	TMEM258	-0.542746	0.095857	1.49583e-08
GCST90200041_GCST90199742	1-palmitoyl-2-stearoyl-gpc (16:0/18:0)	1-linoleoyl-gpc (18:2)	rs174546	62	TMEM258	-0.736059	0.125806	4.89329e-09
GCST90200550_GCST90200551	NA	NA	rs10742688	63	HSD17B12	0.348836	0.0440839	2.51221e-15
GCST90200051_GCST90200052	1-palmitoyl-2-dihomo-linolenoyl-gpc (16:0/20:3n3 or 6)*	1-(1-enyl-palmitoyl)-2-arachidonoyl-gpc (p-16:0/20:4)*	rs102275	62	TMEM258	1.07264	0.163667	5.60927e-11
GCST90200051_GCST90200052	1-palmitoyl-2-dihomo-linolenoyl-gpc (16:0/20:3n3 or 6)*	1-(1-enyl-palmitoyl)-2-arachidonoyl-gpc (p-16:0/20:4)*	rs102275	62	FADS1	0.62583	0.114745	4.92269e-08
GCST90200364_GCST90200439	cysteinylglycine	cysteine	rs409170	22	CHMP1A	0.584791	0.0959744	1.10675e-09
GCST90199709_GCST90200051	adrenate (22:4n6)	1-palmitoyl-2-dihomo-linolenoyl-gpc (16:0/20:3n3 or 6)*	rs174546	62	TMEM258	-0.837754	0.136101	7.48858e-10
GCST90199709_GCST90200051	adrenate (22:4n6)	1-palmitoyl-2-dihomo-linolenoyl-gpc (16:0/20:3n3 or 6)*	rs174546	62	FADS1	-0.56249	0.0918975	9.30826e-10
GCST90200358_GCST90200030	arachidonate (20:4n6)	1,2-dilinoleoyl-gpc (18:2/18:2)	rs174546	62	TMEM258	-0.742813	0.138972	9.03905e-08
GCST90200073_GCST90200095	1-linoleoyl-2-arachidonoyl-gpc (18:2/20:4n6)*	1-linoleoyl-2-linolenoyl-gpc (18:2/18:3)*	rs102275	62	TMEM258	-0.87051	0.15483	1.88374e-08
GCST90200330_GCST90200035	1-palmitoyl-2-linoleoyl-gpc (16:0/18:2)	palmitoyl dihydrosphingomyelin (d18:0/16:0)*	rs174564	62	TMEM258	0.640239	0.122518	1.7352e-07
GCST90200082_GCST90199770	1-oleoyl-2-linoleoyl-gpe (18:1/18:2)*	1-arachidonylglycerol (20:4)	rs174564	62	TMEM258	0.812371	0.1583	2.86901e-07
GCST90200057_GCST90199793	1-(1-enyl-palmitoyl)-2-oleoyl-gpc (p-16:0/18:1)*	1-linoleoyl-gpe (18:2)*	rs174547	62	TMEM258	-0.672426	0.123716	5.47271e-08
GCST90200051_GCST90199649	1-palmitoyl-2-dihomo-linolenoyl-gpc (16:0/20:3n3 or 6)*	1-stearoyl-2-arachidonoyl-gpi (18:0/20:4)	rs174548	62	FADS1	0.70171	0.118167	2.88039e-09
GCST90200051_GCST90199649	1-palmitoyl-2-dihomo-linolenoyl-gpc (16:0/20:3n3 or 6)*	1-stearoyl-2-arachidonoyl-gpi (18:0/20:4)	rs174548	62	TMEM258	0.956461	0.163096	4.5078e-09
GCST90200465_GCST90200675	NA	n-acetyltyrosine	rs7573275	146	ALMS1P	-1.90376	0.327205	5.94638e-09
GCST90200649_GCST90200592	NA	NA	rs2041073	43	RP3-414A15.2	-0.544922	0.0947671	8.91791e-09
GCST90199979_GCST90199720	myristoleoylcarnitine (c14:1)*	octanoylcarnitine (c8)	rs10873685	161	ACADM	0.715336	0.122424	5.12347e-09
GCST90200320_GCST90199820	dihomo-linoleate (20:2n6)	dihomo-linolenate (20:3n3 or n6)	rs968567	62	FADS2	-0.306455	0.0432381	1.36425e-12
GCST90200320_GCST90199820	dihomo-linoleate (20:2n6)	dihomo-linolenate (20:3n3 or n6)	rs968567	62	FADS1	-0.50144	0.0852754	4.09657e-09
GCST90200139_GCST90199660	dihomo-linolenoylcarnitine (c20:3n3 or 6)*	1,2-dipalmitoyl-gpc (16:0/16:0)	rs174560	62	FADS1	0.488101	0.0785662	5.21111e-10
GCST90200030_GCST90200078	1,2-dilinoleoyl-gpc (18:2/18:2)	1-myristoyl-2-arachidonoyl-gpc (14:0/20:4)*	rs174546	62	TMEM258	0.843415	0.149112	1.54711e-08
GCST90200330_GCST90200058	1-palmitoyl-2-linoleoyl-gpc (16:0/18:2)	1-(1-enyl-stearoyl)-2-arachidonoyl-gpe (p-18:0/20:4)*	rs174564	62	TMEM258	0.764202	0.141802	7.07592e-08
GCST90199822_GCST90200122	1-oleoyl-gpi (18:1)	nisinate (24:6n3)	rs174546	62	TMEM258	0.561645	0.1088	2.44076e-07
GCST90199821_GCST90200109	1-linoleoyl-gpi (18:2)*	linoleoyl-arachidonoyl-glycerol (18:2/20:4) [2]*	rs174564	62	TMEM258	0.721491	0.134697	8.48925e-08
GCST90199846_GCST90200169	glycosyl-n-stearoyl-sphingosine (d18:1/18:0)	sphingomyelin (d17:1/14:0, d16:1/15:0)*	rs1871194	11	CERS4	0.339404	0.0562098	1.55871e-09
GCST90200030_GCST90200058	1,2-dilinoleoyl-gpc (18:2/18:2)	1-(1-enyl-stearoyl)-2-arachidonoyl-gpe (p-18:0/20:4)*	rs174546	62	TMEM258	0.812441	0.142882	1.29988e-08
GCST90199820_GCST90199748	dihomo-linolenate (20:3n3 or n6)	linolenate [alpha or gamma; (18:3n3 or 6)]	rs61897793	62	FADS2	0.212596	0.0340983	4.52348e-10
GCST90200330_GCST90200078	1-palmitoyl-2-linoleoyl-gpc (16:0/18:2)	1-myristoyl-2-arachidonoyl-gpc (14:0/20:4)*	rs174547	62	TMEM258	0.882693	0.163789	7.07711e-08
GCST90199820_GCST90200190	dihomo-linolenate (20:3n3 or n6)	dodecadienoate (12:2)*	rs61896141	62	FADS2	0.222558	0.0339431	5.4973e-11
GCST90199820_GCST90200190	dihomo-linolenate (20:3n3 or n6)	dodecadienoate (12:2)*	rs61896141	62	FADS1	0.360736	0.0646184	2.36999e-08
GCST90199876_GCST90200083	palmitoyl sphingomyelin (d18:1/16:0)	1-(1-enyl-palmitoyl)-2-palmitoyl-gpc (p-16:0/16:0)*	rs72719193	46	TMEM229B	1.45065	0.171613	2.83781e-17
GCST90200070_GCST90200118	1-(1-enyl-palmitoyl)-2-palmitoleoyl-gpc (p-16:0/16:1)*	glycosyl ceramide (d18:2/24:1, d18:1/24:2)*	rs72719193	46	TMEM229B	-1.25086	0.156968	1.60097e-15
GCST90199713_GCST90200390	docosapentaenoate (n3 dpa; 22:5n3)	stearate (18:0)	rs174564	62	TMEM258	-0.523917	0.0979261	8.78917e-08
GCST90200039_GCST90199791	1-stearoyl-2-linoleoyl-gpe (18:0/18:2)*	1-arachidonoyl-gpe (20:4n6)*	rs174564	62	TMEM258	0.854368	0.155833	4.19144e-08
GCST90200095_GCST90200103	1-linoleoyl-2-linolenoyl-gpc (18:2/18:3)*	linoleoyl-arachidonoyl-glycerol (18:2/20:4) [1]*	rs174564	62	TMEM258	0.768316	0.135879	1.56371e-08
GCST90199820_GCST90199709	dihomo-linolenate (20:3n3 or n6)	adrenate (22:4n6)	rs174560	62	FADS1	0.620369	0.103165	1.81735e-09
GCST90199820_GCST90199709	dihomo-linolenate (20:3n3 or n6)	adrenate (22:4n6)	rs174560	62	TMEM258	0.917338	0.154522	2.90949e-09
GCST90199820_GCST90199709	dihomo-linolenate (20:3n3 or n6)	adrenate (22:4n6)	rs174560	62	FADS2	0.259935	0.0505043	2.64992e-07
GCST90200358_GCST90200102	arachidonate (20:4n6)	1-palmitoleoyl-2-linolenoyl-gpc (16:1/18:3)*	rs174564	62	TMEM258	-0.805075	0.146385	3.80446e-08
GCST90200041_GCST90200102	1-palmitoyl-2-stearoyl-gpc (16:0/18:0)	1-palmitoleoyl-2-linolenoyl-gpc (16:1/18:3)*	rs174564	62	TMEM258	-0.927493	0.148973	4.78789e-10
GCST90200183_GCST90200691	n-acetyl-2-aminooctanoate*	n-delta-acetylornithine	rs7573275	146	ALMS1P	2.45838	0.420832	5.1665e-09
GCST90199710_GCST90199774	docosatrienoate (22:3n3)	NA	rs174544	62	FADS1	0.531581	0.102679	2.25374e-07
GCST90199975_GCST90200102	sphingomyelin (d18:2/14:0, d18:1/14:1)*	1-palmitoleoyl-2-linolenoyl-gpc (16:1/18:3)*	rs102275	62	TMEM258	-0.765012	0.138816	3.56819e-08
GCST90199820_GCST90200057	dihomo-linolenate (20:3n3 or n6)	1-(1-enyl-palmitoyl)-2-oleoyl-gpc (p-16:0/18:1)*	rs61897793	62	FADS1	0.340195	0.0659252	2.4652e-07
GCST90199820_GCST90200057	dihomo-linolenate (20:3n3 or n6)	1-(1-enyl-palmitoyl)-2-oleoyl-gpc (p-16:0/18:1)*	rs61897793	62	FADS2	0.197921	0.038729	3.2147e-07
GCST90199710_GCST90200397	docosatrienoate (22:3n3)	palmitate (16:0)	rs61897793	62	FADS2	0.270752	0.0525911	2.62919e-07
GCST90200339_GCST90200407	5,6-dihydrothymine	uridine	rs131805	1	TYMP	0.305047	0.0542665	1.89551e-08
GCST90200339_GCST90200407	5,6-dihydrothymine	uridine	rs131805	1	LMF2	1.12665	0.206156	4.62777e-08
GCST90199820_GCST90200104	dihomo-linolenate (20:3n3 or n6)	hexadecadienoate (16:2n6)	rs968567	62	FADS2	0.202789	0.0365478	2.87945e-08
GCST90199975_GCST90200051	sphingomyelin (d18:2/14:0, d18:1/14:1)*	1-palmitoyl-2-dihomo-linolenoyl-gpc (16:0/20:3n3 or 6)*	rs174549	62	TMEM258	-0.868552	0.135361	1.39381e-10
GCST90199975_GCST90200051	sphingomyelin (d18:2/14:0, d18:1/14:1)*	1-palmitoyl-2-dihomo-linolenoyl-gpc (16:0/20:3n3 or 6)*	rs174549	62	FADS1	-0.633005	0.099433	1.93843e-10
GCST90199972_GCST90200145	sphingomyelin (d18:1/24:1, d18:2/24:0)*	glycosyl ceramide (d18:1/20:0, d16:1/22:0)*	rs1871194	11	CERS4	-0.538098	0.0743282	4.5036e-13
GCST90199995_GCST90200103	sphingomyelin (d18:1/20:2, d18:2/20:1, d16:1/22:2)*	linoleoyl-arachidonoyl-glycerol (18:2/20:4) [1]*	rs174564	62	TMEM258	0.728555	0.135733	7.98085e-08
GCST90200040_GCST90200070	sphingomyelin (d18:2/24:1, d18:1/24:2)*	1-(1-enyl-palmitoyl)-2-palmitoleoyl-gpc (p-16:0/16:1)*	rs72719193	46	TMEM229B	1.23308	0.156401	3.16809e-15
GCST90200358_GCST90199723	arachidonate (20:4n6)	5-dodecenoate (12:1n7)	rs174564	62	TMEM258	-0.705859	0.13587	2.04608e-07
GCST90200139_GCST90199791	dihomo-linolenoylcarnitine (c20:3n3 or 6)*	1-arachidonoyl-gpe (20:4n6)*	rs174560	62	FADS1	0.662396	0.101139	5.77938e-11
GCST90200139_GCST90199791	dihomo-linolenoylcarnitine (c20:3n3 or 6)*	1-arachidonoyl-gpe (20:4n6)*	rs174560	62	FADS2	0.284616	0.0512956	2.88042e-08
GCST90200139_GCST90199791	dihomo-linolenoylcarnitine (c20:3n3 or 6)*	1-arachidonoyl-gpe (20:4n6)*	rs174560	62	TMEM258	0.81324	0.15182	8.47996e-08
GCST90199961_GCST90200675	methionine sulfone	n-acetyltyrosine	rs7560272	146	ALMS1P	-1.9094	0.319523	2.2899e-09
GCST90200045_GCST90200139	1-stearoyl-2-arachidonoyl-gpe (18:0/20:4)	dihomo-linolenoylcarnitine (c20:3n3 or 6)*	rs174560	62	FADS1	-0.510061	0.0774128	4.43276e-11
GCST90200045_GCST90200139	1-stearoyl-2-arachidonoyl-gpe (18:0/20:4)	dihomo-linolenoylcarnitine (c20:3n3 or 6)*	rs174560	62	FADS2	-0.242389	0.0425004	1.17564e-08
GCST90200358_GCST90200051	arachidonate (20:4n6)	1-palmitoyl-2-dihomo-linolenoyl-gpc (16:0/20:3n3 or 6)*	rs174546	62	TMEM258	-0.920825	0.147043	3.79345e-10
GCST90200358_GCST90200051	arachidonate (20:4n6)	1-palmitoyl-2-dihomo-linolenoyl-gpc (16:0/20:3n3 or 6)*	rs174546	62	FADS1	-0.603731	0.102424	3.76042e-09
GCST90200358_GCST90200397	arachidonate (20:4n6)	palmitate (16:0)	rs174564	62	TMEM258	-0.830056	0.15907	1.80697e-07
GCST90200041_GCST90200051	1-palmitoyl-2-stearoyl-gpc (16:0/18:0)	1-palmitoyl-2-dihomo-linolenoyl-gpc (16:0/20:3n3 or 6)*	rs174560	62	FADS1	-0.69046	0.10291	1.95461e-11
GCST90200041_GCST90200051	1-palmitoyl-2-stearoyl-gpc (16:0/18:0)	1-palmitoyl-2-dihomo-linolenoyl-gpc (16:0/20:3n3 or 6)*	rs174560	62	TMEM258	-0.979756	0.150185	6.86219e-11
GCST90200543_GCST90200485	NA	NA	rs61825638	227	KMO	-0.508573	0.0903578	1.81857e-08
GCST90199937_GCST90200675	2-aminooctanoate	n-acetyltyrosine	rs7604588	146	ALMS1P	-1.86324	0.31748	4.38887e-09
GCST90199710_GCST90200103	docosatrienoate (22:3n3)	linoleoyl-arachidonoyl-glycerol (18:2/20:4) [1]*	rs174560	62	TMEM258	0.836814	0.15055	2.7227e-08
GCST90199710_GCST90200103	docosatrienoate (22:3n3)	linoleoyl-arachidonoyl-glycerol (18:2/20:4) [1]*	rs174560	62	FADS1	0.559237	0.107631	2.03767e-07
GCST90199713_GCST90200190	docosapentaenoate (n3 dpa; 22:5n3)	dodecadienoate (12:2)*	rs148925835	45	ACOT2	-0.592722	0.10963	6.42513e-08
GCST90199713_GCST90200190	docosapentaenoate (n3 dpa; 22:5n3)	dodecadienoate (12:2)*	rs151154986	44	ACOT2	-0.592722	0.10963	6.42513e-08
GCST90199710_GCST90200046	docosatrienoate (22:3n3)	1-stearoyl-2-docosahexaenoyl-gpc (18:0/22:6)	rs174568	62	TMEM258	0.777721	0.140387	3.02782e-08
GCST90199820_GCST90199732	dihomo-linolenate (20:3n3 or n6)	1-stearoyl-gpc (18:0)	rs174560	62	FADS1	0.332448	0.0545129	1.07061e-09
GCST90199820_GCST90199732	dihomo-linolenate (20:3n3 or n6)	1-stearoyl-gpc (18:0)	rs174560	62	FADS2	0.18696	0.0335854	2.5962e-08
GCST90200084_GCST90200086	oleoylcholine	arachidonoylcholine	rs174547	62	TMEM258	0.820709	0.142533	8.511e-09
GCST90199876_GCST90200145	palmitoyl sphingomyelin (d18:1/16:0)	glycosyl ceramide (d18:1/20:0, d16:1/22:0)*	rs1871194	11	CERS4	-0.602296	0.0871553	4.82582e-12
GCST90200082_GCST90200058	1-oleoyl-2-linoleoyl-gpe (18:1/18:2)*	1-(1-enyl-stearoyl)-2-arachidonoyl-gpe (p-18:0/20:4)*	rs174564	62	TMEM258	0.848095	0.154082	3.70897e-08
GCST90199820_GCST90200390	dihomo-linolenate (20:3n3 or n6)	stearate (18:0)	rs968567	62	FADS2	0.258598	0.0407576	2.22752e-10
GCST90199820_GCST90200390	dihomo-linolenate (20:3n3 or n6)	stearate (18:0)	rs968567	62	FADS1	0.428474	0.0735841	5.78294e-09
GCST90200042_GCST90199820	oleate/vaccenate (18:1)	dihomo-linolenate (20:3n3 or n6)	rs61897793	62	FADS2	-0.236024	0.0391718	1.68755e-09
GCST90200331_GCST90200062	1-palmitoyl-2-oleoyl-gpe (16:0/18:1)	1-palmitoyl-2-arachidonoyl-gpi (16:0/20:4)*	rs174564	62	TMEM258	0.587483	0.107184	4.2276e-08
GCST90200086_GCST90200130	arachidonoylcholine	linoleoylcholine*	rs174564	62	TMEM258	-0.922921	0.15805	5.23797e-09
GCST90200139_GCST90200109	dihomo-linolenoylcarnitine (c20:3n3 or 6)*	linoleoyl-arachidonoyl-glycerol (18:2/20:4) [2]*	rs28456	62	FADS1	0.597957	0.0902738	3.50034e-11
GCST90200139_GCST90200109	dihomo-linolenoylcarnitine (c20:3n3 or 6)*	linoleoyl-arachidonoyl-glycerol (18:2/20:4) [2]*	rs28456	62	TMEM258	0.816034	0.13221	6.73325e-10
GCST90200139_GCST90200109	dihomo-linolenoylcarnitine (c20:3n3 or 6)*	linoleoyl-arachidonoyl-glycerol (18:2/20:4) [2]*	rs28456	62	FADS2	0.253599	0.048221	1.44763e-07
GCST90200052_GCST90200058	1-(1-enyl-palmitoyl)-2-arachidonoyl-gpc (p-16:0/20:4)*	1-(1-enyl-stearoyl)-2-arachidonoyl-gpe (p-18:0/20:4)*	rs72719193	46	TMEM229B	-1.10829	0.153227	4.72459e-13
GCST90199820_GCST90200451	dihomo-linolenate (20:3n3 or n6)	nonadecanoate (19:0)	rs968567	62	FADS2	0.184115	0.0324888	1.45283e-08
GCST90199820_GCST90200451	dihomo-linolenate (20:3n3 or n6)	nonadecanoate (19:0)	rs968567	62	FADS1	0.309125	0.0574993	7.60947e-08
GCST90200030_GCST90199910	1,2-dilinoleoyl-gpc (18:2/18:2)	1-(1-enyl-stearoyl)-gpe (p-18:0)*	rs102275	62	TMEM258	0.680578	0.126599	7.62124e-08
GCST90200080_GCST90199649	1-palmitoyl-2-oleoyl-gpi (16:0/18:1)*	1-stearoyl-2-arachidonoyl-gpi (18:0/20:4)	rs8736	6	TMC4	-0.486087	0.0675134	6.02784e-13
GCST90200683_GCST90200691	n-acetylcitrulline	n-delta-acetylornithine	rs62149622	146	ALMS1P	2.94043	0.472555	4.89633e-10
GCST90200083_GCST90200055	1-(1-enyl-palmitoyl)-2-palmitoyl-gpc (p-16:0/16:0)*	lactosyl-n-palmitoyl-sphingosine (d18:1/16:0)	rs1077989	46	TMEM229B	-1.29657	0.162429	1.43574e-15
GCST90199945_GCST90199975	sphingomyelin (d18:1/14:0, d16:1/16:0)*	sphingomyelin (d18:2/14:0, d18:1/14:1)*	rs174555	62	TMEM258	0.511994	0.0917694	2.41713e-08
GCST90200045_GCST90200102	1-stearoyl-2-arachidonoyl-gpe (18:0/20:4)	1-palmitoleoyl-2-linolenoyl-gpc (16:1/18:3)*	rs174566	62	TMEM258	-0.707362	0.132486	9.33893e-08
GCST90199820_GCST90200187	dihomo-linolenate (20:3n3 or n6)	tetradecadienoate (14:2)*	rs61896141	62	FADS2	0.223525	0.0328587	1.0273e-11
GCST90199820_GCST90200187	dihomo-linolenate (20:3n3 or n6)	tetradecadienoate (14:2)*	rs61896141	62	FADS1	0.348168	0.0645156	6.78983e-08
GCST90199954_GCST90199961	n2,n5-diacetylornithine	methionine sulfone	rs6705489	146	ALMS1P	1.66132	0.297545	2.35856e-08
GCST90199971_GCST90200143	3-methylglutarylcarnitine (2)	nervonoylcarnitine (c24:1)*	rs11578832	162	CPT2	0.73436	0.122466	2.01688e-09
GCST90200041_GCST90200139	1-palmitoyl-2-stearoyl-gpc (16:0/18:0)	dihomo-linolenoylcarnitine (c20:3n3 or 6)*	rs174560	62	FADS1	-0.547258	0.0785568	3.25161e-12
GCST90200041_GCST90200139	1-palmitoyl-2-stearoyl-gpc (16:0/18:0)	dihomo-linolenoylcarnitine (c20:3n3 or 6)*	rs174560	62	TMEM258	-0.690631	0.118555	5.69742e-09
GCST90200045_GCST90200051	1-stearoyl-2-arachidonoyl-gpe (18:0/20:4)	1-palmitoyl-2-dihomo-linolenoyl-gpc (16:0/20:3n3 or 6)*	rs174566	62	FADS1	-0.677121	0.104676	9.88168e-11
GCST90200045_GCST90200051	1-stearoyl-2-arachidonoyl-gpe (18:0/20:4)	1-palmitoyl-2-dihomo-linolenoyl-gpc (16:0/20:3n3 or 6)*	rs174566	62	TMEM258	-0.928082	0.150082	6.2568e-10
GCST90200045_GCST90200051	1-stearoyl-2-arachidonoyl-gpe (18:0/20:4)	1-palmitoyl-2-dihomo-linolenoyl-gpc (16:0/20:3n3 or 6)*	rs174566	62	FADS2	-0.288233	0.0521727	3.3025e-08
GCST90200358_GCST90200139	arachidonate (20:4n6)	dihomo-linolenoylcarnitine (c20:3n3 or 6)*	rs28456	62	FADS1	-0.575899	0.0874805	4.60505e-11
GCST90200358_GCST90200139	arachidonate (20:4n6)	dihomo-linolenoylcarnitine (c20:3n3 or 6)*	rs28456	62	TMEM258	-0.77735	0.130178	2.35182e-09
GCST90200243_GCST90199876	hydroxypalmitoyl sphingomyelin (d18:1/16:0(oh))**	palmitoyl sphingomyelin (d18:1/16:0)	rs102275	62	TMEM258	0.709578	0.138841	3.20947e-07
GCST90200039_GCST90200109	1-stearoyl-2-linoleoyl-gpe (18:0/18:2)*	linoleoyl-arachidonoyl-glycerol (18:2/20:4) [2]*	rs174564	62	TMEM258	1.01075	0.157218	1.28459e-10
GCST90200102_GCST90199649	1-palmitoleoyl-2-linolenoyl-gpc (16:1/18:3)*	1-stearoyl-2-arachidonoyl-gpi (18:0/20:4)	rs174564	62	TMEM258	0.822508	0.150781	4.89741e-08
GCST90199895_GCST90200051	1-lignoceroyl-gpc (24:0)	1-palmitoyl-2-dihomo-linolenoyl-gpc (16:0/20:3n3 or 6)*	rs102275	62	FADS1	-0.550728	0.0942886	5.19286e-09
GCST90199895_GCST90200051	1-lignoceroyl-gpc (24:0)	1-palmitoyl-2-dihomo-linolenoyl-gpc (16:0/20:3n3 or 6)*	rs102275	62	TMEM258	-0.763612	0.13993	4.8394e-08
GCST90200243_GCST90200109	hydroxypalmitoyl sphingomyelin (d18:1/16:0(oh))**	linoleoyl-arachidonoyl-glycerol (18:2/20:4) [2]*	rs174564	62	TMEM258	0.706655	0.136856	2.42403e-07
GCST90200058_GCST90200139	1-(1-enyl-stearoyl)-2-arachidonoyl-gpe (p-18:0/20:4)*	dihomo-linolenoylcarnitine (c20:3n3 or 6)*	rs174560	62	FADS1	-0.532907	0.0792753	1.78967e-11
GCST90200058_GCST90200139	1-(1-enyl-stearoyl)-2-arachidonoyl-gpe (p-18:0/20:4)*	dihomo-linolenoylcarnitine (c20:3n3 or 6)*	rs174560	62	TMEM258	-0.700738	0.117863	2.75811e-09
GCST90200058_GCST90200139	1-(1-enyl-stearoyl)-2-arachidonoyl-gpe (p-18:0/20:4)*	dihomo-linolenoylcarnitine (c20:3n3 or 6)*	rs174560	62	FADS2	-0.24406	0.0435409	2.07901e-08
GCST90200139_GCST90200144	dihomo-linolenoylcarnitine (c20:3n3 or 6)*	dihomo-linoleoylcarnitine (c20:2)*	rs968567	62	FADS2	0.321806	0.0433123	1.0868e-13
GCST90200139_GCST90200144	dihomo-linolenoylcarnitine (c20:3n3 or 6)*	dihomo-linoleoylcarnitine (c20:2)*	rs968567	62	FADS1	0.508016	0.0853672	2.66598e-09
GCST90200183_GCST90199681	n-acetyl-2-aminooctanoate*	2-hydroxyoctanoate	rs11689392	146	ALMS1P	1.76186	0.346194	3.59514e-07
GCST90200691_GCST90200698	n-delta-acetylornithine	n2-acetyl,n6-methyllysine	rs7573275	146	ALMS1P	-2.61463	0.406862	1.30723e-10
GCST90199914_GCST90200109	oleoyl-linoleoyl-glycerol (18:1/18:2) [2]	linoleoyl-arachidonoyl-glycerol (18:2/20:4) [2]*	rs174564	62	TMEM258	0.826261	0.148818	2.82179e-08
GCST90200208_GCST90200502	glucuronide of piperine metabolite c17h21no3 (4)*	NA	rs174695	3	ARVCF	-1.25502	0.244438	2.83208e-07
GCST90200082_GCST90199788	1-oleoyl-2-linoleoyl-gpe (18:1/18:2)*	1-arachidonoyl-gpc (20:4n6)*	rs174533	62	TMEM258	1.04906	0.187518	2.2132e-08
GCST90199975_GCST90199846	sphingomyelin (d18:2/14:0, d18:1/14:1)*	glycosyl-n-stearoyl-sphingosine (d18:1/18:0)	rs1871194	11	CERS4	-0.355016	0.0620514	1.05702e-08
GCST90200331_GCST90200078	1-palmitoyl-2-oleoyl-gpe (16:0/18:1)	1-myristoyl-2-arachidonoyl-gpc (14:0/20:4)*	rs174564	62	TMEM258	0.760051	0.136719	2.70972e-08
GCST90199820_GCST90199728	dihomo-linolenate (20:3n3 or n6)	10-nonadecenoate (19:1n9)	rs968567	62	FADS2	0.213614	0.0382371	2.31619e-08
GCST90199820_GCST90199728	dihomo-linolenate (20:3n3 or n6)	10-nonadecenoate (19:1n9)	rs968567	62	FADS1	0.353668	0.0671388	1.38135e-07
GCST90199709_GCST90200139	adrenate (22:4n6)	dihomo-linolenoylcarnitine (c20:3n3 or 6)*	rs174549	62	FADS1	-0.498625	0.0764441	6.90356e-11
GCST90199709_GCST90200139	adrenate (22:4n6)	dihomo-linolenoylcarnitine (c20:3n3 or 6)*	rs174549	62	TMEM258	-0.62797	0.114654	4.32374e-08
GCST90199709_GCST90200139	adrenate (22:4n6)	dihomo-linolenoylcarnitine (c20:3n3 or 6)*	rs174549	62	FADS2	-0.226333	0.0425301	1.02793e-07
GCST90199844_GCST90200103	1-palmitoyl-2-linoleoyl-gpe (16:0/18:2)	linoleoyl-arachidonoyl-glycerol (18:2/20:4) [1]*	rs174564	62	TMEM258	1.09538	0.167669	6.44829e-11
GCST90199844_GCST90200046	1-palmitoyl-2-linoleoyl-gpe (16:0/18:2)	1-stearoyl-2-docosahexaenoyl-gpc (18:0/22:6)	rs174546	62	TMEM258	0.819516	0.145261	1.68394e-08
GCST90199947_GCST90200145	sphingomyelin (d18:2/16:0, d18:1/16:1)*	glycosyl ceramide (d18:1/20:0, d16:1/22:0)*	rs1871194	11	CERS4	-0.520603	0.0831986	3.91567e-10
GCST90200190_GCST90199723	dodecadienoate (12:2)*	5-dodecenoate (12:1n7)	rs55650311	35	ECI1	-0.503446	0.0919281	4.33756e-08
GCST90200145_GCST90200118	glycosyl ceramide (d18:1/20:0, d16:1/22:0)*	glycosyl ceramide (d18:2/24:1, d18:1/24:2)*	rs1871194	11	CERS4	0.634472	0.0890166	1.02157e-12
GCST90199710_GCST90199796	docosatrienoate (22:3n3)	docosapentaenoate (n6 dpa; 22:5n6)	rs174568	62	TMEM258	0.785187	0.139451	1.79644e-08
GCST90199710_GCST90199796	docosatrienoate (22:3n3)	docosapentaenoate (n6 dpa; 22:5n6)	rs174568	62	FADS1	0.511705	0.0992602	2.53376e-07
GCST90199846_GCST90200125	glycosyl-n-stearoyl-sphingosine (d18:1/18:0)	sphingomyelin (d17:2/16:0, d18:2/15:0)*	rs1871194	11	CERS4	0.323021	0.0563466	9.88113e-09
GCST90200348_GCST90200454	quinolinate	kynurenate	rs61825638	227	KMO	1.13358	0.135773	6.87644e-17
GCST90199916_GCST90200139	linoleoylcarnitine (c18:2)*	dihomo-linolenoylcarnitine (c20:3n3 or 6)*	rs968567	62	FADS2	-0.37192	0.0461822	8.05825e-16
GCST90199916_GCST90200139	linoleoylcarnitine (c18:2)*	dihomo-linolenoylcarnitine (c20:3n3 or 6)*	rs968567	62	FADS1	-0.625029	0.085401	2.50282e-13
GCST90200078_GCST90199653	1-myristoyl-2-arachidonoyl-gpc (14:0/20:4)*	1-myristoyl-2-palmitoyl-gpc (14:0/16:0)	rs102275	62	TMEM258	-0.797585	0.139305	1.03152e-08
GCST90200073_GCST90200082	1-linoleoyl-2-arachidonoyl-gpc (18:2/20:4n6)*	1-oleoyl-2-linoleoyl-gpe (18:1/18:2)*	rs102274	62	TMEM258	-0.949009	0.170389	2.55259e-08
GCST90200331_GCST90200054	1-palmitoyl-2-oleoyl-gpe (16:0/18:1)	1-palmitoyl-2-arachidonoyl-gpe (16:0/20:4)*	rs174564	62	TMEM258	0.78535	0.138758	1.51499e-08
GCST90200030_GCST90199770	1,2-dilinoleoyl-gpc (18:2/18:2)	1-arachidonylglycerol (20:4)	rs174564	62	TMEM258	0.725946	0.139686	2.02545e-07
GCST90200080_GCST90199653	1-palmitoyl-2-oleoyl-gpi (16:0/18:1)*	1-myristoyl-2-palmitoyl-gpc (14:0/16:0)	rs8736	6	TMC4	-0.310738	0.0550625	1.66753e-08
GCST90199821_GCST90199659	1-linoleoyl-gpi (18:2)*	1-stearoyl-gpi (18:0)	rs11668882	6	TMC4	-0.288795	0.048072	1.88331e-09
GCST90200263_GCST90199820	(2 or 3)-decenoate (10:1n7 or n8)	dihomo-linolenate (20:3n3 or n6)	rs61896141	62	FADS2	-0.198987	0.0285957	3.43591e-12
GCST90200263_GCST90199820	(2 or 3)-decenoate (10:1n7 or n8)	dihomo-linolenate (20:3n3 or n6)	rs61896141	62	FADS1	-0.312111	0.0534008	5.07513e-09
GCST90200139_GCST90199770	dihomo-linolenoylcarnitine (c20:3n3 or 6)*	1-arachidonylglycerol (20:4)	rs99780	62	FADS1	0.546472	0.0855109	1.65156e-10
GCST90199820_GCST90199910	dihomo-linolenate (20:3n3 or n6)	1-(1-enyl-stearoyl)-gpe (p-18:0)*	rs174560	62	FADS1	0.341755	0.0570186	2.05072e-09
GCST90199820_GCST90199910	dihomo-linolenate (20:3n3 or n6)	1-(1-enyl-stearoyl)-gpe (p-18:0)*	rs174560	62	FADS2	0.191756	0.0343606	2.39577e-08
GCST90200567_GCST90200190	NA	dodecadienoate (12:2)*	rs34713291	35	ECI1	0.577226	0.0867193	2.80878e-11
GCST90200083_GCST90200060	1-(1-enyl-palmitoyl)-2-palmitoyl-gpc (p-16:0/16:0)*	1-(1-enyl-palmitoyl)-2-linoleoyl-gpc (p-16:0/18:2)*	rs72719193	46	TMEM229B	-1.3587	0.164909	1.73499e-16
GCST90200082_GCST90200692	1-oleoyl-2-linoleoyl-gpe (18:1/18:2)*	1-palmitoyl-2-arachidonoyl-gpc (16:0/20:4n6)	rs174528	62	TMEM258	1.10847	0.18953	4.9591e-09
GCST90200263_GCST90200190	(2 or 3)-decenoate (10:1n7 or n8)	dodecadienoate (12:2)*	rs11541763;rs141600125	35	ECI1	0.576521	0.0999085	7.90422e-09
GCST90200034_GCST90200145	tricosanoyl sphingomyelin (d18:1/23:0)*	glycosyl ceramide (d18:1/20:0, d16:1/22:0)*	rs1871194	11	CERS4	-0.518903	0.0777837	2.53895e-11
GCST90199806_GCST90199807	tetradecanedioate (c14-dc)	hexadecanedioate (c16-dc)	rs239958	237	POR	-0.324971	0.062844	2.32757e-07
GCST90200239_GCST90200649	tetradecadienedioate (c14:2-dc)*	NA	rs58231493	43	RP3-414A15.2	0.581936	0.0966476	1.73118e-09
GCST90199979_GCST90199722	myristoleoylcarnitine (c14:1)*	decanoylcarnitine (c10)	rs4949674	161	ACADM	0.536644	0.095421	1.86631e-08
GCST90199844_GCST90200045	1-palmitoyl-2-linoleoyl-gpe (16:0/18:2)	1-stearoyl-2-arachidonoyl-gpe (18:0/20:4)	rs174528	62	TMEM258	1.13371	0.173915	7.09118e-11
GCST90199649_GCST90200685	1-stearoyl-2-arachidonoyl-gpi (18:0/20:4)	1-stearoyl-2-arachidonoyl-gpc (18:0/20:4)	rs8736	6	TMC4	0.394515	0.0559202	1.72636e-12
GCST90200030_GCST90199899	1,2-dilinoleoyl-gpc (18:2/18:2)	1-(1-enyl-palmitoyl)-gpc (p-16:0)*	rs174564	62	TMEM258	0.755921	0.142335	1.09112e-07
GCST90200082_GCST90199660	1-oleoyl-2-linoleoyl-gpe (18:1/18:2)*	1,2-dipalmitoyl-gpc (16:0/16:0)	rs102275	62	TMEM258	0.791706	0.15424	2.85225e-07
GCST90200209_GCST90200189	sulfate of piperine metabolite c16h19no3 (3)*	glucuronide of piperine metabolite c17h21no3 (3)*	rs174695	3	ARVCF	1.38322	0.252145	4.11582e-08
GCST90200042_GCST90199710	oleate/vaccenate (18:1)	docosatrienoate (22:3n3)	rs61897793	62	FADS2	-0.274938	0.0535598	2.84724e-07
GCST90200030_GCST90200083	1,2-dilinoleoyl-gpc (18:2/18:2)	1-(1-enyl-palmitoyl)-2-palmitoyl-gpc (p-16:0/16:0)*	rs174546	62	TMEM258	0.71673	0.134548	9.98659e-08
GCST90200330_GCST90200109	1-palmitoyl-2-linoleoyl-gpc (16:0/18:2)	linoleoyl-arachidonoyl-glycerol (18:2/20:4) [2]*	rs174564	62	TMEM258	0.823303	0.146712	2.00367e-08
GCST90200067_GCST90200109	1-stearoyl-2-linoleoyl-gpi (18:0/18:2)	linoleoyl-arachidonoyl-glycerol (18:2/20:4) [2]*	rs174564	62	TMEM258	0.719246	0.135087	1.01326e-07
GCST90199899_GCST90200051	1-(1-enyl-palmitoyl)-gpc (p-16:0)*	1-palmitoyl-2-dihomo-linolenoyl-gpc (16:0/20:3n3 or 6)*	rs174564	62	FADS1	-0.571635	0.0885918	1.10051e-10
GCST90199899_GCST90200051	1-(1-enyl-palmitoyl)-gpc (p-16:0)*	1-palmitoyl-2-dihomo-linolenoyl-gpc (16:0/20:3n3 or 6)*	rs174564	62	TMEM258	-0.767651	0.133363	8.60738e-09
GCST90199880_GCST90199979	cis-4-decenoylcarnitine (c10:1)	myristoleoylcarnitine (c14:1)*	rs61797339	161	ACADM	-0.536454	0.105162	3.37481e-07
GCST90200057_GCST90200098	1-(1-enyl-palmitoyl)-2-oleoyl-gpc (p-16:0/18:1)*	lactosyl-n-nervonoyl-sphingosine (d18:1/24:1)*	rs1077989	46	TMEM229B	-0.480253	0.0853174	1.81245e-08
GCST90199710_GCST90200073	docosatrienoate (22:3n3)	1-linoleoyl-2-arachidonoyl-gpc (18:2/20:4n6)*	rs174560	62	TMEM258	0.806281	0.14682	3.9826e-08
GCST90200037_GCST90200103	1-stearoyl-2-linoleoyl-gpc (18:0/18:2)*	linoleoyl-arachidonoyl-glycerol (18:2/20:4) [1]*	rs174564	62	TMEM258	0.721409	0.139397	2.2765e-07
GCST90200030_GCST90199732	1,2-dilinoleoyl-gpc (18:2/18:2)	1-stearoyl-gpc (18:0)	rs174564	62	TMEM258	0.740087	0.137454	7.27411e-08
GCST90200677_GCST90200691	n-acetylphenylalanine	n-delta-acetylornithine	rs7573275	146	ALMS1P	2.49027	0.434769	1.01739e-08
GCST90199820_GCST90199711	dihomo-linolenate (20:3n3 or n6)	docosadienoate (22:2n6)	rs968567	62	FADS2	0.317299	0.0403658	3.8229e-15
GCST90199820_GCST90199711	dihomo-linolenate (20:3n3 or n6)	docosadienoate (22:2n6)	rs968567	62	FADS1	0.523955	0.0764654	7.2733e-12
GCST90200698_GCST90200708	n2-acetyl,n6-methyllysine	NA	rs7573275	146	ALMS1P	2.74681	0.454691	1.53114e-09
GCST90200051_GCST90200103	1-palmitoyl-2-dihomo-linolenoyl-gpc (16:0/20:3n3 or 6)*	linoleoyl-arachidonoyl-glycerol (18:2/20:4) [1]*	rs174564	62	FADS1	0.726278	0.106834	1.05939e-11
GCST90200051_GCST90200103	1-palmitoyl-2-dihomo-linolenoyl-gpc (16:0/20:3n3 or 6)*	linoleoyl-arachidonoyl-glycerol (18:2/20:4) [1]*	rs174564	62	TMEM258	1.02703	0.153494	2.21643e-11
GCST90200051_GCST90200103	1-palmitoyl-2-dihomo-linolenoyl-gpc (16:0/20:3n3 or 6)*	linoleoyl-arachidonoyl-glycerol (18:2/20:4) [1]*	rs174564	62	FADS2	0.294478	0.0541229	5.30061e-08
GCST90200039_GCST90200043	1-stearoyl-2-linoleoyl-gpe (18:0/18:2)*	1-palmitoyl-2-docosahexaenoyl-gpc (16:0/22:6)	rs174546	62	TMEM258	0.639746	0.116257	3.7368e-08
GCST90200078_GCST90200051	1-myristoyl-2-arachidonoyl-gpc (14:0/20:4)*	1-palmitoyl-2-dihomo-linolenoyl-gpc (16:0/20:3n3 or 6)*	rs174528	62	TMEM258	-1.19882	0.175864	9.31436e-12
GCST90200078_GCST90200051	1-myristoyl-2-arachidonoyl-gpc (14:0/20:4)*	1-palmitoyl-2-dihomo-linolenoyl-gpc (16:0/20:3n3 or 6)*	rs174528	62	FADS1	-0.767995	0.125667	9.87905e-10
GCST90200078_GCST90200051	1-myristoyl-2-arachidonoyl-gpc (14:0/20:4)*	1-palmitoyl-2-dihomo-linolenoyl-gpc (16:0/20:3n3 or 6)*	rs174528	62	FADS2	-0.317413	0.0603449	1.44066e-07
GCST90200263_GCST90199713	(2 or 3)-decenoate (10:1n7 or n8)	docosapentaenoate (n3 dpa; 22:5n3)	rs151154986	44	ACOT2	0.597123	0.11283	1.20834e-07
GCST90200349_GCST90200102	eicosapentaenoate (epa; 20:5n3)	1-palmitoleoyl-2-linolenoyl-gpc (16:1/18:3)*	rs174546	62	TMEM258	-0.761231	0.139453	4.79618e-08
GCST90200691_GCST90200697	n-delta-acetylornithine	n2-acetyl,n6,n6-dimethyllysine	rs7573275	146	ALMS1P	-2.40592	0.368491	6.61568e-11
GCST90199821_GCST90200062	1-linoleoyl-gpi (18:2)*	1-palmitoyl-2-arachidonoyl-gpi (16:0/20:4)*	rs8736	6	TMC4	-0.291943	0.0502597	6.2962e-09
GCST90199820_GCST90199674	dihomo-linolenate (20:3n3 or n6)	3-hydroxymyristate	rs968567	62	FADS2	0.207417	0.0358473	7.20238e-09
GCST90199820_GCST90199674	dihomo-linolenate (20:3n3 or n6)	3-hydroxymyristate	rs968567	62	FADS1	0.347856	0.0641752	5.94619e-08
GCST90199820_GCST90199731	dihomo-linolenate (20:3n3 or n6)	10-heptadecenoate (17:1n7)	rs61897793	62	FADS2	0.232614	0.0411253	1.54744e-08
GCST90200030_GCST90199895	1,2-dilinoleoyl-gpc (18:2/18:2)	1-lignoceroyl-gpc (24:0)	rs102275	62	TMEM258	0.786056	0.139124	1.60418e-08
GCST90200035_GCST90200083	palmitoyl dihydrosphingomyelin (d18:0/16:0)*	1-(1-enyl-palmitoyl)-2-palmitoyl-gpc (p-16:0/16:0)*	rs72719193	46	TMEM229B	1.38271	0.170494	5.05974e-16
GCST90200187_GCST90200190	tetradecadienoate (14:2)*	dodecadienoate (12:2)*	rs148925835	45	ACOT2	-0.572057	0.100252	1.15515e-08
GCST90200187_GCST90200190	tetradecadienoate (14:2)*	dodecadienoate (12:2)*	rs151154986	44	ACOT2	-0.572057	0.100252	1.15515e-08
GCST90200187_GCST90200190	tetradecadienoate (14:2)*	dodecadienoate (12:2)*	rs11541763;rs141600125	35	ECI1	0.633708	0.104029	1.11771e-09
GCST90199820_GCST90200110	dihomo-linolenate (20:3n3 or n6)	palmitoleoylcarnitine (c16:1)*	rs61896141	62	FADS2	0.195835	0.0339909	8.3416e-09
GCST90199820_GCST90200110	dihomo-linolenate (20:3n3 or n6)	palmitoleoylcarnitine (c16:1)*	rs61896141	62	FADS1	0.334224	0.0615077	5.51505e-08
GCST90200018_GCST90200534	adipoylcarnitine (c6-dc)	NA	rs1134688	162	CPT2	-0.986725	0.169552	5.89858e-09
GCST90200082_GCST90199791	1-oleoyl-2-linoleoyl-gpe (18:1/18:2)*	1-arachidonoyl-gpe (20:4n6)*	rs174564	62	TMEM258	0.950536	0.178548	1.01672e-07
GCST90200078_GCST90200102	1-myristoyl-2-arachidonoyl-gpc (14:0/20:4)*	1-palmitoleoyl-2-linolenoyl-gpc (16:1/18:3)*	rs174567	62	TMEM258	-1.09758	0.178855	8.42623e-10
GCST90200349_GCST90200051	eicosapentaenoate (epa; 20:5n3)	1-palmitoyl-2-dihomo-linolenoyl-gpc (16:0/20:3n3 or 6)*	rs174546	62	TMEM258	-0.832617	0.135997	9.22139e-10
GCST90200349_GCST90200051	eicosapentaenoate (epa; 20:5n3)	1-palmitoyl-2-dihomo-linolenoyl-gpc (16:0/20:3n3 or 6)*	rs174546	62	FADS1	-0.527471	0.0917141	8.85819e-09
GCST90199971_GCST90200101	3-methylglutarylcarnitine (2)	pimeloylcarnitine/3-methyladipoylcarnitine (c7-dc)	rs11578832	162	CPT2	0.759658	0.117146	8.89192e-11
GCST90200210_GCST90200189	sulfate of piperine metabolite c16h19no3 (2)*	glucuronide of piperine metabolite c17h21no3 (3)*	rs174695	3	ARVCF	1.36781	0.243718	1.99673e-08
GCST90199844_GCST90200065	1-palmitoyl-2-linoleoyl-gpe (16:0/18:2)	1-stearoyl-2-docosahexaenoyl-gpe (18:0/22:6)*	rs174546	62	TMEM258	0.81986	0.141716	7.24063e-09
GCST90199810_GCST90199659	1-palmitoyl-gpi (16:0)	1-stearoyl-gpi (18:0)	rs11668882	6	TMC4	-0.250209	0.04722	1.16573e-07
GCST90200038_GCST90200078	1-palmitoyl-2-palmitoleoyl-gpc (16:0/16:1)*	1-myristoyl-2-arachidonoyl-gpc (14:0/20:4)*	rs174564	62	TMEM258	0.889425	0.141245	3.03381e-10
GCST90200030_GCST90200109	1,2-dilinoleoyl-gpc (18:2/18:2)	linoleoyl-arachidonoyl-glycerol (18:2/20:4) [2]*	rs174564	62	TMEM258	0.856989	0.141671	1.456e-09
GCST90200083_GCST90200105	1-(1-enyl-palmitoyl)-2-palmitoyl-gpc (p-16:0/16:0)*	glycosyl-n-behenoyl-sphingadienine (d18:2/22:0)*	rs72719193	46	TMEM229B	-1.28738	0.159389	6.63851e-16
GCST90200035_GCST90200001	palmitoyl dihydrosphingomyelin (d18:0/16:0)*	sphingomyelin (d18:1/20:0, d16:1/22:0)*	rs1871194	11	CERS4	-0.45998	0.0879511	1.69557e-07
GCST90200354_GCST90199893	linoleate (18:2n6)	cis-4-decenoate (10:1n6)*	rs61797339	161	ACADM	0.444503	0.087278	3.52519e-07
GCST90199844_GCST90200073	1-palmitoyl-2-linoleoyl-gpe (16:0/18:2)	1-linoleoyl-2-arachidonoyl-gpc (18:2/20:4n6)*	rs174564	62	TMEM258	0.946661	0.15878	2.49055e-09
GCST90200030_GCST90199791	1,2-dilinoleoyl-gpc (18:2/18:2)	1-arachidonoyl-gpe (20:4n6)*	rs102275	62	TMEM258	0.843031	0.15183	2.81686e-08
GCST90200071_GCST90200086	palmitoylcholine	arachidonoylcholine	rs174564	62	TMEM258	0.807093	0.145319	2.79289e-08
GCST90200372_GCST90200432	arginine	threonine	rs2246012	218	ARG1	-0.367055	0.0563817	7.50595e-11
GCST90200078_GCST90200139	1-myristoyl-2-arachidonoyl-gpc (14:0/20:4)*	dihomo-linolenoylcarnitine (c20:3n3 or 6)*	rs174560	62	FADS1	-0.537505	0.0918951	4.94184e-09
GCST90200078_GCST90200139	1-myristoyl-2-arachidonoyl-gpc (14:0/20:4)*	dihomo-linolenoylcarnitine (c20:3n3 or 6)*	rs174560	62	TMEM258	-0.76736	0.132101	6.28867e-09
GCST90200038_GCST90200080	1-palmitoyl-2-palmitoleoyl-gpc (16:0/16:1)*	1-palmitoyl-2-oleoyl-gpi (16:0/18:1)*	rs4806498	6	TMC4	0.332529	0.0478828	3.79419e-12
GCST90200035_GCST90200145	palmitoyl dihydrosphingomyelin (d18:0/16:0)*	glycosyl ceramide (d18:1/20:0, d16:1/22:0)*	rs1871194	11	CERS4	-0.598628	0.0793112	4.42546e-14
GCST90200349_GCST90200139	eicosapentaenoate (epa; 20:5n3)	dihomo-linolenoylcarnitine (c20:3n3 or 6)*	rs28456	62	FADS1	-0.481247	0.0765856	3.3044e-10
GCST90200349_GCST90200139	eicosapentaenoate (epa; 20:5n3)	dihomo-linolenoylcarnitine (c20:3n3 or 6)*	rs28456	62	TMEM258	-0.655629	0.116242	1.6985e-08
GCST90199709_GCST90200459	adrenate (22:4n6)	margarate (17:0)	rs174564	62	TMEM258	-0.611186	0.113593	7.42753e-08
GCST90200083_GCST90200057	1-(1-enyl-palmitoyl)-2-palmitoyl-gpc (p-16:0/16:0)*	1-(1-enyl-palmitoyl)-2-oleoyl-gpc (p-16:0/18:1)*	rs72719193	46	TMEM229B	-1.42766	0.172199	1.12534e-16
GCST90200043_GCST90199710	1-palmitoyl-2-docosahexaenoyl-gpc (16:0/22:6)	docosatrienoate (22:3n3)	rs174561	62	TMEM258	-0.704573	0.131174	7.81772e-08
GCST90200083_GCST90199660	1-(1-enyl-palmitoyl)-2-palmitoyl-gpc (p-16:0/16:0)*	1,2-dipalmitoyl-gpc (16:0/16:0)	rs1077989	46	TMEM229B	-1.33046	0.174321	2.30695e-14
GCST90199788_GCST90199793	1-arachidonoyl-gpc (20:4n6)*	1-linoleoyl-gpe (18:2)*	rs174533	62	TMEM258	-1.10343	0.182349	1.43755e-09
GCST90200331_GCST90200109	1-palmitoyl-2-oleoyl-gpe (16:0/18:1)	linoleoyl-arachidonoyl-glycerol (18:2/20:4) [2]*	rs174564	62	TMEM258	0.842683	0.130053	9.20142e-11
GCST90200001_GCST90200169	sphingomyelin (d18:1/20:0, d16:1/22:0)*	sphingomyelin (d17:1/14:0, d16:1/15:0)*	rs1871194	11	CERS4	0.456114	0.087012	1.58877e-07
GCST90200039_GCST90200058	1-stearoyl-2-linoleoyl-gpe (18:0/18:2)*	1-(1-enyl-stearoyl)-2-arachidonoyl-gpe (p-18:0/20:4)*	rs174564	62	TMEM258	0.7453	0.132964	2.07936e-08
GCST90200358_GCST90200414	arachidonate (20:4n6)	myristate (14:0)	rs174564	62	TMEM258	-0.802937	0.140232	1.02968e-08
GCST90200073_GCST90199793	1-linoleoyl-2-arachidonoyl-gpc (18:2/20:4n6)*	1-linoleoyl-gpe (18:2)*	rs102274	62	TMEM258	-0.917023	0.155527	3.71915e-09
GCST90200330_GCST90200041	1-palmitoyl-2-linoleoyl-gpc (16:0/18:2)	1-palmitoyl-2-stearoyl-gpc (16:0/18:0)	rs174564	62	TMEM258	0.929436	0.158677	4.70136e-09
GCST90200330_GCST90200692	1-palmitoyl-2-linoleoyl-gpc (16:0/18:2)	1-palmitoyl-2-arachidonoyl-gpc (16:0/20:4n6)	rs174528	62	TMEM258	1.15897	0.186818	5.51308e-10
GCST90200330_GCST90200368	1-palmitoyl-2-linoleoyl-gpc (16:0/18:2)	cholesterol	rs102275	62	TMEM258	0.705167	0.132621	1.05404e-07
GCST90200328_GCST90200502	3-methoxytyrosine	NA	rs4680	3	ARVCF	-1.49246	0.279291	9.10467e-08
GCST90199709_GCST90199887	adrenate (22:4n6)	(16 or 17)-methylstearate (a19:0 or i19:0)	rs174564	62	TMEM258	-0.540878	0.103646	1.80385e-07
GCST90199820_GCST90200111	dihomo-linolenate (20:3n3 or n6)	n-stearoyl-sphingadienine (d18:2/18:0)*	rs61896141	62	FADS2	0.196622	0.0369426	1.02422e-07
GCST90199820_GCST90200111	dihomo-linolenate (20:3n3 or n6)	n-stearoyl-sphingadienine (d18:2/18:0)*	rs61896141	62	FADS1	0.332448	0.0643166	2.35434e-07
GCST90200102_GCST90200103	1-palmitoleoyl-2-linolenoyl-gpc (16:1/18:3)*	linoleoyl-arachidonoyl-glycerol (18:2/20:4) [1]*	rs174564	62	TMEM258	0.857082	0.143053	2.08082e-09
GCST90199820_GCST90200054	dihomo-linolenate (20:3n3 or n6)	1-palmitoyl-2-arachidonoyl-gpe (16:0/20:4)*	rs174560	62	FADS1	0.355089	0.0698063	3.64191e-07
GCST90200109_GCST90199793	linoleoyl-arachidonoyl-glycerol (18:2/20:4) [2]*	1-linoleoyl-gpe (18:2)*	rs174564	62	TMEM258	-0.90139	0.150145	1.93156e-09
GCST90200085_GCST90199846	glycosyl-n-palmitoyl-sphingosine (d18:1/16:0)	glycosyl-n-stearoyl-sphingosine (d18:1/18:0)	rs1871194	11	CERS4	-0.416811	0.0630278	3.7629e-11
GCST90200320_GCST90199710	dihomo-linoleate (20:2n6)	docosatrienoate (22:3n3)	rs968567	62	FADS2	-0.354625	0.0550116	1.14563e-10
GCST90200320_GCST90199710	dihomo-linoleate (20:2n6)	docosatrienoate (22:3n3)	rs968567	62	FADS1	-0.620078	0.104095	2.57171e-09
GCST90200345_GCST90200008	s-adenosylhomocysteine (sah)	c-glycosyltryptophan	rs12213779	100	PCMT1	0.838808	0.148368	1.57168e-08
GCST90200082_GCST90200109	1-oleoyl-2-linoleoyl-gpe (18:1/18:2)*	linoleoyl-arachidonoyl-glycerol (18:2/20:4) [2]*	rs174564	62	TMEM258	1.07348	0.175244	9.03254e-10
GCST90199937_GCST90200698	2-aminooctanoate	n2-acetyl,n6-methyllysine	rs7573275	146	ALMS1P	-2.07457	0.325238	1.78676e-10
GCST90200689_GCST90200697	n6-methyllysine	n2-acetyl,n6,n6-dimethyllysine	rs7573275	146	ALMS1P	-2.44134	0.400432	1.08238e-09
GCST90200077_GCST90200062	1-stearoyl-2-oleoyl-gpi (18:0/18:1)*	1-palmitoyl-2-arachidonoyl-gpi (16:0/20:4)*	rs8736	6	TMC4	-0.333663	0.0519467	1.3345e-10
GCST90199961_GCST90200676	methionine sulfone	n-acetylglutamine	rs7573275	146	ALMS1P	-2.36799	0.368422	1.29829e-10
GCST90200150_GCST90200139	arachidonoylcarnitine (c20:4)	dihomo-linolenoylcarnitine (c20:3n3 or 6)*	rs174528	62	FADS1	-0.903018	0.128334	1.97202e-12
GCST90200150_GCST90200139	arachidonoylcarnitine (c20:4)	dihomo-linolenoylcarnitine (c20:3n3 or 6)*	rs174528	62	TMEM258	-1.26051	0.181854	4.16582e-12
GCST90200150_GCST90200139	arachidonoylcarnitine (c20:4)	dihomo-linolenoylcarnitine (c20:3n3 or 6)*	rs174528	62	FADS2	-0.418616	0.0622295	1.73228e-11
GCST90200358_GCST90199887	arachidonate (20:4n6)	(16 or 17)-methylstearate (a19:0 or i19:0)	rs174564	62	TMEM258	-0.743675	0.133669	2.64309e-08
GCST90200079_GCST90200051	1-oleoyl-2-arachidonoyl-gpe (18:1/20:4)*	1-palmitoyl-2-dihomo-linolenoyl-gpc (16:0/20:3n3 or 6)*	rs174566	62	FADS1	-0.580761	0.0959613	1.43033e-09
GCST90200079_GCST90200051	1-oleoyl-2-arachidonoyl-gpe (18:1/20:4)*	1-palmitoyl-2-dihomo-linolenoyl-gpc (16:0/20:3n3 or 6)*	rs174566	62	FADS2	-0.274539	0.0486899	1.71515e-08
GCST90200079_GCST90200051	1-oleoyl-2-arachidonoyl-gpe (18:1/20:4)*	1-palmitoyl-2-dihomo-linolenoyl-gpc (16:0/20:3n3 or 6)*	rs174566	62	TMEM258	-0.710794	0.138142	2.66963e-07
GCST90199820_GCST90200062	dihomo-linolenate (20:3n3 or n6)	1-palmitoyl-2-arachidonoyl-gpi (16:0/20:4)*	rs174560	62	FADS1	0.424157	0.0725364	4.98981e-09
GCST90199844_GCST90199649	1-palmitoyl-2-linoleoyl-gpe (16:0/18:2)	1-stearoyl-2-arachidonoyl-gpi (18:0/20:4)	rs174564	62	TMEM258	0.955305	0.164603	6.48752e-09
GCST90199966_GCST90199899	1-(1-enyl-oleoyl)-gpe (p-18:1)*	1-(1-enyl-palmitoyl)-gpc (p-16:0)*	rs1885041	46	TMEM229B	0.485421	0.0794404	9.93176e-10
GCST90200454_GCST90199626	kynurenate	xanthurenate	rs61825638	227	KMO	-1.07404	0.123642	3.73227e-18
GCST90200030_GCST90200057	1,2-dilinoleoyl-gpc (18:2/18:2)	1-(1-enyl-palmitoyl)-2-oleoyl-gpc (p-16:0/18:1)*	rs102275	62	TMEM258	0.744354	0.126669	4.19386e-09
GCST90200030_GCST90199660	1,2-dilinoleoyl-gpc (18:2/18:2)	1,2-dipalmitoyl-gpc (16:0/16:0)	rs102275	62	TMEM258	0.762062	0.140508	5.84096e-08
GCST90200358_GCST90199700	arachidonate (20:4n6)	3-hydroxylaurate	rs174564	62	TMEM258	-0.672445	0.131564	3.20155e-07
GCST90200030_GCST90200041	1,2-dilinoleoyl-gpc (18:2/18:2)	1-palmitoyl-2-stearoyl-gpc (16:0/18:0)	rs174546	62	TMEM258	0.985987	0.152254	9.4233e-11
GCST90199710_GCST90199887	docosatrienoate (22:3n3)	(16 or 17)-methylstearate (a19:0 or i19:0)	rs968567	62	FADS1	0.523334	0.0876063	2.31932e-09
GCST90199710_GCST90199887	docosatrienoate (22:3n3)	(16 or 17)-methylstearate (a19:0 or i19:0)	rs968567	62	FADS2	0.287925	0.0501061	9.12145e-09
GCST90199710_GCST90200567	docosatrienoate (22:3n3)	NA	rs968567	62	FADS2	0.326336	0.0482471	1.34377e-11
GCST90199710_GCST90200567	docosatrienoate (22:3n3)	NA	rs968567	62	FADS1	0.530888	0.0953815	2.60746e-08
GCST90200039_GCST90200054	1-stearoyl-2-linoleoyl-gpe (18:0/18:2)*	1-palmitoyl-2-arachidonoyl-gpe (16:0/20:4)*	rs174564	62	TMEM258	0.820854	0.153138	8.31174e-08
GCST90200239_GCST90200367	tetradecadienedioate (c14:2-dc)*	3-hydroxybutyrate (bhba)	rs11626972	43	RP3-414A15.2	0.455602	0.0884055	2.55597e-07
GCST90199822_GCST90199649	1-oleoyl-gpi (18:1)	1-stearoyl-2-arachidonoyl-gpi (18:0/20:4)	rs8736	6	TMC4	-0.284042	0.0515699	3.63134e-08
GCST90200083_GCST90200098	1-(1-enyl-palmitoyl)-2-palmitoyl-gpc (p-16:0/16:0)*	lactosyl-n-nervonoyl-sphingosine (d18:1/24:1)*	rs1077989	46	TMEM229B	-1.42857	0.170387	5.10462e-17
GCST90200372_GCST90200404	arginine	ornithine	rs17788484	101	ARG1	-0.377785	0.0734516	2.69916e-07
GCST90200062_GCST90200692	1-palmitoyl-2-arachidonoyl-gpi (16:0/20:4)*	1-palmitoyl-2-arachidonoyl-gpc (16:0/20:4n6)	rs626283	6	TMC4	0.248091	0.0404885	8.93082e-10
GCST90200039_GCST90200078	1-stearoyl-2-linoleoyl-gpe (18:0/18:2)*	1-myristoyl-2-arachidonoyl-gpc (14:0/20:4)*	rs174547	62	TMEM258	0.874141	0.157521	2.86719e-08
GCST90199791_GCST90199793	1-arachidonoyl-gpe (20:4n6)*	1-linoleoyl-gpe (18:2)*	rs174533	62	TMEM258	-0.963828	0.170995	1.73456e-08
GCST90199899_GCST90200139	1-(1-enyl-palmitoyl)-gpc (p-16:0)*	dihomo-linolenoylcarnitine (c20:3n3 or 6)*	rs174560	62	FADS1	-0.502361	0.0733281	7.34054e-12
GCST90199899_GCST90200139	1-(1-enyl-palmitoyl)-gpc (p-16:0)*	dihomo-linolenoylcarnitine (c20:3n3 or 6)*	rs174560	62	FADS2	-0.234681	0.0424377	3.20198e-08
GCST90199831_GCST90200109	1-stearoyl-2-oleoyl-gpe (18:0/18:1)	linoleoyl-arachidonoyl-glycerol (18:2/20:4) [2]*	rs174564	62	TMEM258	0.866517	0.141774	9.84167e-10
GCST90200358_GCST90199844	arachidonate (20:4n6)	1-palmitoyl-2-linoleoyl-gpe (16:0/18:2)	rs174564	62	TMEM258	-0.83481	0.150358	2.82159e-08
GCST90199820_GCST90200388	dihomo-linolenate (20:3n3 or n6)	palmitoleate (16:1n7)	rs61897793	62	FADS2	0.228373	0.0391559	5.46308e-09
GCST90200358_GCST90200459	arachidonate (20:4n6)	margarate (17:0)	rs174564	62	TMEM258	-0.842487	0.149795	1.86316e-08
GCST90199844_GCST90200052	1-palmitoyl-2-linoleoyl-gpe (16:0/18:2)	1-(1-enyl-palmitoyl)-2-arachidonoyl-gpc (p-16:0/20:4)*	rs174564	62	TMEM258	0.956569	0.166987	1.01374e-08
GCST90200041_GCST90199844	1-palmitoyl-2-stearoyl-gpc (16:0/18:0)	1-palmitoyl-2-linoleoyl-gpe (16:0/18:2)	rs174564	62	TMEM258	-0.990921	0.156909	2.69704e-10
GCST90199649_GCST90200692	1-stearoyl-2-arachidonoyl-gpi (18:0/20:4)	1-palmitoyl-2-arachidonoyl-gpc (16:0/20:4n6)	rs8736	6	TMC4	0.43051	0.0560564	1.59162e-14
GCST90200018_GCST90200089	adipoylcarnitine (c6-dc)	methylsuccinoylcarnitine	rs11578832	162	CPT2	-1.48291	0.22452	3.98021e-11
GCST90200039_GCST90200065	1-stearoyl-2-linoleoyl-gpe (18:0/18:2)*	1-stearoyl-2-docosahexaenoyl-gpe (18:0/22:6)*	rs174546	62	TMEM258	0.675435	0.123989	5.10681e-08
GCST90200696_GCST90200697	n6,n6-dimethyllysine	n2-acetyl,n6,n6-dimethyllysine	rs7573275	146	ALMS1P	-2.39311	0.416156	8.8977e-09
GCST90200051_GCST90200125	1-palmitoyl-2-dihomo-linolenoyl-gpc (16:0/20:3n3 or 6)*	sphingomyelin (d17:2/16:0, d18:2/15:0)*	rs174549	62	FADS1	0.54296	0.0888824	1.00421e-09
GCST90200051_GCST90200125	1-palmitoyl-2-dihomo-linolenoyl-gpc (16:0/20:3n3 or 6)*	sphingomyelin (d17:2/16:0, d18:2/15:0)*	rs174549	62	TMEM258	0.723862	0.123369	4.42533e-09
GCST90199710_GCST90199674	docosatrienoate (22:3n3)	3-hydroxymyristate	rs968567	62	FADS1	0.525221	0.097941	8.20196e-08
GCST90199710_GCST90199674	docosatrienoate (22:3n3)	3-hydroxymyristate	rs968567	62	FADS2	0.274212	0.0515841	1.06178e-07
GCST90200057_GCST90200102	1-(1-enyl-palmitoyl)-2-oleoyl-gpc (p-16:0/18:1)*	1-palmitoleoyl-2-linolenoyl-gpc (16:1/18:3)*	rs102275	62	TMEM258	-0.693061	0.125656	3.47711e-08
GCST90200237_GCST90200083	palmitoyl-sphingosine-phosphoethanolamine (d18:1/16:0)	1-(1-enyl-palmitoyl)-2-palmitoyl-gpc (p-16:0/16:0)*	rs72719193	46	TMEM229B	1.38775	0.165159	4.37009e-17
GCST90200039_GCST90200073	1-stearoyl-2-linoleoyl-gpe (18:0/18:2)*	1-linoleoyl-2-arachidonoyl-gpc (18:2/20:4n6)*	rs102275	62	TMEM258	0.839484	0.149041	1.77553e-08
GCST90200083_GCST90200139	1-(1-enyl-palmitoyl)-2-palmitoyl-gpc (p-16:0/16:0)*	dihomo-linolenoylcarnitine (c20:3n3 or 6)*	rs61897793	62	FADS1	-0.495815	0.0741041	2.21961e-11
GCST90200083_GCST90200139	1-(1-enyl-palmitoyl)-2-palmitoyl-gpc (p-16:0/16:0)*	dihomo-linolenoylcarnitine (c20:3n3 or 6)*	rs61897793	62	FADS2	-0.259286	0.0438172	3.26999e-09
GCST90200485_GCST90199636	NA	kynurenine	rs61825638	227	KMO	0.479351	0.0728769	4.78265e-11
GCST90200067_GCST90200103	1-stearoyl-2-linoleoyl-gpi (18:0/18:2)	linoleoyl-arachidonoyl-glycerol (18:2/20:4) [1]*	rs174564	62	TMEM258	0.67002	0.131228	3.29475e-07
GCST90200209_GCST90200212	sulfate of piperine metabolite c16h19no3 (3)*	glucuronide of piperine metabolite c17h21no3 (5)*	rs4680	3	ARVCF	1.40563	0.265743	1.22681e-07
GCST90200358_GCST90199731	arachidonate (20:4n6)	10-heptadecenoate (17:1n7)	rs174564	62	TMEM258	-0.866269	0.156212	2.93158e-08
GCST90200330_GCST90200103	1-palmitoyl-2-linoleoyl-gpc (16:0/18:2)	linoleoyl-arachidonoyl-glycerol (18:2/20:4) [1]*	rs174564	62	TMEM258	0.802109	0.142723	1.90919e-08
GCST90200249_GCST90199820	branched-chain, straight-chain, or cyclopropyl 12:1 fatty acid*	dihomo-linolenate (20:3n3 or n6)	rs61896141	62	FADS2	-0.218602	0.0330922	3.95274e-11
GCST90200249_GCST90199820	branched-chain, straight-chain, or cyclopropyl 12:1 fatty acid*	dihomo-linolenate (20:3n3 or n6)	rs61896141	62	FADS1	-0.35388	0.0622275	1.29386e-08
GCST90200332_GCST90200109	1-palmitoyl-2-linoleoyl-gpi (16:0/18:2)	linoleoyl-arachidonoyl-glycerol (18:2/20:4) [2]*	rs174564	62	TMEM258	0.709038	0.132604	8.94158e-08
GCST90200073_GCST90199794	1-linoleoyl-2-arachidonoyl-gpc (18:2/20:4n6)*	1-oleoyl-gpe (18:1)	rs102274	62	TMEM258	-0.703885	0.128933	4.78033e-08
GCST90200078_GCST90200082	1-myristoyl-2-arachidonoyl-gpc (14:0/20:4)*	1-oleoyl-2-linoleoyl-gpe (18:1/18:2)*	rs174547	62	TMEM258	-0.902212	0.171967	1.55081e-07
GCST90199791_GCST90199649	1-arachidonoyl-gpe (20:4n6)*	1-stearoyl-2-arachidonoyl-gpi (18:0/20:4)	rs626283	6	TMC4	-0.385822	0.0547286	1.79256e-12
GCST90200675_GCST90200691	n-acetyltyrosine	n-delta-acetylornithine	rs7573275	146	ALMS1P	2.47705	0.411129	1.69108e-09
GCST90200085_GCST90200098	glycosyl-n-palmitoyl-sphingosine (d18:1/16:0)	lactosyl-n-nervonoyl-sphingosine (d18:1/24:1)*	rs35818294	126	ATP10D	-1.05019	0.205433	3.18616e-07
GCST90200041_GCST90199822	1-palmitoyl-2-stearoyl-gpc (16:0/18:0)	1-oleoyl-gpi (18:1)	rs174560	62	TMEM258	-0.612878	0.108085	1.42533e-08
GCST90200349_GCST90199820	eicosapentaenoate (epa; 20:5n3)	dihomo-linolenate (20:3n3 or n6)	rs174566	62	TMEM258	-0.827414	0.136868	1.49106e-09
GCST90200349_GCST90199820	eicosapentaenoate (epa; 20:5n3)	dihomo-linolenate (20:3n3 or n6)	rs174566	62	FADS1	-0.48107	0.0918253	1.61475e-07
GCST90199713_GCST90200414	docosapentaenoate (n3 dpa; 22:5n3)	myristate (14:0)	rs174546	62	TMEM258	-0.576114	0.105096	4.20995e-08
GCST90200051_GCST90200109	1-palmitoyl-2-dihomo-linolenoyl-gpc (16:0/20:3n3 or 6)*	linoleoyl-arachidonoyl-glycerol (18:2/20:4) [2]*	rs174564	62	TMEM258	1.02829	0.158488	8.6915e-11
GCST90200051_GCST90200109	1-palmitoyl-2-dihomo-linolenoyl-gpc (16:0/20:3n3 or 6)*	linoleoyl-arachidonoyl-glycerol (18:2/20:4) [2]*	rs174564	62	FADS1	0.666021	0.109883	1.35124e-09
GCST90200208_GCST90200209	glucuronide of piperine metabolite c17h21no3 (4)*	sulfate of piperine metabolite c16h19no3 (3)*	rs4680	3	ARVCF	-1.57195	0.290118	6.01658e-08
GCST90200224_GCST90200183	2-ketocaprylate	n-acetyl-2-aminooctanoate*	rs7573275	146	ALMS1P	-2.24036	0.361421	5.69076e-10
GCST90199844_GCST90199770	1-palmitoyl-2-linoleoyl-gpe (16:0/18:2)	1-arachidonylglycerol (20:4)	rs174564	62	TMEM258	0.861645	0.156181	3.4491e-08
GCST90200033_GCST90200145	sphingomyelin (d18:2/23:0, d18:1/23:1, d17:1/24:1)*	glycosyl ceramide (d18:1/20:0, d16:1/22:0)*	rs1871194	11	CERS4	-0.505756	0.0799518	2.52001e-10
GCST90200102_GCST90199791	1-palmitoleoyl-2-linolenoyl-gpc (16:1/18:3)*	1-arachidonoyl-gpe (20:4n6)*	rs174564	62	TMEM258	0.841358	0.158261	1.05919e-07
GCST90200105_GCST90200118	glycosyl-n-behenoyl-sphingadienine (d18:2/22:0)*	glycosyl ceramide (d18:2/24:1, d18:1/24:2)*	rs1871194	11	CERS4	0.331232	0.0544735	1.1973e-09
GCST90200052_GCST90200102	1-(1-enyl-palmitoyl)-2-arachidonoyl-gpc (p-16:0/20:4)*	1-palmitoleoyl-2-linolenoyl-gpc (16:1/18:3)*	rs174564	62	TMEM258	-0.926111	0.164729	1.88736e-08
GCST90200051_GCST90200129	1-palmitoyl-2-dihomo-linolenoyl-gpc (16:0/20:3n3 or 6)*	sphingomyelin (d18:2/21:0, d16:2/23:0)*	rs174548	62	FADS1	0.547458	0.0896115	1.00108e-09
GCST90200051_GCST90200129	1-palmitoyl-2-dihomo-linolenoyl-gpc (16:0/20:3n3 or 6)*	sphingomyelin (d18:2/21:0, d16:2/23:0)*	rs174548	62	FADS2	0.254337	0.046018	3.25962e-08
GCST90200051_GCST90200129	1-palmitoyl-2-dihomo-linolenoyl-gpc (16:0/20:3n3 or 6)*	sphingomyelin (d18:2/21:0, d16:2/23:0)*	rs174548	62	TMEM258	0.686358	0.125848	4.92878e-08
GCST90200041_GCST90199793	1-palmitoyl-2-stearoyl-gpc (16:0/18:0)	1-linoleoyl-gpe (18:2)*	rs174547	62	TMEM258	-0.915778	0.15156	1.519e-09
GCST90200085_GCST90200145	glycosyl-n-palmitoyl-sphingosine (d18:1/16:0)	glycosyl ceramide (d18:1/20:0, d16:1/22:0)*	rs1871194	11	CERS4	-0.694597	0.0887823	5.13333e-15
GCST90200057_GCST90200118	1-(1-enyl-palmitoyl)-2-oleoyl-gpc (p-16:0/18:1)*	glycosyl ceramide (d18:2/24:1, d18:1/24:2)*	rs1077989	46	TMEM229B	-0.499005	0.0842757	3.19786e-09
GCST90200086_GCST90200139	arachidonoylcholine	dihomo-linolenoylcarnitine (c20:3n3 or 6)*	rs28456	62	FADS1	-0.459653	0.0765405	1.90914e-09
GCST90200086_GCST90200139	arachidonoylcholine	dihomo-linolenoylcarnitine (c20:3n3 or 6)*	rs28456	62	FADS2	-0.228441	0.0413949	3.41764e-08
GCST90199846_GCST90200049	glycosyl-n-stearoyl-sphingosine (d18:1/18:0)	myristoyl dihydrosphingomyelin (d18:0/14:0)*	rs1871194	11	CERS4	0.342763	0.0582089	3.89734e-09
GCST90199821_GCST90199649	1-linoleoyl-gpi (18:2)*	1-stearoyl-2-arachidonoyl-gpi (18:0/20:4)	rs8736	6	TMC4	-0.373439	0.0568864	5.21545e-11
GCST90199820_GCST90199795	dihomo-linolenate (20:3n3 or n6)	2-hydroxypalmitate	rs61896141	62	FADS1	0.334559	0.0579256	7.66478e-09
GCST90199820_GCST90199795	dihomo-linolenate (20:3n3 or n6)	2-hydroxypalmitate	rs61896141	62	FADS2	0.192257	0.034356	2.19302e-08
GCST90200263_GCST90200354	(2 or 3)-decenoate (10:1n7 or n8)	linoleate (18:2n6)	rs148925835	45	ACOT2	0.535824	0.0925752	7.12364e-09
GCST90200263_GCST90200354	(2 or 3)-decenoate (10:1n7 or n8)	linoleate (18:2n6)	rs151154986	44	ACOT2	0.535824	0.0925752	7.12364e-09
GCST90200143_GCST90199799	nervonoylcarnitine (c24:1)*	glutarylcarnitine (c5-dc)	rs1799822	162	CPT2	-0.981168	0.160458	9.66773e-10
GCST90200073_GCST90199649	1-linoleoyl-2-arachidonoyl-gpc (18:2/20:4n6)*	1-stearoyl-2-arachidonoyl-gpi (18:0/20:4)	rs8736	6	TMC4	-0.334207	0.0551338	1.3466e-09
GCST90199831_GCST90200122	1-stearoyl-2-oleoyl-gpe (18:0/18:1)	nisinate (24:6n3)	rs174554	62	TMEM258	0.539957	0.104332	2.27455e-07
GCST90200051_GCST90200685	1-palmitoyl-2-dihomo-linolenoyl-gpc (16:0/20:3n3 or 6)*	1-stearoyl-2-arachidonoyl-gpc (18:0/20:4)	rs174528	62	TMEM258	1.47952	0.193365	1.98754e-14
GCST90200051_GCST90200685	1-palmitoyl-2-dihomo-linolenoyl-gpc (16:0/20:3n3 or 6)*	1-stearoyl-2-arachidonoyl-gpc (18:0/20:4)	rs174528	62	FADS1	0.8966	0.142271	2.93729e-10
GCST90200051_GCST90200685	1-palmitoyl-2-dihomo-linolenoyl-gpc (16:0/20:3n3 or 6)*	1-stearoyl-2-arachidonoyl-gpc (18:0/20:4)	rs174528	62	FADS2	0.397719	0.0672962	3.42162e-09
GCST90200049_GCST90200145	myristoyl dihydrosphingomyelin (d18:0/14:0)*	glycosyl ceramide (d18:1/20:0, d16:1/22:0)*	rs1871194	11	CERS4	-0.550587	0.0758478	3.89658e-13
GCST90200348_GCST90200543	quinolinate	NA	rs61825638	227	KMO	0.940413	0.115512	3.91275e-16
GCST90199713_GCST90200459	docosapentaenoate (n3 dpa; 22:5n3)	margarate (17:0)	rs174564	62	TMEM258	-0.584883	0.105595	3.04328e-08
GCST90200258_GCST90199639	2-hydroxy-4-(methylthio)butanoic acid	imidazole lactate	rs2403254	65	GTF2H1	-0.575573	0.0937973	8.44369e-10
GCST90200030_GCST90200046	1,2-dilinoleoyl-gpc (18:2/18:2)	1-stearoyl-2-docosahexaenoyl-gpc (18:0/22:6)	rs174546	62	TMEM258	0.69449	0.128821	7.00179e-08
GCST90200263_GCST90200397	(2 or 3)-decenoate (10:1n7 or n8)	palmitate (16:0)	rs148925835	45	ACOT2	0.486062	0.0925394	1.50058e-07
GCST90200263_GCST90200397	(2 or 3)-decenoate (10:1n7 or n8)	palmitate (16:0)	rs151154986	44	ACOT2	0.486062	0.0925394	1.50058e-07
GCST90200030_GCST90200103	1,2-dilinoleoyl-gpc (18:2/18:2)	linoleoyl-arachidonoyl-glycerol (18:2/20:4) [1]*	rs174564	62	TMEM258	0.83137	0.136527	1.13322e-09
GCST90200348_GCST90199636	quinolinate	kynurenine	rs61825638	227	KMO	0.854753	0.0999238	1.18848e-17
GCST90200512_GCST90199639	NA	imidazole lactate	rs2305564	65	GTF2H1	-0.493796	0.0794688	5.17513e-10
GCST90200210_GCST90200212	sulfate of piperine metabolite c16h19no3 (2)*	glucuronide of piperine metabolite c17h21no3 (5)*	rs4680	3	ARVCF	1.3723	0.254466	6.93428e-08
GCST90199917_GCST90199854	pregnanediol-3-glucuronide	5alpha-pregnan-3beta,20alpha-diol monosulfate (2)	rs4148415	19	ABCC3	0.201825	0.0370036	4.91984e-08
GCST90200035_GCST90199846	palmitoyl dihydrosphingomyelin (d18:0/16:0)*	glycosyl-n-stearoyl-sphingosine (d18:1/18:0)	rs1871194	11	CERS4	-0.394557	0.0652305	1.46056e-09
GCST90199899_GCST90199733	1-(1-enyl-palmitoyl)-gpc (p-16:0)*	1-palmitoyl-gpc (16:0)	rs11158671	46	TMEM229B	-0.523522	0.0898604	5.67878e-09
GCST90199844_GCST90200079	1-palmitoyl-2-linoleoyl-gpe (16:0/18:2)	1-oleoyl-2-arachidonoyl-gpe (18:1/20:4)*	rs174564	62	TMEM258	0.853227	0.14919	1.07108e-08
GCST90200062_GCST90200139	1-palmitoyl-2-arachidonoyl-gpi (16:0/20:4)*	dihomo-linolenoylcarnitine (c20:3n3 or 6)*	rs174560	62	FADS1	-0.521858	0.0733429	1.11661e-12
GCST90200062_GCST90200139	1-palmitoyl-2-arachidonoyl-gpi (16:0/20:4)*	dihomo-linolenoylcarnitine (c20:3n3 or 6)*	rs174560	62	FADS2	-0.257888	0.0427373	1.59698e-09
GCST90200051_GCST90199732	1-palmitoyl-2-dihomo-linolenoyl-gpc (16:0/20:3n3 or 6)*	1-stearoyl-gpc (18:0)	rs174544	62	FADS1	0.64598	0.0960241	1.72879e-11
GCST90200051_GCST90199732	1-palmitoyl-2-dihomo-linolenoyl-gpc (16:0/20:3n3 or 6)*	1-stearoyl-gpc (18:0)	rs174544	62	TMEM258	0.748356	0.142304	1.44951e-07
GCST90200039_GCST90200045	1-stearoyl-2-linoleoyl-gpe (18:0/18:2)*	1-stearoyl-2-arachidonoyl-gpe (18:0/20:4)	rs174564	62	TMEM258	1.03792	0.161228	1.21382e-10
GCST90200031_GCST90199979	nonanoylcarnitine (c9)	myristoleoylcarnitine (c14:1)*	rs4949674	161	ACADM	-0.616556	0.0966621	1.78869e-10
GCST90199710_GCST90199711	docosatrienoate (22:3n3)	docosadienoate (22:2n6)	rs968567	62	FADS2	0.386304	0.0583176	3.49261e-11
GCST90199710_GCST90199711	docosatrienoate (22:3n3)	docosadienoate (22:2n6)	rs968567	62	FADS1	0.699466	0.110559	2.50577e-10
GCST90199710_GCST90200062	docosatrienoate (22:3n3)	1-palmitoyl-2-arachidonoyl-gpi (16:0/20:4)*	rs174560	62	FADS1	0.532941	0.0992569	7.90416e-08
GCST90199899_GCST90199732	1-(1-enyl-palmitoyl)-gpc (p-16:0)*	1-stearoyl-gpc (18:0)	rs12878807	46	TMEM229B	-0.5153	0.0807193	1.7269e-10
GCST90200045_GCST90199793	1-stearoyl-2-arachidonoyl-gpe (18:0/20:4)	1-linoleoyl-gpe (18:2)*	rs174567	62	TMEM258	-0.68566	0.129071	1.08263e-07
GCST90200051_GCST90200692	1-palmitoyl-2-dihomo-linolenoyl-gpc (16:0/20:3n3 or 6)*	1-palmitoyl-2-arachidonoyl-gpc (16:0/20:4n6)	rs174528	62	TMEM258	1.42893	0.185076	1.15613e-14
GCST90200051_GCST90200692	1-palmitoyl-2-dihomo-linolenoyl-gpc (16:0/20:3n3 or 6)*	1-palmitoyl-2-arachidonoyl-gpc (16:0/20:4n6)	rs174528	62	FADS1	0.878344	0.136599	1.27513e-10
GCST90200051_GCST90200692	1-palmitoyl-2-dihomo-linolenoyl-gpc (16:0/20:3n3 or 6)*	1-palmitoyl-2-arachidonoyl-gpc (16:0/20:4n6)	rs174528	62	FADS2	0.388491	0.0648723	2.11712e-09
GCST90199844_GCST90200078	1-palmitoyl-2-linoleoyl-gpe (16:0/18:2)	1-myristoyl-2-arachidonoyl-gpc (14:0/20:4)*	rs174535	62	TMEM258	0.969247	0.181854	9.83125e-08
GCST90200139_GCST90199649	dihomo-linolenoylcarnitine (c20:3n3 or 6)*	1-stearoyl-2-arachidonoyl-gpi (18:0/20:4)	rs174560	62	FADS1	0.573162	0.085789	2.3722e-11
GCST90200139_GCST90199649	dihomo-linolenoylcarnitine (c20:3n3 or 6)*	1-stearoyl-2-arachidonoyl-gpi (18:0/20:4)	rs174560	62	FADS2	0.255335	0.0465553	4.14491e-08
GCST90200354_GCST90200190	linoleate (18:2n6)	dodecadienoate (12:2)*	rs148925835	45	ACOT2	-0.677859	0.116148	5.34085e-09
GCST90200354_GCST90200190	linoleate (18:2n6)	dodecadienoate (12:2)*	rs151154986	44	ACOT2	-0.677859	0.116148	5.34085e-09
GCST90200354_GCST90200190	linoleate (18:2n6)	dodecadienoate (12:2)*	rs11541763;rs141600125	35	ECI1	0.552631	0.0904386	9.92809e-10
GCST90200145_GCST90200126	glycosyl ceramide (d18:1/20:0, d16:1/22:0)*	sphingomyelin (d18:2/23:1)*	rs1871194	11	CERS4	0.511856	0.0775858	4.18754e-11
GCST90200239_GCST90200320	tetradecadienedioate (c14:2-dc)*	dihomo-linoleate (20:2n6)	rs11626972	43	RP3-414A15.2	0.442325	0.0856042	2.37758e-07
GCST90200354_GCST90199820	linoleate (18:2n6)	dihomo-linolenate (20:3n3 or n6)	rs61897793	62	FADS2	-0.248005	0.0375401	3.93758e-11
GCST90200354_GCST90199820	linoleate (18:2n6)	dihomo-linolenate (20:3n3 or n6)	rs61897793	62	FADS1	-0.384777	0.0748351	2.72314e-07
GCST90199971_GCST90200018	3-methylglutarylcarnitine (2)	adipoylcarnitine (c6-dc)	rs11578832	162	CPT2	1.24058	0.164848	5.24756e-14
GCST90200051_GCST90199772	1-palmitoyl-2-dihomo-linolenoyl-gpc (16:0/20:3n3 or 6)*	1-stearoyl-gpe (18:0)	rs174560	62	FADS1	0.642804	0.0997099	1.14277e-10
GCST90200041_GCST90199710	1-palmitoyl-2-stearoyl-gpc (16:0/18:0)	docosatrienoate (22:3n3)	rs174560	62	TMEM258	-0.787048	0.143735	4.35844e-08
GCST90200041_GCST90199710	1-palmitoyl-2-stearoyl-gpc (16:0/18:0)	docosatrienoate (22:3n3)	rs174560	62	FADS1	-0.520635	0.102157	3.461e-07
GCST90199820_GCST90199887	dihomo-linolenate (20:3n3 or n6)	(16 or 17)-methylstearate (a19:0 or i19:0)	rs968567	62	FADS2	0.183118	0.032029	1.08255e-08
GCST90199820_GCST90199887	dihomo-linolenate (20:3n3 or n6)	(16 or 17)-methylstearate (a19:0 or i19:0)	rs968567	62	FADS1	0.308877	0.0566071	4.85597e-08
GCST90200083_GCST90200118	1-(1-enyl-palmitoyl)-2-palmitoyl-gpc (p-16:0/16:0)*	glycosyl ceramide (d18:2/24:1, d18:1/24:2)*	rs72719193	46	TMEM229B	-1.46323	0.175405	7.30093e-17
GCST90200330_GCST90200067	1-palmitoyl-2-linoleoyl-gpc (16:0/18:2)	1-stearoyl-2-linoleoyl-gpi (18:0/18:2)	rs8736	6	TMC4	0.412043	0.0630761	6.46914e-11
GCST90200358_GCST90199710	arachidonate (20:4n6)	docosatrienoate (22:3n3)	rs174566	62	TMEM258	-1.08559	0.167839	9.9276e-11
GCST90200358_GCST90199710	arachidonate (20:4n6)	docosatrienoate (22:3n3)	rs174566	62	FADS1	-0.682827	0.12305	2.87023e-08
GCST90199893_GCST90200592	cis-4-decenoate (10:1n6)*	NA	rs11626972	43	RP3-414A15.2	-0.411013	0.0694884	3.3221e-09
GCST90200051_GCST90199660	1-palmitoyl-2-dihomo-linolenoyl-gpc (16:0/20:3n3 or 6)*	1,2-dipalmitoyl-gpc (16:0/16:0)	rs102275	62	TMEM258	0.849638	0.146044	5.96748e-09
GCST90200051_GCST90199660	1-palmitoyl-2-dihomo-linolenoyl-gpc (16:0/20:3n3 or 6)*	1,2-dipalmitoyl-gpc (16:0/16:0)	rs102275	62	FADS1	0.562144	0.102322	3.93219e-08
GCST90199820_GCST90199700	dihomo-linolenate (20:3n3 or n6)	3-hydroxylaurate	rs968567	62	FADS2	0.204252	0.0323107	2.59045e-10
GCST90199820_GCST90199700	dihomo-linolenate (20:3n3 or n6)	3-hydroxylaurate	rs968567	62	FADS1	0.331302	0.0607746	4.9998e-08
GCST90200033_GCST90200083	sphingomyelin (d18:2/23:0, d18:1/23:1, d17:1/24:1)*	1-(1-enyl-palmitoyl)-2-palmitoyl-gpc (p-16:0/16:0)*	rs1077989	46	TMEM229B	1.31432	0.166544	2.98054e-15
GCST90200030_GCST90200010	1,2-dilinoleoyl-gpc (18:2/18:2)	sphingomyelin (d18:1/22:1, d18:2/22:0, d16:1/24:1)*	rs102275	62	TMEM258	0.677911	0.131024	2.29201e-07
GCST90200331_GCST90200103	1-palmitoyl-2-oleoyl-gpe (16:0/18:1)	linoleoyl-arachidonoyl-glycerol (18:2/20:4) [1]*	rs174564	62	TMEM258	0.794135	0.127643	4.92308e-10
GCST90200086_GCST90200051	arachidonoylcholine	1-palmitoyl-2-dihomo-linolenoyl-gpc (16:0/20:3n3 or 6)*	rs174546	62	FADS1	-0.542017	0.0962995	1.81839e-08
GCST90200086_GCST90200051	arachidonoylcholine	1-palmitoyl-2-dihomo-linolenoyl-gpc (16:0/20:3n3 or 6)*	rs174546	62	TMEM258	-0.75585	0.136729	3.23752e-08
GCST90199820_GCST90200567	dihomo-linolenate (20:3n3 or n6)	NA	rs61896141	62	FADS2	0.216961	0.0312013	3.56163e-12
GCST90199820_GCST90200567	dihomo-linolenate (20:3n3 or n6)	NA	rs61896141	62	FADS1	0.338858	0.0617362	4.0467e-08
GCST90199669_GCST90199668	acetylcarnitine (c2)	hexanoylcarnitine (c6)	rs11161468	161	ACADM	0.561008	0.106974	1.56834e-07
GCST90199820_GCST90200459	dihomo-linolenate (20:3n3 or n6)	margarate (17:0)	rs968567	62	FADS2	0.240666	0.0417701	8.32735e-09
GCST90199820_GCST90200459	dihomo-linolenate (20:3n3 or n6)	margarate (17:0)	rs968567	62	FADS1	0.406895	0.0732286	2.75226e-08
GCST90199844_GCST90200150	1-palmitoyl-2-linoleoyl-gpe (16:0/18:2)	arachidonoylcarnitine (c20:4)	rs174564	62	TMEM258	0.795475	0.148428	8.35315e-08
GCST90200172_GCST90199805	3-carboxy-4-methyl-5-pentyl-2-furanpropionate (3-cmpfp)**	octadecanedioate (c18-dc)	rs10255591	93	POR	-0.396888	0.0705073	1.81227e-08
GCST90199844_GCST90199788	1-palmitoyl-2-linoleoyl-gpe (16:0/18:2)	1-arachidonoyl-gpc (20:4n6)*	rs174533	62	TMEM258	1.03559	0.178856	7.0345e-09
GCST90199710_GCST90200058	docosatrienoate (22:3n3)	1-(1-enyl-stearoyl)-2-arachidonoyl-gpe (p-18:0/20:4)*	rs174566	62	TMEM258	0.820704	0.13868	3.25954e-09
GCST90199710_GCST90200058	docosatrienoate (22:3n3)	1-(1-enyl-stearoyl)-2-arachidonoyl-gpe (p-18:0/20:4)*	rs174566	62	FADS1	0.536344	0.0978809	4.26388e-08
GCST90200077_GCST90199649	1-stearoyl-2-oleoyl-gpi (18:0/18:1)*	1-stearoyl-2-arachidonoyl-gpi (18:0/20:4)	rs8736	6	TMC4	-0.439949	0.0643031	7.82037e-12
GCST90200039_GCST90199649	1-stearoyl-2-linoleoyl-gpe (18:0/18:2)*	1-stearoyl-2-arachidonoyl-gpi (18:0/20:4)	rs174564	62	TMEM258	0.84665	0.148407	1.16387e-08
GCST90200079_GCST90200082	1-oleoyl-2-arachidonoyl-gpe (18:1/20:4)*	1-oleoyl-2-linoleoyl-gpe (18:1/18:2)*	rs174564	62	TMEM258	-0.822533	0.157131	1.65266e-07
GCST90200082_GCST90200103	1-oleoyl-2-linoleoyl-gpe (18:1/18:2)*	linoleoyl-arachidonoyl-glycerol (18:2/20:4) [1]*	rs174564	62	TMEM258	1.05884	0.171509	6.6731e-10
GCST90200082_GCST90200046	1-oleoyl-2-linoleoyl-gpe (18:1/18:2)*	1-stearoyl-2-docosahexaenoyl-gpc (18:0/22:6)	rs174546	62	TMEM258	0.787098	0.147501	9.49104e-08
GCST90199710_GCST90200388	docosatrienoate (22:3n3)	palmitoleate (16:1n7)	rs968567	62	FADS2	0.277942	0.0517543	7.85579e-08
GCST90199844_GCST90200054	1-palmitoyl-2-linoleoyl-gpe (16:0/18:2)	1-palmitoyl-2-arachidonoyl-gpe (16:0/20:4)*	rs174528	62	TMEM258	1.08006	0.17751	1.16876e-09
GCST90199754_GCST90199755	7-methylxanthine	3,7-dimethylurate	rs115430557	254	GSTM1	-0.208782	0.0250714	8.25643e-17
GCST90199754_GCST90199755	7-methylxanthine	3,7-dimethylurate	rs115430557	254	GSTM2	-0.254095	0.0412393	7.20706e-10
GCST90200288_GCST90200691	n-acetylleucine	n-delta-acetylornithine	rs7573275	146	ALMS1P	2.37799	0.392436	1.36498e-09
GCST90200547_GCST90200592	NA	NA	rs11626972	43	RP3-414A15.2	-0.38584	0.0630573	9.42338e-10
GCST90200187_GCST90199722	tetradecadienoate (14:2)*	decanoylcarnitine (c10)	rs2185152	161	ACADM	0.441624	0.0853788	2.30953e-07
GCST90200051_GCST90199791	1-palmitoyl-2-dihomo-linolenoyl-gpc (16:0/20:3n3 or 6)*	1-arachidonoyl-gpe (20:4n6)*	rs102275	62	FADS1	0.694789	0.116039	2.1305e-09
GCST90200051_GCST90199791	1-palmitoyl-2-dihomo-linolenoyl-gpc (16:0/20:3n3 or 6)*	1-arachidonoyl-gpe (20:4n6)*	rs102275	62	TMEM258	0.971496	0.164922	3.8471e-09
GCST90200062_GCST90200067	1-palmitoyl-2-arachidonoyl-gpi (16:0/20:4)*	1-stearoyl-2-linoleoyl-gpi (18:0/18:2)	rs8736	6	TMC4	0.427949	0.0573304	8.35414e-14
GCST90200358_GCST90200039	arachidonate (20:4n6)	1-stearoyl-2-linoleoyl-gpe (18:0/18:2)*	rs174546	62	TMEM258	-0.686993	0.133882	2.87681e-07
GCST90199844_GCST90200062	1-palmitoyl-2-linoleoyl-gpe (16:0/18:2)	1-palmitoyl-2-arachidonoyl-gpi (16:0/20:4)*	rs174564	62	TMEM258	0.922142	0.166968	3.33541e-08
GCST90199820_GCST90199649	dihomo-linolenate (20:3n3 or n6)	1-stearoyl-2-arachidonoyl-gpi (18:0/20:4)	rs174560	62	FADS1	0.473256	0.0870473	5.42574e-08
GCST90199710_GCST90200078	docosatrienoate (22:3n3)	1-myristoyl-2-arachidonoyl-gpc (14:0/20:4)*	rs174560	62	TMEM258	0.85928	0.158264	5.65356e-08
GCST90200358_GCST90200042	arachidonate (20:4n6)	oleate/vaccenate (18:1)	rs174564	62	TMEM258	-0.809197	0.158512	3.30894e-07
GCST90200550_GCST90200523	NA	NA	rs11555762	63	HSD17B12	0.480878	0.0530006	1.15725e-19
GCST90199831_GCST90200103	1-stearoyl-2-oleoyl-gpe (18:0/18:1)	linoleoyl-arachidonoyl-glycerol (18:2/20:4) [1]*	rs174564	62	TMEM258	0.818002	0.135942	1.77373e-09
GCST90199709_GCST90199710	adrenate (22:4n6)	docosatrienoate (22:3n3)	rs99780	62	TMEM258	-0.981302	0.161769	1.31079e-09
GCST90199709_GCST90199710	adrenate (22:4n6)	docosatrienoate (22:3n3)	rs99780	62	FADS1	-0.653531	0.114487	1.14076e-08
GCST90199844_GCST90200058	1-palmitoyl-2-linoleoyl-gpe (16:0/18:2)	1-(1-enyl-stearoyl)-2-arachidonoyl-gpe (p-18:0/20:4)*	rs174564	62	TMEM258	0.870425	0.150367	7.0951e-09
