## Supplementary Table 8 for "Comprehensive metabolite ratio QTL mapping reveals disease relevant enzyme biology"

### Sheet: Sheet1
	ratio_accession	num_name	den_name	rsid	infomap_cluster	pqtl_protein	mr_link2_causal_estimate	mr_link2_se	mr_link2_p_value
0	GCST90199893_GCST90199979	cis-4-decenoate (10:1n6)*	myristoleoylcarnitine (c14:1)*	rs61797339	161	ACADM	-2.68926	0.396568	1.19067e-11
1	GCST90199854_GCST90199858	5alpha-pregnan-3beta,20alpha-diol monosulfate (2)	5alpha-androstan-3alpha,17beta-diol monosulfate (1)	rs62129966	7	SULT2A1	-0.643744	0.0966826	2.76966e-11
2	GCST90200223_GCST90200518	4-methylhexanoylglutamine	NA	rs7535991	161	ACADM	-2.09433	0.350885	2.39135e-09
3	GCST90200189_GCST90200502	glucuronide of piperine metabolite c17h21no3 (3)*	NA	rs174695	3	COMT	0.620446	0.0692226	3.15813e-19
4	GCST90199851_GCST90199854	androstenediol (3beta,17beta) disulfate (2)	5alpha-pregnan-3beta,20alpha-diol monosulfate (2)	rs62129966	7	SULT2A1	0.485498	0.0830554	5.05128e-09
5	GCST90200176_GCST90199722	glutamine conjugate of c6h10o2 (1)*	decanoylcarnitine (c10)	rs2185152	161	ACADM	2.70906	0.392063	4.85471e-12
6	GCST90199833_GCST90200167	hexanoylglutamine	glutamine conjugate of c7h12o2*	rs7524467	161	ACADM	-3.37303	0.483201	2.93946e-12
7	GCST90199858_GCST90200688	5alpha-androstan-3alpha,17beta-diol monosulfate (1)	androsterone glucuronide	rs62129966	7	SULT2A1	0.818055	0.0956538	1.20715e-17
8	GCST90200206_GCST90200189	sulfate of piperine metabolite c18h21no3 (1)*	glucuronide of piperine metabolite c17h21no3 (3)*	rs174695	3	COMT	-0.452898	0.0563845	9.56505e-16
9	GCST90200110_GCST90199722	palmitoleoylcarnitine (c16:1)*	decanoylcarnitine (c10)	rs61622554	161	ACADM	2.75728	0.406196	1.13663e-11
10	GCST90200167_GCST90199720	glutamine conjugate of c7h12o2*	octanoylcarnitine (c8)	rs2185152	161	ACADM	3.37418	0.455232	1.24417e-13
11	GCST90200212_GCST90200216	glucuronide of piperine metabolite c17h21no3 (5)*	sulfate of piperine metabolite c18h21no3 (3)*	rs4680	3	COMT	0.504509	0.0589938	1.21087e-17
12	GCST90199893_GCST90200088	cis-4-decenoate (10:1n6)*	(s)-3-hydroxybutyrylcarnitine	rs7539246	161	ACADM	-2.9873	0.401775	1.04368e-13
13	GCST90200570_GCST90200152	NA	2-butenoylglycine	rs2185152	161	ACADM	-1.9299	0.309856	4.71268e-10
14	GCST90200241_GCST90200688	pregnenetriol sulfate*	androsterone glucuronide	rs62129966	7	SULT2A1	1.08382	0.114722	3.47439e-21
15	GCST90200228_GCST90200585	3-hydroxyhexanoylcarnitine (1)	NA	rs7541058	161	ACADM	1.49508	0.262061	1.16286e-08
16	GCST90200274_GCST90200152	cis-3,4-methyleneheptanoylglycine	2-butenoylglycine	rs11161468	161	ACADM	-1.53822	0.298818	2.63738e-07
17	GCST90200022_GCST90200688	glycochenodeoxycholate 3-sulfate	androsterone glucuronide	rs62129966	7	SULT2A1	0.936291	0.0948822	5.7337e-23
18	GCST90200212_GCST90200502	glucuronide of piperine metabolite c17h21no3 (5)*	NA	rs174695	3	COMT	0.642967	0.0694218	2.01099e-20
19	GCST90199750_GCST90199720	laurylcarnitine (c12)	octanoylcarnitine (c8)	rs61797339	161	ACADM	4.48054	0.605005	1.30375e-13
20	GCST90200167_GCST90200592	glutamine conjugate of c7h12o2*	NA	rs211717	161	ACADM	2.33695	0.325491	6.98257e-13
21	GCST90200585_GCST90200490	NA	NA	rs6593515	161	ACADM	-1.52742	0.295413	2.33515e-07
22	GCST90199718_GCST90200167	sebacate (c10-dc)	glutamine conjugate of c7h12o2*	rs4949874	161	ACADM	-1.24977	0.230754	6.09389e-08
23	GCST90199811_GCST90199689	glycolithocholate sulfate*	glycolithocholate	rs62129966	7	SULT2A1	0.393111	0.0801695	9.41466e-07
24	GCST90200173_GCST90199722	glutamine conjugate of c6h10o2 (2)*	decanoylcarnitine (c10)	rs2185152	161	ACADM	2.703	0.382953	1.68549e-12
25	GCST90200020_GCST90200067	lignoceroyl sphingomyelin (d18:1/24:0)	1-stearoyl-2-linoleoyl-gpi (18:0/18:2)	rs7412	8	APOC1	-0.357769	0.0667353	8.27549e-08
26	GCST90200026_GCST90200693	glycodeoxycholate 3-sulfate	glycochenodeoxycholate glucuronide (1)	rs62129966	7	SULT2A1	0.790926	0.0903064	1.98311e-18
27	GCST90200187_GCST90199668	tetradecadienoate (14:2)*	hexanoylcarnitine (c6)	rs7524467	161	ACADM	3.62144	0.519331	3.09625e-12
28	GCST90200088_GCST90200450	(s)-3-hydroxybutyrylcarnitine	caproate (6:0)	rs7533888	161	ACADM	1.88156	0.303796	5.8847e-10
29	GCST90200263_GCST90199721	(2 or 3)-decenoate (10:1n7 or n8)	stearidonate (18:4n3)	rs689308	113	ECI2	-0.745143	0.112309	3.24995e-11
30	GCST90199880_GCST90200167	cis-4-decenoylcarnitine (c10:1)	glutamine conjugate of c7h12o2*	rs61797339	161	ACADM	-3.26857	0.427911	2.19866e-14
31	GCST90199880_GCST90199750	cis-4-decenoylcarnitine (c10:1)	laurylcarnitine (c12)	rs61797339	161	ACADM	-3.27714	0.452067	4.19128e-13
32	GCST90199835_GCST90199917	5alpha-androstan-3beta,17beta-diol disulfate	pregnanediol-3-glucuronide	rs62129966	7	SULT2A1	0.525592	0.0795931	4.01596e-11
33	GCST90200450_GCST90200490	caproate (6:0)	NA	rs4646961	161	ACADM	-1.94434	0.319235	1.12474e-09
34	GCST90200223_GCST90200152	4-methylhexanoylglutamine	2-butenoylglycine	rs7539246	161	ACADM	-2.07259	0.358473	7.39435e-09
35	GCST90200228_GCST90199668	3-hydroxyhexanoylcarnitine (1)	hexanoylcarnitine (c6)	rs61622554	161	ACADM	4.0394	0.515664	4.74873e-15
36	GCST90199983_GCST90199852	5alpha-androstan-3alpha,17beta-diol monosulfate (2)	5alpha-androstan-3beta,17alpha-diol disulfate	rs62129966	7	SULT2A1	-0.798006	0.122402	7.05159e-11
37	GCST90199835_GCST90199983	5alpha-androstan-3beta,17beta-diol disulfate	5alpha-androstan-3alpha,17beta-diol monosulfate (2)	rs62129966	7	SULT2A1	0.930893	0.139985	2.93229e-11
38	GCST90200228_GCST90200570	3-hydroxyhexanoylcarnitine (1)	NA	rs35630725;rs1890452	161	ACADM	2.11475	0.327306	1.03949e-10
39	GCST90199833_GCST90200110	hexanoylglutamine	palmitoleoylcarnitine (c16:1)*	rs77773255	161	ACADM	-2.32587	0.352021	3.91679e-11
40	GCST90200026_GCST90199933	glycodeoxycholate 3-sulfate	3b-hydroxy-5-cholenoic acid	rs62129966	7	SULT2A1	0.823022	0.095901	9.32392e-18
41	GCST90200367_GCST90199833	3-hydroxybutyrate (bhba)	hexanoylglutamine	rs77773255	161	ACADM	2.42861	0.383958	2.52892e-10
42	GCST90199840_GCST90199861	pregnenediol disulfate (c21h34o8s2)*	pregnenediol sulfate (c21h34o5s)*	rs62129966	7	SULT2A1	1.42861	0.128556	1.08803e-28
43	GCST90200251_GCST90200167	branched-chain, straight-chain, or cyclopropyl 10:1 fatty acid (1)*	glutamine conjugate of c7h12o2*	rs1146581	161	ACADM	-1.11386	0.230014	1.28162e-06
44	GCST90200228_GCST90200463	3-hydroxyhexanoylcarnitine (1)	NA	rs4949674	161	ACADM	1.43151	0.288487	6.97233e-07
45	GCST90200585_GCST90200167	NA	glutamine conjugate of c7h12o2*	rs35630725;rs1890452	161	ACADM	-1.29964	0.265605	9.92485e-07
46	GCST90200688_GCST90200651	androsterone glucuronide	NA	rs62129966	7	SULT2A1	-0.7818	0.0888004	1.32006e-18
47	GCST90199781_GCST90200707	hexanoylglycine	glycine	rs4646961	161	ACADM	-2.29309	0.423366	6.0831e-08
48	GCST90199750_GCST90199668	laurylcarnitine (c12)	hexanoylcarnitine (c6)	rs61797339	161	ACADM	3.95436	0.526572	5.9295e-14
49	GCST90200228_GCST90200567	3-hydroxyhexanoylcarnitine (1)	NA	rs7541058	161	ACADM	1.12514	0.227042	7.20817e-07
50	GCST90200228_GCST90199700	3-hydroxyhexanoylcarnitine (1)	3-hydroxylaurate	rs7541058	161	ACADM	1.11479	0.225905	8.02473e-07
51	GCST90200464_GCST90200468	NA	NA	rs4680	3	COMT	0.502391	0.0596958	3.90041e-17
52	GCST90200246_GCST90199722	3-hydroxydecanoylcarnitine	decanoylcarnitine (c10)	rs61622554	161	ACADM	2.9966	0.431606	3.84116e-12
53	GCST90199871_GCST90200688	androstenediol (3beta,17beta) monosulfate (2)	androsterone glucuronide	rs62129966	7	SULT2A1	0.593269	0.0877114	1.3434e-11
54	GCST90200581_GCST90199854	NA	5alpha-pregnan-3beta,20alpha-diol monosulfate (2)	rs62129966	7	SULT2A1	0.747874	0.106631	2.32123e-12
55	GCST90200208_GCST90200210	glucuronide of piperine metabolite c17h21no3 (4)*	sulfate of piperine metabolite c16h19no3 (2)*	rs143647521	176	SULT1A1	-1.2714	0.254641	5.94692e-07
56	GCST90200208_GCST90200210	glucuronide of piperine metabolite c17h21no3 (4)*	sulfate of piperine metabolite c16h19no3 (2)*	rs174695	3	COMT	0.71177	0.0765854	1.48867e-20
57	GCST90200176_GCST90199781	glutamine conjugate of c6h10o2 (1)*	hexanoylglycine	rs35630725;rs1890452	161	ACADM	2.41769	0.490067	8.08172e-07
58	GCST90199842_GCST90199851	androstenediol (3beta,17beta) disulfate (1)	androstenediol (3beta,17beta) disulfate (2)	rs62129966	7	SULT2A1	1.09236	0.124623	1.86231e-18
59	GCST90200031_GCST90200176	nonanoylcarnitine (c9)	glutamine conjugate of c6h10o2 (1)*	rs4949674	161	ACADM	-3.11475	0.459069	1.16136e-11
60	GCST90200570_GCST90200173	NA	glutamine conjugate of c6h10o2 (2)*	rs35630725;rs1890452	161	ACADM	-2.06414	0.348294	3.09605e-09
61	GCST90200167_GCST90199668	glutamine conjugate of c7h12o2*	hexanoylcarnitine (c6)	rs11161468	161	ACADM	3.72988	0.494973	4.86372e-14
62	GCST90199917_GCST90200630	pregnanediol-3-glucuronide	NA	rs62129966	7	SULT2A1	-0.561232	0.0960286	5.08313e-09
63	GCST90199833_GCST90200490	hexanoylglutamine	NA	rs4646961	161	ACADM	-2.6426	0.415844	2.08721e-10
64	GCST90199933_GCST90199858	3b-hydroxy-5-cholenoic acid	5alpha-androstan-3alpha,17beta-diol monosulfate (1)	rs62129966	7	SULT2A1	-0.599864	0.0920936	7.33505e-11
65	GCST90199917_GCST90199857	pregnanediol-3-glucuronide	5alpha-pregnan-diol disulfate	rs62129966	7	SULT2A1	-0.73295	0.102737	9.73413e-13
66	GCST90200272_GCST90199722	3-hydroxyoctanoylcarnitine (1)	decanoylcarnitine (c10)	rs4949877	161	ACADM	2.93131	0.40907	7.73419e-13
67	GCST90200570_GCST90200132	NA	linolenoylcarnitine (c18:3)*	rs2185152	161	ACADM	-1.46955	0.279121	1.40242e-07
68	GCST90200584_GCST90200490	NA	NA	rs2275378	161	ACADM	-1.57073	0.315942	6.64053e-07
69	GCST90200174_GCST90200450	3-hydroxybutyroylglycine**	caproate (6:0)	rs77773255	161	ACADM	1.85337	0.310918	2.50747e-09
70	GCST90200228_GCST90199805	3-hydroxyhexanoylcarnitine (1)	octadecanedioate (c18-dc)	rs7541058	161	ACADM	1.09441	0.214692	3.44e-07
71	GCST90199854_GCST90199855	5alpha-pregnan-3beta,20alpha-diol monosulfate (2)	5alpha-androstan-3beta,17beta-diol monosulfate (2)	rs10426201	7	SULT2A1	-0.488593	0.0867939	1.8089e-08
72	GCST90199873_GCST90199851	pregnenolone sulfate	androstenediol (3beta,17beta) disulfate (2)	rs7475281	76	AKR1C4	-3.90625	0.825775	2.24076e-06
73	GCST90199873_GCST90199851	pregnenolone sulfate	androstenediol (3beta,17beta) disulfate (2)	rs4881413	217	AKR1C4	-3.90625	0.825775	2.24076e-06
74	GCST90199873_GCST90199851	pregnenolone sulfate	androstenediol (3beta,17beta) disulfate (2)	rs2151901	285	AKR1C4	-3.90625	0.825775	2.24076e-06
75	GCST90200195_GCST90200153	n-acetyl-isoputreanine	(n(1) + n(8))-acetylspermidine	rs62492368	87	AOC1	-0.972823	0.147241	3.92168e-11
76	GCST90200231_GCST90199917	lithocholate sulfate (1)	pregnanediol-3-glucuronide	rs296383	7	SULT2A1	0.641733	0.0857109	7.03656e-14
77	GCST90199983_GCST90199849	5alpha-androstan-3alpha,17beta-diol monosulfate (2)	21-hydroxypregnenolone disulfate	rs62129966	7	SULT2A1	-0.846373	0.135123	3.75873e-10
78	GCST90200547_GCST90200553	NA	NA	rs10197542	139	PECR	-1.18679	0.111267	1.46594e-26
79	GCST90199917_GCST90200651	pregnanediol-3-glucuronide	NA	rs62129966	7	SULT2A1	-0.598674	0.0864411	4.33495e-12
80	GCST90200228_GCST90200592	3-hydroxyhexanoylcarnitine (1)	NA	rs77773255	161	ACADM	2.53685	0.347973	3.09089e-13
81	GCST90200223_GCST90200173	4-methylhexanoylglutamine	glutamine conjugate of c6h10o2 (2)*	rs6593514	161	ACADM	-2.34803	0.40762	8.39404e-09
82	GCST90200238_GCST90199851	pregnenetriol disulfate*	androstenediol (3beta,17beta) disulfate (2)	rs62129966	7	SULT2A1	1.64571	0.146718	3.37153e-29
83	GCST90200272_GCST90200031	3-hydroxyoctanoylcarnitine (1)	nonanoylcarnitine (c9)	rs4949674	161	ACADM	3.13487	0.503409	4.74616e-10
84	GCST90199917_GCST90200581	pregnanediol-3-glucuronide	NA	rs62129966	7	SULT2A1	-0.780765	0.109097	8.27099e-13
85	GCST90200250_GCST90199854	deoxycholic acid 12-sulfate*	5alpha-pregnan-3beta,20alpha-diol monosulfate (2)	rs2547233	7	SULT2A1	0.637092	0.0895884	1.14936e-12
86	GCST90200228_GCST90199833	3-hydroxyhexanoylcarnitine (1)	hexanoylglutamine	rs77773255	161	ACADM	2.96054	0.414579	9.26073e-13
87	GCST90200152_GCST90200463	2-butenoylglycine	NA	rs12094842	161	ACADM	1.33088	0.26008	3.10134e-07
88	GCST90200228_GCST90200584	3-hydroxyhexanoylcarnitine (1)	NA	rs150404394	161	ACADM	1.43126	0.286989	6.12721e-07
89	GCST90200566_GCST90199849	NA	21-hydroxypregnenolone disulfate	rs62129966	7	SULT2A1	-0.477859	0.0823273	6.46033e-09
90	GCST90200201_GCST90200675	6-bromotryptophan	n-acetyltyrosine	rs7108760	197	ACY3	0.620228	0.0959653	1.02616e-10
91	GCST90199781_GCST90199741	hexanoylglycine	gamma-glutamylglycine	rs7513363	161	ACADM	-2.34525	0.389634	1.75372e-09
92	GCST90200263_GCST90200567	(2 or 3)-decenoate (10:1n7 or n8)	NA	rs620484	113	ECI2	-0.955751	0.120893	2.66261e-15
93	GCST90200263_GCST90199700	(2 or 3)-decenoate (10:1n7 or n8)	3-hydroxylaurate	rs676683	113	ECI2	-0.756609	0.117109	1.04223e-10
94	GCST90199917_GCST90199861	pregnanediol-3-glucuronide	pregnenediol sulfate (c21h34o5s)*	rs62129966	7	SULT2A1	-0.653484	0.0933826	2.59794e-12
95	GCST90199842_GCST90199871	androstenediol (3beta,17beta) disulfate (1)	androstenediol (3beta,17beta) monosulfate (2)	rs62129966	7	SULT2A1	1.23159	0.121297	3.19566e-24
96	GCST90200688_GCST90200630	androsterone glucuronide	NA	rs62129966	7	SULT2A1	-0.719677	0.103059	2.88589e-12
97	GCST90200228_GCST90199720	3-hydroxyhexanoylcarnitine (1)	octanoylcarnitine (c8)	rs61622554	161	ACADM	3.51343	0.448333	4.62707e-15
98	GCST90200026_GCST90200688	glycodeoxycholate 3-sulfate	androsterone glucuronide	rs62129966	7	SULT2A1	0.811523	0.0851029	1.48759e-21
99	GCST90200263_GCST90200320	(2 or 3)-decenoate (10:1n7 or n8)	dihomo-linoleate (20:2n6)	rs689308	113	ECI2	-0.737377	0.116641	2.58625e-10
100	GCST90200173_GCST90199781	glutamine conjugate of c6h10o2 (2)*	hexanoylglycine	rs35630725;rs1890452	161	ACADM	2.44128	0.496543	8.80791e-07
101	GCST90199880_GCST90200490	cis-4-decenoylcarnitine (c10:1)	NA	rs11161468	161	ACADM	-3.2817	0.431484	2.83572e-14
102	GCST90199893_GCST90200174	cis-4-decenoate (10:1n6)*	3-hydroxybutyroylglycine**	rs7539246	161	ACADM	-2.89151	0.422523	7.73131e-12
103	GCST90200187_GCST90199720	tetradecadienoate (14:2)*	octanoylcarnitine (c8)	rs12091720	161	ACADM	3.52982	0.545657	9.86974e-11
104	GCST90200688_GCST90200671	androsterone glucuronide	NA	rs62129966	7	SULT2A1	-0.648667	0.0918839	1.66937e-12
105	GCST90200246_GCST90200031	3-hydroxydecanoylcarnitine	nonanoylcarnitine (c9)	rs4949674	161	ACADM	3.21408	0.549586	4.96975e-09
106	GCST90200151_GCST90200167	5-dodecenoylcarnitine (c12:1)	glutamine conjugate of c7h12o2*	rs35630725;rs1890452	161	ACADM	-1.33895	0.270564	7.47057e-07
107	GCST90199849_GCST90199854	21-hydroxypregnenolone disulfate	5alpha-pregnan-3beta,20alpha-diol monosulfate (2)	rs62129966	7	SULT2A1	0.703463	0.106597	4.13155e-11
108	GCST90200231_GCST90199983	lithocholate sulfate (1)	5alpha-androstan-3alpha,17beta-diol monosulfate (2)	rs62129966	7	SULT2A1	0.918728	0.126622	3.99645e-13
109	GCST90199840_GCST90200688	pregnenediol disulfate (c21h34o8s2)*	androsterone glucuronide	rs62129966	7	SULT2A1	1.4886	0.132449	2.62125e-29
110	GCST90200228_GCST90200551	3-hydroxyhexanoylcarnitine (1)	NA	rs7541058	161	ACADM	1.2597	0.237425	1.12265e-07
111	GCST90200088_GCST90199723	(s)-3-hydroxybutyrylcarnitine	5-dodecenoate (12:1n7)	rs7541058	161	ACADM	1.31299	0.271327	1.30399e-06
112	GCST90200206_GCST90200212	sulfate of piperine metabolite c18h21no3 (1)*	glucuronide of piperine metabolite c17h21no3 (5)*	rs174695	3	COMT	-0.486031	0.0582992	7.63077e-17
113	GCST90200228_GCST90200274	3-hydroxyhexanoylcarnitine (1)	cis-3,4-methyleneheptanoylglycine	rs67757078	161	ACADM	1.2233	0.252414	1.25736e-06
114	GCST90199854_GCST90200674	5alpha-pregnan-3beta,20alpha-diol monosulfate (2)	androsterone sulfate	rs62129966	7	SULT2A1	-0.600218	0.091874	6.44413e-11
115	GCST90200031_GCST90200167	nonanoylcarnitine (c9)	glutamine conjugate of c7h12o2*	rs61622554	161	ACADM	-3.21286	0.466844	5.89887e-12
116	GCST90200228_GCST90200018	3-hydroxyhexanoylcarnitine (1)	adipoylcarnitine (c6-dc)	rs77773255	161	ACADM	1.32165	0.256381	2.53586e-07
117	GCST90200031_GCST90199750	nonanoylcarnitine (c9)	laurylcarnitine (c12)	rs7534754	161	ACADM	-3.70222	0.58892	3.24796e-10
118	GCST90200174_GCST90199688	3-hydroxybutyroylglycine**	n-acetylglycine	rs35630725;rs1890452	161	ACADM	1.60263	0.331483	1.33332e-06
119	GCST90200174_GCST90199722	3-hydroxybutyroylglycine**	decanoylcarnitine (c10)	rs7539246	161	ACADM	2.72821	0.397422	6.6594e-12
120	GCST90199853_GCST90199854	5alpha-pregnan-3beta,20beta-diol monosulfate (1)	5alpha-pregnan-3beta,20alpha-diol monosulfate (2)	rs62129966	7	SULT2A1	0.700231	0.0982772	1.04032e-12
121	GCST90199872_GCST90200688	androstenediol (3beta,17beta) monosulfate (1)	androsterone glucuronide	rs62129966	7	SULT2A1	0.659179	0.0949041	3.76469e-12
122	GCST90199893_GCST90199748	cis-4-decenoate (10:1n6)*	linolenate [alpha or gamma; (18:3n3 or 6)]	rs61797339	161	ACADM	-2.73963	0.413466	3.44881e-11
123	GCST90199893_GCST90200190	cis-4-decenoate (10:1n6)*	dodecadienoate (12:2)*	rs61797339	161	ACADM	-3.42425	0.51058	1.99216e-11
124	GCST90200570_GCST90200174	NA	3-hydroxybutyroylglycine**	rs7524467	161	ACADM	-2.04318	0.353163	7.23535e-09
125	GCST90199933_GCST90199849	3b-hydroxy-5-cholenoic acid	21-hydroxypregnenolone disulfate	rs62129966	7	SULT2A1	-0.579771	0.0961169	1.62008e-09
126	GCST90199835_GCST90199854	5alpha-androstan-3beta,17beta-diol disulfate	5alpha-pregnan-3beta,20alpha-diol monosulfate (2)	rs62129966	7	SULT2A1	0.623674	0.0904569	5.39756e-12
127	GCST90200364_GCST90200439	cysteinylglycine	cysteine	rs409170	22	DPEP1	-0.30969	0.0361942	1.165e-17
128	GCST90200020_GCST90200077	lignoceroyl sphingomyelin (d18:1/24:0)	1-stearoyl-2-oleoyl-gpi (18:0/18:1)*	rs7412	8	APOC1	-0.338937	0.0690671	9.2311e-07
129	GCST90200496_GCST90200502	NA	NA	rs151228	27	SULT1A1	-1.6803	0.277681	1.43759e-09
130	GCST90200228_GCST90199880	3-hydroxyhexanoylcarnitine (1)	cis-4-decenoylcarnitine (c10:1)	rs61797339	161	ACADM	3.58338	0.442702	5.75817e-16
131	GCST90199833_GCST90200012	hexanoylglutamine	3-hydroxyhexanoate	rs77773255	161	ACADM	-2.31264	0.39051	3.17847e-09
132	GCST90200228_GCST90199750	3-hydroxyhexanoylcarnitine (1)	laurylcarnitine (c12)	rs7541058	161	ACADM	1.24301	0.253091	9.04712e-07
133	GCST90200201_GCST90200015	6-bromotryptophan	n-acetylkynurenine (2)	rs7108760	197	ACY3	0.648702	0.101422	1.59457e-10
134	GCST90200018_GCST90200490	adipoylcarnitine (c6-dc)	NA	rs7524467	161	ACADM	-1.4982	0.27966	8.45097e-08
135	GCST90199979_GCST90199720	myristoleoylcarnitine (c14:1)*	octanoylcarnitine (c8)	rs10873685	161	ACADM	4.509	0.631606	9.40489e-13
136	GCST90200242_GCST90200579	taurochenodeoxycholic acid 3-sulfate	NA	rs62129966	7	SULT2A1	0.62755	0.0852996	1.88076e-13
137	GCST90200463_GCST90200490	NA	NA	rs6593515	161	ACADM	-1.78026	0.337305	1.30679e-07
138	GCST90200242_GCST90199933	taurochenodeoxycholic acid 3-sulfate	3b-hydroxy-5-cholenoic acid	rs62129966	7	SULT2A1	0.644494	0.0944364	8.81475e-12
139	GCST90200688_GCST90200590	androsterone glucuronide	NA	rs62129966	7	SULT2A1	-1.07967	0.118094	6.10771e-20
140	GCST90199933_GCST90200602	3b-hydroxy-5-cholenoic acid	NA	rs62129966	7	SULT2A1	-0.624475	0.0952807	5.59948e-11
141	GCST90199838_GCST90199933	5alpha-pregnan-3beta,20alpha-diol disulfate	3b-hydroxy-5-cholenoic acid	rs62129966	7	SULT2A1	0.828264	0.0983067	3.59824e-17
142	GCST90200579_GCST90200602	NA	NA	rs62129966	7	SULT2A1	-0.548756	0.0821605	2.40457e-11
143	GCST90200167_GCST90200445	glutamine conjugate of c7h12o2*	caprylate (8:0)	rs4949874	161	ACADM	1.31966	0.255276	2.3465e-07
144	GCST90200564_GCST90200463	NA	NA	rs4646961	161	ACADM	1.36895	0.266102	2.68302e-07
145	GCST90199854_GCST90199673	5alpha-pregnan-3beta,20alpha-diol monosulfate (2)	dehydroepiandrosterone sulfate (dhea-s)	rs62129966	7	SULT2A1	-0.553167	0.0898169	7.32822e-10
146	GCST90200228_GCST90200151	3-hydroxyhexanoylcarnitine (1)	5-dodecenoylcarnitine (c12:1)	rs7541058	161	ACADM	1.4439	0.269488	8.41714e-08
147	GCST90200132_GCST90200592	linolenoylcarnitine (c18:3)*	NA	rs7539246	161	ACADM	2.33307	0.342243	9.29638e-12
148	GCST90200088_GCST90199781	(s)-3-hydroxybutyrylcarnitine	hexanoylglycine	rs2275378	161	ACADM	2.4157	0.439696	3.92886e-08
149	GCST90200248_GCST90200463	cis-3,4-methyleneheptanoate	NA	rs11161620	161	ACADM	1.17408	0.219956	9.40897e-08
150	GCST90199893_GCST90200173	cis-4-decenoate (10:1n6)*	glutamine conjugate of c6h10o2 (2)*	rs61797339	161	ACADM	-3.00736	0.424001	1.31418e-12
151	GCST90199730_GCST90199668	myristoylcarnitine (c14)	hexanoylcarnitine (c6)	rs61797339	161	ACADM	3.67674	0.482781	2.62169e-14
152	GCST90200088_GCST90199693	(s)-3-hydroxybutyrylcarnitine	3-hydroxydecanoate	rs35630725;rs1890452	161	ACADM	1.31281	0.261322	5.06765e-07
153	GCST90200206_GCST90200208	sulfate of piperine metabolite c18h21no3 (1)*	glucuronide of piperine metabolite c17h21no3 (4)*	rs174695	3	COMT	-0.517958	0.0651304	1.82586e-15
154	GCST90199964_GCST90199849	etiocholanolone glucuronide	21-hydroxypregnenolone disulfate	rs62129966	7	SULT2A1	-0.520076	0.0797191	6.85211e-11
155	GCST90200263_GCST90199880	(2 or 3)-decenoate (10:1n7 or n8)	cis-4-decenoylcarnitine (c10:1)	rs612022	113	ECI2	-0.824741	0.109189	4.2428e-14
156	GCST90199752_GCST90200674	epiandrosterone sulfate	androsterone sulfate	rs296380	7	SULT2A1	-0.456118	0.0762138	2.16765e-09
157	GCST90200579_GCST90199849	NA	21-hydroxypregnenolone disulfate	rs62129966	7	SULT2A1	-0.539125	0.0830056	8.30072e-11
158	GCST90200221_GCST90199933	glycoursodeoxycholic acid sulfate (1)	3b-hydroxy-5-cholenoic acid	rs62129966	7	SULT2A1	0.582436	0.0909988	1.54889e-10
159	GCST90199983_GCST90199858	5alpha-androstan-3alpha,17beta-diol monosulfate (2)	5alpha-androstan-3alpha,17beta-diol monosulfate (1)	rs62129966	7	SULT2A1	-0.843192	0.13121	1.30747e-10
160	GCST90200223_GCST90200174	4-methylhexanoylglutamine	3-hydroxybutyroylglycine**	rs7539246	161	ACADM	-2.39124	0.419048	1.15421e-08
161	GCST90200208_GCST90199729	glucuronide of piperine metabolite c17h21no3 (4)*	piperine	rs174695	3	COMT	0.451841	0.0656786	6.00309e-12
162	GCST90200339_GCST90200407	5,6-dihydrothymine	uridine	rs131805	1	TYMP	0.710212	0.134563	1.30656e-07
163	GCST90199917_GCST90200590	pregnanediol-3-glucuronide	NA	rs62129966	7	SULT2A1	-0.915418	0.118039	8.82008e-15
164	GCST90200024_GCST90200579	taurodeoxycholic acid 3-sulfate	NA	rs62129966	7	SULT2A1	0.561855	0.0812113	4.5666e-12
165	GCST90200024_GCST90199933	taurodeoxycholic acid 3-sulfate	3b-hydroxy-5-cholenoic acid	rs62129966	7	SULT2A1	0.622192	0.095611	7.63922e-11
166	GCST90200228_GCST90199930	3-hydroxyhexanoylcarnitine (1)	(r)-3-hydroxybutyrylcarnitine	rs7535991	161	ACADM	1.26337	0.232991	5.88073e-08
167	GCST90200238_GCST90200688	pregnenetriol disulfate*	androsterone glucuronide	rs62129966	7	SULT2A1	1.5854	0.137087	6.20831e-31
168	GCST90200231_GCST90199854	lithocholate sulfate (1)	5alpha-pregnan-3beta,20alpha-diol monosulfate (2)	rs2547233	7	SULT2A1	0.694663	0.0947721	2.3046e-13
169	GCST90199854_GCST90200602	5alpha-pregnan-3beta,20alpha-diol monosulfate (2)	NA	rs62129966	7	SULT2A1	-0.58541	0.0941705	5.08389e-10
170	GCST90200367_GCST90200167	3-hydroxybutyrate (bhba)	glutamine conjugate of c7h12o2*	rs35630725;rs1890452	161	ACADM	-1.2345	0.247674	6.21687e-07
171	GCST90199852_GCST90199854	5alpha-androstan-3beta,17alpha-diol disulfate	5alpha-pregnan-3beta,20alpha-diol monosulfate (2)	rs10426201	7	SULT2A1	0.656495	0.113276	6.80946e-09
172	GCST90200363_GCST90199638	choline phosphate	glycerol 3-phosphate	rs78293932	279	ENPP6	0.307951	0.0606121	3.7608e-07
173	GCST90199964_GCST90199673	etiocholanolone glucuronide	dehydroepiandrosterone sulfate (dhea-s)	rs62129966	7	SULT2A1	-0.419216	0.0650896	1.19001e-10
174	GCST90199873_GCST90200688	pregnenolone sulfate	androsterone glucuronide	rs62129966	7	SULT2A1	0.628629	0.0803356	5.07527e-15
175	GCST90199914_GCST90200001	oleoyl-linoleoyl-glycerol (18:1/18:2) [2]	sphingomyelin (d18:1/20:0, d16:1/22:0)*	rs72654473	8	APOC1	0.384518	0.0669552	9.30624e-09
176	GCST90199979_GCST90199668	myristoleoylcarnitine (c14:1)*	hexanoylcarnitine (c6)	rs12091720	161	ACADM	4.30023	0.58637	2.23958e-13
177	GCST90200031_GCST90199730	nonanoylcarnitine (c9)	myristoylcarnitine (c14)	rs4949674	161	ACADM	-3.33219	0.528468	2.87477e-10
178	GCST90200223_GCST90200088	4-methylhexanoylglutamine	(s)-3-hydroxybutyrylcarnitine	rs7541058	161	ACADM	-2.32102	0.388666	2.34723e-09
179	GCST90200228_GCST90200613	3-hydroxyhexanoylcarnitine (1)	NA	rs35630725;rs1890452	161	ACADM	1.57233	0.305504	2.65136e-07
180	GCST90200210_GCST90199729	sulfate of piperine metabolite c16h19no3 (2)*	piperine	rs165722	3	COMT	-0.412829	0.0513536	9.06027e-16
181	GCST90200257_GCST90199854	metabolonic lactone sulfate	5alpha-pregnan-3beta,20alpha-diol monosulfate (2)	rs62129966	7	SULT2A1	0.515578	0.0887408	6.24954e-09
182	GCST90199718_GCST90200176	sebacate (c10-dc)	glutamine conjugate of c6h10o2 (1)*	rs7541058	161	ACADM	-1.35429	0.258317	1.58207e-07
183	GCST90200248_GCST90200570	cis-3,4-methyleneheptanoate	NA	rs7541058	161	ACADM	1.70236	0.2741	5.2737e-10
184	GCST90200242_GCST90200688	taurochenodeoxycholic acid 3-sulfate	androsterone glucuronide	rs62129966	7	SULT2A1	0.715987	0.0935727	1.98399e-14
185	GCST90200688_GCST90200636	androsterone glucuronide	NA	rs62129966	7	SULT2A1	-0.543754	0.0908343	2.14777e-09
186	GCST90200174_GCST90199781	3-hydroxybutyroylglycine**	hexanoylglycine	rs2275378	161	ACADM	2.91741	0.555614	1.51448e-07
187	GCST90200250_GCST90199983	deoxycholic acid 12-sulfate*	5alpha-androstan-3alpha,17beta-diol monosulfate (2)	rs296381	7	SULT2A1	0.880117	0.127961	6.06922e-12
188	GCST90199833_GCST90200176	hexanoylglutamine	glutamine conjugate of c6h10o2 (1)*	rs7541058	161	ACADM	-3.20417	0.492375	7.63718e-11
189	GCST90199840_GCST90199851	pregnenediol disulfate (c21h34o8s2)*	androstenediol (3beta,17beta) disulfate (2)	rs62129966	7	SULT2A1	1.58982	0.145778	1.08191e-27
190	GCST90200564_GCST90200570	NA	NA	rs7524467	161	ACADM	1.74336	0.292224	2.43373e-09
191	GCST90200228_GCST90200445	3-hydroxyhexanoylcarnitine (1)	caprylate (8:0)	rs77773255	161	ACADM	1.36123	0.246597	3.38835e-08
192	GCST90199833_GCST90200160	hexanoylglutamine	trans-2-hexenoylglycine	rs77773255	161	ACADM	-2.54932	0.381946	2.47998e-11
193	GCST90200031_GCST90200490	nonanoylcarnitine (c9)	NA	rs4646961	161	ACADM	-2.953	0.433338	9.45655e-12
194	GCST90199933_GCST90199852	3b-hydroxy-5-cholenoic acid	5alpha-androstan-3beta,17alpha-diol disulfate	rs10426201	7	SULT2A1	-0.609235	0.0987249	6.78442e-10
195	GCST90200176_GCST90200450	glutamine conjugate of c6h10o2 (1)*	caproate (6:0)	rs7533888	161	ACADM	1.81913	0.313467	6.50321e-09
196	GCST90199933_GCST90200674	3b-hydroxy-5-cholenoic acid	androsterone sulfate	rs62129966	7	SULT2A1	-0.543408	0.0854922	2.06771e-10
197	GCST90200579_GCST90200674	NA	androsterone sulfate	rs62129966	7	SULT2A1	-0.502782	0.0752223	2.32588e-11
198	GCST90200026_GCST90200179	glycodeoxycholate 3-sulfate	glyco-beta-muricholate**	rs296382	7	SULT2A1	0.744015	0.0902886	1.71627e-16
199	GCST90200208_GCST90200502	glucuronide of piperine metabolite c17h21no3 (4)*	NA	rs174695	3	COMT	0.607939	0.0670988	1.3002e-19
200	GCST90199781_GCST90200490	hexanoylglycine	NA	rs2275378	161	ACADM	-2.35113	0.425301	3.23592e-08
201	GCST90200579_GCST90199852	NA	5alpha-androstan-3beta,17alpha-diol disulfate	rs62129966	7	SULT2A1	-0.601708	0.0872787	5.42077e-12
202	GCST90200152_GCST90200613	2-butenoylglycine	NA	rs35630725;rs1890452	161	ACADM	1.38297	0.262911	1.43875e-07
203	GCST90199886_GCST90199971	3-methylglutaconate	3-methylglutarylcarnitine (2)	rs2372683	139	PECR	-0.718866	0.095659	5.69634e-14
204	GCST90200586_GCST90199854	NA	5alpha-pregnan-3beta,20alpha-diol monosulfate (2)	rs62129966	7	SULT2A1	0.7871	0.0997796	3.06109e-15
205	GCST90200278_GCST90199720	3-hydroxyoctanoylcarnitine (2)	octanoylcarnitine (c8)	rs61797339	161	ACADM	3.60158	0.508094	1.35667e-12
206	GCST90199838_GCST90200688	5alpha-pregnan-3beta,20alpha-diol disulfate	androsterone glucuronide	rs62129966	7	SULT2A1	1.00503	0.0995142	5.5618e-24
207	GCST90200201_GCST90200690	6-bromotryptophan	n-acetyl-1-methylhistidine*	rs7108760	197	ACY3	0.405436	0.0753562	7.43786e-08
208	GCST90200208_GCST90200216	glucuronide of piperine metabolite c17h21no3 (4)*	sulfate of piperine metabolite c18h21no3 (3)*	rs174695	3	COMT	0.544534	0.0651352	6.26856e-17
209	GCST90200570_GCST90200088	NA	(s)-3-hydroxybutyrylcarnitine	rs35630725;rs1890452	161	ACADM	-2.14423	0.345086	5.17798e-10
210	GCST90200152_GCST90200445	2-butenoylglycine	caprylate (8:0)	rs12127402	161	ACADM	1.46598	0.273596	8.4058e-08
211	GCST90200209_GCST90199729	sulfate of piperine metabolite c16h19no3 (3)*	piperine	rs4680	3	COMT	-0.359359	0.050049	6.96354e-13
212	GCST90200221_GCST90200688	glycoursodeoxycholic acid sulfate (1)	androsterone glucuronide	rs62129966	7	SULT2A1	0.67488	0.0951199	1.29311e-12
213	GCST90199917_GCST90199851	pregnanediol-3-glucuronide	androstenediol (3beta,17beta) disulfate (2)	rs62129966	7	SULT2A1	-0.41054	0.0729241	1.80537e-08
214	GCST90199880_GCST90200176	cis-4-decenoylcarnitine (c10:1)	glutamine conjugate of c6h10o2 (1)*	rs11161468	161	ACADM	-3.34267	0.441918	3.90852e-14
215	GCST90200022_GCST90199935	glycochenodeoxycholate 3-sulfate	glycohyocholate	rs62129966	7	SULT2A1	0.953655	0.107671	8.21096e-19
216	GCST90199893_GCST90200187	cis-4-decenoate (10:1n6)*	tetradecadienoate (14:2)*	rs61797339	161	ACADM	-3.5873	0.569349	2.96311e-10
217	GCST90200173_GCST90200450	glutamine conjugate of c6h10o2 (2)*	caproate (6:0)	rs7534754	161	ACADM	1.74688	0.294897	3.14797e-09
218	GCST90199842_GCST90200688	androstenediol (3beta,17beta) disulfate (1)	androsterone glucuronide	rs62129966	7	SULT2A1	1.27556	0.125442	2.73889e-24
219	GCST90200088_GCST90199722	(s)-3-hydroxybutyrylcarnitine	decanoylcarnitine (c10)	rs2185152	161	ACADM	2.82732	0.381948	1.33774e-13
220	GCST90200228_GCST90200367	3-hydroxyhexanoylcarnitine (1)	3-hydroxybutyrate (bhba)	rs7541058	161	ACADM	1.1552	0.213328	6.12494e-08
221	GCST90200250_GCST90199689	deoxycholic acid 12-sulfate*	glycolithocholate	rs62129966	7	SULT2A1	0.61398	0.0925757	3.30741e-11
222	GCST90200567_GCST90200190	NA	dodecadienoate (12:2)*	rs619873	113	ECI2	0.545433	0.096519	1.5948e-08
223	GCST90199871_GCST90199917	androstenediol (3beta,17beta) monosulfate (2)	pregnanediol-3-glucuronide	rs62129966	7	SULT2A1	0.380204	0.0668666	1.30043e-08
224	GCST90200001_GCST90200109	sphingomyelin (d18:1/20:0, d16:1/22:0)*	linoleoyl-arachidonoyl-glycerol (18:2/20:4) [2]*	rs7412	8	APOC1	-0.358061	0.0714918	5.48777e-07
225	GCST90200586_GCST90200688	NA	androsterone glucuronide	rs62129966	7	SULT2A1	0.887615	0.0984362	1.93015e-19
226	GCST90199838_GCST90199854	5alpha-pregnan-3beta,20alpha-diol disulfate	5alpha-pregnan-3beta,20alpha-diol monosulfate (2)	rs62129966	7	SULT2A1	1.40847	0.137354	1.1319e-24
227	GCST90200263_GCST90199748	(2 or 3)-decenoate (10:1n7 or n8)	linolenate [alpha or gamma; (18:3n3 or 6)]	rs689308	113	ECI2	-0.738809	0.116248	2.07783e-10
228	GCST90199851_GCST90200590	androstenediol (3beta,17beta) disulfate (2)	NA	rs62129966	7	SULT2A1	-0.841348	0.118581	1.2925e-12
229	GCST90200328_GCST90199683	3-methoxytyrosine	indoleacetate	rs11575360	191	DDC	-0.502887	0.0695233	4.71223e-13
230	GCST90199979_GCST90199722	myristoleoylcarnitine (c14:1)*	decanoylcarnitine (c10)	rs4949674	161	ACADM	3.20688	0.445218	5.89277e-13
231	GCST90200209_GCST90200189	sulfate of piperine metabolite c16h19no3 (3)*	glucuronide of piperine metabolite c17h21no3 (3)*	rs174695	3	COMT	-0.599922	0.0682742	1.53682e-18
232	GCST90199933_GCST90200092	3b-hydroxy-5-cholenoic acid	glycocholate glucuronide (1)	rs62129968	7	SULT2A1	-0.647604	0.104891	6.65486e-10
233	GCST90199983_GCST90199856	5alpha-androstan-3alpha,17beta-diol monosulfate (2)	androstenediol (3alpha, 17alpha) monosulfate (3)	rs62129966	7	SULT2A1	-1.33192	0.153666	4.41191e-18
234	GCST90200585_GCST90200174	NA	3-hydroxybutyroylglycine**	rs6593514	161	ACADM	-1.51118	0.292684	2.42804e-07
235	GCST90199722_GCST90199730	decanoylcarnitine (c10)	myristoylcarnitine (c14)	rs2185152	161	ACADM	-2.47296	0.370449	2.46263e-11
236	GCST90200174_GCST90200592	3-hydroxybutyroylglycine**	NA	rs7539246	161	ACADM	2.58436	0.380391	1.09101e-11
237	GCST90200003_GCST90200050	p-cresol glucuronide*	5-hydroxyindole sulfate	rs143647521	176	SULT1A1	-1.74831	0.258275	1.29492e-11
238	GCST90199961_GCST90199922	methionine sulfone	prolylglycine	rs164749	22	DPEP1	0.125079	0.02581	1.25894e-06
239	GCST90200274_GCST90199741	cis-3,4-methyleneheptanoylglycine	gamma-glutamylglycine	rs12134854	161	ACADM	-1.2387	0.229457	6.72502e-08
240	GCST90200221_GCST90199854	glycoursodeoxycholic acid sulfate (1)	5alpha-pregnan-3beta,20alpha-diol monosulfate (2)	rs62129966	7	SULT2A1	0.561987	0.0947115	2.96228e-09
241	GCST90199880_GCST90199979	cis-4-decenoylcarnitine (c10:1)	myristoleoylcarnitine (c14:1)*	rs61797339	161	ACADM	-3.72048	0.512278	3.79655e-13
242	GCST90200570_GCST90199741	NA	gamma-glutamylglycine	rs2185152	161	ACADM	-1.42932	0.258186	3.09482e-08
243	GCST90200031_GCST90200173	nonanoylcarnitine (c9)	glutamine conjugate of c6h10o2 (2)*	rs4949674	161	ACADM	-3.05906	0.455457	1.86178e-11
244	GCST90200223_GCST90200228	4-methylhexanoylglutamine	3-hydroxyhexanoylcarnitine (1)	rs7541058	161	ACADM	-2.20632	0.364421	1.41012e-09
245	GCST90200570_GCST90200176	NA	glutamine conjugate of c6h10o2 (1)*	rs35630725;rs1890452	161	ACADM	-2.01629	0.339986	3.02005e-09
246	GCST90200173_GCST90200445	glutamine conjugate of c6h10o2 (2)*	caprylate (8:0)	rs7534754	161	ACADM	1.36533	0.270436	4.44993e-07
247	GCST90200551_GCST90200088	NA	(s)-3-hydroxybutyrylcarnitine	rs7541058	161	ACADM	-1.39191	0.277212	5.13775e-07
248	GCST90199917_GCST90199852	pregnanediol-3-glucuronide	5alpha-androstan-3beta,17alpha-diol disulfate	rs62129966	7	SULT2A1	-0.603154	0.0934873	1.10587e-10
249	GCST90200174_GCST90199720	3-hydroxybutyroylglycine**	octanoylcarnitine (c8)	rs2185152	161	ACADM	3.30095	0.464131	1.14289e-12
250	GCST90200024_GCST90199854	taurodeoxycholic acid 3-sulfate	5alpha-pregnan-3beta,20alpha-diol monosulfate (2)	rs62129966	7	SULT2A1	0.574782	0.0927931	5.85687e-10
251	GCST90200688_GCST90199673	androsterone glucuronide	dehydroepiandrosterone sulfate (dhea-s)	rs62129966	7	SULT2A1	-0.708367	0.094126	5.24242e-14
252	GCST90199826_GCST90200443	n6-acetyllysine	pseudouridine	rs13894	21	SAT2	0.622447	0.0486521	1.7749e-37
253	GCST90199722_GCST90200490	decanoylcarnitine (c10)	NA	rs2185152	161	ACADM	-2.56967	0.368204	2.97415e-12
254	GCST90200152_GCST90200450	2-butenoylglycine	caproate (6:0)	rs12127402	161	ACADM	1.78099	0.284472	3.833e-10
255	GCST90199917_GCST90200674	pregnanediol-3-glucuronide	androsterone sulfate	rs62129966	7	SULT2A1	-0.488509	0.0779026	3.59273e-10
256	GCST90199880_GCST90200088	cis-4-decenoylcarnitine (c10:1)	(s)-3-hydroxybutyrylcarnitine	rs11161468	161	ACADM	-3.58807	0.449846	1.50884e-15
257	GCST90200263_GCST90199713	(2 or 3)-decenoate (10:1n7 or n8)	docosapentaenoate (n3 dpa; 22:5n3)	rs689308	113	ECI2	-0.726806	0.112175	9.21964e-11
258	GCST90199873_GCST90199854	pregnenolone sulfate	5alpha-pregnan-3beta,20alpha-diol monosulfate (2)	rs62129966	7	SULT2A1	0.619769	0.0952844	7.79984e-11
259	GCST90199741_GCST90200445	gamma-glutamylglycine	caprylate (8:0)	rs4949674	161	ACADM	1.21053	0.248053	1.0602e-06
260	GCST90199854_GCST90200590	5alpha-pregnan-3beta,20alpha-diol monosulfate (2)	NA	rs62129966	7	SULT2A1	-0.909654	0.117998	1.26724e-14
261	GCST90200223_GCST90200160	4-methylhexanoylglutamine	trans-2-hexenoylglycine	rs7539246	161	ACADM	-1.79047	0.311749	9.28412e-09
262	GCST90200272_GCST90199880	3-hydroxyoctanoylcarnitine (1)	cis-4-decenoylcarnitine (c10:1)	rs61797339	161	ACADM	3.36327	0.461313	3.0847e-13
263	GCST90200026_GCST90199983	glycodeoxycholate 3-sulfate	5alpha-androstan-3alpha,17beta-diol monosulfate (2)	rs62129966	7	SULT2A1	1.02829	0.122551	4.83207e-17
264	GCST90200257_GCST90200688	metabolonic lactone sulfate	androsterone glucuronide	rs62129966	7	SULT2A1	0.643265	0.0844944	2.67599e-14
265	GCST90199835_GCST90200579	5alpha-androstan-3beta,17beta-diol disulfate	NA	rs62129966	7	SULT2A1	0.544663	0.0790987	5.74345e-12
266	GCST90200223_GCST90199741	4-methylhexanoylglutamine	gamma-glutamylglycine	rs7539246	161	ACADM	-1.74336	0.316283	3.54707e-08
267	GCST90200223_GCST90200176	4-methylhexanoylglutamine	glutamine conjugate of c6h10o2 (1)*	rs7541058	161	ACADM	-2.53592	0.434316	5.2551e-09
268	GCST90200187_GCST90200190	tetradecadienoate (14:2)*	dodecadienoate (12:2)*	rs7757606	113	ECI2	0.481302	0.0962656	5.74108e-07
269	GCST90199718_GCST90200088	sebacate (c10-dc)	(s)-3-hydroxybutyrylcarnitine	rs7541058	161	ACADM	-1.41529	0.26042	5.49024e-08
270	GCST90199840_GCST90199983	pregnenediol disulfate (c21h34o8s2)*	5alpha-androstan-3alpha,17beta-diol monosulfate (2)	rs62129966	7	SULT2A1	1.70747	0.175019	1.74066e-22
271	GCST90200231_GCST90200688	lithocholate sulfate (1)	androsterone glucuronide	rs62129966	7	SULT2A1	0.735869	0.0844303	2.8896e-18
272	GCST90199835_GCST90199933	5alpha-androstan-3beta,17beta-diol disulfate	3b-hydroxy-5-cholenoic acid	rs62129966	7	SULT2A1	0.578226	0.091297	2.3973e-10
273	GCST90199852_GCST90200688	5alpha-androstan-3beta,17alpha-diol disulfate	androsterone glucuronide	rs62129966	7	SULT2A1	0.74504	0.10245	3.53603e-13
274	GCST90199860_GCST90200590	andro steroid monosulfate c19h28o6s (1)*	NA	rs62129966	7	SULT2A1	-0.997897	0.12437	1.02677e-15
275	GCST90200210_GCST90200189	sulfate of piperine metabolite c16h19no3 (2)*	glucuronide of piperine metabolite c17h21no3 (3)*	rs174695	3	COMT	-0.582009	0.066536	2.18553e-18
276	GCST90200176_GCST90200445	glutamine conjugate of c6h10o2 (1)*	caprylate (8:0)	rs4949674	161	ACADM	1.43288	0.276285	2.14609e-07
277	GCST90199833_GCST90200088	hexanoylglutamine	(s)-3-hydroxybutyrylcarnitine	rs7541058	161	ACADM	-2.98401	0.435914	7.62489e-12
278	GCST90199741_GCST90200613	gamma-glutamylglycine	NA	rs1146580	161	ACADM	1.06628	0.223841	1.90202e-06
279	GCST90200584_GCST90200088	NA	(s)-3-hydroxybutyrylcarnitine	rs7541058	161	ACADM	-1.5394	0.298071	2.41017e-07
280	GCST90200228_GCST90200450	3-hydroxyhexanoylcarnitine (1)	caproate (6:0)	rs7533888	161	ACADM	1.70198	0.264306	1.19926e-10
281	GCST90200246_GCST90199880	3-hydroxydecanoylcarnitine	cis-4-decenoylcarnitine (c10:1)	rs61797339	161	ACADM	3.37845	0.477658	1.51685e-12
282	GCST90200688_GCST90200674	androsterone glucuronide	androsterone sulfate	rs62129966	7	SULT2A1	-0.749499	0.0885624	2.60683e-17
283	GCST90200034_GCST90200077	tricosanoyl sphingomyelin (d18:1/23:0)*	1-stearoyl-2-oleoyl-gpi (18:0/18:1)*	rs390082	8	APOC1	-0.320753	0.0659329	1.14545e-06
284	GCST90199893_GCST90200167	cis-4-decenoate (10:1n6)*	glutamine conjugate of c7h12o2*	rs61797339	161	ACADM	-2.88959	0.400751	5.57726e-13
285	GCST90200274_GCST90200707	cis-3,4-methyleneheptanoylglycine	glycine	rs11161468	161	ACADM	-1.17078	0.247825	2.31003e-06
286	GCST90200242_GCST90199854	taurochenodeoxycholic acid 3-sulfate	5alpha-pregnan-3beta,20alpha-diol monosulfate (2)	rs62129966	7	SULT2A1	0.636789	0.0917259	3.85767e-12
287	GCST90200354_GCST90199893	linoleate (18:2n6)	cis-4-decenoate (10:1n6)*	rs61797339	161	ACADM	2.85758	0.431898	3.68218e-11
288	GCST90199971_GCST90200547	3-methylglutarylcarnitine (2)	NA	rs7592559	139	PECR	1.12761	0.105671	1.3918e-26
289	GCST90199833_GCST90199979	hexanoylglutamine	myristoleoylcarnitine (c14:1)*	rs77773255	161	ACADM	-2.29871	0.35453	8.94213e-11
290	GCST90199917_GCST90199673	pregnanediol-3-glucuronide	dehydroepiandrosterone sulfate (dhea-s)	rs62129966	7	SULT2A1	-0.465391	0.0728076	1.63663e-10
291	GCST90200088_GCST90199668	(s)-3-hydroxybutyrylcarnitine	hexanoylcarnitine (c6)	rs7524467	161	ACADM	4.06092	0.525883	1.14439e-14
292	GCST90199983_GCST90199861	5alpha-androstan-3alpha,17beta-diol monosulfate (2)	pregnenediol sulfate (c21h34o5s)*	rs62129966	7	SULT2A1	-0.874516	0.13501	9.33083e-11
293	GCST90200022_GCST90199983	glycochenodeoxycholate 3-sulfate	5alpha-androstan-3alpha,17beta-diol monosulfate (2)	rs62129966	7	SULT2A1	1.20711	0.124754	3.81482e-22
294	GCST90199983_GCST90200581	5alpha-androstan-3alpha,17beta-diol monosulfate (2)	NA	rs62129966	7	SULT2A1	-1.00641	0.156395	1.23418e-10
295	GCST90200372_GCST90200432	arginine	threonine	rs2246012	218	ARG1	-0.797862	0.1002	1.68297e-15
296	GCST90200174_GCST90199668	3-hydroxybutyroylglycine**	hexanoylcarnitine (c6)	rs7524467	161	ACADM	3.56491	0.497556	7.78856e-13
297	GCST90200241_GCST90199983	pregnenetriol sulfate*	5alpha-androstan-3alpha,17beta-diol monosulfate (2)	rs62129966	7	SULT2A1	1.15568	0.153112	4.42144e-14
298	GCST90199917_GCST90199849	pregnanediol-3-glucuronide	21-hydroxypregnenolone disulfate	rs62129966	7	SULT2A1	-0.656086	0.0979029	2.06438e-11
299	GCST90200351_GCST90200616	n-acetylputrescine	NA	rs1049742	182	AOC1	0.702899	0.103704	1.21882e-11
300	GCST90199833_GCST90200174	hexanoylglutamine	3-hydroxybutyroylglycine**	rs7539246	161	ACADM	-2.96596	0.462471	1.42418e-10
301	GCST90199856_GCST90200688	androstenediol (3alpha, 17alpha) monosulfate (3)	androsterone glucuronide	rs62129966	7	SULT2A1	1.21151	0.111781	2.26845e-27
302	GCST90199983_GCST90200651	5alpha-androstan-3alpha,17beta-diol monosulfate (2)	NA	rs62129966	7	SULT2A1	-0.8743	0.122239	8.52809e-13
303	GCST90200167_GCST90200450	glutamine conjugate of c7h12o2*	caproate (6:0)	rs7533888	161	ACADM	1.6731	0.280279	2.38087e-09
304	GCST90200584_GCST90200174	NA	3-hydroxybutyroylglycine**	rs7534754	161	ACADM	-1.44044	0.293197	8.97555e-07
305	GCST90199718_GCST90200174	sebacate (c10-dc)	3-hydroxybutyroylglycine**	rs4949674	161	ACADM	-1.41432	0.283029	5.82106e-07
306	GCST90200529_GCST90200534	NA	NA	rs7814648	286	LACTB2	0.93006	0.137971	1.57302e-11
307	GCST90199700_GCST90200088	3-hydroxylaurate	(s)-3-hydroxybutyrylcarnitine	rs7541058	161	ACADM	-1.22955	0.247668	6.8881e-07
308	GCST90200328_GCST90200502	3-methoxytyrosine	NA	rs4680	3	COMT	0.590992	0.0676243	2.3447e-18
309	GCST90200490_GCST90200592	NA	NA	rs12123977	161	ACADM	2.59553	0.370859	2.58364e-12
310	GCST90200367_GCST90200173	3-hydroxybutyrate (bhba)	glutamine conjugate of c6h10o2 (2)*	rs35630725;rs1890452	161	ACADM	-1.33246	0.275173	1.28361e-06
311	GCST90200241_GCST90199917	pregnenetriol sulfate*	pregnanediol-3-glucuronide	rs62129966	7	SULT2A1	0.849358	0.106031	1.14266e-15
312	GCST90200351_GCST90199918	n-acetylputrescine	carboxyethyl-gaba	rs1049742	182	AOC1	0.487033	0.0839535	6.58331e-09
313	GCST90199917_GCST90200602	pregnanediol-3-glucuronide	NA	rs62129966	7	SULT2A1	-0.546019	0.0876019	4.57719e-10
314	GCST90199872_GCST90199854	androstenediol (3beta,17beta) monosulfate (1)	5alpha-pregnan-3beta,20alpha-diol monosulfate (2)	rs62129966	7	SULT2A1	0.496236	0.0868166	1.09115e-08
315	GCST90200003_GCST90200483	p-cresol glucuronide*	NA	rs143647521	176	SULT1A1	-1.17556	0.244091	1.46401e-06
316	GCST90200088_GCST90199720	(s)-3-hydroxybutyrylcarnitine	octanoylcarnitine (c8)	rs2185152	161	ACADM	3.45356	0.446336	1.01315e-14
317	GCST90199835_GCST90200688	5alpha-androstan-3beta,17beta-diol disulfate	androsterone glucuronide	rs62129966	7	SULT2A1	0.785189	0.0924505	2.0123e-17
318	GCST90199880_GCST90200174	cis-4-decenoylcarnitine (c10:1)	3-hydroxybutyroylglycine**	rs11161468	161	ACADM	-3.34377	0.45336	1.63688e-13
319	GCST90199962_GCST90200153	acisoga	(n(1) + n(8))-acetylspermidine	rs1049742	182	AOC1	-0.639956	0.102934	5.0619e-10
320	GCST90200160_GCST90199781	trans-2-hexenoylglycine	hexanoylglycine	rs7548962	161	ACADM	2.44698	0.422827	7.1574e-09
321	GCST90199893_GCST90200490	cis-4-decenoate (10:1n6)*	NA	rs12123977	161	ACADM	-2.73024	0.385833	1.48132e-12
322	GCST90199917_GCST90199853	pregnanediol-3-glucuronide	5alpha-pregnan-3beta,20beta-diol monosulfate (1)	rs62129966	7	SULT2A1	-0.499774	0.0772364	9.75529e-11
323	GCST90200231_GCST90199933	lithocholate sulfate (1)	3b-hydroxy-5-cholenoic acid	rs10426201	7	SULT2A1	0.774757	0.0968708	1.26624e-15
324	GCST90200257_GCST90199933	metabolonic lactone sulfate	3b-hydroxy-5-cholenoic acid	rs62129966	7	SULT2A1	0.559322	0.0976332	1.01137e-08
325	GCST90200263_GCST90200390	(2 or 3)-decenoate (10:1n7 or n8)	stearate (18:0)	rs676683	113	ECI2	-0.681481	0.111574	1.00949e-09
326	GCST90200372_GCST90200404	arginine	ornithine	rs17788484	101	ARG1	-0.910789	0.104478	2.8433e-18
327	GCST90200278_GCST90199722	3-hydroxyoctanoylcarnitine (2)	decanoylcarnitine (c10)	rs4559448	161	ACADM	2.69962	0.393693	7.02351e-12
328	GCST90200263_GCST90200187	(2 or 3)-decenoate (10:1n7 or n8)	tetradecadienoate (14:2)*	rs689308	113	ECI2	-0.858015	0.12203	2.04756e-12
329	GCST90199918_GCST90200153	carboxyethyl-gaba	(n(1) + n(8))-acetylspermidine	rs62492368	87	AOC1	-0.650534	0.104115	4.15165e-10
330	GCST90200585_GCST90200088	NA	(s)-3-hydroxybutyrylcarnitine	rs7541058	161	ACADM	-1.606	0.290572	3.25691e-08
331	GCST90200088_GCST90200592	(s)-3-hydroxybutyrylcarnitine	NA	rs12123977	161	ACADM	2.59153	0.359489	5.63922e-13
332	GCST90200209_GCST90200464	sulfate of piperine metabolite c16h19no3 (3)*	NA	rs165722	3	COMT	-0.349373	0.0463194	4.60327e-14
333	GCST90200035_GCST90200077	palmitoyl dihydrosphingomyelin (d18:0/16:0)*	1-stearoyl-2-oleoyl-gpi (18:0/18:1)*	rs7412	8	APOC1	-0.341332	0.0697872	1.00309e-06
334	GCST90199873_GCST90199917	pregnenolone sulfate	pregnanediol-3-glucuronide	rs62129966	7	SULT2A1	0.521192	0.0768074	1.15528e-11
335	GCST90200250_GCST90200688	deoxycholic acid 12-sulfate*	androsterone glucuronide	rs62129966	7	SULT2A1	0.730383	0.0857147	1.58039e-17
336	GCST90200088_GCST90199750	(s)-3-hydroxybutyrylcarnitine	laurylcarnitine (c12)	rs7541058	161	ACADM	1.29038	0.267815	1.44883e-06
337	GCST90199750_GCST90199722	laurylcarnitine (c12)	decanoylcarnitine (c10)	rs61797339	161	ACADM	3.46438	0.472514	2.2707e-13
338	GCST90200567_GCST90200088	NA	(s)-3-hydroxybutyrylcarnitine	rs7541058	161	ACADM	-1.25605	0.252773	6.7271e-07
339	GCST90200314_GCST90200008	n-acetylneuraminate	c-glycosyltryptophan	rs116451520	154	NPL	-0.687915	0.057874	1.39252e-32
340	GCST90199855_GCST90200688	5alpha-androstan-3beta,17beta-diol monosulfate (2)	androsterone glucuronide	rs62129966	7	SULT2A1	0.626889	0.0840013	8.46701e-14
341	GCST90199842_GCST90199872	androstenediol (3beta,17beta) disulfate (1)	androstenediol (3beta,17beta) monosulfate (1)	rs62129966	7	SULT2A1	1.23891	0.124097	1.80285e-23
342	GCST90199718_GCST90200173	sebacate (c10-dc)	glutamine conjugate of c6h10o2 (2)*	rs12091720	161	ACADM	-1.34663	0.258422	1.87844e-07
343	GCST90200209_GCST90200212	sulfate of piperine metabolite c16h19no3 (3)*	glucuronide of piperine metabolite c17h21no3 (5)*	rs4680	3	COMT	-0.630039	0.0739286	1.56454e-17
344	GCST90200176_GCST90200592	glutamine conjugate of c6h10o2 (1)*	NA	rs7534754	161	ACADM	2.49418	0.358957	3.69477e-12
345	GCST90199720_GCST90199730	octanoylcarnitine (c8)	myristoylcarnitine (c14)	rs2185152	161	ACADM	-3.2588	0.456792	9.74318e-13
346	GCST90199689_GCST90200602	glycolithocholate	NA	rs62129966	7	SULT2A1	-0.535315	0.0939959	1.23313e-08
347	GCST90200234_GCST90199922	picolinoylglycine	prolylglycine	rs164749	22	DPEP1	0.157814	0.0271132	5.86421e-09
348	GCST90200152_GCST90199781	2-butenoylglycine	hexanoylglycine	rs35630725;rs1890452	161	ACADM	2.63374	0.489383	7.37598e-08
349	GCST90200579_GCST90199861	NA	pregnenediol sulfate (c21h34o5s)*	rs62129966	7	SULT2A1	-0.533919	0.0809533	4.24132e-11
350	GCST90200228_GCST90199723	3-hydroxyhexanoylcarnitine (1)	5-dodecenoate (12:1n7)	rs7541058	161	ACADM	1.20438	0.250765	1.56435e-06
351	GCST90199849_GCST90200688	21-hydroxypregnenolone disulfate	androsterone glucuronide	rs62129966	7	SULT2A1	0.801676	0.098715	4.61919e-16
352	GCST90200238_GCST90199983	pregnenetriol disulfate*	5alpha-androstan-3alpha,17beta-diol monosulfate (2)	rs62129966	7	SULT2A1	1.72846	0.176459	1.18024e-22
353	GCST90200034_GCST90200067	tricosanoyl sphingomyelin (d18:1/23:0)*	1-stearoyl-2-linoleoyl-gpi (18:0/18:2)	rs7412	8	APOC1	-0.317133	0.060906	1.91995e-07
354	GCST90200167_GCST90199722	glutamine conjugate of c7h12o2*	decanoylcarnitine (c10)	rs2185152	161	ACADM	2.74197	0.387988	1.58146e-12
355	GCST90199983_GCST90200590	5alpha-androstan-3alpha,17beta-diol monosulfate (2)	NA	rs62129966	7	SULT2A1	-1.08956	0.145186	6.16275e-14
356	GCST90199840_GCST90199854	pregnenediol disulfate (c21h34o8s2)*	5alpha-pregnan-3beta,20alpha-diol monosulfate (2)	rs62129966	7	SULT2A1	1.4393	0.142804	6.85281e-24
357	GCST90199933_GCST90200630	3b-hydroxy-5-cholenoic acid	NA	rs62129966	7	SULT2A1	-0.548871	0.100947	5.41259e-08
358	GCST90200110_GCST90199720	palmitoleoylcarnitine (c16:1)*	octanoylcarnitine (c8)	rs61797339	161	ACADM	3.81723	0.550221	3.9872e-12
359	GCST90199833_GCST90200173	hexanoylglutamine	glutamine conjugate of c6h10o2 (2)*	rs35630725;rs1890452	161	ACADM	-3.56106	0.534982	2.8059e-11
360	GCST90200585_GCST90200152	NA	2-butenoylglycine	rs2185152	161	ACADM	-1.30876	0.253479	2.42782e-07
361	GCST90199880_GCST90200190	cis-4-decenoylcarnitine (c10:1)	dodecadienoate (12:2)*	rs620484	113	ECI2	0.68054	0.107216	2.19052e-10
362	GCST90200263_GCST90199693	(2 or 3)-decenoate (10:1n7 or n8)	3-hydroxydecanoate	rs659305	113	ECI2	-0.820069	0.118467	4.44235e-12
363	GCST90200566_GCST90200590	NA	NA	rs62129966	7	SULT2A1	-0.87165	0.11349	1.58614e-14
364	GCST90200272_GCST90199668	3-hydroxyoctanoylcarnitine (1)	hexanoylcarnitine (c6)	rs11161468	161	ACADM	3.56471	0.482711	1.52721e-13
365	GCST90199861_GCST90200688	pregnenediol sulfate (c21h34o5s)*	androsterone glucuronide	rs62129966	7	SULT2A1	0.756123	0.0960935	3.5858e-15
366	GCST90199917_GCST90199858	pregnanediol-3-glucuronide	5alpha-androstan-3alpha,17beta-diol monosulfate (1)	rs62129966	7	SULT2A1	-0.556809	0.0826843	1.6488e-11
367	GCST90199983_GCST90200586	5alpha-androstan-3alpha,17beta-diol monosulfate (2)	NA	rs62129966	7	SULT2A1	-1.06209	0.142071	7.67596e-14
368	GCST90200176_GCST90199720	glutamine conjugate of c6h10o2 (1)*	octanoylcarnitine (c8)	rs2185152	161	ACADM	3.30684	0.453679	3.12383e-13
369	GCST90200026_GCST90199854	glycodeoxycholate 3-sulfate	5alpha-pregnan-3beta,20alpha-diol monosulfate (2)	rs62129966	7	SULT2A1	0.735912	0.0942438	5.78292e-15
370	GCST90200579_GCST90200651	NA	NA	rs62129966	7	SULT2A1	-0.608129	0.0814082	8.01243e-14
371	GCST90200570_GCST90200490	NA	NA	rs35630725;rs1890452	161	ACADM	-2.1641	0.35579	1.18296e-09
372	GCST90199933_GCST90199857	3b-hydroxy-5-cholenoic acid	5alpha-pregnan-diol disulfate	rs62129966	7	SULT2A1	-0.717819	0.109915	6.5472e-11
373	GCST90200208_GCST90200209	glucuronide of piperine metabolite c17h21no3 (4)*	sulfate of piperine metabolite c16h19no3 (3)*	rs143647521	176	SULT1A1	-1.20029	0.235636	3.50935e-07
374	GCST90200208_GCST90200209	glucuronide of piperine metabolite c17h21no3 (4)*	sulfate of piperine metabolite c16h19no3 (3)*	rs4680	3	COMT	0.674492	0.0764309	1.096e-18
375	GCST90199933_GCST90200671	3b-hydroxy-5-cholenoic acid	NA	rs62129966	7	SULT2A1	-0.546285	0.100016	4.7086e-08
376	GCST90200274_GCST90200490	cis-3,4-methyleneheptanoylglycine	NA	rs35630725;rs1890452	161	ACADM	-1.44829	0.304296	1.94105e-06
377	GCST90199720_GCST90200490	octanoylcarnitine (c8)	NA	rs2185152	161	ACADM	-3.09156	0.419946	1.81446e-13
378	GCST90199871_GCST90199854	androstenediol (3beta,17beta) monosulfate (2)	5alpha-pregnan-3beta,20alpha-diol monosulfate (2)	rs62129966	7	SULT2A1	0.446735	0.079474	1.897e-08
379	GCST90199933_GCST90200651	3b-hydroxy-5-cholenoic acid	NA	rs10426201	7	SULT2A1	-0.652172	0.092863	2.1723e-12
380	GCST90200579_GCST90199857	NA	5alpha-pregnan-diol disulfate	rs62129966	7	SULT2A1	-0.659317	0.0963306	7.68432e-12
381	GCST90199838_GCST90199917	5alpha-pregnan-3beta,20alpha-diol disulfate	pregnanediol-3-glucuronide	rs62129966	7	SULT2A1	1.05249	0.106597	5.42082e-23
382	GCST90200581_GCST90200688	NA	androsterone glucuronide	rs62129966	7	SULT2A1	0.909563	0.109738	1.14711e-16
383	GCST90200223_GCST90200490	4-methylhexanoylglutamine	NA	rs2275378	161	ACADM	-2.28521	0.402539	1.37096e-08
384	GCST90200579_GCST90200630	NA	NA	rs62129966	7	SULT2A1	-0.498923	0.0802775	5.13304e-10
385	GCST90199842_GCST90199983	androstenediol (3beta,17beta) disulfate (1)	5alpha-androstan-3alpha,17beta-diol monosulfate (2)	rs62129966	7	SULT2A1	1.37622	0.161403	1.50676e-17
386	GCST90200231_GCST90199689	lithocholate sulfate (1)	glycolithocholate	rs62129966	7	SULT2A1	0.664092	0.0988474	1.83782e-11
387	GCST90200173_GCST90200592	glutamine conjugate of c6h10o2 (2)*	NA	rs7534754	161	ACADM	2.55752	0.367581	3.45841e-12
388	GCST90199933_GCST90199861	3b-hydroxy-5-cholenoic acid	pregnenediol sulfate (c21h34o5s)*	rs62129966	7	SULT2A1	-0.577341	0.101281	1.19538e-08
389	GCST90200263_GCST90200354	(2 or 3)-decenoate (10:1n7 or n8)	linoleate (18:2n6)	rs689308	113	ECI2	-0.80635	0.119209	1.34077e-11
390	GCST90200151_GCST90200152	5-dodecenoylcarnitine (c12:1)	2-butenoylglycine	rs6593514	161	ACADM	-1.34313	0.26779	5.28689e-07
391	GCST90200174_GCST90200445	3-hydroxybutyroylglycine**	caprylate (8:0)	rs4949674	161	ACADM	1.47286	0.296457	6.75723e-07
392	GCST90200031_GCST90200088	nonanoylcarnitine (c9)	(s)-3-hydroxybutyrylcarnitine	rs4949674	161	ACADM	-3.17358	0.448277	1.44668e-12
393	GCST90199880_GCST90200132	cis-4-decenoylcarnitine (c10:1)	linolenoylcarnitine (c18:3)*	rs7539246	161	ACADM	-3.16105	0.440801	7.43677e-13
394	GCST90200088_GCST90200151	(s)-3-hydroxybutyrylcarnitine	5-dodecenoylcarnitine (c12:1)	rs7541058	161	ACADM	1.499	0.281212	9.79419e-08
395	GCST90200210_GCST90200212	sulfate of piperine metabolite c16h19no3 (2)*	glucuronide of piperine metabolite c17h21no3 (5)*	rs4680	3	COMT	-0.610525	0.0715145	1.37649e-17
396	GCST90200228_GCST90200159	3-hydroxyhexanoylcarnitine (1)	dodecenedioate (c12:1-dc)*	rs7556201	161	ACADM	1.14306	0.230494	7.07917e-07
397	GCST90199838_GCST90199983	5alpha-pregnan-3beta,20alpha-diol disulfate	5alpha-androstan-3alpha,17beta-diol monosulfate (2)	rs62129966	7	SULT2A1	1.11836	0.136728	2.85143e-16
398	GCST90200228_GCST90199781	3-hydroxyhexanoylcarnitine (1)	hexanoylglycine	rs2275378	161	ACADM	2.37625	0.429253	3.09844e-08
399	GCST90200024_GCST90199917	taurodeoxycholic acid 3-sulfate	pregnanediol-3-glucuronide	rs62129966	7	SULT2A1	0.538812	0.0892723	1.58379e-09
400	GCST90199880_GCST90200173	cis-4-decenoylcarnitine (c10:1)	glutamine conjugate of c6h10o2 (2)*	rs61797339	161	ACADM	-3.42314	0.449601	2.66306e-14
401	GCST90200228_GCST90199693	3-hydroxyhexanoylcarnitine (1)	3-hydroxydecanoate	rs7544117	161	ACADM	1.13178	0.222888	3.81826e-07
402	GCST90199854_GCST90199856	5alpha-pregnan-3beta,20alpha-diol monosulfate (2)	androstenediol (3alpha, 17alpha) monosulfate (3)	rs62129966	7	SULT2A1	-1.11007	0.117781	4.30833e-21
403	GCST90200173_GCST90199720	glutamine conjugate of c6h10o2 (2)*	octanoylcarnitine (c8)	rs2185152	161	ACADM	3.34192	0.45543	2.16899e-13
404	GCST90200031_GCST90199979	nonanoylcarnitine (c9)	myristoleoylcarnitine (c14:1)*	rs4949674	161	ACADM	-3.28996	0.538824	1.02281e-09
405	GCST90199854_GCST90199857	5alpha-pregnan-3beta,20alpha-diol monosulfate (2)	5alpha-pregnan-diol disulfate	rs62129966	7	SULT2A1	-0.814696	0.116359	2.53079e-12
406	GCST90199872_GCST90199917	androstenediol (3beta,17beta) monosulfate (1)	pregnanediol-3-glucuronide	rs62129966	7	SULT2A1	0.427362	0.0720476	2.99882e-09
407	GCST90200167_GCST90199781	glutamine conjugate of c7h12o2*	hexanoylglycine	rs1858536	161	ACADM	2.46079	0.472312	1.8874e-07
408	GCST90200354_GCST90200190	linoleate (18:2n6)	dodecadienoate (12:2)*	rs660560	113	ECI2	0.48081	0.0991962	1.25304e-06
409	GCST90200272_GCST90199720	3-hydroxyoctanoylcarnitine (1)	octanoylcarnitine (c8)	rs77773255	161	ACADM	3.85383	0.526032	2.36713e-13
410	GCST90199854_GCST90200671	5alpha-pregnan-3beta,20alpha-diol monosulfate (2)	NA	rs62129966	7	SULT2A1	-0.532916	0.0902778	3.56806e-09
411	GCST90200152_GCST90199688	2-butenoylglycine	n-acetylglycine	rs35630725;rs1890452	161	ACADM	1.47464	0.287397	2.88169e-07
412	GCST90200176_GCST90199668	glutamine conjugate of c6h10o2 (1)*	hexanoylcarnitine (c6)	rs2185152	161	ACADM	3.64172	0.500641	3.4873e-13
413	GCST90200570_GCST90200167	NA	glutamine conjugate of c7h12o2*	rs35630725;rs1890452	161	ACADM	-1.89216	0.313283	1.54329e-09
414	GCST90199933_GCST90200514	3b-hydroxy-5-cholenoic acid	NA	rs10426201	7	SULT2A1	-0.562577	0.0943126	2.44602e-09
415	GCST90200110_GCST90199668	palmitoleoylcarnitine (c16:1)*	hexanoylcarnitine (c6)	rs61797339	161	ACADM	4.17224	0.564243	1.42044e-13
416	GCST90200088_GCST90200445	(s)-3-hydroxybutyrylcarnitine	caprylate (8:0)	rs4949674	161	ACADM	1.50151	0.282359	1.05072e-07
417	GCST90199718_GCST90200152	sebacate (c10-dc)	2-butenoylglycine	rs12127402	161	ACADM	-1.28424	0.242378	1.16768e-07
418	GCST90200031_GCST90200174	nonanoylcarnitine (c9)	3-hydroxybutyroylglycine**	rs4949674	161	ACADM	-3.09888	0.478162	9.12298e-11
419	GCST90200250_GCST90199933	deoxycholic acid 12-sulfate*	3b-hydroxy-5-cholenoic acid	rs62129966	7	SULT2A1	0.721611	0.0971789	1.12276e-13
420	GCST90199854_GCST90200630	5alpha-pregnan-3beta,20alpha-diol monosulfate (2)	NA	rs62129966	7	SULT2A1	-0.575776	0.102988	2.26154e-08
421	GCST90199669_GCST90199668	acetylcarnitine (c2)	hexanoylcarnitine (c6)	rs11161468	161	ACADM	4.02799	0.524946	1.67837e-14
422	GCST90199833_GCST90200152	hexanoylglutamine	2-butenoylglycine	rs7524467	161	ACADM	-2.81681	0.421374	2.31188e-11
423	GCST90200585_GCST90200173	NA	glutamine conjugate of c6h10o2 (2)*	rs35630725;rs1890452	161	ACADM	-1.4268	0.293529	1.16877e-06
424	GCST90200035_GCST90200067	palmitoyl dihydrosphingomyelin (d18:0/16:0)*	1-stearoyl-2-linoleoyl-gpi (18:0/18:2)	rs7412	8	APOC1	-0.346356	0.0658115	1.41841e-07
425	GCST90200216_GCST90200189	sulfate of piperine metabolite c18h21no3 (3)*	glucuronide of piperine metabolite c17h21no3 (3)*	rs174695	3	COMT	-0.468819	0.0569281	1.79152e-16
426	GCST90200246_GCST90199720	3-hydroxydecanoylcarnitine	octanoylcarnitine (c8)	rs61622554	161	ACADM	4.08817	0.574744	1.13527e-12
427	GCST90200584_GCST90200152	NA	2-butenoylglycine	rs2185152	161	ACADM	-1.3417	0.266058	4.58514e-07
428	GCST90200314_GCST90200443	n-acetylneuraminate	pseudouridine	rs12074806	154	NPL	-0.633466	0.0602264	7.13098e-26
429	GCST90199854_GCST90199752	5alpha-pregnan-3beta,20alpha-diol monosulfate (2)	epiandrosterone sulfate	rs62129966	7	SULT2A1	-0.472252	0.0866194	4.97976e-08
430	GCST90200088_GCST90200613	(s)-3-hydroxybutyrylcarnitine	NA	rs35630725;rs1890452	161	ACADM	1.63994	0.3265	5.09229e-07
431	GCST90200228_GCST90199893	3-hydroxyhexanoylcarnitine (1)	cis-4-decenoate (10:1n6)*	rs61797339	161	ACADM	2.89187	0.382293	3.89261e-14
432	GCST90200445_GCST90200490	caprylate (8:0)	NA	rs4949674	161	ACADM	-1.5603	0.28615	4.96025e-08
433	GCST90200228_GCST90200031	3-hydroxyhexanoylcarnitine (1)	nonanoylcarnitine (c9)	rs4949674	161	ACADM	3.18312	0.445791	9.30666e-13
434	GCST90199754_GCST90199755	7-methylxanthine	3,7-dimethylurate	rs115430557	254	GSTM4	-0.578811	0.0683989	2.6217e-17
435	GCST90199893_GCST90200567	cis-4-decenoate (10:1n6)*	NA	rs77773255	161	ACADM	-3.40669	0.501144	1.06208e-11
436	GCST90200173_GCST90199668	glutamine conjugate of c6h10o2 (2)*	hexanoylcarnitine (c6)	rs12091720	161	ACADM	3.76058	0.517549	3.6992e-13
437	GCST90200238_GCST90200566	pregnenetriol disulfate*	NA	rs62129966	7	SULT2A1	1.51574	0.13355	7.4464e-30
438	GCST90200153_GCST90200616	(n(1) + n(8))-acetylspermidine	NA	rs62492368	87	AOC1	0.834849	0.13098	1.8433e-10
439	GCST90200187_GCST90199722	tetradecadienoate (14:2)*	decanoylcarnitine (c10)	rs2185152	161	ACADM	2.4345	0.393387	6.07179e-10
440	GCST90199930_GCST90200088	(r)-3-hydroxybutyrylcarnitine	(s)-3-hydroxybutyrylcarnitine	rs2275378	161	ACADM	-1.50674	0.294023	2.98216e-07
441	GCST90200151_GCST90200173	5-dodecenoylcarnitine (c12:1)	glutamine conjugate of c6h10o2 (2)*	rs35630725;rs1890452	161	ACADM	-1.38171	0.286537	1.42056e-06
442	GCST90199893_GCST90200176	cis-4-decenoate (10:1n6)*	glutamine conjugate of c6h10o2 (1)*	rs12091720	161	ACADM	-2.87511	0.407635	1.74933e-12
443	GCST90199851_GCST90200688	androstenediol (3beta,17beta) disulfate (2)	androsterone glucuronide	rs62129966	7	SULT2A1	0.627019	0.0837915	7.25986e-14
444	GCST90200228_GCST90199722	3-hydroxyhexanoylcarnitine (1)	decanoylcarnitine (c10)	rs61622554	161	ACADM	2.82826	0.372436	3.10291e-14
445	GCST90200201_GCST90200677	6-bromotryptophan	n-acetylphenylalanine	rs7108760	197	ACY3	0.61533	0.0845189	3.32874e-13
446	GCST90200233_GCST90200543	2,3-dihydroxy-5-methylthio-4-pentenoate (dmtpa)*	NA	rs1371516	144	KYNU	-0.526046	0.0975444	6.93352e-08
447	GCST90199854_GCST90199861	5alpha-pregnan-3beta,20alpha-diol monosulfate (2)	pregnenediol sulfate (c21h34o5s)*	rs62129966	7	SULT2A1	-0.739706	0.111075	2.74693e-11
448	GCST90200228_GCST90199718	3-hydroxyhexanoylcarnitine (1)	sebacate (c10-dc)	rs77773255	161	ACADM	1.25979	0.221286	1.24791e-08
449	GCST90199752_GCST90200688	epiandrosterone sulfate	androsterone glucuronide	rs62129966	7	SULT2A1	0.601348	0.0843575	1.01425e-12
450	GCST90200263_GCST90199893	(2 or 3)-decenoate (10:1n7 or n8)	cis-4-decenoate (10:1n6)*	rs12127402	161	ACADM	3.01128	0.475053	2.3153e-10
451	GCST90200263_GCST90199893	(2 or 3)-decenoate (10:1n7 or n8)	cis-4-decenoate (10:1n6)*	rs676683	113	ECI2	-0.71407	0.0914361	5.74184e-15
452	GCST90200223_GCST90200167	4-methylhexanoylglutamine	glutamine conjugate of c7h12o2*	rs6593514	161	ACADM	-2.52884	0.420545	1.8186e-09
453	GCST90200241_GCST90199854	pregnenetriol sulfate*	5alpha-pregnan-3beta,20alpha-diol monosulfate (2)	rs62129966	7	SULT2A1	0.925966	0.118893	6.7954e-15
454	GCST90199833_GCST90200518	hexanoylglutamine	NA	rs35630725;rs1890452	161	ACADM	-2.78579	0.404899	5.97604e-12
455	GCST90200018_GCST90200088	adipoylcarnitine (c6-dc)	(s)-3-hydroxybutyrylcarnitine	rs7524467	161	ACADM	-1.46445	0.294272	6.47399e-07
456	GCST90200490_GCST90200613	NA	NA	rs35630725;rs1890452	161	ACADM	1.67731	0.338302	7.12104e-07
457	GCST90200263_GCST90199651	(2 or 3)-decenoate (10:1n7 or n8)	docosahexaenoate (dha; 22:6n3)	rs689308	113	ECI2	-0.668812	0.101022	3.58099e-11
458	GCST90199854_GCST90200651	5alpha-pregnan-3beta,20alpha-diol monosulfate (2)	NA	rs62129968	7	SULT2A1	-0.673008	0.0967901	3.56914e-12
