## Supplementary Table 10 for "Comprehensive metabolite ratio QTL mapping reveals disease relevant enzyme biology"

### Sheet: Sheet1
	ratio_accession	pair_distance	ratio_has_significant_rqtl
0	GCST90200358_GCST90199820	2	TRUE
1	GCST90199756_GCST90199763	2	TRUE
2	GCST90199763_GCST90199654	1	TRUE
3	GCST90200358_GCST90200397	9	TRUE
4	GCST90200358_GCST90200354	2	TRUE
5	GCST90200316_GCST90200021	7	TRUE
6	GCST90200348_GCST90199636	3	TRUE
7	GCST90200299_GCST90200042	1	TRUE
8	GCST90200348_GCST90200454	4	TRUE
9	GCST90199820_GCST90199721	6	TRUE
10	GCST90200415_GCST90200432	2	TRUE
11	GCST90200358_GCST90200414	10	TRUE
12	GCST90200358_GCST90199748	2	TRUE
13	GCST90199756_GCST90199654	1	TRUE
14	GCST90200299_GCST90200397	3	TRUE
15	GCST90199763_GCST90200436	2	TRUE
16	GCST90199861_GCST90199673	4	TRUE
17	GCST90200349_GCST90199651	4	TRUE
18	GCST90200415_GCST90200425	3	TRUE
19	GCST90200415_GCST90200452	4	TRUE
20	GCST90199820_GCST90200397	12	TRUE
21	GCST90200359_GCST90200345	3	TRUE
22	GCST90200454_GCST90199626	3	TRUE
23	GCST90199748_GCST90199721	1	TRUE
24	GCST90199754_GCST90199644	3	TRUE
25	GCST90200354_GCST90199820	5	TRUE
26	GCST90200299_GCST90200414	7	TRUE
27	GCST90200305_GCST90199677	3	TRUE
28	GCST90200367_GCST90200299	6	TRUE
29	GCST90200372_GCST90200404	1	TRUE
30	GCST90200305_GCST90199655	3	TRUE
31	GCST90200341_GCST90200056	1	TRUE
32	GCST90200354_GCST90199721	3	TRUE
33	GCST90200032_GCST90200435	10	TRUE
34	GCST90199677_GCST90200438	2	TRUE
35	GCST90200032_GCST90199677	5	TRUE
36	GCST90200299_GCST90199669	6	TRUE
37	GCST90200419_GCST90200432	2	TRUE
38	GCST90199820_GCST90199666	12	TRUE
39	GCST90200369_GCST90200300	4	TRUE
40	GCST90200344_GCST90199813	3	TRUE
41	GCST90200342_GCST90200387	1	TRUE
42	GCST90199657_GCST90200385	1	TRUE
43	GCST90200367_GCST90199669	4	TRUE
44	GCST90200305_GCST90199631	3	TRUE
45	GCST90200364_GCST90200439	1	TRUE
46	GCST90200377_GCST90200415	3	TRUE
47	GCST90200432_GCST90200452	5	TRUE
48	GCST90199903_GCST90199905	4	TRUE
49	GCST90200029_GCST90200042	3	TRUE
50	GCST90200042_GCST90200397	4	TRUE
51	GCST90200325_GCST90200299	5	TRUE
52	GCST90200359_GCST90199905	4	TRUE
53	GCST90200042_GCST90199669	7	TRUE
54	GCST90200357_GCST90200307	6	TRUE
55	GCST90200372_GCST90200384	1	TRUE
56	GCST90199654_GCST90200436	1	TRUE
57	GCST90199669_GCST90200397	4	TRUE
58	GCST90200372_GCST90200415	3	TRUE
59	GCST90200029_GCST90199651	10	TRUE
60	GCST90200358_GCST90199666	9	TRUE
61	GCST90200370_GCST90200412	1	TRUE
62	GCST90199845_GCST90199657	2	TRUE
63	GCST90200323_GCST90200425	3	TRUE
64	GCST90199820_GCST90199748	5	TRUE
65	GCST90199721_GCST90200414	11	TRUE
66	GCST90200339_GCST90200407	6	TRUE
67	GCST90200349_GCST90200029	10	TRUE
68	GCST90200358_GCST90200367	8	TRUE
69	GCST90199655_GCST90200438	2	TRUE
70	GCST90200435_GCST90200438	7	TRUE
71	GCST90200372_GCST90200432	5	TRUE
72	GCST90200032_GCST90199655	5	TRUE
73	GCST90200305_GCST90200032	2	TRUE
74	GCST90200349_GCST90199669	13	TRUE
75	GCST90199721_GCST90200397	10	TRUE
76	GCST90200349_GCST90199666	11	TRUE
77	GCST90200323_GCST90200432	5	TRUE
78	GCST90200419_GCST90200452	1	TRUE
79	GCST90199669_GCST90199651	13	TRUE
80	GCST90200372_GCST90200391	2	TRUE
81	GCST90199754_GCST90199755	4	TRUE
82	GCST90199820_GCST90199732	5	TRUE
83	GCST90200299_GCST90199651	10	TRUE
84	GCST90200308_GCST90199677	6	TRUE
85	GCST90200349_GCST90200042	11	TRUE
86	GCST90200438_GCST90199631	2	TRUE
87	GCST90200363_GCST90199638	13	TRUE
88	GCST90200308_GCST90199655	7	TRUE
89	GCST90200029_GCST90200397	3	TRUE
90	GCST90200281_GCST90200420	5	TRUE
91	GCST90200372_GCST90200452	2	TRUE
92	GCST90200281_GCST90199652	3	TRUE
93	GCST90200359_GCST90200351	2	TRUE
94	GCST90199811_GCST90199689	1	TRUE
95	GCST90200309_GCST90200317	5	TRUE
96	GCST90199669_GCST90200414	8	TRUE
97	GCST90199820_GCST90200414	13	TRUE
98	GCST90200308_GCST90199631	7	TRUE
99	GCST90200316_GCST90200359	5	TRUE
100	GCST90199905_GCST90200427	2	TRUE
101	GCST90200384_GCST90200432	5	TRUE
102	GCST90200327_GCST90200351	5	TRUE
103	GCST90200366_GCST90200454	5	TRUE
104	GCST90200415_GCST90200707	1	TRUE
105	GCST90200384_GCST90200452	4	TRUE
106	GCST90200359_GCST90200366	5	TRUE
107	GCST90200389_GCST90200402	9	TRUE
108	GCST90200300_GCST90200391	2	TRUE
0	GCST90199621_GCST90199813	1	FALSE
1	GCST90199624_GCST90199625	5	FALSE
2	GCST90199624_GCST90199626	8	FALSE
3	GCST90199624_GCST90199631	8	FALSE
4	GCST90199624_GCST90199636	6	FALSE
5	GCST90199624_GCST90199638	9	FALSE
6	GCST90199624_GCST90199644	11	FALSE
7	GCST90199624_GCST90199654	9	FALSE
8	GCST90199624_GCST90199655	8	FALSE
9	GCST90199624_GCST90199657	6	FALSE
10	GCST90199624_GCST90199660	9	FALSE
11	GCST90199624_GCST90199676	5	FALSE
12	GCST90199624_GCST90199677	6	FALSE
13	GCST90199624_GCST90199683	9	FALSE
14	GCST90199624_GCST90199754	8	FALSE
15	GCST90199624_GCST90199755	12	FALSE
16	GCST90199624_GCST90199756	10	FALSE
17	GCST90199624_GCST90199763	8	FALSE
18	GCST90199624_GCST90199820	6	FALSE
19	GCST90199624_GCST90199826	6	FALSE
20	GCST90199624_GCST90199845	5	FALSE
21	GCST90199624_GCST90199894	4	FALSE
22	GCST90199624_GCST90199902	6	FALSE
23	GCST90199624_GCST90199905	4	FALSE
24	GCST90199624_GCST90200128	7	FALSE
25	GCST90199624_GCST90200279	6	FALSE
26	GCST90199624_GCST90200282	9	FALSE
27	GCST90199624_GCST90200293	6	FALSE
28	GCST90199624_GCST90200300	6	FALSE
29	GCST90199624_GCST90200302	8	FALSE
30	GCST90199624_GCST90200307	6	FALSE
31	GCST90199624_GCST90200309	6	FALSE
32	GCST90199624_GCST90200317	7	FALSE
33	GCST90199624_GCST90200325	9	FALSE
34	GCST90199624_GCST90200327	5	FALSE
35	GCST90199624_GCST90200336	6	FALSE
36	GCST90199624_GCST90200339	7	FALSE
37	GCST90199624_GCST90200348	6	FALSE
38	GCST90199624_GCST90200357	4	FALSE
39	GCST90199624_GCST90200358	5	FALSE
40	GCST90199624_GCST90200359	7	FALSE
41	GCST90199624_GCST90200363	6	FALSE
42	GCST90199624_GCST90200365	7	FALSE
43	GCST90199624_GCST90200366	5	FALSE
44	GCST90199624_GCST90200367	5	FALSE
45	GCST90199624_GCST90200368	10	FALSE
46	GCST90199624_GCST90200370	5	FALSE
47	GCST90199624_GCST90200372	5	FALSE
48	GCST90199624_GCST90200377	4	FALSE
49	GCST90199624_GCST90200383	3	FALSE
50	GCST90199624_GCST90200385	5	FALSE
51	GCST90199624_GCST90200389	9	FALSE
52	GCST90199624_GCST90200391	4	FALSE
53	GCST90199624_GCST90200404	6	FALSE
54	GCST90199624_GCST90200405	5	FALSE
55	GCST90199624_GCST90200407	9	FALSE
56	GCST90199624_GCST90200412	3	FALSE
57	GCST90199624_GCST90200415	2	FALSE
58	GCST90199624_GCST90200419	2	FALSE
59	GCST90199624_GCST90200420	2	FALSE
60	GCST90199624_GCST90200424	3	FALSE
61	GCST90199624_GCST90200425	4	FALSE
62	GCST90199624_GCST90200427	5	FALSE
63	GCST90199624_GCST90200431	4	FALSE
64	GCST90199624_GCST90200432	2	FALSE
65	GCST90199624_GCST90200435	8	FALSE
66	GCST90199624_GCST90200436	10	FALSE
67	GCST90199624_GCST90200438	3	FALSE
68	GCST90199624_GCST90200439	3	FALSE
69	GCST90199624_GCST90200441	6	FALSE
70	GCST90199624_GCST90200442	5	FALSE
71	GCST90199624_GCST90200452	6	FALSE
72	GCST90199624_GCST90200454	7	FALSE
73	GCST90199624_GCST90200455	3	FALSE
74	GCST90199624_GCST90200707	1	FALSE
75	GCST90199625_GCST90199626	7	FALSE
76	GCST90199625_GCST90199631	10	FALSE
77	GCST90199625_GCST90199636	5	FALSE
78	GCST90199625_GCST90199638	10	FALSE
79	GCST90199625_GCST90199644	9	FALSE
80	GCST90199625_GCST90199654	7	FALSE
81	GCST90199625_GCST90199655	10	FALSE
82	GCST90199625_GCST90199657	8	FALSE
83	GCST90199625_GCST90199660	12	FALSE
84	GCST90199625_GCST90199676	5	FALSE
85	GCST90199625_GCST90199677	4	FALSE
86	GCST90199625_GCST90199683	9	FALSE
87	GCST90199625_GCST90199754	6	FALSE
88	GCST90199625_GCST90199755	10	FALSE
89	GCST90199625_GCST90199756	8	FALSE
90	GCST90199625_GCST90199763	6	FALSE
91	GCST90199625_GCST90199820	5	FALSE
92	GCST90199625_GCST90199826	5	FALSE
93	GCST90199625_GCST90199845	7	FALSE
94	GCST90199625_GCST90199894	6	FALSE
95	GCST90199625_GCST90199902	5	FALSE
96	GCST90199625_GCST90199905	3	FALSE
97	GCST90199625_GCST90200128	9	FALSE
98	GCST90199625_GCST90200279	7	FALSE
99	GCST90199625_GCST90200282	9	FALSE
100	GCST90199625_GCST90200293	3	FALSE
101	GCST90199625_GCST90200300	3	FALSE
102	GCST90199625_GCST90200302	8	FALSE
103	GCST90199625_GCST90200307	4	FALSE
104	GCST90199625_GCST90200309	5	FALSE
105	GCST90199625_GCST90200317	7	FALSE
106	GCST90199625_GCST90200325	10	FALSE
107	GCST90199625_GCST90200327	8	FALSE
108	GCST90199625_GCST90200336	8	FALSE
109	GCST90199625_GCST90200339	7	FALSE
110	GCST90199625_GCST90200348	6	FALSE
111	GCST90199625_GCST90200357	5	FALSE
112	GCST90199625_GCST90200358	5	FALSE
113	GCST90199625_GCST90200359	4	FALSE
114	GCST90199625_GCST90200363	9	FALSE
115	GCST90199625_GCST90200365	4	FALSE
116	GCST90199625_GCST90200366	3	FALSE
117	GCST90199625_GCST90200367	7	FALSE
118	GCST90199625_GCST90200368	12	FALSE
119	GCST90199625_GCST90200370	6	FALSE
120	GCST90199625_GCST90200372	4	FALSE
121	GCST90199625_GCST90200377	3	FALSE
122	GCST90199625_GCST90200383	3	FALSE
123	GCST90199625_GCST90200385	7	FALSE
124	GCST90199625_GCST90200389	11	FALSE
125	GCST90199625_GCST90200391	1	FALSE
126	GCST90199625_GCST90200404	5	FALSE
127	GCST90199625_GCST90200405	7	FALSE
128	GCST90199625_GCST90200407	9	FALSE
129	GCST90199625_GCST90200412	2	FALSE
130	GCST90199625_GCST90200415	4	FALSE
131	GCST90199625_GCST90200419	3	FALSE
132	GCST90199625_GCST90200420	4	FALSE
133	GCST90199625_GCST90200424	6	FALSE
134	GCST90199625_GCST90200425	7	FALSE
135	GCST90199625_GCST90200427	2	FALSE
136	GCST90199625_GCST90200431	3	FALSE
137	GCST90199625_GCST90200432	5	FALSE
138	GCST90199625_GCST90200435	9	FALSE
139	GCST90199625_GCST90200436	8	FALSE
140	GCST90199625_GCST90200438	4	FALSE
141	GCST90199625_GCST90200439	4	FALSE
142	GCST90199625_GCST90200441	6	FALSE
143	GCST90199625_GCST90200442	3	FALSE
144	GCST90199625_GCST90200452	7	FALSE
145	GCST90199625_GCST90200454	6	FALSE
146	GCST90199625_GCST90200455	3	FALSE
147	GCST90199625_GCST90200707	4	FALSE
148	GCST90199626_GCST90199629	7	FALSE
149	GCST90199626_GCST90199631	3	FALSE
150	GCST90199626_GCST90199636	2	FALSE
151	GCST90199626_GCST90199637	4	FALSE
152	GCST90199626_GCST90199638	13	FALSE
153	GCST90199626_GCST90199644	10	FALSE
154	GCST90199626_GCST90199651	14	FALSE
155	GCST90199626_GCST90199652	5	FALSE
156	GCST90199626_GCST90199654	5	FALSE
157	GCST90199626_GCST90199655	3	FALSE
158	GCST90199626_GCST90199657	7	FALSE
159	GCST90199626_GCST90199660	7	FALSE
160	GCST90199626_GCST90199666	4	FALSE
161	GCST90199626_GCST90199669	4	FALSE
162	GCST90199626_GCST90199673	6	FALSE
163	GCST90199626_GCST90199676	9	FALSE
164	GCST90199626_GCST90199677	3	FALSE
165	GCST90199626_GCST90199683	7	FALSE
166	GCST90199626_GCST90199720	4	FALSE
167	GCST90199626_GCST90199754	7	FALSE
168	GCST90199626_GCST90199755	11	FALSE
169	GCST90199626_GCST90199756	9	FALSE
170	GCST90199626_GCST90199763	7	FALSE
171	GCST90199626_GCST90199813	4	FALSE
172	GCST90199626_GCST90199820	8	FALSE
173	GCST90199626_GCST90199826	10	FALSE
174	GCST90199626_GCST90199835	8	FALSE
175	GCST90199626_GCST90199845	7	FALSE
176	GCST90199626_GCST90199861	7	FALSE
177	GCST90199626_GCST90199894	10	FALSE
178	GCST90199626_GCST90199902	10	FALSE
179	GCST90199626_GCST90199903	6	FALSE
180	GCST90199626_GCST90199905	4	FALSE
181	GCST90199626_GCST90200019	6	FALSE
182	GCST90199626_GCST90200021	9	FALSE
183	GCST90199626_GCST90200029	6	FALSE
184	GCST90199626_GCST90200042	7	FALSE
185	GCST90199626_GCST90200058	6	FALSE
186	GCST90199626_GCST90200064	6	FALSE
187	GCST90199626_GCST90200128	12	FALSE
188	GCST90199626_GCST90200153	6	FALSE
189	GCST90199626_GCST90200240	3	FALSE
190	GCST90199626_GCST90200279	8	FALSE
191	GCST90199626_GCST90200281	6	FALSE
192	GCST90199626_GCST90200282	5	FALSE
193	GCST90199626_GCST90200293	7	FALSE
194	GCST90199626_GCST90200296	7	FALSE
195	GCST90199626_GCST90200299	6	FALSE
196	GCST90199626_GCST90200300	3	FALSE
197	GCST90199626_GCST90200302	12	FALSE
198	GCST90199626_GCST90200305	4	FALSE
199	GCST90199626_GCST90200307	5	FALSE
200	GCST90199626_GCST90200309	7	FALSE
201	GCST90199626_GCST90200311	5	FALSE
202	GCST90199626_GCST90200314	4	FALSE
203	GCST90199626_GCST90200316	5	FALSE
204	GCST90199626_GCST90200317	4	FALSE
205	GCST90199626_GCST90200323	5	FALSE
206	GCST90199626_GCST90200325	7	FALSE
207	GCST90199626_GCST90200327	5	FALSE
208	GCST90199626_GCST90200328	4	FALSE
209	GCST90199626_GCST90200336	11	FALSE
210	GCST90199626_GCST90200339	6	FALSE
211	GCST90199626_GCST90200344	4	FALSE
212	GCST90199626_GCST90200348	4	FALSE
213	GCST90199626_GCST90200349	14	FALSE
214	GCST90199626_GCST90200351	6	FALSE
215	GCST90199626_GCST90200357	8	FALSE
216	GCST90199626_GCST90200358	9	FALSE
217	GCST90199626_GCST90200359	4	FALSE
218	GCST90199626_GCST90200363	6	FALSE
219	GCST90199626_GCST90200364	5	FALSE
220	GCST90199626_GCST90200365	4	FALSE
221	GCST90199626_GCST90200366	6	FALSE
222	GCST90199626_GCST90200367	4	FALSE
223	GCST90199626_GCST90200368	7	FALSE
224	GCST90199626_GCST90200369	5	FALSE
225	GCST90199626_GCST90200370	4	FALSE
226	GCST90199626_GCST90200372	5	FALSE
227	GCST90199626_GCST90200377	5	FALSE
228	GCST90199626_GCST90200383	4	FALSE
229	GCST90199626_GCST90200385	8	FALSE
230	GCST90199626_GCST90200389	4	FALSE
231	GCST90199626_GCST90200391	4	FALSE
232	GCST90199626_GCST90200397	6	FALSE
233	GCST90199626_GCST90200404	9	FALSE
234	GCST90199626_GCST90200405	8	FALSE
235	GCST90199626_GCST90200407	6	FALSE
236	GCST90199626_GCST90200412	3	FALSE
237	GCST90199626_GCST90200414	9	FALSE
238	GCST90199626_GCST90200415	4	FALSE
239	GCST90199626_GCST90200419	4	FALSE
240	GCST90199626_GCST90200420	6	FALSE
241	GCST90199626_GCST90200421	8	FALSE
242	GCST90199626_GCST90200424	5	FALSE
243	GCST90199626_GCST90200425	5	FALSE
244	GCST90199626_GCST90200427	4	FALSE
245	GCST90199626_GCST90200428	10	FALSE
246	GCST90199626_GCST90200431	3	FALSE
247	GCST90199626_GCST90200432	4	FALSE
248	GCST90199626_GCST90200435	8	FALSE
249	GCST90199626_GCST90200436	4	FALSE
250	GCST90199626_GCST90200438	3	FALSE
251	GCST90199626_GCST90200439	8	FALSE
252	GCST90199626_GCST90200441	4	FALSE
253	GCST90199626_GCST90200442	4	FALSE
254	GCST90199626_GCST90200445	6	FALSE
255	GCST90199626_GCST90200448	7	FALSE
256	GCST90199626_GCST90200452	5	FALSE
257	GCST90199626_GCST90200455	2	FALSE
258	GCST90199626_GCST90200696	5	FALSE
259	GCST90199626_GCST90200704	8	FALSE
260	GCST90199626_GCST90200707	4	FALSE
261	GCST90199627_GCST90199628	7	FALSE
262	GCST90199627_GCST90199629	10	FALSE
263	GCST90199627_GCST90199630	13	FALSE
264	GCST90199627_GCST90199631	8	FALSE
265	GCST90199627_GCST90199637	4	FALSE
266	GCST90199627_GCST90199640	5	FALSE
267	GCST90199627_GCST90199652	12	FALSE
268	GCST90199627_GCST90199655	8	FALSE
269	GCST90199627_GCST90199657	10	FALSE
270	GCST90199627_GCST90199666	8	FALSE
271	GCST90199627_GCST90199673	24	FALSE
272	GCST90199627_GCST90199677	8	FALSE
273	GCST90199627_GCST90199721	13	FALSE
274	GCST90199627_GCST90199732	11	FALSE
275	GCST90199627_GCST90199748	12	FALSE
276	GCST90199627_GCST90199820	15	FALSE
277	GCST90199627_GCST90199845	8	FALSE
278	GCST90199627_GCST90199861	23	FALSE
279	GCST90199627_GCST90199905	4	FALSE
280	GCST90199627_GCST90200032	8	FALSE
281	GCST90199627_GCST90200056	10	FALSE
282	GCST90199627_GCST90200058	11	FALSE
283	GCST90199627_GCST90200279	8	FALSE
284	GCST90199627_GCST90200280	4	FALSE
285	GCST90199627_GCST90200281	9	FALSE
286	GCST90199627_GCST90200293	12	FALSE
287	GCST90199627_GCST90200300	8	FALSE
288	GCST90199627_GCST90200305	8	FALSE
289	GCST90199627_GCST90200307	9	FALSE
290	GCST90199627_GCST90200308	10	FALSE
291	GCST90199627_GCST90200309	15	FALSE
292	GCST90199627_GCST90200311	5	FALSE
293	GCST90199627_GCST90200314	9	FALSE
294	GCST90199627_GCST90200317	14	FALSE
295	GCST90199627_GCST90200323	4	FALSE
296	GCST90199627_GCST90200325	9	FALSE
297	GCST90199627_GCST90200327	9	FALSE
298	GCST90199627_GCST90200341	9	FALSE
299	GCST90199627_GCST90200342	5	FALSE
300	GCST90199627_GCST90200345	6	FALSE
301	GCST90199627_GCST90200348	10	FALSE
302	GCST90199627_GCST90200350	12	FALSE
303	GCST90199627_GCST90200351	3	FALSE
304	GCST90199627_GCST90200354	12	FALSE
305	GCST90199627_GCST90200358	12	FALSE
306	GCST90199627_GCST90200359	5	FALSE
307	GCST90199627_GCST90200363	10	FALSE
308	GCST90199627_GCST90200364	5	FALSE
309	GCST90199627_GCST90200365	11	FALSE
310	GCST90199627_GCST90200367	7	FALSE
311	GCST90199627_GCST90200368	19	FALSE
312	GCST90199627_GCST90200369	12	FALSE
313	GCST90199627_GCST90200370	4	FALSE
314	GCST90199627_GCST90200372	2	FALSE
315	GCST90199627_GCST90200377	7	FALSE
316	GCST90199627_GCST90200383	6	FALSE
317	GCST90199627_GCST90200384	3	FALSE
318	GCST90199627_GCST90200385	10	FALSE
319	GCST90199627_GCST90200387	5	FALSE
320	GCST90199627_GCST90200389	9	FALSE
321	GCST90199627_GCST90200391	6	FALSE
322	GCST90199627_GCST90200397	8	FALSE
323	GCST90199627_GCST90200398	5	FALSE
324	GCST90199627_GCST90200402	12	FALSE
325	GCST90199627_GCST90200404	1	FALSE
326	GCST90199627_GCST90200407	9	FALSE
327	GCST90199627_GCST90200412	3	FALSE
328	GCST90199627_GCST90200414	12	FALSE
329	GCST90199627_GCST90200415	5	FALSE
330	GCST90199627_GCST90200419	4	FALSE
331	GCST90199627_GCST90200420	8	FALSE
332	GCST90199627_GCST90200425	7	FALSE
333	GCST90199627_GCST90200427	9	FALSE
334	GCST90199627_GCST90200428	12	FALSE
335	GCST90199627_GCST90200431	7	FALSE
336	GCST90199627_GCST90200432	8	FALSE
337	GCST90199627_GCST90200435	10	FALSE
338	GCST90199627_GCST90200438	7	FALSE
339	GCST90199627_GCST90200439	5	FALSE
340	GCST90199627_GCST90200442	9	FALSE
341	GCST90199627_GCST90200445	9	FALSE
342	GCST90199627_GCST90200452	5	FALSE
343	GCST90199627_GCST90200455	4	FALSE
344	GCST90199627_GCST90200699	11	FALSE
345	GCST90199627_GCST90200704	14	FALSE
346	GCST90199627_GCST90200707	4	FALSE
347	GCST90199628_GCST90199629	9	FALSE
348	GCST90199628_GCST90199630	14	FALSE
349	GCST90199628_GCST90199631	9	FALSE
350	GCST90199628_GCST90199637	8	FALSE
351	GCST90199628_GCST90199640	9	FALSE
352	GCST90199628_GCST90199652	9	FALSE
353	GCST90199628_GCST90199655	9	FALSE
354	GCST90199628_GCST90199657	8	FALSE
355	GCST90199628_GCST90199666	9	FALSE
356	GCST90199628_GCST90199673	27	FALSE
357	GCST90199628_GCST90199677	9	FALSE
358	GCST90199628_GCST90199721	10	FALSE
359	GCST90199628_GCST90199732	9	FALSE
360	GCST90199628_GCST90199748	9	FALSE
361	GCST90199628_GCST90199820	12	FALSE
362	GCST90199628_GCST90199845	8	FALSE
363	GCST90199628_GCST90199861	26	FALSE
364	GCST90199628_GCST90199905	6	FALSE
365	GCST90199628_GCST90200032	9	FALSE
366	GCST90199628_GCST90200056	11	FALSE
367	GCST90199628_GCST90200058	8	FALSE
368	GCST90199628_GCST90200279	9	FALSE
369	GCST90199628_GCST90200280	8	FALSE
370	GCST90199628_GCST90200281	7	FALSE
371	GCST90199628_GCST90200293	13	FALSE
372	GCST90199628_GCST90200300	9	FALSE
373	GCST90199628_GCST90200305	9	FALSE
374	GCST90199628_GCST90200307	8	FALSE
375	GCST90199628_GCST90200308	8	FALSE
376	GCST90199628_GCST90200309	16	FALSE
377	GCST90199628_GCST90200311	9	FALSE
378	GCST90199628_GCST90200314	11	FALSE
379	GCST90199628_GCST90200317	15	FALSE
380	GCST90199628_GCST90200323	7	FALSE
381	GCST90199628_GCST90200325	9	FALSE
382	GCST90199628_GCST90200327	10	FALSE
383	GCST90199628_GCST90200341	10	FALSE
384	GCST90199628_GCST90200342	8	FALSE
385	GCST90199628_GCST90200345	7	FALSE
386	GCST90199628_GCST90200348	14	FALSE
387	GCST90199628_GCST90200350	9	FALSE
388	GCST90199628_GCST90200351	7	FALSE
389	GCST90199628_GCST90200354	9	FALSE
390	GCST90199628_GCST90200358	9	FALSE
391	GCST90199628_GCST90200359	6	FALSE
392	GCST90199628_GCST90200363	10	FALSE
393	GCST90199628_GCST90200364	7	FALSE
394	GCST90199628_GCST90200365	12	FALSE
395	GCST90199628_GCST90200367	7	FALSE
396	GCST90199628_GCST90200368	22	FALSE
397	GCST90199628_GCST90200369	13	FALSE
398	GCST90199628_GCST90200370	3	FALSE
399	GCST90199628_GCST90200372	5	FALSE
400	GCST90199628_GCST90200377	3	FALSE
401	GCST90199628_GCST90200383	7	FALSE
402	GCST90199628_GCST90200384	6	FALSE
403	GCST90199628_GCST90200385	9	FALSE
404	GCST90199628_GCST90200387	8	FALSE
405	GCST90199628_GCST90200389	10	FALSE
406	GCST90199628_GCST90200391	7	FALSE
407	GCST90199628_GCST90200397	9	FALSE
408	GCST90199628_GCST90200398	5	FALSE
409	GCST90199628_GCST90200402	13	FALSE
410	GCST90199628_GCST90200404	6	FALSE
411	GCST90199628_GCST90200407	6	FALSE
412	GCST90199628_GCST90200412	7	FALSE
413	GCST90199628_GCST90200414	9	FALSE
414	GCST90199628_GCST90200415	6	FALSE
415	GCST90199628_GCST90200419	6	FALSE
416	GCST90199628_GCST90200420	9	FALSE
417	GCST90199628_GCST90200425	10	FALSE
418	GCST90199628_GCST90200427	10	FALSE
419	GCST90199628_GCST90200428	9	FALSE
420	GCST90199628_GCST90200431	6	FALSE
421	GCST90199628_GCST90200432	9	FALSE
422	GCST90199628_GCST90200435	12	FALSE
423	GCST90199628_GCST90200438	8	FALSE
424	GCST90199628_GCST90200439	6	FALSE
425	GCST90199628_GCST90200442	10	FALSE
426	GCST90199628_GCST90200445	9	FALSE
427	GCST90199628_GCST90200452	4	FALSE
428	GCST90199628_GCST90200455	8	FALSE
429	GCST90199628_GCST90200699	12	FALSE
430	GCST90199628_GCST90200704	17	FALSE
431	GCST90199628_GCST90200707	7	FALSE
432	GCST90199629_GCST90199630	16	FALSE
433	GCST90199629_GCST90199631	6	FALSE
434	GCST90199629_GCST90199636	5	FALSE
435	GCST90199629_GCST90199637	6	FALSE
436	GCST90199629_GCST90199640	10	FALSE
437	GCST90199629_GCST90199651	11	FALSE
438	GCST90199629_GCST90199652	3	FALSE
439	GCST90199629_GCST90199654	7	FALSE
440	GCST90199629_GCST90199655	6	FALSE
441	GCST90199629_GCST90199657	5	FALSE
442	GCST90199629_GCST90199660	4	FALSE
443	GCST90199629_GCST90199666	6	FALSE
444	GCST90199629_GCST90199669	7	FALSE
445	GCST90199629_GCST90199673	7	FALSE
446	GCST90199629_GCST90199677	6	FALSE
447	GCST90199629_GCST90199720	7	FALSE
448	GCST90199629_GCST90199721	4	FALSE
449	GCST90199629_GCST90199732	1	FALSE
450	GCST90199629_GCST90199748	3	FALSE
451	GCST90199629_GCST90199813	7	FALSE
452	GCST90199629_GCST90199820	6	FALSE
453	GCST90199629_GCST90199835	10	FALSE
454	GCST90199629_GCST90199845	5	FALSE
455	GCST90199629_GCST90199861	7	FALSE
456	GCST90199629_GCST90199903	7	FALSE
457	GCST90199629_GCST90199905	6	FALSE
458	GCST90199629_GCST90200019	8	FALSE
459	GCST90199629_GCST90200021	9	FALSE
460	GCST90199629_GCST90200029	5	FALSE
461	GCST90199629_GCST90200032	9	FALSE
462	GCST90199629_GCST90200042	6	FALSE
463	GCST90199629_GCST90200056	8	FALSE
464	GCST90199629_GCST90200058	3	FALSE
465	GCST90199629_GCST90200064	6	FALSE
466	GCST90199629_GCST90200153	7	FALSE
467	GCST90199629_GCST90200240	5	FALSE
468	GCST90199629_GCST90200279	7	FALSE
469	GCST90199629_GCST90200280	8	FALSE
470	GCST90199629_GCST90200281	4	FALSE
471	GCST90199629_GCST90200282	8	FALSE
472	GCST90199629_GCST90200293	8	FALSE
473	GCST90199629_GCST90200296	8	FALSE
474	GCST90199629_GCST90200299	5	FALSE
475	GCST90199629_GCST90200300	6	FALSE
476	GCST90199629_GCST90200305	6	FALSE
477	GCST90199629_GCST90200307	9	FALSE
478	GCST90199629_GCST90200308	9	FALSE
479	GCST90199629_GCST90200309	18	FALSE
480	GCST90199629_GCST90200311	5	FALSE
481	GCST90199629_GCST90200314	5	FALSE
482	GCST90199629_GCST90200316	5	FALSE
483	GCST90199629_GCST90200317	6	FALSE
484	GCST90199629_GCST90200323	6	FALSE
485	GCST90199629_GCST90200325	2	FALSE
486	GCST90199629_GCST90200327	1	FALSE
487	GCST90199629_GCST90200328	6	FALSE
488	GCST90199629_GCST90200339	7	FALSE
489	GCST90199629_GCST90200341	7	FALSE
490	GCST90199629_GCST90200342	7	FALSE
491	GCST90199629_GCST90200344	6	FALSE
492	GCST90199629_GCST90200345	9	FALSE
493	GCST90199629_GCST90200348	7	FALSE
494	GCST90199629_GCST90200349	11	FALSE
495	GCST90199629_GCST90200350	10	FALSE
496	GCST90199629_GCST90200351	7	FALSE
497	GCST90199629_GCST90200354	3	FALSE
498	GCST90199629_GCST90200358	3	FALSE
499	GCST90199629_GCST90200359	6	FALSE
500	GCST90199629_GCST90200363	2	FALSE
501	GCST90199629_GCST90200364	5	FALSE
502	GCST90199629_GCST90200365	7	FALSE
503	GCST90199629_GCST90200367	7	FALSE
504	GCST90199629_GCST90200368	7	FALSE
505	GCST90199629_GCST90200369	8	FALSE
506	GCST90199629_GCST90200370	4	FALSE
507	GCST90199629_GCST90200372	6	FALSE
508	GCST90199629_GCST90200377	6	FALSE
509	GCST90199629_GCST90200383	4	FALSE
510	GCST90199629_GCST90200384	7	FALSE
511	GCST90199629_GCST90200385	4	FALSE
512	GCST90199629_GCST90200387	7	FALSE
513	GCST90199629_GCST90200389	6	FALSE
514	GCST90199629_GCST90200391	5	FALSE
515	GCST90199629_GCST90200397	6	FALSE
516	GCST90199629_GCST90200398	8	FALSE
517	GCST90199629_GCST90200402	14	FALSE
518	GCST90199629_GCST90200404	9	FALSE
519	GCST90199629_GCST90200405	4	FALSE
520	GCST90199629_GCST90200407	7	FALSE
521	GCST90199629_GCST90200412	5	FALSE
522	GCST90199629_GCST90200414	8	FALSE
523	GCST90199629_GCST90200415	3	FALSE
524	GCST90199629_GCST90200419	5	FALSE
525	GCST90199629_GCST90200420	6	FALSE
526	GCST90199629_GCST90200421	9	FALSE
527	GCST90199629_GCST90200424	5	FALSE
528	GCST90199629_GCST90200425	3	FALSE
529	GCST90199629_GCST90200427	6	FALSE
530	GCST90199629_GCST90200428	10	FALSE
531	GCST90199629_GCST90200431	4	FALSE
532	GCST90199629_GCST90200432	6	FALSE
533	GCST90199629_GCST90200435	6	FALSE
534	GCST90199629_GCST90200436	6	FALSE
535	GCST90199629_GCST90200438	5	FALSE
536	GCST90199629_GCST90200439	7	FALSE
537	GCST90199629_GCST90200441	7	FALSE
538	GCST90199629_GCST90200442	6	FALSE
539	GCST90199629_GCST90200445	7	FALSE
540	GCST90199629_GCST90200448	6	FALSE
541	GCST90199629_GCST90200452	5	FALSE
542	GCST90199629_GCST90200454	7	FALSE
543	GCST90199629_GCST90200455	5	FALSE
544	GCST90199629_GCST90200696	7	FALSE
545	GCST90199629_GCST90200699	8	FALSE
546	GCST90199629_GCST90200704	8	FALSE
547	GCST90199629_GCST90200707	4	FALSE
548	GCST90199630_GCST90199631	15	FALSE
549	GCST90199630_GCST90199637	14	FALSE
550	GCST90199630_GCST90199640	13	FALSE
551	GCST90199630_GCST90199652	16	FALSE
552	GCST90199630_GCST90199655	15	FALSE
553	GCST90199630_GCST90199657	15	FALSE
554	GCST90199630_GCST90199666	15	FALSE
555	GCST90199630_GCST90199673	33	FALSE
556	GCST90199630_GCST90199677	15	FALSE
557	GCST90199630_GCST90199721	17	FALSE
558	GCST90199630_GCST90199732	16	FALSE
559	GCST90199630_GCST90199748	16	FALSE
560	GCST90199630_GCST90199820	19	FALSE
561	GCST90199630_GCST90199845	15	FALSE
562	GCST90199630_GCST90199861	32	FALSE
563	GCST90199630_GCST90199905	14	FALSE
564	GCST90199630_GCST90200032	15	FALSE
565	GCST90199630_GCST90200056	17	FALSE
566	GCST90199630_GCST90200058	15	FALSE
567	GCST90199630_GCST90200279	15	FALSE
568	GCST90199630_GCST90200280	14	FALSE
569	GCST90199630_GCST90200281	14	FALSE
570	GCST90199630_GCST90200293	7	FALSE
571	GCST90199630_GCST90200300	5	FALSE
572	GCST90199630_GCST90200305	15	FALSE
573	GCST90199630_GCST90200307	14	FALSE
574	GCST90199630_GCST90200308	15	FALSE
575	GCST90199630_GCST90200309	10	FALSE
576	GCST90199630_GCST90200311	16	FALSE
577	GCST90199630_GCST90200314	18	FALSE
578	GCST90199630_GCST90200317	9	FALSE
579	GCST90199630_GCST90200323	13	FALSE
580	GCST90199630_GCST90200325	16	FALSE
581	GCST90199630_GCST90200327	17	FALSE
582	GCST90199630_GCST90200341	16	FALSE
583	GCST90199630_GCST90200342	14	FALSE
584	GCST90199630_GCST90200345	15	FALSE
585	GCST90199630_GCST90200348	20	FALSE
586	GCST90199630_GCST90200350	16	FALSE
587	GCST90199630_GCST90200351	14	FALSE
588	GCST90199630_GCST90200354	16	FALSE
589	GCST90199630_GCST90200358	16	FALSE
590	GCST90199630_GCST90200359	16	FALSE
591	GCST90199630_GCST90200363	17	FALSE
592	GCST90199630_GCST90200364	13	FALSE
593	GCST90199630_GCST90200365	4	FALSE
594	GCST90199630_GCST90200367	10	FALSE
595	GCST90199630_GCST90200368	28	FALSE
596	GCST90199630_GCST90200369	5	FALSE
597	GCST90199630_GCST90200370	11	FALSE
598	GCST90199630_GCST90200372	11	FALSE
599	GCST90199630_GCST90200377	14	FALSE
600	GCST90199630_GCST90200383	13	FALSE
601	GCST90199630_GCST90200384	12	FALSE
602	GCST90199630_GCST90200385	16	FALSE
603	GCST90199630_GCST90200387	14	FALSE
604	GCST90199630_GCST90200389	16	FALSE
605	GCST90199630_GCST90200391	15	FALSE
606	GCST90199630_GCST90200397	15	FALSE
607	GCST90199630_GCST90200398	10	FALSE
608	GCST90199630_GCST90200402	18	FALSE
609	GCST90199630_GCST90200404	12	FALSE
610	GCST90199630_GCST90200407	16	FALSE
611	GCST90199630_GCST90200412	13	FALSE
612	GCST90199630_GCST90200414	16	FALSE
613	GCST90199630_GCST90200415	12	FALSE
614	GCST90199630_GCST90200419	13	FALSE
615	GCST90199630_GCST90200420	15	FALSE
616	GCST90199630_GCST90200425	16	FALSE
617	GCST90199630_GCST90200427	4	FALSE
618	GCST90199630_GCST90200428	16	FALSE
619	GCST90199630_GCST90200431	12	FALSE
620	GCST90199630_GCST90200432	15	FALSE
621	GCST90199630_GCST90200435	19	FALSE
622	GCST90199630_GCST90200438	14	FALSE
623	GCST90199630_GCST90200439	12	FALSE
624	GCST90199630_GCST90200442	16	FALSE
625	GCST90199630_GCST90200445	16	FALSE
626	GCST90199630_GCST90200452	12	FALSE
627	GCST90199630_GCST90200455	14	FALSE
628	GCST90199630_GCST90200699	19	FALSE
629	GCST90199630_GCST90200704	23	FALSE
630	GCST90199630_GCST90200707	13	FALSE
631	GCST90199631_GCST90199636	3	FALSE
632	GCST90199631_GCST90199637	3	FALSE
633	GCST90199631_GCST90199638	12	FALSE
634	GCST90199631_GCST90199640	7	FALSE
635	GCST90199631_GCST90199644	15	FALSE
636	GCST90199631_GCST90199651	13	FALSE
637	GCST90199631_GCST90199652	4	FALSE
638	GCST90199631_GCST90199654	4	FALSE
639	GCST90199631_GCST90199655	2	FALSE
640	GCST90199631_GCST90199657	6	FALSE
641	GCST90199631_GCST90199660	6	FALSE
642	GCST90199631_GCST90199666	3	FALSE
643	GCST90199631_GCST90199669	3	FALSE
644	GCST90199631_GCST90199673	5	FALSE
645	GCST90199631_GCST90199676	9	FALSE
646	GCST90199631_GCST90199677	2	FALSE
647	GCST90199631_GCST90199683	13	FALSE
648	GCST90199631_GCST90199720	3	FALSE
649	GCST90199631_GCST90199721	11	FALSE
650	GCST90199631_GCST90199732	10	FALSE
651	GCST90199631_GCST90199748	10	FALSE
652	GCST90199631_GCST90199754	12	FALSE
653	GCST90199631_GCST90199755	16	FALSE
654	GCST90199631_GCST90199756	14	FALSE
655	GCST90199631_GCST90199763	12	FALSE
656	GCST90199631_GCST90199813	3	FALSE
657	GCST90199631_GCST90199820	11	FALSE
658	GCST90199631_GCST90199826	11	FALSE
659	GCST90199631_GCST90199835	7	FALSE
660	GCST90199631_GCST90199845	6	FALSE
661	GCST90199631_GCST90199861	6	FALSE
662	GCST90199631_GCST90199894	10	FALSE
663	GCST90199631_GCST90199902	11	FALSE
664	GCST90199631_GCST90199903	5	FALSE
665	GCST90199631_GCST90199905	3	FALSE
666	GCST90199631_GCST90200019	5	FALSE
667	GCST90199631_GCST90200021	8	FALSE
668	GCST90199631_GCST90200029	5	FALSE
669	GCST90199631_GCST90200042	6	FALSE
670	GCST90199631_GCST90200056	10	FALSE
671	GCST90199631_GCST90200058	5	FALSE
672	GCST90199631_GCST90200064	5	FALSE
673	GCST90199631_GCST90200128	12	FALSE
674	GCST90199631_GCST90200153	5	FALSE
675	GCST90199631_GCST90200240	2	FALSE
676	GCST90199631_GCST90200279	7	FALSE
677	GCST90199631_GCST90200280	6	FALSE
678	GCST90199631_GCST90200281	5	FALSE
679	GCST90199631_GCST90200282	6	FALSE
680	GCST90199631_GCST90200293	6	FALSE
681	GCST90199631_GCST90200296	6	FALSE
682	GCST90199631_GCST90200299	5	FALSE
683	GCST90199631_GCST90200300	2	FALSE
684	GCST90199631_GCST90200302	12	FALSE
685	GCST90199631_GCST90200307	6	FALSE
686	GCST90199631_GCST90200309	10	FALSE
687	GCST90199631_GCST90200311	4	FALSE
688	GCST90199631_GCST90200314	3	FALSE
689	GCST90199631_GCST90200316	4	FALSE
690	GCST90199631_GCST90200317	3	FALSE
691	GCST90199631_GCST90200323	4	FALSE
692	GCST90199631_GCST90200325	6	FALSE
693	GCST90199631_GCST90200327	4	FALSE
694	GCST90199631_GCST90200328	3	FALSE
695	GCST90199631_GCST90200336	11	FALSE
696	GCST90199631_GCST90200339	5	FALSE
697	GCST90199631_GCST90200341	9	FALSE
698	GCST90199631_GCST90200342	7	FALSE
699	GCST90199631_GCST90200344	3	FALSE
700	GCST90199631_GCST90200345	7	FALSE
701	GCST90199631_GCST90200348	5	FALSE
702	GCST90199631_GCST90200349	13	FALSE
703	GCST90199631_GCST90200350	10	FALSE
704	GCST90199631_GCST90200351	5	FALSE
705	GCST90199631_GCST90200354	10	FALSE
706	GCST90199631_GCST90200357	8	FALSE
707	GCST90199631_GCST90200358	10	FALSE
708	GCST90199631_GCST90200359	3	FALSE
709	GCST90199631_GCST90200363	5	FALSE
710	GCST90199631_GCST90200364	4	FALSE
711	GCST90199631_GCST90200365	3	FALSE
712	GCST90199631_GCST90200366	10	FALSE
713	GCST90199631_GCST90200367	3	FALSE
714	GCST90199631_GCST90200368	6	FALSE
715	GCST90199631_GCST90200369	4	FALSE
716	GCST90199631_GCST90200370	3	FALSE
717	GCST90199631_GCST90200372	4	FALSE
718	GCST90199631_GCST90200377	5	FALSE
719	GCST90199631_GCST90200383	3	FALSE
720	GCST90199631_GCST90200384	7	FALSE
721	GCST90199631_GCST90200385	7	FALSE
722	GCST90199631_GCST90200387	7	FALSE
723	GCST90199631_GCST90200389	3	FALSE
724	GCST90199631_GCST90200391	3	FALSE
725	GCST90199631_GCST90200397	5	FALSE
726	GCST90199631_GCST90200398	5	FALSE
727	GCST90199631_GCST90200402	8	FALSE
728	GCST90199631_GCST90200404	7	FALSE
729	GCST90199631_GCST90200405	7	FALSE
730	GCST90199631_GCST90200407	5	FALSE
731	GCST90199631_GCST90200412	2	FALSE
732	GCST90199631_GCST90200414	8	FALSE
733	GCST90199631_GCST90200415	3	FALSE
734	GCST90199631_GCST90200419	3	FALSE
735	GCST90199631_GCST90200420	5	FALSE
736	GCST90199631_GCST90200421	7	FALSE
737	GCST90199631_GCST90200424	4	FALSE
738	GCST90199631_GCST90200425	4	FALSE
739	GCST90199631_GCST90200427	3	FALSE
740	GCST90199631_GCST90200428	9	FALSE
741	GCST90199631_GCST90200431	3	FALSE
742	GCST90199631_GCST90200432	3	FALSE
743	GCST90199631_GCST90200435	7	FALSE
744	GCST90199631_GCST90200436	3	FALSE
745	GCST90199631_GCST90200439	5	FALSE
746	GCST90199631_GCST90200441	4	FALSE
747	GCST90199631_GCST90200442	3	FALSE
748	GCST90199631_GCST90200445	5	FALSE
749	GCST90199631_GCST90200448	6	FALSE
750	GCST90199631_GCST90200452	4	FALSE
751	GCST90199631_GCST90200454	3	FALSE
752	GCST90199631_GCST90200455	1	FALSE
753	GCST90199631_GCST90200696	4	FALSE
754	GCST90199631_GCST90200699	13	FALSE
755	GCST90199631_GCST90200704	7	FALSE
756	GCST90199631_GCST90200707	3	FALSE
757	GCST90199636_GCST90199637	2	FALSE
758	GCST90199636_GCST90199638	11	FALSE
759	GCST90199636_GCST90199644	8	FALSE
760	GCST90199636_GCST90199651	12	FALSE
761	GCST90199636_GCST90199652	3	FALSE
762	GCST90199636_GCST90199654	5	FALSE
763	GCST90199636_GCST90199655	3	FALSE
764	GCST90199636_GCST90199657	5	FALSE
765	GCST90199636_GCST90199660	5	FALSE
766	GCST90199636_GCST90199666	4	FALSE
767	GCST90199636_GCST90199669	4	FALSE
768	GCST90199636_GCST90199673	5	FALSE
769	GCST90199636_GCST90199676	7	FALSE
770	GCST90199636_GCST90199677	3	FALSE
771	GCST90199636_GCST90199683	5	FALSE
772	GCST90199636_GCST90199720	4	FALSE
773	GCST90199636_GCST90199754	5	FALSE
774	GCST90199636_GCST90199755	9	FALSE
775	GCST90199636_GCST90199756	7	FALSE
776	GCST90199636_GCST90199763	5	FALSE
777	GCST90199636_GCST90199813	4	FALSE
778	GCST90199636_GCST90199820	6	FALSE
779	GCST90199636_GCST90199826	8	FALSE
780	GCST90199636_GCST90199835	5	FALSE
781	GCST90199636_GCST90199845	5	FALSE
782	GCST90199636_GCST90199861	7	FALSE
783	GCST90199636_GCST90199894	8	FALSE
784	GCST90199636_GCST90199902	8	FALSE
785	GCST90199636_GCST90199903	4	FALSE
786	GCST90199636_GCST90199905	2	FALSE
787	GCST90199636_GCST90200019	4	FALSE
788	GCST90199636_GCST90200021	7	FALSE
789	GCST90199636_GCST90200029	4	FALSE
790	GCST90199636_GCST90200042	5	FALSE
791	GCST90199636_GCST90200058	4	FALSE
792	GCST90199636_GCST90200064	5	FALSE
793	GCST90199636_GCST90200128	10	FALSE
794	GCST90199636_GCST90200153	4	FALSE
795	GCST90199636_GCST90200240	3	FALSE
796	GCST90199636_GCST90200279	6	FALSE
797	GCST90199636_GCST90200281	4	FALSE
798	GCST90199636_GCST90200282	4	FALSE
799	GCST90199636_GCST90200293	5	FALSE
800	GCST90199636_GCST90200296	6	FALSE
801	GCST90199636_GCST90200299	4	FALSE
802	GCST90199636_GCST90200300	3	FALSE
803	GCST90199636_GCST90200302	10	FALSE
804	GCST90199636_GCST90200305	2	FALSE
805	GCST90199636_GCST90200307	3	FALSE
806	GCST90199636_GCST90200309	5	FALSE
807	GCST90199636_GCST90200311	3	FALSE
808	GCST90199636_GCST90200314	3	FALSE
809	GCST90199636_GCST90200316	3	FALSE
810	GCST90199636_GCST90200317	4	FALSE
811	GCST90199636_GCST90200323	4	FALSE
812	GCST90199636_GCST90200325	5	FALSE
813	GCST90199636_GCST90200327	3	FALSE
814	GCST90199636_GCST90200328	2	FALSE
815	GCST90199636_GCST90200336	9	FALSE
816	GCST90199636_GCST90200339	4	FALSE
817	GCST90199636_GCST90200344	4	FALSE
818	GCST90199636_GCST90200349	12	FALSE
819	GCST90199636_GCST90200351	4	FALSE
820	GCST90199636_GCST90200357	6	FALSE
821	GCST90199636_GCST90200358	7	FALSE
822	GCST90199636_GCST90200359	4	FALSE
823	GCST90199636_GCST90200363	4	FALSE
824	GCST90199636_GCST90200364	3	FALSE
825	GCST90199636_GCST90200365	4	FALSE
826	GCST90199636_GCST90200366	4	FALSE
827	GCST90199636_GCST90200367	4	FALSE
828	GCST90199636_GCST90200368	6	FALSE
829	GCST90199636_GCST90200369	5	FALSE
830	GCST90199636_GCST90200370	2	FALSE
831	GCST90199636_GCST90200372	3	FALSE
832	GCST90199636_GCST90200377	3	FALSE
833	GCST90199636_GCST90200383	3	FALSE
834	GCST90199636_GCST90200385	6	FALSE
835	GCST90199636_GCST90200389	2	FALSE
836	GCST90199636_GCST90200391	3	FALSE
837	GCST90199636_GCST90200397	5	FALSE
838	GCST90199636_GCST90200404	7	FALSE
839	GCST90199636_GCST90200405	6	FALSE
840	GCST90199636_GCST90200407	4	FALSE
841	GCST90199636_GCST90200412	1	FALSE
842	GCST90199636_GCST90200414	7	FALSE
843	GCST90199636_GCST90200415	2	FALSE
844	GCST90199636_GCST90200419	2	FALSE
845	GCST90199636_GCST90200420	4	FALSE
846	GCST90199636_GCST90200421	7	FALSE
847	GCST90199636_GCST90200424	3	FALSE
848	GCST90199636_GCST90200425	4	FALSE
849	GCST90199636_GCST90200427	2	FALSE
850	GCST90199636_GCST90200428	10	FALSE
851	GCST90199636_GCST90200431	1	FALSE
852	GCST90199636_GCST90200432	4	FALSE
853	GCST90199636_GCST90200435	6	FALSE
854	GCST90199636_GCST90200436	4	FALSE
855	GCST90199636_GCST90200438	3	FALSE
856	GCST90199636_GCST90200439	6	FALSE
857	GCST90199636_GCST90200441	2	FALSE
858	GCST90199636_GCST90200442	2	FALSE
859	GCST90199636_GCST90200445	5	FALSE
860	GCST90199636_GCST90200448	5	FALSE
861	GCST90199636_GCST90200452	3	FALSE
862	GCST90199636_GCST90200454	1	FALSE
863	GCST90199636_GCST90200455	2	FALSE
864	GCST90199636_GCST90200696	5	FALSE
865	GCST90199636_GCST90200704	6	FALSE
866	GCST90199636_GCST90200707	2	FALSE
867	GCST90199637_GCST90199640	3	FALSE
868	GCST90199637_GCST90199651	12	FALSE
869	GCST90199637_GCST90199652	4	FALSE
870	GCST90199637_GCST90199654	5	FALSE
871	GCST90199637_GCST90199655	3	FALSE
872	GCST90199637_GCST90199657	6	FALSE
873	GCST90199637_GCST90199660	5	FALSE
874	GCST90199637_GCST90199666	4	FALSE
875	GCST90199637_GCST90199669	4	FALSE
876	GCST90199637_GCST90199673	5	FALSE
877	GCST90199637_GCST90199677	3	FALSE
878	GCST90199637_GCST90199720	4	FALSE
879	GCST90199637_GCST90199721	12	FALSE
880	GCST90199637_GCST90199732	10	FALSE
881	GCST90199637_GCST90199748	11	FALSE
882	GCST90199637_GCST90199813	4	FALSE
883	GCST90199637_GCST90199820	14	FALSE
884	GCST90199637_GCST90199835	6	FALSE
885	GCST90199637_GCST90199845	6	FALSE
886	GCST90199637_GCST90199861	7	FALSE
887	GCST90199637_GCST90199903	4	FALSE
888	GCST90199637_GCST90199905	2	FALSE
889	GCST90199637_GCST90200019	4	FALSE
890	GCST90199637_GCST90200021	7	FALSE
891	GCST90199637_GCST90200029	5	FALSE
892	GCST90199637_GCST90200032	6	FALSE
893	GCST90199637_GCST90200042	6	FALSE
894	GCST90199637_GCST90200056	9	FALSE
895	GCST90199637_GCST90200058	5	FALSE
896	GCST90199637_GCST90200064	6	FALSE
897	GCST90199637_GCST90200153	4	FALSE
898	GCST90199637_GCST90200240	3	FALSE
899	GCST90199637_GCST90200279	6	FALSE
900	GCST90199637_GCST90200280	2	FALSE
901	GCST90199637_GCST90200281	5	FALSE
902	GCST90199637_GCST90200282	6	FALSE
903	GCST90199637_GCST90200293	5	FALSE
904	GCST90199637_GCST90200296	6	FALSE
905	GCST90199637_GCST90200299	5	FALSE
906	GCST90199637_GCST90200300	3	FALSE
907	GCST90199637_GCST90200305	2	FALSE
908	GCST90199637_GCST90200307	5	FALSE
909	GCST90199637_GCST90200308	9	FALSE
910	GCST90199637_GCST90200309	16	FALSE
911	GCST90199637_GCST90200311	3	FALSE
912	GCST90199637_GCST90200314	4	FALSE
913	GCST90199637_GCST90200316	3	FALSE
914	GCST90199637_GCST90200317	4	FALSE
915	GCST90199637_GCST90200323	4	FALSE
916	GCST90199637_GCST90200325	5	FALSE
917	GCST90199637_GCST90200327	4	FALSE
918	GCST90199637_GCST90200328	2	FALSE
919	GCST90199637_GCST90200339	5	FALSE
920	GCST90199637_GCST90200341	8	FALSE
921	GCST90199637_GCST90200342	4	FALSE
922	GCST90199637_GCST90200344	4	FALSE
923	GCST90199637_GCST90200345	6	FALSE
924	GCST90199637_GCST90200348	4	FALSE
925	GCST90199637_GCST90200349	12	FALSE
926	GCST90199637_GCST90200350	11	FALSE
927	GCST90199637_GCST90200351	4	FALSE
928	GCST90199637_GCST90200354	11	FALSE
929	GCST90199637_GCST90200358	11	FALSE
930	GCST90199637_GCST90200359	4	FALSE
931	GCST90199637_GCST90200363	5	FALSE
932	GCST90199637_GCST90200364	3	FALSE
933	GCST90199637_GCST90200365	4	FALSE
934	GCST90199637_GCST90200367	4	FALSE
935	GCST90199637_GCST90200368	7	FALSE
936	GCST90199637_GCST90200369	5	FALSE
937	GCST90199637_GCST90200370	2	FALSE
938	GCST90199637_GCST90200372	3	FALSE
939	GCST90199637_GCST90200377	4	FALSE
940	GCST90199637_GCST90200383	4	FALSE
941	GCST90199637_GCST90200384	4	FALSE
942	GCST90199637_GCST90200385	6	FALSE
943	GCST90199637_GCST90200387	4	FALSE
944	GCST90199637_GCST90200389	2	FALSE
945	GCST90199637_GCST90200391	3	FALSE
946	GCST90199637_GCST90200397	6	FALSE
947	GCST90199637_GCST90200398	5	FALSE
948	GCST90199637_GCST90200402	10	FALSE
949	GCST90199637_GCST90200404	3	FALSE
950	GCST90199637_GCST90200405	7	FALSE
951	GCST90199637_GCST90200407	4	FALSE
952	GCST90199637_GCST90200412	1	FALSE
953	GCST90199637_GCST90200414	8	FALSE
954	GCST90199637_GCST90200415	3	FALSE
955	GCST90199637_GCST90200419	2	FALSE
956	GCST90199637_GCST90200420	4	FALSE
957	GCST90199637_GCST90200421	7	FALSE
958	GCST90199637_GCST90200424	3	FALSE
959	GCST90199637_GCST90200425	4	FALSE
960	GCST90199637_GCST90200427	2	FALSE
961	GCST90199637_GCST90200428	10	FALSE
962	GCST90199637_GCST90200431	2	FALSE
963	GCST90199637_GCST90200432	4	FALSE
964	GCST90199637_GCST90200435	6	FALSE
965	GCST90199637_GCST90200436	4	FALSE
966	GCST90199637_GCST90200438	3	FALSE
967	GCST90199637_GCST90200439	3	FALSE
968	GCST90199637_GCST90200441	4	FALSE
969	GCST90199637_GCST90200442	2	FALSE
970	GCST90199637_GCST90200445	5	FALSE
971	GCST90199637_GCST90200448	6	FALSE
972	GCST90199637_GCST90200452	3	FALSE
973	GCST90199637_GCST90200454	4	FALSE
974	GCST90199637_GCST90200455	2	FALSE
975	GCST90199637_GCST90200696	5	FALSE
976	GCST90199637_GCST90200699	9	FALSE
977	GCST90199637_GCST90200704	6	FALSE
978	GCST90199637_GCST90200707	3	FALSE
979	GCST90199638_GCST90199644	16	FALSE
980	GCST90199638_GCST90199654	14	FALSE
981	GCST90199638_GCST90199655	12	FALSE
982	GCST90199638_GCST90199657	11	FALSE
983	GCST90199638_GCST90199660	16	FALSE
984	GCST90199638_GCST90199676	9	FALSE
985	GCST90199638_GCST90199677	11	FALSE
986	GCST90199638_GCST90199683	13	FALSE
987	GCST90199638_GCST90199754	13	FALSE
988	GCST90199638_GCST90199755	17	FALSE
989	GCST90199638_GCST90199756	15	FALSE
990	GCST90199638_GCST90199763	13	FALSE
991	GCST90199638_GCST90199820	11	FALSE
992	GCST90199638_GCST90199826	11	FALSE
993	GCST90199638_GCST90199845	10	FALSE
994	GCST90199638_GCST90199894	11	FALSE
995	GCST90199638_GCST90199902	11	FALSE
996	GCST90199638_GCST90199905	9	FALSE
997	GCST90199638_GCST90200128	12	FALSE
998	GCST90199638_GCST90200279	10	FALSE
999	GCST90199638_GCST90200282	13	FALSE
1000	GCST90199638_GCST90200293	11	FALSE
1001	GCST90199638_GCST90200300	11	FALSE
1002	GCST90199638_GCST90200302	12	FALSE
1003	GCST90199638_GCST90200307	11	FALSE
1004	GCST90199638_GCST90200309	11	FALSE
1005	GCST90199638_GCST90200317	12	FALSE
1006	GCST90199638_GCST90200325	1	FALSE
1007	GCST90199638_GCST90200327	12	FALSE
1008	GCST90199638_GCST90200336	11	FALSE
1009	GCST90199638_GCST90200339	12	FALSE
1010	GCST90199638_GCST90200348	10	FALSE
1011	GCST90199638_GCST90200357	8	FALSE
1012	GCST90199638_GCST90200358	11	FALSE
1013	GCST90199638_GCST90200359	11	FALSE
1014	GCST90199638_GCST90200365	12	FALSE
1015	GCST90199638_GCST90200366	10	FALSE
1016	GCST90199638_GCST90200367	9	FALSE
1017	GCST90199638_GCST90200368	14	FALSE
1018	GCST90199638_GCST90200370	8	FALSE
1019	GCST90199638_GCST90200372	10	FALSE
1020	GCST90199638_GCST90200377	9	FALSE
1021	GCST90199638_GCST90200383	8	FALSE
1022	GCST90199638_GCST90200385	10	FALSE
1023	GCST90199638_GCST90200389	13	FALSE
1024	GCST90199638_GCST90200391	9	FALSE
1025	GCST90199638_GCST90200404	10	FALSE
1026	GCST90199638_GCST90200405	12	FALSE
1027	GCST90199638_GCST90200407	8	FALSE
1028	GCST90199638_GCST90200412	8	FALSE
1029	GCST90199638_GCST90200415	7	FALSE
1030	GCST90199638_GCST90200419	9	FALSE
1031	GCST90199638_GCST90200420	9	FALSE
1032	GCST90199638_GCST90200424	10	FALSE
1033	GCST90199638_GCST90200425	11	FALSE
1034	GCST90199638_GCST90200427	10	FALSE
1035	GCST90199638_GCST90200431	7	FALSE
1036	GCST90199638_GCST90200432	9	FALSE
1037	GCST90199638_GCST90200435	5	FALSE
1038	GCST90199638_GCST90200436	15	FALSE
1039	GCST90199638_GCST90200438	9	FALSE
1040	GCST90199638_GCST90200439	7	FALSE
1041	GCST90199638_GCST90200441	10	FALSE
1042	GCST90199638_GCST90200442	10	FALSE
1043	GCST90199638_GCST90200452	9	FALSE
1044	GCST90199638_GCST90200454	12	FALSE
1045	GCST90199638_GCST90200455	9	FALSE
1046	GCST90199638_GCST90200707	8	FALSE
1047	GCST90199640_GCST90199652	12	FALSE
1048	GCST90199640_GCST90199655	7	FALSE
1049	GCST90199640_GCST90199657	10	FALSE
1050	GCST90199640_GCST90199666	8	FALSE
1051	GCST90199640_GCST90199673	24	FALSE
1052	GCST90199640_GCST90199677	7	FALSE
1053	GCST90199640_GCST90199721	13	FALSE
1054	GCST90199640_GCST90199732	11	FALSE
1055	GCST90199640_GCST90199748	12	FALSE
1056	GCST90199640_GCST90199820	15	FALSE
1057	GCST90199640_GCST90199845	8	FALSE
1058	GCST90199640_GCST90199861	23	FALSE
1059	GCST90199640_GCST90199905	3	FALSE
1060	GCST90199640_GCST90200032	7	FALSE
1061	GCST90199640_GCST90200056	10	FALSE
1062	GCST90199640_GCST90200058	11	FALSE
1063	GCST90199640_GCST90200279	7	FALSE
1064	GCST90199640_GCST90200280	3	FALSE
1065	GCST90199640_GCST90200281	9	FALSE
1066	GCST90199640_GCST90200293	12	FALSE
1067	GCST90199640_GCST90200300	8	FALSE
1068	GCST90199640_GCST90200305	7	FALSE
1069	GCST90199640_GCST90200307	8	FALSE
1070	GCST90199640_GCST90200308	8	FALSE
1071	GCST90199640_GCST90200309	15	FALSE
1072	GCST90199640_GCST90200311	6	FALSE
1073	GCST90199640_GCST90200314	8	FALSE
1074	GCST90199640_GCST90200317	14	FALSE
1075	GCST90199640_GCST90200323	6	FALSE
1076	GCST90199640_GCST90200325	9	FALSE
1077	GCST90199640_GCST90200327	9	FALSE
1078	GCST90199640_GCST90200341	9	FALSE
1079	GCST90199640_GCST90200342	5	FALSE
1080	GCST90199640_GCST90200345	7	FALSE
1081	GCST90199640_GCST90200348	9	FALSE
1082	GCST90199640_GCST90200350	12	FALSE
1083	GCST90199640_GCST90200351	4	FALSE
1084	GCST90199640_GCST90200354	12	FALSE
1085	GCST90199640_GCST90200358	12	FALSE
1086	GCST90199640_GCST90200359	6	FALSE
1087	GCST90199640_GCST90200363	10	FALSE
1088	GCST90199640_GCST90200364	4	FALSE
1089	GCST90199640_GCST90200365	11	FALSE
1090	GCST90199640_GCST90200367	7	FALSE
1091	GCST90199640_GCST90200368	19	FALSE
1092	GCST90199640_GCST90200369	12	FALSE
1093	GCST90199640_GCST90200370	6	FALSE
1094	GCST90199640_GCST90200372	5	FALSE
1095	GCST90199640_GCST90200377	6	FALSE
1096	GCST90199640_GCST90200383	5	FALSE
1097	GCST90199640_GCST90200384	5	FALSE
1098	GCST90199640_GCST90200385	10	FALSE
1099	GCST90199640_GCST90200387	5	FALSE
1100	GCST90199640_GCST90200389	8	FALSE
1101	GCST90199640_GCST90200391	6	FALSE
1102	GCST90199640_GCST90200397	8	FALSE
1103	GCST90199640_GCST90200398	5	FALSE
1104	GCST90199640_GCST90200402	11	FALSE
1105	GCST90199640_GCST90200404	4	FALSE
1106	GCST90199640_GCST90200407	8	FALSE
1107	GCST90199640_GCST90200412	2	FALSE
1108	GCST90199640_GCST90200414	12	FALSE
1109	GCST90199640_GCST90200415	5	FALSE
1110	GCST90199640_GCST90200419	3	FALSE
1111	GCST90199640_GCST90200420	7	FALSE
1112	GCST90199640_GCST90200425	7	FALSE
1113	GCST90199640_GCST90200427	9	FALSE
1114	GCST90199640_GCST90200428	12	FALSE
1115	GCST90199640_GCST90200431	6	FALSE
1116	GCST90199640_GCST90200432	7	FALSE
1117	GCST90199640_GCST90200435	9	FALSE
1118	GCST90199640_GCST90200438	6	FALSE
1119	GCST90199640_GCST90200439	4	FALSE
1120	GCST90199640_GCST90200442	8	FALSE
1121	GCST90199640_GCST90200445	8	FALSE
1122	GCST90199640_GCST90200452	7	FALSE
1123	GCST90199640_GCST90200455	3	FALSE
1124	GCST90199640_GCST90200699	10	FALSE
1125	GCST90199640_GCST90200704	14	FALSE
1126	GCST90199640_GCST90200707	4	FALSE
1127	GCST90199644_GCST90199654	2	FALSE
1128	GCST90199644_GCST90199655	15	FALSE
1129	GCST90199644_GCST90199657	13	FALSE
1130	GCST90199644_GCST90199660	18	FALSE
1131	GCST90199644_GCST90199676	9	FALSE
1132	GCST90199644_GCST90199677	11	FALSE
1133	GCST90199644_GCST90199683	12	FALSE
1134	GCST90199644_GCST90199755	1	FALSE
1135	GCST90199644_GCST90199756	3	FALSE
1136	GCST90199644_GCST90199763	3	FALSE
1137	GCST90199644_GCST90199820	10	FALSE
1138	GCST90199644_GCST90199826	12	FALSE
1139	GCST90199644_GCST90199845	12	FALSE
1140	GCST90199644_GCST90199894	13	FALSE
1141	GCST90199644_GCST90199902	12	FALSE
1142	GCST90199644_GCST90199905	10	FALSE
1143	GCST90199644_GCST90200128	14	FALSE
1144	GCST90199644_GCST90200279	13	FALSE
1145	GCST90199644_GCST90200282	12	FALSE
1146	GCST90199644_GCST90200293	10	FALSE
1147	GCST90199644_GCST90200300	10	FALSE
1148	GCST90199644_GCST90200302	14	FALSE
1149	GCST90199644_GCST90200307	5	FALSE
1150	GCST90199644_GCST90200309	11	FALSE
1151	GCST90199644_GCST90200317	13	FALSE
1152	GCST90199644_GCST90200325	16	FALSE
1153	GCST90199644_GCST90200327	14	FALSE
1154	GCST90199644_GCST90200336	13	FALSE
1155	GCST90199644_GCST90200339	12	FALSE
1156	GCST90199644_GCST90200348	10	FALSE
1157	GCST90199644_GCST90200357	10	FALSE
1158	GCST90199644_GCST90200358	11	FALSE
1159	GCST90199644_GCST90200359	11	FALSE
1160	GCST90199644_GCST90200363	15	FALSE
1161	GCST90199644_GCST90200365	11	FALSE
1162	GCST90199644_GCST90200366	8	FALSE
1163	GCST90199644_GCST90200367	12	FALSE
1164	GCST90199644_GCST90200368	17	FALSE
1165	GCST90199644_GCST90200370	10	FALSE
1166	GCST90199644_GCST90200372	10	FALSE
1167	GCST90199644_GCST90200377	10	FALSE
1168	GCST90199644_GCST90200383	9	FALSE
1169	GCST90199644_GCST90200385	12	FALSE
1170	GCST90199644_GCST90200389	16	FALSE
1171	GCST90199644_GCST90200391	8	FALSE
1172	GCST90199644_GCST90200404	11	FALSE
1173	GCST90199644_GCST90200405	14	FALSE
1174	GCST90199644_GCST90200407	14	FALSE
1175	GCST90199644_GCST90200412	9	FALSE
1176	GCST90199644_GCST90200415	9	FALSE
1177	GCST90199644_GCST90200419	10	FALSE
1178	GCST90199644_GCST90200420	11	FALSE
1179	GCST90199644_GCST90200424	12	FALSE
1180	GCST90199644_GCST90200425	13	FALSE
1181	GCST90199644_GCST90200427	9	FALSE
1182	GCST90199644_GCST90200431	10	FALSE
1183	GCST90199644_GCST90200432	11	FALSE
1184	GCST90199644_GCST90200435	15	FALSE
1185	GCST90199644_GCST90200436	1	FALSE
1186	GCST90199644_GCST90200438	10	FALSE
1187	GCST90199644_GCST90200439	10	FALSE
1188	GCST90199644_GCST90200441	9	FALSE
1189	GCST90199644_GCST90200442	10	FALSE
1190	GCST90199644_GCST90200452	11	FALSE
1191	GCST90199644_GCST90200454	9	FALSE
1192	GCST90199644_GCST90200455	9	FALSE
1193	GCST90199644_GCST90200707	10	FALSE
1194	GCST90199650_GCST90199656	2	FALSE
1195	GCST90199651_GCST90199652	11	FALSE
1196	GCST90199651_GCST90199654	14	FALSE
1197	GCST90199651_GCST90199655	13	FALSE
1198	GCST90199651_GCST90199657	11	FALSE
1199	GCST90199651_GCST90199660	10	FALSE
1200	GCST90199651_GCST90199673	12	FALSE
1201	GCST90199651_GCST90199677	13	FALSE
1202	GCST90199651_GCST90199720	13	FALSE
1203	GCST90199651_GCST90199813	13	FALSE
1204	GCST90199651_GCST90199835	15	FALSE
1205	GCST90199651_GCST90199845	11	FALSE
1206	GCST90199651_GCST90199861	10	FALSE
1207	GCST90199651_GCST90199903	12	FALSE
1208	GCST90199651_GCST90199905	12	FALSE
1209	GCST90199651_GCST90200019	14	FALSE
1210	GCST90199651_GCST90200021	15	FALSE
1211	GCST90199651_GCST90200042	11	FALSE
1212	GCST90199651_GCST90200058	10	FALSE
1213	GCST90199651_GCST90200064	11	FALSE
1214	GCST90199651_GCST90200153	14	FALSE
1215	GCST90199651_GCST90200240	12	FALSE
1216	GCST90199651_GCST90200279	12	FALSE
1217	GCST90199651_GCST90200281	10	FALSE
1218	GCST90199651_GCST90200282	16	FALSE
1219	GCST90199651_GCST90200293	14	FALSE
1220	GCST90199651_GCST90200296	15	FALSE
1221	GCST90199651_GCST90200300	13	FALSE
1222	GCST90199651_GCST90200305	12	FALSE
1223	GCST90199651_GCST90200307	14	FALSE
1224	GCST90199651_GCST90200311	12	FALSE
1225	GCST90199651_GCST90200314	12	FALSE
1226	GCST90199651_GCST90200316	12	FALSE
1227	GCST90199651_GCST90200317	13	FALSE
1228	GCST90199651_GCST90200323	13	FALSE
1229	GCST90199651_GCST90200325	9	FALSE
1230	GCST90199651_GCST90200327	9	FALSE
1231	GCST90199651_GCST90200328	12	FALSE
1232	GCST90199651_GCST90200339	14	FALSE
1233	GCST90199651_GCST90200344	13	FALSE
1234	GCST90199651_GCST90200348	14	FALSE
1235	GCST90199651_GCST90200351	14	FALSE
1236	GCST90199651_GCST90200359	13	FALSE
1237	GCST90199651_GCST90200363	9	FALSE
1238	GCST90199651_GCST90200364	11	FALSE
1239	GCST90199651_GCST90200365	12	FALSE
1240	GCST90199651_GCST90200367	14	FALSE
1241	GCST90199651_GCST90200368	8	FALSE
1242	GCST90199651_GCST90200369	13	FALSE
1243	GCST90199651_GCST90200370	12	FALSE
1244	GCST90199651_GCST90200372	11	FALSE
1245	GCST90199651_GCST90200377	13	FALSE
1246	GCST90199651_GCST90200383	11	FALSE
1247	GCST90199651_GCST90200385	12	FALSE
1248	GCST90199651_GCST90200389	12	FALSE
1249	GCST90199651_GCST90200391	11	FALSE
1250	GCST90199651_GCST90200397	11	FALSE
1251	GCST90199651_GCST90200405	12	FALSE
1252	GCST90199651_GCST90200407	12	FALSE
1253	GCST90199651_GCST90200412	11	FALSE
1254	GCST90199651_GCST90200414	14	FALSE
1255	GCST90199651_GCST90200415	10	FALSE
1256	GCST90199651_GCST90200419	10	FALSE
1257	GCST90199651_GCST90200420	13	FALSE
1258	GCST90199651_GCST90200421	16	FALSE
1259	GCST90199651_GCST90200424	12	FALSE
1260	GCST90199651_GCST90200425	11	FALSE
1261	GCST90199651_GCST90200427	12	FALSE
1262	GCST90199651_GCST90200428	19	FALSE
1263	GCST90199651_GCST90200431	11	FALSE
1264	GCST90199651_GCST90200432	13	FALSE
1265	GCST90199651_GCST90200435	14	FALSE
1266	GCST90199651_GCST90200436	13	FALSE
1267	GCST90199651_GCST90200438	12	FALSE
1268	GCST90199651_GCST90200441	13	FALSE
1269	GCST90199651_GCST90200442	12	FALSE
1270	GCST90199651_GCST90200445	13	FALSE
1271	GCST90199651_GCST90200448	11	FALSE
1272	GCST90199651_GCST90200452	11	FALSE
1273	GCST90199651_GCST90200454	14	FALSE
1274	GCST90199651_GCST90200455	12	FALSE
1275	GCST90199651_GCST90200696	14	FALSE
1276	GCST90199651_GCST90200704	14	FALSE
1277	GCST90199651_GCST90200707	11	FALSE
1278	GCST90199652_GCST90199654	5	FALSE
1279	GCST90199652_GCST90199655	4	FALSE
1280	GCST90199652_GCST90199657	4	FALSE
1281	GCST90199652_GCST90199660	3	FALSE
1282	GCST90199652_GCST90199666	4	FALSE
1283	GCST90199652_GCST90199669	5	FALSE
1284	GCST90199652_GCST90199673	6	FALSE
1285	GCST90199652_GCST90199677	4	FALSE
1286	GCST90199652_GCST90199720	5	FALSE
1287	GCST90199652_GCST90199721	3	FALSE
1288	GCST90199652_GCST90199732	2	FALSE
1289	GCST90199652_GCST90199748	2	FALSE
1290	GCST90199652_GCST90199813	5	FALSE
1291	GCST90199652_GCST90199820	5	FALSE
1292	GCST90199652_GCST90199835	8	FALSE
1293	GCST90199652_GCST90199845	4	FALSE
1294	GCST90199652_GCST90199861	7	FALSE
1295	GCST90199652_GCST90199903	5	FALSE
1296	GCST90199652_GCST90199905	4	FALSE
1297	GCST90199652_GCST90200019	6	FALSE
1298	GCST90199652_GCST90200021	9	FALSE
1299	GCST90199652_GCST90200029	3	FALSE
1300	GCST90199652_GCST90200032	10	FALSE
1301	GCST90199652_GCST90200042	4	FALSE
1302	GCST90199652_GCST90200056	7	FALSE
1303	GCST90199652_GCST90200058	1	FALSE
1304	GCST90199652_GCST90200064	4	FALSE
1305	GCST90199652_GCST90200153	5	FALSE
1306	GCST90199652_GCST90200240	3	FALSE
1307	GCST90199652_GCST90200279	6	FALSE
1308	GCST90199652_GCST90200280	10	FALSE
1309	GCST90199652_GCST90200282	7	FALSE
1310	GCST90199652_GCST90200293	7	FALSE
1311	GCST90199652_GCST90200296	6	FALSE
1312	GCST90199652_GCST90200299	3	FALSE
1313	GCST90199652_GCST90200300	4	FALSE
1314	GCST90199652_GCST90200305	4	FALSE
1315	GCST90199652_GCST90200307	7	FALSE
1316	GCST90199652_GCST90200308	9	FALSE
1317	GCST90199652_GCST90200309	18	FALSE
1318	GCST90199652_GCST90200311	5	FALSE
1319	GCST90199652_GCST90200314	3	FALSE
1320	GCST90199652_GCST90200316	5	FALSE
1321	GCST90199652_GCST90200317	4	FALSE
1322	GCST90199652_GCST90200323	4	FALSE
1323	GCST90199652_GCST90200325	4	FALSE
1324	GCST90199652_GCST90200327	2	FALSE
1325	GCST90199652_GCST90200328	4	FALSE
1326	GCST90199652_GCST90200339	5	FALSE
1327	GCST90199652_GCST90200341	6	FALSE
1328	GCST90199652_GCST90200342	9	FALSE
1329	GCST90199652_GCST90200344	4	FALSE
1330	GCST90199652_GCST90200345	10	FALSE
1331	GCST90199652_GCST90200348	6	FALSE
1332	GCST90199652_GCST90200349	11	FALSE
1333	GCST90199652_GCST90200350	10	FALSE
1334	GCST90199652_GCST90200351	5	FALSE
1335	GCST90199652_GCST90200354	2	FALSE
1336	GCST90199652_GCST90200358	2	FALSE
1337	GCST90199652_GCST90200359	4	FALSE
1338	GCST90199652_GCST90200363	2	FALSE
1339	GCST90199652_GCST90200364	3	FALSE
1340	GCST90199652_GCST90200365	5	FALSE
1341	GCST90199652_GCST90200367	5	FALSE
1342	GCST90199652_GCST90200368	5	FALSE
1343	GCST90199652_GCST90200369	6	FALSE
1344	GCST90199652_GCST90200370	4	FALSE
1345	GCST90199652_GCST90200372	4	FALSE
1346	GCST90199652_GCST90200377	4	FALSE
1347	GCST90199652_GCST90200383	2	FALSE
1348	GCST90199652_GCST90200384	9	FALSE
1349	GCST90199652_GCST90200385	4	FALSE
1350	GCST90199652_GCST90200387	9	FALSE
1351	GCST90199652_GCST90200389	4	FALSE
1352	GCST90199652_GCST90200391	3	FALSE
1353	GCST90199652_GCST90200397	4	FALSE
1354	GCST90199652_GCST90200398	8	FALSE
1355	GCST90199652_GCST90200402	14	FALSE
1356	GCST90199652_GCST90200404	11	FALSE
1357	GCST90199652_GCST90200405	3	FALSE
1358	GCST90199652_GCST90200407	6	FALSE
1359	GCST90199652_GCST90200412	3	FALSE
1360	GCST90199652_GCST90200414	6	FALSE
1361	GCST90199652_GCST90200415	1	FALSE
1362	GCST90199652_GCST90200419	4	FALSE
1363	GCST90199652_GCST90200420	4	FALSE
1364	GCST90199652_GCST90200421	7	FALSE
1365	GCST90199652_GCST90200424	3	FALSE
1366	GCST90199652_GCST90200425	4	FALSE
1367	GCST90199652_GCST90200427	4	FALSE
1368	GCST90199652_GCST90200428	10	FALSE
1369	GCST90199652_GCST90200431	2	FALSE
1370	GCST90199652_GCST90200432	4	FALSE
1371	GCST90199652_GCST90200435	8	FALSE
1372	GCST90199652_GCST90200436	4	FALSE
1373	GCST90199652_GCST90200438	3	FALSE
1374	GCST90199652_GCST90200439	8	FALSE
1375	GCST90199652_GCST90200441	5	FALSE
1376	GCST90199652_GCST90200442	4	FALSE
1377	GCST90199652_GCST90200445	5	FALSE
1378	GCST90199652_GCST90200448	4	FALSE
1379	GCST90199652_GCST90200452	5	FALSE
1380	GCST90199652_GCST90200454	5	FALSE
1381	GCST90199652_GCST90200455	3	FALSE
1382	GCST90199652_GCST90200696	5	FALSE
1383	GCST90199652_GCST90200699	7	FALSE
1384	GCST90199652_GCST90200704	7	FALSE
1385	GCST90199652_GCST90200707	2	FALSE
1386	GCST90199654_GCST90199655	4	FALSE
1387	GCST90199654_GCST90199657	7	FALSE
1388	GCST90199654_GCST90199660	8	FALSE
1389	GCST90199654_GCST90199666	5	FALSE
1390	GCST90199654_GCST90199669	5	FALSE
1391	GCST90199654_GCST90199673	7	FALSE
1392	GCST90199654_GCST90199676	7	FALSE
1393	GCST90199654_GCST90199677	4	FALSE
1394	GCST90199654_GCST90199683	10	FALSE
1395	GCST90199654_GCST90199720	5	FALSE
1396	GCST90199654_GCST90199754	1	FALSE
1397	GCST90199654_GCST90199755	3	FALSE
1398	GCST90199654_GCST90199813	5	FALSE
1399	GCST90199654_GCST90199820	8	FALSE
1400	GCST90199654_GCST90199826	10	FALSE
1401	GCST90199654_GCST90199835	8	FALSE
1402	GCST90199654_GCST90199845	7	FALSE
1403	GCST90199654_GCST90199861	7	FALSE
1404	GCST90199654_GCST90199894	11	FALSE
1405	GCST90199654_GCST90199902	10	FALSE
1406	GCST90199654_GCST90199903	7	FALSE
1407	GCST90199654_GCST90199905	5	FALSE
1408	GCST90199654_GCST90200019	7	FALSE
1409	GCST90199654_GCST90200021	10	FALSE
1410	GCST90199654_GCST90200029	6	FALSE
1411	GCST90199654_GCST90200042	7	FALSE
1412	GCST90199654_GCST90200058	6	FALSE
1413	GCST90199654_GCST90200064	7	FALSE
1414	GCST90199654_GCST90200128	12	FALSE
1415	GCST90199654_GCST90200153	7	FALSE
1416	GCST90199654_GCST90200240	4	FALSE
1417	GCST90199654_GCST90200279	9	FALSE
1418	GCST90199654_GCST90200281	6	FALSE
1419	GCST90199654_GCST90200282	8	FALSE
1420	GCST90199654_GCST90200293	7	FALSE
1421	GCST90199654_GCST90200296	7	FALSE
1422	GCST90199654_GCST90200299	6	FALSE
1423	GCST90199654_GCST90200300	4	FALSE
1424	GCST90199654_GCST90200302	12	FALSE
1425	GCST90199654_GCST90200305	5	FALSE
1426	GCST90199654_GCST90200307	3	FALSE
1427	GCST90199654_GCST90200309	9	FALSE
1428	GCST90199654_GCST90200311	5	FALSE
1429	GCST90199654_GCST90200314	5	FALSE
1430	GCST90199654_GCST90200316	6	FALSE
1431	GCST90199654_GCST90200317	5	FALSE
1432	GCST90199654_GCST90200323	5	FALSE
1433	GCST90199654_GCST90200325	7	FALSE
1434	GCST90199654_GCST90200327	5	FALSE
1435	GCST90199654_GCST90200328	5	FALSE
1436	GCST90199654_GCST90200336	11	FALSE
1437	GCST90199654_GCST90200339	7	FALSE
1438	GCST90199654_GCST90200344	5	FALSE
1439	GCST90199654_GCST90200348	7	FALSE
1440	GCST90199654_GCST90200349	14	FALSE
1441	GCST90199654_GCST90200351	7	FALSE
1442	GCST90199654_GCST90200357	8	FALSE
1443	GCST90199654_GCST90200358	9	FALSE
1444	GCST90199654_GCST90200359	5	FALSE
1445	GCST90199654_GCST90200363	6	FALSE
1446	GCST90199654_GCST90200364	5	FALSE
1447	GCST90199654_GCST90200365	5	FALSE
1448	GCST90199654_GCST90200366	6	FALSE
1449	GCST90199654_GCST90200367	5	FALSE
1450	GCST90199654_GCST90200368	7	FALSE
1451	GCST90199654_GCST90200369	6	FALSE
1452	GCST90199654_GCST90200370	5	FALSE
1453	GCST90199654_GCST90200372	6	FALSE
1454	GCST90199654_GCST90200377	7	FALSE
1455	GCST90199654_GCST90200383	5	FALSE
1456	GCST90199654_GCST90200385	8	FALSE
1457	GCST90199654_GCST90200389	5	FALSE
1458	GCST90199654_GCST90200391	5	FALSE
1459	GCST90199654_GCST90200397	7	FALSE
1460	GCST90199654_GCST90200404	9	FALSE
1461	GCST90199654_GCST90200405	8	FALSE
1462	GCST90199654_GCST90200407	7	FALSE
1463	GCST90199654_GCST90200412	4	FALSE
1464	GCST90199654_GCST90200414	9	FALSE
1465	GCST90199654_GCST90200415	4	FALSE
1466	GCST90199654_GCST90200419	5	FALSE
1467	GCST90199654_GCST90200420	5	FALSE
1468	GCST90199654_GCST90200421	8	FALSE
1469	GCST90199654_GCST90200424	4	FALSE
1470	GCST90199654_GCST90200425	5	FALSE
1471	GCST90199654_GCST90200427	5	FALSE
1472	GCST90199654_GCST90200428	11	FALSE
1473	GCST90199654_GCST90200431	5	FALSE
1474	GCST90199654_GCST90200432	5	FALSE
1475	GCST90199654_GCST90200435	9	FALSE
1476	GCST90199654_GCST90200438	4	FALSE
1477	GCST90199654_GCST90200439	8	FALSE
1478	GCST90199654_GCST90200441	4	FALSE
1479	GCST90199654_GCST90200442	5	FALSE
1480	GCST90199654_GCST90200445	7	FALSE
1481	GCST90199654_GCST90200448	7	FALSE
1482	GCST90199654_GCST90200452	6	FALSE
1483	GCST90199654_GCST90200454	5	FALSE
1484	GCST90199654_GCST90200455	3	FALSE
1485	GCST90199654_GCST90200696	4	FALSE
1486	GCST90199654_GCST90200704	7	FALSE
1487	GCST90199654_GCST90200707	4	FALSE
1488	GCST90199655_GCST90199657	6	FALSE
1489	GCST90199655_GCST90199660	6	FALSE
1490	GCST90199655_GCST90199666	3	FALSE
1491	GCST90199655_GCST90199669	3	FALSE
1492	GCST90199655_GCST90199673	5	FALSE
1493	GCST90199655_GCST90199676	9	FALSE
1494	GCST90199655_GCST90199677	2	FALSE
1495	GCST90199655_GCST90199683	13	FALSE
1496	GCST90199655_GCST90199720	3	FALSE
1497	GCST90199655_GCST90199721	11	FALSE
1498	GCST90199655_GCST90199732	10	FALSE
1499	GCST90199655_GCST90199748	10	FALSE
1500	GCST90199655_GCST90199754	12	FALSE
1501	GCST90199655_GCST90199755	16	FALSE
1502	GCST90199655_GCST90199756	14	FALSE
1503	GCST90199655_GCST90199763	12	FALSE
1504	GCST90199655_GCST90199813	3	FALSE
1505	GCST90199655_GCST90199820	11	FALSE
1506	GCST90199655_GCST90199826	11	FALSE
1507	GCST90199655_GCST90199835	7	FALSE
1508	GCST90199655_GCST90199845	6	FALSE
1509	GCST90199655_GCST90199861	6	FALSE
1510	GCST90199655_GCST90199894	10	FALSE
1511	GCST90199655_GCST90199902	11	FALSE
1512	GCST90199655_GCST90199903	5	FALSE
1513	GCST90199655_GCST90199905	3	FALSE
1514	GCST90199655_GCST90200019	5	FALSE
1515	GCST90199655_GCST90200021	8	FALSE
1516	GCST90199655_GCST90200029	5	FALSE
1517	GCST90199655_GCST90200042	6	FALSE
1518	GCST90199655_GCST90200056	10	FALSE
1519	GCST90199655_GCST90200058	5	FALSE
1520	GCST90199655_GCST90200064	5	FALSE
1521	GCST90199655_GCST90200128	12	FALSE
1522	GCST90199655_GCST90200153	5	FALSE
1523	GCST90199655_GCST90200240	2	FALSE
1524	GCST90199655_GCST90200279	7	FALSE
1525	GCST90199655_GCST90200280	6	FALSE
1526	GCST90199655_GCST90200281	5	FALSE
1527	GCST90199655_GCST90200282	6	FALSE
1528	GCST90199655_GCST90200293	6	FALSE
1529	GCST90199655_GCST90200296	6	FALSE
1530	GCST90199655_GCST90200299	5	FALSE
1531	GCST90199655_GCST90200300	2	FALSE
1532	GCST90199655_GCST90200302	12	FALSE
1533	GCST90199655_GCST90200307	6	FALSE
1534	GCST90199655_GCST90200309	10	FALSE
1535	GCST90199655_GCST90200311	4	FALSE
1536	GCST90199655_GCST90200314	3	FALSE
1537	GCST90199655_GCST90200316	4	FALSE
1538	GCST90199655_GCST90200317	3	FALSE
1539	GCST90199655_GCST90200323	4	FALSE
1540	GCST90199655_GCST90200325	6	FALSE
1541	GCST90199655_GCST90200327	4	FALSE
1542	GCST90199655_GCST90200328	3	FALSE
1543	GCST90199655_GCST90200336	11	FALSE
1544	GCST90199655_GCST90200339	5	FALSE
1545	GCST90199655_GCST90200341	9	FALSE
1546	GCST90199655_GCST90200342	7	FALSE
1547	GCST90199655_GCST90200344	3	FALSE
1548	GCST90199655_GCST90200345	7	FALSE
1549	GCST90199655_GCST90200348	5	FALSE
1550	GCST90199655_GCST90200349	13	FALSE
1551	GCST90199655_GCST90200350	10	FALSE
1552	GCST90199655_GCST90200351	5	FALSE
1553	GCST90199655_GCST90200354	10	FALSE
1554	GCST90199655_GCST90200357	8	FALSE
1555	GCST90199655_GCST90200358	10	FALSE
1556	GCST90199655_GCST90200359	3	FALSE
1557	GCST90199655_GCST90200363	5	FALSE
1558	GCST90199655_GCST90200364	4	FALSE
1559	GCST90199655_GCST90200365	3	FALSE
1560	GCST90199655_GCST90200366	10	FALSE
1561	GCST90199655_GCST90200367	3	FALSE
1562	GCST90199655_GCST90200368	6	FALSE
1563	GCST90199655_GCST90200369	4	FALSE
1564	GCST90199655_GCST90200370	3	FALSE
1565	GCST90199655_GCST90200372	4	FALSE
1566	GCST90199655_GCST90200377	5	FALSE
1567	GCST90199655_GCST90200383	3	FALSE
1568	GCST90199655_GCST90200384	7	FALSE
1569	GCST90199655_GCST90200385	7	FALSE
1570	GCST90199655_GCST90200387	7	FALSE
1571	GCST90199655_GCST90200389	1	FALSE
1572	GCST90199655_GCST90200391	3	FALSE
1573	GCST90199655_GCST90200397	5	FALSE
1574	GCST90199655_GCST90200398	5	FALSE
1575	GCST90199655_GCST90200402	8	FALSE
1576	GCST90199655_GCST90200404	7	FALSE
1577	GCST90199655_GCST90200405	7	FALSE
1578	GCST90199655_GCST90200407	5	FALSE
1579	GCST90199655_GCST90200412	2	FALSE
1580	GCST90199655_GCST90200414	8	FALSE
1581	GCST90199655_GCST90200415	3	FALSE
1582	GCST90199655_GCST90200419	3	FALSE
1583	GCST90199655_GCST90200420	5	FALSE
1584	GCST90199655_GCST90200421	7	FALSE
1585	GCST90199655_GCST90200424	4	FALSE
1586	GCST90199655_GCST90200425	4	FALSE
1587	GCST90199655_GCST90200427	3	FALSE
1588	GCST90199655_GCST90200428	9	FALSE
1589	GCST90199655_GCST90200431	3	FALSE
1590	GCST90199655_GCST90200432	3	FALSE
1591	GCST90199655_GCST90200435	7	FALSE
1592	GCST90199655_GCST90200436	3	FALSE
1593	GCST90199655_GCST90200439	5	FALSE
1594	GCST90199655_GCST90200441	4	FALSE
1595	GCST90199655_GCST90200442	3	FALSE
1596	GCST90199655_GCST90200445	5	FALSE
1597	GCST90199655_GCST90200448	6	FALSE
1598	GCST90199655_GCST90200452	4	FALSE
1599	GCST90199655_GCST90200454	3	FALSE
1600	GCST90199655_GCST90200455	1	FALSE
1601	GCST90199655_GCST90200696	4	FALSE
1602	GCST90199655_GCST90200699	13	FALSE
1603	GCST90199655_GCST90200704	7	FALSE
1604	GCST90199655_GCST90200707	3	FALSE
1605	GCST90199656_GCST90199683	2	FALSE
1606	GCST90199657_GCST90199660	5	FALSE
1607	GCST90199657_GCST90199666	4	FALSE
1608	GCST90199657_GCST90199669	6	FALSE
1609	GCST90199657_GCST90199673	8	FALSE
1610	GCST90199657_GCST90199676	8	FALSE
1611	GCST90199657_GCST90199677	6	FALSE
1612	GCST90199657_GCST90199683	12	FALSE
1613	GCST90199657_GCST90199720	6	FALSE
1614	GCST90199657_GCST90199721	7	FALSE
1615	GCST90199657_GCST90199732	6	FALSE
1616	GCST90199657_GCST90199748	6	FALSE
1617	GCST90199657_GCST90199754	10	FALSE
1618	GCST90199657_GCST90199755	14	FALSE
1619	GCST90199657_GCST90199756	12	FALSE
1620	GCST90199657_GCST90199763	10	FALSE
1621	GCST90199657_GCST90199813	6	FALSE
1622	GCST90199657_GCST90199820	8	FALSE
1623	GCST90199657_GCST90199826	10	FALSE
1624	GCST90199657_GCST90199835	10	FALSE
1625	GCST90199657_GCST90199861	7	FALSE
1626	GCST90199657_GCST90199894	8	FALSE
1627	GCST90199657_GCST90199902	10	FALSE
1628	GCST90199657_GCST90199903	6	FALSE
1629	GCST90199657_GCST90199905	6	FALSE
1630	GCST90199657_GCST90200019	8	FALSE
1631	GCST90199657_GCST90200021	8	FALSE
1632	GCST90199657_GCST90200029	3	FALSE
1633	GCST90199657_GCST90200032	8	FALSE
1634	GCST90199657_GCST90200042	4	FALSE
1635	GCST90199657_GCST90200056	3	FALSE
1636	GCST90199657_GCST90200058	3	FALSE
1637	GCST90199657_GCST90200064	4	FALSE
1638	GCST90199657_GCST90200128	3	FALSE
1639	GCST90199657_GCST90200153	7	FALSE
1640	GCST90199657_GCST90200240	5	FALSE
1641	GCST90199657_GCST90200279	6	FALSE
1642	GCST90199657_GCST90200280	8	FALSE
1643	GCST90199657_GCST90200281	1	FALSE
1644	GCST90199657_GCST90200282	9	FALSE
1645	GCST90199657_GCST90200293	7	FALSE
1646	GCST90199657_GCST90200296	8	FALSE
1647	GCST90199657_GCST90200299	3	FALSE
1648	GCST90199657_GCST90200300	6	FALSE
1649	GCST90199657_GCST90200302	11	FALSE
1650	GCST90199657_GCST90200305	6	FALSE
1651	GCST90199657_GCST90200307	8	FALSE
1652	GCST90199657_GCST90200308	8	FALSE
1653	GCST90199657_GCST90200309	10	FALSE
1654	GCST90199657_GCST90200311	7	FALSE
1655	GCST90199657_GCST90200314	5	FALSE
1656	GCST90199657_GCST90200316	6	FALSE
1657	GCST90199657_GCST90200317	6	FALSE
1658	GCST90199657_GCST90200323	6	FALSE
1659	GCST90199657_GCST90200325	5	FALSE
1660	GCST90199657_GCST90200327	4	FALSE
1661	GCST90199657_GCST90200328	6	FALSE
1662	GCST90199657_GCST90200336	2	FALSE
1663	GCST90199657_GCST90200339	7	FALSE
1664	GCST90199657_GCST90200341	2	FALSE
1665	GCST90199657_GCST90200342	7	FALSE
1666	GCST90199657_GCST90200344	6	FALSE
1667	GCST90199657_GCST90200345	8	FALSE
1668	GCST90199657_GCST90200348	8	FALSE
1669	GCST90199657_GCST90200349	11	FALSE
1670	GCST90199657_GCST90200350	9	FALSE
1671	GCST90199657_GCST90200351	7	FALSE
1672	GCST90199657_GCST90200354	6	FALSE
1673	GCST90199657_GCST90200357	7	FALSE
1674	GCST90199657_GCST90200358	6	FALSE
1675	GCST90199657_GCST90200359	6	FALSE
1676	GCST90199657_GCST90200363	4	FALSE
1677	GCST90199657_GCST90200364	5	FALSE
1678	GCST90199657_GCST90200365	6	FALSE
1679	GCST90199657_GCST90200366	7	FALSE
1680	GCST90199657_GCST90200367	7	FALSE
1681	GCST90199657_GCST90200368	5	FALSE
1682	GCST90199657_GCST90200369	7	FALSE
1683	GCST90199657_GCST90200370	6	FALSE
1684	GCST90199657_GCST90200372	5	FALSE
1685	GCST90199657_GCST90200377	6	FALSE
1686	GCST90199657_GCST90200383	4	FALSE
1687	GCST90199657_GCST90200384	7	FALSE
1688	GCST90199657_GCST90200387	7	FALSE
1689	GCST90199657_GCST90200389	6	FALSE
1690	GCST90199657_GCST90200391	5	FALSE
1691	GCST90199657_GCST90200397	4	FALSE
1692	GCST90199657_GCST90200398	7	FALSE
1693	GCST90199657_GCST90200402	13	FALSE
1694	GCST90199657_GCST90200404	9	FALSE
1695	GCST90199657_GCST90200405	6	FALSE
1696	GCST90199657_GCST90200407	6	FALSE
1697	GCST90199657_GCST90200412	5	FALSE
1698	GCST90199657_GCST90200414	6	FALSE
1699	GCST90199657_GCST90200415	3	FALSE
1700	GCST90199657_GCST90200419	4	FALSE
1701	GCST90199657_GCST90200420	6	FALSE
1702	GCST90199657_GCST90200421	9	FALSE
1703	GCST90199657_GCST90200424	5	FALSE
1704	GCST90199657_GCST90200425	6	FALSE
1705	GCST90199657_GCST90200427	6	FALSE
1706	GCST90199657_GCST90200428	9	FALSE
1707	GCST90199657_GCST90200431	4	FALSE
1708	GCST90199657_GCST90200432	6	FALSE
1709	GCST90199657_GCST90200435	7	FALSE
1710	GCST90199657_GCST90200436	6	FALSE
1711	GCST90199657_GCST90200438	5	FALSE
1712	GCST90199657_GCST90200439	5	FALSE
1713	GCST90199657_GCST90200441	7	FALSE
1714	GCST90199657_GCST90200442	6	FALSE
1715	GCST90199657_GCST90200445	7	FALSE
1716	GCST90199657_GCST90200448	4	FALSE
1717	GCST90199657_GCST90200452	5	FALSE
1718	GCST90199657_GCST90200454	7	FALSE
1719	GCST90199657_GCST90200455	5	FALSE
1720	GCST90199657_GCST90200696	7	FALSE
1721	GCST90199657_GCST90200699	9	FALSE
1722	GCST90199657_GCST90200704	7	FALSE
1723	GCST90199657_GCST90200707	4	FALSE
1724	GCST90199660_GCST90199666	7	FALSE
1725	GCST90199660_GCST90199669	7	FALSE
1726	GCST90199660_GCST90199673	8	FALSE
1727	GCST90199660_GCST90199676	12	FALSE
1728	GCST90199660_GCST90199677	6	FALSE
1729	GCST90199660_GCST90199683	16	FALSE
1730	GCST90199660_GCST90199720	7	FALSE
1731	GCST90199660_GCST90199754	15	FALSE
1732	GCST90199660_GCST90199755	19	FALSE
1733	GCST90199660_GCST90199756	17	FALSE
1734	GCST90199660_GCST90199763	15	FALSE
1735	GCST90199660_GCST90199813	7	FALSE
1736	GCST90199660_GCST90199826	13	FALSE
1737	GCST90199660_GCST90199835	9	FALSE
1738	GCST90199660_GCST90199845	5	FALSE
1739	GCST90199660_GCST90199861	8	FALSE
1740	GCST90199660_GCST90199894	11	FALSE
1741	GCST90199660_GCST90199902	13	FALSE
1742	GCST90199660_GCST90199903	5	FALSE
1743	GCST90199660_GCST90199905	5	FALSE
1744	GCST90199660_GCST90200019	7	FALSE
1745	GCST90199660_GCST90200021	8	FALSE
1746	GCST90199660_GCST90200029	6	FALSE
1747	GCST90199660_GCST90200042	7	FALSE
1748	GCST90199660_GCST90200058	4	FALSE
1749	GCST90199660_GCST90200064	6	FALSE
1750	GCST90199660_GCST90200128	14	FALSE
1751	GCST90199660_GCST90200153	7	FALSE
1752	GCST90199660_GCST90200240	6	FALSE
1753	GCST90199660_GCST90200279	5	FALSE
1754	GCST90199660_GCST90200281	4	FALSE
1755	GCST90199660_GCST90200282	9	FALSE
1756	GCST90199660_GCST90200293	7	FALSE
1757	GCST90199660_GCST90200296	8	FALSE
1758	GCST90199660_GCST90200299	6	FALSE
1759	GCST90199660_GCST90200300	6	FALSE
1760	GCST90199660_GCST90200302	15	FALSE
1761	GCST90199660_GCST90200305	5	FALSE
1762	GCST90199660_GCST90200307	7	FALSE
1763	GCST90199660_GCST90200309	13	FALSE
1764	GCST90199660_GCST90200311	6	FALSE
1765	GCST90199660_GCST90200314	6	FALSE
1766	GCST90199660_GCST90200316	5	FALSE
1767	GCST90199660_GCST90200317	6	FALSE
1768	GCST90199660_GCST90200323	6	FALSE
1769	GCST90199660_GCST90200325	5	FALSE
1770	GCST90199660_GCST90200327	3	FALSE
1771	GCST90199660_GCST90200328	5	FALSE
1772	GCST90199660_GCST90200336	13	FALSE
1773	GCST90199660_GCST90200339	8	FALSE
1774	GCST90199660_GCST90200344	7	FALSE
1775	GCST90199660_GCST90200348	7	FALSE
1776	GCST90199660_GCST90200349	10	FALSE
1777	GCST90199660_GCST90200351	7	FALSE
1778	GCST90199660_GCST90200357	11	FALSE
1779	GCST90199660_GCST90200358	12	FALSE
1780	GCST90199660_GCST90200359	6	FALSE
1781	GCST90199660_GCST90200363	2	FALSE
1782	GCST90199660_GCST90200364	6	FALSE
1783	GCST90199660_GCST90200365	5	FALSE
1784	GCST90199660_GCST90200366	12	FALSE
1785	GCST90199660_GCST90200367	7	FALSE
1786	GCST90199660_GCST90200368	6	FALSE
1787	GCST90199660_GCST90200369	6	FALSE
1788	GCST90199660_GCST90200370	5	FALSE
1789	GCST90199660_GCST90200372	4	FALSE
1790	GCST90199660_GCST90200377	7	FALSE
1791	GCST90199660_GCST90200383	5	FALSE
1792	GCST90199660_GCST90200385	5	FALSE
1793	GCST90199660_GCST90200389	5	FALSE
1794	GCST90199660_GCST90200391	4	FALSE
1795	GCST90199660_GCST90200397	5	FALSE
1796	GCST90199660_GCST90200404	13	FALSE
1797	GCST90199660_GCST90200405	4	FALSE
1798	GCST90199660_GCST90200407	5	FALSE
1799	GCST90199660_GCST90200412	4	FALSE
1800	GCST90199660_GCST90200414	8	FALSE
1801	GCST90199660_GCST90200415	4	FALSE
1802	GCST90199660_GCST90200419	3	FALSE
1803	GCST90199660_GCST90200420	6	FALSE
1804	GCST90199660_GCST90200421	9	FALSE
1805	GCST90199660_GCST90200424	6	FALSE
1806	GCST90199660_GCST90200425	5	FALSE
1807	GCST90199660_GCST90200427	5	FALSE
1808	GCST90199660_GCST90200428	12	FALSE
1809	GCST90199660_GCST90200431	5	FALSE
1810	GCST90199660_GCST90200432	7	FALSE
1811	GCST90199660_GCST90200435	7	FALSE
1812	GCST90199660_GCST90200436	7	FALSE
1813	GCST90199660_GCST90200438	6	FALSE
1814	GCST90199660_GCST90200439	10	FALSE
1815	GCST90199660_GCST90200441	6	FALSE
1816	GCST90199660_GCST90200442	5	FALSE
1817	GCST90199660_GCST90200445	6	FALSE
1818	GCST90199660_GCST90200448	6	FALSE
1819	GCST90199660_GCST90200452	4	FALSE
1820	GCST90199660_GCST90200454	7	FALSE
1821	GCST90199660_GCST90200455	5	FALSE
1822	GCST90199660_GCST90200696	8	FALSE
1823	GCST90199660_GCST90200704	7	FALSE
1824	GCST90199660_GCST90200707	5	FALSE
1825	GCST90199666_GCST90199669	2	FALSE
1826	GCST90199666_GCST90199673	6	FALSE
1827	GCST90199666_GCST90199677	3	FALSE
1828	GCST90199666_GCST90199720	2	FALSE
1829	GCST90199666_GCST90199721	10	FALSE
1830	GCST90199666_GCST90199732	9	FALSE
1831	GCST90199666_GCST90199748	9	FALSE
1832	GCST90199666_GCST90199813	2	FALSE
1833	GCST90199666_GCST90199835	8	FALSE
1834	GCST90199666_GCST90199845	3	FALSE
1835	GCST90199666_GCST90199861	5	FALSE
1836	GCST90199666_GCST90199903	6	FALSE
1837	GCST90199666_GCST90199905	4	FALSE
1838	GCST90199666_GCST90200019	6	FALSE
1839	GCST90199666_GCST90200021	9	FALSE
1840	GCST90199666_GCST90200029	5	FALSE
1841	GCST90199666_GCST90200032	6	FALSE
1842	GCST90199666_GCST90200042	6	FALSE
1843	GCST90199666_GCST90200056	6	FALSE
1844	GCST90199666_GCST90200058	5	FALSE
1845	GCST90199666_GCST90200064	2	FALSE
1846	GCST90199666_GCST90200153	6	FALSE
1847	GCST90199666_GCST90200240	3	FALSE
1848	GCST90199666_GCST90200279	7	FALSE
1849	GCST90199666_GCST90200280	6	FALSE
1850	GCST90199666_GCST90200281	4	FALSE
1851	GCST90199666_GCST90200282	7	FALSE
1852	GCST90199666_GCST90200293	7	FALSE
1853	GCST90199666_GCST90200296	7	FALSE
1854	GCST90199666_GCST90200299	5	FALSE
1855	GCST90199666_GCST90200300	3	FALSE
1856	GCST90199666_GCST90200305	4	FALSE
1857	GCST90199666_GCST90200307	7	FALSE
1858	GCST90199666_GCST90200308	9	FALSE
1859	GCST90199666_GCST90200309	17	FALSE
1860	GCST90199666_GCST90200311	5	FALSE
1861	GCST90199666_GCST90200314	4	FALSE
1862	GCST90199666_GCST90200316	5	FALSE
1863	GCST90199666_GCST90200317	4	FALSE
1864	GCST90199666_GCST90200323	5	FALSE
1865	GCST90199666_GCST90200325	4	FALSE
1866	GCST90199666_GCST90200327	4	FALSE
1867	GCST90199666_GCST90200328	4	FALSE
1868	GCST90199666_GCST90200339	6	FALSE
1869	GCST90199666_GCST90200341	5	FALSE
1870	GCST90199666_GCST90200342	5	FALSE
1871	GCST90199666_GCST90200344	4	FALSE
1872	GCST90199666_GCST90200345	6	FALSE
1873	GCST90199666_GCST90200348	6	FALSE
1874	GCST90199666_GCST90200350	8	FALSE
1875	GCST90199666_GCST90200351	6	FALSE
1876	GCST90199666_GCST90200354	9	FALSE
1877	GCST90199666_GCST90200359	4	FALSE
1878	GCST90199666_GCST90200363	5	FALSE
1879	GCST90199666_GCST90200364	5	FALSE
1880	GCST90199666_GCST90200365	4	FALSE
1881	GCST90199666_GCST90200367	4	FALSE
1882	GCST90199666_GCST90200368	3	FALSE
1883	GCST90199666_GCST90200369	5	FALSE
1884	GCST90199666_GCST90200370	4	FALSE
1885	GCST90199666_GCST90200372	5	FALSE
1886	GCST90199666_GCST90200377	6	FALSE
1887	GCST90199666_GCST90200383	4	FALSE
1888	GCST90199666_GCST90200384	5	FALSE
1889	GCST90199666_GCST90200385	5	FALSE
1890	GCST90199666_GCST90200387	5	FALSE
1891	GCST90199666_GCST90200389	4	FALSE
1892	GCST90199666_GCST90200391	4	FALSE
1893	GCST90199666_GCST90200398	5	FALSE
1894	GCST90199666_GCST90200402	12	FALSE
1895	GCST90199666_GCST90200404	7	FALSE
1896	GCST90199666_GCST90200405	4	FALSE
1897	GCST90199666_GCST90200407	6	FALSE
1898	GCST90199666_GCST90200412	3	FALSE
1899	GCST90199666_GCST90200415	3	FALSE
1900	GCST90199666_GCST90200419	4	FALSE
1901	GCST90199666_GCST90200420	6	FALSE
1902	GCST90199666_GCST90200421	8	FALSE
1903	GCST90199666_GCST90200424	5	FALSE
1904	GCST90199666_GCST90200425	5	FALSE
1905	GCST90199666_GCST90200427	4	FALSE
1906	GCST90199666_GCST90200428	8	FALSE
1907	GCST90199666_GCST90200431	4	FALSE
1908	GCST90199666_GCST90200432	4	FALSE
1909	GCST90199666_GCST90200435	8	FALSE
1910	GCST90199666_GCST90200436	4	FALSE
1911	GCST90199666_GCST90200438	3	FALSE
1912	GCST90199666_GCST90200439	4	FALSE
1913	GCST90199666_GCST90200441	5	FALSE
1914	GCST90199666_GCST90200442	4	FALSE
1915	GCST90199666_GCST90200445	4	FALSE
1916	GCST90199666_GCST90200448	4	FALSE
1917	GCST90199666_GCST90200452	5	FALSE
1918	GCST90199666_GCST90200454	4	FALSE
1919	GCST90199666_GCST90200455	2	FALSE
1920	GCST90199666_GCST90200696	5	FALSE
1921	GCST90199666_GCST90200699	8	FALSE
1922	GCST90199666_GCST90200704	8	FALSE
1923	GCST90199666_GCST90200707	4	FALSE
1924	GCST90199669_GCST90199673	6	FALSE
1925	GCST90199669_GCST90199677	3	FALSE
1926	GCST90199669_GCST90199813	2	FALSE
1927	GCST90199669_GCST90199835	8	FALSE
1928	GCST90199669_GCST90199845	5	FALSE
1929	GCST90199669_GCST90199861	7	FALSE
1930	GCST90199669_GCST90199903	6	FALSE
1931	GCST90199669_GCST90199905	4	FALSE
1932	GCST90199669_GCST90200019	6	FALSE
1933	GCST90199669_GCST90200021	9	FALSE
1934	GCST90199669_GCST90200029	6	FALSE
1935	GCST90199669_GCST90200058	6	FALSE
1936	GCST90199669_GCST90200064	4	FALSE
1937	GCST90199669_GCST90200153	6	FALSE
1938	GCST90199669_GCST90200240	3	FALSE
1939	GCST90199669_GCST90200279	8	FALSE
1940	GCST90199669_GCST90200281	6	FALSE
1941	GCST90199669_GCST90200282	7	FALSE
1942	GCST90199669_GCST90200293	7	FALSE
1943	GCST90199669_GCST90200296	7	FALSE
1944	GCST90199669_GCST90200300	3	FALSE
1945	GCST90199669_GCST90200305	4	FALSE
1946	GCST90199669_GCST90200307	7	FALSE
1947	GCST90199669_GCST90200311	5	FALSE
1948	GCST90199669_GCST90200314	4	FALSE
1949	GCST90199669_GCST90200316	5	FALSE
1950	GCST90199669_GCST90200317	4	FALSE
1951	GCST90199669_GCST90200323	5	FALSE
1952	GCST90199669_GCST90200325	6	FALSE
1953	GCST90199669_GCST90200327	5	FALSE
1954	GCST90199669_GCST90200328	4	FALSE
1955	GCST90199669_GCST90200339	6	FALSE
1956	GCST90199669_GCST90200344	4	FALSE
1957	GCST90199669_GCST90200348	6	FALSE
1958	GCST90199669_GCST90200351	6	FALSE
1959	GCST90199669_GCST90200359	4	FALSE
1960	GCST90199669_GCST90200363	6	FALSE
1961	GCST90199669_GCST90200364	5	FALSE
1962	GCST90199669_GCST90200365	4	FALSE
1963	GCST90199669_GCST90200368	5	FALSE
1964	GCST90199669_GCST90200369	5	FALSE
1965	GCST90199669_GCST90200370	4	FALSE
1966	GCST90199669_GCST90200372	5	FALSE
1967	GCST90199669_GCST90200377	6	FALSE
1968	GCST90199669_GCST90200383	4	FALSE
1969	GCST90199669_GCST90200385	7	FALSE
1970	GCST90199669_GCST90200389	4	FALSE
1971	GCST90199669_GCST90200391	4	FALSE
1972	GCST90199669_GCST90200405	6	FALSE
1973	GCST90199669_GCST90200407	6	FALSE
1974	GCST90199669_GCST90200412	3	FALSE
1975	GCST90199669_GCST90200415	4	FALSE
1976	GCST90199669_GCST90200419	4	FALSE
1977	GCST90199669_GCST90200420	6	FALSE
1978	GCST90199669_GCST90200421	8	FALSE
1979	GCST90199669_GCST90200424	5	FALSE
1980	GCST90199669_GCST90200425	5	FALSE
1981	GCST90199669_GCST90200427	4	FALSE
1982	GCST90199669_GCST90200428	8	FALSE
1983	GCST90199669_GCST90200431	4	FALSE
1984	GCST90199669_GCST90200432	4	FALSE
1985	GCST90199669_GCST90200435	8	FALSE
1986	GCST90199669_GCST90200436	4	FALSE
1987	GCST90199669_GCST90200438	3	FALSE
1988	GCST90199669_GCST90200441	5	FALSE
1989	GCST90199669_GCST90200442	4	FALSE
1990	GCST90199669_GCST90200445	4	FALSE
1991	GCST90199669_GCST90200448	6	FALSE
1992	GCST90199669_GCST90200452	5	FALSE
1993	GCST90199669_GCST90200454	4	FALSE
1994	GCST90199669_GCST90200455	2	FALSE
1995	GCST90199669_GCST90200696	5	FALSE
1996	GCST90199669_GCST90200704	8	FALSE
1997	GCST90199669_GCST90200707	4	FALSE
1998	GCST90199673_GCST90199677	5	FALSE
1999	GCST90199673_GCST90199720	6	FALSE
2000	GCST90199673_GCST90199721	30	FALSE
2001	GCST90199673_GCST90199732	27	FALSE
2002	GCST90199673_GCST90199748	29	FALSE
2003	GCST90199673_GCST90199813	6	FALSE
2004	GCST90199673_GCST90199820	32	FALSE
2005	GCST90199673_GCST90199835	6	FALSE
2006	GCST90199673_GCST90199845	8	FALSE
2007	GCST90199673_GCST90199903	7	FALSE
2008	GCST90199673_GCST90199905	5	FALSE
2009	GCST90199673_GCST90200019	5	FALSE
2010	GCST90199673_GCST90200021	9	FALSE
2011	GCST90199673_GCST90200029	7	FALSE
2012	GCST90199673_GCST90200032	24	FALSE
2013	GCST90199673_GCST90200042	7	FALSE
2014	GCST90199673_GCST90200056	26	FALSE
2015	GCST90199673_GCST90200058	6	FALSE
2016	GCST90199673_GCST90200064	7	FALSE
2017	GCST90199673_GCST90200153	7	FALSE
2018	GCST90199673_GCST90200240	5	FALSE
2019	GCST90199673_GCST90200279	8	FALSE
2020	GCST90199673_GCST90200280	22	FALSE
2021	GCST90199673_GCST90200281	7	FALSE
2022	GCST90199673_GCST90200282	9	FALSE
2023	GCST90199673_GCST90200293	7	FALSE
2024	GCST90199673_GCST90200296	7	FALSE
2025	GCST90199673_GCST90200299	7	FALSE
2026	GCST90199673_GCST90200300	5	FALSE
2027	GCST90199673_GCST90200305	5	FALSE
2028	GCST90199673_GCST90200307	8	FALSE
2029	GCST90199673_GCST90200308	27	FALSE
2030	GCST90199673_GCST90200309	35	FALSE
2031	GCST90199673_GCST90200311	4	FALSE
2032	GCST90199673_GCST90200314	5	FALSE
2033	GCST90199673_GCST90200316	6	FALSE
2034	GCST90199673_GCST90200317	5	FALSE
2035	GCST90199673_GCST90200323	5	FALSE
2036	GCST90199673_GCST90200325	5	FALSE
2037	GCST90199673_GCST90200327	5	FALSE
2038	GCST90199673_GCST90200328	5	FALSE
2039	GCST90199673_GCST90200339	8	FALSE
2040	GCST90199673_GCST90200341	25	FALSE
2041	GCST90199673_GCST90200342	19	FALSE
2042	GCST90199673_GCST90200344	6	FALSE
2043	GCST90199673_GCST90200345	24	FALSE
2044	GCST90199673_GCST90200348	7	FALSE
2045	GCST90199673_GCST90200349	12	FALSE
2046	GCST90199673_GCST90200350	29	FALSE
2047	GCST90199673_GCST90200351	6	FALSE
2048	GCST90199673_GCST90200354	29	FALSE
2049	GCST90199673_GCST90200358	29	FALSE
2050	GCST90199673_GCST90200359	5	FALSE
2051	GCST90199673_GCST90200363	6	FALSE
2052	GCST90199673_GCST90200364	4	FALSE
2053	GCST90199673_GCST90200365	6	FALSE
2054	GCST90199673_GCST90200367	6	FALSE
2055	GCST90199673_GCST90200368	4	FALSE
2056	GCST90199673_GCST90200369	7	FALSE
2057	GCST90199673_GCST90200370	5	FALSE
2058	GCST90199673_GCST90200372	6	FALSE
2059	GCST90199673_GCST90200377	7	FALSE
2060	GCST90199673_GCST90200383	6	FALSE
2061	GCST90199673_GCST90200384	21	FALSE
2062	GCST90199673_GCST90200385	9	FALSE
2063	GCST90199673_GCST90200387	20	FALSE
2064	GCST90199673_GCST90200389	5	FALSE
2065	GCST90199673_GCST90200391	5	FALSE
2066	GCST90199673_GCST90200397	7	FALSE
2067	GCST90199673_GCST90200398	23	FALSE
2068	GCST90199673_GCST90200402	30	FALSE
2069	GCST90199673_GCST90200404	23	FALSE
2070	GCST90199673_GCST90200405	8	FALSE
2071	GCST90199673_GCST90200407	7	FALSE
2072	GCST90199673_GCST90200412	4	FALSE
2073	GCST90199673_GCST90200414	10	FALSE
2074	GCST90199673_GCST90200415	5	FALSE
2075	GCST90199673_GCST90200419	5	FALSE
2076	GCST90199673_GCST90200420	6	FALSE
2077	GCST90199673_GCST90200421	8	FALSE
2078	GCST90199673_GCST90200424	6	FALSE
2079	GCST90199673_GCST90200425	6	FALSE
2080	GCST90199673_GCST90200427	5	FALSE
2081	GCST90199673_GCST90200428	11	FALSE
2082	GCST90199673_GCST90200431	5	FALSE
2083	GCST90199673_GCST90200432	6	FALSE
2084	GCST90199673_GCST90200435	9	FALSE
2085	GCST90199673_GCST90200436	6	FALSE
2086	GCST90199673_GCST90200438	5	FALSE
2087	GCST90199673_GCST90200439	22	FALSE
2088	GCST90199673_GCST90200441	6	FALSE
2089	GCST90199673_GCST90200442	5	FALSE
2090	GCST90199673_GCST90200445	5	FALSE
2091	GCST90199673_GCST90200448	7	FALSE
2092	GCST90199673_GCST90200452	6	FALSE
2093	GCST90199673_GCST90200454	6	FALSE
2094	GCST90199673_GCST90200455	4	FALSE
2095	GCST90199673_GCST90200696	7	FALSE
2096	GCST90199673_GCST90200699	29	FALSE
2097	GCST90199673_GCST90200704	6	FALSE
2098	GCST90199673_GCST90200707	4	FALSE
2099	GCST90199676_GCST90199677	6	FALSE
2100	GCST90199676_GCST90199683	9	FALSE
2101	GCST90199676_GCST90199754	6	FALSE
2102	GCST90199676_GCST90199755	10	FALSE
2103	GCST90199676_GCST90199756	8	FALSE
2104	GCST90199676_GCST90199763	6	FALSE
2105	GCST90199676_GCST90199820	6	FALSE
2106	GCST90199676_GCST90199826	6	FALSE
2107	GCST90199676_GCST90199845	7	FALSE
2108	GCST90199676_GCST90199894	7	FALSE
2109	GCST90199676_GCST90199902	6	FALSE
2110	GCST90199676_GCST90199905	4	FALSE
2111	GCST90199676_GCST90200128	9	FALSE
2112	GCST90199676_GCST90200279	7	FALSE
2113	GCST90199676_GCST90200282	9	FALSE
2114	GCST90199676_GCST90200293	6	FALSE
2115	GCST90199676_GCST90200300	6	FALSE
2116	GCST90199676_GCST90200302	7	FALSE
2117	GCST90199676_GCST90200307	6	FALSE
2118	GCST90199676_GCST90200309	4	FALSE
2119	GCST90199676_GCST90200317	7	FALSE
2120	GCST90199676_GCST90200325	9	FALSE
2121	GCST90199676_GCST90200327	8	FALSE
2122	GCST90199676_GCST90200336	8	FALSE
2123	GCST90199676_GCST90200339	8	FALSE
2124	GCST90199676_GCST90200348	6	FALSE
2125	GCST90199676_GCST90200357	3	FALSE
2126	GCST90199676_GCST90200358	4	FALSE
2127	GCST90199676_GCST90200359	6	FALSE
2128	GCST90199676_GCST90200363	9	FALSE
2129	GCST90199676_GCST90200365	7	FALSE
2130	GCST90199676_GCST90200366	6	FALSE
2131	GCST90199676_GCST90200367	6	FALSE
2132	GCST90199676_GCST90200368	11	FALSE
2133	GCST90199676_GCST90200370	5	FALSE
2134	GCST90199676_GCST90200372	3	FALSE
2135	GCST90199676_GCST90200377	4	FALSE
2136	GCST90199676_GCST90200383	5	FALSE
2137	GCST90199676_GCST90200385	7	FALSE
2138	GCST90199676_GCST90200389	10	FALSE
2139	GCST90199676_GCST90200391	4	FALSE
2140	GCST90199676_GCST90200404	4	FALSE
2141	GCST90199676_GCST90200405	8	FALSE
2142	GCST90199676_GCST90200407	10	FALSE
2143	GCST90199676_GCST90200412	3	FALSE
2144	GCST90199676_GCST90200415	4	FALSE
2145	GCST90199676_GCST90200419	4	FALSE
2146	GCST90199676_GCST90200420	5	FALSE
2147	GCST90199676_GCST90200424	6	FALSE
2148	GCST90199676_GCST90200425	7	FALSE
2149	GCST90199676_GCST90200427	5	FALSE
2150	GCST90199676_GCST90200431	4	FALSE
2151	GCST90199676_GCST90200432	5	FALSE
2152	GCST90199676_GCST90200435	8	FALSE
2153	GCST90199676_GCST90200436	8	FALSE
2154	GCST90199676_GCST90200438	6	FALSE
2155	GCST90199676_GCST90200439	4	FALSE
2156	GCST90199676_GCST90200441	6	FALSE
2157	GCST90199676_GCST90200442	5	FALSE
2158	GCST90199676_GCST90200452	6	FALSE
2159	GCST90199676_GCST90200454	8	FALSE
2160	GCST90199676_GCST90200455	4	FALSE
2161	GCST90199676_GCST90200707	4	FALSE
2162	GCST90199677_GCST90199683	9	FALSE
2163	GCST90199677_GCST90199720	3	FALSE
2164	GCST90199677_GCST90199721	11	FALSE
2165	GCST90199677_GCST90199732	10	FALSE
2166	GCST90199677_GCST90199748	10	FALSE
2167	GCST90199677_GCST90199754	8	FALSE
2168	GCST90199677_GCST90199755	12	FALSE
2169	GCST90199677_GCST90199756	10	FALSE
2170	GCST90199677_GCST90199763	8	FALSE
2171	GCST90199677_GCST90199813	3	FALSE
2172	GCST90199677_GCST90199820	7	FALSE
2173	GCST90199677_GCST90199826	4	FALSE
2174	GCST90199677_GCST90199835	7	FALSE
2175	GCST90199677_GCST90199845	6	FALSE
2176	GCST90199677_GCST90199861	6	FALSE
2177	GCST90199677_GCST90199894	7	FALSE
2178	GCST90199677_GCST90199902	5	FALSE
2179	GCST90199677_GCST90199903	5	FALSE
2180	GCST90199677_GCST90199905	3	FALSE
2181	GCST90199677_GCST90200019	5	FALSE
2182	GCST90199677_GCST90200021	8	FALSE
2183	GCST90199677_GCST90200029	5	FALSE
2184	GCST90199677_GCST90200042	6	FALSE
2185	GCST90199677_GCST90200056	10	FALSE
2186	GCST90199677_GCST90200058	5	FALSE
2187	GCST90199677_GCST90200064	5	FALSE
2188	GCST90199677_GCST90200128	11	FALSE
2189	GCST90199677_GCST90200153	5	FALSE
2190	GCST90199677_GCST90200240	2	FALSE
2191	GCST90199677_GCST90200279	7	FALSE
2192	GCST90199677_GCST90200280	6	FALSE
2193	GCST90199677_GCST90200281	5	FALSE
2194	GCST90199677_GCST90200282	6	FALSE
2195	GCST90199677_GCST90200293	3	FALSE
2196	GCST90199677_GCST90200296	6	FALSE
2197	GCST90199677_GCST90200299	5	FALSE
2198	GCST90199677_GCST90200300	2	FALSE
2199	GCST90199677_GCST90200302	9	FALSE
2200	GCST90199677_GCST90200307	6	FALSE
2201	GCST90199677_GCST90200309	6	FALSE
2202	GCST90199677_GCST90200311	4	FALSE
2203	GCST90199677_GCST90200314	3	FALSE
2204	GCST90199677_GCST90200316	4	FALSE
2205	GCST90199677_GCST90200317	3	FALSE
2206	GCST90199677_GCST90200323	4	FALSE
2207	GCST90199677_GCST90200325	6	FALSE
2208	GCST90199677_GCST90200327	4	FALSE
2209	GCST90199677_GCST90200328	3	FALSE
2210	GCST90199677_GCST90200336	10	FALSE
2211	GCST90199677_GCST90200339	5	FALSE
2212	GCST90199677_GCST90200341	9	FALSE
2213	GCST90199677_GCST90200342	7	FALSE
2214	GCST90199677_GCST90200344	3	FALSE
2215	GCST90199677_GCST90200345	7	FALSE
2216	GCST90199677_GCST90200348	5	FALSE
2217	GCST90199677_GCST90200349	13	FALSE
2218	GCST90199677_GCST90200350	10	FALSE
2219	GCST90199677_GCST90200351	5	FALSE
2220	GCST90199677_GCST90200354	10	FALSE
2221	GCST90199677_GCST90200357	7	FALSE
2222	GCST90199677_GCST90200358	6	FALSE
2223	GCST90199677_GCST90200359	3	FALSE
2224	GCST90199677_GCST90200363	5	FALSE
2225	GCST90199677_GCST90200364	4	FALSE
2226	GCST90199677_GCST90200365	3	FALSE
2227	GCST90199677_GCST90200366	5	FALSE
2228	GCST90199677_GCST90200367	3	FALSE
2229	GCST90199677_GCST90200368	6	FALSE
2230	GCST90199677_GCST90200369	4	FALSE
2231	GCST90199677_GCST90200370	3	FALSE
2232	GCST90199677_GCST90200372	4	FALSE
2233	GCST90199677_GCST90200377	2	FALSE
2234	GCST90199677_GCST90200383	3	FALSE
2235	GCST90199677_GCST90200384	7	FALSE
2236	GCST90199677_GCST90200385	7	FALSE
2237	GCST90199677_GCST90200387	7	FALSE
2238	GCST90199677_GCST90200389	3	FALSE
2239	GCST90199677_GCST90200391	3	FALSE
2240	GCST90199677_GCST90200397	5	FALSE
2241	GCST90199677_GCST90200398	5	FALSE
2242	GCST90199677_GCST90200402	8	FALSE
2243	GCST90199677_GCST90200404	6	FALSE
2244	GCST90199677_GCST90200405	7	FALSE
2245	GCST90199677_GCST90200407	5	FALSE
2246	GCST90199677_GCST90200412	2	FALSE
2247	GCST90199677_GCST90200414	8	FALSE
2248	GCST90199677_GCST90200415	3	FALSE
2249	GCST90199677_GCST90200419	3	FALSE
2250	GCST90199677_GCST90200420	5	FALSE
2251	GCST90199677_GCST90200421	7	FALSE
2252	GCST90199677_GCST90200424	4	FALSE
2253	GCST90199677_GCST90200425	4	FALSE
2254	GCST90199677_GCST90200427	2	FALSE
2255	GCST90199677_GCST90200428	9	FALSE
2256	GCST90199677_GCST90200431	3	FALSE
2257	GCST90199677_GCST90200432	3	FALSE
2258	GCST90199677_GCST90200435	7	FALSE
2259	GCST90199677_GCST90200436	3	FALSE
2260	GCST90199677_GCST90200439	5	FALSE
2261	GCST90199677_GCST90200441	4	FALSE
2262	GCST90199677_GCST90200442	1	FALSE
2263	GCST90199677_GCST90200445	5	FALSE
2264	GCST90199677_GCST90200448	6	FALSE
2265	GCST90199677_GCST90200452	4	FALSE
2266	GCST90199677_GCST90200454	3	FALSE
2267	GCST90199677_GCST90200455	1	FALSE
2268	GCST90199677_GCST90200696	4	FALSE
2269	GCST90199677_GCST90200699	13	FALSE
2270	GCST90199677_GCST90200704	7	FALSE
2271	GCST90199677_GCST90200707	3	FALSE
2272	GCST90199683_GCST90199754	9	FALSE
2273	GCST90199683_GCST90199755	13	FALSE
2274	GCST90199683_GCST90199756	11	FALSE
2275	GCST90199683_GCST90199763	9	FALSE
2276	GCST90199683_GCST90199820	10	FALSE
2277	GCST90199683_GCST90199826	10	FALSE
2278	GCST90199683_GCST90199845	11	FALSE
2279	GCST90199683_GCST90199894	11	FALSE
2280	GCST90199683_GCST90199902	10	FALSE
2281	GCST90199683_GCST90199905	8	FALSE
2282	GCST90199683_GCST90200128	13	FALSE
2283	GCST90199683_GCST90200279	11	FALSE
2284	GCST90199683_GCST90200282	8	FALSE
2285	GCST90199683_GCST90200293	8	FALSE
2286	GCST90199683_GCST90200300	8	FALSE
2287	GCST90199683_GCST90200302	12	FALSE
2288	GCST90199683_GCST90200307	7	FALSE
2289	GCST90199683_GCST90200309	6	FALSE
2290	GCST90199683_GCST90200317	8	FALSE
2291	GCST90199683_GCST90200325	13	FALSE
2292	GCST90199683_GCST90200327	12	FALSE
2293	GCST90199683_GCST90200336	12	FALSE
2294	GCST90199683_GCST90200339	12	FALSE
2295	GCST90199683_GCST90200348	5	FALSE
2296	GCST90199683_GCST90200357	8	FALSE
2297	GCST90199683_GCST90200358	9	FALSE
2298	GCST90199683_GCST90200359	9	FALSE
2299	GCST90199683_GCST90200363	13	FALSE
2300	GCST90199683_GCST90200365	9	FALSE
2301	GCST90199683_GCST90200366	8	FALSE
2302	GCST90199683_GCST90200367	10	FALSE
2303	GCST90199683_GCST90200368	15	FALSE
2304	GCST90199683_GCST90200370	7	FALSE
2305	GCST90199683_GCST90200372	8	FALSE
2306	GCST90199683_GCST90200377	8	FALSE
2307	GCST90199683_GCST90200383	8	FALSE
2308	GCST90199683_GCST90200385	11	FALSE
2309	GCST90199683_GCST90200389	14	FALSE
2310	GCST90199683_GCST90200391	8	FALSE
2311	GCST90199683_GCST90200404	9	FALSE
2312	GCST90199683_GCST90200405	12	FALSE
2313	GCST90199683_GCST90200407	12	FALSE
2314	GCST90199683_GCST90200412	7	FALSE
2315	GCST90199683_GCST90200415	8	FALSE
2316	GCST90199683_GCST90200419	8	FALSE
2317	GCST90199683_GCST90200420	9	FALSE
2318	GCST90199683_GCST90200424	10	FALSE
2319	GCST90199683_GCST90200425	11	FALSE
2320	GCST90199683_GCST90200427	7	FALSE
2321	GCST90199683_GCST90200431	8	FALSE
2322	GCST90199683_GCST90200432	9	FALSE
2323	GCST90199683_GCST90200435	12	FALSE
2324	GCST90199683_GCST90200436	11	FALSE
2325	GCST90199683_GCST90200438	9	FALSE
2326	GCST90199683_GCST90200439	8	FALSE
2327	GCST90199683_GCST90200441	3	FALSE
2328	GCST90199683_GCST90200442	8	FALSE
2329	GCST90199683_GCST90200452	8	FALSE
2330	GCST90199683_GCST90200454	6	FALSE
2331	GCST90199683_GCST90200455	6	FALSE
2332	GCST90199683_GCST90200707	8	FALSE
2333	GCST90199720_GCST90199813	2	FALSE
2334	GCST90199720_GCST90199835	8	FALSE
2335	GCST90199720_GCST90199845	5	FALSE
2336	GCST90199720_GCST90199861	7	FALSE
2337	GCST90199720_GCST90199903	6	FALSE
2338	GCST90199720_GCST90199905	4	FALSE
2339	GCST90199720_GCST90200019	6	FALSE
2340	GCST90199720_GCST90200021	9	FALSE
2341	GCST90199720_GCST90200029	6	FALSE
2342	GCST90199720_GCST90200042	7	FALSE
2343	GCST90199720_GCST90200058	6	FALSE
2344	GCST90199720_GCST90200064	4	FALSE
2345	GCST90199720_GCST90200153	6	FALSE
2346	GCST90199720_GCST90200240	3	FALSE
2347	GCST90199720_GCST90200279	8	FALSE
2348	GCST90199720_GCST90200281	6	FALSE
2349	GCST90199720_GCST90200282	7	FALSE
2350	GCST90199720_GCST90200293	7	FALSE
2351	GCST90199720_GCST90200296	7	FALSE
2352	GCST90199720_GCST90200299	6	FALSE
2353	GCST90199720_GCST90200300	3	FALSE
2354	GCST90199720_GCST90200305	4	FALSE
2355	GCST90199720_GCST90200307	7	FALSE
2356	GCST90199720_GCST90200311	5	FALSE
2357	GCST90199720_GCST90200314	4	FALSE
2358	GCST90199720_GCST90200316	5	FALSE
2359	GCST90199720_GCST90200317	4	FALSE
2360	GCST90199720_GCST90200323	5	FALSE
2361	GCST90199720_GCST90200325	6	FALSE
2362	GCST90199720_GCST90200327	5	FALSE
2363	GCST90199720_GCST90200328	4	FALSE
2364	GCST90199720_GCST90200339	6	FALSE
2365	GCST90199720_GCST90200344	4	FALSE
2366	GCST90199720_GCST90200348	6	FALSE
2367	GCST90199720_GCST90200349	13	FALSE
2368	GCST90199720_GCST90200351	6	FALSE
2369	GCST90199720_GCST90200359	4	FALSE
2370	GCST90199720_GCST90200363	6	FALSE
2371	GCST90199720_GCST90200364	5	FALSE
2372	GCST90199720_GCST90200365	4	FALSE
2373	GCST90199720_GCST90200367	4	FALSE
2374	GCST90199720_GCST90200368	5	FALSE
2375	GCST90199720_GCST90200369	5	FALSE
2376	GCST90199720_GCST90200370	4	FALSE
2377	GCST90199720_GCST90200372	5	FALSE
2378	GCST90199720_GCST90200377	6	FALSE
2379	GCST90199720_GCST90200383	4	FALSE
2380	GCST90199720_GCST90200385	7	FALSE
2381	GCST90199720_GCST90200389	4	FALSE
2382	GCST90199720_GCST90200391	4	FALSE
2383	GCST90199720_GCST90200397	4	FALSE
2384	GCST90199720_GCST90200405	6	FALSE
2385	GCST90199720_GCST90200407	6	FALSE
2386	GCST90199720_GCST90200412	3	FALSE
2387	GCST90199720_GCST90200414	8	FALSE
2388	GCST90199720_GCST90200415	4	FALSE
2389	GCST90199720_GCST90200419	4	FALSE
2390	GCST90199720_GCST90200420	6	FALSE
2391	GCST90199720_GCST90200421	8	FALSE
2392	GCST90199720_GCST90200424	5	FALSE
2393	GCST90199720_GCST90200425	5	FALSE
2394	GCST90199720_GCST90200427	4	FALSE
2395	GCST90199720_GCST90200428	6	FALSE
2396	GCST90199720_GCST90200431	4	FALSE
2397	GCST90199720_GCST90200432	4	FALSE
2398	GCST90199720_GCST90200435	8	FALSE
2399	GCST90199720_GCST90200436	4	FALSE
2400	GCST90199720_GCST90200438	3	FALSE
2401	GCST90199720_GCST90200441	5	FALSE
2402	GCST90199720_GCST90200442	4	FALSE
2403	GCST90199720_GCST90200445	2	FALSE
2404	GCST90199720_GCST90200448	6	FALSE
2405	GCST90199720_GCST90200452	5	FALSE
2406	GCST90199720_GCST90200454	4	FALSE
2407	GCST90199720_GCST90200455	2	FALSE
2408	GCST90199720_GCST90200696	5	FALSE
2409	GCST90199720_GCST90200704	7	FALSE
2410	GCST90199720_GCST90200707	4	FALSE
2411	GCST90199721_GCST90199732	3	FALSE
2412	GCST90199721_GCST90199845	7	FALSE
2413	GCST90199721_GCST90199861	29	FALSE
2414	GCST90199721_GCST90199905	12	FALSE
2415	GCST90199721_GCST90200032	12	FALSE
2416	GCST90199721_GCST90200056	10	FALSE
2417	GCST90199721_GCST90200058	4	FALSE
2418	GCST90199721_GCST90200279	11	FALSE
2419	GCST90199721_GCST90200280	12	FALSE
2420	GCST90199721_GCST90200281	6	FALSE
2421	GCST90199721_GCST90200293	16	FALSE
2422	GCST90199721_GCST90200300	12	FALSE
2423	GCST90199721_GCST90200305	12	FALSE
2424	GCST90199721_GCST90200307	14	FALSE
2425	GCST90199721_GCST90200308	10	FALSE
2426	GCST90199721_GCST90200309	19	FALSE
2427	GCST90199721_GCST90200311	15	FALSE
2428	GCST90199721_GCST90200314	14	FALSE
2429	GCST90199721_GCST90200317	18	FALSE
2430	GCST90199721_GCST90200323	12	FALSE
2431	GCST90199721_GCST90200325	5	FALSE
2432	GCST90199721_GCST90200327	5	FALSE
2433	GCST90199721_GCST90200341	9	FALSE
2434	GCST90199721_GCST90200342	11	FALSE
2435	GCST90199721_GCST90200345	12	FALSE
2436	GCST90199721_GCST90200348	17	FALSE
2437	GCST90199721_GCST90200350	11	FALSE
2438	GCST90199721_GCST90200351	13	FALSE
2439	GCST90199721_GCST90200358	3	FALSE
2440	GCST90199721_GCST90200359	12	FALSE
2441	GCST90199721_GCST90200363	4	FALSE
2442	GCST90199721_GCST90200364	11	FALSE
2443	GCST90199721_GCST90200365	15	FALSE
2444	GCST90199721_GCST90200367	9	FALSE
2445	GCST90199721_GCST90200368	25	FALSE
2446	GCST90199721_GCST90200369	16	FALSE
2447	GCST90199721_GCST90200370	9	FALSE
2448	GCST90199721_GCST90200372	11	FALSE
2449	GCST90199721_GCST90200377	10	FALSE
2450	GCST90199721_GCST90200383	10	FALSE
2451	GCST90199721_GCST90200384	11	FALSE
2452	GCST90199721_GCST90200385	8	FALSE
2453	GCST90199721_GCST90200387	11	FALSE
2454	GCST90199721_GCST90200389	12	FALSE
2455	GCST90199721_GCST90200391	12	FALSE
2456	GCST90199721_GCST90200398	9	FALSE
2457	GCST90199721_GCST90200402	15	FALSE
2458	GCST90199721_GCST90200404	12	FALSE
2459	GCST90199721_GCST90200407	12	FALSE
2460	GCST90199721_GCST90200412	11	FALSE
2461	GCST90199721_GCST90200415	9	FALSE
2462	GCST90199721_GCST90200419	11	FALSE
2463	GCST90199721_GCST90200420	13	FALSE
2464	GCST90199721_GCST90200425	7	FALSE
2465	GCST90199721_GCST90200427	13	FALSE
2466	GCST90199721_GCST90200428	11	FALSE
2467	GCST90199721_GCST90200431	10	FALSE
2468	GCST90199721_GCST90200432	12	FALSE
2469	GCST90199721_GCST90200435	9	FALSE
2470	GCST90199721_GCST90200438	11	FALSE
2471	GCST90199721_GCST90200439	10	FALSE
2472	GCST90199721_GCST90200442	12	FALSE
2473	GCST90199721_GCST90200445	11	FALSE
2474	GCST90199721_GCST90200452	10	FALSE
2475	GCST90199721_GCST90200455	10	FALSE
2476	GCST90199721_GCST90200699	8	FALSE
2477	GCST90199721_GCST90200704	20	FALSE
2478	GCST90199721_GCST90200707	10	FALSE
2479	GCST90199732_GCST90199748	2	FALSE
2480	GCST90199732_GCST90199845	6	FALSE
2481	GCST90199732_GCST90199861	26	FALSE
2482	GCST90199732_GCST90199905	10	FALSE
2483	GCST90199732_GCST90200032	10	FALSE
2484	GCST90199732_GCST90200056	9	FALSE
2485	GCST90199732_GCST90200058	3	FALSE
2486	GCST90199732_GCST90200279	10	FALSE
2487	GCST90199732_GCST90200280	9	FALSE
2488	GCST90199732_GCST90200281	5	FALSE
2489	GCST90199732_GCST90200293	15	FALSE
2490	GCST90199732_GCST90200300	11	FALSE
2491	GCST90199732_GCST90200305	10	FALSE
2492	GCST90199732_GCST90200307	13	FALSE
2493	GCST90199732_GCST90200308	9	FALSE
2494	GCST90199732_GCST90200309	18	FALSE
2495	GCST90199732_GCST90200311	14	FALSE
2496	GCST90199732_GCST90200314	11	FALSE
2497	GCST90199732_GCST90200317	17	FALSE
2498	GCST90199732_GCST90200323	9	FALSE
2499	GCST90199732_GCST90200325	3	FALSE
2500	GCST90199732_GCST90200327	2	FALSE
2501	GCST90199732_GCST90200341	8	FALSE
2502	GCST90199732_GCST90200342	8	FALSE
2503	GCST90199732_GCST90200345	10	FALSE
2504	GCST90199732_GCST90200348	14	FALSE
2505	GCST90199732_GCST90200350	10	FALSE
2506	GCST90199732_GCST90200351	12	FALSE
2507	GCST90199732_GCST90200354	2	FALSE
2508	GCST90199732_GCST90200358	2	FALSE
2509	GCST90199732_GCST90200359	11	FALSE
2510	GCST90199732_GCST90200363	3	FALSE
2511	GCST90199732_GCST90200364	8	FALSE
2512	GCST90199732_GCST90200365	14	FALSE
2513	GCST90199732_GCST90200367	8	FALSE
2514	GCST90199732_GCST90200368	22	FALSE
2515	GCST90199732_GCST90200369	15	FALSE
2516	GCST90199732_GCST90200370	8	FALSE
2517	GCST90199732_GCST90200372	9	FALSE
2518	GCST90199732_GCST90200377	9	FALSE
2519	GCST90199732_GCST90200383	8	FALSE
2520	GCST90199732_GCST90200384	8	FALSE
2521	GCST90199732_GCST90200385	7	FALSE
2522	GCST90199732_GCST90200387	8	FALSE
2523	GCST90199732_GCST90200389	11	FALSE
2524	GCST90199732_GCST90200391	10	FALSE
2525	GCST90199732_GCST90200397	9	FALSE
2526	GCST90199732_GCST90200398	8	FALSE
2527	GCST90199732_GCST90200402	14	FALSE
2528	GCST90199732_GCST90200404	10	FALSE
2529	GCST90199732_GCST90200407	9	FALSE
2530	GCST90199732_GCST90200412	9	FALSE
2531	GCST90199732_GCST90200414	10	FALSE
2532	GCST90199732_GCST90200415	7	FALSE
2533	GCST90199732_GCST90200419	8	FALSE
2534	GCST90199732_GCST90200420	11	FALSE
2535	GCST90199732_GCST90200425	4	FALSE
2536	GCST90199732_GCST90200427	12	FALSE
2537	GCST90199732_GCST90200428	10	FALSE
2538	GCST90199732_GCST90200431	9	FALSE
2539	GCST90199732_GCST90200432	10	FALSE
2540	GCST90199732_GCST90200435	7	FALSE
2541	GCST90199732_GCST90200438	9	FALSE
2542	GCST90199732_GCST90200439	8	FALSE
2543	GCST90199732_GCST90200442	11	FALSE
2544	GCST90199732_GCST90200445	10	FALSE
2545	GCST90199732_GCST90200452	9	FALSE
2546	GCST90199732_GCST90200455	9	FALSE
2547	GCST90199732_GCST90200699	7	FALSE
2548	GCST90199732_GCST90200704	17	FALSE
2549	GCST90199732_GCST90200707	7	FALSE
2550	GCST90199748_GCST90199845	6	FALSE
2551	GCST90199748_GCST90199861	28	FALSE
2552	GCST90199748_GCST90199905	11	FALSE
2553	GCST90199748_GCST90200032	11	FALSE
2554	GCST90199748_GCST90200056	9	FALSE
2555	GCST90199748_GCST90200058	3	FALSE
2556	GCST90199748_GCST90200279	10	FALSE
2557	GCST90199748_GCST90200280	11	FALSE
2558	GCST90199748_GCST90200281	5	FALSE
2559	GCST90199748_GCST90200293	15	FALSE
2560	GCST90199748_GCST90200300	11	FALSE
2561	GCST90199748_GCST90200305	11	FALSE
2562	GCST90199748_GCST90200307	13	FALSE
2563	GCST90199748_GCST90200308	9	FALSE
2564	GCST90199748_GCST90200309	18	FALSE
2565	GCST90199748_GCST90200311	14	FALSE
2566	GCST90199748_GCST90200314	13	FALSE
2567	GCST90199748_GCST90200317	17	FALSE
2568	GCST90199748_GCST90200323	11	FALSE
2569	GCST90199748_GCST90200325	4	FALSE
2570	GCST90199748_GCST90200327	4	FALSE
2571	GCST90199748_GCST90200341	8	FALSE
2572	GCST90199748_GCST90200342	10	FALSE
2573	GCST90199748_GCST90200345	11	FALSE
2574	GCST90199748_GCST90200348	16	FALSE
2575	GCST90199748_GCST90200350	10	FALSE
2576	GCST90199748_GCST90200351	12	FALSE
2577	GCST90199748_GCST90200354	2	FALSE
2578	GCST90199748_GCST90200359	11	FALSE
2579	GCST90199748_GCST90200363	3	FALSE
2580	GCST90199748_GCST90200364	10	FALSE
2581	GCST90199748_GCST90200365	14	FALSE
2582	GCST90199748_GCST90200367	8	FALSE
2583	GCST90199748_GCST90200368	24	FALSE
2584	GCST90199748_GCST90200369	15	FALSE
2585	GCST90199748_GCST90200370	8	FALSE
2586	GCST90199748_GCST90200372	10	FALSE
2587	GCST90199748_GCST90200377	9	FALSE
2588	GCST90199748_GCST90200383	9	FALSE
2589	GCST90199748_GCST90200384	10	FALSE
2590	GCST90199748_GCST90200385	7	FALSE
2591	GCST90199748_GCST90200387	10	FALSE
2592	GCST90199748_GCST90200389	11	FALSE
2593	GCST90199748_GCST90200391	11	FALSE
2594	GCST90199748_GCST90200397	9	FALSE
2595	GCST90199748_GCST90200398	8	FALSE
2596	GCST90199748_GCST90200402	14	FALSE
2597	GCST90199748_GCST90200404	11	FALSE
2598	GCST90199748_GCST90200407	11	FALSE
2599	GCST90199748_GCST90200412	10	FALSE
2600	GCST90199748_GCST90200414	10	FALSE
2601	GCST90199748_GCST90200415	8	FALSE
2602	GCST90199748_GCST90200419	10	FALSE
2603	GCST90199748_GCST90200420	12	FALSE
2604	GCST90199748_GCST90200425	6	FALSE
2605	GCST90199748_GCST90200427	12	FALSE
2606	GCST90199748_GCST90200428	10	FALSE
2607	GCST90199748_GCST90200431	9	FALSE
2608	GCST90199748_GCST90200432	11	FALSE
2609	GCST90199748_GCST90200435	8	FALSE
2610	GCST90199748_GCST90200438	10	FALSE
2611	GCST90199748_GCST90200439	9	FALSE
2612	GCST90199748_GCST90200442	11	FALSE
2613	GCST90199748_GCST90200445	10	FALSE
2614	GCST90199748_GCST90200452	9	FALSE
2615	GCST90199748_GCST90200455	9	FALSE
2616	GCST90199748_GCST90200699	7	FALSE
2617	GCST90199748_GCST90200704	19	FALSE
2618	GCST90199748_GCST90200707	9	FALSE
2619	GCST90199754_GCST90199756	2	FALSE
2620	GCST90199754_GCST90199763	2	FALSE
2621	GCST90199754_GCST90199820	7	FALSE
2622	GCST90199754_GCST90199826	9	FALSE
2623	GCST90199754_GCST90199845	9	FALSE
2624	GCST90199754_GCST90199894	10	FALSE
2625	GCST90199754_GCST90199902	9	FALSE
2626	GCST90199754_GCST90199905	7	FALSE
2627	GCST90199754_GCST90200128	11	FALSE
2628	GCST90199754_GCST90200279	10	FALSE
2629	GCST90199754_GCST90200282	9	FALSE
2630	GCST90199754_GCST90200293	7	FALSE
2631	GCST90199754_GCST90200300	7	FALSE
2632	GCST90199754_GCST90200302	11	FALSE
2633	GCST90199754_GCST90200307	2	FALSE
2634	GCST90199754_GCST90200309	8	FALSE
2635	GCST90199754_GCST90200317	10	FALSE
2636	GCST90199754_GCST90200325	13	FALSE
2637	GCST90199754_GCST90200327	11	FALSE
2638	GCST90199754_GCST90200336	10	FALSE
2639	GCST90199754_GCST90200339	9	FALSE
2640	GCST90199754_GCST90200348	7	FALSE
2641	GCST90199754_GCST90200357	7	FALSE
2642	GCST90199754_GCST90200358	8	FALSE
2643	GCST90199754_GCST90200359	8	FALSE
2644	GCST90199754_GCST90200363	12	FALSE
2645	GCST90199754_GCST90200365	8	FALSE
2646	GCST90199754_GCST90200366	5	FALSE
2647	GCST90199754_GCST90200367	9	FALSE
2648	GCST90199754_GCST90200368	14	FALSE
2649	GCST90199754_GCST90200370	7	FALSE
2650	GCST90199754_GCST90200372	7	FALSE
2651	GCST90199754_GCST90200377	7	FALSE
2652	GCST90199754_GCST90200383	6	FALSE
2653	GCST90199754_GCST90200385	9	FALSE
2654	GCST90199754_GCST90200389	13	FALSE
2655	GCST90199754_GCST90200391	5	FALSE
2656	GCST90199754_GCST90200404	8	FALSE
2657	GCST90199754_GCST90200405	11	FALSE
2658	GCST90199754_GCST90200407	11	FALSE
2659	GCST90199754_GCST90200412	6	FALSE
2660	GCST90199754_GCST90200415	6	FALSE
2661	GCST90199754_GCST90200419	7	FALSE
2662	GCST90199754_GCST90200420	8	FALSE
2663	GCST90199754_GCST90200424	9	FALSE
2664	GCST90199754_GCST90200425	10	FALSE
2665	GCST90199754_GCST90200427	6	FALSE
2666	GCST90199754_GCST90200431	7	FALSE
2667	GCST90199754_GCST90200432	8	FALSE
2668	GCST90199754_GCST90200435	12	FALSE
2669	GCST90199754_GCST90200436	2	FALSE
2670	GCST90199754_GCST90200438	7	FALSE
2671	GCST90199754_GCST90200439	7	FALSE
2672	GCST90199754_GCST90200441	6	FALSE
2673	GCST90199754_GCST90200442	7	FALSE
2674	GCST90199754_GCST90200452	8	FALSE
2675	GCST90199754_GCST90200454	6	FALSE
2676	GCST90199754_GCST90200455	6	FALSE
2677	GCST90199754_GCST90200707	7	FALSE
2678	GCST90199755_GCST90199756	4	FALSE
2679	GCST90199755_GCST90199763	4	FALSE
2680	GCST90199755_GCST90199820	11	FALSE
2681	GCST90199755_GCST90199826	13	FALSE
2682	GCST90199755_GCST90199845	13	FALSE
2683	GCST90199755_GCST90199894	14	FALSE
2684	GCST90199755_GCST90199902	13	FALSE
2685	GCST90199755_GCST90199905	11	FALSE
2686	GCST90199755_GCST90200128	15	FALSE
2687	GCST90199755_GCST90200279	14	FALSE
2688	GCST90199755_GCST90200282	13	FALSE
2689	GCST90199755_GCST90200293	11	FALSE
2690	GCST90199755_GCST90200300	11	FALSE
2691	GCST90199755_GCST90200302	15	FALSE
2692	GCST90199755_GCST90200307	6	FALSE
2693	GCST90199755_GCST90200309	12	FALSE
2694	GCST90199755_GCST90200317	14	FALSE
2695	GCST90199755_GCST90200325	17	FALSE
2696	GCST90199755_GCST90200327	15	FALSE
2697	GCST90199755_GCST90200336	14	FALSE
2698	GCST90199755_GCST90200339	13	FALSE
2699	GCST90199755_GCST90200348	11	FALSE
2700	GCST90199755_GCST90200357	11	FALSE
2701	GCST90199755_GCST90200358	12	FALSE
2702	GCST90199755_GCST90200359	12	FALSE
2703	GCST90199755_GCST90200363	16	FALSE
2704	GCST90199755_GCST90200365	12	FALSE
2705	GCST90199755_GCST90200366	9	FALSE
2706	GCST90199755_GCST90200367	13	FALSE
2707	GCST90199755_GCST90200368	18	FALSE
2708	GCST90199755_GCST90200370	11	FALSE
2709	GCST90199755_GCST90200372	11	FALSE
2710	GCST90199755_GCST90200377	11	FALSE
2711	GCST90199755_GCST90200383	10	FALSE
2712	GCST90199755_GCST90200385	13	FALSE
2713	GCST90199755_GCST90200389	17	FALSE
2714	GCST90199755_GCST90200391	9	FALSE
2715	GCST90199755_GCST90200404	12	FALSE
2716	GCST90199755_GCST90200405	15	FALSE
2717	GCST90199755_GCST90200407	15	FALSE
2718	GCST90199755_GCST90200412	10	FALSE
2719	GCST90199755_GCST90200415	10	FALSE
2720	GCST90199755_GCST90200419	11	FALSE
2721	GCST90199755_GCST90200420	12	FALSE
2722	GCST90199755_GCST90200424	13	FALSE
2723	GCST90199755_GCST90200425	14	FALSE
2724	GCST90199755_GCST90200427	10	FALSE
2725	GCST90199755_GCST90200431	11	FALSE
2726	GCST90199755_GCST90200432	12	FALSE
2727	GCST90199755_GCST90200435	16	FALSE
2728	GCST90199755_GCST90200436	2	FALSE
2729	GCST90199755_GCST90200438	11	FALSE
2730	GCST90199755_GCST90200439	11	FALSE
2731	GCST90199755_GCST90200441	10	FALSE
2732	GCST90199755_GCST90200442	11	FALSE
2733	GCST90199755_GCST90200452	12	FALSE
2734	GCST90199755_GCST90200454	10	FALSE
2735	GCST90199755_GCST90200455	10	FALSE
2736	GCST90199755_GCST90200707	11	FALSE
2737	GCST90199756_GCST90199820	9	FALSE
2738	GCST90199756_GCST90199826	11	FALSE
2739	GCST90199756_GCST90199845	11	FALSE
2740	GCST90199756_GCST90199894	12	FALSE
2741	GCST90199756_GCST90199902	11	FALSE
2742	GCST90199756_GCST90199905	9	FALSE
2743	GCST90199756_GCST90200128	13	FALSE
2744	GCST90199756_GCST90200279	12	FALSE
2745	GCST90199756_GCST90200282	11	FALSE
2746	GCST90199756_GCST90200293	9	FALSE
2747	GCST90199756_GCST90200300	9	FALSE
2748	GCST90199756_GCST90200302	13	FALSE
2749	GCST90199756_GCST90200307	4	FALSE
2750	GCST90199756_GCST90200309	10	FALSE
2751	GCST90199756_GCST90200317	12	FALSE
2752	GCST90199756_GCST90200325	15	FALSE
2753	GCST90199756_GCST90200327	13	FALSE
2754	GCST90199756_GCST90200336	12	FALSE
2755	GCST90199756_GCST90200339	11	FALSE
2756	GCST90199756_GCST90200348	9	FALSE
2757	GCST90199756_GCST90200357	9	FALSE
2758	GCST90199756_GCST90200358	10	FALSE
2759	GCST90199756_GCST90200359	10	FALSE
2760	GCST90199756_GCST90200363	14	FALSE
2761	GCST90199756_GCST90200365	10	FALSE
2762	GCST90199756_GCST90200366	7	FALSE
2763	GCST90199756_GCST90200367	11	FALSE
2764	GCST90199756_GCST90200368	16	FALSE
2765	GCST90199756_GCST90200370	9	FALSE
2766	GCST90199756_GCST90200372	9	FALSE
2767	GCST90199756_GCST90200377	9	FALSE
2768	GCST90199756_GCST90200383	8	FALSE
2769	GCST90199756_GCST90200385	11	FALSE
2770	GCST90199756_GCST90200389	15	FALSE
2771	GCST90199756_GCST90200391	7	FALSE
2772	GCST90199756_GCST90200404	10	FALSE
2773	GCST90199756_GCST90200405	13	FALSE
2774	GCST90199756_GCST90200407	13	FALSE
2775	GCST90199756_GCST90200412	8	FALSE
2776	GCST90199756_GCST90200415	8	FALSE
2777	GCST90199756_GCST90200419	9	FALSE
2778	GCST90199756_GCST90200420	10	FALSE
2779	GCST90199756_GCST90200424	11	FALSE
2780	GCST90199756_GCST90200425	12	FALSE
2781	GCST90199756_GCST90200427	8	FALSE
2782	GCST90199756_GCST90200431	9	FALSE
2783	GCST90199756_GCST90200432	10	FALSE
2784	GCST90199756_GCST90200435	14	FALSE
2785	GCST90199756_GCST90200436	2	FALSE
2786	GCST90199756_GCST90200438	9	FALSE
2787	GCST90199756_GCST90200439	9	FALSE
2788	GCST90199756_GCST90200441	8	FALSE
2789	GCST90199756_GCST90200442	9	FALSE
2790	GCST90199756_GCST90200452	10	FALSE
2791	GCST90199756_GCST90200454	8	FALSE
2792	GCST90199756_GCST90200455	8	FALSE
2793	GCST90199756_GCST90200707	9	FALSE
2794	GCST90199763_GCST90199820	7	FALSE
2795	GCST90199763_GCST90199826	9	FALSE
2796	GCST90199763_GCST90199845	9	FALSE
2797	GCST90199763_GCST90199894	10	FALSE
2798	GCST90199763_GCST90199902	9	FALSE
2799	GCST90199763_GCST90199905	7	FALSE
2800	GCST90199763_GCST90200128	11	FALSE
2801	GCST90199763_GCST90200279	10	FALSE
2802	GCST90199763_GCST90200282	9	FALSE
2803	GCST90199763_GCST90200293	7	FALSE
2804	GCST90199763_GCST90200300	7	FALSE
2805	GCST90199763_GCST90200302	11	FALSE
2806	GCST90199763_GCST90200307	2	FALSE
2807	GCST90199763_GCST90200309	8	FALSE
2808	GCST90199763_GCST90200317	10	FALSE
2809	GCST90199763_GCST90200325	13	FALSE
2810	GCST90199763_GCST90200327	11	FALSE
2811	GCST90199763_GCST90200336	10	FALSE
2812	GCST90199763_GCST90200339	9	FALSE
2813	GCST90199763_GCST90200348	7	FALSE
2814	GCST90199763_GCST90200357	7	FALSE
2815	GCST90199763_GCST90200358	8	FALSE
2816	GCST90199763_GCST90200359	8	FALSE
2817	GCST90199763_GCST90200363	12	FALSE
2818	GCST90199763_GCST90200365	8	FALSE
2819	GCST90199763_GCST90200366	5	FALSE
2820	GCST90199763_GCST90200367	9	FALSE
2821	GCST90199763_GCST90200368	14	FALSE
2822	GCST90199763_GCST90200370	7	FALSE
2823	GCST90199763_GCST90200372	7	FALSE
2824	GCST90199763_GCST90200377	7	FALSE
2825	GCST90199763_GCST90200383	6	FALSE
2826	GCST90199763_GCST90200385	9	FALSE
2827	GCST90199763_GCST90200389	13	FALSE
2828	GCST90199763_GCST90200391	5	FALSE
2829	GCST90199763_GCST90200404	8	FALSE
2830	GCST90199763_GCST90200405	11	FALSE
2831	GCST90199763_GCST90200407	11	FALSE
2832	GCST90199763_GCST90200412	6	FALSE
2833	GCST90199763_GCST90200415	6	FALSE
2834	GCST90199763_GCST90200419	7	FALSE
2835	GCST90199763_GCST90200420	8	FALSE
2836	GCST90199763_GCST90200424	9	FALSE
2837	GCST90199763_GCST90200425	10	FALSE
2838	GCST90199763_GCST90200427	6	FALSE
2839	GCST90199763_GCST90200431	7	FALSE
2840	GCST90199763_GCST90200432	8	FALSE
2841	GCST90199763_GCST90200435	12	FALSE
2842	GCST90199763_GCST90200438	7	FALSE
2843	GCST90199763_GCST90200439	7	FALSE
2844	GCST90199763_GCST90200441	6	FALSE
2845	GCST90199763_GCST90200442	7	FALSE
2846	GCST90199763_GCST90200452	8	FALSE
2847	GCST90199763_GCST90200454	6	FALSE
2848	GCST90199763_GCST90200455	6	FALSE
2849	GCST90199763_GCST90200707	7	FALSE
2850	GCST90199813_GCST90199835	8	FALSE
2851	GCST90199813_GCST90199845	5	FALSE
2852	GCST90199813_GCST90199861	7	FALSE
2853	GCST90199813_GCST90199903	6	FALSE
2854	GCST90199813_GCST90199905	4	FALSE
2855	GCST90199813_GCST90200019	6	FALSE
2856	GCST90199813_GCST90200021	9	FALSE
2857	GCST90199813_GCST90200029	6	FALSE
2858	GCST90199813_GCST90200042	7	FALSE
2859	GCST90199813_GCST90200058	6	FALSE
2860	GCST90199813_GCST90200064	4	FALSE
2861	GCST90199813_GCST90200153	6	FALSE
2862	GCST90199813_GCST90200240	2	FALSE
2863	GCST90199813_GCST90200279	8	FALSE
2864	GCST90199813_GCST90200281	6	FALSE
2865	GCST90199813_GCST90200282	7	FALSE
2866	GCST90199813_GCST90200293	7	FALSE
2867	GCST90199813_GCST90200296	7	FALSE
2868	GCST90199813_GCST90200299	6	FALSE
2869	GCST90199813_GCST90200300	3	FALSE
2870	GCST90199813_GCST90200305	4	FALSE
2871	GCST90199813_GCST90200307	7	FALSE
2872	GCST90199813_GCST90200311	5	FALSE
2873	GCST90199813_GCST90200314	4	FALSE
2874	GCST90199813_GCST90200316	5	FALSE
2875	GCST90199813_GCST90200317	4	FALSE
2876	GCST90199813_GCST90200323	5	FALSE
2877	GCST90199813_GCST90200325	6	FALSE
2878	GCST90199813_GCST90200327	5	FALSE
2879	GCST90199813_GCST90200328	4	FALSE
2880	GCST90199813_GCST90200339	6	FALSE
2881	GCST90199813_GCST90200348	6	FALSE
2882	GCST90199813_GCST90200349	13	FALSE
2883	GCST90199813_GCST90200351	6	FALSE
2884	GCST90199813_GCST90200359	4	FALSE
2885	GCST90199813_GCST90200363	6	FALSE
2886	GCST90199813_GCST90200364	4	FALSE
2887	GCST90199813_GCST90200365	4	FALSE
2888	GCST90199813_GCST90200367	4	FALSE
2889	GCST90199813_GCST90200368	5	FALSE
2890	GCST90199813_GCST90200369	5	FALSE
2891	GCST90199813_GCST90200370	4	FALSE
2892	GCST90199813_GCST90200372	5	FALSE
2893	GCST90199813_GCST90200377	6	FALSE
2894	GCST90199813_GCST90200383	4	FALSE
2895	GCST90199813_GCST90200385	7	FALSE
2896	GCST90199813_GCST90200389	4	FALSE
2897	GCST90199813_GCST90200391	4	FALSE
2898	GCST90199813_GCST90200397	4	FALSE
2899	GCST90199813_GCST90200405	6	FALSE
2900	GCST90199813_GCST90200407	6	FALSE
2901	GCST90199813_GCST90200412	3	FALSE
2902	GCST90199813_GCST90200414	8	FALSE
2903	GCST90199813_GCST90200415	4	FALSE
2904	GCST90199813_GCST90200419	4	FALSE
2905	GCST90199813_GCST90200420	6	FALSE
2906	GCST90199813_GCST90200421	8	FALSE
2907	GCST90199813_GCST90200424	5	FALSE
2908	GCST90199813_GCST90200425	5	FALSE
2909	GCST90199813_GCST90200427	4	FALSE
2910	GCST90199813_GCST90200428	8	FALSE
2911	GCST90199813_GCST90200431	4	FALSE
2912	GCST90199813_GCST90200432	4	FALSE
2913	GCST90199813_GCST90200435	8	FALSE
2914	GCST90199813_GCST90200436	4	FALSE
2915	GCST90199813_GCST90200438	3	FALSE
2916	GCST90199813_GCST90200441	5	FALSE
2917	GCST90199813_GCST90200442	4	FALSE
2918	GCST90199813_GCST90200445	4	FALSE
2919	GCST90199813_GCST90200448	6	FALSE
2920	GCST90199813_GCST90200452	5	FALSE
2921	GCST90199813_GCST90200454	4	FALSE
2922	GCST90199813_GCST90200455	2	FALSE
2923	GCST90199813_GCST90200696	5	FALSE
2924	GCST90199813_GCST90200704	8	FALSE
2925	GCST90199813_GCST90200707	3	FALSE
2926	GCST90199820_GCST90199826	8	FALSE
2927	GCST90199820_GCST90199845	7	FALSE
2928	GCST90199820_GCST90199861	31	FALSE
2929	GCST90199820_GCST90199894	8	FALSE
2930	GCST90199820_GCST90199902	8	FALSE
2931	GCST90199820_GCST90199905	6	FALSE
2932	GCST90199820_GCST90200032	14	FALSE
2933	GCST90199820_GCST90200056	12	FALSE
2934	GCST90199820_GCST90200128	9	FALSE
2935	GCST90199820_GCST90200279	7	FALSE
2936	GCST90199820_GCST90200280	14	FALSE
2937	GCST90199820_GCST90200281	8	FALSE
2938	GCST90199820_GCST90200282	10	FALSE
2939	GCST90199820_GCST90200293	6	FALSE
2940	GCST90199820_GCST90200300	6	FALSE
2941	GCST90199820_GCST90200302	5	FALSE
2942	GCST90199820_GCST90200305	14	FALSE
2943	GCST90199820_GCST90200307	5	FALSE
2944	GCST90199820_GCST90200308	12	FALSE
2945	GCST90199820_GCST90200309	6	FALSE
2946	GCST90199820_GCST90200311	17	FALSE
2947	GCST90199820_GCST90200314	16	FALSE
2948	GCST90199820_GCST90200317	8	FALSE
2949	GCST90199820_GCST90200323	14	FALSE
2950	GCST90199820_GCST90200325	7	FALSE
2951	GCST90199820_GCST90200327	7	FALSE
2952	GCST90199820_GCST90200336	8	FALSE
2953	GCST90199820_GCST90200339	9	FALSE
2954	GCST90199820_GCST90200341	11	FALSE
2955	GCST90199820_GCST90200342	13	FALSE
2956	GCST90199820_GCST90200345	14	FALSE
2957	GCST90199820_GCST90200348	8	FALSE
2958	GCST90199820_GCST90200350	13	FALSE
2959	GCST90199820_GCST90200351	15	FALSE
2960	GCST90199820_GCST90200357	5	FALSE
2961	GCST90199820_GCST90200359	7	FALSE
2962	GCST90199820_GCST90200363	6	FALSE
2963	GCST90199820_GCST90200364	13	FALSE
2964	GCST90199820_GCST90200365	7	FALSE
2965	GCST90199820_GCST90200366	4	FALSE
2966	GCST90199820_GCST90200367	8	FALSE
2967	GCST90199820_GCST90200368	13	FALSE
2968	GCST90199820_GCST90200369	18	FALSE
2969	GCST90199820_GCST90200370	7	FALSE
2970	GCST90199820_GCST90200372	5	FALSE
2971	GCST90199820_GCST90200377	6	FALSE
2972	GCST90199820_GCST90200383	3	FALSE
2973	GCST90199820_GCST90200384	13	FALSE
2974	GCST90199820_GCST90200385	7	FALSE
2975	GCST90199820_GCST90200387	13	FALSE
2976	GCST90199820_GCST90200389	12	FALSE
2977	GCST90199820_GCST90200391	4	FALSE
2978	GCST90199820_GCST90200398	11	FALSE
2979	GCST90199820_GCST90200402	17	FALSE
2980	GCST90199820_GCST90200404	6	FALSE
2981	GCST90199820_GCST90200405	9	FALSE
2982	GCST90199820_GCST90200407	11	FALSE
2983	GCST90199820_GCST90200412	5	FALSE
2984	GCST90199820_GCST90200415	4	FALSE
2985	GCST90199820_GCST90200419	6	FALSE
2986	GCST90199820_GCST90200420	6	FALSE
2987	GCST90199820_GCST90200424	7	FALSE
2988	GCST90199820_GCST90200425	8	FALSE
2989	GCST90199820_GCST90200427	5	FALSE
2990	GCST90199820_GCST90200428	13	FALSE
2991	GCST90199820_GCST90200431	6	FALSE
2992	GCST90199820_GCST90200432	5	FALSE
2993	GCST90199820_GCST90200435	10	FALSE
2994	GCST90199820_GCST90200436	9	FALSE
2995	GCST90199820_GCST90200438	4	FALSE
2996	GCST90199820_GCST90200439	4	FALSE
2997	GCST90199820_GCST90200441	7	FALSE
2998	GCST90199820_GCST90200442	6	FALSE
2999	GCST90199820_GCST90200445	13	FALSE
3000	GCST90199820_GCST90200452	8	FALSE
3001	GCST90199820_GCST90200454	7	FALSE
3002	GCST90199820_GCST90200455	6	FALSE
3003	GCST90199820_GCST90200699	10	FALSE
3004	GCST90199820_GCST90200704	22	FALSE
3005	GCST90199820_GCST90200707	5	FALSE
3006	GCST90199826_GCST90199845	9	FALSE
3007	GCST90199826_GCST90199894	7	FALSE
3008	GCST90199826_GCST90199902	5	FALSE
3009	GCST90199826_GCST90199905	4	FALSE
3010	GCST90199826_GCST90200128	11	FALSE
3011	GCST90199826_GCST90200279	9	FALSE
3012	GCST90199826_GCST90200282	10	FALSE
3013	GCST90199826_GCST90200293	4	FALSE
3014	GCST90199826_GCST90200300	4	FALSE
3015	GCST90199826_GCST90200302	9	FALSE
3016	GCST90199826_GCST90200307	7	FALSE
3017	GCST90199826_GCST90200309	6	FALSE
3018	GCST90199826_GCST90200317	8	FALSE
3019	GCST90199826_GCST90200325	11	FALSE
3020	GCST90199826_GCST90200327	9	FALSE
3021	GCST90199826_GCST90200336	10	FALSE
3022	GCST90199826_GCST90200339	10	FALSE
3023	GCST90199826_GCST90200348	7	FALSE
3024	GCST90199826_GCST90200357	7	FALSE
3025	GCST90199826_GCST90200358	6	FALSE
3026	GCST90199826_GCST90200359	7	FALSE
3027	GCST90199826_GCST90200363	10	FALSE
3028	GCST90199826_GCST90200365	3	FALSE
3029	GCST90199826_GCST90200366	6	FALSE
3030	GCST90199826_GCST90200367	8	FALSE
3031	GCST90199826_GCST90200368	13	FALSE
3032	GCST90199826_GCST90200370	7	FALSE
3033	GCST90199826_GCST90200372	5	FALSE
3034	GCST90199826_GCST90200377	2	FALSE
3035	GCST90199826_GCST90200383	6	FALSE
3036	GCST90199826_GCST90200385	9	FALSE
3037	GCST90199826_GCST90200389	12	FALSE
3038	GCST90199826_GCST90200391	4	FALSE
3039	GCST90199826_GCST90200404	6	FALSE
3040	GCST90199826_GCST90200405	8	FALSE
3041	GCST90199826_GCST90200407	11	FALSE
3042	GCST90199826_GCST90200412	3	FALSE
3043	GCST90199826_GCST90200415	6	FALSE
3044	GCST90199826_GCST90200419	4	FALSE
3045	GCST90199826_GCST90200420	5	FALSE
3046	GCST90199826_GCST90200424	7	FALSE
3047	GCST90199826_GCST90200425	8	FALSE
3048	GCST90199826_GCST90200427	3	FALSE
3049	GCST90199826_GCST90200431	4	FALSE
3050	GCST90199826_GCST90200432	6	FALSE
3051	GCST90199826_GCST90200435	10	FALSE
3052	GCST90199826_GCST90200436	11	FALSE
3053	GCST90199826_GCST90200438	7	FALSE
3054	GCST90199826_GCST90200439	6	FALSE
3055	GCST90199826_GCST90200441	7	FALSE
3056	GCST90199826_GCST90200442	3	FALSE
3057	GCST90199826_GCST90200452	8	FALSE
3058	GCST90199826_GCST90200454	9	FALSE
3059	GCST90199826_GCST90200455	4	FALSE
3060	GCST90199826_GCST90200707	5	FALSE
3061	GCST90199835_GCST90199845	10	FALSE
3062	GCST90199835_GCST90199861	8	FALSE
3063	GCST90199835_GCST90199903	8	FALSE
3064	GCST90199835_GCST90199905	5	FALSE
3065	GCST90199835_GCST90200019	8	FALSE
3066	GCST90199835_GCST90200021	11	FALSE
3067	GCST90199835_GCST90200029	9	FALSE
3068	GCST90199835_GCST90200042	10	FALSE
3069	GCST90199835_GCST90200058	8	FALSE
3070	GCST90199835_GCST90200064	10	FALSE
3071	GCST90199835_GCST90200153	8	FALSE
3072	GCST90199835_GCST90200240	7	FALSE
3073	GCST90199835_GCST90200279	10	FALSE
3074	GCST90199835_GCST90200281	9	FALSE
3075	GCST90199835_GCST90200282	10	FALSE
3076	GCST90199835_GCST90200293	9	FALSE
3077	GCST90199835_GCST90200296	9	FALSE
3078	GCST90199835_GCST90200299	9	FALSE
3079	GCST90199835_GCST90200300	7	FALSE
3080	GCST90199835_GCST90200305	6	FALSE
3081	GCST90199835_GCST90200307	9	FALSE
3082	GCST90199835_GCST90200311	7	FALSE
3083	GCST90199835_GCST90200314	8	FALSE
3084	GCST90199835_GCST90200316	7	FALSE
3085	GCST90199835_GCST90200317	7	FALSE
3086	GCST90199835_GCST90200323	7	FALSE
3087	GCST90199835_GCST90200325	8	FALSE
3088	GCST90199835_GCST90200327	8	FALSE
3089	GCST90199835_GCST90200328	6	FALSE
3090	GCST90199835_GCST90200339	9	FALSE
3091	GCST90199835_GCST90200344	8	FALSE
3092	GCST90199835_GCST90200348	8	FALSE
3093	GCST90199835_GCST90200349	15	FALSE
3094	GCST90199835_GCST90200351	8	FALSE
3095	GCST90199835_GCST90200359	7	FALSE
3096	GCST90199835_GCST90200363	9	FALSE
3097	GCST90199835_GCST90200364	6	FALSE
3098	GCST90199835_GCST90200365	7	FALSE
3099	GCST90199835_GCST90200367	8	FALSE
3100	GCST90199835_GCST90200368	8	FALSE
3101	GCST90199835_GCST90200369	8	FALSE
3102	GCST90199835_GCST90200370	6	FALSE
3103	GCST90199835_GCST90200372	7	FALSE
3104	GCST90199835_GCST90200377	6	FALSE
3105	GCST90199835_GCST90200383	7	FALSE
3106	GCST90199835_GCST90200385	10	FALSE
3107	GCST90199835_GCST90200389	6	FALSE
3108	GCST90199835_GCST90200391	6	FALSE
3109	GCST90199835_GCST90200397	10	FALSE
3110	GCST90199835_GCST90200405	11	FALSE
3111	GCST90199835_GCST90200407	8	FALSE
3112	GCST90199835_GCST90200412	5	FALSE
3113	GCST90199835_GCST90200414	11	FALSE
3114	GCST90199835_GCST90200415	7	FALSE
3115	GCST90199835_GCST90200419	6	FALSE
3116	GCST90199835_GCST90200420	7	FALSE
3117	GCST90199835_GCST90200421	10	FALSE
3118	GCST90199835_GCST90200424	7	FALSE
3119	GCST90199835_GCST90200425	7	FALSE
3120	GCST90199835_GCST90200427	6	FALSE
3121	GCST90199835_GCST90200428	14	FALSE
3122	GCST90199835_GCST90200431	6	FALSE
3123	GCST90199835_GCST90200432	8	FALSE
3124	GCST90199835_GCST90200435	10	FALSE
3125	GCST90199835_GCST90200436	7	FALSE
3126	GCST90199835_GCST90200438	7	FALSE
3127	GCST90199835_GCST90200441	5	FALSE
3128	GCST90199835_GCST90200442	6	FALSE
3129	GCST90199835_GCST90200445	8	FALSE
3130	GCST90199835_GCST90200448	10	FALSE
3131	GCST90199835_GCST90200452	7	FALSE
3132	GCST90199835_GCST90200454	7	FALSE
3133	GCST90199835_GCST90200455	6	FALSE
3134	GCST90199835_GCST90200696	8	FALSE
3135	GCST90199835_GCST90200704	8	FALSE
3136	GCST90199835_GCST90200707	6	FALSE
3137	GCST90199845_GCST90199861	6	FALSE
3138	GCST90199845_GCST90199894	7	FALSE
3139	GCST90199845_GCST90199902	9	FALSE
3140	GCST90199845_GCST90199903	6	FALSE
3141	GCST90199845_GCST90199905	6	FALSE
3142	GCST90199845_GCST90200019	8	FALSE
3143	GCST90199845_GCST90200021	9	FALSE
3144	GCST90199845_GCST90200029	3	FALSE
3145	GCST90199845_GCST90200032	6	FALSE
3146	GCST90199845_GCST90200042	4	FALSE
3147	GCST90199845_GCST90200056	4	FALSE
3148	GCST90199845_GCST90200058	3	FALSE
3149	GCST90199845_GCST90200064	2	FALSE
3150	GCST90199845_GCST90200128	4	FALSE
3151	GCST90199845_GCST90200153	7	FALSE
3152	GCST90199845_GCST90200240	5	FALSE
3153	GCST90199845_GCST90200279	6	FALSE
3154	GCST90199845_GCST90200280	6	FALSE
3155	GCST90199845_GCST90200281	1	FALSE
3156	GCST90199845_GCST90200282	9	FALSE
3157	GCST90199845_GCST90200293	7	FALSE
3158	GCST90199845_GCST90200296	8	FALSE
3159	GCST90199845_GCST90200299	3	FALSE
3160	GCST90199845_GCST90200300	6	FALSE
3161	GCST90199845_GCST90200302	10	FALSE
3162	GCST90199845_GCST90200305	6	FALSE
3163	GCST90199845_GCST90200307	7	FALSE
3164	GCST90199845_GCST90200308	8	FALSE
3165	GCST90199845_GCST90200309	9	FALSE
3166	GCST90199845_GCST90200311	7	FALSE
3167	GCST90199845_GCST90200314	5	FALSE
3168	GCST90199845_GCST90200316	6	FALSE
3169	GCST90199845_GCST90200317	6	FALSE
3170	GCST90199845_GCST90200323	6	FALSE
3171	GCST90199845_GCST90200325	5	FALSE
3172	GCST90199845_GCST90200327	4	FALSE
3173	GCST90199845_GCST90200328	6	FALSE
3174	GCST90199845_GCST90200336	3	FALSE
3175	GCST90199845_GCST90200339	7	FALSE
3176	GCST90199845_GCST90200341	3	FALSE
3177	GCST90199845_GCST90200342	5	FALSE
3178	GCST90199845_GCST90200344	6	FALSE
3179	GCST90199845_GCST90200345	6	FALSE
3180	GCST90199845_GCST90200348	8	FALSE
3181	GCST90199845_GCST90200349	11	FALSE
3182	GCST90199845_GCST90200350	9	FALSE
3183	GCST90199845_GCST90200351	7	FALSE
3184	GCST90199845_GCST90200354	6	FALSE
3185	GCST90199845_GCST90200357	6	FALSE
3186	GCST90199845_GCST90200358	6	FALSE
3187	GCST90199845_GCST90200359	6	FALSE
3188	GCST90199845_GCST90200363	5	FALSE
3189	GCST90199845_GCST90200364	5	FALSE
3190	GCST90199845_GCST90200365	6	FALSE
3191	GCST90199845_GCST90200366	6	FALSE
3192	GCST90199845_GCST90200367	7	FALSE
3193	GCST90199845_GCST90200368	4	FALSE
3194	GCST90199845_GCST90200369	7	FALSE
3195	GCST90199845_GCST90200370	6	FALSE
3196	GCST90199845_GCST90200372	5	FALSE
3197	GCST90199845_GCST90200377	6	FALSE
3198	GCST90199845_GCST90200383	4	FALSE
3199	GCST90199845_GCST90200384	5	FALSE
3200	GCST90199845_GCST90200385	2	FALSE
3201	GCST90199845_GCST90200387	5	FALSE
3202	GCST90199845_GCST90200389	6	FALSE
3203	GCST90199845_GCST90200391	5	FALSE
3204	GCST90199845_GCST90200397	3	FALSE
3205	GCST90199845_GCST90200398	5	FALSE
3206	GCST90199845_GCST90200402	12	FALSE
3207	GCST90199845_GCST90200404	7	FALSE
3208	GCST90199845_GCST90200405	5	FALSE
3209	GCST90199845_GCST90200407	6	FALSE
3210	GCST90199845_GCST90200412	5	FALSE
3211	GCST90199845_GCST90200414	4	FALSE
3212	GCST90199845_GCST90200415	3	FALSE
3213	GCST90199845_GCST90200419	4	FALSE
3214	GCST90199845_GCST90200420	5	FALSE
3215	GCST90199845_GCST90200421	9	FALSE
3216	GCST90199845_GCST90200424	5	FALSE
3217	GCST90199845_GCST90200425	6	FALSE
3218	GCST90199845_GCST90200427	6	FALSE
3219	GCST90199845_GCST90200428	9	FALSE
3220	GCST90199845_GCST90200431	4	FALSE
3221	GCST90199845_GCST90200432	5	FALSE
3222	GCST90199845_GCST90200435	7	FALSE
3223	GCST90199845_GCST90200436	6	FALSE
3224	GCST90199845_GCST90200438	5	FALSE
3225	GCST90199845_GCST90200439	4	FALSE
3226	GCST90199845_GCST90200441	7	FALSE
3227	GCST90199845_GCST90200442	6	FALSE
3228	GCST90199845_GCST90200445	7	FALSE
3229	GCST90199845_GCST90200448	2	FALSE
3230	GCST90199845_GCST90200452	5	FALSE
3231	GCST90199845_GCST90200454	7	FALSE
3232	GCST90199845_GCST90200455	5	FALSE
3233	GCST90199845_GCST90200696	7	FALSE
3234	GCST90199845_GCST90200699	9	FALSE
3235	GCST90199845_GCST90200704	7	FALSE
3236	GCST90199845_GCST90200707	4	FALSE
3237	GCST90199861_GCST90199903	8	FALSE
3238	GCST90199861_GCST90199905	7	FALSE
3239	GCST90199861_GCST90200019	8	FALSE
3240	GCST90199861_GCST90200021	9	FALSE
3241	GCST90199861_GCST90200029	6	FALSE
3242	GCST90199861_GCST90200032	23	FALSE
3243	GCST90199861_GCST90200042	5	FALSE
3244	GCST90199861_GCST90200056	25	FALSE
3245	GCST90199861_GCST90200058	7	FALSE
3246	GCST90199861_GCST90200064	5	FALSE
3247	GCST90199861_GCST90200153	8	FALSE
3248	GCST90199861_GCST90200240	6	FALSE
3249	GCST90199861_GCST90200279	10	FALSE
3250	GCST90199861_GCST90200280	21	FALSE
3251	GCST90199861_GCST90200281	7	FALSE
3252	GCST90199861_GCST90200282	10	FALSE
3253	GCST90199861_GCST90200293	9	FALSE
3254	GCST90199861_GCST90200296	8	FALSE
3255	GCST90199861_GCST90200299	6	FALSE
3256	GCST90199861_GCST90200300	6	FALSE
3257	GCST90199861_GCST90200305	7	FALSE
3258	GCST90199861_GCST90200307	10	FALSE
3259	GCST90199861_GCST90200308	26	FALSE
3260	GCST90199861_GCST90200309	34	FALSE
3261	GCST90199861_GCST90200311	4	FALSE
3262	GCST90199861_GCST90200314	5	FALSE
3263	GCST90199861_GCST90200316	6	FALSE
3264	GCST90199861_GCST90200317	6	FALSE
3265	GCST90199861_GCST90200323	6	FALSE
3266	GCST90199861_GCST90200325	7	FALSE
3267	GCST90199861_GCST90200327	5	FALSE
3268	GCST90199861_GCST90200328	6	FALSE
3269	GCST90199861_GCST90200339	9	FALSE
3270	GCST90199861_GCST90200341	24	FALSE
3271	GCST90199861_GCST90200342	18	FALSE
3272	GCST90199861_GCST90200344	7	FALSE
3273	GCST90199861_GCST90200345	23	FALSE
3274	GCST90199861_GCST90200348	8	FALSE
3275	GCST90199861_GCST90200349	10	FALSE
3276	GCST90199861_GCST90200350	28	FALSE
3277	GCST90199861_GCST90200351	6	FALSE
3278	GCST90199861_GCST90200354	28	FALSE
3279	GCST90199861_GCST90200358	28	FALSE
3280	GCST90199861_GCST90200359	6	FALSE
3281	GCST90199861_GCST90200363	6	FALSE
3282	GCST90199861_GCST90200364	8	FALSE
3283	GCST90199861_GCST90200365	7	FALSE
3284	GCST90199861_GCST90200367	7	FALSE
3285	GCST90199861_GCST90200368	2	FALSE
3286	GCST90199861_GCST90200369	8	FALSE
3287	GCST90199861_GCST90200370	5	FALSE
3288	GCST90199861_GCST90200372	7	FALSE
3289	GCST90199861_GCST90200377	7	FALSE
3290	GCST90199861_GCST90200383	7	FALSE
3291	GCST90199861_GCST90200384	20	FALSE
3292	GCST90199861_GCST90200385	8	FALSE
3293	GCST90199861_GCST90200387	19	FALSE
3294	GCST90199861_GCST90200389	7	FALSE
3295	GCST90199861_GCST90200391	6	FALSE
3296	GCST90199861_GCST90200397	5	FALSE
3297	GCST90199861_GCST90200398	22	FALSE
3298	GCST90199861_GCST90200402	29	FALSE
3299	GCST90199861_GCST90200404	22	FALSE
3300	GCST90199861_GCST90200405	7	FALSE
3301	GCST90199861_GCST90200407	7	FALSE
3302	GCST90199861_GCST90200412	6	FALSE
3303	GCST90199861_GCST90200414	9	FALSE
3304	GCST90199861_GCST90200415	6	FALSE
3305	GCST90199861_GCST90200419	6	FALSE
3306	GCST90199861_GCST90200420	8	FALSE
3307	GCST90199861_GCST90200421	9	FALSE
3308	GCST90199861_GCST90200424	7	FALSE
3309	GCST90199861_GCST90200425	7	FALSE
3310	GCST90199861_GCST90200427	7	FALSE
3311	GCST90199861_GCST90200428	13	FALSE
3312	GCST90199861_GCST90200431	7	FALSE
3313	GCST90199861_GCST90200432	7	FALSE
3314	GCST90199861_GCST90200435	9	FALSE
3315	GCST90199861_GCST90200436	6	FALSE
3316	GCST90199861_GCST90200438	6	FALSE
3317	GCST90199861_GCST90200439	21	FALSE
3318	GCST90199861_GCST90200441	7	FALSE
3319	GCST90199861_GCST90200442	7	FALSE
3320	GCST90199861_GCST90200445	8	FALSE
3321	GCST90199861_GCST90200448	5	FALSE
3322	GCST90199861_GCST90200452	6	FALSE
3323	GCST90199861_GCST90200454	7	FALSE
3324	GCST90199861_GCST90200455	5	FALSE
3325	GCST90199861_GCST90200696	7	FALSE
3326	GCST90199861_GCST90200699	28	FALSE
3327	GCST90199861_GCST90200704	9	FALSE
3328	GCST90199861_GCST90200707	7	FALSE
3329	GCST90199894_GCST90199902	7	FALSE
3330	GCST90199894_GCST90199905	5	FALSE
3331	GCST90199894_GCST90200128	9	FALSE
3332	GCST90199894_GCST90200279	7	FALSE
3333	GCST90199894_GCST90200282	11	FALSE
3334	GCST90199894_GCST90200293	7	FALSE
3335	GCST90199894_GCST90200300	7	FALSE
3336	GCST90199894_GCST90200302	10	FALSE
3337	GCST90199894_GCST90200307	8	FALSE
3338	GCST90199894_GCST90200309	7	FALSE
3339	GCST90199894_GCST90200317	9	FALSE
3340	GCST90199894_GCST90200325	11	FALSE
3341	GCST90199894_GCST90200327	7	FALSE
3342	GCST90199894_GCST90200336	8	FALSE
3343	GCST90199894_GCST90200339	9	FALSE
3344	GCST90199894_GCST90200348	8	FALSE
3345	GCST90199894_GCST90200357	6	FALSE
3346	GCST90199894_GCST90200358	7	FALSE
3347	GCST90199894_GCST90200359	8	FALSE
3348	GCST90199894_GCST90200363	8	FALSE
3349	GCST90199894_GCST90200365	8	FALSE
3350	GCST90199894_GCST90200366	7	FALSE
3351	GCST90199894_GCST90200367	7	FALSE
3352	GCST90199894_GCST90200368	12	FALSE
3353	GCST90199894_GCST90200370	6	FALSE
3354	GCST90199894_GCST90200372	6	FALSE
3355	GCST90199894_GCST90200377	5	FALSE
3356	GCST90199894_GCST90200383	5	FALSE
3357	GCST90199894_GCST90200385	7	FALSE
3358	GCST90199894_GCST90200389	11	FALSE
3359	GCST90199894_GCST90200391	5	FALSE
3360	GCST90199894_GCST90200404	7	FALSE
3361	GCST90199894_GCST90200405	3	FALSE
3362	GCST90199894_GCST90200407	10	FALSE
3363	GCST90199894_GCST90200412	4	FALSE
3364	GCST90199894_GCST90200415	4	FALSE
3365	GCST90199894_GCST90200419	3	FALSE
3366	GCST90199894_GCST90200420	2	FALSE
3367	GCST90199894_GCST90200424	5	FALSE
3368	GCST90199894_GCST90200425	6	FALSE
3369	GCST90199894_GCST90200427	6	FALSE
3370	GCST90199894_GCST90200431	5	FALSE
3371	GCST90199894_GCST90200432	4	FALSE
3372	GCST90199894_GCST90200435	10	FALSE
3373	GCST90199894_GCST90200436	12	FALSE
3374	GCST90199894_GCST90200438	5	FALSE
3375	GCST90199894_GCST90200439	4	FALSE
3376	GCST90199894_GCST90200441	8	FALSE
3377	GCST90199894_GCST90200442	6	FALSE
3378	GCST90199894_GCST90200452	7	FALSE
3379	GCST90199894_GCST90200454	9	FALSE
3380	GCST90199894_GCST90200455	5	FALSE
3381	GCST90199894_GCST90200707	3	FALSE
3382	GCST90199902_GCST90199905	2	FALSE
3383	GCST90199902_GCST90200128	11	FALSE
3384	GCST90199902_GCST90200279	9	FALSE
3385	GCST90199902_GCST90200282	10	FALSE
3386	GCST90199902_GCST90200293	6	FALSE
3387	GCST90199902_GCST90200300	6	FALSE
3388	GCST90199902_GCST90200302	9	FALSE
3389	GCST90199902_GCST90200307	7	FALSE
3390	GCST90199902_GCST90200309	6	FALSE
3391	GCST90199902_GCST90200317	10	FALSE
3392	GCST90199902_GCST90200325	11	FALSE
3393	GCST90199902_GCST90200327	9	FALSE
3394	GCST90199902_GCST90200336	10	FALSE
3395	GCST90199902_GCST90200339	10	FALSE
3396	GCST90199902_GCST90200348	7	FALSE
3397	GCST90199902_GCST90200357	7	FALSE
3398	GCST90199902_GCST90200358	6	FALSE
3399	GCST90199902_GCST90200359	7	FALSE
3400	GCST90199902_GCST90200363	10	FALSE
3401	GCST90199902_GCST90200365	6	FALSE
3402	GCST90199902_GCST90200366	6	FALSE
3403	GCST90199902_GCST90200367	8	FALSE
3404	GCST90199902_GCST90200368	13	FALSE
3405	GCST90199902_GCST90200370	7	FALSE
3406	GCST90199902_GCST90200372	5	FALSE
3407	GCST90199902_GCST90200377	3	FALSE
3408	GCST90199902_GCST90200383	6	FALSE
3409	GCST90199902_GCST90200385	9	FALSE
3410	GCST90199902_GCST90200389	12	FALSE
3411	GCST90199902_GCST90200391	4	FALSE
3412	GCST90199902_GCST90200404	6	FALSE
3413	GCST90199902_GCST90200405	8	FALSE
3414	GCST90199902_GCST90200407	11	FALSE
3415	GCST90199902_GCST90200412	3	FALSE
3416	GCST90199902_GCST90200415	6	FALSE
3417	GCST90199902_GCST90200419	4	FALSE
3418	GCST90199902_GCST90200420	5	FALSE
3419	GCST90199902_GCST90200424	7	FALSE
3420	GCST90199902_GCST90200425	8	FALSE
3421	GCST90199902_GCST90200427	5	FALSE
3422	GCST90199902_GCST90200431	4	FALSE
3423	GCST90199902_GCST90200432	6	FALSE
3424	GCST90199902_GCST90200435	10	FALSE
3425	GCST90199902_GCST90200436	11	FALSE
3426	GCST90199902_GCST90200438	7	FALSE
3427	GCST90199902_GCST90200439	6	FALSE
3428	GCST90199902_GCST90200441	7	FALSE
3429	GCST90199902_GCST90200442	4	FALSE
3430	GCST90199902_GCST90200452	8	FALSE
3431	GCST90199902_GCST90200454	9	FALSE
3432	GCST90199902_GCST90200455	4	FALSE
3433	GCST90199902_GCST90200707	5	FALSE
3434	GCST90199903_GCST90200019	6	FALSE
3435	GCST90199903_GCST90200021	9	FALSE
3436	GCST90199903_GCST90200029	6	FALSE
3437	GCST90199903_GCST90200042	7	FALSE
3438	GCST90199903_GCST90200058	5	FALSE
3439	GCST90199903_GCST90200064	7	FALSE
3440	GCST90199903_GCST90200153	4	FALSE
3441	GCST90199903_GCST90200240	4	FALSE
3442	GCST90199903_GCST90200279	6	FALSE
3443	GCST90199903_GCST90200281	5	FALSE
3444	GCST90199903_GCST90200282	8	FALSE
3445	GCST90199903_GCST90200293	7	FALSE
3446	GCST90199903_GCST90200296	7	FALSE
3447	GCST90199903_GCST90200299	6	FALSE
3448	GCST90199903_GCST90200300	5	FALSE
3449	GCST90199903_GCST90200305	4	FALSE
3450	GCST90199903_GCST90200307	6	FALSE
3451	GCST90199903_GCST90200311	5	FALSE
3452	GCST90199903_GCST90200314	5	FALSE
3453	GCST90199903_GCST90200316	4	FALSE
3454	GCST90199903_GCST90200317	5	FALSE
3455	GCST90199903_GCST90200323	3	FALSE
3456	GCST90199903_GCST90200325	7	FALSE
3457	GCST90199903_GCST90200327	5	FALSE
3458	GCST90199903_GCST90200328	4	FALSE
3459	GCST90199903_GCST90200339	7	FALSE
3460	GCST90199903_GCST90200348	6	FALSE
3461	GCST90199903_GCST90200349	12	FALSE
3462	GCST90199903_GCST90200351	4	FALSE
3463	GCST90199903_GCST90200359	4	FALSE
3464	GCST90199903_GCST90200363	5	FALSE
3465	GCST90199903_GCST90200364	4	FALSE
3466	GCST90199903_GCST90200365	4	FALSE
3467	GCST90199903_GCST90200367	6	FALSE
3468	GCST90199903_GCST90200368	8	FALSE
3469	GCST90199903_GCST90200369	5	FALSE
3470	GCST90199903_GCST90200370	3	FALSE
3471	GCST90199903_GCST90200372	1	FALSE
3472	GCST90199903_GCST90200377	6	FALSE
3473	GCST90199903_GCST90200383	5	FALSE
3474	GCST90199903_GCST90200385	7	FALSE
3475	GCST90199903_GCST90200389	4	FALSE
3476	GCST90199903_GCST90200391	3	FALSE
3477	GCST90199903_GCST90200397	7	FALSE
3478	GCST90199903_GCST90200405	7	FALSE
3479	GCST90199903_GCST90200407	6	FALSE
3480	GCST90199903_GCST90200412	3	FALSE
3481	GCST90199903_GCST90200414	8	FALSE
3482	GCST90199903_GCST90200415	4	FALSE
3483	GCST90199903_GCST90200419	2	FALSE
3484	GCST90199903_GCST90200420	6	FALSE
3485	GCST90199903_GCST90200421	8	FALSE
3486	GCST90199903_GCST90200424	5	FALSE
3487	GCST90199903_GCST90200425	4	FALSE
3488	GCST90199903_GCST90200427	4	FALSE
3489	GCST90199903_GCST90200428	11	FALSE
3490	GCST90199903_GCST90200431	4	FALSE
3491	GCST90199903_GCST90200432	6	FALSE
3492	GCST90199903_GCST90200435	8	FALSE
3493	GCST90199903_GCST90200436	6	FALSE
3494	GCST90199903_GCST90200438	5	FALSE
3495	GCST90199903_GCST90200441	5	FALSE
3496	GCST90199903_GCST90200442	4	FALSE
3497	GCST90199903_GCST90200445	5	FALSE
3498	GCST90199903_GCST90200448	7	FALSE
3499	GCST90199903_GCST90200452	3	FALSE
3500	GCST90199903_GCST90200454	6	FALSE
3501	GCST90199903_GCST90200455	4	FALSE
3502	GCST90199903_GCST90200696	7	FALSE
3503	GCST90199903_GCST90200704	7	FALSE
3504	GCST90199903_GCST90200707	3	FALSE
3505	GCST90199905_GCST90200019	4	FALSE
3506	GCST90199905_GCST90200021	7	FALSE
3507	GCST90199905_GCST90200029	5	FALSE
3508	GCST90199905_GCST90200032	6	FALSE
3509	GCST90199905_GCST90200042	6	FALSE
3510	GCST90199905_GCST90200056	9	FALSE
3511	GCST90199905_GCST90200058	5	FALSE
3512	GCST90199905_GCST90200064	6	FALSE
3513	GCST90199905_GCST90200128	9	FALSE
3514	GCST90199905_GCST90200153	4	FALSE
3515	GCST90199905_GCST90200240	3	FALSE
3516	GCST90199905_GCST90200279	6	FALSE
3517	GCST90199905_GCST90200280	2	FALSE
3518	GCST90199905_GCST90200281	5	FALSE
3519	GCST90199905_GCST90200282	6	FALSE
3520	GCST90199905_GCST90200293	4	FALSE
3521	GCST90199905_GCST90200296	6	FALSE
3522	GCST90199905_GCST90200299	5	FALSE
3523	GCST90199905_GCST90200300	3	FALSE
3524	GCST90199905_GCST90200302	7	FALSE
3525	GCST90199905_GCST90200305	2	FALSE
3526	GCST90199905_GCST90200307	5	FALSE
3527	GCST90199905_GCST90200308	9	FALSE
3528	GCST90199905_GCST90200309	4	FALSE
3529	GCST90199905_GCST90200311	3	FALSE
3530	GCST90199905_GCST90200314	4	FALSE
3531	GCST90199905_GCST90200316	3	FALSE
3532	GCST90199905_GCST90200317	4	FALSE
3533	GCST90199905_GCST90200323	4	FALSE
3534	GCST90199905_GCST90200325	5	FALSE
3535	GCST90199905_GCST90200327	4	FALSE
3536	GCST90199905_GCST90200328	2	FALSE
3537	GCST90199905_GCST90200336	8	FALSE
3538	GCST90199905_GCST90200339	5	FALSE
3539	GCST90199905_GCST90200341	8	FALSE
3540	GCST90199905_GCST90200342	4	FALSE
3541	GCST90199905_GCST90200344	4	FALSE
3542	GCST90199905_GCST90200345	6	FALSE
3543	GCST90199905_GCST90200348	4	FALSE
3544	GCST90199905_GCST90200349	12	FALSE
3545	GCST90199905_GCST90200350	11	FALSE
3546	GCST90199905_GCST90200351	4	FALSE
3547	GCST90199905_GCST90200354	11	FALSE
3548	GCST90199905_GCST90200357	5	FALSE
3549	GCST90199905_GCST90200358	4	FALSE
3550	GCST90199905_GCST90200363	5	FALSE
3551	GCST90199905_GCST90200364	3	FALSE
3552	GCST90199905_GCST90200365	4	FALSE
3553	GCST90199905_GCST90200366	4	FALSE
3554	GCST90199905_GCST90200367	4	FALSE
3555	GCST90199905_GCST90200368	7	FALSE
3556	GCST90199905_GCST90200369	5	FALSE
3557	GCST90199905_GCST90200370	2	FALSE
3558	GCST90199905_GCST90200372	3	FALSE
3559	GCST90199905_GCST90200377	2	FALSE
3560	GCST90199905_GCST90200383	4	FALSE
3561	GCST90199905_GCST90200384	4	FALSE
3562	GCST90199905_GCST90200385	6	FALSE
3563	GCST90199905_GCST90200387	4	FALSE
3564	GCST90199905_GCST90200389	2	FALSE
3565	GCST90199905_GCST90200391	2	FALSE
3566	GCST90199905_GCST90200397	6	FALSE
3567	GCST90199905_GCST90200398	5	FALSE
3568	GCST90199905_GCST90200402	10	FALSE
3569	GCST90199905_GCST90200404	3	FALSE
3570	GCST90199905_GCST90200405	6	FALSE
3571	GCST90199905_GCST90200407	4	FALSE
3572	GCST90199905_GCST90200412	1	FALSE
3573	GCST90199905_GCST90200414	8	FALSE
3574	GCST90199905_GCST90200415	3	FALSE
3575	GCST90199905_GCST90200419	2	FALSE
3576	GCST90199905_GCST90200420	3	FALSE
3577	GCST90199905_GCST90200421	7	FALSE
3578	GCST90199905_GCST90200424	3	FALSE
3579	GCST90199905_GCST90200425	4	FALSE
3580	GCST90199905_GCST90200428	10	FALSE
3581	GCST90199905_GCST90200431	2	FALSE
3582	GCST90199905_GCST90200432	4	FALSE
3583	GCST90199905_GCST90200435	6	FALSE
3584	GCST90199905_GCST90200436	4	FALSE
3585	GCST90199905_GCST90200438	3	FALSE
3586	GCST90199905_GCST90200439	3	FALSE
3587	GCST90199905_GCST90200441	4	FALSE
3588	GCST90199905_GCST90200442	2	FALSE
3589	GCST90199905_GCST90200445	5	FALSE
3590	GCST90199905_GCST90200448	6	FALSE
3591	GCST90199905_GCST90200452	3	FALSE
3592	GCST90199905_GCST90200454	4	FALSE
3593	GCST90199905_GCST90200455	2	FALSE
3594	GCST90199905_GCST90200696	5	FALSE
3595	GCST90199905_GCST90200699	9	FALSE
3596	GCST90199905_GCST90200704	6	FALSE
3597	GCST90199905_GCST90200707	3	FALSE
3598	GCST90200019_GCST90200021	9	FALSE
3599	GCST90200019_GCST90200029	7	FALSE
3600	GCST90200019_GCST90200042	8	FALSE
3601	GCST90200019_GCST90200058	5	FALSE
3602	GCST90200019_GCST90200064	8	FALSE
3603	GCST90200019_GCST90200153	6	FALSE
3604	GCST90200019_GCST90200240	5	FALSE
3605	GCST90200019_GCST90200279	8	FALSE
3606	GCST90200019_GCST90200281	7	FALSE
3607	GCST90200019_GCST90200282	8	FALSE
3608	GCST90200019_GCST90200293	6	FALSE
3609	GCST90200019_GCST90200296	6	FALSE
3610	GCST90200019_GCST90200299	7	FALSE
3611	GCST90200019_GCST90200300	4	FALSE
3612	GCST90200019_GCST90200305	4	FALSE
3613	GCST90200019_GCST90200307	7	FALSE
3614	GCST90200019_GCST90200311	5	FALSE
3615	GCST90200019_GCST90200314	6	FALSE
3616	GCST90200019_GCST90200316	5	FALSE
3617	GCST90200019_GCST90200317	4	FALSE
3618	GCST90200019_GCST90200323	4	FALSE
3619	GCST90200019_GCST90200325	7	FALSE
3620	GCST90200019_GCST90200327	6	FALSE
3621	GCST90200019_GCST90200328	3	FALSE
3622	GCST90200019_GCST90200339	7	FALSE
3623	GCST90200019_GCST90200344	6	FALSE
3624	GCST90200019_GCST90200348	6	FALSE
3625	GCST90200019_GCST90200349	14	FALSE
3626	GCST90200019_GCST90200351	6	FALSE
3627	GCST90200019_GCST90200359	4	FALSE
3628	GCST90200019_GCST90200363	7	FALSE
3629	GCST90200019_GCST90200364	5	FALSE
3630	GCST90200019_GCST90200365	5	FALSE
3631	GCST90200019_GCST90200367	6	FALSE
3632	GCST90200019_GCST90200368	8	FALSE
3633	GCST90200019_GCST90200369	6	FALSE
3634	GCST90200019_GCST90200370	4	FALSE
3635	GCST90200019_GCST90200372	5	FALSE
3636	GCST90200019_GCST90200377	6	FALSE
3637	GCST90200019_GCST90200383	6	FALSE
3638	GCST90200019_GCST90200385	8	FALSE
3639	GCST90200019_GCST90200389	4	FALSE
3640	GCST90200019_GCST90200391	4	FALSE
3641	GCST90200019_GCST90200397	8	FALSE
3642	GCST90200019_GCST90200405	9	FALSE
3643	GCST90200019_GCST90200407	6	FALSE
3644	GCST90200019_GCST90200412	3	FALSE
3645	GCST90200019_GCST90200414	9	FALSE
3646	GCST90200019_GCST90200415	5	FALSE
3647	GCST90200019_GCST90200419	4	FALSE
3648	GCST90200019_GCST90200420	6	FALSE
3649	GCST90200019_GCST90200421	7	FALSE
3650	GCST90200019_GCST90200424	5	FALSE
3651	GCST90200019_GCST90200425	5	FALSE
3652	GCST90200019_GCST90200427	3	FALSE
3653	GCST90200019_GCST90200428	12	FALSE
3654	GCST90200019_GCST90200431	4	FALSE
3655	GCST90200019_GCST90200432	6	FALSE
3656	GCST90200019_GCST90200435	8	FALSE
3657	GCST90200019_GCST90200436	6	FALSE
3658	GCST90200019_GCST90200438	5	FALSE
3659	GCST90200019_GCST90200441	4	FALSE
3660	GCST90200019_GCST90200442	4	FALSE
3661	GCST90200019_GCST90200445	6	FALSE
3662	GCST90200019_GCST90200448	8	FALSE
3663	GCST90200019_GCST90200452	5	FALSE
3664	GCST90200019_GCST90200454	6	FALSE
3665	GCST90200019_GCST90200455	4	FALSE
3666	GCST90200019_GCST90200696	7	FALSE
3667	GCST90200019_GCST90200704	7	FALSE
3668	GCST90200019_GCST90200707	5	FALSE
3669	GCST90200021_GCST90200029	10	FALSE
3670	GCST90200021_GCST90200042	11	FALSE
3671	GCST90200021_GCST90200058	8	FALSE
3672	GCST90200021_GCST90200064	9	FALSE
3673	GCST90200021_GCST90200153	9	FALSE
3674	GCST90200021_GCST90200240	8	FALSE
3675	GCST90200021_GCST90200279	9	FALSE
3676	GCST90200021_GCST90200281	8	FALSE
3677	GCST90200021_GCST90200282	11	FALSE
3678	GCST90200021_GCST90200293	8	FALSE
3679	GCST90200021_GCST90200296	11	FALSE
3680	GCST90200021_GCST90200299	10	FALSE
3681	GCST90200021_GCST90200300	8	FALSE
3682	GCST90200021_GCST90200305	7	FALSE
3683	GCST90200021_GCST90200307	10	FALSE
3684	GCST90200021_GCST90200311	7	FALSE
3685	GCST90200021_GCST90200314	8	FALSE
3686	GCST90200021_GCST90200317	9	FALSE
3687	GCST90200021_GCST90200323	9	FALSE
3688	GCST90200021_GCST90200325	9	FALSE
3689	GCST90200021_GCST90200327	8	FALSE
3690	GCST90200021_GCST90200328	7	FALSE
3691	GCST90200021_GCST90200339	10	FALSE
3692	GCST90200021_GCST90200344	9	FALSE
3693	GCST90200021_GCST90200348	8	FALSE
3694	GCST90200021_GCST90200349	15	FALSE
3695	GCST90200021_GCST90200351	9	FALSE
3696	GCST90200021_GCST90200359	9	FALSE
3697	GCST90200021_GCST90200363	8	FALSE
3698	GCST90200021_GCST90200364	8	FALSE
3699	GCST90200021_GCST90200365	9	FALSE
3700	GCST90200021_GCST90200367	9	FALSE
3701	GCST90200021_GCST90200368	9	FALSE
3702	GCST90200021_GCST90200369	10	FALSE
3703	GCST90200021_GCST90200370	7	FALSE
3704	GCST90200021_GCST90200372	8	FALSE
3705	GCST90200021_GCST90200377	9	FALSE
3706	GCST90200021_GCST90200383	9	FALSE
3707	GCST90200021_GCST90200385	7	FALSE
3708	GCST90200021_GCST90200389	7	FALSE
3709	GCST90200021_GCST90200391	8	FALSE
3710	GCST90200021_GCST90200397	10	FALSE
3711	GCST90200021_GCST90200405	10	FALSE
3712	GCST90200021_GCST90200407	6	FALSE
3713	GCST90200021_GCST90200412	6	FALSE
3714	GCST90200021_GCST90200414	11	FALSE
3715	GCST90200021_GCST90200415	8	FALSE
3716	GCST90200021_GCST90200419	7	FALSE
3717	GCST90200021_GCST90200420	9	FALSE
3718	GCST90200021_GCST90200421	12	FALSE
3719	GCST90200021_GCST90200424	8	FALSE
3720	GCST90200021_GCST90200425	9	FALSE
3721	GCST90200021_GCST90200427	7	FALSE
3722	GCST90200021_GCST90200428	15	FALSE
3723	GCST90200021_GCST90200431	7	FALSE
3724	GCST90200021_GCST90200432	9	FALSE
3725	GCST90200021_GCST90200435	8	FALSE
3726	GCST90200021_GCST90200436	9	FALSE
3727	GCST90200021_GCST90200438	8	FALSE
3728	GCST90200021_GCST90200441	9	FALSE
3729	GCST90200021_GCST90200442	7	FALSE
3730	GCST90200021_GCST90200445	10	FALSE
3731	GCST90200021_GCST90200448	9	FALSE
3732	GCST90200021_GCST90200452	8	FALSE
3733	GCST90200021_GCST90200454	9	FALSE
3734	GCST90200021_GCST90200455	7	FALSE
3735	GCST90200021_GCST90200696	10	FALSE
3736	GCST90200021_GCST90200704	8	FALSE
3737	GCST90200021_GCST90200707	8	FALSE
3738	GCST90200029_GCST90200058	2	FALSE
3739	GCST90200029_GCST90200064	5	FALSE
3740	GCST90200029_GCST90200153	6	FALSE
3741	GCST90200029_GCST90200240	4	FALSE
3742	GCST90200029_GCST90200279	7	FALSE
3743	GCST90200029_GCST90200281	2	FALSE
3744	GCST90200029_GCST90200282	8	FALSE
3745	GCST90200029_GCST90200293	8	FALSE
3746	GCST90200029_GCST90200296	7	FALSE
3747	GCST90200029_GCST90200299	2	FALSE
3748	GCST90200029_GCST90200300	5	FALSE
3749	GCST90200029_GCST90200305	5	FALSE
3750	GCST90200029_GCST90200307	8	FALSE
3751	GCST90200029_GCST90200311	6	FALSE
3752	GCST90200029_GCST90200314	4	FALSE
3753	GCST90200029_GCST90200316	6	FALSE
3754	GCST90200029_GCST90200317	5	FALSE
3755	GCST90200029_GCST90200323	5	FALSE
3756	GCST90200029_GCST90200325	5	FALSE
3757	GCST90200029_GCST90200327	3	FALSE
3758	GCST90200029_GCST90200328	5	FALSE
3759	GCST90200029_GCST90200339	6	FALSE
3760	GCST90200029_GCST90200344	5	FALSE
3761	GCST90200029_GCST90200348	7	FALSE
3762	GCST90200029_GCST90200351	6	FALSE
3763	GCST90200029_GCST90200359	5	FALSE
3764	GCST90200029_GCST90200363	4	FALSE
3765	GCST90200029_GCST90200364	4	FALSE
3766	GCST90200029_GCST90200365	6	FALSE
3767	GCST90200029_GCST90200368	4	FALSE
3768	GCST90200029_GCST90200369	7	FALSE
3769	GCST90200029_GCST90200370	5	FALSE
3770	GCST90200029_GCST90200372	5	FALSE
3771	GCST90200029_GCST90200377	5	FALSE
3772	GCST90200029_GCST90200383	3	FALSE
3773	GCST90200029_GCST90200385	4	FALSE
3774	GCST90200029_GCST90200389	5	FALSE
3775	GCST90200029_GCST90200391	4	FALSE
3776	GCST90200029_GCST90200405	5	FALSE
3777	GCST90200029_GCST90200407	7	FALSE
3778	GCST90200029_GCST90200412	4	FALSE
3779	GCST90200029_GCST90200414	7	FALSE
3780	GCST90200029_GCST90200415	2	FALSE
3781	GCST90200029_GCST90200419	5	FALSE
3782	GCST90200029_GCST90200420	5	FALSE
3783	GCST90200029_GCST90200421	8	FALSE
3784	GCST90200029_GCST90200424	4	FALSE
3785	GCST90200029_GCST90200425	5	FALSE
3786	GCST90200029_GCST90200427	5	FALSE
3787	GCST90200029_GCST90200428	12	FALSE
3788	GCST90200029_GCST90200431	3	FALSE
3789	GCST90200029_GCST90200432	5	FALSE
3790	GCST90200029_GCST90200435	9	FALSE
3791	GCST90200029_GCST90200436	5	FALSE
3792	GCST90200029_GCST90200438	4	FALSE
3793	GCST90200029_GCST90200441	6	FALSE
3794	GCST90200029_GCST90200442	5	FALSE
3795	GCST90200029_GCST90200445	6	FALSE
3796	GCST90200029_GCST90200448	5	FALSE
3797	GCST90200029_GCST90200452	6	FALSE
3798	GCST90200029_GCST90200454	6	FALSE
3799	GCST90200029_GCST90200455	4	FALSE
3800	GCST90200029_GCST90200696	6	FALSE
3801	GCST90200029_GCST90200704	8	FALSE
3802	GCST90200029_GCST90200707	3	FALSE
3803	GCST90200032_GCST90200056	8	FALSE
3804	GCST90200032_GCST90200058	9	FALSE
3805	GCST90200032_GCST90200279	6	FALSE
3806	GCST90200032_GCST90200280	5	FALSE
3807	GCST90200032_GCST90200281	7	FALSE
3808	GCST90200032_GCST90200293	14	FALSE
3809	GCST90200032_GCST90200300	10	FALSE
3810	GCST90200032_GCST90200307	10	FALSE
3811	GCST90200032_GCST90200308	6	FALSE
3812	GCST90200032_GCST90200309	17	FALSE
3813	GCST90200032_GCST90200311	11	FALSE
3814	GCST90200032_GCST90200314	11	FALSE
3815	GCST90200032_GCST90200317	16	FALSE
3816	GCST90200032_GCST90200323	6	FALSE
3817	GCST90200032_GCST90200325	7	FALSE
3818	GCST90200032_GCST90200327	9	FALSE
3819	GCST90200032_GCST90200341	7	FALSE
3820	GCST90200032_GCST90200342	5	FALSE
3821	GCST90200032_GCST90200345	4	FALSE
3822	GCST90200032_GCST90200348	11	FALSE
3823	GCST90200032_GCST90200350	11	FALSE
3824	GCST90200032_GCST90200351	9	FALSE
3825	GCST90200032_GCST90200354	11	FALSE
3826	GCST90200032_GCST90200358	11	FALSE
3827	GCST90200032_GCST90200359	7	FALSE
3828	GCST90200032_GCST90200363	10	FALSE
3829	GCST90200032_GCST90200364	4	FALSE
3830	GCST90200032_GCST90200365	13	FALSE
3831	GCST90200032_GCST90200367	9	FALSE
3832	GCST90200032_GCST90200368	19	FALSE
3833	GCST90200032_GCST90200369	14	FALSE
3834	GCST90200032_GCST90200370	6	FALSE
3835	GCST90200032_GCST90200372	6	FALSE
3836	GCST90200032_GCST90200377	9	FALSE
3837	GCST90200032_GCST90200383	2	FALSE
3838	GCST90200032_GCST90200384	5	FALSE
3839	GCST90200032_GCST90200385	8	FALSE
3840	GCST90200032_GCST90200387	5	FALSE
3841	GCST90200032_GCST90200389	6	FALSE
3842	GCST90200032_GCST90200391	4	FALSE
3843	GCST90200032_GCST90200397	6	FALSE
3844	GCST90200032_GCST90200398	5	FALSE
3845	GCST90200032_GCST90200402	9	FALSE
3846	GCST90200032_GCST90200404	7	FALSE
3847	GCST90200032_GCST90200407	11	FALSE
3848	GCST90200032_GCST90200412	5	FALSE
3849	GCST90200032_GCST90200414	11	FALSE
3850	GCST90200032_GCST90200415	3	FALSE
3851	GCST90200032_GCST90200419	6	FALSE
3852	GCST90200032_GCST90200420	6	FALSE
3853	GCST90200032_GCST90200425	7	FALSE
3854	GCST90200032_GCST90200427	11	FALSE
3855	GCST90200032_GCST90200428	11	FALSE
3856	GCST90200032_GCST90200431	5	FALSE
3857	GCST90200032_GCST90200432	2	FALSE
3858	GCST90200032_GCST90200438	1	FALSE
3859	GCST90200032_GCST90200439	3	FALSE
3860	GCST90200032_GCST90200442	6	FALSE
3861	GCST90200032_GCST90200445	7	FALSE
3862	GCST90200032_GCST90200452	7	FALSE
3863	GCST90200032_GCST90200455	5	FALSE
3864	GCST90200032_GCST90200699	12	FALSE
3865	GCST90200032_GCST90200704	14	FALSE
3866	GCST90200032_GCST90200707	4	FALSE
3867	GCST90200042_GCST90200058	3	FALSE
3868	GCST90200042_GCST90200064	5	FALSE
3869	GCST90200042_GCST90200153	7	FALSE
3870	GCST90200042_GCST90200240	5	FALSE
3871	GCST90200042_GCST90200279	8	FALSE
3872	GCST90200042_GCST90200281	3	FALSE
3873	GCST90200042_GCST90200282	9	FALSE
3874	GCST90200042_GCST90200293	9	FALSE
3875	GCST90200042_GCST90200296	8	FALSE
3876	GCST90200042_GCST90200300	6	FALSE
3877	GCST90200042_GCST90200305	6	FALSE
3878	GCST90200042_GCST90200307	9	FALSE
3879	GCST90200042_GCST90200311	7	FALSE
3880	GCST90200042_GCST90200314	5	FALSE
3881	GCST90200042_GCST90200316	7	FALSE
3882	GCST90200042_GCST90200317	6	FALSE
3883	GCST90200042_GCST90200323	6	FALSE
3884	GCST90200042_GCST90200325	6	FALSE
3885	GCST90200042_GCST90200327	4	FALSE
3886	GCST90200042_GCST90200328	6	FALSE
3887	GCST90200042_GCST90200339	7	FALSE
3888	GCST90200042_GCST90200344	6	FALSE
3889	GCST90200042_GCST90200348	8	FALSE
3890	GCST90200042_GCST90200351	7	FALSE
3891	GCST90200042_GCST90200359	6	FALSE
3892	GCST90200042_GCST90200363	5	FALSE
3893	GCST90200042_GCST90200364	5	FALSE
3894	GCST90200042_GCST90200365	7	FALSE
3895	GCST90200042_GCST90200367	7	FALSE
3896	GCST90200042_GCST90200368	3	FALSE
3897	GCST90200042_GCST90200369	8	FALSE
3898	GCST90200042_GCST90200370	6	FALSE
3899	GCST90200042_GCST90200372	6	FALSE
3900	GCST90200042_GCST90200377	6	FALSE
3901	GCST90200042_GCST90200383	4	FALSE
3902	GCST90200042_GCST90200385	5	FALSE
3903	GCST90200042_GCST90200389	6	FALSE
3904	GCST90200042_GCST90200391	5	FALSE
3905	GCST90200042_GCST90200405	6	FALSE
3906	GCST90200042_GCST90200407	8	FALSE
3907	GCST90200042_GCST90200412	5	FALSE
3908	GCST90200042_GCST90200414	7	FALSE
3909	GCST90200042_GCST90200415	3	FALSE
3910	GCST90200042_GCST90200419	6	FALSE
3911	GCST90200042_GCST90200420	6	FALSE
3912	GCST90200042_GCST90200421	9	FALSE
3913	GCST90200042_GCST90200424	5	FALSE
3914	GCST90200042_GCST90200425	6	FALSE
3915	GCST90200042_GCST90200427	6	FALSE
3916	GCST90200042_GCST90200428	13	FALSE
3917	GCST90200042_GCST90200431	4	FALSE
3918	GCST90200042_GCST90200432	6	FALSE
3919	GCST90200042_GCST90200435	10	FALSE
3920	GCST90200042_GCST90200436	6	FALSE
3921	GCST90200042_GCST90200438	5	FALSE
3922	GCST90200042_GCST90200441	7	FALSE
3923	GCST90200042_GCST90200442	6	FALSE
3924	GCST90200042_GCST90200445	7	FALSE
3925	GCST90200042_GCST90200448	3	FALSE
3926	GCST90200042_GCST90200452	7	FALSE
3927	GCST90200042_GCST90200454	7	FALSE
3928	GCST90200042_GCST90200455	5	FALSE
3929	GCST90200042_GCST90200696	7	FALSE
3930	GCST90200042_GCST90200704	9	FALSE
3931	GCST90200042_GCST90200707	4	FALSE
3932	GCST90200056_GCST90200058	6	FALSE
3933	GCST90200056_GCST90200279	9	FALSE
3934	GCST90200056_GCST90200280	8	FALSE
3935	GCST90200056_GCST90200281	4	FALSE
3936	GCST90200056_GCST90200293	16	FALSE
3937	GCST90200056_GCST90200300	12	FALSE
3938	GCST90200056_GCST90200305	8	FALSE
3939	GCST90200056_GCST90200307	12	FALSE
3940	GCST90200056_GCST90200308	11	FALSE
3941	GCST90200056_GCST90200309	19	FALSE
3942	GCST90200056_GCST90200311	13	FALSE
3943	GCST90200056_GCST90200314	13	FALSE
3944	GCST90200056_GCST90200317	18	FALSE
3945	GCST90200056_GCST90200323	8	FALSE
3946	GCST90200056_GCST90200325	8	FALSE
3947	GCST90200056_GCST90200327	9	FALSE
3948	GCST90200056_GCST90200342	7	FALSE
3949	GCST90200056_GCST90200345	8	FALSE
3950	GCST90200056_GCST90200348	13	FALSE
3951	GCST90200056_GCST90200350	12	FALSE
3952	GCST90200056_GCST90200351	11	FALSE
3953	GCST90200056_GCST90200354	9	FALSE
3954	GCST90200056_GCST90200358	9	FALSE
3955	GCST90200056_GCST90200359	11	FALSE
3956	GCST90200056_GCST90200363	10	FALSE
3957	GCST90200056_GCST90200364	7	FALSE
3958	GCST90200056_GCST90200365	15	FALSE
3959	GCST90200056_GCST90200367	10	FALSE
3960	GCST90200056_GCST90200368	21	FALSE
3961	GCST90200056_GCST90200369	16	FALSE
3962	GCST90200056_GCST90200370	8	FALSE
3963	GCST90200056_GCST90200372	8	FALSE
3964	GCST90200056_GCST90200377	11	FALSE
3965	GCST90200056_GCST90200383	6	FALSE
3966	GCST90200056_GCST90200384	7	FALSE
3967	GCST90200056_GCST90200385	2	FALSE
3968	GCST90200056_GCST90200387	7	FALSE
3969	GCST90200056_GCST90200389	11	FALSE
3970	GCST90200056_GCST90200391	8	FALSE
3971	GCST90200056_GCST90200397	6	FALSE
3972	GCST90200056_GCST90200398	7	FALSE
3973	GCST90200056_GCST90200402	14	FALSE
3974	GCST90200056_GCST90200404	9	FALSE
3975	GCST90200056_GCST90200407	13	FALSE
3976	GCST90200056_GCST90200412	8	FALSE
3977	GCST90200056_GCST90200414	12	FALSE
3978	GCST90200056_GCST90200415	5	FALSE
3979	GCST90200056_GCST90200419	8	FALSE
3980	GCST90200056_GCST90200420	9	FALSE
3981	GCST90200056_GCST90200425	9	FALSE
3982	GCST90200056_GCST90200427	13	FALSE
3983	GCST90200056_GCST90200428	12	FALSE
3984	GCST90200056_GCST90200431	7	FALSE
3985	GCST90200056_GCST90200432	8	FALSE
3986	GCST90200056_GCST90200435	12	FALSE
3987	GCST90200056_GCST90200438	7	FALSE
3988	GCST90200056_GCST90200439	6	FALSE
3989	GCST90200056_GCST90200442	11	FALSE
3990	GCST90200056_GCST90200445	11	FALSE
3991	GCST90200056_GCST90200452	9	FALSE
3992	GCST90200056_GCST90200455	9	FALSE
3993	GCST90200056_GCST90200699	12	FALSE
3994	GCST90200056_GCST90200704	16	FALSE
3995	GCST90200056_GCST90200707	6	FALSE
3996	GCST90200058_GCST90200064	5	FALSE
3997	GCST90200058_GCST90200153	5	FALSE
3998	GCST90200058_GCST90200240	4	FALSE
3999	GCST90200058_GCST90200279	5	FALSE
4000	GCST90200058_GCST90200280	9	FALSE
4001	GCST90200058_GCST90200281	2	FALSE
4002	GCST90200058_GCST90200282	8	FALSE
4003	GCST90200058_GCST90200293	7	FALSE
4004	GCST90200058_GCST90200296	5	FALSE
4005	GCST90200058_GCST90200299	2	FALSE
4006	GCST90200058_GCST90200300	5	FALSE
4007	GCST90200058_GCST90200305	5	FALSE
4008	GCST90200058_GCST90200307	7	FALSE
4009	GCST90200058_GCST90200308	8	FALSE
4010	GCST90200058_GCST90200309	17	FALSE
4011	GCST90200058_GCST90200311	5	FALSE
4012	GCST90200058_GCST90200314	4	FALSE
4013	GCST90200058_GCST90200316	5	FALSE
4014	GCST90200058_GCST90200317	3	FALSE
4015	GCST90200058_GCST90200323	3	FALSE
4016	GCST90200058_GCST90200325	3	FALSE
4017	GCST90200058_GCST90200327	3	FALSE
4018	GCST90200058_GCST90200328	3	FALSE
4019	GCST90200058_GCST90200339	6	FALSE
4020	GCST90200058_GCST90200341	5	FALSE
4021	GCST90200058_GCST90200342	8	FALSE
4022	GCST90200058_GCST90200344	5	FALSE
4023	GCST90200058_GCST90200345	9	FALSE
4024	GCST90200058_GCST90200348	7	FALSE
4025	GCST90200058_GCST90200349	10	FALSE
4026	GCST90200058_GCST90200350	9	FALSE
4027	GCST90200058_GCST90200351	5	FALSE
4028	GCST90200058_GCST90200354	3	FALSE
4029	GCST90200058_GCST90200358	3	FALSE
4030	GCST90200058_GCST90200359	3	FALSE
4031	GCST90200058_GCST90200363	3	FALSE
4032	GCST90200058_GCST90200364	4	FALSE
4033	GCST90200058_GCST90200365	5	FALSE
4034	GCST90200058_GCST90200367	6	FALSE
4035	GCST90200058_GCST90200368	6	FALSE
4036	GCST90200058_GCST90200369	6	FALSE
4037	GCST90200058_GCST90200370	5	FALSE
4038	GCST90200058_GCST90200372	4	FALSE
4039	GCST90200058_GCST90200377	5	FALSE
4040	GCST90200058_GCST90200383	3	FALSE
4041	GCST90200058_GCST90200384	8	FALSE
4042	GCST90200058_GCST90200385	3	FALSE
4043	GCST90200058_GCST90200387	8	FALSE
4044	GCST90200058_GCST90200389	5	FALSE
4045	GCST90200058_GCST90200391	3	FALSE
4046	GCST90200058_GCST90200397	3	FALSE
4047	GCST90200058_GCST90200398	7	FALSE
4048	GCST90200058_GCST90200402	13	FALSE
4049	GCST90200058_GCST90200404	10	FALSE
4050	GCST90200058_GCST90200405	4	FALSE
4051	GCST90200058_GCST90200407	5	FALSE
4052	GCST90200058_GCST90200412	4	FALSE
4053	GCST90200058_GCST90200414	7	FALSE
4054	GCST90200058_GCST90200415	2	FALSE
4055	GCST90200058_GCST90200419	3	FALSE
4056	GCST90200058_GCST90200420	5	FALSE
4057	GCST90200058_GCST90200421	6	FALSE
4058	GCST90200058_GCST90200424	4	FALSE
4059	GCST90200058_GCST90200425	4	FALSE
4060	GCST90200058_GCST90200427	5	FALSE
4061	GCST90200058_GCST90200428	9	FALSE
4062	GCST90200058_GCST90200431	3	FALSE
4063	GCST90200058_GCST90200432	5	FALSE
4064	GCST90200058_GCST90200435	7	FALSE
4065	GCST90200058_GCST90200436	5	FALSE
4066	GCST90200058_GCST90200438	4	FALSE
4067	GCST90200058_GCST90200439	7	FALSE
4068	GCST90200058_GCST90200441	6	FALSE
4069	GCST90200058_GCST90200442	5	FALSE
4070	GCST90200058_GCST90200445	5	FALSE
4071	GCST90200058_GCST90200448	5	FALSE
4072	GCST90200058_GCST90200452	4	FALSE
4073	GCST90200058_GCST90200454	6	FALSE
4074	GCST90200058_GCST90200455	4	FALSE
4075	GCST90200058_GCST90200696	6	FALSE
4076	GCST90200058_GCST90200699	6	FALSE
4077	GCST90200058_GCST90200704	6	FALSE
4078	GCST90200058_GCST90200707	3	FALSE
4079	GCST90200064_GCST90200153	7	FALSE
4080	GCST90200064_GCST90200240	5	FALSE
4081	GCST90200064_GCST90200279	8	FALSE
4082	GCST90200064_GCST90200281	3	FALSE
4083	GCST90200064_GCST90200282	9	FALSE
4084	GCST90200064_GCST90200293	7	FALSE
4085	GCST90200064_GCST90200296	9	FALSE
4086	GCST90200064_GCST90200299	5	FALSE
4087	GCST90200064_GCST90200300	5	FALSE
4088	GCST90200064_GCST90200305	6	FALSE
4089	GCST90200064_GCST90200307	9	FALSE
4090	GCST90200064_GCST90200311	7	FALSE
4091	GCST90200064_GCST90200314	5	FALSE
4092	GCST90200064_GCST90200316	7	FALSE
4093	GCST90200064_GCST90200317	6	FALSE
4094	GCST90200064_GCST90200323	6	FALSE
4095	GCST90200064_GCST90200325	4	FALSE
4096	GCST90200064_GCST90200327	4	FALSE
4097	GCST90200064_GCST90200328	6	FALSE
4098	GCST90200064_GCST90200339	7	FALSE
4099	GCST90200064_GCST90200344	6	FALSE
4100	GCST90200064_GCST90200348	8	FALSE
4101	GCST90200064_GCST90200349	11	FALSE
4102	GCST90200064_GCST90200351	7	FALSE
4103	GCST90200064_GCST90200359	6	FALSE
4104	GCST90200064_GCST90200363	5	FALSE
4105	GCST90200064_GCST90200364	5	FALSE
4106	GCST90200064_GCST90200365	6	FALSE
4107	GCST90200064_GCST90200367	6	FALSE
4108	GCST90200064_GCST90200368	3	FALSE
4109	GCST90200064_GCST90200369	7	FALSE
4110	GCST90200064_GCST90200370	6	FALSE
4111	GCST90200064_GCST90200372	6	FALSE
4112	GCST90200064_GCST90200377	6	FALSE
4113	GCST90200064_GCST90200383	4	FALSE
4114	GCST90200064_GCST90200385	4	FALSE
4115	GCST90200064_GCST90200389	6	FALSE
4116	GCST90200064_GCST90200391	5	FALSE
4117	GCST90200064_GCST90200397	2	FALSE
4118	GCST90200064_GCST90200405	4	FALSE
4119	GCST90200064_GCST90200407	7	FALSE
4120	GCST90200064_GCST90200412	5	FALSE
4121	GCST90200064_GCST90200414	4	FALSE
4122	GCST90200064_GCST90200415	3	FALSE
4123	GCST90200064_GCST90200419	6	FALSE
4124	GCST90200064_GCST90200420	6	FALSE
4125	GCST90200064_GCST90200421	10	FALSE
4126	GCST90200064_GCST90200424	5	FALSE
4127	GCST90200064_GCST90200425	6	FALSE
4128	GCST90200064_GCST90200427	6	FALSE
4129	GCST90200064_GCST90200428	10	FALSE
4130	GCST90200064_GCST90200431	4	FALSE
4131	GCST90200064_GCST90200432	6	FALSE
4132	GCST90200064_GCST90200435	7	FALSE
4133	GCST90200064_GCST90200436	6	FALSE
4134	GCST90200064_GCST90200438	5	FALSE
4135	GCST90200064_GCST90200441	7	FALSE
4136	GCST90200064_GCST90200442	6	FALSE
4137	GCST90200064_GCST90200445	6	FALSE
4138	GCST90200064_GCST90200448	2	FALSE
4139	GCST90200064_GCST90200452	7	FALSE
4140	GCST90200064_GCST90200454	6	FALSE
4141	GCST90200064_GCST90200455	4	FALSE
4142	GCST90200064_GCST90200696	7	FALSE
4143	GCST90200064_GCST90200704	7	FALSE
4144	GCST90200064_GCST90200707	4	FALSE
4145	GCST90200128_GCST90200279	9	FALSE
4146	GCST90200128_GCST90200282	13	FALSE
4147	GCST90200128_GCST90200293	10	FALSE
4148	GCST90200128_GCST90200300	10	FALSE
4149	GCST90200128_GCST90200302	12	FALSE
4150	GCST90200128_GCST90200307	9	FALSE
4151	GCST90200128_GCST90200309	11	FALSE
4152	GCST90200128_GCST90200317	12	FALSE
4153	GCST90200128_GCST90200325	12	FALSE
4154	GCST90200128_GCST90200327	10	FALSE
4155	GCST90200128_GCST90200336	1	FALSE
4156	GCST90200128_GCST90200339	10	FALSE
4157	GCST90200128_GCST90200348	10	FALSE
4158	GCST90200128_GCST90200357	8	FALSE
4159	GCST90200128_GCST90200358	10	FALSE
4160	GCST90200128_GCST90200359	11	FALSE
4161	GCST90200128_GCST90200363	11	FALSE
4162	GCST90200128_GCST90200365	11	FALSE
4163	GCST90200128_GCST90200366	8	FALSE
4164	GCST90200128_GCST90200367	9	FALSE
4165	GCST90200128_GCST90200368	14	FALSE
4166	GCST90200128_GCST90200370	8	FALSE
4167	GCST90200128_GCST90200372	10	FALSE
4168	GCST90200128_GCST90200377	9	FALSE
4169	GCST90200128_GCST90200383	6	FALSE
4170	GCST90200128_GCST90200385	2	FALSE
4171	GCST90200128_GCST90200389	13	FALSE
4172	GCST90200128_GCST90200391	8	FALSE
4173	GCST90200128_GCST90200404	10	FALSE
4174	GCST90200128_GCST90200405	10	FALSE
4175	GCST90200128_GCST90200407	12	FALSE
4176	GCST90200128_GCST90200412	8	FALSE
4177	GCST90200128_GCST90200415	5	FALSE
4178	GCST90200128_GCST90200419	7	FALSE
4179	GCST90200128_GCST90200420	7	FALSE
4180	GCST90200128_GCST90200424	8	FALSE
4181	GCST90200128_GCST90200425	9	FALSE
4182	GCST90200128_GCST90200427	9	FALSE
4183	GCST90200128_GCST90200431	7	FALSE
4184	GCST90200128_GCST90200432	7	FALSE
4185	GCST90200128_GCST90200435	11	FALSE
4186	GCST90200128_GCST90200436	13	FALSE
4187	GCST90200128_GCST90200438	7	FALSE
4188	GCST90200128_GCST90200439	6	FALSE
4189	GCST90200128_GCST90200441	10	FALSE
4190	GCST90200128_GCST90200442	10	FALSE
4191	GCST90200128_GCST90200452	9	FALSE
4192	GCST90200128_GCST90200454	11	FALSE
4193	GCST90200128_GCST90200455	8	FALSE
4194	GCST90200128_GCST90200707	6	FALSE
4195	GCST90200153_GCST90200240	4	FALSE
4196	GCST90200153_GCST90200279	8	FALSE
4197	GCST90200153_GCST90200281	6	FALSE
4198	GCST90200153_GCST90200282	8	FALSE
4199	GCST90200153_GCST90200293	7	FALSE
4200	GCST90200153_GCST90200296	6	FALSE
4201	GCST90200153_GCST90200299	6	FALSE
4202	GCST90200153_GCST90200300	5	FALSE
4203	GCST90200153_GCST90200305	4	FALSE
4204	GCST90200153_GCST90200307	7	FALSE
4205	GCST90200153_GCST90200311	4	FALSE
4206	GCST90200153_GCST90200314	5	FALSE
4207	GCST90200153_GCST90200316	5	FALSE
4208	GCST90200153_GCST90200317	4	FALSE
4209	GCST90200153_GCST90200323	4	FALSE
4210	GCST90200153_GCST90200325	7	FALSE
4211	GCST90200153_GCST90200327	5	FALSE
4212	GCST90200153_GCST90200328	4	FALSE
4213	GCST90200153_GCST90200339	7	FALSE
4214	GCST90200153_GCST90200344	5	FALSE
4215	GCST90200153_GCST90200348	6	FALSE
4216	GCST90200153_GCST90200349	14	FALSE
4217	GCST90200153_GCST90200351	2	FALSE
4218	GCST90200153_GCST90200359	2	FALSE
4219	GCST90200153_GCST90200363	6	FALSE
4220	GCST90200153_GCST90200364	4	FALSE
4221	GCST90200153_GCST90200365	6	FALSE
4222	GCST90200153_GCST90200367	6	FALSE
4223	GCST90200153_GCST90200368	8	FALSE
4224	GCST90200153_GCST90200369	7	FALSE
4225	GCST90200153_GCST90200370	4	FALSE
4226	GCST90200153_GCST90200372	3	FALSE
4227	GCST90200153_GCST90200377	6	FALSE
4228	GCST90200153_GCST90200383	5	FALSE
4229	GCST90200153_GCST90200385	8	FALSE
4230	GCST90200153_GCST90200389	4	FALSE
4231	GCST90200153_GCST90200391	4	FALSE
4232	GCST90200153_GCST90200397	7	FALSE
4233	GCST90200153_GCST90200405	8	FALSE
4234	GCST90200153_GCST90200407	6	FALSE
4235	GCST90200153_GCST90200412	3	FALSE
4236	GCST90200153_GCST90200414	9	FALSE
4237	GCST90200153_GCST90200415	4	FALSE
4238	GCST90200153_GCST90200419	4	FALSE
4239	GCST90200153_GCST90200420	6	FALSE
4240	GCST90200153_GCST90200421	7	FALSE
4241	GCST90200153_GCST90200424	5	FALSE
4242	GCST90200153_GCST90200425	5	FALSE
4243	GCST90200153_GCST90200427	4	FALSE
4244	GCST90200153_GCST90200428	12	FALSE
4245	GCST90200153_GCST90200431	4	FALSE
4246	GCST90200153_GCST90200432	6	FALSE
4247	GCST90200153_GCST90200435	8	FALSE
4248	GCST90200153_GCST90200436	6	FALSE
4249	GCST90200153_GCST90200438	5	FALSE
4250	GCST90200153_GCST90200441	6	FALSE
4251	GCST90200153_GCST90200442	4	FALSE
4252	GCST90200153_GCST90200445	6	FALSE
4253	GCST90200153_GCST90200448	7	FALSE
4254	GCST90200153_GCST90200452	5	FALSE
4255	GCST90200153_GCST90200454	6	FALSE
4256	GCST90200153_GCST90200455	4	FALSE
4257	GCST90200153_GCST90200696	7	FALSE
4258	GCST90200153_GCST90200704	7	FALSE
4259	GCST90200153_GCST90200707	3	FALSE
4260	GCST90200240_GCST90200279	7	FALSE
4261	GCST90200240_GCST90200281	4	FALSE
4262	GCST90200240_GCST90200282	6	FALSE
4263	GCST90200240_GCST90200293	6	FALSE
4264	GCST90200240_GCST90200296	6	FALSE
4265	GCST90200240_GCST90200299	4	FALSE
4266	GCST90200240_GCST90200300	2	FALSE
4267	GCST90200240_GCST90200305	3	FALSE
4268	GCST90200240_GCST90200307	6	FALSE
4269	GCST90200240_GCST90200311	4	FALSE
4270	GCST90200240_GCST90200314	3	FALSE
4271	GCST90200240_GCST90200316	4	FALSE
4272	GCST90200240_GCST90200317	3	FALSE
4273	GCST90200240_GCST90200323	3	FALSE
4274	GCST90200240_GCST90200325	5	FALSE
4275	GCST90200240_GCST90200327	3	FALSE
4276	GCST90200240_GCST90200328	3	FALSE
4277	GCST90200240_GCST90200339	5	FALSE
4278	GCST90200240_GCST90200344	1	FALSE
4279	GCST90200240_GCST90200348	5	FALSE
4280	GCST90200240_GCST90200349	12	FALSE
4281	GCST90200240_GCST90200351	4	FALSE
4282	GCST90200240_GCST90200359	3	FALSE
4283	GCST90200240_GCST90200363	4	FALSE
4284	GCST90200240_GCST90200364	2	FALSE
4285	GCST90200240_GCST90200365	3	FALSE
4286	GCST90200240_GCST90200367	3	FALSE
4287	GCST90200240_GCST90200368	6	FALSE
4288	GCST90200240_GCST90200369	4	FALSE
4289	GCST90200240_GCST90200370	3	FALSE
4290	GCST90200240_GCST90200372	3	FALSE
4291	GCST90200240_GCST90200377	4	FALSE
4292	GCST90200240_GCST90200383	3	FALSE
4293	GCST90200240_GCST90200385	6	FALSE
4294	GCST90200240_GCST90200389	3	FALSE
4295	GCST90200240_GCST90200391	3	FALSE
4296	GCST90200240_GCST90200397	5	FALSE
4297	GCST90200240_GCST90200405	6	FALSE
4298	GCST90200240_GCST90200407	5	FALSE
4299	GCST90200240_GCST90200412	2	FALSE
4300	GCST90200240_GCST90200414	7	FALSE
4301	GCST90200240_GCST90200415	2	FALSE
4302	GCST90200240_GCST90200419	3	FALSE
4303	GCST90200240_GCST90200420	4	FALSE
4304	GCST90200240_GCST90200421	7	FALSE
4305	GCST90200240_GCST90200424	3	FALSE
4306	GCST90200240_GCST90200425	4	FALSE
4307	GCST90200240_GCST90200427	3	FALSE
4308	GCST90200240_GCST90200428	9	FALSE
4309	GCST90200240_GCST90200431	2	FALSE
4310	GCST90200240_GCST90200432	3	FALSE
4311	GCST90200240_GCST90200435	7	FALSE
4312	GCST90200240_GCST90200436	3	FALSE
4313	GCST90200240_GCST90200438	2	FALSE
4314	GCST90200240_GCST90200441	4	FALSE
4315	GCST90200240_GCST90200442	3	FALSE
4316	GCST90200240_GCST90200445	5	FALSE
4317	GCST90200240_GCST90200448	5	FALSE
4318	GCST90200240_GCST90200452	4	FALSE
4319	GCST90200240_GCST90200454	3	FALSE
4320	GCST90200240_GCST90200455	1	FALSE
4321	GCST90200240_GCST90200696	4	FALSE
4322	GCST90200240_GCST90200704	7	FALSE
4323	GCST90200240_GCST90200707	1	FALSE
4324	GCST90200279_GCST90200280	5	FALSE
4325	GCST90200279_GCST90200281	5	FALSE
4326	GCST90200279_GCST90200282	10	FALSE
4327	GCST90200279_GCST90200293	8	FALSE
4328	GCST90200279_GCST90200296	9	FALSE
4329	GCST90200279_GCST90200299	7	FALSE
4330	GCST90200279_GCST90200300	7	FALSE
4331	GCST90200279_GCST90200302	10	FALSE
4332	GCST90200279_GCST90200305	6	FALSE
4333	GCST90200279_GCST90200307	8	FALSE
4334	GCST90200279_GCST90200308	9	FALSE
4335	GCST90200279_GCST90200309	9	FALSE
4336	GCST90200279_GCST90200311	7	FALSE
4337	GCST90200279_GCST90200314	7	FALSE
4338	GCST90200279_GCST90200316	6	FALSE
4339	GCST90200279_GCST90200317	7	FALSE
4340	GCST90200279_GCST90200323	7	FALSE
4341	GCST90200279_GCST90200325	7	FALSE
4342	GCST90200279_GCST90200327	6	FALSE
4343	GCST90200279_GCST90200328	6	FALSE
4344	GCST90200279_GCST90200336	8	FALSE
4345	GCST90200279_GCST90200339	9	FALSE
4346	GCST90200279_GCST90200341	8	FALSE
4347	GCST90200279_GCST90200342	6	FALSE
4348	GCST90200279_GCST90200344	8	FALSE
4349	GCST90200279_GCST90200345	6	FALSE
4350	GCST90200279_GCST90200348	8	FALSE
4351	GCST90200279_GCST90200349	12	FALSE
4352	GCST90200279_GCST90200350	9	FALSE
4353	GCST90200279_GCST90200351	8	FALSE
4354	GCST90200279_GCST90200354	10	FALSE
4355	GCST90200279_GCST90200357	6	FALSE
4356	GCST90200279_GCST90200358	9	FALSE
4357	GCST90200279_GCST90200359	7	FALSE
4358	GCST90200279_GCST90200363	5	FALSE
4359	GCST90200279_GCST90200364	4	FALSE
4360	GCST90200279_GCST90200365	6	FALSE
4361	GCST90200279_GCST90200366	6	FALSE
4362	GCST90200279_GCST90200367	7	FALSE
4363	GCST90200279_GCST90200368	8	FALSE
4364	GCST90200279_GCST90200369	7	FALSE
4365	GCST90200279_GCST90200370	6	FALSE
4366	GCST90200279_GCST90200372	5	FALSE
4367	GCST90200279_GCST90200377	7	FALSE
4368	GCST90200279_GCST90200383	4	FALSE
4369	GCST90200279_GCST90200384	6	FALSE
4370	GCST90200279_GCST90200385	7	FALSE
4371	GCST90200279_GCST90200387	6	FALSE
4372	GCST90200279_GCST90200389	6	FALSE
4373	GCST90200279_GCST90200391	5	FALSE
4374	GCST90200279_GCST90200397	7	FALSE
4375	GCST90200279_GCST90200398	5	FALSE
4376	GCST90200279_GCST90200402	12	FALSE
4377	GCST90200279_GCST90200404	7	FALSE
4378	GCST90200279_GCST90200405	7	FALSE
4379	GCST90200279_GCST90200407	6	FALSE
4380	GCST90200279_GCST90200412	5	FALSE
4381	GCST90200279_GCST90200414	9	FALSE
4382	GCST90200279_GCST90200415	4	FALSE
4383	GCST90200279_GCST90200419	4	FALSE
4384	GCST90200279_GCST90200420	4	FALSE
4385	GCST90200279_GCST90200421	10	FALSE
4386	GCST90200279_GCST90200424	7	FALSE
4387	GCST90200279_GCST90200425	6	FALSE
4388	GCST90200279_GCST90200427	6	FALSE
4389	GCST90200279_GCST90200428	9	FALSE
4390	GCST90200279_GCST90200431	5	FALSE
4391	GCST90200279_GCST90200432	6	FALSE
4392	GCST90200279_GCST90200435	8	FALSE
4393	GCST90200279_GCST90200436	8	FALSE
4394	GCST90200279_GCST90200438	5	FALSE
4395	GCST90200279_GCST90200439	3	FALSE
4396	GCST90200279_GCST90200441	7	FALSE
4397	GCST90200279_GCST90200442	6	FALSE
4398	GCST90200279_GCST90200445	7	FALSE
4399	GCST90200279_GCST90200448	8	FALSE
4400	GCST90200279_GCST90200452	5	FALSE
4401	GCST90200279_GCST90200454	8	FALSE
4402	GCST90200279_GCST90200455	6	FALSE
4403	GCST90200279_GCST90200696	9	FALSE
4404	GCST90200279_GCST90200699	13	FALSE
4405	GCST90200279_GCST90200704	8	FALSE
4406	GCST90200279_GCST90200707	5	FALSE
4407	GCST90200280_GCST90200281	7	FALSE
4408	GCST90200280_GCST90200293	13	FALSE
4409	GCST90200280_GCST90200300	9	FALSE
4410	GCST90200280_GCST90200305	5	FALSE
4411	GCST90200280_GCST90200307	7	FALSE
4412	GCST90200280_GCST90200308	9	FALSE
4413	GCST90200280_GCST90200309	16	FALSE
4414	GCST90200280_GCST90200311	7	FALSE
4415	GCST90200280_GCST90200314	7	FALSE
4416	GCST90200280_GCST90200317	15	FALSE
4417	GCST90200280_GCST90200323	4	FALSE
4418	GCST90200280_GCST90200325	7	FALSE
4419	GCST90200280_GCST90200327	7	FALSE
4420	GCST90200280_GCST90200341	7	FALSE
4421	GCST90200280_GCST90200342	3	FALSE
4422	GCST90200280_GCST90200345	5	FALSE
4423	GCST90200280_GCST90200348	7	FALSE
4424	GCST90200280_GCST90200350	11	FALSE
4425	GCST90200280_GCST90200351	5	FALSE
4426	GCST90200280_GCST90200354	11	FALSE
4427	GCST90200280_GCST90200358	11	FALSE
4428	GCST90200280_GCST90200359	7	FALSE
4429	GCST90200280_GCST90200363	8	FALSE
4430	GCST90200280_GCST90200364	2	FALSE
4431	GCST90200280_GCST90200365	12	FALSE
4432	GCST90200280_GCST90200367	8	FALSE
4433	GCST90200280_GCST90200368	17	FALSE
4434	GCST90200280_GCST90200369	13	FALSE
4435	GCST90200280_GCST90200370	5	FALSE
4436	GCST90200280_GCST90200372	4	FALSE
4437	GCST90200280_GCST90200377	5	FALSE
4438	GCST90200280_GCST90200383	3	FALSE
4439	GCST90200280_GCST90200384	3	FALSE
4440	GCST90200280_GCST90200385	8	FALSE
4441	GCST90200280_GCST90200387	3	FALSE
4442	GCST90200280_GCST90200389	7	FALSE
4443	GCST90200280_GCST90200391	5	FALSE
4444	GCST90200280_GCST90200397	6	FALSE
4445	GCST90200280_GCST90200398	4	FALSE
4446	GCST90200280_GCST90200402	10	FALSE
4447	GCST90200280_GCST90200404	3	FALSE
4448	GCST90200280_GCST90200407	7	FALSE
4449	GCST90200280_GCST90200412	1	FALSE
4450	GCST90200280_GCST90200414	11	FALSE
4451	GCST90200280_GCST90200415	3	FALSE
4452	GCST90200280_GCST90200419	2	FALSE
4453	GCST90200280_GCST90200420	5	FALSE
4454	GCST90200280_GCST90200425	5	FALSE
4455	GCST90200280_GCST90200427	10	FALSE
4456	GCST90200280_GCST90200428	11	FALSE
4457	GCST90200280_GCST90200431	4	FALSE
4458	GCST90200280_GCST90200432	5	FALSE
4459	GCST90200280_GCST90200435	8	FALSE
4460	GCST90200280_GCST90200438	4	FALSE
4461	GCST90200280_GCST90200439	2	FALSE
4462	GCST90200280_GCST90200442	7	FALSE
4463	GCST90200280_GCST90200445	7	FALSE
4464	GCST90200280_GCST90200452	6	FALSE
4465	GCST90200280_GCST90200455	2	FALSE
4466	GCST90200280_GCST90200699	9	FALSE
4467	GCST90200280_GCST90200704	12	FALSE
4468	GCST90200280_GCST90200707	2	FALSE
4469	GCST90200281_GCST90200282	8	FALSE
4470	GCST90200281_GCST90200293	7	FALSE
4471	GCST90200281_GCST90200296	7	FALSE
4472	GCST90200281_GCST90200299	2	FALSE
4473	GCST90200281_GCST90200300	5	FALSE
4474	GCST90200281_GCST90200305	5	FALSE
4475	GCST90200281_GCST90200307	7	FALSE
4476	GCST90200281_GCST90200308	7	FALSE
4477	GCST90200281_GCST90200309	16	FALSE
4478	GCST90200281_GCST90200311	6	FALSE
4479	GCST90200281_GCST90200314	4	FALSE
4480	GCST90200281_GCST90200316	5	FALSE
4481	GCST90200281_GCST90200317	5	FALSE
4482	GCST90200281_GCST90200323	5	FALSE
4483	GCST90200281_GCST90200325	4	FALSE
4484	GCST90200281_GCST90200327	3	FALSE
4485	GCST90200281_GCST90200328	5	FALSE
4486	GCST90200281_GCST90200339	6	FALSE
4487	GCST90200281_GCST90200341	3	FALSE
4488	GCST90200281_GCST90200342	6	FALSE
4489	GCST90200281_GCST90200344	5	FALSE
4490	GCST90200281_GCST90200345	7	FALSE
4491	GCST90200281_GCST90200348	7	FALSE
4492	GCST90200281_GCST90200349	10	FALSE
4493	GCST90200281_GCST90200350	8	FALSE
4494	GCST90200281_GCST90200351	6	FALSE
4495	GCST90200281_GCST90200354	5	FALSE
4496	GCST90200281_GCST90200358	5	FALSE
4497	GCST90200281_GCST90200359	5	FALSE
4498	GCST90200281_GCST90200363	4	FALSE
4499	GCST90200281_GCST90200364	4	FALSE
4500	GCST90200281_GCST90200365	5	FALSE
4501	GCST90200281_GCST90200367	6	FALSE
4502	GCST90200281_GCST90200368	5	FALSE
4503	GCST90200281_GCST90200369	6	FALSE
4504	GCST90200281_GCST90200370	5	FALSE
4505	GCST90200281_GCST90200372	4	FALSE
4506	GCST90200281_GCST90200377	5	FALSE
4507	GCST90200281_GCST90200383	3	FALSE
4508	GCST90200281_GCST90200384	6	FALSE
4509	GCST90200281_GCST90200385	2	FALSE
4510	GCST90200281_GCST90200387	6	FALSE
4511	GCST90200281_GCST90200389	5	FALSE
4512	GCST90200281_GCST90200391	4	FALSE
4513	GCST90200281_GCST90200397	3	FALSE
4514	GCST90200281_GCST90200398	6	FALSE
4515	GCST90200281_GCST90200402	12	FALSE
4516	GCST90200281_GCST90200404	8	FALSE
4517	GCST90200281_GCST90200405	5	FALSE
4518	GCST90200281_GCST90200407	5	FALSE
4519	GCST90200281_GCST90200412	4	FALSE
4520	GCST90200281_GCST90200414	5	FALSE
4521	GCST90200281_GCST90200415	2	FALSE
4522	GCST90200281_GCST90200419	3	FALSE
4523	GCST90200281_GCST90200421	8	FALSE
4524	GCST90200281_GCST90200424	4	FALSE
4525	GCST90200281_GCST90200425	5	FALSE
4526	GCST90200281_GCST90200427	5	FALSE
4527	GCST90200281_GCST90200428	8	FALSE
4528	GCST90200281_GCST90200431	3	FALSE
4529	GCST90200281_GCST90200432	5	FALSE
4530	GCST90200281_GCST90200435	7	FALSE
4531	GCST90200281_GCST90200436	5	FALSE
4532	GCST90200281_GCST90200438	4	FALSE
4533	GCST90200281_GCST90200439	5	FALSE
4534	GCST90200281_GCST90200441	6	FALSE
4535	GCST90200281_GCST90200442	5	FALSE
4536	GCST90200281_GCST90200445	6	FALSE
4537	GCST90200281_GCST90200448	3	FALSE
4538	GCST90200281_GCST90200452	4	FALSE
4539	GCST90200281_GCST90200454	6	FALSE
4540	GCST90200281_GCST90200455	4	FALSE
4541	GCST90200281_GCST90200696	6	FALSE
4542	GCST90200281_GCST90200699	8	FALSE
4543	GCST90200281_GCST90200704	7	FALSE
4544	GCST90200281_GCST90200707	3	FALSE
4545	GCST90200282_GCST90200293	9	FALSE
4546	GCST90200282_GCST90200296	10	FALSE
4547	GCST90200282_GCST90200299	8	FALSE
4548	GCST90200282_GCST90200300	6	FALSE
4549	GCST90200282_GCST90200302	12	FALSE
4550	GCST90200282_GCST90200305	6	FALSE
4551	GCST90200282_GCST90200307	7	FALSE
4552	GCST90200282_GCST90200309	8	FALSE
4553	GCST90200282_GCST90200311	7	FALSE
4554	GCST90200282_GCST90200314	7	FALSE
4555	GCST90200282_GCST90200316	7	FALSE
4556	GCST90200282_GCST90200317	7	FALSE
4557	GCST90200282_GCST90200323	8	FALSE
4558	GCST90200282_GCST90200325	9	FALSE
4559	GCST90200282_GCST90200327	7	FALSE
4560	GCST90200282_GCST90200328	6	FALSE
4561	GCST90200282_GCST90200336	12	FALSE
4562	GCST90200282_GCST90200339	8	FALSE
4563	GCST90200282_GCST90200344	7	FALSE
4564	GCST90200282_GCST90200348	3	FALSE
4565	GCST90200282_GCST90200349	16	FALSE
4566	GCST90200282_GCST90200351	8	FALSE
4567	GCST90200282_GCST90200357	8	FALSE
4568	GCST90200282_GCST90200358	10	FALSE
4569	GCST90200282_GCST90200359	7	FALSE
4570	GCST90200282_GCST90200363	8	FALSE
4571	GCST90200282_GCST90200365	7	FALSE
4572	GCST90200282_GCST90200366	8	FALSE
4573	GCST90200282_GCST90200367	7	FALSE
4574	GCST90200282_GCST90200368	10	FALSE
4575	GCST90200282_GCST90200369	8	FALSE
4576	GCST90200282_GCST90200370	6	FALSE
4577	GCST90200282_GCST90200372	7	FALSE
4578	GCST90200282_GCST90200377	7	FALSE
4579	GCST90200282_GCST90200383	7	FALSE
4580	GCST90200282_GCST90200385	10	FALSE
4581	GCST90200282_GCST90200389	6	FALSE
4582	GCST90200282_GCST90200391	7	FALSE
4583	GCST90200282_GCST90200397	9	FALSE
4584	GCST90200282_GCST90200404	9	FALSE
4585	GCST90200282_GCST90200405	10	FALSE
4586	GCST90200282_GCST90200407	7	FALSE
4587	GCST90200282_GCST90200412	5	FALSE
4588	GCST90200282_GCST90200414	11	FALSE
4589	GCST90200282_GCST90200415	6	FALSE
4590	GCST90200282_GCST90200419	6	FALSE
4591	GCST90200282_GCST90200420	8	FALSE
4592	GCST90200282_GCST90200421	11	FALSE
4593	GCST90200282_GCST90200424	7	FALSE
4594	GCST90200282_GCST90200425	8	FALSE
4595	GCST90200282_GCST90200427	6	FALSE
4596	GCST90200282_GCST90200428	13	FALSE
4597	GCST90200282_GCST90200431	5	FALSE
4598	GCST90200282_GCST90200432	7	FALSE
4599	GCST90200282_GCST90200435	10	FALSE
4600	GCST90200282_GCST90200436	7	FALSE
4601	GCST90200282_GCST90200438	6	FALSE
4602	GCST90200282_GCST90200439	8	FALSE
4603	GCST90200282_GCST90200441	5	FALSE
4604	GCST90200282_GCST90200442	6	FALSE
4605	GCST90200282_GCST90200445	9	FALSE
4606	GCST90200282_GCST90200448	9	FALSE
4607	GCST90200282_GCST90200452	7	FALSE
4608	GCST90200282_GCST90200454	5	FALSE
4609	GCST90200282_GCST90200455	5	FALSE
4610	GCST90200282_GCST90200696	8	FALSE
4611	GCST90200282_GCST90200704	10	FALSE
4612	GCST90200282_GCST90200707	6	FALSE
4613	GCST90200293_GCST90200296	9	FALSE
4614	GCST90200293_GCST90200299	8	FALSE
4615	GCST90200293_GCST90200300	2	FALSE
4616	GCST90200293_GCST90200302	9	FALSE
4617	GCST90200293_GCST90200305	5	FALSE
4618	GCST90200293_GCST90200307	5	FALSE
4619	GCST90200293_GCST90200308	14	FALSE
4620	GCST90200293_GCST90200309	4	FALSE
4621	GCST90200293_GCST90200311	6	FALSE
4622	GCST90200293_GCST90200314	7	FALSE
4623	GCST90200293_GCST90200316	6	FALSE
4624	GCST90200293_GCST90200317	6	FALSE
4625	GCST90200293_GCST90200323	7	FALSE
4626	GCST90200293_GCST90200325	8	FALSE
4627	GCST90200293_GCST90200327	7	FALSE
4628	GCST90200293_GCST90200328	5	FALSE
4629	GCST90200293_GCST90200336	9	FALSE
4630	GCST90200293_GCST90200339	8	FALSE
4631	GCST90200293_GCST90200342	13	FALSE
4632	GCST90200293_GCST90200344	7	FALSE
4633	GCST90200293_GCST90200345	14	FALSE
4634	GCST90200293_GCST90200348	7	FALSE
4635	GCST90200293_GCST90200349	14	FALSE
4636	GCST90200293_GCST90200350	15	FALSE
4637	GCST90200293_GCST90200351	7	FALSE
4638	GCST90200293_GCST90200354	15	FALSE
4639	GCST90200293_GCST90200357	6	FALSE
4640	GCST90200293_GCST90200358	6	FALSE
4641	GCST90200293_GCST90200359	5	FALSE
4642	GCST90200293_GCST90200363	7	FALSE
4643	GCST90200293_GCST90200364	6	FALSE
4644	GCST90200293_GCST90200365	3	FALSE
4645	GCST90200293_GCST90200366	4	FALSE
4646	GCST90200293_GCST90200367	7	FALSE
4647	GCST90200293_GCST90200368	9	FALSE
4648	GCST90200293_GCST90200369	6	FALSE
4649	GCST90200293_GCST90200370	5	FALSE
4650	GCST90200293_GCST90200372	5	FALSE
4651	GCST90200293_GCST90200377	3	FALSE
4652	GCST90200293_GCST90200383	4	FALSE
4653	GCST90200293_GCST90200384	11	FALSE
4654	GCST90200293_GCST90200385	6	FALSE
4655	GCST90200293_GCST90200387	13	FALSE
4656	GCST90200293_GCST90200389	5	FALSE
4657	GCST90200293_GCST90200391	2	FALSE
4658	GCST90200293_GCST90200397	9	FALSE
4659	GCST90200293_GCST90200398	9	FALSE
4660	GCST90200293_GCST90200402	17	FALSE
4661	GCST90200293_GCST90200404	6	FALSE
4662	GCST90200293_GCST90200405	8	FALSE
4663	GCST90200293_GCST90200407	6	FALSE
4664	GCST90200293_GCST90200412	3	FALSE
4665	GCST90200293_GCST90200414	9	FALSE
4666	GCST90200293_GCST90200415	5	FALSE
4667	GCST90200293_GCST90200419	4	FALSE
4668	GCST90200293_GCST90200420	5	FALSE
4669	GCST90200293_GCST90200421	10	FALSE
4670	GCST90200293_GCST90200424	6	FALSE
4671	GCST90200293_GCST90200425	7	FALSE
4672	GCST90200293_GCST90200427	1	FALSE
4673	GCST90200293_GCST90200428	13	FALSE
4674	GCST90200293_GCST90200431	4	FALSE
4675	GCST90200293_GCST90200432	6	FALSE
4676	GCST90200293_GCST90200435	6	FALSE
4677	GCST90200293_GCST90200436	6	FALSE
4678	GCST90200293_GCST90200438	5	FALSE
4679	GCST90200293_GCST90200439	5	FALSE
4680	GCST90200293_GCST90200441	5	FALSE
4681	GCST90200293_GCST90200442	2	FALSE
4682	GCST90200293_GCST90200445	8	FALSE
4683	GCST90200293_GCST90200448	7	FALSE
4684	GCST90200293_GCST90200452	6	FALSE
4685	GCST90200293_GCST90200454	7	FALSE
4686	GCST90200293_GCST90200455	4	FALSE
4687	GCST90200293_GCST90200696	7	FALSE
4688	GCST90200293_GCST90200699	18	FALSE
4689	GCST90200293_GCST90200704	4	FALSE
4690	GCST90200293_GCST90200707	5	FALSE
4691	GCST90200296_GCST90200299	7	FALSE
4692	GCST90200296_GCST90200300	6	FALSE
4693	GCST90200296_GCST90200305	6	FALSE
4694	GCST90200296_GCST90200307	9	FALSE
4695	GCST90200296_GCST90200311	6	FALSE
4696	GCST90200296_GCST90200314	6	FALSE
4697	GCST90200296_GCST90200316	7	FALSE
4698	GCST90200296_GCST90200317	4	FALSE
4699	GCST90200296_GCST90200323	4	FALSE
4700	GCST90200296_GCST90200325	8	FALSE
4701	GCST90200296_GCST90200327	7	FALSE
4702	GCST90200296_GCST90200328	4	FALSE
4703	GCST90200296_GCST90200339	9	FALSE
4704	GCST90200296_GCST90200344	7	FALSE
4705	GCST90200296_GCST90200348	8	FALSE
4706	GCST90200296_GCST90200349	15	FALSE
4707	GCST90200296_GCST90200351	6	FALSE
4708	GCST90200296_GCST90200359	4	FALSE
4709	GCST90200296_GCST90200363	8	FALSE
4710	GCST90200296_GCST90200364	6	FALSE
4711	GCST90200296_GCST90200365	7	FALSE
4712	GCST90200296_GCST90200367	7	FALSE
4713	GCST90200296_GCST90200368	8	FALSE
4714	GCST90200296_GCST90200369	8	FALSE
4715	GCST90200296_GCST90200370	6	FALSE
4716	GCST90200296_GCST90200372	6	FALSE
4717	GCST90200296_GCST90200377	6	FALSE
4718	GCST90200296_GCST90200383	6	FALSE
4719	GCST90200296_GCST90200385	8	FALSE
4720	GCST90200296_GCST90200389	6	FALSE
4721	GCST90200296_GCST90200391	4	FALSE
4722	GCST90200296_GCST90200397	8	FALSE
4723	GCST90200296_GCST90200405	9	FALSE
4724	GCST90200296_GCST90200407	8	FALSE
4725	GCST90200296_GCST90200412	5	FALSE
4726	GCST90200296_GCST90200414	9	FALSE
4727	GCST90200296_GCST90200415	6	FALSE
4728	GCST90200296_GCST90200419	5	FALSE
4729	GCST90200296_GCST90200420	7	FALSE
4730	GCST90200296_GCST90200421	3	FALSE
4731	GCST90200296_GCST90200424	5	FALSE
4732	GCST90200296_GCST90200425	5	FALSE
4733	GCST90200296_GCST90200427	6	FALSE
4734	GCST90200296_GCST90200428	12	FALSE
4735	GCST90200296_GCST90200431	6	FALSE
4736	GCST90200296_GCST90200432	7	FALSE
4737	GCST90200296_GCST90200435	10	FALSE
4738	GCST90200296_GCST90200436	6	FALSE
4739	GCST90200296_GCST90200438	6	FALSE
4740	GCST90200296_GCST90200441	4	FALSE
4741	GCST90200296_GCST90200442	6	FALSE
4742	GCST90200296_GCST90200445	6	FALSE
4743	GCST90200296_GCST90200448	9	FALSE
4744	GCST90200296_GCST90200452	6	FALSE
4745	GCST90200296_GCST90200454	7	FALSE
4746	GCST90200296_GCST90200455	5	FALSE
4747	GCST90200296_GCST90200696	7	FALSE
4748	GCST90200296_GCST90200704	7	FALSE
4749	GCST90200296_GCST90200707	5	FALSE
4750	GCST90200299_GCST90200300	5	FALSE
4751	GCST90200299_GCST90200305	5	FALSE
4752	GCST90200299_GCST90200307	8	FALSE
4753	GCST90200299_GCST90200311	6	FALSE
4754	GCST90200299_GCST90200314	4	FALSE
4755	GCST90200299_GCST90200316	6	FALSE
4756	GCST90200299_GCST90200317	5	FALSE
4757	GCST90200299_GCST90200323	5	FALSE
4758	GCST90200299_GCST90200327	3	FALSE
4759	GCST90200299_GCST90200328	5	FALSE
4760	GCST90200299_GCST90200339	6	FALSE
4761	GCST90200299_GCST90200344	5	FALSE
4762	GCST90200299_GCST90200348	7	FALSE
4763	GCST90200299_GCST90200351	6	FALSE
4764	GCST90200299_GCST90200359	5	FALSE
4765	GCST90200299_GCST90200363	4	FALSE
4766	GCST90200299_GCST90200364	4	FALSE
4767	GCST90200299_GCST90200365	6	FALSE
4768	GCST90200299_GCST90200368	4	FALSE
4769	GCST90200299_GCST90200369	7	FALSE
4770	GCST90200299_GCST90200370	5	FALSE
4771	GCST90200299_GCST90200372	5	FALSE
4772	GCST90200299_GCST90200377	5	FALSE
4773	GCST90200299_GCST90200383	3	FALSE
4774	GCST90200299_GCST90200385	4	FALSE
4775	GCST90200299_GCST90200389	5	FALSE
4776	GCST90200299_GCST90200391	4	FALSE
4777	GCST90200299_GCST90200405	5	FALSE
4778	GCST90200299_GCST90200407	7	FALSE
4779	GCST90200299_GCST90200412	4	FALSE
4780	GCST90200299_GCST90200415	2	FALSE
4781	GCST90200299_GCST90200419	5	FALSE
4782	GCST90200299_GCST90200420	5	FALSE
4783	GCST90200299_GCST90200421	8	FALSE
4784	GCST90200299_GCST90200424	4	FALSE
4785	GCST90200299_GCST90200425	5	FALSE
4786	GCST90200299_GCST90200427	5	FALSE
4787	GCST90200299_GCST90200428	12	FALSE
4788	GCST90200299_GCST90200431	3	FALSE
4789	GCST90200299_GCST90200432	5	FALSE
4790	GCST90200299_GCST90200435	9	FALSE
4791	GCST90200299_GCST90200436	5	FALSE
4792	GCST90200299_GCST90200438	4	FALSE
4793	GCST90200299_GCST90200441	6	FALSE
4794	GCST90200299_GCST90200442	5	FALSE
4795	GCST90200299_GCST90200445	6	FALSE
4796	GCST90200299_GCST90200448	4	FALSE
4797	GCST90200299_GCST90200452	6	FALSE
4798	GCST90200299_GCST90200454	6	FALSE
4799	GCST90200299_GCST90200455	4	FALSE
4800	GCST90200299_GCST90200696	6	FALSE
4801	GCST90200299_GCST90200704	8	FALSE
4802	GCST90200299_GCST90200707	3	FALSE
4803	GCST90200300_GCST90200302	9	FALSE
4804	GCST90200300_GCST90200305	3	FALSE
4805	GCST90200300_GCST90200307	5	FALSE
4806	GCST90200300_GCST90200308	10	FALSE
4807	GCST90200300_GCST90200309	5	FALSE
4808	GCST90200300_GCST90200311	4	FALSE
4809	GCST90200300_GCST90200314	3	FALSE
4810	GCST90200300_GCST90200316	4	FALSE
4811	GCST90200300_GCST90200317	3	FALSE
4812	GCST90200300_GCST90200323	4	FALSE
4813	GCST90200300_GCST90200325	6	FALSE
4814	GCST90200300_GCST90200327	4	FALSE
4815	GCST90200300_GCST90200328	3	FALSE
4816	GCST90200300_GCST90200336	9	FALSE
4817	GCST90200300_GCST90200339	5	FALSE
4818	GCST90200300_GCST90200341	11	FALSE
4819	GCST90200300_GCST90200342	9	FALSE
4820	GCST90200300_GCST90200344	3	FALSE
4821	GCST90200300_GCST90200345	10	FALSE
4822	GCST90200300_GCST90200348	5	FALSE
4823	GCST90200300_GCST90200349	13	FALSE
4824	GCST90200300_GCST90200350	11	FALSE
4825	GCST90200300_GCST90200351	5	FALSE
4826	GCST90200300_GCST90200354	11	FALSE
4827	GCST90200300_GCST90200357	6	FALSE
4828	GCST90200300_GCST90200358	6	FALSE
4829	GCST90200300_GCST90200359	3	FALSE
4830	GCST90200300_GCST90200363	5	FALSE
4831	GCST90200300_GCST90200364	4	FALSE
4832	GCST90200300_GCST90200365	3	FALSE
4833	GCST90200300_GCST90200366	4	FALSE
4834	GCST90200300_GCST90200367	3	FALSE
4835	GCST90200300_GCST90200368	6	FALSE
4836	GCST90200300_GCST90200370	3	FALSE
4837	GCST90200300_GCST90200372	4	FALSE
4838	GCST90200300_GCST90200377	3	FALSE
4839	GCST90200300_GCST90200383	3	FALSE
4840	GCST90200300_GCST90200384	7	FALSE
4841	GCST90200300_GCST90200385	7	FALSE
4842	GCST90200300_GCST90200387	9	FALSE
4843	GCST90200300_GCST90200389	3	FALSE
4844	GCST90200300_GCST90200397	5	FALSE
4845	GCST90200300_GCST90200398	5	FALSE
4846	GCST90200300_GCST90200402	13	FALSE
4847	GCST90200300_GCST90200404	6	FALSE
4848	GCST90200300_GCST90200405	7	FALSE
4849	GCST90200300_GCST90200407	5	FALSE
4850	GCST90200300_GCST90200412	2	FALSE
4851	GCST90200300_GCST90200414	8	FALSE
4852	GCST90200300_GCST90200415	3	FALSE
4853	GCST90200300_GCST90200419	3	FALSE
4854	GCST90200300_GCST90200420	5	FALSE
4855	GCST90200300_GCST90200421	7	FALSE
4856	GCST90200300_GCST90200424	4	FALSE
4857	GCST90200300_GCST90200425	4	FALSE
4858	GCST90200300_GCST90200427	1	FALSE
4859	GCST90200300_GCST90200428	9	FALSE
4860	GCST90200300_GCST90200431	3	FALSE
4861	GCST90200300_GCST90200432	3	FALSE
4862	GCST90200300_GCST90200435	7	FALSE
4863	GCST90200300_GCST90200436	3	FALSE
4864	GCST90200300_GCST90200438	2	FALSE
4865	GCST90200300_GCST90200439	5	FALSE
4866	GCST90200300_GCST90200441	3	FALSE
4867	GCST90200300_GCST90200442	2	FALSE
4868	GCST90200300_GCST90200445	5	FALSE
4869	GCST90200300_GCST90200448	6	FALSE
4870	GCST90200300_GCST90200452	4	FALSE
4871	GCST90200300_GCST90200454	3	FALSE
4872	GCST90200300_GCST90200455	1	FALSE
4873	GCST90200300_GCST90200696	4	FALSE
4874	GCST90200300_GCST90200699	14	FALSE
4875	GCST90200300_GCST90200704	7	FALSE
4876	GCST90200300_GCST90200707	3	FALSE
4877	GCST90200302_GCST90200307	10	FALSE
4878	GCST90200302_GCST90200309	7	FALSE
4879	GCST90200302_GCST90200317	10	FALSE
4880	GCST90200302_GCST90200325	12	FALSE
4881	GCST90200302_GCST90200327	11	FALSE
4882	GCST90200302_GCST90200336	11	FALSE
4883	GCST90200302_GCST90200339	11	FALSE
4884	GCST90200302_GCST90200348	9	FALSE
4885	GCST90200302_GCST90200357	4	FALSE
4886	GCST90200302_GCST90200358	3	FALSE
4887	GCST90200302_GCST90200359	9	FALSE
4888	GCST90200302_GCST90200363	12	FALSE
4889	GCST90200302_GCST90200365	10	FALSE
4890	GCST90200302_GCST90200366	9	FALSE
4891	GCST90200302_GCST90200367	9	FALSE
4892	GCST90200302_GCST90200368	14	FALSE
4893	GCST90200302_GCST90200370	8	FALSE
4894	GCST90200302_GCST90200372	6	FALSE
4895	GCST90200302_GCST90200377	7	FALSE
4896	GCST90200302_GCST90200383	8	FALSE
4897	GCST90200302_GCST90200385	10	FALSE
4898	GCST90200302_GCST90200389	13	FALSE
4899	GCST90200302_GCST90200391	7	FALSE
4900	GCST90200302_GCST90200404	7	FALSE
4901	GCST90200302_GCST90200405	11	FALSE
4902	GCST90200302_GCST90200407	13	FALSE
4903	GCST90200302_GCST90200412	6	FALSE
4904	GCST90200302_GCST90200415	7	FALSE
4905	GCST90200302_GCST90200419	7	FALSE
4906	GCST90200302_GCST90200420	8	FALSE
4907	GCST90200302_GCST90200424	9	FALSE
4908	GCST90200302_GCST90200425	10	FALSE
4909	GCST90200302_GCST90200427	8	FALSE
4910	GCST90200302_GCST90200431	7	FALSE
4911	GCST90200302_GCST90200432	8	FALSE
4912	GCST90200302_GCST90200435	11	FALSE
4913	GCST90200302_GCST90200436	13	FALSE
4914	GCST90200302_GCST90200438	9	FALSE
4915	GCST90200302_GCST90200439	7	FALSE
4916	GCST90200302_GCST90200441	9	FALSE
4917	GCST90200302_GCST90200442	8	FALSE
4918	GCST90200302_GCST90200452	9	FALSE
4919	GCST90200302_GCST90200454	11	FALSE
4920	GCST90200302_GCST90200455	7	FALSE
4921	GCST90200302_GCST90200707	7	FALSE
4922	GCST90200305_GCST90200307	5	FALSE
4923	GCST90200305_GCST90200308	6	FALSE
4924	GCST90200305_GCST90200309	17	FALSE
4925	GCST90200305_GCST90200311	3	FALSE
4926	GCST90200305_GCST90200314	4	FALSE
4927	GCST90200305_GCST90200316	3	FALSE
4928	GCST90200305_GCST90200317	4	FALSE
4929	GCST90200305_GCST90200323	4	FALSE
4930	GCST90200305_GCST90200325	5	FALSE
4931	GCST90200305_GCST90200327	4	FALSE
4932	GCST90200305_GCST90200328	2	FALSE
4933	GCST90200305_GCST90200339	5	FALSE
4934	GCST90200305_GCST90200341	7	FALSE
4935	GCST90200305_GCST90200342	5	FALSE
4936	GCST90200305_GCST90200344	4	FALSE
4937	GCST90200305_GCST90200345	4	FALSE
4938	GCST90200305_GCST90200348	4	FALSE
4939	GCST90200305_GCST90200349	12	FALSE
4940	GCST90200305_GCST90200350	11	FALSE
4941	GCST90200305_GCST90200351	4	FALSE
4942	GCST90200305_GCST90200354	11	FALSE
4943	GCST90200305_GCST90200358	11	FALSE
4944	GCST90200305_GCST90200359	4	FALSE
4945	GCST90200305_GCST90200363	5	FALSE
4946	GCST90200305_GCST90200364	3	FALSE
4947	GCST90200305_GCST90200365	4	FALSE
4948	GCST90200305_GCST90200367	4	FALSE
4949	GCST90200305_GCST90200368	7	FALSE
4950	GCST90200305_GCST90200369	5	FALSE
4951	GCST90200305_GCST90200370	2	FALSE
4952	GCST90200305_GCST90200372	3	FALSE
4953	GCST90200305_GCST90200377	4	FALSE
4954	GCST90200305_GCST90200383	2	FALSE
4955	GCST90200305_GCST90200384	5	FALSE
4956	GCST90200305_GCST90200385	6	FALSE
4957	GCST90200305_GCST90200387	5	FALSE
4958	GCST90200305_GCST90200389	2	FALSE
4959	GCST90200305_GCST90200391	3	FALSE
4960	GCST90200305_GCST90200397	6	FALSE
4961	GCST90200305_GCST90200398	5	FALSE
4962	GCST90200305_GCST90200402	9	FALSE
4963	GCST90200305_GCST90200404	7	FALSE
4964	GCST90200305_GCST90200405	7	FALSE
4965	GCST90200305_GCST90200407	4	FALSE
4966	GCST90200305_GCST90200412	1	FALSE
4967	GCST90200305_GCST90200414	8	FALSE
4968	GCST90200305_GCST90200415	3	FALSE
4969	GCST90200305_GCST90200419	2	FALSE
4970	GCST90200305_GCST90200420	4	FALSE
4971	GCST90200305_GCST90200421	7	FALSE
4972	GCST90200305_GCST90200424	3	FALSE
4973	GCST90200305_GCST90200425	4	FALSE
4974	GCST90200305_GCST90200427	2	FALSE
4975	GCST90200305_GCST90200428	10	FALSE
4976	GCST90200305_GCST90200431	2	FALSE
4977	GCST90200305_GCST90200432	2	FALSE
4978	GCST90200305_GCST90200435	6	FALSE
4979	GCST90200305_GCST90200436	4	FALSE
4980	GCST90200305_GCST90200438	1	FALSE
4981	GCST90200305_GCST90200439	3	FALSE
4982	GCST90200305_GCST90200441	4	FALSE
4983	GCST90200305_GCST90200445	5	FALSE
4984	GCST90200305_GCST90200448	6	FALSE
4985	GCST90200305_GCST90200452	3	FALSE
4986	GCST90200305_GCST90200454	4	FALSE
4987	GCST90200305_GCST90200455	2	FALSE
4988	GCST90200305_GCST90200696	5	FALSE
4989	GCST90200305_GCST90200699	12	FALSE
4990	GCST90200305_GCST90200704	6	FALSE
4991	GCST90200305_GCST90200707	3	FALSE
4992	GCST90200307_GCST90200308	11	FALSE
4993	GCST90200307_GCST90200309	7	FALSE
4994	GCST90200307_GCST90200311	6	FALSE
4995	GCST90200307_GCST90200314	7	FALSE
4996	GCST90200307_GCST90200316	6	FALSE
4997	GCST90200307_GCST90200317	7	FALSE
4998	GCST90200307_GCST90200323	7	FALSE
4999	GCST90200307_GCST90200325	8	FALSE
5000	GCST90200307_GCST90200327	7	FALSE
5001	GCST90200307_GCST90200328	5	FALSE
5002	GCST90200307_GCST90200336	8	FALSE
5003	GCST90200307_GCST90200339	7	FALSE
5004	GCST90200307_GCST90200341	11	FALSE
5005	GCST90200307_GCST90200342	7	FALSE
5006	GCST90200307_GCST90200344	7	FALSE
5007	GCST90200307_GCST90200345	10	FALSE
5008	GCST90200307_GCST90200348	5	FALSE
5009	GCST90200307_GCST90200349	14	FALSE
5010	GCST90200307_GCST90200350	13	FALSE
5011	GCST90200307_GCST90200351	7	FALSE
5012	GCST90200307_GCST90200354	13	FALSE
5013	GCST90200307_GCST90200358	7	FALSE
5014	GCST90200307_GCST90200359	6	FALSE
5015	GCST90200307_GCST90200363	7	FALSE
5016	GCST90200307_GCST90200364	6	FALSE
5017	GCST90200307_GCST90200365	6	FALSE
5018	GCST90200307_GCST90200366	3	FALSE
5019	GCST90200307_GCST90200367	7	FALSE
5020	GCST90200307_GCST90200368	10	FALSE
5021	GCST90200307_GCST90200369	7	FALSE
5022	GCST90200307_GCST90200370	5	FALSE
5023	GCST90200307_GCST90200372	5	FALSE
5024	GCST90200307_GCST90200377	5	FALSE
5025	GCST90200307_GCST90200383	4	FALSE
5026	GCST90200307_GCST90200384	7	FALSE
5027	GCST90200307_GCST90200385	7	FALSE
5028	GCST90200307_GCST90200387	7	FALSE
5029	GCST90200307_GCST90200389	5	FALSE
5030	GCST90200307_GCST90200391	3	FALSE
5031	GCST90200307_GCST90200397	9	FALSE
5032	GCST90200307_GCST90200398	6	FALSE
5033	GCST90200307_GCST90200402	15	FALSE
5034	GCST90200307_GCST90200404	7	FALSE
5035	GCST90200307_GCST90200405	9	FALSE
5036	GCST90200307_GCST90200407	4	FALSE
5037	GCST90200307_GCST90200412	4	FALSE
5038	GCST90200307_GCST90200414	10	FALSE
5039	GCST90200307_GCST90200415	4	FALSE
5040	GCST90200307_GCST90200419	4	FALSE
5041	GCST90200307_GCST90200420	6	FALSE
5042	GCST90200307_GCST90200421	10	FALSE
5043	GCST90200307_GCST90200424	6	FALSE
5044	GCST90200307_GCST90200425	6	FALSE
5045	GCST90200307_GCST90200427	4	FALSE
5046	GCST90200307_GCST90200428	13	FALSE
5047	GCST90200307_GCST90200431	5	FALSE
5048	GCST90200307_GCST90200432	6	FALSE
5049	GCST90200307_GCST90200435	9	FALSE
5050	GCST90200307_GCST90200436	4	FALSE
5051	GCST90200307_GCST90200438	5	FALSE
5052	GCST90200307_GCST90200439	5	FALSE
5053	GCST90200307_GCST90200441	4	FALSE
5054	GCST90200307_GCST90200442	5	FALSE
5055	GCST90200307_GCST90200445	7	FALSE
5056	GCST90200307_GCST90200448	9	FALSE
5057	GCST90200307_GCST90200452	5	FALSE
5058	GCST90200307_GCST90200454	4	FALSE
5059	GCST90200307_GCST90200455	4	FALSE
5060	GCST90200307_GCST90200696	8	FALSE
5061	GCST90200307_GCST90200699	13	FALSE
5062	GCST90200307_GCST90200704	9	FALSE
5063	GCST90200307_GCST90200707	5	FALSE
5064	GCST90200308_GCST90200309	17	FALSE
5065	GCST90200308_GCST90200311	12	FALSE
5066	GCST90200308_GCST90200314	13	FALSE
5067	GCST90200308_GCST90200317	16	FALSE
5068	GCST90200308_GCST90200323	9	FALSE
5069	GCST90200308_GCST90200325	9	FALSE
5070	GCST90200308_GCST90200327	10	FALSE
5071	GCST90200308_GCST90200341	10	FALSE
5072	GCST90200308_GCST90200342	8	FALSE
5073	GCST90200308_GCST90200345	8	FALSE
5074	GCST90200308_GCST90200348	14	FALSE
5075	GCST90200308_GCST90200350	9	FALSE
5076	GCST90200308_GCST90200351	10	FALSE
5077	GCST90200308_GCST90200354	9	FALSE
5078	GCST90200308_GCST90200358	9	FALSE
5079	GCST90200308_GCST90200359	10	FALSE
5080	GCST90200308_GCST90200363	10	FALSE
5081	GCST90200308_GCST90200364	8	FALSE
5082	GCST90200308_GCST90200365	13	FALSE
5083	GCST90200308_GCST90200367	7	FALSE
5084	GCST90200308_GCST90200368	22	FALSE
5085	GCST90200308_GCST90200369	14	FALSE
5086	GCST90200308_GCST90200370	7	FALSE
5087	GCST90200308_GCST90200372	8	FALSE
5088	GCST90200308_GCST90200377	8	FALSE
5089	GCST90200308_GCST90200383	6	FALSE
5090	GCST90200308_GCST90200384	8	FALSE
5091	GCST90200308_GCST90200385	9	FALSE
5092	GCST90200308_GCST90200387	8	FALSE
5093	GCST90200308_GCST90200389	8	FALSE
5094	GCST90200308_GCST90200391	8	FALSE
5095	GCST90200308_GCST90200397	9	FALSE
5096	GCST90200308_GCST90200398	7	FALSE
5097	GCST90200308_GCST90200402	11	FALSE
5098	GCST90200308_GCST90200404	9	FALSE
5099	GCST90200308_GCST90200407	10	FALSE
5100	GCST90200308_GCST90200412	8	FALSE
5101	GCST90200308_GCST90200414	9	FALSE
5102	GCST90200308_GCST90200415	7	FALSE
5103	GCST90200308_GCST90200419	8	FALSE
5104	GCST90200308_GCST90200420	10	FALSE
5105	GCST90200308_GCST90200425	10	FALSE
5106	GCST90200308_GCST90200427	11	FALSE
5107	GCST90200308_GCST90200428	9	FALSE
5108	GCST90200308_GCST90200431	8	FALSE
5109	GCST90200308_GCST90200432	6	FALSE
5110	GCST90200308_GCST90200435	13	FALSE
5111	GCST90200308_GCST90200438	5	FALSE
5112	GCST90200308_GCST90200439	7	FALSE
5113	GCST90200308_GCST90200442	7	FALSE
5114	GCST90200308_GCST90200445	7	FALSE
5115	GCST90200308_GCST90200452	8	FALSE
5116	GCST90200308_GCST90200455	7	FALSE
5117	GCST90200308_GCST90200699	12	FALSE
5118	GCST90200308_GCST90200704	17	FALSE
5119	GCST90200308_GCST90200707	7	FALSE
5120	GCST90200309_GCST90200314	20	FALSE
5121	GCST90200309_GCST90200323	15	FALSE
5122	GCST90200309_GCST90200325	11	FALSE
5123	GCST90200309_GCST90200327	9	FALSE
5124	GCST90200309_GCST90200336	10	FALSE
5125	GCST90200309_GCST90200339	10	FALSE
5126	GCST90200309_GCST90200341	18	FALSE
5127	GCST90200309_GCST90200342	16	FALSE
5128	GCST90200309_GCST90200345	17	FALSE
5129	GCST90200309_GCST90200348	5	FALSE
5130	GCST90200309_GCST90200350	18	FALSE
5131	GCST90200309_GCST90200351	16	FALSE
5132	GCST90200309_GCST90200354	18	FALSE
5133	GCST90200309_GCST90200357	5	FALSE
5134	GCST90200309_GCST90200358	4	FALSE
5135	GCST90200309_GCST90200359	6	FALSE
5136	GCST90200309_GCST90200363	10	FALSE
5137	GCST90200309_GCST90200364	15	FALSE
5138	GCST90200309_GCST90200365	6	FALSE
5139	GCST90200309_GCST90200366	5	FALSE
5140	GCST90200309_GCST90200367	7	FALSE
5141	GCST90200309_GCST90200368	12	FALSE
5142	GCST90200309_GCST90200369	9	FALSE
5143	GCST90200309_GCST90200370	6	FALSE
5144	GCST90200309_GCST90200372	3	FALSE
5145	GCST90200309_GCST90200377	4	FALSE
5146	GCST90200309_GCST90200383	5	FALSE
5147	GCST90200309_GCST90200384	14	FALSE
5148	GCST90200309_GCST90200385	9	FALSE
5149	GCST90200309_GCST90200387	16	FALSE
5150	GCST90200309_GCST90200389	11	FALSE
5151	GCST90200309_GCST90200391	4	FALSE
5152	GCST90200309_GCST90200397	17	FALSE
5153	GCST90200309_GCST90200398	12	FALSE
5154	GCST90200309_GCST90200402	20	FALSE
5155	GCST90200309_GCST90200404	4	FALSE
5156	GCST90200309_GCST90200405	8	FALSE
5157	GCST90200309_GCST90200407	10	FALSE
5158	GCST90200309_GCST90200412	3	FALSE
5159	GCST90200309_GCST90200414	18	FALSE
5160	GCST90200309_GCST90200415	6	FALSE
5161	GCST90200309_GCST90200419	4	FALSE
5162	GCST90200309_GCST90200420	5	FALSE
5163	GCST90200309_GCST90200424	7	FALSE
5164	GCST90200309_GCST90200425	8	FALSE
5165	GCST90200309_GCST90200427	4	FALSE
5166	GCST90200309_GCST90200428	18	FALSE
5167	GCST90200309_GCST90200431	4	FALSE
5168	GCST90200309_GCST90200432	6	FALSE
5169	GCST90200309_GCST90200435	10	FALSE
5170	GCST90200309_GCST90200436	10	FALSE
5171	GCST90200309_GCST90200438	6	FALSE
5172	GCST90200309_GCST90200439	6	FALSE
5173	GCST90200309_GCST90200441	3	FALSE
5174	GCST90200309_GCST90200442	5	FALSE
5175	GCST90200309_GCST90200445	18	FALSE
5176	GCST90200309_GCST90200452	7	FALSE
5177	GCST90200309_GCST90200454	6	FALSE
5178	GCST90200309_GCST90200455	4	FALSE
5179	GCST90200309_GCST90200699	21	FALSE
5180	GCST90200309_GCST90200704	25	FALSE
5181	GCST90200309_GCST90200707	5	FALSE
5182	GCST90200311_GCST90200314	3	FALSE
5183	GCST90200311_GCST90200316	4	FALSE
5184	GCST90200311_GCST90200317	4	FALSE
5185	GCST90200311_GCST90200323	4	FALSE
5186	GCST90200311_GCST90200325	6	FALSE
5187	GCST90200311_GCST90200327	3	FALSE
5188	GCST90200311_GCST90200328	3	FALSE
5189	GCST90200311_GCST90200339	6	FALSE
5190	GCST90200311_GCST90200341	12	FALSE
5191	GCST90200311_GCST90200342	8	FALSE
5192	GCST90200311_GCST90200344	5	FALSE
5193	GCST90200311_GCST90200345	7	FALSE
5194	GCST90200311_GCST90200348	5	FALSE
5195	GCST90200311_GCST90200349	12	FALSE
5196	GCST90200311_GCST90200350	14	FALSE
5197	GCST90200311_GCST90200351	2	FALSE
5198	GCST90200311_GCST90200354	14	FALSE
5199	GCST90200311_GCST90200358	14	FALSE
5200	GCST90200311_GCST90200359	4	FALSE
5201	GCST90200311_GCST90200363	4	FALSE
5202	GCST90200311_GCST90200364	4	FALSE
5203	GCST90200311_GCST90200365	5	FALSE
5204	GCST90200311_GCST90200367	5	FALSE
5205	GCST90200311_GCST90200368	4	FALSE
5206	GCST90200311_GCST90200369	6	FALSE
5207	GCST90200311_GCST90200370	3	FALSE
5208	GCST90200311_GCST90200372	4	FALSE
5209	GCST90200311_GCST90200377	3	FALSE
5210	GCST90200311_GCST90200383	5	FALSE
5211	GCST90200311_GCST90200384	6	FALSE
5212	GCST90200311_GCST90200385	7	FALSE
5213	GCST90200311_GCST90200387	8	FALSE
5214	GCST90200311_GCST90200389	3	FALSE
5215	GCST90200311_GCST90200391	4	FALSE
5216	GCST90200311_GCST90200397	7	FALSE
5217	GCST90200311_GCST90200398	8	FALSE
5218	GCST90200311_GCST90200402	15	FALSE
5219	GCST90200311_GCST90200404	4	FALSE
5220	GCST90200311_GCST90200405	6	FALSE
5221	GCST90200311_GCST90200407	5	FALSE
5222	GCST90200311_GCST90200412	2	FALSE
5223	GCST90200311_GCST90200414	9	FALSE
5224	GCST90200311_GCST90200415	4	FALSE
5225	GCST90200311_GCST90200419	3	FALSE
5226	GCST90200311_GCST90200420	5	FALSE
5227	GCST90200311_GCST90200421	7	FALSE
5228	GCST90200311_GCST90200424	4	FALSE
5229	GCST90200311_GCST90200425	5	FALSE
5230	GCST90200311_GCST90200427	3	FALSE
5231	GCST90200311_GCST90200428	11	FALSE
5232	GCST90200311_GCST90200431	3	FALSE
5233	GCST90200311_GCST90200432	5	FALSE
5234	GCST90200311_GCST90200435	7	FALSE
5235	GCST90200311_GCST90200436	4	FALSE
5236	GCST90200311_GCST90200438	4	FALSE
5237	GCST90200311_GCST90200439	8	FALSE
5238	GCST90200311_GCST90200441	5	FALSE
5239	GCST90200311_GCST90200442	3	FALSE
5240	GCST90200311_GCST90200445	6	FALSE
5241	GCST90200311_GCST90200448	7	FALSE
5242	GCST90200311_GCST90200452	4	FALSE
5243	GCST90200311_GCST90200454	5	FALSE
5244	GCST90200311_GCST90200455	3	FALSE
5245	GCST90200311_GCST90200696	5	FALSE
5246	GCST90200311_GCST90200699	14	FALSE
5247	GCST90200311_GCST90200704	7	FALSE
5248	GCST90200311_GCST90200707	4	FALSE
5249	GCST90200314_GCST90200316	4	FALSE
5250	GCST90200314_GCST90200317	4	FALSE
5251	GCST90200314_GCST90200323	4	FALSE
5252	GCST90200314_GCST90200325	5	FALSE
5253	GCST90200314_GCST90200327	3	FALSE
5254	GCST90200314_GCST90200328	4	FALSE
5255	GCST90200314_GCST90200339	5	FALSE
5256	GCST90200314_GCST90200341	12	FALSE
5257	GCST90200314_GCST90200342	8	FALSE
5258	GCST90200314_GCST90200344	4	FALSE
5259	GCST90200314_GCST90200345	11	FALSE
5260	GCST90200314_GCST90200348	6	FALSE
5261	GCST90200314_GCST90200349	12	FALSE
5262	GCST90200314_GCST90200350	15	FALSE
5263	GCST90200314_GCST90200351	5	FALSE
5264	GCST90200314_GCST90200354	13	FALSE
5265	GCST90200314_GCST90200358	13	FALSE
5266	GCST90200314_GCST90200359	3	FALSE
5267	GCST90200314_GCST90200363	4	FALSE
5268	GCST90200314_GCST90200364	4	FALSE
5269	GCST90200314_GCST90200365	4	FALSE
5270	GCST90200314_GCST90200367	4	FALSE
5271	GCST90200314_GCST90200368	5	FALSE
5272	GCST90200314_GCST90200369	5	FALSE
5273	GCST90200314_GCST90200370	3	FALSE
5274	GCST90200314_GCST90200372	4	FALSE
5275	GCST90200314_GCST90200377	4	FALSE
5276	GCST90200314_GCST90200383	3	FALSE
5277	GCST90200314_GCST90200384	8	FALSE
5278	GCST90200314_GCST90200385	6	FALSE
5279	GCST90200314_GCST90200387	8	FALSE
5280	GCST90200314_GCST90200389	4	FALSE
5281	GCST90200314_GCST90200391	2	FALSE
5282	GCST90200314_GCST90200397	5	FALSE
5283	GCST90200314_GCST90200398	10	FALSE
5284	GCST90200314_GCST90200402	15	FALSE
5285	GCST90200314_GCST90200404	8	FALSE
5286	GCST90200314_GCST90200405	6	FALSE
5287	GCST90200314_GCST90200407	6	FALSE
5288	GCST90200314_GCST90200412	3	FALSE
5289	GCST90200314_GCST90200414	7	FALSE
5290	GCST90200314_GCST90200415	2	FALSE
5291	GCST90200314_GCST90200419	3	FALSE
5292	GCST90200314_GCST90200420	4	FALSE
5293	GCST90200314_GCST90200421	7	FALSE
5294	GCST90200314_GCST90200424	4	FALSE
5295	GCST90200314_GCST90200425	3	FALSE
5296	GCST90200314_GCST90200427	4	FALSE
5297	GCST90200314_GCST90200428	10	FALSE
5298	GCST90200314_GCST90200431	2	FALSE
5299	GCST90200314_GCST90200432	4	FALSE
5300	GCST90200314_GCST90200435	7	FALSE
5301	GCST90200314_GCST90200436	4	FALSE
5302	GCST90200314_GCST90200438	3	FALSE
5303	GCST90200314_GCST90200439	8	FALSE
5304	GCST90200314_GCST90200441	5	FALSE
5305	GCST90200314_GCST90200442	4	FALSE
5306	GCST90200314_GCST90200445	4	FALSE
5307	GCST90200314_GCST90200448	5	FALSE
5308	GCST90200314_GCST90200452	4	FALSE
5309	GCST90200314_GCST90200454	4	FALSE
5310	GCST90200314_GCST90200455	2	FALSE
5311	GCST90200314_GCST90200696	5	FALSE
5312	GCST90200314_GCST90200699	10	FALSE
5313	GCST90200314_GCST90200704	7	FALSE
5314	GCST90200314_GCST90200707	3	FALSE
5315	GCST90200316_GCST90200317	5	FALSE
5316	GCST90200316_GCST90200323	5	FALSE
5317	GCST90200316_GCST90200325	6	FALSE
5318	GCST90200316_GCST90200327	5	FALSE
5319	GCST90200316_GCST90200328	3	FALSE
5320	GCST90200316_GCST90200339	6	FALSE
5321	GCST90200316_GCST90200344	5	FALSE
5322	GCST90200316_GCST90200348	5	FALSE
5323	GCST90200316_GCST90200349	12	FALSE
5324	GCST90200316_GCST90200351	5	FALSE
5325	GCST90200316_GCST90200363	5	FALSE
5326	GCST90200316_GCST90200364	4	FALSE
5327	GCST90200316_GCST90200365	4	FALSE
5328	GCST90200316_GCST90200367	5	FALSE
5329	GCST90200316_GCST90200368	6	FALSE
5330	GCST90200316_GCST90200369	5	FALSE
5331	GCST90200316_GCST90200370	1	FALSE
5332	GCST90200316_GCST90200372	3	FALSE
5333	GCST90200316_GCST90200377	5	FALSE
5334	GCST90200316_GCST90200383	5	FALSE
5335	GCST90200316_GCST90200385	7	FALSE
5336	GCST90200316_GCST90200389	3	FALSE
5337	GCST90200316_GCST90200391	3	FALSE
5338	GCST90200316_GCST90200397	7	FALSE
5339	GCST90200316_GCST90200405	7	FALSE
5340	GCST90200316_GCST90200407	5	FALSE
5341	GCST90200316_GCST90200412	2	FALSE
5342	GCST90200316_GCST90200414	8	FALSE
5343	GCST90200316_GCST90200415	4	FALSE
5344	GCST90200316_GCST90200419	2	FALSE
5345	GCST90200316_GCST90200420	5	FALSE
5346	GCST90200316_GCST90200421	8	FALSE
5347	GCST90200316_GCST90200424	4	FALSE
5348	GCST90200316_GCST90200425	4	FALSE
5349	GCST90200316_GCST90200427	3	FALSE
5350	GCST90200316_GCST90200428	11	FALSE
5351	GCST90200316_GCST90200431	3	FALSE
5352	GCST90200316_GCST90200432	5	FALSE
5353	GCST90200316_GCST90200435	7	FALSE
5354	GCST90200316_GCST90200436	5	FALSE
5355	GCST90200316_GCST90200438	4	FALSE
5356	GCST90200316_GCST90200441	5	FALSE
5357	GCST90200316_GCST90200442	3	FALSE
5358	GCST90200316_GCST90200445	5	FALSE
5359	GCST90200316_GCST90200448	7	FALSE
5360	GCST90200316_GCST90200452	1	FALSE
5361	GCST90200316_GCST90200454	5	FALSE
5362	GCST90200316_GCST90200455	3	FALSE
5363	GCST90200316_GCST90200696	6	FALSE
5364	GCST90200316_GCST90200704	7	FALSE
5365	GCST90200316_GCST90200707	4	FALSE
5366	GCST90200317_GCST90200323	2	FALSE
5367	GCST90200317_GCST90200325	6	FALSE
5368	GCST90200317_GCST90200327	5	FALSE
5369	GCST90200317_GCST90200328	2	FALSE
5370	GCST90200317_GCST90200336	11	FALSE
5371	GCST90200317_GCST90200339	6	FALSE
5372	GCST90200317_GCST90200341	17	FALSE
5373	GCST90200317_GCST90200342	15	FALSE
5374	GCST90200317_GCST90200344	4	FALSE
5375	GCST90200317_GCST90200345	16	FALSE
5376	GCST90200317_GCST90200348	6	FALSE
5377	GCST90200317_GCST90200349	13	FALSE
5378	GCST90200317_GCST90200350	17	FALSE
5379	GCST90200317_GCST90200351	4	FALSE
5380	GCST90200317_GCST90200354	17	FALSE
5381	GCST90200317_GCST90200357	6	FALSE
5382	GCST90200317_GCST90200358	8	FALSE
5383	GCST90200317_GCST90200359	2	FALSE
5384	GCST90200317_GCST90200363	6	FALSE
5385	GCST90200317_GCST90200364	4	FALSE
5386	GCST90200317_GCST90200365	4	FALSE
5387	GCST90200317_GCST90200366	6	FALSE
5388	GCST90200317_GCST90200367	4	FALSE
5389	GCST90200317_GCST90200368	6	FALSE
5390	GCST90200317_GCST90200369	5	FALSE
5391	GCST90200317_GCST90200370	4	FALSE
5392	GCST90200317_GCST90200372	4	FALSE
5393	GCST90200317_GCST90200377	4	FALSE
5394	GCST90200317_GCST90200383	4	FALSE
5395	GCST90200317_GCST90200384	13	FALSE
5396	GCST90200317_GCST90200385	6	FALSE
5397	GCST90200317_GCST90200387	15	FALSE
5398	GCST90200317_GCST90200389	4	FALSE
5399	GCST90200317_GCST90200391	2	FALSE
5400	GCST90200317_GCST90200397	6	FALSE
5401	GCST90200317_GCST90200398	11	FALSE
5402	GCST90200317_GCST90200402	19	FALSE
5403	GCST90200317_GCST90200404	8	FALSE
5404	GCST90200317_GCST90200405	7	FALSE
5405	GCST90200317_GCST90200407	6	FALSE
5406	GCST90200317_GCST90200412	3	FALSE
5407	GCST90200317_GCST90200414	7	FALSE
5408	GCST90200317_GCST90200415	4	FALSE
5409	GCST90200317_GCST90200419	3	FALSE
5410	GCST90200317_GCST90200420	5	FALSE
5411	GCST90200317_GCST90200421	5	FALSE
5412	GCST90200317_GCST90200424	3	FALSE
5413	GCST90200317_GCST90200425	3	FALSE
5414	GCST90200317_GCST90200427	4	FALSE
5415	GCST90200317_GCST90200428	10	FALSE
5416	GCST90200317_GCST90200431	4	FALSE
5417	GCST90200317_GCST90200432	4	FALSE
5418	GCST90200317_GCST90200435	8	FALSE
5419	GCST90200317_GCST90200436	4	FALSE
5420	GCST90200317_GCST90200438	3	FALSE
5421	GCST90200317_GCST90200439	7	FALSE
5422	GCST90200317_GCST90200441	5	FALSE
5423	GCST90200317_GCST90200442	4	FALSE
5424	GCST90200317_GCST90200445	4	FALSE
5425	GCST90200317_GCST90200448	7	FALSE
5426	GCST90200317_GCST90200452	4	FALSE
5427	GCST90200317_GCST90200454	4	FALSE
5428	GCST90200317_GCST90200455	2	FALSE
5429	GCST90200317_GCST90200696	5	FALSE
5430	GCST90200317_GCST90200699	20	FALSE
5431	GCST90200317_GCST90200704	5	FALSE
5432	GCST90200317_GCST90200707	3	FALSE
5433	GCST90200323_GCST90200325	6	FALSE
5434	GCST90200323_GCST90200327	4	FALSE
5435	GCST90200323_GCST90200328	2	FALSE
5436	GCST90200323_GCST90200339	6	FALSE
5437	GCST90200323_GCST90200341	7	FALSE
5438	GCST90200323_GCST90200342	3	FALSE
5439	GCST90200323_GCST90200344	4	FALSE
5440	GCST90200323_GCST90200345	6	FALSE
5441	GCST90200323_GCST90200348	6	FALSE
5442	GCST90200323_GCST90200349	13	FALSE
5443	GCST90200323_GCST90200350	11	FALSE
5444	GCST90200323_GCST90200351	4	FALSE
5445	GCST90200323_GCST90200354	11	FALSE
5446	GCST90200323_GCST90200358	11	FALSE
5447	GCST90200323_GCST90200359	2	FALSE
5448	GCST90200323_GCST90200363	5	FALSE
5449	GCST90200323_GCST90200364	3	FALSE
5450	GCST90200323_GCST90200365	5	FALSE
5451	GCST90200323_GCST90200367	5	FALSE
5452	GCST90200323_GCST90200368	6	FALSE
5453	GCST90200323_GCST90200369	6	FALSE
5454	GCST90200323_GCST90200370	4	FALSE
5455	GCST90200323_GCST90200372	2	FALSE
5456	GCST90200323_GCST90200377	4	FALSE
5457	GCST90200323_GCST90200383	4	FALSE
5458	GCST90200323_GCST90200384	1	FALSE
5459	GCST90200323_GCST90200385	6	FALSE
5460	GCST90200323_GCST90200387	3	FALSE
5461	GCST90200323_GCST90200389	4	FALSE
5462	GCST90200323_GCST90200391	2	FALSE
5463	GCST90200323_GCST90200397	6	FALSE
5464	GCST90200323_GCST90200398	5	FALSE
5465	GCST90200323_GCST90200402	12	FALSE
5466	GCST90200323_GCST90200404	3	FALSE
5467	GCST90200323_GCST90200405	7	FALSE
5468	GCST90200323_GCST90200407	6	FALSE
5469	GCST90200323_GCST90200412	3	FALSE
5470	GCST90200323_GCST90200414	7	FALSE
5471	GCST90200323_GCST90200415	3	FALSE
5472	GCST90200323_GCST90200419	3	FALSE
5473	GCST90200323_GCST90200420	5	FALSE
5474	GCST90200323_GCST90200421	5	FALSE
5475	GCST90200323_GCST90200424	3	FALSE
5476	GCST90200323_GCST90200427	4	FALSE
5477	GCST90200323_GCST90200428	10	FALSE
5478	GCST90200323_GCST90200431	3	FALSE
5479	GCST90200323_GCST90200435	8	FALSE
5480	GCST90200323_GCST90200436	4	FALSE
5481	GCST90200323_GCST90200438	4	FALSE
5482	GCST90200323_GCST90200439	4	FALSE
5483	GCST90200323_GCST90200441	5	FALSE
5484	GCST90200323_GCST90200442	4	FALSE
5485	GCST90200323_GCST90200445	4	FALSE
5486	GCST90200323_GCST90200448	6	FALSE
5487	GCST90200323_GCST90200452	4	FALSE
5488	GCST90200323_GCST90200454	5	FALSE
5489	GCST90200323_GCST90200455	3	FALSE
5490	GCST90200323_GCST90200696	5	FALSE
5491	GCST90200323_GCST90200699	11	FALSE
5492	GCST90200323_GCST90200704	5	FALSE
5493	GCST90200323_GCST90200707	2	FALSE
5494	GCST90200325_GCST90200327	3	FALSE
5495	GCST90200325_GCST90200328	5	FALSE
5496	GCST90200325_GCST90200336	11	FALSE
5497	GCST90200325_GCST90200339	8	FALSE
5498	GCST90200325_GCST90200341	7	FALSE
5499	GCST90200325_GCST90200342	6	FALSE
5500	GCST90200325_GCST90200344	6	FALSE
5501	GCST90200325_GCST90200345	7	FALSE
5502	GCST90200325_GCST90200348	7	FALSE
5503	GCST90200325_GCST90200349	9	FALSE
5504	GCST90200325_GCST90200350	10	FALSE
5505	GCST90200325_GCST90200351	7	FALSE
5506	GCST90200325_GCST90200354	4	FALSE
5507	GCST90200325_GCST90200357	8	FALSE
5508	GCST90200325_GCST90200359	6	FALSE
5509	GCST90200325_GCST90200363	4	FALSE
5510	GCST90200325_GCST90200364	4	FALSE
5511	GCST90200325_GCST90200365	7	FALSE
5512	GCST90200325_GCST90200366	10	FALSE
5513	GCST90200325_GCST90200367	7	FALSE
5514	GCST90200325_GCST90200368	5	FALSE
5515	GCST90200325_GCST90200369	8	FALSE
5516	GCST90200325_GCST90200370	5	FALSE
5517	GCST90200325_GCST90200372	6	FALSE
5518	GCST90200325_GCST90200377	7	FALSE
5519	GCST90200325_GCST90200383	5	FALSE
5520	GCST90200325_GCST90200384	6	FALSE
5521	GCST90200325_GCST90200385	4	FALSE
5522	GCST90200325_GCST90200387	6	FALSE
5523	GCST90200325_GCST90200389	5	FALSE
5524	GCST90200325_GCST90200391	5	FALSE
5525	GCST90200325_GCST90200397	4	FALSE
5526	GCST90200325_GCST90200398	6	FALSE
5527	GCST90200325_GCST90200402	13	FALSE
5528	GCST90200325_GCST90200404	8	FALSE
5529	GCST90200325_GCST90200405	5	FALSE
5530	GCST90200325_GCST90200407	6	FALSE
5531	GCST90200325_GCST90200412	4	FALSE
5532	GCST90200325_GCST90200414	8	FALSE
5533	GCST90200325_GCST90200415	4	FALSE
5534	GCST90200325_GCST90200419	5	FALSE
5535	GCST90200325_GCST90200420	7	FALSE
5536	GCST90200325_GCST90200421	9	FALSE
5537	GCST90200325_GCST90200424	5	FALSE
5538	GCST90200325_GCST90200425	5	FALSE
5539	GCST90200325_GCST90200427	5	FALSE
5540	GCST90200325_GCST90200428	10	FALSE
5541	GCST90200325_GCST90200431	5	FALSE
5542	GCST90200325_GCST90200432	6	FALSE
5543	GCST90200325_GCST90200435	4	FALSE
5544	GCST90200325_GCST90200436	6	FALSE
5545	GCST90200325_GCST90200438	5	FALSE
5546	GCST90200325_GCST90200439	5	FALSE
5547	GCST90200325_GCST90200441	7	FALSE
5548	GCST90200325_GCST90200442	5	FALSE
5549	GCST90200325_GCST90200445	6	FALSE
5550	GCST90200325_GCST90200448	6	FALSE
5551	GCST90200325_GCST90200452	6	FALSE
5552	GCST90200325_GCST90200454	7	FALSE
5553	GCST90200325_GCST90200455	5	FALSE
5554	GCST90200325_GCST90200696	7	FALSE
5555	GCST90200325_GCST90200699	6	FALSE
5556	GCST90200325_GCST90200704	7	FALSE
5557	GCST90200325_GCST90200707	4	FALSE
5558	GCST90200327_GCST90200328	4	FALSE
5559	GCST90200327_GCST90200336	9	FALSE
5560	GCST90200327_GCST90200339	5	FALSE
5561	GCST90200327_GCST90200341	8	FALSE
5562	GCST90200327_GCST90200342	6	FALSE
5563	GCST90200327_GCST90200344	4	FALSE
5564	GCST90200327_GCST90200345	9	FALSE
5565	GCST90200327_GCST90200348	6	FALSE
5566	GCST90200327_GCST90200349	9	FALSE
5567	GCST90200327_GCST90200350	11	FALSE
5568	GCST90200327_GCST90200354	4	FALSE
5569	GCST90200327_GCST90200357	7	FALSE
5570	GCST90200327_GCST90200358	4	FALSE
5571	GCST90200327_GCST90200359	4	FALSE
5572	GCST90200327_GCST90200363	1	FALSE
5573	GCST90200327_GCST90200364	3	FALSE
5574	GCST90200327_GCST90200365	5	FALSE
5575	GCST90200327_GCST90200366	8	FALSE
5576	GCST90200327_GCST90200367	5	FALSE
5577	GCST90200327_GCST90200368	5	FALSE
5578	GCST90200327_GCST90200369	6	FALSE
5579	GCST90200327_GCST90200370	4	FALSE
5580	GCST90200327_GCST90200372	4	FALSE
5581	GCST90200327_GCST90200377	4	FALSE
5582	GCST90200327_GCST90200383	2	FALSE
5583	GCST90200327_GCST90200384	6	FALSE
5584	GCST90200327_GCST90200385	4	FALSE
5585	GCST90200327_GCST90200387	6	FALSE
5586	GCST90200327_GCST90200389	4	FALSE
5587	GCST90200327_GCST90200391	3	FALSE
5588	GCST90200327_GCST90200397	4	FALSE
5589	GCST90200327_GCST90200398	8	FALSE
5590	GCST90200327_GCST90200402	15	FALSE
5591	GCST90200327_GCST90200404	8	FALSE
5592	GCST90200327_GCST90200405	3	FALSE
5593	GCST90200327_GCST90200407	6	FALSE
5594	GCST90200327_GCST90200412	3	FALSE
5595	GCST90200327_GCST90200414	6	FALSE
5596	GCST90200327_GCST90200415	1	FALSE
5597	GCST90200327_GCST90200419	4	FALSE
5598	GCST90200327_GCST90200420	4	FALSE
5599	GCST90200327_GCST90200421	8	FALSE
5600	GCST90200327_GCST90200424	2	FALSE
5601	GCST90200327_GCST90200425	1	FALSE
5602	GCST90200327_GCST90200427	4	FALSE
5603	GCST90200327_GCST90200428	11	FALSE
5604	GCST90200327_GCST90200431	2	FALSE
5605	GCST90200327_GCST90200432	4	FALSE
5606	GCST90200327_GCST90200435	7	FALSE
5607	GCST90200327_GCST90200436	4	FALSE
5608	GCST90200327_GCST90200438	3	FALSE
5609	GCST90200327_GCST90200439	6	FALSE
5610	GCST90200327_GCST90200441	5	FALSE
5611	GCST90200327_GCST90200442	4	FALSE
5612	GCST90200327_GCST90200445	5	FALSE
5613	GCST90200327_GCST90200448	4	FALSE
5614	GCST90200327_GCST90200452	5	FALSE
5615	GCST90200327_GCST90200454	5	FALSE
5616	GCST90200327_GCST90200455	3	FALSE
5617	GCST90200327_GCST90200696	5	FALSE
5618	GCST90200327_GCST90200699	9	FALSE
5619	GCST90200327_GCST90200704	8	FALSE
5620	GCST90200327_GCST90200707	2	FALSE
5621	GCST90200328_GCST90200339	5	FALSE
5622	GCST90200328_GCST90200344	4	FALSE
5623	GCST90200328_GCST90200348	4	FALSE
5624	GCST90200328_GCST90200349	12	FALSE
5625	GCST90200328_GCST90200351	4	FALSE
5626	GCST90200328_GCST90200359	2	FALSE
5627	GCST90200328_GCST90200363	5	FALSE
5628	GCST90200328_GCST90200364	3	FALSE
5629	GCST90200328_GCST90200365	4	FALSE
5630	GCST90200328_GCST90200367	4	FALSE
5631	GCST90200328_GCST90200368	6	FALSE
5632	GCST90200328_GCST90200369	5	FALSE
5633	GCST90200328_GCST90200370	2	FALSE
5634	GCST90200328_GCST90200372	3	FALSE
5635	GCST90200328_GCST90200377	4	FALSE
5636	GCST90200328_GCST90200383	4	FALSE
5637	GCST90200328_GCST90200385	6	FALSE
5638	GCST90200328_GCST90200389	2	FALSE
5639	GCST90200328_GCST90200391	2	FALSE
5640	GCST90200328_GCST90200397	6	FALSE
5641	GCST90200328_GCST90200405	7	FALSE
5642	GCST90200328_GCST90200407	4	FALSE
5643	GCST90200328_GCST90200412	1	FALSE
5644	GCST90200328_GCST90200414	7	FALSE
5645	GCST90200328_GCST90200415	3	FALSE
5646	GCST90200328_GCST90200419	2	FALSE
5647	GCST90200328_GCST90200420	4	FALSE
5648	GCST90200328_GCST90200421	5	FALSE
5649	GCST90200328_GCST90200424	3	FALSE
5650	GCST90200328_GCST90200425	3	FALSE
5651	GCST90200328_GCST90200427	2	FALSE
5652	GCST90200328_GCST90200428	10	FALSE
5653	GCST90200328_GCST90200431	2	FALSE
5654	GCST90200328_GCST90200432	4	FALSE
5655	GCST90200328_GCST90200435	6	FALSE
5656	GCST90200328_GCST90200436	4	FALSE
5657	GCST90200328_GCST90200438	3	FALSE
5658	GCST90200328_GCST90200441	4	FALSE
5659	GCST90200328_GCST90200442	2	FALSE
5660	GCST90200328_GCST90200445	4	FALSE
5661	GCST90200328_GCST90200448	6	FALSE
5662	GCST90200328_GCST90200452	3	FALSE
5663	GCST90200328_GCST90200454	4	FALSE
5664	GCST90200328_GCST90200455	2	FALSE
5665	GCST90200328_GCST90200696	5	FALSE
5666	GCST90200328_GCST90200704	5	FALSE
5667	GCST90200328_GCST90200707	3	FALSE
5668	GCST90200336_GCST90200339	9	FALSE
5669	GCST90200336_GCST90200348	9	FALSE
5670	GCST90200336_GCST90200357	7	FALSE
5671	GCST90200336_GCST90200358	9	FALSE
5672	GCST90200336_GCST90200359	10	FALSE
5673	GCST90200336_GCST90200363	10	FALSE
5674	GCST90200336_GCST90200365	10	FALSE
5675	GCST90200336_GCST90200366	7	FALSE
5676	GCST90200336_GCST90200367	8	FALSE
5677	GCST90200336_GCST90200368	13	FALSE
5678	GCST90200336_GCST90200370	7	FALSE
5679	GCST90200336_GCST90200372	9	FALSE
5680	GCST90200336_GCST90200377	8	FALSE
5681	GCST90200336_GCST90200383	5	FALSE
5682	GCST90200336_GCST90200385	1	FALSE
5683	GCST90200336_GCST90200389	12	FALSE
5684	GCST90200336_GCST90200391	7	FALSE
5685	GCST90200336_GCST90200404	9	FALSE
5686	GCST90200336_GCST90200405	9	FALSE
5687	GCST90200336_GCST90200407	11	FALSE
5688	GCST90200336_GCST90200412	7	FALSE
5689	GCST90200336_GCST90200415	4	FALSE
5690	GCST90200336_GCST90200419	6	FALSE
5691	GCST90200336_GCST90200420	6	FALSE
5692	GCST90200336_GCST90200424	7	FALSE
5693	GCST90200336_GCST90200425	8	FALSE
5694	GCST90200336_GCST90200427	8	FALSE
5695	GCST90200336_GCST90200431	6	FALSE
5696	GCST90200336_GCST90200432	6	FALSE
5697	GCST90200336_GCST90200435	10	FALSE
5698	GCST90200336_GCST90200436	12	FALSE
5699	GCST90200336_GCST90200438	6	FALSE
5700	GCST90200336_GCST90200439	5	FALSE
5701	GCST90200336_GCST90200441	9	FALSE
5702	GCST90200336_GCST90200442	9	FALSE
5703	GCST90200336_GCST90200452	8	FALSE
5704	GCST90200336_GCST90200454	10	FALSE
5705	GCST90200336_GCST90200455	7	FALSE
5706	GCST90200336_GCST90200707	5	FALSE
5707	GCST90200339_GCST90200344	6	FALSE
5708	GCST90200339_GCST90200348	7	FALSE
5709	GCST90200339_GCST90200349	14	FALSE
5710	GCST90200339_GCST90200351	7	FALSE
5711	GCST90200339_GCST90200357	7	FALSE
5712	GCST90200339_GCST90200358	10	FALSE
5713	GCST90200339_GCST90200359	6	FALSE
5714	GCST90200339_GCST90200363	6	FALSE
5715	GCST90200339_GCST90200364	5	FALSE
5716	GCST90200339_GCST90200365	6	FALSE
5717	GCST90200339_GCST90200366	7	FALSE
5718	GCST90200339_GCST90200367	6	FALSE
5719	GCST90200339_GCST90200368	8	FALSE
5720	GCST90200339_GCST90200369	7	FALSE
5721	GCST90200339_GCST90200370	5	FALSE
5722	GCST90200339_GCST90200372	6	FALSE
5723	GCST90200339_GCST90200377	5	FALSE
5724	GCST90200339_GCST90200383	5	FALSE
5725	GCST90200339_GCST90200385	8	FALSE
5726	GCST90200339_GCST90200389	5	FALSE
5727	GCST90200339_GCST90200391	5	FALSE
5728	GCST90200339_GCST90200397	7	FALSE
5729	GCST90200339_GCST90200404	10	FALSE
5730	GCST90200339_GCST90200405	8	FALSE
5731	GCST90200339_GCST90200412	4	FALSE
5732	GCST90200339_GCST90200414	9	FALSE
5733	GCST90200339_GCST90200415	4	FALSE
5734	GCST90200339_GCST90200419	5	FALSE
5735	GCST90200339_GCST90200420	6	FALSE
5736	GCST90200339_GCST90200421	10	FALSE
5737	GCST90200339_GCST90200424	5	FALSE
5738	GCST90200339_GCST90200425	6	FALSE
5739	GCST90200339_GCST90200427	5	FALSE
5740	GCST90200339_GCST90200428	12	FALSE
5741	GCST90200339_GCST90200431	3	FALSE
5742	GCST90200339_GCST90200432	6	FALSE
5743	GCST90200339_GCST90200435	9	FALSE
5744	GCST90200339_GCST90200436	6	FALSE
5745	GCST90200339_GCST90200438	5	FALSE
5746	GCST90200339_GCST90200439	6	FALSE
5747	GCST90200339_GCST90200441	6	FALSE
5748	GCST90200339_GCST90200442	5	FALSE
5749	GCST90200339_GCST90200445	7	FALSE
5750	GCST90200339_GCST90200448	7	FALSE
5751	GCST90200339_GCST90200452	6	FALSE
5752	GCST90200339_GCST90200454	6	FALSE
5753	GCST90200339_GCST90200455	4	FALSE
5754	GCST90200339_GCST90200696	7	FALSE
5755	GCST90200339_GCST90200704	9	FALSE
5756	GCST90200339_GCST90200707	4	FALSE
5757	GCST90200341_GCST90200342	6	FALSE
5758	GCST90200341_GCST90200345	7	FALSE
5759	GCST90200341_GCST90200348	12	FALSE
5760	GCST90200341_GCST90200350	11	FALSE
5761	GCST90200341_GCST90200351	10	FALSE
5762	GCST90200341_GCST90200354	8	FALSE
5763	GCST90200341_GCST90200358	8	FALSE
5764	GCST90200341_GCST90200359	10	FALSE
5765	GCST90200341_GCST90200363	9	FALSE
5766	GCST90200341_GCST90200364	6	FALSE
5767	GCST90200341_GCST90200365	14	FALSE
5768	GCST90200341_GCST90200367	9	FALSE
5769	GCST90200341_GCST90200368	20	FALSE
5770	GCST90200341_GCST90200369	15	FALSE
5771	GCST90200341_GCST90200370	7	FALSE
5772	GCST90200341_GCST90200372	7	FALSE
5773	GCST90200341_GCST90200377	10	FALSE
5774	GCST90200341_GCST90200383	5	FALSE
5775	GCST90200341_GCST90200384	6	FALSE
5776	GCST90200341_GCST90200385	1	FALSE
5777	GCST90200341_GCST90200387	6	FALSE
5778	GCST90200341_GCST90200389	10	FALSE
5779	GCST90200341_GCST90200391	7	FALSE
5780	GCST90200341_GCST90200397	5	FALSE
5781	GCST90200341_GCST90200398	6	FALSE
5782	GCST90200341_GCST90200402	13	FALSE
5783	GCST90200341_GCST90200404	8	FALSE
5784	GCST90200341_GCST90200407	12	FALSE
5785	GCST90200341_GCST90200412	7	FALSE
5786	GCST90200341_GCST90200414	11	FALSE
5787	GCST90200341_GCST90200415	4	FALSE
5788	GCST90200341_GCST90200419	7	FALSE
5789	GCST90200341_GCST90200420	8	FALSE
5790	GCST90200341_GCST90200425	8	FALSE
5791	GCST90200341_GCST90200427	12	FALSE
5792	GCST90200341_GCST90200428	11	FALSE
5793	GCST90200341_GCST90200431	6	FALSE
5794	GCST90200341_GCST90200432	7	FALSE
5795	GCST90200341_GCST90200435	11	FALSE
5796	GCST90200341_GCST90200438	6	FALSE
5797	GCST90200341_GCST90200439	5	FALSE
5798	GCST90200341_GCST90200442	10	FALSE
5799	GCST90200341_GCST90200445	10	FALSE
5800	GCST90200341_GCST90200452	8	FALSE
5801	GCST90200341_GCST90200455	8	FALSE
5802	GCST90200341_GCST90200699	11	FALSE
5803	GCST90200341_GCST90200704	15	FALSE
5804	GCST90200341_GCST90200707	5	FALSE
5805	GCST90200342_GCST90200345	5	FALSE
5806	GCST90200342_GCST90200348	8	FALSE
5807	GCST90200342_GCST90200350	10	FALSE
5808	GCST90200342_GCST90200351	6	FALSE
5809	GCST90200342_GCST90200354	10	FALSE
5810	GCST90200342_GCST90200358	10	FALSE
5811	GCST90200342_GCST90200359	8	FALSE
5812	GCST90200342_GCST90200363	7	FALSE
5813	GCST90200342_GCST90200364	2	FALSE
5814	GCST90200342_GCST90200365	12	FALSE
5815	GCST90200342_GCST90200367	8	FALSE
5816	GCST90200342_GCST90200368	14	FALSE
5817	GCST90200342_GCST90200369	13	FALSE
5818	GCST90200342_GCST90200370	5	FALSE
5819	GCST90200342_GCST90200372	3	FALSE
5820	GCST90200342_GCST90200377	7	FALSE
5821	GCST90200342_GCST90200383	3	FALSE
5822	GCST90200342_GCST90200384	2	FALSE
5823	GCST90200342_GCST90200385	7	FALSE
5824	GCST90200342_GCST90200389	8	FALSE
5825	GCST90200342_GCST90200391	5	FALSE
5826	GCST90200342_GCST90200397	5	FALSE
5827	GCST90200342_GCST90200398	4	FALSE
5828	GCST90200342_GCST90200402	11	FALSE
5829	GCST90200342_GCST90200404	4	FALSE
5830	GCST90200342_GCST90200407	8	FALSE
5831	GCST90200342_GCST90200412	3	FALSE
5832	GCST90200342_GCST90200414	10	FALSE
5833	GCST90200342_GCST90200415	2	FALSE
5834	GCST90200342_GCST90200419	3	FALSE
5835	GCST90200342_GCST90200420	3	FALSE
5836	GCST90200342_GCST90200425	4	FALSE
5837	GCST90200342_GCST90200427	10	FALSE
5838	GCST90200342_GCST90200428	10	FALSE
5839	GCST90200342_GCST90200431	4	FALSE
5840	GCST90200342_GCST90200432	5	FALSE
5841	GCST90200342_GCST90200435	9	FALSE
5842	GCST90200342_GCST90200438	4	FALSE
5843	GCST90200342_GCST90200439	3	FALSE
5844	GCST90200342_GCST90200442	8	FALSE
5845	GCST90200342_GCST90200445	6	FALSE
5846	GCST90200342_GCST90200452	6	FALSE
5847	GCST90200342_GCST90200455	4	FALSE
5848	GCST90200342_GCST90200699	10	FALSE
5849	GCST90200342_GCST90200704	2	FALSE
5850	GCST90200342_GCST90200707	1	FALSE
5851	GCST90200344_GCST90200348	6	FALSE
5852	GCST90200344_GCST90200349	13	FALSE
5853	GCST90200344_GCST90200351	5	FALSE
5854	GCST90200344_GCST90200359	4	FALSE
5855	GCST90200344_GCST90200363	5	FALSE
5856	GCST90200344_GCST90200364	3	FALSE
5857	GCST90200344_GCST90200365	4	FALSE
5858	GCST90200344_GCST90200367	4	FALSE
5859	GCST90200344_GCST90200368	7	FALSE
5860	GCST90200344_GCST90200369	5	FALSE
5861	GCST90200344_GCST90200370	4	FALSE
5862	GCST90200344_GCST90200372	4	FALSE
5863	GCST90200344_GCST90200377	5	FALSE
5864	GCST90200344_GCST90200383	4	FALSE
5865	GCST90200344_GCST90200385	7	FALSE
5866	GCST90200344_GCST90200389	4	FALSE
5867	GCST90200344_GCST90200391	4	FALSE
5868	GCST90200344_GCST90200397	6	FALSE
5869	GCST90200344_GCST90200405	7	FALSE
5870	GCST90200344_GCST90200407	6	FALSE
5871	GCST90200344_GCST90200412	3	FALSE
5872	GCST90200344_GCST90200414	8	FALSE
5873	GCST90200344_GCST90200415	3	FALSE
5874	GCST90200344_GCST90200419	4	FALSE
5875	GCST90200344_GCST90200420	5	FALSE
5876	GCST90200344_GCST90200421	8	FALSE
5877	GCST90200344_GCST90200424	4	FALSE
5878	GCST90200344_GCST90200425	5	FALSE
5879	GCST90200344_GCST90200427	4	FALSE
5880	GCST90200344_GCST90200428	10	FALSE
5881	GCST90200344_GCST90200431	3	FALSE
5882	GCST90200344_GCST90200432	4	FALSE
5883	GCST90200344_GCST90200435	8	FALSE
5884	GCST90200344_GCST90200436	4	FALSE
5885	GCST90200344_GCST90200438	3	FALSE
5886	GCST90200344_GCST90200441	5	FALSE
5887	GCST90200344_GCST90200442	4	FALSE
5888	GCST90200344_GCST90200445	6	FALSE
5889	GCST90200344_GCST90200448	6	FALSE
5890	GCST90200344_GCST90200452	5	FALSE
5891	GCST90200344_GCST90200454	4	FALSE
5892	GCST90200344_GCST90200455	2	FALSE
5893	GCST90200344_GCST90200696	5	FALSE
5894	GCST90200344_GCST90200704	8	FALSE
5895	GCST90200344_GCST90200707	2	FALSE
5896	GCST90200345_GCST90200348	11	FALSE
5897	GCST90200345_GCST90200350	12	FALSE
5898	GCST90200345_GCST90200351	5	FALSE
5899	GCST90200345_GCST90200354	11	FALSE
5900	GCST90200345_GCST90200358	11	FALSE
5901	GCST90200345_GCST90200363	10	FALSE
5902	GCST90200345_GCST90200364	4	FALSE
5903	GCST90200345_GCST90200365	13	FALSE
5904	GCST90200345_GCST90200367	9	FALSE
5905	GCST90200345_GCST90200368	19	FALSE
5906	GCST90200345_GCST90200369	14	FALSE
5907	GCST90200345_GCST90200370	6	FALSE
5908	GCST90200345_GCST90200372	6	FALSE
5909	GCST90200345_GCST90200377	7	FALSE
5910	GCST90200345_GCST90200383	2	FALSE
5911	GCST90200345_GCST90200384	5	FALSE
5912	GCST90200345_GCST90200385	8	FALSE
5913	GCST90200345_GCST90200387	5	FALSE
5914	GCST90200345_GCST90200389	8	FALSE
5915	GCST90200345_GCST90200391	2	FALSE
5916	GCST90200345_GCST90200397	6	FALSE
5917	GCST90200345_GCST90200398	5	FALSE
5918	GCST90200345_GCST90200402	11	FALSE
5919	GCST90200345_GCST90200404	5	FALSE
5920	GCST90200345_GCST90200407	9	FALSE
5921	GCST90200345_GCST90200412	5	FALSE
5922	GCST90200345_GCST90200414	12	FALSE
5923	GCST90200345_GCST90200415	3	FALSE
5924	GCST90200345_GCST90200419	6	FALSE
5925	GCST90200345_GCST90200420	6	FALSE
5926	GCST90200345_GCST90200425	7	FALSE
5927	GCST90200345_GCST90200427	11	FALSE
5928	GCST90200345_GCST90200428	12	FALSE
5929	GCST90200345_GCST90200431	5	FALSE
5930	GCST90200345_GCST90200432	4	FALSE
5931	GCST90200345_GCST90200435	10	FALSE
5932	GCST90200345_GCST90200438	3	FALSE
5933	GCST90200345_GCST90200439	3	FALSE
5934	GCST90200345_GCST90200442	8	FALSE
5935	GCST90200345_GCST90200445	8	FALSE
5936	GCST90200345_GCST90200452	7	FALSE
5937	GCST90200345_GCST90200455	6	FALSE
5938	GCST90200345_GCST90200699	12	FALSE
5939	GCST90200345_GCST90200704	14	FALSE
5940	GCST90200345_GCST90200707	4	FALSE
5941	GCST90200348_GCST90200349	14	FALSE
5942	GCST90200348_GCST90200350	16	FALSE
5943	GCST90200348_GCST90200351	6	FALSE
5944	GCST90200348_GCST90200354	16	FALSE
5945	GCST90200348_GCST90200357	5	FALSE
5946	GCST90200348_GCST90200358	7	FALSE
5947	GCST90200348_GCST90200359	6	FALSE
5948	GCST90200348_GCST90200363	7	FALSE
5949	GCST90200348_GCST90200364	5	FALSE
5950	GCST90200348_GCST90200365	6	FALSE
5951	GCST90200348_GCST90200366	6	FALSE
5952	GCST90200348_GCST90200367	6	FALSE
5953	GCST90200348_GCST90200368	8	FALSE
5954	GCST90200348_GCST90200369	7	FALSE
5955	GCST90200348_GCST90200370	4	FALSE
5956	GCST90200348_GCST90200372	5	FALSE
5957	GCST90200348_GCST90200377	5	FALSE
5958	GCST90200348_GCST90200383	6	FALSE
5959	GCST90200348_GCST90200384	8	FALSE
5960	GCST90200348_GCST90200385	8	FALSE
5961	GCST90200348_GCST90200387	8	FALSE
5962	GCST90200348_GCST90200389	4	FALSE
5963	GCST90200348_GCST90200391	5	FALSE
5964	GCST90200348_GCST90200397	8	FALSE
5965	GCST90200348_GCST90200398	10	FALSE
5966	GCST90200348_GCST90200402	16	FALSE
5967	GCST90200348_GCST90200404	6	FALSE
5968	GCST90200348_GCST90200405	9	FALSE
5969	GCST90200348_GCST90200407	4	FALSE
5970	GCST90200348_GCST90200412	3	FALSE
5971	GCST90200348_GCST90200414	10	FALSE
5972	GCST90200348_GCST90200415	5	FALSE
5973	GCST90200348_GCST90200419	4	FALSE
5974	GCST90200348_GCST90200420	6	FALSE
5975	GCST90200348_GCST90200421	9	FALSE
5976	GCST90200348_GCST90200424	5	FALSE
5977	GCST90200348_GCST90200425	6	FALSE
5978	GCST90200348_GCST90200427	4	FALSE
5979	GCST90200348_GCST90200428	12	FALSE
5980	GCST90200348_GCST90200431	4	FALSE
5981	GCST90200348_GCST90200432	6	FALSE
5982	GCST90200348_GCST90200435	8	FALSE
5983	GCST90200348_GCST90200436	6	FALSE
5984	GCST90200348_GCST90200438	5	FALSE
5985	GCST90200348_GCST90200439	5	FALSE
5986	GCST90200348_GCST90200441	2	FALSE
5987	GCST90200348_GCST90200442	4	FALSE
5988	GCST90200348_GCST90200445	7	FALSE
5989	GCST90200348_GCST90200448	8	FALSE
5990	GCST90200348_GCST90200452	5	FALSE
5991	GCST90200348_GCST90200455	3	FALSE
5992	GCST90200348_GCST90200696	7	FALSE
5993	GCST90200348_GCST90200699	15	FALSE
5994	GCST90200348_GCST90200704	8	FALSE
5995	GCST90200348_GCST90200707	5	FALSE
5996	GCST90200349_GCST90200351	14	FALSE
5997	GCST90200349_GCST90200359	13	FALSE
5998	GCST90200349_GCST90200363	9	FALSE
5999	GCST90200349_GCST90200364	11	FALSE
6000	GCST90200349_GCST90200365	12	FALSE
6001	GCST90200349_GCST90200367	14	FALSE
6002	GCST90200349_GCST90200368	8	FALSE
6003	GCST90200349_GCST90200369	13	FALSE
6004	GCST90200349_GCST90200370	12	FALSE
6005	GCST90200349_GCST90200372	11	FALSE
6006	GCST90200349_GCST90200377	13	FALSE
6007	GCST90200349_GCST90200383	11	FALSE
6008	GCST90200349_GCST90200385	12	FALSE
6009	GCST90200349_GCST90200389	12	FALSE
6010	GCST90200349_GCST90200391	11	FALSE
6011	GCST90200349_GCST90200405	12	FALSE
6012	GCST90200349_GCST90200407	12	FALSE
6013	GCST90200349_GCST90200412	11	FALSE
6014	GCST90200349_GCST90200415	10	FALSE
6015	GCST90200349_GCST90200419	10	FALSE
6016	GCST90200349_GCST90200420	13	FALSE
6017	GCST90200349_GCST90200421	16	FALSE
6018	GCST90200349_GCST90200424	12	FALSE
6019	GCST90200349_GCST90200425	11	FALSE
6020	GCST90200349_GCST90200427	12	FALSE
6021	GCST90200349_GCST90200428	19	FALSE
6022	GCST90200349_GCST90200431	11	FALSE
6023	GCST90200349_GCST90200432	13	FALSE
6024	GCST90200349_GCST90200435	14	FALSE
6025	GCST90200349_GCST90200436	13	FALSE
6026	GCST90200349_GCST90200438	12	FALSE
6027	GCST90200349_GCST90200441	13	FALSE
6028	GCST90200349_GCST90200442	12	FALSE
6029	GCST90200349_GCST90200445	13	FALSE
6030	GCST90200349_GCST90200448	11	FALSE
6031	GCST90200349_GCST90200452	11	FALSE
6032	GCST90200349_GCST90200454	14	FALSE
6033	GCST90200349_GCST90200455	12	FALSE
6034	GCST90200349_GCST90200696	14	FALSE
6035	GCST90200349_GCST90200704	14	FALSE
6036	GCST90200349_GCST90200707	11	FALSE
6037	GCST90200350_GCST90200351	12	FALSE
6038	GCST90200350_GCST90200354	10	FALSE
6039	GCST90200350_GCST90200359	11	FALSE
6040	GCST90200350_GCST90200363	11	FALSE
6041	GCST90200350_GCST90200364	10	FALSE
6042	GCST90200350_GCST90200365	14	FALSE
6043	GCST90200350_GCST90200367	8	FALSE
6044	GCST90200350_GCST90200368	24	FALSE
6045	GCST90200350_GCST90200369	15	FALSE
6046	GCST90200350_GCST90200370	8	FALSE
6047	GCST90200350_GCST90200372	10	FALSE
6048	GCST90200350_GCST90200377	9	FALSE
6049	GCST90200350_GCST90200383	10	FALSE
6050	GCST90200350_GCST90200384	10	FALSE
6051	GCST90200350_GCST90200385	10	FALSE
6052	GCST90200350_GCST90200387	10	FALSE
6053	GCST90200350_GCST90200389	11	FALSE
6054	GCST90200350_GCST90200391	10	FALSE
6055	GCST90200350_GCST90200397	6	FALSE
6056	GCST90200350_GCST90200398	8	FALSE
6057	GCST90200350_GCST90200402	13	FALSE
6058	GCST90200350_GCST90200404	11	FALSE
6059	GCST90200350_GCST90200407	11	FALSE
6060	GCST90200350_GCST90200412	10	FALSE
6061	GCST90200350_GCST90200414	6	FALSE
6062	GCST90200350_GCST90200415	9	FALSE
6063	GCST90200350_GCST90200419	10	FALSE
6064	GCST90200350_GCST90200420	12	FALSE
6065	GCST90200350_GCST90200425	12	FALSE
6066	GCST90200350_GCST90200427	12	FALSE
6067	GCST90200350_GCST90200428	6	FALSE
6068	GCST90200350_GCST90200431	9	FALSE
6069	GCST90200350_GCST90200432	11	FALSE
6070	GCST90200350_GCST90200435	14	FALSE
6071	GCST90200350_GCST90200438	10	FALSE
6072	GCST90200350_GCST90200439	9	FALSE
6073	GCST90200350_GCST90200442	11	FALSE
6074	GCST90200350_GCST90200445	6	FALSE
6075	GCST90200350_GCST90200452	9	FALSE
6076	GCST90200350_GCST90200455	9	FALSE
6077	GCST90200350_GCST90200699	13	FALSE
6078	GCST90200350_GCST90200704	19	FALSE
6079	GCST90200350_GCST90200707	9	FALSE
6080	GCST90200351_GCST90200354	12	FALSE
6081	GCST90200351_GCST90200358	12	FALSE
6082	GCST90200351_GCST90200363	6	FALSE
6083	GCST90200351_GCST90200364	4	FALSE
6084	GCST90200351_GCST90200365	6	FALSE
6085	GCST90200351_GCST90200367	6	FALSE
6086	GCST90200351_GCST90200368	6	FALSE
6087	GCST90200351_GCST90200369	7	FALSE
6088	GCST90200351_GCST90200370	4	FALSE
6089	GCST90200351_GCST90200372	3	FALSE
6090	GCST90200351_GCST90200377	5	FALSE
6091	GCST90200351_GCST90200383	5	FALSE
6092	GCST90200351_GCST90200384	4	FALSE
6093	GCST90200351_GCST90200385	8	FALSE
6094	GCST90200351_GCST90200387	6	FALSE
6095	GCST90200351_GCST90200389	4	FALSE
6096	GCST90200351_GCST90200391	4	FALSE
6097	GCST90200351_GCST90200397	7	FALSE
6098	GCST90200351_GCST90200398	6	FALSE
6099	GCST90200351_GCST90200402	13	FALSE
6100	GCST90200351_GCST90200404	2	FALSE
6101	GCST90200351_GCST90200405	8	FALSE
6102	GCST90200351_GCST90200407	6	FALSE
6103	GCST90200351_GCST90200412	3	FALSE
6104	GCST90200351_GCST90200414	9	FALSE
6105	GCST90200351_GCST90200415	4	FALSE
6106	GCST90200351_GCST90200419	4	FALSE
6107	GCST90200351_GCST90200420	6	FALSE
6108	GCST90200351_GCST90200421	7	FALSE
6109	GCST90200351_GCST90200424	5	FALSE
6110	GCST90200351_GCST90200427	4	FALSE
6111	GCST90200351_GCST90200428	12	FALSE
6112	GCST90200351_GCST90200431	4	FALSE
6113	GCST90200351_GCST90200432	6	FALSE
6114	GCST90200351_GCST90200435	8	FALSE
6115	GCST90200351_GCST90200436	6	FALSE
6116	GCST90200351_GCST90200438	5	FALSE
6117	GCST90200351_GCST90200439	6	FALSE
6118	GCST90200351_GCST90200441	6	FALSE
6119	GCST90200351_GCST90200442	4	FALSE
6120	GCST90200351_GCST90200445	6	FALSE
6121	GCST90200351_GCST90200448	7	FALSE
6122	GCST90200351_GCST90200452	5	FALSE
6123	GCST90200351_GCST90200454	6	FALSE
6124	GCST90200351_GCST90200455	4	FALSE
6125	GCST90200351_GCST90200696	7	FALSE
6126	GCST90200351_GCST90200699	12	FALSE
6127	GCST90200351_GCST90200704	7	FALSE
6128	GCST90200351_GCST90200707	3	FALSE
6129	GCST90200354_GCST90200359	11	FALSE
6130	GCST90200354_GCST90200363	3	FALSE
6131	GCST90200354_GCST90200364	10	FALSE
6132	GCST90200354_GCST90200365	14	FALSE
6133	GCST90200354_GCST90200367	8	FALSE
6134	GCST90200354_GCST90200368	24	FALSE
6135	GCST90200354_GCST90200369	15	FALSE
6136	GCST90200354_GCST90200370	8	FALSE
6137	GCST90200354_GCST90200372	10	FALSE
6138	GCST90200354_GCST90200377	9	FALSE
6139	GCST90200354_GCST90200383	9	FALSE
6140	GCST90200354_GCST90200384	10	FALSE
6141	GCST90200354_GCST90200385	7	FALSE
6142	GCST90200354_GCST90200387	10	FALSE
6143	GCST90200354_GCST90200389	11	FALSE
6144	GCST90200354_GCST90200391	11	FALSE
6145	GCST90200354_GCST90200397	9	FALSE
6146	GCST90200354_GCST90200398	8	FALSE
6147	GCST90200354_GCST90200402	14	FALSE
6148	GCST90200354_GCST90200404	11	FALSE
6149	GCST90200354_GCST90200407	11	FALSE
6150	GCST90200354_GCST90200412	10	FALSE
6151	GCST90200354_GCST90200414	10	FALSE
6152	GCST90200354_GCST90200415	8	FALSE
6153	GCST90200354_GCST90200419	10	FALSE
6154	GCST90200354_GCST90200420	12	FALSE
6155	GCST90200354_GCST90200425	6	FALSE
6156	GCST90200354_GCST90200427	12	FALSE
6157	GCST90200354_GCST90200428	10	FALSE
6158	GCST90200354_GCST90200431	9	FALSE
6159	GCST90200354_GCST90200432	11	FALSE
6160	GCST90200354_GCST90200435	8	FALSE
6161	GCST90200354_GCST90200438	10	FALSE
6162	GCST90200354_GCST90200439	9	FALSE
6163	GCST90200354_GCST90200442	11	FALSE
6164	GCST90200354_GCST90200445	10	FALSE
6165	GCST90200354_GCST90200452	9	FALSE
6166	GCST90200354_GCST90200455	9	FALSE
6167	GCST90200354_GCST90200699	7	FALSE
6168	GCST90200354_GCST90200704	19	FALSE
6169	GCST90200354_GCST90200707	9	FALSE
6170	GCST90200357_GCST90200358	3	FALSE
6171	GCST90200357_GCST90200359	5	FALSE
6172	GCST90200357_GCST90200363	8	FALSE
6173	GCST90200357_GCST90200365	7	FALSE
6174	GCST90200357_GCST90200366	6	FALSE
6175	GCST90200357_GCST90200367	5	FALSE
6176	GCST90200357_GCST90200368	10	FALSE
6177	GCST90200357_GCST90200370	4	FALSE
6178	GCST90200357_GCST90200372	4	FALSE
6179	GCST90200357_GCST90200377	5	FALSE
6180	GCST90200357_GCST90200383	4	FALSE
6181	GCST90200357_GCST90200385	6	FALSE
6182	GCST90200357_GCST90200389	9	FALSE
6183	GCST90200357_GCST90200391	4	FALSE
6184	GCST90200357_GCST90200404	5	FALSE
6185	GCST90200357_GCST90200405	7	FALSE
6186	GCST90200357_GCST90200407	9	FALSE
6187	GCST90200357_GCST90200412	4	FALSE
6188	GCST90200357_GCST90200415	3	FALSE
6189	GCST90200357_GCST90200419	4	FALSE
6190	GCST90200357_GCST90200420	4	FALSE
6191	GCST90200357_GCST90200424	5	FALSE
6192	GCST90200357_GCST90200425	6	FALSE
6193	GCST90200357_GCST90200427	5	FALSE
6194	GCST90200357_GCST90200431	3	FALSE
6195	GCST90200357_GCST90200432	4	FALSE
6196	GCST90200357_GCST90200435	7	FALSE
6197	GCST90200357_GCST90200436	9	FALSE
6198	GCST90200357_GCST90200438	5	FALSE
6199	GCST90200357_GCST90200439	3	FALSE
6200	GCST90200357_GCST90200441	5	FALSE
6201	GCST90200357_GCST90200442	6	FALSE
6202	GCST90200357_GCST90200452	5	FALSE
6203	GCST90200357_GCST90200454	7	FALSE
6204	GCST90200357_GCST90200455	4	FALSE
6205	GCST90200357_GCST90200707	3	FALSE
6206	GCST90200358_GCST90200359	6	FALSE
6207	GCST90200358_GCST90200363	3	FALSE
6208	GCST90200358_GCST90200364	10	FALSE
6209	GCST90200358_GCST90200365	7	FALSE
6210	GCST90200358_GCST90200366	6	FALSE
6211	GCST90200358_GCST90200368	13	FALSE
6212	GCST90200358_GCST90200369	15	FALSE
6213	GCST90200358_GCST90200370	6	FALSE
6214	GCST90200358_GCST90200372	3	FALSE
6215	GCST90200358_GCST90200377	4	FALSE
6216	GCST90200358_GCST90200383	5	FALSE
6217	GCST90200358_GCST90200384	10	FALSE
6218	GCST90200358_GCST90200385	7	FALSE
6219	GCST90200358_GCST90200387	10	FALSE
6220	GCST90200358_GCST90200389	11	FALSE
6221	GCST90200358_GCST90200391	4	FALSE
6222	GCST90200358_GCST90200398	8	FALSE
6223	GCST90200358_GCST90200402	14	FALSE
6224	GCST90200358_GCST90200404	4	FALSE
6225	GCST90200358_GCST90200405	8	FALSE
6226	GCST90200358_GCST90200407	11	FALSE
6227	GCST90200358_GCST90200412	3	FALSE
6228	GCST90200358_GCST90200415	5	FALSE
6229	GCST90200358_GCST90200419	4	FALSE
6230	GCST90200358_GCST90200420	5	FALSE
6231	GCST90200358_GCST90200424	6	FALSE
6232	GCST90200358_GCST90200425	6	FALSE
6233	GCST90200358_GCST90200427	5	FALSE
6234	GCST90200358_GCST90200428	10	FALSE
6235	GCST90200358_GCST90200431	4	FALSE
6236	GCST90200358_GCST90200432	5	FALSE
6237	GCST90200358_GCST90200435	8	FALSE
6238	GCST90200358_GCST90200436	10	FALSE
6239	GCST90200358_GCST90200438	6	FALSE
6240	GCST90200358_GCST90200439	6	FALSE
6241	GCST90200358_GCST90200441	6	FALSE
6242	GCST90200358_GCST90200442	5	FALSE
6243	GCST90200358_GCST90200445	10	FALSE
6244	GCST90200358_GCST90200452	7	FALSE
6245	GCST90200358_GCST90200454	8	FALSE
6246	GCST90200358_GCST90200455	4	FALSE
6247	GCST90200358_GCST90200699	7	FALSE
6248	GCST90200358_GCST90200704	19	FALSE
6249	GCST90200358_GCST90200707	4	FALSE
6250	GCST90200359_GCST90200363	5	FALSE
6251	GCST90200359_GCST90200364	4	FALSE
6252	GCST90200359_GCST90200365	4	FALSE
6253	GCST90200359_GCST90200367	4	FALSE
6254	GCST90200359_GCST90200368	6	FALSE
6255	GCST90200359_GCST90200369	5	FALSE
6256	GCST90200359_GCST90200370	4	FALSE
6257	GCST90200359_GCST90200372	3	FALSE
6258	GCST90200359_GCST90200377	4	FALSE
6259	GCST90200359_GCST90200383	4	FALSE
6260	GCST90200359_GCST90200384	6	FALSE
6261	GCST90200359_GCST90200385	6	FALSE
6262	GCST90200359_GCST90200387	8	FALSE
6263	GCST90200359_GCST90200389	4	FALSE
6264	GCST90200359_GCST90200391	2	FALSE
6265	GCST90200359_GCST90200397	6	FALSE
6266	GCST90200359_GCST90200398	7	FALSE
6267	GCST90200359_GCST90200402	14	FALSE
6268	GCST90200359_GCST90200404	2	FALSE
6269	GCST90200359_GCST90200405	7	FALSE
6270	GCST90200359_GCST90200407	4	FALSE
6271	GCST90200359_GCST90200412	3	FALSE
6272	GCST90200359_GCST90200414	7	FALSE
6273	GCST90200359_GCST90200415	3	FALSE
6274	GCST90200359_GCST90200419	3	FALSE
6275	GCST90200359_GCST90200420	5	FALSE
6276	GCST90200359_GCST90200421	5	FALSE
6277	GCST90200359_GCST90200424	3	FALSE
6278	GCST90200359_GCST90200425	3	FALSE
6279	GCST90200359_GCST90200427	4	FALSE
6280	GCST90200359_GCST90200428	10	FALSE
6281	GCST90200359_GCST90200431	3	FALSE
6282	GCST90200359_GCST90200432	4	FALSE
6283	GCST90200359_GCST90200435	8	FALSE
6284	GCST90200359_GCST90200436	4	FALSE
6285	GCST90200359_GCST90200438	3	FALSE
6286	GCST90200359_GCST90200439	6	FALSE
6287	GCST90200359_GCST90200441	5	FALSE
6288	GCST90200359_GCST90200442	4	FALSE
6289	GCST90200359_GCST90200445	4	FALSE
6290	GCST90200359_GCST90200448	6	FALSE
6291	GCST90200359_GCST90200452	4	FALSE
6292	GCST90200359_GCST90200454	4	FALSE
6293	GCST90200359_GCST90200455	2	FALSE
6294	GCST90200359_GCST90200696	5	FALSE
6295	GCST90200359_GCST90200699	14	FALSE
6296	GCST90200359_GCST90200704	5	FALSE
6297	GCST90200359_GCST90200707	3	FALSE
6298	GCST90200363_GCST90200364	4	FALSE
6299	GCST90200363_GCST90200365	5	FALSE
6300	GCST90200363_GCST90200366	9	FALSE
6301	GCST90200363_GCST90200367	6	FALSE
6302	GCST90200363_GCST90200368	5	FALSE
6303	GCST90200363_GCST90200369	6	FALSE
6304	GCST90200363_GCST90200370	5	FALSE
6305	GCST90200363_GCST90200372	4	FALSE
6306	GCST90200363_GCST90200377	5	FALSE
6307	GCST90200363_GCST90200383	3	FALSE
6308	GCST90200363_GCST90200384	7	FALSE
6309	GCST90200363_GCST90200385	3	FALSE
6310	GCST90200363_GCST90200387	7	FALSE
6311	GCST90200363_GCST90200389	5	FALSE
6312	GCST90200363_GCST90200391	4	FALSE
6313	GCST90200363_GCST90200397	5	FALSE
6314	GCST90200363_GCST90200398	9	FALSE
6315	GCST90200363_GCST90200402	15	FALSE
6316	GCST90200363_GCST90200404	9	FALSE
6317	GCST90200363_GCST90200405	3	FALSE
6318	GCST90200363_GCST90200407	5	FALSE
6319	GCST90200363_GCST90200412	4	FALSE
6320	GCST90200363_GCST90200414	7	FALSE
6321	GCST90200363_GCST90200415	2	FALSE
6322	GCST90200363_GCST90200419	3	FALSE
6323	GCST90200363_GCST90200420	5	FALSE
6324	GCST90200363_GCST90200421	9	FALSE
6325	GCST90200363_GCST90200424	3	FALSE
6326	GCST90200363_GCST90200425	2	FALSE
6327	GCST90200363_GCST90200427	5	FALSE
6328	GCST90200363_GCST90200428	11	FALSE
6329	GCST90200363_GCST90200431	3	FALSE
6330	GCST90200363_GCST90200432	5	FALSE
6331	GCST90200363_GCST90200435	7	FALSE
6332	GCST90200363_GCST90200436	5	FALSE
6333	GCST90200363_GCST90200438	4	FALSE
6334	GCST90200363_GCST90200439	7	FALSE
6335	GCST90200363_GCST90200441	6	FALSE
6336	GCST90200363_GCST90200442	5	FALSE
6337	GCST90200363_GCST90200445	6	FALSE
6338	GCST90200363_GCST90200448	5	FALSE
6339	GCST90200363_GCST90200452	4	FALSE
6340	GCST90200363_GCST90200454	6	FALSE
6341	GCST90200363_GCST90200455	4	FALSE
6342	GCST90200363_GCST90200696	6	FALSE
6343	GCST90200363_GCST90200699	8	FALSE
6344	GCST90200363_GCST90200704	7	FALSE
6345	GCST90200363_GCST90200707	3	FALSE
6346	GCST90200364_GCST90200365	5	FALSE
6347	GCST90200364_GCST90200367	5	FALSE
6348	GCST90200364_GCST90200368	6	FALSE
6349	GCST90200364_GCST90200369	6	FALSE
6350	GCST90200364_GCST90200370	3	FALSE
6351	GCST90200364_GCST90200372	3	FALSE
6352	GCST90200364_GCST90200377	4	FALSE
6353	GCST90200364_GCST90200383	2	FALSE
6354	GCST90200364_GCST90200384	2	FALSE
6355	GCST90200364_GCST90200385	6	FALSE
6356	GCST90200364_GCST90200387	2	FALSE
6357	GCST90200364_GCST90200389	3	FALSE
6358	GCST90200364_GCST90200391	4	FALSE
6359	GCST90200364_GCST90200397	5	FALSE
6360	GCST90200364_GCST90200398	3	FALSE
6361	GCST90200364_GCST90200402	10	FALSE
6362	GCST90200364_GCST90200404	4	FALSE
6363	GCST90200364_GCST90200405	6	FALSE
6364	GCST90200364_GCST90200407	5	FALSE
6365	GCST90200364_GCST90200412	2	FALSE
6366	GCST90200364_GCST90200414	7	FALSE
6367	GCST90200364_GCST90200415	2	FALSE
6368	GCST90200364_GCST90200419	3	FALSE
6369	GCST90200364_GCST90200420	4	FALSE
6370	GCST90200364_GCST90200421	7	FALSE
6371	GCST90200364_GCST90200424	3	FALSE
6372	GCST90200364_GCST90200425	4	FALSE
6373	GCST90200364_GCST90200427	3	FALSE
6374	GCST90200364_GCST90200428	10	FALSE
6375	GCST90200364_GCST90200431	2	FALSE
6376	GCST90200364_GCST90200432	4	FALSE
6377	GCST90200364_GCST90200435	7	FALSE
6378	GCST90200364_GCST90200436	4	FALSE
6379	GCST90200364_GCST90200438	3	FALSE
6380	GCST90200364_GCST90200441	5	FALSE
6381	GCST90200364_GCST90200442	3	FALSE
6382	GCST90200364_GCST90200445	5	FALSE
6383	GCST90200364_GCST90200448	5	FALSE
6384	GCST90200364_GCST90200452	4	FALSE
6385	GCST90200364_GCST90200454	5	FALSE
6386	GCST90200364_GCST90200455	3	FALSE
6387	GCST90200364_GCST90200696	5	FALSE
6388	GCST90200364_GCST90200699	10	FALSE
6389	GCST90200364_GCST90200704	6	FALSE
6390	GCST90200364_GCST90200707	1	FALSE
6391	GCST90200365_GCST90200366	5	FALSE
6392	GCST90200365_GCST90200367	4	FALSE
6393	GCST90200365_GCST90200368	7	FALSE
6394	GCST90200365_GCST90200369	1	FALSE
6395	GCST90200365_GCST90200370	4	FALSE
6396	GCST90200365_GCST90200372	3	FALSE
6397	GCST90200365_GCST90200377	3	FALSE
6398	GCST90200365_GCST90200383	4	FALSE
6399	GCST90200365_GCST90200384	10	FALSE
6400	GCST90200365_GCST90200385	7	FALSE
6401	GCST90200365_GCST90200387	12	FALSE
6402	GCST90200365_GCST90200389	4	FALSE
6403	GCST90200365_GCST90200391	3	FALSE
6404	GCST90200365_GCST90200397	6	FALSE
6405	GCST90200365_GCST90200398	8	FALSE
6406	GCST90200365_GCST90200402	16	FALSE
6407	GCST90200365_GCST90200404	7	FALSE
6408	GCST90200365_GCST90200405	7	FALSE
6409	GCST90200365_GCST90200407	6	FALSE
6410	GCST90200365_GCST90200412	3	FALSE
6411	GCST90200365_GCST90200414	8	FALSE
6412	GCST90200365_GCST90200415	4	FALSE
6413	GCST90200365_GCST90200419	2	FALSE
6414	GCST90200365_GCST90200420	6	FALSE
6415	GCST90200365_GCST90200421	8	FALSE
6416	GCST90200365_GCST90200424	5	FALSE
6417	GCST90200365_GCST90200425	4	FALSE
6418	GCST90200365_GCST90200427	2	FALSE
6419	GCST90200365_GCST90200428	10	FALSE
6420	GCST90200365_GCST90200431	4	FALSE
6421	GCST90200365_GCST90200432	4	FALSE
6422	GCST90200365_GCST90200435	8	FALSE
6423	GCST90200365_GCST90200436	4	FALSE
6424	GCST90200365_GCST90200438	3	FALSE
6425	GCST90200365_GCST90200439	6	FALSE
6426	GCST90200365_GCST90200441	3	FALSE
6427	GCST90200365_GCST90200442	3	FALSE
6428	GCST90200365_GCST90200445	5	FALSE
6429	GCST90200365_GCST90200448	7	FALSE
6430	GCST90200365_GCST90200452	3	FALSE
6431	GCST90200365_GCST90200454	4	FALSE
6432	GCST90200365_GCST90200455	2	FALSE
6433	GCST90200365_GCST90200696	5	FALSE
6434	GCST90200365_GCST90200699	17	FALSE
6435	GCST90200365_GCST90200704	7	FALSE
6436	GCST90200365_GCST90200707	4	FALSE
6437	GCST90200366_GCST90200367	7	FALSE
6438	GCST90200366_GCST90200368	12	FALSE
6439	GCST90200366_GCST90200370	6	FALSE
6440	GCST90200366_GCST90200372	5	FALSE
6441	GCST90200366_GCST90200377	4	FALSE
6442	GCST90200366_GCST90200383	2	FALSE
6443	GCST90200366_GCST90200385	6	FALSE
6444	GCST90200366_GCST90200389	11	FALSE
6445	GCST90200366_GCST90200391	2	FALSE
6446	GCST90200366_GCST90200404	6	FALSE
6447	GCST90200366_GCST90200405	8	FALSE
6448	GCST90200366_GCST90200407	9	FALSE
6449	GCST90200366_GCST90200412	3	FALSE
6450	GCST90200366_GCST90200415	3	FALSE
6451	GCST90200366_GCST90200419	4	FALSE
6452	GCST90200366_GCST90200420	5	FALSE
6453	GCST90200366_GCST90200424	6	FALSE
6454	GCST90200366_GCST90200425	7	FALSE
6455	GCST90200366_GCST90200427	3	FALSE
6456	GCST90200366_GCST90200431	4	FALSE
6457	GCST90200366_GCST90200432	4	FALSE
6458	GCST90200366_GCST90200435	9	FALSE
6459	GCST90200366_GCST90200436	7	FALSE
6460	GCST90200366_GCST90200438	3	FALSE
6461	GCST90200366_GCST90200439	3	FALSE
6462	GCST90200366_GCST90200441	5	FALSE
6463	GCST90200366_GCST90200442	4	FALSE
6464	GCST90200366_GCST90200452	7	FALSE
6465	GCST90200366_GCST90200455	4	FALSE
6466	GCST90200366_GCST90200707	4	FALSE
6467	GCST90200367_GCST90200368	7	FALSE
6468	GCST90200367_GCST90200369	5	FALSE
6469	GCST90200367_GCST90200370	4	FALSE
6470	GCST90200367_GCST90200372	5	FALSE
6471	GCST90200367_GCST90200377	6	FALSE
6472	GCST90200367_GCST90200383	4	FALSE
6473	GCST90200367_GCST90200384	6	FALSE
6474	GCST90200367_GCST90200385	7	FALSE
6475	GCST90200367_GCST90200387	8	FALSE
6476	GCST90200367_GCST90200389	4	FALSE
6477	GCST90200367_GCST90200391	4	FALSE
6478	GCST90200367_GCST90200397	6	FALSE
6479	GCST90200367_GCST90200398	4	FALSE
6480	GCST90200367_GCST90200402	10	FALSE
6481	GCST90200367_GCST90200404	6	FALSE
6482	GCST90200367_GCST90200405	8	FALSE
6483	GCST90200367_GCST90200407	6	FALSE
6484	GCST90200367_GCST90200412	3	FALSE
6485	GCST90200367_GCST90200414	8	FALSE
6486	GCST90200367_GCST90200415	4	FALSE
6487	GCST90200367_GCST90200419	4	FALSE
6488	GCST90200367_GCST90200420	5	FALSE
6489	GCST90200367_GCST90200421	8	FALSE
6490	GCST90200367_GCST90200424	5	FALSE
6491	GCST90200367_GCST90200425	5	FALSE
6492	GCST90200367_GCST90200427	4	FALSE
6493	GCST90200367_GCST90200428	8	FALSE
6494	GCST90200367_GCST90200431	4	FALSE
6495	GCST90200367_GCST90200432	4	FALSE
6496	GCST90200367_GCST90200435	8	FALSE
6497	GCST90200367_GCST90200436	4	FALSE
6498	GCST90200367_GCST90200438	3	FALSE
6499	GCST90200367_GCST90200439	4	FALSE
6500	GCST90200367_GCST90200441	5	FALSE
6501	GCST90200367_GCST90200442	4	FALSE
6502	GCST90200367_GCST90200445	6	FALSE
6503	GCST90200367_GCST90200448	7	FALSE
6504	GCST90200367_GCST90200452	5	FALSE
6505	GCST90200367_GCST90200454	4	FALSE
6506	GCST90200367_GCST90200455	2	FALSE
6507	GCST90200367_GCST90200696	5	FALSE
6508	GCST90200367_GCST90200699	11	FALSE
6509	GCST90200367_GCST90200704	8	FALSE
6510	GCST90200367_GCST90200707	4	FALSE
6511	GCST90200368_GCST90200369	8	FALSE
6512	GCST90200368_GCST90200370	5	FALSE
6513	GCST90200368_GCST90200372	7	FALSE
6514	GCST90200368_GCST90200377	7	FALSE
6515	GCST90200368_GCST90200383	5	FALSE
6516	GCST90200368_GCST90200384	16	FALSE
6517	GCST90200368_GCST90200385	6	FALSE
6518	GCST90200368_GCST90200387	15	FALSE
6519	GCST90200368_GCST90200389	7	FALSE
6520	GCST90200368_GCST90200391	6	FALSE
6521	GCST90200368_GCST90200397	3	FALSE
6522	GCST90200368_GCST90200398	18	FALSE
6523	GCST90200368_GCST90200402	25	FALSE
6524	GCST90200368_GCST90200404	12	FALSE
6525	GCST90200368_GCST90200405	5	FALSE
6526	GCST90200368_GCST90200407	7	FALSE
6527	GCST90200368_GCST90200412	6	FALSE
6528	GCST90200368_GCST90200414	7	FALSE
6529	GCST90200368_GCST90200415	4	FALSE
6530	GCST90200368_GCST90200419	6	FALSE
6531	GCST90200368_GCST90200420	7	FALSE
6532	GCST90200368_GCST90200421	9	FALSE
6533	GCST90200368_GCST90200424	6	FALSE
6534	GCST90200368_GCST90200425	7	FALSE
6535	GCST90200368_GCST90200427	7	FALSE
6536	GCST90200368_GCST90200428	11	FALSE
6537	GCST90200368_GCST90200431	5	FALSE
6538	GCST90200368_GCST90200432	7	FALSE
6539	GCST90200368_GCST90200435	9	FALSE
6540	GCST90200368_GCST90200436	6	FALSE
6541	GCST90200368_GCST90200438	6	FALSE
6542	GCST90200368_GCST90200439	9	FALSE
6543	GCST90200368_GCST90200441	7	FALSE
6544	GCST90200368_GCST90200442	7	FALSE
6545	GCST90200368_GCST90200445	7	FALSE
6546	GCST90200368_GCST90200448	3	FALSE
6547	GCST90200368_GCST90200452	6	FALSE
6548	GCST90200368_GCST90200454	7	FALSE
6549	GCST90200368_GCST90200455	5	FALSE
6550	GCST90200368_GCST90200696	7	FALSE
6551	GCST90200368_GCST90200699	24	FALSE
6552	GCST90200368_GCST90200704	9	FALSE
6553	GCST90200368_GCST90200707	5	FALSE
6554	GCST90200369_GCST90200370	5	FALSE
6555	GCST90200369_GCST90200372	4	FALSE
6556	GCST90200369_GCST90200377	7	FALSE
6557	GCST90200369_GCST90200383	5	FALSE
6558	GCST90200369_GCST90200384	11	FALSE
6559	GCST90200369_GCST90200385	8	FALSE
6560	GCST90200369_GCST90200387	13	FALSE
6561	GCST90200369_GCST90200389	5	FALSE
6562	GCST90200369_GCST90200391	4	FALSE
6563	GCST90200369_GCST90200397	7	FALSE
6564	GCST90200369_GCST90200398	9	FALSE
6565	GCST90200369_GCST90200402	17	FALSE
6566	GCST90200369_GCST90200404	11	FALSE
6567	GCST90200369_GCST90200405	8	FALSE
6568	GCST90200369_GCST90200407	7	FALSE
6569	GCST90200369_GCST90200412	4	FALSE
6570	GCST90200369_GCST90200414	9	FALSE
6571	GCST90200369_GCST90200415	5	FALSE
6572	GCST90200369_GCST90200419	3	FALSE
6573	GCST90200369_GCST90200420	7	FALSE
6574	GCST90200369_GCST90200421	9	FALSE
6575	GCST90200369_GCST90200424	6	FALSE
6576	GCST90200369_GCST90200425	5	FALSE
6577	GCST90200369_GCST90200427	3	FALSE
6578	GCST90200369_GCST90200428	11	FALSE
6579	GCST90200369_GCST90200431	5	FALSE
6580	GCST90200369_GCST90200432	5	FALSE
6581	GCST90200369_GCST90200435	9	FALSE
6582	GCST90200369_GCST90200436	5	FALSE
6583	GCST90200369_GCST90200438	4	FALSE
6584	GCST90200369_GCST90200439	11	FALSE
6585	GCST90200369_GCST90200441	4	FALSE
6586	GCST90200369_GCST90200442	5	FALSE
6587	GCST90200369_GCST90200445	6	FALSE
6588	GCST90200369_GCST90200448	8	FALSE
6589	GCST90200369_GCST90200452	4	FALSE
6590	GCST90200369_GCST90200454	5	FALSE
6591	GCST90200369_GCST90200455	3	FALSE
6592	GCST90200369_GCST90200696	6	FALSE
6593	GCST90200369_GCST90200699	18	FALSE
6594	GCST90200369_GCST90200704	8	FALSE
6595	GCST90200369_GCST90200707	5	FALSE
6596	GCST90200370_GCST90200372	2	FALSE
6597	GCST90200370_GCST90200377	3	FALSE
6598	GCST90200370_GCST90200383	4	FALSE
6599	GCST90200370_GCST90200384	3	FALSE
6600	GCST90200370_GCST90200385	6	FALSE
6601	GCST90200370_GCST90200387	5	FALSE
6602	GCST90200370_GCST90200389	2	FALSE
6603	GCST90200370_GCST90200391	3	FALSE
6604	GCST90200370_GCST90200397	6	FALSE
6605	GCST90200370_GCST90200398	2	FALSE
6606	GCST90200370_GCST90200402	10	FALSE
6607	GCST90200370_GCST90200404	2	FALSE
6608	GCST90200370_GCST90200405	6	FALSE
6609	GCST90200370_GCST90200407	4	FALSE
6610	GCST90200370_GCST90200414	8	FALSE
6611	GCST90200370_GCST90200415	3	FALSE
6612	GCST90200370_GCST90200419	2	FALSE
6613	GCST90200370_GCST90200420	4	FALSE
6614	GCST90200370_GCST90200421	7	FALSE
6615	GCST90200370_GCST90200424	3	FALSE
6616	GCST90200370_GCST90200425	4	FALSE
6617	GCST90200370_GCST90200427	2	FALSE
6618	GCST90200370_GCST90200428	8	FALSE
6619	GCST90200370_GCST90200431	2	FALSE
6620	GCST90200370_GCST90200432	4	FALSE
6621	GCST90200370_GCST90200435	6	FALSE
6622	GCST90200370_GCST90200436	4	FALSE
6623	GCST90200370_GCST90200438	3	FALSE
6624	GCST90200370_GCST90200439	3	FALSE
6625	GCST90200370_GCST90200441	4	FALSE
6626	GCST90200370_GCST90200442	2	FALSE
6627	GCST90200370_GCST90200445	5	FALSE
6628	GCST90200370_GCST90200448	6	FALSE
6629	GCST90200370_GCST90200452	1	FALSE
6630	GCST90200370_GCST90200454	4	FALSE
6631	GCST90200370_GCST90200455	2	FALSE
6632	GCST90200370_GCST90200696	5	FALSE
6633	GCST90200370_GCST90200699	10	FALSE
6634	GCST90200370_GCST90200704	6	FALSE
6635	GCST90200370_GCST90200707	3	FALSE
6636	GCST90200372_GCST90200377	3	FALSE
6637	GCST90200372_GCST90200383	4	FALSE
6638	GCST90200372_GCST90200385	6	FALSE
6639	GCST90200372_GCST90200387	3	FALSE
6640	GCST90200372_GCST90200389	3	FALSE
6641	GCST90200372_GCST90200397	6	FALSE
6642	GCST90200372_GCST90200398	3	FALSE
6643	GCST90200372_GCST90200402	12	FALSE
6644	GCST90200372_GCST90200405	6	FALSE
6645	GCST90200372_GCST90200407	5	FALSE
6646	GCST90200372_GCST90200412	2	FALSE
6647	GCST90200372_GCST90200414	7	FALSE
6648	GCST90200372_GCST90200419	1	FALSE
6649	GCST90200372_GCST90200420	4	FALSE
6650	GCST90200372_GCST90200421	7	FALSE
6651	GCST90200372_GCST90200424	4	FALSE
6652	GCST90200372_GCST90200425	3	FALSE
6653	GCST90200372_GCST90200427	3	FALSE
6654	GCST90200372_GCST90200428	10	FALSE
6655	GCST90200372_GCST90200431	3	FALSE
6656	GCST90200372_GCST90200435	7	FALSE
6657	GCST90200372_GCST90200436	5	FALSE
6658	GCST90200372_GCST90200438	4	FALSE
6659	GCST90200372_GCST90200439	4	FALSE
6660	GCST90200372_GCST90200441	4	FALSE
6661	GCST90200372_GCST90200442	3	FALSE
6662	GCST90200372_GCST90200445	4	FALSE
6663	GCST90200372_GCST90200448	6	FALSE
6664	GCST90200372_GCST90200454	5	FALSE
6665	GCST90200372_GCST90200455	3	FALSE
6666	GCST90200372_GCST90200696	6	FALSE
6667	GCST90200372_GCST90200699	10	FALSE
6668	GCST90200372_GCST90200704	6	FALSE
6669	GCST90200372_GCST90200707	2	FALSE
6670	GCST90200377_GCST90200383	4	FALSE
6671	GCST90200377_GCST90200384	6	FALSE
6672	GCST90200377_GCST90200385	7	FALSE
6673	GCST90200377_GCST90200387	7	FALSE
6674	GCST90200377_GCST90200389	4	FALSE
6675	GCST90200377_GCST90200391	2	FALSE
6676	GCST90200377_GCST90200397	6	FALSE
6677	GCST90200377_GCST90200398	5	FALSE
6678	GCST90200377_GCST90200402	13	FALSE
6679	GCST90200377_GCST90200404	4	FALSE
6680	GCST90200377_GCST90200405	6	FALSE
6681	GCST90200377_GCST90200407	6	FALSE
6682	GCST90200377_GCST90200412	1	FALSE
6683	GCST90200377_GCST90200414	8	FALSE
6684	GCST90200377_GCST90200420	3	FALSE
6685	GCST90200377_GCST90200421	7	FALSE
6686	GCST90200377_GCST90200424	5	FALSE
6687	GCST90200377_GCST90200425	5	FALSE
6688	GCST90200377_GCST90200427	2	FALSE
6689	GCST90200377_GCST90200428	9	FALSE
6690	GCST90200377_GCST90200431	2	FALSE
6691	GCST90200377_GCST90200432	4	FALSE
6692	GCST90200377_GCST90200435	8	FALSE
6693	GCST90200377_GCST90200436	6	FALSE
6694	GCST90200377_GCST90200438	5	FALSE
6695	GCST90200377_GCST90200439	4	FALSE
6696	GCST90200377_GCST90200441	5	FALSE
6697	GCST90200377_GCST90200442	1	FALSE
6698	GCST90200377_GCST90200445	6	FALSE
6699	GCST90200377_GCST90200448	6	FALSE
6700	GCST90200377_GCST90200452	4	FALSE
6701	GCST90200377_GCST90200454	5	FALSE
6702	GCST90200377_GCST90200455	2	FALSE
6703	GCST90200377_GCST90200696	7	FALSE
6704	GCST90200377_GCST90200699	12	FALSE
6705	GCST90200377_GCST90200704	7	FALSE
6706	GCST90200377_GCST90200707	3	FALSE
6707	GCST90200383_GCST90200384	3	FALSE
6708	GCST90200383_GCST90200385	4	FALSE
6709	GCST90200383_GCST90200387	3	FALSE
6710	GCST90200383_GCST90200389	4	FALSE
6711	GCST90200383_GCST90200391	2	FALSE
6712	GCST90200383_GCST90200397	4	FALSE
6713	GCST90200383_GCST90200398	3	FALSE
6714	GCST90200383_GCST90200402	9	FALSE
6715	GCST90200383_GCST90200404	5	FALSE
6716	GCST90200383_GCST90200405	5	FALSE
6717	GCST90200383_GCST90200407	6	FALSE
6718	GCST90200383_GCST90200412	3	FALSE
6719	GCST90200383_GCST90200414	6	FALSE
6720	GCST90200383_GCST90200415	1	FALSE
6721	GCST90200383_GCST90200419	3	FALSE
6722	GCST90200383_GCST90200420	3	FALSE
6723	GCST90200383_GCST90200421	7	FALSE
6724	GCST90200383_GCST90200424	2	FALSE
6725	GCST90200383_GCST90200425	3	FALSE
6726	GCST90200383_GCST90200427	3	FALSE
6727	GCST90200383_GCST90200428	10	FALSE
6728	GCST90200383_GCST90200431	2	FALSE
6729	GCST90200383_GCST90200432	2	FALSE
6730	GCST90200383_GCST90200435	7	FALSE
6731	GCST90200383_GCST90200436	4	FALSE
6732	GCST90200383_GCST90200438	1	FALSE
6733	GCST90200383_GCST90200439	1	FALSE
6734	GCST90200383_GCST90200441	5	FALSE
6735	GCST90200383_GCST90200442	4	FALSE
6736	GCST90200383_GCST90200445	4	FALSE
6737	GCST90200383_GCST90200448	4	FALSE
6738	GCST90200383_GCST90200452	4	FALSE
6739	GCST90200383_GCST90200454	4	FALSE
6740	GCST90200383_GCST90200455	2	FALSE
6741	GCST90200383_GCST90200696	5	FALSE
6742	GCST90200383_GCST90200699	10	FALSE
6743	GCST90200383_GCST90200704	7	FALSE
6744	GCST90200383_GCST90200707	2	FALSE
6745	GCST90200384_GCST90200385	7	FALSE
6746	GCST90200384_GCST90200387	2	FALSE
6747	GCST90200384_GCST90200389	8	FALSE
6748	GCST90200384_GCST90200391	5	FALSE
6749	GCST90200384_GCST90200397	5	FALSE
6750	GCST90200384_GCST90200398	4	FALSE
6751	GCST90200384_GCST90200402	11	FALSE
6752	GCST90200384_GCST90200404	2	FALSE
6753	GCST90200384_GCST90200407	8	FALSE
6754	GCST90200384_GCST90200412	3	FALSE
6755	GCST90200384_GCST90200414	10	FALSE
6756	GCST90200384_GCST90200415	2	FALSE
6757	GCST90200384_GCST90200419	3	FALSE
6758	GCST90200384_GCST90200420	5	FALSE
6759	GCST90200384_GCST90200425	4	FALSE
6760	GCST90200384_GCST90200427	8	FALSE
6761	GCST90200384_GCST90200428	10	FALSE
6762	GCST90200384_GCST90200431	4	FALSE
6763	GCST90200384_GCST90200435	9	FALSE
6764	GCST90200384_GCST90200438	4	FALSE
6765	GCST90200384_GCST90200439	3	FALSE
6766	GCST90200384_GCST90200442	8	FALSE
6767	GCST90200384_GCST90200445	6	FALSE
6768	GCST90200384_GCST90200455	4	FALSE
6769	GCST90200384_GCST90200699	10	FALSE
6770	GCST90200384_GCST90200704	11	FALSE
6771	GCST90200384_GCST90200707	1	FALSE
6772	GCST90200385_GCST90200387	7	FALSE
6773	GCST90200385_GCST90200389	6	FALSE
6774	GCST90200385_GCST90200391	6	FALSE
6775	GCST90200385_GCST90200397	5	FALSE
6776	GCST90200385_GCST90200398	7	FALSE
6777	GCST90200385_GCST90200402	14	FALSE
6778	GCST90200385_GCST90200404	8	FALSE
6779	GCST90200385_GCST90200405	5	FALSE
6780	GCST90200385_GCST90200407	6	FALSE
6781	GCST90200385_GCST90200412	5	FALSE
6782	GCST90200385_GCST90200414	6	FALSE
6783	GCST90200385_GCST90200415	3	FALSE
6784	GCST90200385_GCST90200419	5	FALSE
6785	GCST90200385_GCST90200420	5	FALSE
6786	GCST90200385_GCST90200421	9	FALSE
6787	GCST90200385_GCST90200424	6	FALSE
6788	GCST90200385_GCST90200425	6	FALSE
6789	GCST90200385_GCST90200427	6	FALSE
6790	GCST90200385_GCST90200428	10	FALSE
6791	GCST90200385_GCST90200431	5	FALSE
6792	GCST90200385_GCST90200432	5	FALSE
6793	GCST90200385_GCST90200435	6	FALSE
6794	GCST90200385_GCST90200436	7	FALSE
6795	GCST90200385_GCST90200438	5	FALSE
6796	GCST90200385_GCST90200439	4	FALSE
6797	GCST90200385_GCST90200441	8	FALSE
6798	GCST90200385_GCST90200442	6	FALSE
6799	GCST90200385_GCST90200445	8	FALSE
6800	GCST90200385_GCST90200448	4	FALSE
6801	GCST90200385_GCST90200452	6	FALSE
6802	GCST90200385_GCST90200454	8	FALSE
6803	GCST90200385_GCST90200455	6	FALSE
6804	GCST90200385_GCST90200696	8	FALSE
6805	GCST90200385_GCST90200699	10	FALSE
6806	GCST90200385_GCST90200704	6	FALSE
6807	GCST90200385_GCST90200707	4	FALSE
6808	GCST90200387_GCST90200389	8	FALSE
6809	GCST90200387_GCST90200391	5	FALSE
6810	GCST90200387_GCST90200397	5	FALSE
6811	GCST90200387_GCST90200398	4	FALSE
6812	GCST90200387_GCST90200402	11	FALSE
6813	GCST90200387_GCST90200404	4	FALSE
6814	GCST90200387_GCST90200407	8	FALSE
6815	GCST90200387_GCST90200412	3	FALSE
6816	GCST90200387_GCST90200414	10	FALSE
6817	GCST90200387_GCST90200415	2	FALSE
6818	GCST90200387_GCST90200419	3	FALSE
6819	GCST90200387_GCST90200420	3	FALSE
6820	GCST90200387_GCST90200425	4	FALSE
6821	GCST90200387_GCST90200427	10	FALSE
6822	GCST90200387_GCST90200428	10	FALSE
6823	GCST90200387_GCST90200431	4	FALSE
6824	GCST90200387_GCST90200432	5	FALSE
6825	GCST90200387_GCST90200435	9	FALSE
6826	GCST90200387_GCST90200438	4	FALSE
6827	GCST90200387_GCST90200439	3	FALSE
6828	GCST90200387_GCST90200442	8	FALSE
6829	GCST90200387_GCST90200445	6	FALSE
6830	GCST90200387_GCST90200452	6	FALSE
6831	GCST90200387_GCST90200455	4	FALSE
6832	GCST90200387_GCST90200699	10	FALSE
6833	GCST90200387_GCST90200704	1	FALSE
6834	GCST90200387_GCST90200707	1	FALSE
6835	GCST90200389_GCST90200391	3	FALSE
6836	GCST90200389_GCST90200397	6	FALSE
6837	GCST90200389_GCST90200398	6	FALSE
6838	GCST90200389_GCST90200404	8	FALSE
6839	GCST90200389_GCST90200405	7	FALSE
6840	GCST90200389_GCST90200407	4	FALSE
6841	GCST90200389_GCST90200412	1	FALSE
6842	GCST90200389_GCST90200414	8	FALSE
6843	GCST90200389_GCST90200415	3	FALSE
6844	GCST90200389_GCST90200419	2	FALSE
6845	GCST90200389_GCST90200420	4	FALSE
6846	GCST90200389_GCST90200421	7	FALSE
6847	GCST90200389_GCST90200424	3	FALSE
6848	GCST90200389_GCST90200425	4	FALSE
6849	GCST90200389_GCST90200428	10	FALSE
6850	GCST90200389_GCST90200431	2	FALSE
6851	GCST90200389_GCST90200432	4	FALSE
6852	GCST90200389_GCST90200435	6	FALSE
6853	GCST90200389_GCST90200436	4	FALSE
6854	GCST90200389_GCST90200438	3	FALSE
6855	GCST90200389_GCST90200439	6	FALSE
6856	GCST90200389_GCST90200441	4	FALSE
6857	GCST90200389_GCST90200442	2	FALSE
6858	GCST90200389_GCST90200445	5	FALSE
6859	GCST90200389_GCST90200448	6	FALSE
6860	GCST90200389_GCST90200452	3	FALSE
6861	GCST90200389_GCST90200454	4	FALSE
6862	GCST90200389_GCST90200455	2	FALSE
6863	GCST90200389_GCST90200696	5	FALSE
6864	GCST90200389_GCST90200699	14	FALSE
6865	GCST90200389_GCST90200704	6	FALSE
6866	GCST90200389_GCST90200707	3	FALSE
6867	GCST90200391_GCST90200397	5	FALSE
6868	GCST90200391_GCST90200398	5	FALSE
6869	GCST90200391_GCST90200402	11	FALSE
6870	GCST90200391_GCST90200404	4	FALSE
6871	GCST90200391_GCST90200405	6	FALSE
6872	GCST90200391_GCST90200407	5	FALSE
6873	GCST90200391_GCST90200412	1	FALSE
6874	GCST90200391_GCST90200414	5	FALSE
6875	GCST90200391_GCST90200419	1	FALSE
6876	GCST90200391_GCST90200420	3	FALSE
6877	GCST90200391_GCST90200421	5	FALSE
6878	GCST90200391_GCST90200424	2	FALSE
6879	GCST90200391_GCST90200425	1	FALSE
6880	GCST90200391_GCST90200427	1	FALSE
6881	GCST90200391_GCST90200428	8	FALSE
6882	GCST90200391_GCST90200431	2	FALSE
6883	GCST90200391_GCST90200432	3	FALSE
6884	GCST90200391_GCST90200435	7	FALSE
6885	GCST90200391_GCST90200436	4	FALSE
6886	GCST90200391_GCST90200438	2	FALSE
6887	GCST90200391_GCST90200439	3	FALSE
6888	GCST90200391_GCST90200441	4	FALSE
6889	GCST90200391_GCST90200442	2	FALSE
6890	GCST90200391_GCST90200445	2	FALSE
6891	GCST90200391_GCST90200448	5	FALSE
6892	GCST90200391_GCST90200452	2	FALSE
6893	GCST90200391_GCST90200454	4	FALSE
6894	GCST90200391_GCST90200455	2	FALSE
6895	GCST90200391_GCST90200696	5	FALSE
6896	GCST90200391_GCST90200699	11	FALSE
6897	GCST90200391_GCST90200704	5	FALSE
6898	GCST90200391_GCST90200707	3	FALSE
6899	GCST90200397_GCST90200398	5	FALSE
6900	GCST90200397_GCST90200402	12	FALSE
6901	GCST90200397_GCST90200404	7	FALSE
6902	GCST90200397_GCST90200405	2	FALSE
6903	GCST90200397_GCST90200407	7	FALSE
6904	GCST90200397_GCST90200412	5	FALSE
6905	GCST90200397_GCST90200414	6	FALSE
6906	GCST90200397_GCST90200415	3	FALSE
6907	GCST90200397_GCST90200419	5	FALSE
6908	GCST90200397_GCST90200420	6	FALSE
6909	GCST90200397_GCST90200421	9	FALSE
6910	GCST90200397_GCST90200424	5	FALSE
6911	GCST90200397_GCST90200425	6	FALSE
6912	GCST90200397_GCST90200427	6	FALSE
6913	GCST90200397_GCST90200428	6	FALSE
6914	GCST90200397_GCST90200431	4	FALSE
6915	GCST90200397_GCST90200432	6	FALSE
6916	GCST90200397_GCST90200435	9	FALSE
6917	GCST90200397_GCST90200436	6	FALSE
6918	GCST90200397_GCST90200438	5	FALSE
6919	GCST90200397_GCST90200439	4	FALSE
6920	GCST90200397_GCST90200441	7	FALSE
6921	GCST90200397_GCST90200442	6	FALSE
6922	GCST90200397_GCST90200445	6	FALSE
6923	GCST90200397_GCST90200448	4	FALSE
6924	GCST90200397_GCST90200452	6	FALSE
6925	GCST90200397_GCST90200454	6	FALSE
6926	GCST90200397_GCST90200455	4	FALSE
6927	GCST90200397_GCST90200696	7	FALSE
6928	GCST90200397_GCST90200699	8	FALSE
6929	GCST90200397_GCST90200704	9	FALSE
6930	GCST90200397_GCST90200707	4	FALSE
6931	GCST90200398_GCST90200402	9	FALSE
6932	GCST90200398_GCST90200404	4	FALSE
6933	GCST90200398_GCST90200407	7	FALSE
6934	GCST90200398_GCST90200412	4	FALSE
6935	GCST90200398_GCST90200414	8	FALSE
6936	GCST90200398_GCST90200415	2	FALSE
6937	GCST90200398_GCST90200419	5	FALSE
6938	GCST90200398_GCST90200420	5	FALSE
6939	GCST90200398_GCST90200425	6	FALSE
6940	GCST90200398_GCST90200427	6	FALSE
6941	GCST90200398_GCST90200428	8	FALSE
6942	GCST90200398_GCST90200431	2	FALSE
6943	GCST90200398_GCST90200432	5	FALSE
6944	GCST90200398_GCST90200435	9	FALSE
6945	GCST90200398_GCST90200438	4	FALSE
6946	GCST90200398_GCST90200439	2	FALSE
6947	GCST90200398_GCST90200442	6	FALSE
6948	GCST90200398_GCST90200445	7	FALSE
6949	GCST90200398_GCST90200452	3	FALSE
6950	GCST90200398_GCST90200455	5	FALSE
6951	GCST90200398_GCST90200699	11	FALSE
6952	GCST90200398_GCST90200704	13	FALSE
6953	GCST90200398_GCST90200707	3	FALSE
6954	GCST90200402_GCST90200404	11	FALSE
6955	GCST90200402_GCST90200407	15	FALSE
6956	GCST90200402_GCST90200412	9	FALSE
6957	GCST90200402_GCST90200414	13	FALSE
6958	GCST90200402_GCST90200415	9	FALSE
6959	GCST90200402_GCST90200419	10	FALSE
6960	GCST90200402_GCST90200420	12	FALSE
6961	GCST90200402_GCST90200425	13	FALSE
6962	GCST90200402_GCST90200427	14	FALSE
6963	GCST90200402_GCST90200428	13	FALSE
6964	GCST90200402_GCST90200431	9	FALSE
6965	GCST90200402_GCST90200432	9	FALSE
6966	GCST90200402_GCST90200435	16	FALSE
6967	GCST90200402_GCST90200438	8	FALSE
6968	GCST90200402_GCST90200439	9	FALSE
6969	GCST90200402_GCST90200445	10	FALSE
6970	GCST90200402_GCST90200452	11	FALSE
6971	GCST90200402_GCST90200455	8	FALSE
6972	GCST90200402_GCST90200699	17	FALSE
6973	GCST90200402_GCST90200704	20	FALSE
6974	GCST90200402_GCST90200707	10	FALSE
6975	GCST90200404_GCST90200405	8	FALSE
6976	GCST90200404_GCST90200407	8	FALSE
6977	GCST90200404_GCST90200412	2	FALSE
6978	GCST90200404_GCST90200414	11	FALSE
6979	GCST90200404_GCST90200415	4	FALSE
6980	GCST90200404_GCST90200419	3	FALSE
6981	GCST90200404_GCST90200420	5	FALSE
6982	GCST90200404_GCST90200424	7	FALSE
6983	GCST90200404_GCST90200425	6	FALSE
6984	GCST90200404_GCST90200427	5	FALSE
6985	GCST90200404_GCST90200428	11	FALSE
6986	GCST90200404_GCST90200431	4	FALSE
6987	GCST90200404_GCST90200432	6	FALSE
6988	GCST90200404_GCST90200435	9	FALSE
6989	GCST90200404_GCST90200436	10	FALSE
6990	GCST90200404_GCST90200438	6	FALSE
6991	GCST90200404_GCST90200439	4	FALSE
6992	GCST90200404_GCST90200441	6	FALSE
6993	GCST90200404_GCST90200442	5	FALSE
6994	GCST90200404_GCST90200445	8	FALSE
6995	GCST90200404_GCST90200452	3	FALSE
6996	GCST90200404_GCST90200454	8	FALSE
6997	GCST90200404_GCST90200455	3	FALSE
6998	GCST90200404_GCST90200699	10	FALSE
6999	GCST90200404_GCST90200704	13	FALSE
7000	GCST90200404_GCST90200707	3	FALSE
7001	GCST90200405_GCST90200407	7	FALSE
7002	GCST90200405_GCST90200412	5	FALSE
7003	GCST90200405_GCST90200414	8	FALSE
7004	GCST90200405_GCST90200415	4	FALSE
7005	GCST90200405_GCST90200419	4	FALSE
7006	GCST90200405_GCST90200420	3	FALSE
7007	GCST90200405_GCST90200421	10	FALSE
7008	GCST90200405_GCST90200424	6	FALSE
7009	GCST90200405_GCST90200425	5	FALSE
7010	GCST90200405_GCST90200427	7	FALSE
7011	GCST90200405_GCST90200428	12	FALSE
7012	GCST90200405_GCST90200431	5	FALSE
7013	GCST90200405_GCST90200432	5	FALSE
7014	GCST90200405_GCST90200435	9	FALSE
7015	GCST90200405_GCST90200436	7	FALSE
7016	GCST90200405_GCST90200438	6	FALSE
7017	GCST90200405_GCST90200439	5	FALSE
7018	GCST90200405_GCST90200441	8	FALSE
7019	GCST90200405_GCST90200442	7	FALSE
7020	GCST90200405_GCST90200445	8	FALSE
7021	GCST90200405_GCST90200448	6	FALSE
7022	GCST90200405_GCST90200452	6	FALSE
7023	GCST90200405_GCST90200454	8	FALSE
7024	GCST90200405_GCST90200455	6	FALSE
7025	GCST90200405_GCST90200696	8	FALSE
7026	GCST90200405_GCST90200704	9	FALSE
7027	GCST90200405_GCST90200707	4	FALSE
7028	GCST90200407_GCST90200412	3	FALSE
7029	GCST90200407_GCST90200414	9	FALSE
7030	GCST90200407_GCST90200415	5	FALSE
7031	GCST90200407_GCST90200419	4	FALSE
7032	GCST90200407_GCST90200420	5	FALSE
7033	GCST90200407_GCST90200421	9	FALSE
7034	GCST90200407_GCST90200424	5	FALSE
7035	GCST90200407_GCST90200425	6	FALSE
7036	GCST90200407_GCST90200427	4	FALSE
7037	GCST90200407_GCST90200428	11	FALSE
7038	GCST90200407_GCST90200431	4	FALSE
7039	GCST90200407_GCST90200432	6	FALSE
7040	GCST90200407_GCST90200435	6	FALSE
7041	GCST90200407_GCST90200436	6	FALSE
7042	GCST90200407_GCST90200438	5	FALSE
7043	GCST90200407_GCST90200439	8	FALSE
7044	GCST90200407_GCST90200441	6	FALSE
7045	GCST90200407_GCST90200442	4	FALSE
7046	GCST90200407_GCST90200445	7	FALSE
7047	GCST90200407_GCST90200448	7	FALSE
7048	GCST90200407_GCST90200452	5	FALSE
7049	GCST90200407_GCST90200454	6	FALSE
7050	GCST90200407_GCST90200455	4	FALSE
7051	GCST90200407_GCST90200696	7	FALSE
7052	GCST90200407_GCST90200699	11	FALSE
7053	GCST90200407_GCST90200704	6	FALSE
7054	GCST90200407_GCST90200707	5	FALSE
7055	GCST90200412_GCST90200414	7	FALSE
7056	GCST90200412_GCST90200415	2	FALSE
7057	GCST90200412_GCST90200419	1	FALSE
7058	GCST90200412_GCST90200420	2	FALSE
7059	GCST90200412_GCST90200421	6	FALSE
7060	GCST90200412_GCST90200424	2	FALSE
7061	GCST90200412_GCST90200425	3	FALSE
7062	GCST90200412_GCST90200427	1	FALSE
7063	GCST90200412_GCST90200428	9	FALSE
7064	GCST90200412_GCST90200431	1	FALSE
7065	GCST90200412_GCST90200432	3	FALSE
7066	GCST90200412_GCST90200435	5	FALSE
7067	GCST90200412_GCST90200436	3	FALSE
7068	GCST90200412_GCST90200438	2	FALSE
7069	GCST90200412_GCST90200439	2	FALSE
7070	GCST90200412_GCST90200441	3	FALSE
7071	GCST90200412_GCST90200442	1	FALSE
7072	GCST90200412_GCST90200445	4	FALSE
7073	GCST90200412_GCST90200448	5	FALSE
7074	GCST90200412_GCST90200452	2	FALSE
7075	GCST90200412_GCST90200454	3	FALSE
7076	GCST90200412_GCST90200455	1	FALSE
7077	GCST90200412_GCST90200696	4	FALSE
7078	GCST90200412_GCST90200699	8	FALSE
7079	GCST90200412_GCST90200704	5	FALSE
7080	GCST90200412_GCST90200707	2	FALSE
7081	GCST90200414_GCST90200415	5	FALSE
7082	GCST90200414_GCST90200419	6	FALSE
7083	GCST90200414_GCST90200420	8	FALSE
7084	GCST90200414_GCST90200421	10	FALSE
7085	GCST90200414_GCST90200424	7	FALSE
7086	GCST90200414_GCST90200425	6	FALSE
7087	GCST90200414_GCST90200427	8	FALSE
7088	GCST90200414_GCST90200428	6	FALSE
7089	GCST90200414_GCST90200431	6	FALSE
7090	GCST90200414_GCST90200432	8	FALSE
7091	GCST90200414_GCST90200435	9	FALSE
7092	GCST90200414_GCST90200436	8	FALSE
7093	GCST90200414_GCST90200438	7	FALSE
7094	GCST90200414_GCST90200439	9	FALSE
7095	GCST90200414_GCST90200441	9	FALSE
7096	GCST90200414_GCST90200442	8	FALSE
7097	GCST90200414_GCST90200445	6	FALSE
7098	GCST90200414_GCST90200448	4	FALSE
7099	GCST90200414_GCST90200452	7	FALSE
7100	GCST90200414_GCST90200454	9	FALSE
7101	GCST90200414_GCST90200455	7	FALSE
7102	GCST90200414_GCST90200696	9	FALSE
7103	GCST90200414_GCST90200699	13	FALSE
7104	GCST90200414_GCST90200704	9	FALSE
7105	GCST90200414_GCST90200707	6	FALSE
7106	GCST90200415_GCST90200420	2	FALSE
7107	GCST90200415_GCST90200421	7	FALSE
7108	GCST90200415_GCST90200424	2	FALSE
7109	GCST90200415_GCST90200427	3	FALSE
7110	GCST90200415_GCST90200428	9	FALSE
7111	GCST90200415_GCST90200431	1	FALSE
7112	GCST90200415_GCST90200435	6	FALSE
7113	GCST90200415_GCST90200436	3	FALSE
7114	GCST90200415_GCST90200438	2	FALSE
7115	GCST90200415_GCST90200439	1	FALSE
7116	GCST90200415_GCST90200441	4	FALSE
7117	GCST90200415_GCST90200442	3	FALSE
7118	GCST90200415_GCST90200445	4	FALSE
7119	GCST90200415_GCST90200448	3	FALSE
7120	GCST90200415_GCST90200454	4	FALSE
7121	GCST90200415_GCST90200455	2	FALSE
7122	GCST90200415_GCST90200696	4	FALSE
7123	GCST90200415_GCST90200699	9	FALSE
7124	GCST90200415_GCST90200704	7	FALSE
7125	GCST90200419_GCST90200420	1	FALSE
7126	GCST90200419_GCST90200421	6	FALSE
7127	GCST90200419_GCST90200424	3	FALSE
7128	GCST90200419_GCST90200425	2	FALSE
7129	GCST90200419_GCST90200427	2	FALSE
7130	GCST90200419_GCST90200428	9	FALSE
7131	GCST90200419_GCST90200431	2	FALSE
7132	GCST90200419_GCST90200435	6	FALSE
7133	GCST90200419_GCST90200436	4	FALSE
7134	GCST90200419_GCST90200438	3	FALSE
7135	GCST90200419_GCST90200439	3	FALSE
7136	GCST90200419_GCST90200441	3	FALSE
7137	GCST90200419_GCST90200442	2	FALSE
7138	GCST90200419_GCST90200445	3	FALSE
7139	GCST90200419_GCST90200448	6	FALSE
7140	GCST90200419_GCST90200454	4	FALSE
7141	GCST90200419_GCST90200455	2	FALSE
7142	GCST90200419_GCST90200696	5	FALSE
7143	GCST90200419_GCST90200699	7	FALSE
7144	GCST90200419_GCST90200704	6	FALSE
7145	GCST90200419_GCST90200707	1	FALSE
7146	GCST90200420_GCST90200421	8	FALSE
7147	GCST90200420_GCST90200424	3	FALSE
7148	GCST90200420_GCST90200425	4	FALSE
7149	GCST90200420_GCST90200427	4	FALSE
7150	GCST90200420_GCST90200428	12	FALSE
7151	GCST90200420_GCST90200431	3	FALSE
7152	GCST90200420_GCST90200432	2	FALSE
7153	GCST90200420_GCST90200435	8	FALSE
7154	GCST90200420_GCST90200436	4	FALSE
7155	GCST90200420_GCST90200438	3	FALSE
7156	GCST90200420_GCST90200439	2	FALSE
7157	GCST90200420_GCST90200441	5	FALSE
7158	GCST90200420_GCST90200442	4	FALSE
7159	GCST90200420_GCST90200445	6	FALSE
7160	GCST90200420_GCST90200448	6	FALSE
7161	GCST90200420_GCST90200452	5	FALSE
7162	GCST90200420_GCST90200454	6	FALSE
7163	GCST90200420_GCST90200455	3	FALSE
7164	GCST90200420_GCST90200696	5	FALSE
7165	GCST90200420_GCST90200699	13	FALSE
7166	GCST90200420_GCST90200704	8	FALSE
7167	GCST90200420_GCST90200707	1	FALSE
7168	GCST90200421_GCST90200424	6	FALSE
7169	GCST90200421_GCST90200425	6	FALSE
7170	GCST90200421_GCST90200427	7	FALSE
7171	GCST90200421_GCST90200428	13	FALSE
7172	GCST90200421_GCST90200431	7	FALSE
7173	GCST90200421_GCST90200432	8	FALSE
7174	GCST90200421_GCST90200435	11	FALSE
7175	GCST90200421_GCST90200436	7	FALSE
7176	GCST90200421_GCST90200438	7	FALSE
7177	GCST90200421_GCST90200441	7	FALSE
7178	GCST90200421_GCST90200442	7	FALSE
7179	GCST90200421_GCST90200445	7	FALSE
7180	GCST90200421_GCST90200448	10	FALSE
7181	GCST90200421_GCST90200452	7	FALSE
7182	GCST90200421_GCST90200454	8	FALSE
7183	GCST90200421_GCST90200455	6	FALSE
7184	GCST90200421_GCST90200696	8	FALSE
7185	GCST90200421_GCST90200704	8	FALSE
7186	GCST90200421_GCST90200707	6	FALSE
7187	GCST90200424_GCST90200427	3	FALSE
7188	GCST90200424_GCST90200428	10	FALSE
7189	GCST90200424_GCST90200431	3	FALSE
7190	GCST90200424_GCST90200432	3	FALSE
7191	GCST90200424_GCST90200435	7	FALSE
7192	GCST90200424_GCST90200436	3	FALSE
7193	GCST90200424_GCST90200438	2	FALSE
7194	GCST90200424_GCST90200439	4	FALSE
7195	GCST90200424_GCST90200441	4	FALSE
7196	GCST90200424_GCST90200442	3	FALSE
7197	GCST90200424_GCST90200445	4	FALSE
7198	GCST90200424_GCST90200448	5	FALSE
7199	GCST90200424_GCST90200452	4	FALSE
7200	GCST90200424_GCST90200454	5	FALSE
7201	GCST90200424_GCST90200455	3	FALSE
7202	GCST90200424_GCST90200696	4	FALSE
7203	GCST90200424_GCST90200704	6	FALSE
7204	GCST90200424_GCST90200707	2	FALSE
7205	GCST90200425_GCST90200427	4	FALSE
7206	GCST90200425_GCST90200428	9	FALSE
7207	GCST90200425_GCST90200431	3	FALSE
7208	GCST90200425_GCST90200432	4	FALSE
7209	GCST90200425_GCST90200435	8	FALSE
7210	GCST90200425_GCST90200436	4	FALSE
7211	GCST90200425_GCST90200438	3	FALSE
7212	GCST90200425_GCST90200439	5	FALSE
7213	GCST90200425_GCST90200441	5	FALSE
7214	GCST90200425_GCST90200442	4	FALSE
7215	GCST90200425_GCST90200445	3	FALSE
7216	GCST90200425_GCST90200448	6	FALSE
7217	GCST90200425_GCST90200452	3	FALSE
7218	GCST90200425_GCST90200454	5	FALSE
7219	GCST90200425_GCST90200455	3	FALSE
7220	GCST90200425_GCST90200696	5	FALSE
7221	GCST90200425_GCST90200699	11	FALSE
7222	GCST90200425_GCST90200704	6	FALSE
7223	GCST90200427_GCST90200428	10	FALSE
7224	GCST90200427_GCST90200431	2	FALSE
7225	GCST90200427_GCST90200432	4	FALSE
7226	GCST90200427_GCST90200435	6	FALSE
7227	GCST90200427_GCST90200436	4	FALSE
7228	GCST90200427_GCST90200438	3	FALSE
7229	GCST90200427_GCST90200439	4	FALSE
7230	GCST90200427_GCST90200441	2	FALSE
7231	GCST90200427_GCST90200442	1	FALSE
7232	GCST90200427_GCST90200445	5	FALSE
7233	GCST90200427_GCST90200448	6	FALSE
7234	GCST90200427_GCST90200452	3	FALSE
7235	GCST90200427_GCST90200454	4	FALSE
7236	GCST90200427_GCST90200455	2	FALSE
7237	GCST90200427_GCST90200696	5	FALSE
7238	GCST90200427_GCST90200699	15	FALSE
7239	GCST90200427_GCST90200704	6	FALSE
7240	GCST90200427_GCST90200707	3	FALSE
7241	GCST90200428_GCST90200431	9	FALSE
7242	GCST90200428_GCST90200432	10	FALSE
7243	GCST90200428_GCST90200435	14	FALSE
7244	GCST90200428_GCST90200436	10	FALSE
7245	GCST90200428_GCST90200438	9	FALSE
7246	GCST90200428_GCST90200439	9	FALSE
7247	GCST90200428_GCST90200441	11	FALSE
7248	GCST90200428_GCST90200442	10	FALSE
7249	GCST90200428_GCST90200445	6	FALSE
7250	GCST90200428_GCST90200448	12	FALSE
7251	GCST90200428_GCST90200452	9	FALSE
7252	GCST90200428_GCST90200454	10	FALSE
7253	GCST90200428_GCST90200455	8	FALSE
7254	GCST90200428_GCST90200696	11	FALSE
7255	GCST90200428_GCST90200699	13	FALSE
7256	GCST90200428_GCST90200704	11	FALSE
7257	GCST90200428_GCST90200707	9	FALSE
7258	GCST90200431_GCST90200432	4	FALSE
7259	GCST90200431_GCST90200435	6	FALSE
7260	GCST90200431_GCST90200436	4	FALSE
7261	GCST90200431_GCST90200438	3	FALSE
7262	GCST90200431_GCST90200439	2	FALSE
7263	GCST90200431_GCST90200441	3	FALSE
7264	GCST90200431_GCST90200442	2	FALSE
7265	GCST90200431_GCST90200445	4	FALSE
7266	GCST90200431_GCST90200448	4	FALSE
7267	GCST90200431_GCST90200452	3	FALSE
7268	GCST90200431_GCST90200454	3	FALSE
7269	GCST90200431_GCST90200455	2	FALSE
7270	GCST90200431_GCST90200696	5	FALSE
7271	GCST90200431_GCST90200699	11	FALSE
7272	GCST90200431_GCST90200704	6	FALSE
7273	GCST90200431_GCST90200707	1	FALSE
7274	GCST90200432_GCST90200435	8	FALSE
7275	GCST90200432_GCST90200436	4	FALSE
7276	GCST90200432_GCST90200438	1	FALSE
7277	GCST90200432_GCST90200439	3	FALSE
7278	GCST90200432_GCST90200441	5	FALSE
7279	GCST90200432_GCST90200442	4	FALSE
7280	GCST90200432_GCST90200445	5	FALSE
7281	GCST90200432_GCST90200448	6	FALSE
7282	GCST90200432_GCST90200454	4	FALSE
7283	GCST90200432_GCST90200455	2	FALSE
7284	GCST90200432_GCST90200696	5	FALSE
7285	GCST90200432_GCST90200699	12	FALSE
7286	GCST90200432_GCST90200704	8	FALSE
7287	GCST90200432_GCST90200707	1	FALSE
7288	GCST90200435_GCST90200436	8	FALSE
7289	GCST90200435_GCST90200439	6	FALSE
7290	GCST90200435_GCST90200441	8	FALSE
7291	GCST90200435_GCST90200442	6	FALSE
7292	GCST90200435_GCST90200445	9	FALSE
7293	GCST90200435_GCST90200448	7	FALSE
7294	GCST90200435_GCST90200452	7	FALSE
7295	GCST90200435_GCST90200454	8	FALSE
7296	GCST90200435_GCST90200455	6	FALSE
7297	GCST90200435_GCST90200696	9	FALSE
7298	GCST90200435_GCST90200699	6	FALSE
7299	GCST90200435_GCST90200704	6	FALSE
7300	GCST90200435_GCST90200707	7	FALSE
7301	GCST90200436_GCST90200438	3	FALSE
7302	GCST90200436_GCST90200439	9	FALSE
7303	GCST90200436_GCST90200441	3	FALSE
7304	GCST90200436_GCST90200442	4	FALSE
7305	GCST90200436_GCST90200445	6	FALSE
7306	GCST90200436_GCST90200448	6	FALSE
7307	GCST90200436_GCST90200452	5	FALSE
7308	GCST90200436_GCST90200454	4	FALSE
7309	GCST90200436_GCST90200455	2	FALSE
7310	GCST90200436_GCST90200696	3	FALSE
7311	GCST90200436_GCST90200704	6	FALSE
7312	GCST90200436_GCST90200707	3	FALSE
7313	GCST90200438_GCST90200439	2	FALSE
7314	GCST90200438_GCST90200441	4	FALSE
7315	GCST90200438_GCST90200442	3	FALSE
7316	GCST90200438_GCST90200445	4	FALSE
7317	GCST90200438_GCST90200448	5	FALSE
7318	GCST90200438_GCST90200452	4	FALSE
7319	GCST90200438_GCST90200454	3	FALSE
7320	GCST90200438_GCST90200455	1	FALSE
7321	GCST90200438_GCST90200696	4	FALSE
7322	GCST90200438_GCST90200699	11	FALSE
7323	GCST90200438_GCST90200704	7	FALSE
7324	GCST90200438_GCST90200707	2	FALSE
7325	GCST90200439_GCST90200441	5	FALSE
7326	GCST90200439_GCST90200442	5	FALSE
7327	GCST90200439_GCST90200445	7	FALSE
7328	GCST90200439_GCST90200452	4	FALSE
7329	GCST90200439_GCST90200454	7	FALSE
7330	GCST90200439_GCST90200455	3	FALSE
7331	GCST90200439_GCST90200699	10	FALSE
7332	GCST90200439_GCST90200704	12	FALSE
7333	GCST90200439_GCST90200707	2	FALSE
7334	GCST90200441_GCST90200442	4	FALSE
7335	GCST90200441_GCST90200445	6	FALSE
7336	GCST90200441_GCST90200448	7	FALSE
7337	GCST90200441_GCST90200452	4	FALSE
7338	GCST90200441_GCST90200454	3	FALSE
7339	GCST90200441_GCST90200455	3	FALSE
7340	GCST90200441_GCST90200696	4	FALSE
7341	GCST90200441_GCST90200704	7	FALSE
7342	GCST90200441_GCST90200707	4	FALSE
7343	GCST90200442_GCST90200445	5	FALSE
7344	GCST90200442_GCST90200448	6	FALSE
7345	GCST90200442_GCST90200452	3	FALSE
7346	GCST90200442_GCST90200454	4	FALSE
7347	GCST90200442_GCST90200455	2	FALSE
7348	GCST90200442_GCST90200696	5	FALSE
7349	GCST90200442_GCST90200699	14	FALSE
7350	GCST90200442_GCST90200704	6	FALSE
7351	GCST90200442_GCST90200707	3	FALSE
7352	GCST90200445_GCST90200448	7	FALSE
7353	GCST90200445_GCST90200452	4	FALSE
7354	GCST90200445_GCST90200454	6	FALSE
7355	GCST90200445_GCST90200455	4	FALSE
7356	GCST90200445_GCST90200696	7	FALSE
7357	GCST90200445_GCST90200699	13	FALSE
7358	GCST90200445_GCST90200704	5	FALSE
7359	GCST90200445_GCST90200707	5	FALSE
7360	GCST90200448_GCST90200452	7	FALSE
7361	GCST90200448_GCST90200454	7	FALSE
7362	GCST90200448_GCST90200455	5	FALSE
7363	GCST90200448_GCST90200696	7	FALSE
7364	GCST90200448_GCST90200704	7	FALSE
7365	GCST90200448_GCST90200707	4	FALSE
7366	GCST90200452_GCST90200454	5	FALSE
7367	GCST90200452_GCST90200455	3	FALSE
7368	GCST90200452_GCST90200696	6	FALSE
7369	GCST90200452_GCST90200699	11	FALSE
7370	GCST90200452_GCST90200704	7	FALSE
7371	GCST90200454_GCST90200455	2	FALSE
7372	GCST90200454_GCST90200696	5	FALSE
7373	GCST90200454_GCST90200704	8	FALSE
7374	GCST90200454_GCST90200707	4	FALSE
7375	GCST90200455_GCST90200696	3	FALSE
7376	GCST90200455_GCST90200699	9	FALSE
7377	GCST90200455_GCST90200704	6	FALSE
7378	GCST90200455_GCST90200707	2	FALSE
7379	GCST90200696_GCST90200704	7	FALSE
7380	GCST90200696_GCST90200707	4	FALSE
7381	GCST90200699_GCST90200704	19	FALSE
7382	GCST90200699_GCST90200707	9	FALSE
7383	GCST90200704_GCST90200707	6	FALSE
