## Supplementary Table 12 for "Comprehensive metabolite ratio QTL mapping reveals disease relevant enzyme biology"

### Sheet: Sheet1
	ratio_accession	num_name	den_name	rsid	infomap_cluster	pqtl_protein	tissue	mr_link2_causal_estimate	mr_link2_se	mr_link2_p_value	significance_at_threshold
0	GCST90200335_GCST90199995	stearoyl sphingomyelin (d18:1/18:0)	sphingomyelin (d18:1/20:2, d18:2/20:1, d16:1/22:2)*	rs102275	62	FADS1	Brain_Cerebellar_Hemisphere	0.280629	0.0550338	3.41083e-07	Benyamini-Yekutieli
1	GCST90199893_GCST90199979	cis-4-decenoate (10:1n6)*	myristoleoylcarnitine (c14:1)*	rs61797339	161	ACADM	Heart_Atrial_Appendage	-0.421894	0.0800524	1.36261e-07	Benyamini-Yekutieli
2	GCST90199786_GCST90199639	2-hydroxy-3-methylvalerate	imidazole lactate	rs2403254	65	LDHA	Muscle_Skeletal	0.240312	0.0372138	1.06366e-10	Bonferroni
3	GCST90199786_GCST90199639	2-hydroxy-3-methylvalerate	imidazole lactate	rs2403254	65	GTF2H1	Muscle_Skeletal	-0.372542	0.0708992	1.484e-07	Benyamini-Yekutieli
4	GCST90199786_GCST90199639	2-hydroxy-3-methylvalerate	imidazole lactate	rs2403254	65	GTF2H1	Nerve_Tibial	-0.185929	0.0356609	1.85001e-07	Benyamini-Yekutieli
5	GCST90200033_GCST90200075	sphingomyelin (d18:2/23:0, d18:1/23:1, d17:1/24:1)*	1-(1-enyl-palmitoyl)-2-linoleoyl-gpe (p-16:0/18:2)*	rs174580	62	FADS1	Pancreas	0.163762	0.0274951	2.58399e-09	Bonferroni
6	GCST90200033_GCST90200075	sphingomyelin (d18:2/23:0, d18:1/23:1, d17:1/24:1)*	1-(1-enyl-palmitoyl)-2-linoleoyl-gpe (p-16:0/18:2)*	rs174580	62	FADS1	Esophagus_Mucosa	0.254589	0.0472188	6.97951e-08	Bonferroni
7	GCST90200305_GCST90200032	2-aminobutyrate	2-hydroxybutyrate/2-hydroxyisobutyrate	rs2160387	148	SLC1A4	Muscle_Skeletal	-0.293545	0.0442553	3.28939e-11	Bonferroni
8	GCST90200013_GCST90200057	sphingomyelin (d18:1/22:2, d18:2/22:1, d16:1/24:2)*	1-(1-enyl-palmitoyl)-2-oleoyl-gpc (p-16:0/18:1)*	rs102275	62	FADS1	Brain_Cerebellum	-0.173278	0.0320443	6.39275e-08	Bonferroni
9	GCST90199792_GCST90199733	1-palmitoyl-gpe (16:0)	1-palmitoyl-gpc (16:0)	rs7350789	38	LIPC	Liver	-0.378249	0.0706092	8.46491e-08	Bonferroni
10	GCST90200037_GCST90200058	1-stearoyl-2-linoleoyl-gpc (18:0/18:2)*	1-(1-enyl-stearoyl)-2-arachidonoyl-gpe (p-18:0/20:4)*	rs174546	62	FADS1	Brain_Cerebellar_Hemisphere	-0.385874	0.0746359	2.33989e-07	Benyamini-Yekutieli
11	GCST90199995_GCST90200129	sphingomyelin (d18:1/20:2, d18:2/20:1, d16:1/22:2)*	sphingomyelin (d18:2/21:0, d16:2/23:0)*	rs102274	62	FADS1	Brain_Cerebellum	-0.319344	0.0545417	4.76872e-09	Bonferroni
12	GCST90199995_GCST90200129	sphingomyelin (d18:1/20:2, d18:2/20:1, d16:1/22:2)*	sphingomyelin (d18:2/21:0, d16:2/23:0)*	rs102274	62	FADS1	Esophagus_Mucosa	-0.3719	0.0673801	3.40111e-08	Bonferroni
13	GCST90199995_GCST90200129	sphingomyelin (d18:1/20:2, d18:2/20:1, d16:1/22:2)*	sphingomyelin (d18:2/21:0, d16:2/23:0)*	rs102274	62	FADS1	Muscle_Skeletal	-0.725766	0.134033	6.13412e-08	Bonferroni
14	GCST90200013_GCST90199660	sphingomyelin (d18:1/22:2, d18:2/22:1, d16:1/24:2)*	1,2-dipalmitoyl-gpc (16:0/16:0)	rs102275	62	FADS1	Brain_Cerebellar_Hemisphere	-0.268149	0.0502767	9.6356e-08	Benyamini-Yekutieli
15	GCST90199995_GCST90200083	sphingomyelin (d18:1/20:2, d18:2/20:1, d16:1/22:2)*	1-(1-enyl-palmitoyl)-2-palmitoyl-gpc (p-16:0/16:0)*	rs174547	62	FADS1	Brain_Cerebellar_Hemisphere	-0.267656	0.050418	1.10381e-07	Benyamini-Yekutieli
16	GCST90200330_GCST90199649	1-palmitoyl-2-linoleoyl-gpc (16:0/18:2)	1-stearoyl-2-arachidonoyl-gpi (18:0/20:4)	rs174564	62	FADS1	Brain_Cerebellar_Hemisphere	-0.460542	0.0864611	1.00079e-07	Benyamini-Yekutieli
17	GCST90200349_GCST90200080	eicosapentaenoate (epa; 20:5n3)	1-palmitoyl-2-oleoyl-gpi (16:0/18:1)*	rs174564	62	FADS1	Brain_Cerebellum	0.215891	0.0369854	5.30848e-09	Bonferroni
18	GCST90200354_GCST90199710	linoleate (18:2n6)	docosatrienoate (22:3n3)	rs968567	62	FADS2	Whole_Blood	-0.251445	0.0365083	5.68431e-12	Bonferroni
19	GCST90200354_GCST90199710	linoleate (18:2n6)	docosatrienoate (22:3n3)	rs968567	62	FADS2	Colon_Transverse	-0.328903	0.0493164	2.57124e-11	Bonferroni
20	GCST90200354_GCST90199710	linoleate (18:2n6)	docosatrienoate (22:3n3)	rs968567	62	FADS2	Spleen	-0.280234	0.0465365	1.72474e-09	Bonferroni
21	GCST90200354_GCST90199710	linoleate (18:2n6)	docosatrienoate (22:3n3)	rs968567	62	FADS2	Heart_Left_Ventricle	-0.362066	0.061621	4.21079e-09	Bonferroni
22	GCST90200354_GCST90199710	linoleate (18:2n6)	docosatrienoate (22:3n3)	rs968567	62	FADS2	Esophagus_Muscularis	-0.319951	0.0560597	1.14761e-08	Bonferroni
23	GCST90200354_GCST90199710	linoleate (18:2n6)	docosatrienoate (22:3n3)	rs968567	62	FADS2	Thyroid	-0.323831	0.0607237	9.66818e-08	Benyamini-Yekutieli
24	GCST90200354_GCST90199710	linoleate (18:2n6)	docosatrienoate (22:3n3)	rs968567	62	FADS2	Colon_Sigmoid	-0.370674	0.0702971	1.34233e-07	Benyamini-Yekutieli
25	GCST90200354_GCST90199710	linoleate (18:2n6)	docosatrienoate (22:3n3)	rs968567	62	FADS2	Breast_Mammary_Tissue	-0.464863	0.0902146	2.56548e-07	Benyamini-Yekutieli
26	GCST90200354_GCST90199710	linoleate (18:2n6)	docosatrienoate (22:3n3)	rs968567	62	FADS2	Esophagus_Gastroesophageal_Junction	-0.328714	0.0638178	2.59349e-07	Benyamini-Yekutieli
27	GCST90199710_GCST90199748	docosatrienoate (22:3n3)	linolenate [alpha or gamma; (18:3n3 or 6)]	rs968567	62	FADS2	Whole_Blood	0.229824	0.0354895	9.42966e-11	Bonferroni
28	GCST90199710_GCST90199748	docosatrienoate (22:3n3)	linolenate [alpha or gamma; (18:3n3 or 6)]	rs968567	62	FADS2	Colon_Transverse	0.307358	0.0484571	2.25508e-10	Bonferroni
29	GCST90199710_GCST90199748	docosatrienoate (22:3n3)	linolenate [alpha or gamma; (18:3n3 or 6)]	rs968567	62	FADS2	Spleen	0.259413	0.0437517	3.04415e-09	Bonferroni
30	GCST90199710_GCST90199748	docosatrienoate (22:3n3)	linolenate [alpha or gamma; (18:3n3 or 6)]	rs968567	62	FADS2	Esophagus_Muscularis	0.294868	0.0508232	6.55894e-09	Bonferroni
31	GCST90199710_GCST90199748	docosatrienoate (22:3n3)	linolenate [alpha or gamma; (18:3n3 or 6)]	rs968567	62	FADS2	Heart_Left_Ventricle	0.335178	0.0578289	6.79025e-09	Bonferroni
32	GCST90199710_GCST90199748	docosatrienoate (22:3n3)	linolenate [alpha or gamma; (18:3n3 or 6)]	rs968567	62	FADS2	Esophagus_Gastroesophageal_Junction	0.325427	0.0612771	1.09177e-07	Benyamini-Yekutieli
33	GCST90199710_GCST90199748	docosatrienoate (22:3n3)	linolenate [alpha or gamma; (18:3n3 or 6)]	rs968567	62	FADS2	Colon_Sigmoid	0.343422	0.0651289	1.34239e-07	Benyamini-Yekutieli
34	GCST90199710_GCST90199748	docosatrienoate (22:3n3)	linolenate [alpha or gamma; (18:3n3 or 6)]	rs968567	62	FADS2	Thyroid	0.294495	0.0570398	2.43057e-07	Benyamini-Yekutieli
35	GCST90199710_GCST90200190	docosatrienoate (22:3n3)	dodecadienoate (12:2)*	rs968567	62	FADS2	Whole_Blood	0.238026	0.0318761	8.19082e-14	Bonferroni
36	GCST90199710_GCST90200190	docosatrienoate (22:3n3)	dodecadienoate (12:2)*	rs968567	62	FADS2	Colon_Transverse	0.298623	0.0418268	9.36586e-13	Bonferroni
37	GCST90199710_GCST90200190	docosatrienoate (22:3n3)	dodecadienoate (12:2)*	rs968567	62	FADS2	Thyroid	0.330641	0.0531235	4.84624e-10	Bonferroni
38	GCST90199710_GCST90200190	docosatrienoate (22:3n3)	dodecadienoate (12:2)*	rs968567	62	FADS2	Heart_Left_Ventricle	0.329222	0.0536289	8.30998e-10	Bonferroni
39	GCST90199710_GCST90200190	docosatrienoate (22:3n3)	dodecadienoate (12:2)*	rs968567	62	FADS2	Esophagus_Muscularis	0.291611	0.0482286	1.48086e-09	Bonferroni
40	GCST90199710_GCST90200190	docosatrienoate (22:3n3)	dodecadienoate (12:2)*	rs968567	62	FADS2	Spleen	0.259344	0.0443821	5.1138e-09	Bonferroni
41	GCST90199710_GCST90200190	docosatrienoate (22:3n3)	dodecadienoate (12:2)*	rs968567	62	FADS2	Esophagus_Gastroesophageal_Junction	0.32908	0.0569119	7.36952e-09	Bonferroni
42	GCST90199710_GCST90200190	docosatrienoate (22:3n3)	dodecadienoate (12:2)*	rs968567	62	FADS2	Heart_Atrial_Appendage	0.367336	0.0647473	1.40006e-08	Bonferroni
43	GCST90199710_GCST90200190	docosatrienoate (22:3n3)	dodecadienoate (12:2)*	rs968567	62	FADS2	Lung	0.414793	0.0741249	2.19521e-08	Bonferroni
44	GCST90199710_GCST90200190	docosatrienoate (22:3n3)	dodecadienoate (12:2)*	rs968567	62	FADS2	Colon_Sigmoid	0.336747	0.0609371	3.2736e-08	Bonferroni
45	GCST90199710_GCST90200190	docosatrienoate (22:3n3)	dodecadienoate (12:2)*	rs968567	62	FADS2	Nerve_Tibial	0.323664	0.0599815	6.81158e-08	Bonferroni
46	GCST90199710_GCST90200190	docosatrienoate (22:3n3)	dodecadienoate (12:2)*	rs968567	62	FADS2	Adipose_Subcutaneous	0.495966	0.0946199	1.59135e-07	Benyamini-Yekutieli
47	GCST90199710_GCST90200190	docosatrienoate (22:3n3)	dodecadienoate (12:2)*	rs968567	62	FADS2	Breast_Mammary_Tissue	0.425233	0.0818754	2.06197e-07	Benyamini-Yekutieli
48	GCST90199710_GCST90200190	docosatrienoate (22:3n3)	dodecadienoate (12:2)*	rs968567	62	FADS2	Artery_Tibial	0.412574	0.0799946	2.50234e-07	Benyamini-Yekutieli
49	GCST90200067_GCST90199649	1-stearoyl-2-linoleoyl-gpi (18:0/18:2)	1-stearoyl-2-arachidonoyl-gpi (18:0/20:4)	rs174564	62	FADS1	Brain_Cerebellar_Hemisphere	-0.390049	0.0700056	2.52299e-08	Bonferroni
50	GCST90200067_GCST90199649	1-stearoyl-2-linoleoyl-gpi (18:0/18:2)	1-stearoyl-2-arachidonoyl-gpi (18:0/20:4)	rs8736	6	TMC4	Heart_Left_Ventricle	-0.339837	0.0424661	1.21858e-15	Bonferroni
51	GCST90200067_GCST90199649	1-stearoyl-2-linoleoyl-gpi (18:0/18:2)	1-stearoyl-2-arachidonoyl-gpi (18:0/20:4)	rs8736	6	TMC4	Muscle_Skeletal	-0.399292	0.0503959	2.31676e-15	Bonferroni
52	GCST90200067_GCST90199649	1-stearoyl-2-linoleoyl-gpi (18:0/18:2)	1-stearoyl-2-arachidonoyl-gpi (18:0/20:4)	rs8736	6	TMC4	Skin_Sun_Exposed_Lower_leg	-0.278873	0.0369353	4.34188e-14	Bonferroni
53	GCST90200067_GCST90199649	1-stearoyl-2-linoleoyl-gpi (18:0/18:2)	1-stearoyl-2-arachidonoyl-gpi (18:0/20:4)	rs8736	6	TMC4	Esophagus_Mucosa	-0.271952	0.0362917	6.70561e-14	Bonferroni
54	GCST90200067_GCST90199649	1-stearoyl-2-linoleoyl-gpi (18:0/18:2)	1-stearoyl-2-arachidonoyl-gpi (18:0/20:4)	rs8736	6	TMC4	Skin_Not_Sun_Exposed_Suprapubic	-0.295107	0.0415554	1.23371e-12	Bonferroni
55	GCST90200067_GCST90199649	1-stearoyl-2-linoleoyl-gpi (18:0/18:2)	1-stearoyl-2-arachidonoyl-gpi (18:0/20:4)	rs8736	6	TMC4	Esophagus_Gastroesophageal_Junction	-0.351747	0.0513365	7.29299e-12	Bonferroni
56	GCST90200067_GCST90199649	1-stearoyl-2-linoleoyl-gpi (18:0/18:2)	1-stearoyl-2-arachidonoyl-gpi (18:0/20:4)	rs8736	6	TMC4	Adipose_Subcutaneous	-0.349567	0.0554585	2.91508e-10	Bonferroni
57	GCST90200067_GCST90199649	1-stearoyl-2-linoleoyl-gpi (18:0/18:2)	1-stearoyl-2-arachidonoyl-gpi (18:0/20:4)	rs8736	6	TMC4	Esophagus_Muscularis	-0.393182	0.0630633	4.52602e-10	Bonferroni
58	GCST90200067_GCST90199649	1-stearoyl-2-linoleoyl-gpi (18:0/18:2)	1-stearoyl-2-arachidonoyl-gpi (18:0/20:4)	rs8736	6	MBOAT7	Liver	-0.305044	0.0505166	1.55569e-09	Bonferroni
59	GCST90200067_GCST90199649	1-stearoyl-2-linoleoyl-gpi (18:0/18:2)	1-stearoyl-2-arachidonoyl-gpi (18:0/20:4)	rs8736	6	TMC4	Breast_Mammary_Tissue	-0.518875	0.0862839	1.81469e-09	Bonferroni
60	GCST90200067_GCST90199649	1-stearoyl-2-linoleoyl-gpi (18:0/18:2)	1-stearoyl-2-arachidonoyl-gpi (18:0/20:4)	rs8736	6	TMC4	Adipose_Visceral_Omentum	-0.283547	0.0475009	2.38292e-09	Bonferroni
61	GCST90200067_GCST90199649	1-stearoyl-2-linoleoyl-gpi (18:0/18:2)	1-stearoyl-2-arachidonoyl-gpi (18:0/20:4)	rs8736	6	TMC4	Adrenal_Gland	-0.433309	0.0762944	1.35138e-08	Bonferroni
62	GCST90200067_GCST90199649	1-stearoyl-2-linoleoyl-gpi (18:0/18:2)	1-stearoyl-2-arachidonoyl-gpi (18:0/20:4)	rs8736	6	TMC4	Artery_Coronary	-0.400994	0.07104	1.65546e-08	Bonferroni
63	GCST90200067_GCST90199649	1-stearoyl-2-linoleoyl-gpi (18:0/18:2)	1-stearoyl-2-arachidonoyl-gpi (18:0/20:4)	rs8736	6	TMC4	Colon_Sigmoid	-0.515941	0.0947321	5.14247e-08	Bonferroni
64	GCST90200067_GCST90199649	1-stearoyl-2-linoleoyl-gpi (18:0/18:2)	1-stearoyl-2-arachidonoyl-gpi (18:0/20:4)	rs8736	6	TMC4	Heart_Atrial_Appendage	-0.335659	0.0650692	2.48938e-07	Benyamini-Yekutieli
65	GCST90200359_GCST90199905	5-methylthioadenosine (mta)	formiminoglutamate	rs4714634	106	PEX6	Adipose_Subcutaneous	0.124977	0.0221503	1.67855e-08	Bonferroni
66	GCST90200359_GCST90199905	5-methylthioadenosine (mta)	formiminoglutamate	rs4714634	106	PEX6	Skin_Not_Sun_Exposed_Suprapubic	0.128484	0.0234362	4.19821e-08	Bonferroni
67	GCST90200359_GCST90199905	5-methylthioadenosine (mta)	formiminoglutamate	rs4714634	106	PEX6	Stomach	0.138158	0.0257539	8.1146e-08	Bonferroni
68	GCST90200359_GCST90199905	5-methylthioadenosine (mta)	formiminoglutamate	rs4714634	106	PEX6	Whole_Blood	0.118835	0.0223743	1.08885e-07	Benyamini-Yekutieli
69	GCST90200359_GCST90199905	5-methylthioadenosine (mta)	formiminoglutamate	rs4714634	106	PEX6	Esophagus_Mucosa	0.122803	0.0233249	1.40262e-07	Benyamini-Yekutieli
70	GCST90200359_GCST90199905	5-methylthioadenosine (mta)	formiminoglutamate	rs4714634	106	GNMT	Heart_Atrial_Appendage	-0.182336	0.0347419	1.53492e-07	Benyamini-Yekutieli
71	GCST90200359_GCST90199905	5-methylthioadenosine (mta)	formiminoglutamate	rs4714634	106	GNMT	Artery_Tibial	-0.188712	0.0367206	2.76013e-07	Benyamini-Yekutieli
72	GCST90200359_GCST90199905	5-methylthioadenosine (mta)	formiminoglutamate	rs4714634	106	PEX6	Heart_Left_Ventricle	0.137888	0.0268709	2.87453e-07	Benyamini-Yekutieli
73	GCST90200359_GCST90199905	5-methylthioadenosine (mta)	formiminoglutamate	rs4714634	106	PEX6	Muscle_Skeletal	0.11938	0.0234575	3.59571e-07	Benyamini-Yekutieli
74	GCST90200110_GCST90199722	palmitoleoylcarnitine (c16:1)*	decanoylcarnitine (c10)	rs61622554	161	ACADM	Heart_Atrial_Appendage	0.422486	0.0694812	1.19749e-09	Bonferroni
75	GCST90200110_GCST90199722	palmitoleoylcarnitine (c16:1)*	decanoylcarnitine (c10)	rs61622554	161	ACADM	Heart_Left_Ventricle	0.492903	0.0870591	1.4988e-08	Bonferroni
76	GCST90200110_GCST90199722	palmitoleoylcarnitine (c16:1)*	decanoylcarnitine (c10)	rs61622554	161	ACADM	Stomach	0.415616	0.0781039	1.03018e-07	Benyamini-Yekutieli
77	GCST90200110_GCST90199722	palmitoleoylcarnitine (c16:1)*	decanoylcarnitine (c10)	rs61622554	161	ACADM	Muscle_Skeletal	0.399702	0.0775084	2.51099e-07	Benyamini-Yekutieli
78	GCST90200110_GCST90199722	palmitoleoylcarnitine (c16:1)*	decanoylcarnitine (c10)	rs17843929	118	ETFDH	Muscle_Skeletal	0.238401	0.0432086	3.43995e-08	Bonferroni
79	GCST90200332_GCST90200062	1-palmitoyl-2-linoleoyl-gpi (16:0/18:2)	1-palmitoyl-2-arachidonoyl-gpi (16:0/20:4)*	rs102275	62	FADS1	Brain_Cerebellar_Hemisphere	-0.347481	0.0683478	3.69544e-07	Benyamini-Yekutieli
80	GCST90200332_GCST90200062	1-palmitoyl-2-linoleoyl-gpi (16:0/18:2)	1-palmitoyl-2-arachidonoyl-gpi (16:0/20:4)*	rs8736	6	TMC4	Muscle_Skeletal	-0.362578	0.0446167	4.41807e-16	Bonferroni
81	GCST90200332_GCST90200062	1-palmitoyl-2-linoleoyl-gpi (16:0/18:2)	1-palmitoyl-2-arachidonoyl-gpi (16:0/20:4)*	rs8736	6	TMC4	Skin_Sun_Exposed_Lower_leg	-0.260459	0.0366887	1.25522e-12	Bonferroni
82	GCST90200332_GCST90200062	1-palmitoyl-2-linoleoyl-gpi (16:0/18:2)	1-palmitoyl-2-arachidonoyl-gpi (16:0/20:4)*	rs8736	6	TMC4	Heart_Left_Ventricle	-0.290109	0.0423499	7.37089e-12	Bonferroni
83	GCST90200332_GCST90200062	1-palmitoyl-2-linoleoyl-gpi (16:0/18:2)	1-palmitoyl-2-arachidonoyl-gpi (16:0/20:4)*	rs8736	6	TMC4	Skin_Not_Sun_Exposed_Suprapubic	-0.279105	0.0419307	2.80718e-11	Bonferroni
84	GCST90200332_GCST90200062	1-palmitoyl-2-linoleoyl-gpi (16:0/18:2)	1-palmitoyl-2-arachidonoyl-gpi (16:0/20:4)*	rs8736	6	MBOAT7	Liver	-0.304258	0.0473597	1.32382e-10	Bonferroni
85	GCST90200332_GCST90200062	1-palmitoyl-2-linoleoyl-gpi (16:0/18:2)	1-palmitoyl-2-arachidonoyl-gpi (16:0/20:4)*	rs8736	6	TMC4	Esophagus_Mucosa	-0.225604	0.0358746	3.2018e-10	Bonferroni
86	GCST90200332_GCST90200062	1-palmitoyl-2-linoleoyl-gpi (16:0/18:2)	1-palmitoyl-2-arachidonoyl-gpi (16:0/20:4)*	rs8736	6	TMC4	Adipose_Subcutaneous	-0.331143	0.0542415	1.02815e-09	Bonferroni
87	GCST90200332_GCST90200062	1-palmitoyl-2-linoleoyl-gpi (16:0/18:2)	1-palmitoyl-2-arachidonoyl-gpi (16:0/20:4)*	rs8736	6	TMC4	Adipose_Visceral_Omentum	-0.273439	0.0465047	4.10736e-09	Bonferroni
88	GCST90200332_GCST90200062	1-palmitoyl-2-linoleoyl-gpi (16:0/18:2)	1-palmitoyl-2-arachidonoyl-gpi (16:0/20:4)*	rs8736	6	TMC4	Adrenal_Gland	-0.37991	0.0665431	1.13483e-08	Bonferroni
89	GCST90200332_GCST90200062	1-palmitoyl-2-linoleoyl-gpi (16:0/18:2)	1-palmitoyl-2-arachidonoyl-gpi (16:0/20:4)*	rs8736	6	TMC4	Breast_Mammary_Tissue	-0.468088	0.0840816	2.59057e-08	Bonferroni
90	GCST90200332_GCST90200062	1-palmitoyl-2-linoleoyl-gpi (16:0/18:2)	1-palmitoyl-2-arachidonoyl-gpi (16:0/20:4)*	rs8736	6	TMC4	Heart_Atrial_Appendage	-0.336958	0.0618453	5.08272e-08	Bonferroni
91	GCST90200332_GCST90200062	1-palmitoyl-2-linoleoyl-gpi (16:0/18:2)	1-palmitoyl-2-arachidonoyl-gpi (16:0/20:4)*	rs8736	6	TMC4	Esophagus_Muscularis	-0.338584	0.0624262	5.83621e-08	Bonferroni
92	GCST90200332_GCST90200062	1-palmitoyl-2-linoleoyl-gpi (16:0/18:2)	1-palmitoyl-2-arachidonoyl-gpi (16:0/20:4)*	rs8736	6	TMC4	Colon_Sigmoid	-0.454002	0.0842598	7.11976e-08	Bonferroni
93	GCST90200332_GCST90200062	1-palmitoyl-2-linoleoyl-gpi (16:0/18:2)	1-palmitoyl-2-arachidonoyl-gpi (16:0/20:4)*	rs8736	6	TMC4	Esophagus_Gastroesophageal_Junction	-0.279182	0.0523127	9.46071e-08	Benyamini-Yekutieli
94	GCST90200358_GCST90200082	arachidonate (20:4n6)	1-oleoyl-2-linoleoyl-gpe (18:1/18:2)*	rs174546	62	FADS1	Brain_Cerebellar_Hemisphere	0.451745	0.0881024	2.93608e-07	Benyamini-Yekutieli
95	GCST90199899_GCST90199906	1-(1-enyl-palmitoyl)-gpc (p-16:0)*	1-(1-enyl-palmitoyl)-gpe (p-16:0)*	rs1885041	46	TMEM229B	Whole_Blood	-0.288747	0.0568685	3.82534e-07	Benyamini-Yekutieli
96	GCST90200236_GCST90199992	undecenoylcarnitine (c11:1)	octadecanedioylcarnitine (c18-dc)*	rs58231493	43	ACOT2	Artery_Tibial	-0.388359	0.0579373	2.04052e-11	Bonferroni
97	GCST90200236_GCST90199992	undecenoylcarnitine (c11:1)	octadecanedioylcarnitine (c18-dc)*	rs58231493	43	ACOT2	Esophagus_Gastroesophageal_Junction	-0.49072	0.0807113	1.20226e-09	Bonferroni
98	GCST90200236_GCST90199992	undecenoylcarnitine (c11:1)	octadecanedioylcarnitine (c18-dc)*	rs58231493	43	ACOT2	Liver	-0.443583	0.0744756	2.58356e-09	Bonferroni
99	GCST90200236_GCST90199992	undecenoylcarnitine (c11:1)	octadecanedioylcarnitine (c18-dc)*	rs58231493	43	ACOT2	Esophagus_Muscularis	-0.407244	0.071556	1.26102e-08	Bonferroni
100	GCST90200236_GCST90199992	undecenoylcarnitine (c11:1)	octadecanedioylcarnitine (c18-dc)*	rs58231493	43	ACOT2	Spleen	-0.489035	0.0888063	3.65493e-08	Bonferroni
101	GCST90200236_GCST90199992	undecenoylcarnitine (c11:1)	octadecanedioylcarnitine (c18-dc)*	rs58231493	43	ACOT2	Colon_Transverse	-0.473664	0.0864905	4.33874e-08	Bonferroni
102	GCST90200236_GCST90199992	undecenoylcarnitine (c11:1)	octadecanedioylcarnitine (c18-dc)*	rs58231493	43	ACOT2	Lung	-0.36329	0.0684056	1.09128e-07	Benyamini-Yekutieli
103	GCST90200236_GCST90199992	undecenoylcarnitine (c11:1)	octadecanedioylcarnitine (c18-dc)*	rs58231493	43	ACOT2	Heart_Left_Ventricle	-0.585832	0.110312	1.09214e-07	Benyamini-Yekutieli
104	GCST90200236_GCST90199992	undecenoylcarnitine (c11:1)	octadecanedioylcarnitine (c18-dc)*	rs58231493	43	HEATR4	Skin_Sun_Exposed_Lower_leg	-0.363016	0.068727	1.27779e-07	Benyamini-Yekutieli
105	GCST90200236_GCST90199992	undecenoylcarnitine (c11:1)	octadecanedioylcarnitine (c18-dc)*	rs58231493	43	ACOT2	Brain_Nucleus_accumbens_basal_ganglia	-0.372816	0.0710711	1.55709e-07	Benyamini-Yekutieli
106	GCST90200236_GCST90199992	undecenoylcarnitine (c11:1)	octadecanedioylcarnitine (c18-dc)*	rs58231493	43	ACOT2	Esophagus_Mucosa	-0.485522	0.0945994	2.86076e-07	Benyamini-Yekutieli
107	GCST90200249_GCST90199731	branched-chain, straight-chain, or cyclopropyl 12:1 fatty acid*	10-heptadecenoate (17:1n7)	rs147794363	45	ACOT2	Heart_Left_Ventricle	0.342279	0.0615317	2.657e-08	Bonferroni
108	GCST90200249_GCST90199731	branched-chain, straight-chain, or cyclopropyl 12:1 fatty acid*	10-heptadecenoate (17:1n7)	rs147794363	45	ACOT2	Skin_Sun_Exposed_Lower_leg	0.289276	0.0529902	4.78681e-08	Bonferroni
109	GCST90200249_GCST90199731	branched-chain, straight-chain, or cyclopropyl 12:1 fatty acid*	10-heptadecenoate (17:1n7)	rs151154986	44	ACOT2	Esophagus_Gastroesophageal_Junction	0.440402	0.0857111	2.77361e-07	Benyamini-Yekutieli
110	GCST90200358_GCST90199820	arachidonate (20:4n6)	dihomo-linolenate (20:3n3 or n6)	rs174528	62	FADS1	Brain_Cerebellum	0.686777	0.103044	2.64815e-11	Bonferroni
111	GCST90200358_GCST90199820	arachidonate (20:4n6)	dihomo-linolenate (20:3n3 or n6)	rs174528	62	FADS1	Esophagus_Mucosa	0.884542	0.156797	1.68736e-08	Bonferroni
112	GCST90200358_GCST90199820	arachidonate (20:4n6)	dihomo-linolenate (20:3n3 or n6)	rs174528	62	FADS1	Muscle_Skeletal	1.61207	0.289524	2.57674e-08	Bonferroni
113	GCST90200358_GCST90199820	arachidonate (20:4n6)	dihomo-linolenate (20:3n3 or n6)	rs174528	62	FADS1	Brain_Cerebellar_Hemisphere	0.752246	0.141317	1.02015e-07	Benyamini-Yekutieli
114	GCST90200358_GCST90199820	arachidonate (20:4n6)	dihomo-linolenate (20:3n3 or n6)	rs174528	62	TMEM258	Whole_Blood	-1.96933	0.372155	1.21184e-07	Benyamini-Yekutieli
115	GCST90200041_GCST90200082	1-palmitoyl-2-stearoyl-gpc (16:0/18:0)	1-oleoyl-2-linoleoyl-gpe (18:1/18:2)*	rs174564	62	FADS1	Brain_Cerebellar_Hemisphere	0.478604	0.0933647	2.95684e-07	Benyamini-Yekutieli
116	GCST90200249_GCST90199674	branched-chain, straight-chain, or cyclopropyl 12:1 fatty acid*	3-hydroxymyristate	rs151154986	44	ACOT2	Artery_Tibial	0.319064	0.0495689	1.22036e-10	Bonferroni
117	GCST90200249_GCST90199674	branched-chain, straight-chain, or cyclopropyl 12:1 fatty acid*	3-hydroxymyristate	rs151154986	44	ACOT2	Heart_Atrial_Appendage	0.406716	0.0700062	6.25777e-09	Bonferroni
118	GCST90200249_GCST90199674	branched-chain, straight-chain, or cyclopropyl 12:1 fatty acid*	3-hydroxymyristate	rs151154986	44	ACOT2	Esophagus_Gastroesophageal_Junction	0.458476	0.0791198	6.84428e-09	Bonferroni
119	GCST90200249_GCST90199674	branched-chain, straight-chain, or cyclopropyl 12:1 fatty acid*	3-hydroxymyristate	rs151154986	44	ACOT2	Heart_Left_Ventricle	0.518687	0.0911139	1.25025e-08	Bonferroni
120	GCST90200249_GCST90199674	branched-chain, straight-chain, or cyclopropyl 12:1 fatty acid*	3-hydroxymyristate	rs151154986	44	ACOT2	Adipose_Subcutaneous	0.295393	0.0523661	1.69139e-08	Bonferroni
121	GCST90200249_GCST90199674	branched-chain, straight-chain, or cyclopropyl 12:1 fatty acid*	3-hydroxymyristate	rs151154986	44	ACOT2	Spleen	0.524104	0.0945059	2.92734e-08	Bonferroni
122	GCST90200249_GCST90199674	branched-chain, straight-chain, or cyclopropyl 12:1 fatty acid*	3-hydroxymyristate	rs151154986	44	ACOT2	Skin_Sun_Exposed_Lower_leg	0.319191	0.0578404	3.41954e-08	Bonferroni
123	GCST90200249_GCST90199674	branched-chain, straight-chain, or cyclopropyl 12:1 fatty acid*	3-hydroxymyristate	rs151154986	44	ACOT2	Colon_Transverse	0.374726	0.0687428	5.00495e-08	Bonferroni
124	GCST90200249_GCST90199674	branched-chain, straight-chain, or cyclopropyl 12:1 fatty acid*	3-hydroxymyristate	rs151154986	44	ACOT2	Nerve_Tibial	0.328855	0.0608687	6.56488e-08	Bonferroni
125	GCST90200249_GCST90199674	branched-chain, straight-chain, or cyclopropyl 12:1 fatty acid*	3-hydroxymyristate	rs151154986	44	ACOT2	Lung	0.276301	0.0512803	7.12274e-08	Bonferroni
126	GCST90200249_GCST90199674	branched-chain, straight-chain, or cyclopropyl 12:1 fatty acid*	3-hydroxymyristate	rs151154986	44	ACOT2	Esophagus_Muscularis	0.324212	0.0602975	7.57916e-08	Bonferroni
127	GCST90200249_GCST90199674	branched-chain, straight-chain, or cyclopropyl 12:1 fatty acid*	3-hydroxymyristate	rs151154986	44	ACOT2	Artery_Aorta	0.29774	0.0558089	9.55471e-08	Benyamini-Yekutieli
128	GCST90200249_GCST90199674	branched-chain, straight-chain, or cyclopropyl 12:1 fatty acid*	3-hydroxymyristate	rs151154986	44	ACOT2	Thyroid	0.245886	0.0466138	1.3278e-07	Benyamini-Yekutieli
129	GCST90200243_GCST90199975	hydroxypalmitoyl sphingomyelin (d18:1/16:0(oh))**	sphingomyelin (d18:2/14:0, d18:1/14:1)*	rs174568	62	FADS1	Muscle_Skeletal	-0.728238	0.130679	2.50816e-08	Bonferroni
130	GCST90200078_GCST90200080	1-myristoyl-2-arachidonoyl-gpc (14:0/20:4)*	1-palmitoyl-2-oleoyl-gpi (16:0/18:1)*	rs174564	62	FADS1	Brain_Cerebellar_Hemisphere	0.410048	0.0747919	4.19322e-08	Bonferroni
131	GCST90200249_GCST90200278	branched-chain, straight-chain, or cyclopropyl 12:1 fatty acid*	3-hydroxyoctanoylcarnitine (2)	rs151154986	44	ACOT2	Heart_Left_Ventricle	0.444291	0.081746	5.47906e-08	Bonferroni
132	GCST90200249_GCST90200278	branched-chain, straight-chain, or cyclopropyl 12:1 fatty acid*	3-hydroxyoctanoylcarnitine (2)	rs151154986	44	ACOT2	Artery_Tibial	0.264341	0.0498882	1.16651e-07	Benyamini-Yekutieli
133	GCST90200249_GCST90200278	branched-chain, straight-chain, or cyclopropyl 12:1 fatty acid*	3-hydroxyoctanoylcarnitine (2)	rs151154986	44	ACOT2	Breast_Mammary_Tissue	0.271189	0.0527769	2.77082e-07	Benyamini-Yekutieli
134	GCST90200358_GCST90199748	arachidonate (20:4n6)	linolenate [alpha or gamma; (18:3n3 or 6)]	rs174567	62	FADS1	Brain_Cerebellar_Hemisphere	0.402533	0.0731552	3.74549e-08	Bonferroni
135	GCST90199820_GCST90200138	dihomo-linolenate (20:3n3 or n6)	docosatrienoate (22:3n6)*	rs174548	62	FADS1	Muscle_Skeletal	-0.643248	0.123308	1.82237e-07	Benyamini-Yekutieli
136	GCST90199772_GCST90199732	1-stearoyl-gpe (18:0)	1-stearoyl-gpc (18:0)	rs10468017	38	LIPC	Liver	-0.402747	0.063533	2.3098e-10	Bonferroni
137	GCST90199772_GCST90199732	1-stearoyl-gpe (18:0)	1-stearoyl-gpc (18:0)	rs588136	223	LIPC	Liver	-0.402747	0.063533	2.3098e-10	Bonferroni
138	GCST90200278_GCST90199750	3-hydroxyoctanoylcarnitine (2)	laurylcarnitine (c12)	rs17843966	118	ETFDH	Muscle_Skeletal	0.196707	0.0388928	4.2441e-07	Benyamini-Yekutieli
139	GCST90200532_GCST90200649	NA	NA	rs55826256	43	HEATR4	Skin_Sun_Exposed_Lower_leg	0.399075	0.0659287	1.42051e-09	Bonferroni
140	GCST90199820_GCST90199975	dihomo-linolenate (20:3n3 or n6)	sphingomyelin (d18:2/14:0, d18:1/14:1)*	rs174560	62	FADS2	Heart_Left_Ventricle	0.217931	0.0395115	3.47522e-08	Bonferroni
141	GCST90199820_GCST90199975	dihomo-linolenate (20:3n3 or n6)	sphingomyelin (d18:2/14:0, d18:1/14:1)*	rs174560	62	FADS2	Esophagus_Muscularis	0.185968	0.033876	4.02651e-08	Bonferroni
142	GCST90200249_GCST90200151	branched-chain, straight-chain, or cyclopropyl 12:1 fatty acid*	5-dodecenoylcarnitine (c12:1)	rs151154986	44	ACOT2	Heart_Left_Ventricle	0.49922	0.0906101	3.59768e-08	Bonferroni
143	GCST90200075_GCST90199660	1-(1-enyl-palmitoyl)-2-linoleoyl-gpe (p-16:0/18:2)*	1,2-dipalmitoyl-gpc (16:0/16:0)	rs102275	62	FADS1	Brain_Cerebellum	-0.281334	0.0511087	3.69956e-08	Bonferroni
144	GCST90200075_GCST90199660	1-(1-enyl-palmitoyl)-2-linoleoyl-gpe (p-16:0/18:2)*	1,2-dipalmitoyl-gpc (16:0/16:0)	rs102275	62	FADS1	Pancreas	-0.202031	0.0373868	6.52391e-08	Bonferroni
145	GCST90199713_GCST90200457	docosapentaenoate (n3 dpa; 22:5n3)	pentadecanoate (15:0)	rs99780	62	FADS1	Brain_Cerebellum	0.207578	0.0391509	1.14545e-07	Benyamini-Yekutieli
146	GCST90200051_GCST90200058	1-palmitoyl-2-dihomo-linolenoyl-gpc (16:0/20:3n3 or 6)*	1-(1-enyl-stearoyl)-2-arachidonoyl-gpe (p-18:0/20:4)*	rs174546	62	FADS1	Brain_Cerebellum	-0.411872	0.063124	6.80849e-11	Bonferroni
147	GCST90200051_GCST90200058	1-palmitoyl-2-dihomo-linolenoyl-gpc (16:0/20:3n3 or 6)*	1-(1-enyl-stearoyl)-2-arachidonoyl-gpe (p-18:0/20:4)*	rs174546	62	FADS1	Muscle_Skeletal	-0.971551	0.180075	6.84201e-08	Bonferroni
148	GCST90200051_GCST90200058	1-palmitoyl-2-dihomo-linolenoyl-gpc (16:0/20:3n3 or 6)*	1-(1-enyl-stearoyl)-2-arachidonoyl-gpe (p-18:0/20:4)*	rs174546	62	FADS1	Brain_Cerebellar_Hemisphere	-0.44888	0.0834713	7.54649e-08	Bonferroni
149	GCST90200051_GCST90200058	1-palmitoyl-2-dihomo-linolenoyl-gpc (16:0/20:3n3 or 6)*	1-(1-enyl-stearoyl)-2-arachidonoyl-gpe (p-18:0/20:4)*	rs174546	62	FADS2	Whole_Blood	0.220235	0.0432161	3.46672e-07	Benyamini-Yekutieli
150	GCST90199821_GCST90200070	1-linoleoyl-gpi (18:2)*	1-(1-enyl-palmitoyl)-2-palmitoleoyl-gpc (p-16:0/16:1)*	rs102275	62	FADS1	Esophagus_Mucosa	-0.244896	0.0459658	9.94183e-08	Benyamini-Yekutieli
151	GCST90200358_GCST90200104	arachidonate (20:4n6)	hexadecadienoate (16:2n6)	rs174553	62	FADS1	Brain_Cerebellar_Hemisphere	0.41773	0.0749206	2.46637e-08	Bonferroni
152	GCST90200070_GCST90200077	1-(1-enyl-palmitoyl)-2-palmitoleoyl-gpc (p-16:0/16:1)*	1-stearoyl-2-oleoyl-gpi (18:0/18:1)*	rs174564	62	FADS1	Brain_Cerebellum	0.172267	0.0311888	3.32571e-08	Bonferroni
153	GCST90199820_GCST90199774	dihomo-linolenate (20:3n3 or n6)	NA	rs61896141	62	FADS2	Colon_Transverse	0.182036	0.0286038	1.96496e-10	Bonferroni
154	GCST90199820_GCST90199774	dihomo-linolenate (20:3n3 or n6)	NA	rs61896141	62	FADS2	Whole_Blood	0.138868	0.0239665	6.86294e-09	Bonferroni
155	GCST90199820_GCST90199774	dihomo-linolenate (20:3n3 or n6)	NA	rs61896141	62	FADS2	Spleen	0.15331	0.0269023	1.20665e-08	Bonferroni
156	GCST90199820_GCST90199774	dihomo-linolenate (20:3n3 or n6)	NA	rs61896141	62	FADS2	Esophagus_Muscularis	0.167049	0.0297997	2.07391e-08	Bonferroni
157	GCST90199820_GCST90199774	dihomo-linolenate (20:3n3 or n6)	NA	rs61896141	62	FADS2	Esophagus_Gastroesophageal_Junction	0.195469	0.0350259	2.39544e-08	Bonferroni
158	GCST90199820_GCST90199774	dihomo-linolenate (20:3n3 or n6)	NA	rs61896141	62	FADS2	Heart_Left_Ventricle	0.202891	0.0369455	3.98258e-08	Bonferroni
159	GCST90199820_GCST90199774	dihomo-linolenate (20:3n3 or n6)	NA	rs61896141	62	FADS2	Muscle_Skeletal	0.315511	0.057758	4.69125e-08	Bonferroni
160	GCST90199820_GCST90199774	dihomo-linolenate (20:3n3 or n6)	NA	rs61896141	62	FADS2	Heart_Atrial_Appendage	0.218102	0.040457	7.00782e-08	Bonferroni
161	GCST90199820_GCST90199774	dihomo-linolenate (20:3n3 or n6)	NA	rs61896141	62	FADS2	Thyroid	0.181627	0.0358184	3.96199e-07	Benyamini-Yekutieli
162	GCST90200070_GCST90200098	1-(1-enyl-palmitoyl)-2-palmitoleoyl-gpc (p-16:0/16:1)*	lactosyl-n-nervonoyl-sphingosine (d18:1/24:1)*	rs1077989	46	TMEM229B	Whole_Blood	-0.784328	0.130484	1.84479e-09	Bonferroni
163	GCST90200070_GCST90200098	1-(1-enyl-palmitoyl)-2-palmitoleoyl-gpc (p-16:0/16:1)*	lactosyl-n-nervonoyl-sphingosine (d18:1/24:1)*	rs1077989	46	TMEM229B	Spleen	-0.586782	0.114996	3.34987e-07	Benyamini-Yekutieli
164	GCST90200058_GCST90200061	1-(1-enyl-stearoyl)-2-arachidonoyl-gpe (p-18:0/20:4)*	1-(1-enyl-palmitoyl)-2-oleoyl-gpe (p-16:0/18:1)*	rs174546	62	FADS1	Brain_Cerebellar_Hemisphere	0.372465	0.070577	1.31007e-07	Benyamini-Yekutieli
165	GCST90199700_GCST90199710	3-hydroxylaurate	docosatrienoate (22:3n3)	rs968567	62	FADS2	Colon_Transverse	-0.308814	0.0443192	3.21595e-12	Bonferroni
166	GCST90199700_GCST90199710	3-hydroxylaurate	docosatrienoate (22:3n3)	rs968567	62	FADS2	Whole_Blood	-0.242404	0.0359911	1.63815e-11	Bonferroni
167	GCST90199700_GCST90199710	3-hydroxylaurate	docosatrienoate (22:3n3)	rs968567	62	FADS2	Spleen	-0.264586	0.0446405	3.08438e-09	Bonferroni
168	GCST90199700_GCST90199710	3-hydroxylaurate	docosatrienoate (22:3n3)	rs968567	62	FADS2	Heart_Left_Ventricle	-0.342364	0.0580204	3.61843e-09	Bonferroni
169	GCST90199700_GCST90199710	3-hydroxylaurate	docosatrienoate (22:3n3)	rs968567	62	FADS2	Esophagus_Muscularis	-0.302256	0.0516849	4.97336e-09	Bonferroni
170	GCST90199700_GCST90199710	3-hydroxylaurate	docosatrienoate (22:3n3)	rs968567	62	FADS2	Thyroid	-0.314842	0.0572957	3.9062e-08	Bonferroni
171	GCST90199700_GCST90199710	3-hydroxylaurate	docosatrienoate (22:3n3)	rs968567	62	FADS2	Lung	-0.430127	0.0821517	1.64308e-07	Benyamini-Yekutieli
172	GCST90199700_GCST90199710	3-hydroxylaurate	docosatrienoate (22:3n3)	rs968567	62	FADS2	Esophagus_Gastroesophageal_Junction	-0.338509	0.0649597	1.87765e-07	Benyamini-Yekutieli
173	GCST90199700_GCST90199710	3-hydroxylaurate	docosatrienoate (22:3n3)	rs968567	62	FADS2	Small_Intestine_Terminal_Ileum	-0.251831	0.0488315	2.50734e-07	Benyamini-Yekutieli
174	GCST90200034_GCST90200049	tricosanoyl sphingomyelin (d18:1/23:0)*	myristoyl dihydrosphingomyelin (d18:0/14:0)*	rs686548	5	SPTLC3	Liver	-0.35246	0.0664414	1.12782e-07	Benyamini-Yekutieli
175	GCST90199713_GCST90200139	docosapentaenoate (n3 dpa; 22:5n3)	dihomo-linolenoylcarnitine (c20:3n3 or 6)*	rs174549	62	FADS2	Whole_Blood	-0.19029	0.0307246	5.8886e-10	Bonferroni
176	GCST90199713_GCST90200139	docosapentaenoate (n3 dpa; 22:5n3)	dihomo-linolenoylcarnitine (c20:3n3 or 6)*	rs174549	62	TMEM258	Whole_Blood	-0.645527	0.117816	4.27519e-08	Bonferroni
177	GCST90199713_GCST90200139	docosapentaenoate (n3 dpa; 22:5n3)	dihomo-linolenoylcarnitine (c20:3n3 or 6)*	rs174549	62	FADS2	Spleen	-0.215286	0.0408095	1.32475e-07	Benyamini-Yekutieli
178	GCST90199713_GCST90200139	docosapentaenoate (n3 dpa; 22:5n3)	dihomo-linolenoylcarnitine (c20:3n3 or 6)*	rs174549	62	FADS2	Thyroid	-0.24986	0.0476722	1.59533e-07	Benyamini-Yekutieli
179	GCST90199713_GCST90200139	docosapentaenoate (n3 dpa; 22:5n3)	dihomo-linolenoylcarnitine (c20:3n3 or 6)*	rs174549	62	FADS2	Heart_Left_Ventricle	-0.283682	0.0544692	1.90767e-07	Benyamini-Yekutieli
180	GCST90200237_GCST90200243	palmitoyl-sphingosine-phosphoethanolamine (d18:1/16:0)	hydroxypalmitoyl sphingomyelin (d18:1/16:0(oh))**	rs174564	62	FADS1	Brain_Cerebellum	0.349218	0.0608753	9.65916e-09	Bonferroni
181	GCST90200237_GCST90200243	palmitoyl-sphingosine-phosphoethanolamine (d18:1/16:0)	hydroxypalmitoyl sphingomyelin (d18:1/16:0(oh))**	rs174564	62	FADS1	Muscle_Skeletal	0.788519	0.145463	5.93484e-08	Bonferroni
182	GCST90200237_GCST90200243	palmitoyl-sphingosine-phosphoethanolamine (d18:1/16:0)	hydroxypalmitoyl sphingomyelin (d18:1/16:0(oh))**	rs174564	62	FADS1	Brain_Cerebellar_Hemisphere	0.366511	0.069292	1.22741e-07	Benyamini-Yekutieli
183	GCST90199756_GCST90199654	1,7-dimethylurate	paraxanthine	rs56113850	244	CYP2A6	Lung	0.859858	0.160348	8.21e-08	Bonferroni
184	GCST90200331_GCST90200065	1-palmitoyl-2-oleoyl-gpe (16:0/18:1)	1-stearoyl-2-docosahexaenoyl-gpe (18:0/22:6)*	rs174564	62	FADS1	Brain_Cerebellum	-0.171035	0.0324138	1.31589e-07	Benyamini-Yekutieli
185	GCST90199831_GCST90200045	1-stearoyl-2-oleoyl-gpe (18:0/18:1)	1-stearoyl-2-arachidonoyl-gpe (18:0/20:4)	rs174564	62	FADS1	Brain_Cerebellar_Hemisphere	-0.367041	0.0644624	1.24187e-08	Bonferroni
186	GCST90199820_GCST90199666	dihomo-linolenate (20:3n3 or n6)	palmitoylcarnitine (c16)	rs174544	62	FADS2	Colon_Transverse	0.193605	0.0342081	1.51709e-08	Bonferroni
187	GCST90199820_GCST90199666	dihomo-linolenate (20:3n3 or n6)	palmitoylcarnitine (c16)	rs174544	62	FADS2	Heart_Left_Ventricle	0.213446	0.0391298	4.90201e-08	Bonferroni
188	GCST90199820_GCST90199666	dihomo-linolenate (20:3n3 or n6)	palmitoylcarnitine (c16)	rs174544	62	FADS2	Whole_Blood	0.139756	0.0258945	6.77113e-08	Bonferroni
189	GCST90199820_GCST90199666	dihomo-linolenate (20:3n3 or n6)	palmitoylcarnitine (c16)	rs174544	62	FADS2	Esophagus_Gastroesophageal_Junction	0.207773	0.0387517	8.24691e-08	Bonferroni
190	GCST90199820_GCST90199666	dihomo-linolenate (20:3n3 or n6)	palmitoylcarnitine (c16)	rs174544	62	FADS2	Esophagus_Muscularis	0.174329	0.0330812	1.36622e-07	Benyamini-Yekutieli
191	GCST90199820_GCST90199666	dihomo-linolenate (20:3n3 or n6)	palmitoylcarnitine (c16)	rs174544	62	FADS2	Heart_Atrial_Appendage	0.235092	0.04528	2.08101e-07	Benyamini-Yekutieli
192	GCST90199820_GCST90199666	dihomo-linolenate (20:3n3 or n6)	palmitoylcarnitine (c16)	rs174544	62	FADS2	Spleen	0.162335	0.0313936	2.32883e-07	Benyamini-Yekutieli
193	GCST90199709_GCST90200077	adrenate (22:4n6)	1-stearoyl-2-oleoyl-gpi (18:0/18:1)*	rs174546	62	FADS1	Brain_Cerebellum	0.204395	0.0390885	1.70396e-07	Benyamini-Yekutieli
194	GCST90199709_GCST90200077	adrenate (22:4n6)	1-stearoyl-2-oleoyl-gpi (18:0/18:1)*	rs174546	62	FADS1	Brain_Cerebellar_Hemisphere	0.209868	0.0410512	3.18182e-07	Benyamini-Yekutieli
195	GCST90199947_GCST90199846	sphingomyelin (d18:2/16:0, d18:1/16:1)*	glycosyl-n-stearoyl-sphingosine (d18:1/18:0)	rs1871194	11	CERS4	Artery_Tibial	-0.148476	0.0276263	7.68212e-08	Bonferroni
196	GCST90199947_GCST90199846	sphingomyelin (d18:2/16:0, d18:1/16:1)*	glycosyl-n-stearoyl-sphingosine (d18:1/18:0)	rs1871194	11	CERS4	Adipose_Visceral_Omentum	-0.208023	0.0387132	7.72513e-08	Bonferroni
197	GCST90199947_GCST90199846	sphingomyelin (d18:2/16:0, d18:1/16:1)*	glycosyl-n-stearoyl-sphingosine (d18:1/18:0)	rs1871194	11	CERS4	Artery_Aorta	-0.164659	0.0318845	2.41412e-07	Benyamini-Yekutieli
198	GCST90199899_GCST90200130	1-(1-enyl-palmitoyl)-gpc (p-16:0)*	linoleoylcholine*	rs102275	62	FADS1	Esophagus_Mucosa	0.246377	0.0456235	6.65603e-08	Bonferroni
199	GCST90199710_GCST90199660	docosatrienoate (22:3n3)	1,2-dipalmitoyl-gpc (16:0/16:0)	rs174560	62	FADS1	Brain_Cerebellum	-0.332566	0.0590917	1.82357e-08	Bonferroni
200	GCST90199710_GCST90199660	docosatrienoate (22:3n3)	1,2-dipalmitoyl-gpc (16:0/16:0)	rs174560	62	FADS1	Muscle_Skeletal	-0.74285	0.134202	3.10692e-08	Bonferroni
201	GCST90199820_GCST90200397	dihomo-linolenate (20:3n3 or n6)	palmitate (16:0)	rs61897793	62	FADS2	Whole_Blood	0.184885	0.0287922	1.35081e-10	Bonferroni
202	GCST90199820_GCST90200397	dihomo-linolenate (20:3n3 or n6)	palmitate (16:0)	rs61897793	62	FADS2	Colon_Transverse	0.240463	0.0384722	4.09641e-10	Bonferroni
203	GCST90199820_GCST90200397	dihomo-linolenate (20:3n3 or n6)	palmitate (16:0)	rs61897793	62	FADS2	Thyroid	0.26039	0.0430435	1.4533e-09	Bonferroni
204	GCST90199820_GCST90200397	dihomo-linolenate (20:3n3 or n6)	palmitate (16:0)	rs61897793	62	FADS2	Heart_Left_Ventricle	0.260877	0.0432976	1.68884e-09	Bonferroni
205	GCST90199820_GCST90200397	dihomo-linolenate (20:3n3 or n6)	palmitate (16:0)	rs61897793	62	FADS2	Spleen	0.203514	0.0340529	2.281e-09	Bonferroni
206	GCST90199820_GCST90200397	dihomo-linolenate (20:3n3 or n6)	palmitate (16:0)	rs61897793	62	FADS2	Esophagus_Muscularis	0.228885	0.0385316	2.84678e-09	Bonferroni
207	GCST90199820_GCST90200397	dihomo-linolenate (20:3n3 or n6)	palmitate (16:0)	rs61897793	62	FADS2	Colon_Sigmoid	0.264535	0.0493803	8.45751e-08	Bonferroni
208	GCST90199820_GCST90200397	dihomo-linolenate (20:3n3 or n6)	palmitate (16:0)	rs61897793	62	FADS2	Esophagus_Gastroesophageal_Junction	0.26464	0.0504788	1.58334e-07	Benyamini-Yekutieli
209	GCST90199820_GCST90200397	dihomo-linolenate (20:3n3 or n6)	palmitate (16:0)	rs61897793	62	FADS2	Small_Intestine_Terminal_Ileum	0.191294	0.0367588	1.95001e-07	Benyamini-Yekutieli
210	GCST90199820_GCST90200397	dihomo-linolenate (20:3n3 or n6)	palmitate (16:0)	rs61897793	62	FADS2	Nerve_Tibial	0.254787	0.0502255	3.9189e-07	Benyamini-Yekutieli
211	GCST90200037_GCST90200062	1-stearoyl-2-linoleoyl-gpc (18:0/18:2)*	1-palmitoyl-2-arachidonoyl-gpi (16:0/20:4)*	rs174546	62	FADS1	Colon_Sigmoid	-0.484301	0.0871428	2.73572e-08	Bonferroni
212	GCST90200320_GCST90200358	dihomo-linoleate (20:2n6)	arachidonate (20:4n6)	rs174564	62	FADS1	Brain_Cerebellar_Hemisphere	-0.552865	0.105377	1.5498e-07	Benyamini-Yekutieli
213	GCST90199945_GCST90200001	sphingomyelin (d18:1/14:0, d16:1/16:0)*	sphingomyelin (d18:1/20:0, d16:1/22:0)*	rs1871194	11	CERS4	Artery_Tibial	-0.276929	0.0461004	1.88881e-09	Bonferroni
214	GCST90199945_GCST90200001	sphingomyelin (d18:1/14:0, d16:1/16:0)*	sphingomyelin (d18:1/20:0, d16:1/22:0)*	rs1871194	11	CERS4	Adipose_Visceral_Omentum	-0.392586	0.0667467	4.05999e-09	Bonferroni
215	GCST90199945_GCST90200001	sphingomyelin (d18:1/14:0, d16:1/16:0)*	sphingomyelin (d18:1/20:0, d16:1/22:0)*	rs1871194	11	CERS4	Colon_Sigmoid	-0.541201	0.0942646	9.39575e-09	Bonferroni
216	GCST90199945_GCST90200001	sphingomyelin (d18:1/14:0, d16:1/16:0)*	sphingomyelin (d18:1/20:0, d16:1/22:0)*	rs1871194	11	CERS4	Lung	-0.312615	0.0581941	7.7896e-08	Bonferroni
217	GCST90199945_GCST90200001	sphingomyelin (d18:1/14:0, d16:1/16:0)*	sphingomyelin (d18:1/20:0, d16:1/22:0)*	rs1871194	11	CERS4	Artery_Aorta	-0.310718	0.0588883	1.31754e-07	Benyamini-Yekutieli
218	GCST90199945_GCST90200001	sphingomyelin (d18:1/14:0, d16:1/16:0)*	sphingomyelin (d18:1/20:0, d16:1/22:0)*	rs1871194	11	CERS4	Nerve_Tibial	-0.475399	0.0915536	2.07401e-07	Benyamini-Yekutieli
219	GCST90199945_GCST90200001	sphingomyelin (d18:1/14:0, d16:1/16:0)*	sphingomyelin (d18:1/20:0, d16:1/22:0)*	rs1871194	11	CERS4	Prostate	-0.692327	0.13352	2.15808e-07	Benyamini-Yekutieli
220	GCST90199945_GCST90200001	sphingomyelin (d18:1/14:0, d16:1/16:0)*	sphingomyelin (d18:1/20:0, d16:1/22:0)*	rs1871194	11	CERS4	Adipose_Subcutaneous	-0.257533	0.0506388	3.66303e-07	Benyamini-Yekutieli
221	GCST90200243_GCST90200010	hydroxypalmitoyl sphingomyelin (d18:1/16:0(oh))**	sphingomyelin (d18:1/22:1, d18:2/22:0, d16:1/24:1)*	rs102275	62	FADS1	Brain_Cerebellum	-0.386324	0.0742373	1.95146e-07	Benyamini-Yekutieli
222	GCST90200243_GCST90200010	hydroxypalmitoyl sphingomyelin (d18:1/16:0(oh))**	sphingomyelin (d18:1/22:1, d18:2/22:0, d16:1/24:1)*	rs102275	62	FADS1	Muscle_Skeletal	-0.872894	0.172354	4.0936e-07	Benyamini-Yekutieli
223	GCST90199710_GCST90200104	docosatrienoate (22:3n3)	hexadecadienoate (16:2n6)	rs968567	62	FADS2	Whole_Blood	0.235073	0.0358432	5.43989e-11	Bonferroni
224	GCST90199710_GCST90200104	docosatrienoate (22:3n3)	hexadecadienoate (16:2n6)	rs968567	62	FADS2	Colon_Transverse	0.31308	0.0508578	7.46123e-10	Bonferroni
225	GCST90199710_GCST90200104	docosatrienoate (22:3n3)	hexadecadienoate (16:2n6)	rs968567	62	FADS2	Heart_Left_Ventricle	0.337627	0.0564973	2.28711e-09	Bonferroni
226	GCST90199710_GCST90200104	docosatrienoate (22:3n3)	hexadecadienoate (16:2n6)	rs968567	62	FADS2	Esophagus_Muscularis	0.299966	0.0528163	1.35157e-08	Bonferroni
227	GCST90199710_GCST90200104	docosatrienoate (22:3n3)	hexadecadienoate (16:2n6)	rs968567	62	FADS2	Spleen	0.266115	0.0473933	1.96528e-08	Bonferroni
228	GCST90199710_GCST90200104	docosatrienoate (22:3n3)	hexadecadienoate (16:2n6)	rs968567	62	FADS2	Esophagus_Gastroesophageal_Junction	0.344664	0.06795	3.92988e-07	Benyamini-Yekutieli
229	GCST90200041_GCST90200145	1-palmitoyl-2-stearoyl-gpc (16:0/18:0)	glycosyl ceramide (d18:1/20:0, d16:1/22:0)*	rs364585	5	SPTLC3	Liver	-0.205929	0.0402497	3.11588e-07	Benyamini-Yekutieli
230	GCST90200051_GCST90200062	1-palmitoyl-2-dihomo-linolenoyl-gpc (16:0/20:3n3 or 6)*	1-palmitoyl-2-arachidonoyl-gpi (16:0/20:4)*	rs174549	62	FADS1	Brain_Cerebellum	-0.445388	0.0699714	1.94927e-10	Bonferroni
231	GCST90200051_GCST90200062	1-palmitoyl-2-dihomo-linolenoyl-gpc (16:0/20:3n3 or 6)*	1-palmitoyl-2-arachidonoyl-gpi (16:0/20:4)*	rs174549	62	FADS1	Muscle_Skeletal	-1.01412	0.176442	9.0498e-09	Bonferroni
232	GCST90200051_GCST90200062	1-palmitoyl-2-dihomo-linolenoyl-gpc (16:0/20:3n3 or 6)*	1-palmitoyl-2-arachidonoyl-gpi (16:0/20:4)*	rs174549	62	FADS2	Whole_Blood	0.262824	0.0502442	1.68658e-07	Benyamini-Yekutieli
233	GCST90200051_GCST90200062	1-palmitoyl-2-dihomo-linolenoyl-gpc (16:0/20:3n3 or 6)*	1-palmitoyl-2-arachidonoyl-gpi (16:0/20:4)*	rs8736	6	TMC4	Skin_Not_Sun_Exposed_Suprapubic	-0.123106	0.0224367	4.09224e-08	Bonferroni
234	GCST90200051_GCST90200062	1-palmitoyl-2-dihomo-linolenoyl-gpc (16:0/20:3n3 or 6)*	1-palmitoyl-2-arachidonoyl-gpi (16:0/20:4)*	rs8736	6	TMC4	Muscle_Skeletal	-0.152174	0.0279539	5.2165e-08	Bonferroni
235	GCST90200051_GCST90200062	1-palmitoyl-2-dihomo-linolenoyl-gpc (16:0/20:3n3 or 6)*	1-palmitoyl-2-arachidonoyl-gpi (16:0/20:4)*	rs8736	6	TMC4	Skin_Sun_Exposed_Lower_leg	-0.111242	0.0208804	9.95325e-08	Benyamini-Yekutieli
236	GCST90200051_GCST90200062	1-palmitoyl-2-dihomo-linolenoyl-gpc (16:0/20:3n3 or 6)*	1-palmitoyl-2-arachidonoyl-gpi (16:0/20:4)*	rs8736	6	TMC4	Adipose_Visceral_Omentum	-0.131508	0.0254034	2.25733e-07	Benyamini-Yekutieli
237	GCST90200051_GCST90200062	1-palmitoyl-2-dihomo-linolenoyl-gpc (16:0/20:3n3 or 6)*	1-palmitoyl-2-arachidonoyl-gpi (16:0/20:4)*	rs8736	6	TMC4	Adipose_Subcutaneous	-0.146232	0.0288534	4.01794e-07	Benyamini-Yekutieli
238	GCST90200077_GCST90200122	1-stearoyl-2-oleoyl-gpi (18:0/18:1)*	nisinate (24:6n3)	rs174546	62	FADS1	Brain_Cerebellum	-0.213992	0.0410035	1.80002e-07	Benyamini-Yekutieli
239	GCST90199844_GCST90199791	1-palmitoyl-2-linoleoyl-gpe (16:0/18:2)	1-arachidonoyl-gpe (20:4n6)*	rs174564	62	FADS1	Brain_Cerebellar_Hemisphere	-0.589413	0.102074	7.72565e-09	Bonferroni
240	GCST90200330_GCST90200052	1-palmitoyl-2-linoleoyl-gpc (16:0/18:2)	1-(1-enyl-palmitoyl)-2-arachidonoyl-gpc (p-16:0/20:4)*	rs174564	62	FADS1	Brain_Cerebellar_Hemisphere	-0.520921	0.0935782	2.59623e-08	Bonferroni
241	GCST90200125_GCST90200134	sphingomyelin (d17:2/16:0, d18:2/15:0)*	sphingomyelin (d18:1/25:0, d19:0/24:1, d20:1/23:0, d19:1/24:0)*	rs364585	5	SPTLC3	Liver	-0.524159	0.0813049	1.14215e-10	Bonferroni
242	GCST90199975_GCST90200145	sphingomyelin (d18:2/14:0, d18:1/14:1)*	glycosyl ceramide (d18:1/20:0, d16:1/22:0)*	rs1871194	11	CERS4	Artery_Tibial	-0.26401	0.0376673	2.4e-12	Bonferroni
243	GCST90199975_GCST90200145	sphingomyelin (d18:2/14:0, d18:1/14:1)*	glycosyl ceramide (d18:1/20:0, d16:1/22:0)*	rs1871194	11	CERS4	Adipose_Visceral_Omentum	-0.361361	0.0586735	7.32742e-10	Bonferroni
244	GCST90199975_GCST90200145	sphingomyelin (d18:2/14:0, d18:1/14:1)*	glycosyl ceramide (d18:1/20:0, d16:1/22:0)*	rs1871194	11	CERS4	Artery_Aorta	-0.27263	0.0442865	7.45834e-10	Bonferroni
245	GCST90199975_GCST90200145	sphingomyelin (d18:2/14:0, d18:1/14:1)*	glycosyl ceramide (d18:1/20:0, d16:1/22:0)*	rs1871194	11	CERS4	Whole_Blood	-0.53116	0.088204	1.72321e-09	Bonferroni
246	GCST90199975_GCST90200145	sphingomyelin (d18:2/14:0, d18:1/14:1)*	glycosyl ceramide (d18:1/20:0, d16:1/22:0)*	rs1871194	11	CERS4	Adrenal_Gland	-0.292971	0.0486554	1.72979e-09	Bonferroni
247	GCST90199975_GCST90200145	sphingomyelin (d18:2/14:0, d18:1/14:1)*	glycosyl ceramide (d18:1/20:0, d16:1/22:0)*	rs1871194	11	CERS4	Adipose_Subcutaneous	-0.244745	0.0415888	3.98341e-09	Bonferroni
248	GCST90199975_GCST90200145	sphingomyelin (d18:2/14:0, d18:1/14:1)*	glycosyl ceramide (d18:1/20:0, d16:1/22:0)*	rs1871194	11	CERS4	Colon_Transverse	-0.578205	0.101267	1.13159e-08	Bonferroni
249	GCST90199975_GCST90200145	sphingomyelin (d18:2/14:0, d18:1/14:1)*	glycosyl ceramide (d18:1/20:0, d16:1/22:0)*	rs1871194	11	CERS4	Artery_Coronary	-0.328303	0.0604282	5.54331e-08	Bonferroni
250	GCST90199975_GCST90200145	sphingomyelin (d18:2/14:0, d18:1/14:1)*	glycosyl ceramide (d18:1/20:0, d16:1/22:0)*	rs1871194	11	CERS4	Esophagus_Gastroesophageal_Junction	-0.334139	0.0626127	9.4708e-08	Benyamini-Yekutieli
251	GCST90199975_GCST90200145	sphingomyelin (d18:2/14:0, d18:1/14:1)*	glycosyl ceramide (d18:1/20:0, d16:1/22:0)*	rs1871194	11	CERS4	Colon_Sigmoid	-0.411886	0.0776617	1.13546e-07	Benyamini-Yekutieli
252	GCST90199975_GCST90200145	sphingomyelin (d18:2/14:0, d18:1/14:1)*	glycosyl ceramide (d18:1/20:0, d16:1/22:0)*	rs1871194	11	CERS4	Breast_Mammary_Tissue	-0.393741	0.074541	1.27639e-07	Benyamini-Yekutieli
253	GCST90199975_GCST90200145	sphingomyelin (d18:2/14:0, d18:1/14:1)*	glycosyl ceramide (d18:1/20:0, d16:1/22:0)*	rs1871194	11	CERS4	Esophagus_Muscularis	-0.242605	0.0461617	1.47582e-07	Benyamini-Yekutieli
254	GCST90199975_GCST90200145	sphingomyelin (d18:2/14:0, d18:1/14:1)*	glycosyl ceramide (d18:1/20:0, d16:1/22:0)*	rs1871194	11	CERS4	Heart_Left_Ventricle	-0.37677	0.0742924	3.94788e-07	Benyamini-Yekutieli
255	GCST90199992_GCST90200553	octadecanedioylcarnitine (c18-dc)*	NA	rs72738356	43	HEATR4	Skin_Sun_Exposed_Lower_leg	0.264907	0.0511856	2.27397e-07	Benyamini-Yekutieli
256	GCST90200138_GCST90200139	docosatrienoate (22:3n6)*	dihomo-linolenoylcarnitine (c20:3n3 or 6)*	rs174548	62	FADS1	Muscle_Skeletal	0.632007	0.118671	1.00555e-07	Benyamini-Yekutieli
257	GCST90200102_GCST90199770	1-palmitoleoyl-2-linolenoyl-gpc (16:1/18:3)*	1-arachidonylglycerol (20:4)	rs174564	62	FADS1	Brain_Cerebellar_Hemisphere	-0.422493	0.0786303	7.73712e-08	Bonferroni
258	GCST90200045_GCST90200095	1-stearoyl-2-arachidonoyl-gpe (18:0/20:4)	1-linoleoyl-2-linolenoyl-gpc (18:2/18:3)*	rs174567	62	FADS1	Brain_Cerebellar_Hemisphere	0.307222	0.0587483	1.69998e-07	Benyamini-Yekutieli
259	GCST90200145_GCST90200105	glycosyl ceramide (d18:1/20:0, d16:1/22:0)*	glycosyl-n-behenoyl-sphingadienine (d18:2/22:0)*	rs1871194	11	CERS4	Artery_Tibial	0.243266	0.0323338	5.32876e-14	Bonferroni
260	GCST90200145_GCST90200105	glycosyl ceramide (d18:1/20:0, d16:1/22:0)*	glycosyl-n-behenoyl-sphingadienine (d18:2/22:0)*	rs1871194	11	CERS4	Muscle_Skeletal	0.309236	0.0430028	6.42874e-13	Bonferroni
261	GCST90200145_GCST90200105	glycosyl ceramide (d18:1/20:0, d16:1/22:0)*	glycosyl-n-behenoyl-sphingadienine (d18:2/22:0)*	rs1871194	11	CERS4	Adipose_Visceral_Omentum	0.325757	0.0457203	1.04085e-12	Bonferroni
262	GCST90200145_GCST90200105	glycosyl ceramide (d18:1/20:0, d16:1/22:0)*	glycosyl-n-behenoyl-sphingadienine (d18:2/22:0)*	rs1871194	11	CERS4	Whole_Blood	0.458982	0.0661529	3.97129e-12	Bonferroni
263	GCST90200145_GCST90200105	glycosyl ceramide (d18:1/20:0, d16:1/22:0)*	glycosyl-n-behenoyl-sphingadienine (d18:2/22:0)*	rs1871194	11	CERS4	Artery_Aorta	0.25663	0.0381809	1.79941e-11	Bonferroni
264	GCST90200145_GCST90200105	glycosyl ceramide (d18:1/20:0, d16:1/22:0)*	glycosyl-n-behenoyl-sphingadienine (d18:2/22:0)*	rs1871194	11	CERS4	Adrenal_Gland	0.265334	0.0406964	7.03779e-11	Bonferroni
265	GCST90200145_GCST90200105	glycosyl ceramide (d18:1/20:0, d16:1/22:0)*	glycosyl-n-behenoyl-sphingadienine (d18:2/22:0)*	rs1871194	11	CERS4	Artery_Coronary	0.305907	0.0491606	4.89002e-10	Bonferroni
266	GCST90200145_GCST90200105	glycosyl ceramide (d18:1/20:0, d16:1/22:0)*	glycosyl-n-behenoyl-sphingadienine (d18:2/22:0)*	rs1871194	11	CERS4	Adipose_Subcutaneous	0.231225	0.0371632	4.91199e-10	Bonferroni
267	GCST90200145_GCST90200105	glycosyl ceramide (d18:1/20:0, d16:1/22:0)*	glycosyl-n-behenoyl-sphingadienine (d18:2/22:0)*	rs1871194	11	CERS4	Esophagus_Muscularis	0.236264	0.0389004	1.25117e-09	Bonferroni
268	GCST90200145_GCST90200105	glycosyl ceramide (d18:1/20:0, d16:1/22:0)*	glycosyl-n-behenoyl-sphingadienine (d18:2/22:0)*	rs1871194	11	CERS4	Colon_Transverse	0.472811	0.0807782	4.8219e-09	Bonferroni
269	GCST90200145_GCST90200105	glycosyl ceramide (d18:1/20:0, d16:1/22:0)*	glycosyl-n-behenoyl-sphingadienine (d18:2/22:0)*	rs1871194	11	CERS4	Heart_Atrial_Appendage	0.298025	0.0511962	5.84152e-09	Bonferroni
270	GCST90200145_GCST90200105	glycosyl ceramide (d18:1/20:0, d16:1/22:0)*	glycosyl-n-behenoyl-sphingadienine (d18:2/22:0)*	rs1871194	11	CERS4	Spleen	0.380247	0.0683723	2.67584e-08	Bonferroni
271	GCST90200145_GCST90200105	glycosyl ceramide (d18:1/20:0, d16:1/22:0)*	glycosyl-n-behenoyl-sphingadienine (d18:2/22:0)*	rs1871194	11	CERS4	Nerve_Tibial	0.435227	0.0787038	3.20352e-08	Bonferroni
272	GCST90200145_GCST90200105	glycosyl ceramide (d18:1/20:0, d16:1/22:0)*	glycosyl-n-behenoyl-sphingadienine (d18:2/22:0)*	rs1871194	11	CERS4	Colon_Sigmoid	0.378661	0.069681	5.50403e-08	Bonferroni
273	GCST90200145_GCST90200105	glycosyl ceramide (d18:1/20:0, d16:1/22:0)*	glycosyl-n-behenoyl-sphingadienine (d18:2/22:0)*	rs1871194	11	CERS4	Lung	0.244595	0.0465231	1.46027e-07	Benyamini-Yekutieli
274	GCST90200145_GCST90200105	glycosyl ceramide (d18:1/20:0, d16:1/22:0)*	glycosyl-n-behenoyl-sphingadienine (d18:2/22:0)*	rs1871194	11	CERS4	Heart_Left_Ventricle	0.317871	0.0610339	1.90776e-07	Benyamini-Yekutieli
275	GCST90200083_GCST90200068	1-(1-enyl-palmitoyl)-2-palmitoyl-gpc (p-16:0/16:0)*	1,2-dilinoleoyl-gpe (18:2/18:2)*	rs102275	62	FADS1	Brain_Cerebellum	0.262211	0.0476245	3.67495e-08	Bonferroni
276	GCST90200040_GCST90200056	sphingomyelin (d18:2/24:1, d18:1/24:2)*	sphingomyelin (d18:0/18:0, d19:0/17:0)*	rs364585	5	SPTLC3	Liver	-0.215956	0.0406006	1.04319e-07	Benyamini-Yekutieli
277	GCST90199710_GCST90199713	docosatrienoate (22:3n3)	docosapentaenoate (n3 dpa; 22:5n3)	rs174560	62	FADS2	Whole_Blood	0.280401	0.0459759	1.06825e-09	Bonferroni
278	GCST90199710_GCST90199713	docosatrienoate (22:3n3)	docosapentaenoate (n3 dpa; 22:5n3)	rs174560	62	FADS1	Brain_Cerebellum	-0.437949	0.0785328	2.4521e-08	Bonferroni
279	GCST90199710_GCST90199713	docosatrienoate (22:3n3)	docosapentaenoate (n3 dpa; 22:5n3)	rs174560	62	FADS1	Muscle_Skeletal	-0.980411	0.179726	4.89616e-08	Bonferroni
280	GCST90199710_GCST90199713	docosatrienoate (22:3n3)	docosapentaenoate (n3 dpa; 22:5n3)	rs174560	62	FADS2	Spleen	0.336202	0.0617509	5.19552e-08	Bonferroni
281	GCST90199710_GCST90199713	docosatrienoate (22:3n3)	docosapentaenoate (n3 dpa; 22:5n3)	rs174560	62	TMEM258	Whole_Blood	1.20326	0.236241	3.51822e-07	Benyamini-Yekutieli
282	GCST90200068_GCST90199732	1,2-dilinoleoyl-gpe (18:2/18:2)*	1-stearoyl-gpc (18:0)	rs174554	62	FADS1	Esophagus_Mucosa	-0.32449	0.0628237	2.40334e-07	Benyamini-Yekutieli
283	GCST90200068_GCST90199732	1,2-dilinoleoyl-gpe (18:2/18:2)*	1-stearoyl-gpc (18:0)	rs174554	62	FADS1	Muscle_Skeletal	-0.588632	0.116082	3.96052e-07	Benyamini-Yekutieli
284	GCST90200020_GCST90200067	lignoceroyl sphingomyelin (d18:1/24:0)	1-stearoyl-2-linoleoyl-gpi (18:0/18:2)	rs174536	62	FADS1	Brain_Cerebellum	0.24318	0.0459214	1.18638e-07	Benyamini-Yekutieli
285	GCST90200150_GCST90199793	arachidonoylcarnitine (c20:4)	1-linoleoyl-gpe (18:2)*	rs174547	62	FADS1	Brain_Cerebellum	0.357777	0.0608961	4.22308e-09	Bonferroni
286	GCST90200150_GCST90199793	arachidonoylcarnitine (c20:4)	1-linoleoyl-gpe (18:2)*	rs174547	62	FADS1	Brain_Cerebellar_Hemisphere	0.378074	0.0716104	1.29469e-07	Benyamini-Yekutieli
287	GCST90199820_GCST90199715	dihomo-linolenate (20:3n3 or n6)	myristoleate (14:1n5)	rs968567	62	FADS2	Heart_Left_Ventricle	0.203273	0.0344348	3.56684e-09	Bonferroni
288	GCST90200051_GCST90199788	1-palmitoyl-2-dihomo-linolenoyl-gpc (16:0/20:3n3 or 6)*	1-arachidonoyl-gpc (20:4n6)*	rs174528	62	FADS1	Brain_Cerebellum	-0.588013	0.0885254	3.08808e-11	Bonferroni
289	GCST90200051_GCST90199788	1-palmitoyl-2-dihomo-linolenoyl-gpc (16:0/20:3n3 or 6)*	1-arachidonoyl-gpc (20:4n6)*	rs174528	62	FADS1	Muscle_Skeletal	-1.37097	0.243549	1.81131e-08	Bonferroni
290	GCST90200051_GCST90199788	1-palmitoyl-2-dihomo-linolenoyl-gpc (16:0/20:3n3 or 6)*	1-arachidonoyl-gpc (20:4n6)*	rs174528	62	FADS1	Brain_Cerebellar_Hemisphere	-0.63059	0.112717	2.21312e-08	Bonferroni
291	GCST90200051_GCST90199788	1-palmitoyl-2-dihomo-linolenoyl-gpc (16:0/20:3n3 or 6)*	1-arachidonoyl-gpc (20:4n6)*	rs174528	62	FADS1	Esophagus_Mucosa	-0.766407	0.146937	1.82942e-07	Benyamini-Yekutieli
292	GCST90200187_GCST90199668	tetradecadienoate (14:2)*	hexanoylcarnitine (c6)	rs7524467	161	ACADM	Heart_Atrial_Appendage	0.568772	0.10537	6.74325e-08	Bonferroni
293	GCST90200187_GCST90199668	tetradecadienoate (14:2)*	hexanoylcarnitine (c6)	rs7524467	161	ACADM	Muscle_Skeletal	0.543444	0.100696	6.78038e-08	Bonferroni
294	GCST90200051_GCST90200150	1-palmitoyl-2-dihomo-linolenoyl-gpc (16:0/20:3n3 or 6)*	arachidonoylcarnitine (c20:4)	rs174546	62	FADS1	Brain_Cerebellar_Hemisphere	-0.42243	0.0734663	8.92507e-09	Bonferroni
295	GCST90199710_GCST90199744	docosatrienoate (22:3n3)	eicosenoate (20:1)	rs968567	62	FADS2	Colon_Transverse	0.323958	0.0469438	5.16477e-12	Bonferroni
296	GCST90199710_GCST90199744	docosatrienoate (22:3n3)	eicosenoate (20:1)	rs968567	62	FADS2	Whole_Blood	0.251926	0.0370393	1.03476e-11	Bonferroni
297	GCST90199710_GCST90199744	docosatrienoate (22:3n3)	eicosenoate (20:1)	rs968567	62	FADS2	Spleen	0.275172	0.0443327	5.40147e-10	Bonferroni
298	GCST90199710_GCST90199744	docosatrienoate (22:3n3)	eicosenoate (20:1)	rs968567	62	FADS2	Heart_Left_Ventricle	0.357847	0.060187	2.75475e-09	Bonferroni
299	GCST90199710_GCST90199744	docosatrienoate (22:3n3)	eicosenoate (20:1)	rs968567	62	FADS2	Esophagus_Muscularis	0.318322	0.0573069	2.78116e-08	Bonferroni
300	GCST90199710_GCST90199744	docosatrienoate (22:3n3)	eicosenoate (20:1)	rs968567	62	FADS2	Thyroid	0.328395	0.0627211	1.64277e-07	Benyamini-Yekutieli
301	GCST90199710_GCST90199744	docosatrienoate (22:3n3)	eicosenoate (20:1)	rs968567	62	FADS2	Colon_Sigmoid	0.370323	0.0707696	1.66964e-07	Benyamini-Yekutieli
302	GCST90200090_GCST90200113	dihomo-linolenoyl-choline	stearoylcholine*	rs174559	62	FADS2	Whole_Blood	0.149969	0.0240949	4.84393e-10	Bonferroni
303	GCST90200090_GCST90200113	dihomo-linolenoyl-choline	stearoylcholine*	rs174559	62	FADS2	Artery_Tibial	0.268923	0.0483732	2.70813e-08	Bonferroni
304	GCST90200090_GCST90200113	dihomo-linolenoyl-choline	stearoylcholine*	rs174559	62	FADS2	Spleen	0.161592	0.0294451	4.06735e-08	Bonferroni
305	GCST90200090_GCST90200113	dihomo-linolenoyl-choline	stearoylcholine*	rs174559	62	FADS2	Colon_Transverse	0.190825	0.0351811	5.82578e-08	Bonferroni
306	GCST90200090_GCST90200113	dihomo-linolenoyl-choline	stearoylcholine*	rs174559	62	FADS2	Thyroid	0.206562	0.0382023	6.4068e-08	Bonferroni
307	GCST90200090_GCST90200113	dihomo-linolenoyl-choline	stearoylcholine*	rs174559	62	FADS2	Muscle_Skeletal	0.332179	0.0649795	3.18671e-07	Benyamini-Yekutieli
308	GCST90200090_GCST90200113	dihomo-linolenoyl-choline	stearoylcholine*	rs174559	62	FADS2	Artery_Aorta	0.27593	0.0546004	4.335e-07	Benyamini-Yekutieli
309	GCST90200090_GCST90200113	dihomo-linolenoyl-choline	stearoylcholine*	rs174559	62	FADS2	Small_Intestine_Terminal_Ileum	0.146668	0.029026	4.34988e-07	Benyamini-Yekutieli
310	GCST90200041_GCST90200077	1-palmitoyl-2-stearoyl-gpc (16:0/18:0)	1-stearoyl-2-oleoyl-gpi (18:0/18:1)*	rs174564	62	FADS1	Brain_Cerebellum	0.308836	0.0486353	2.15268e-10	Bonferroni
311	GCST90200041_GCST90200077	1-palmitoyl-2-stearoyl-gpc (16:0/18:0)	1-stearoyl-2-oleoyl-gpi (18:0/18:1)*	rs174564	62	FADS1	Esophagus_Mucosa	0.417858	0.0683543	9.76983e-10	Bonferroni
312	GCST90200041_GCST90200077	1-palmitoyl-2-stearoyl-gpc (16:0/18:0)	1-stearoyl-2-oleoyl-gpi (18:0/18:1)*	rs174564	62	FADS1	Brain_Cerebellar_Hemisphere	0.323805	0.0566493	1.09083e-08	Bonferroni
313	GCST90200040_GCST90200001	sphingomyelin (d18:2/24:1, d18:1/24:2)*	sphingomyelin (d18:1/20:0, d16:1/22:0)*	rs1871194	11	CERS4	Artery_Tibial	-0.222355	0.0364439	1.05214e-09	Bonferroni
314	GCST90200040_GCST90200001	sphingomyelin (d18:2/24:1, d18:1/24:2)*	sphingomyelin (d18:1/20:0, d16:1/22:0)*	rs1871194	11	CERS4	Adipose_Visceral_Omentum	-0.310855	0.0540681	8.96014e-09	Bonferroni
315	GCST90200040_GCST90200001	sphingomyelin (d18:2/24:1, d18:1/24:2)*	sphingomyelin (d18:1/20:0, d16:1/22:0)*	rs1871194	11	CERS4	Colon_Sigmoid	-0.422022	0.0778175	5.85313e-08	Bonferroni
316	GCST90200040_GCST90200001	sphingomyelin (d18:2/24:1, d18:1/24:2)*	sphingomyelin (d18:1/20:0, d16:1/22:0)*	rs1871194	11	CERS4	Adrenal_Gland	-0.264656	0.0507478	1.83697e-07	Benyamini-Yekutieli
317	GCST90200040_GCST90200001	sphingomyelin (d18:2/24:1, d18:1/24:2)*	sphingomyelin (d18:1/20:0, d16:1/22:0)*	rs1871194	11	CERS4	Artery_Coronary	-0.385752	0.074269	2.05845e-07	Benyamini-Yekutieli
318	GCST90200040_GCST90200001	sphingomyelin (d18:2/24:1, d18:1/24:2)*	sphingomyelin (d18:1/20:0, d16:1/22:0)*	rs1871194	11	CERS4	Lung	-0.249759	0.048443	2.52644e-07	Benyamini-Yekutieli
319	GCST90200040_GCST90200001	sphingomyelin (d18:2/24:1, d18:1/24:2)*	sphingomyelin (d18:1/20:0, d16:1/22:0)*	rs1871194	11	CERS4	Heart_Atrial_Appendage	-0.291632	0.0570057	3.12353e-07	Benyamini-Yekutieli
320	GCST90200040_GCST90200001	sphingomyelin (d18:2/24:1, d18:1/24:2)*	sphingomyelin (d18:1/20:0, d16:1/22:0)*	rs1871194	11	CERS4	Prostate	-0.559558	0.10944	3.17258e-07	Benyamini-Yekutieli
321	GCST90200040_GCST90200001	sphingomyelin (d18:2/24:1, d18:1/24:2)*	sphingomyelin (d18:1/20:0, d16:1/22:0)*	rs4814176	5	SPTLC3	Liver	-0.30176	0.0556351	5.83085e-08	Bonferroni
322	GCST90200145_GCST90200125	glycosyl ceramide (d18:1/20:0, d16:1/22:0)*	sphingomyelin (d17:2/16:0, d18:2/15:0)*	rs1871194	11	CERS4	Artery_Tibial	0.257942	0.0354716	3.54721e-13	Bonferroni
323	GCST90200145_GCST90200125	glycosyl ceramide (d18:1/20:0, d16:1/22:0)*	sphingomyelin (d17:2/16:0, d18:2/15:0)*	rs1871194	11	CERS4	Adipose_Visceral_Omentum	0.355359	0.0529865	1.99206e-11	Bonferroni
324	GCST90200145_GCST90200125	glycosyl ceramide (d18:1/20:0, d16:1/22:0)*	sphingomyelin (d17:2/16:0, d18:2/15:0)*	rs1871194	11	CERS4	Adipose_Subcutaneous	0.239317	0.0382568	3.96107e-10	Bonferroni
325	GCST90200145_GCST90200125	glycosyl ceramide (d18:1/20:0, d16:1/22:0)*	sphingomyelin (d17:2/16:0, d18:2/15:0)*	rs1871194	11	CERS4	Artery_Aorta	0.258122	0.0428784	1.7457e-09	Bonferroni
326	GCST90200145_GCST90200125	glycosyl ceramide (d18:1/20:0, d16:1/22:0)*	sphingomyelin (d17:2/16:0, d18:2/15:0)*	rs1871194	11	CERS4	Adrenal_Gland	0.277272	0.0467773	3.07612e-09	Bonferroni
327	GCST90200145_GCST90200125	glycosyl ceramide (d18:1/20:0, d16:1/22:0)*	sphingomyelin (d17:2/16:0, d18:2/15:0)*	rs1871194	11	CERS4	Nerve_Tibial	0.42415	0.0722468	4.33566e-09	Bonferroni
328	GCST90200145_GCST90200125	glycosyl ceramide (d18:1/20:0, d16:1/22:0)*	sphingomyelin (d17:2/16:0, d18:2/15:0)*	rs1871194	11	CERS4	Whole_Blood	0.497716	0.0848824	4.52968e-09	Bonferroni
329	GCST90200145_GCST90200125	glycosyl ceramide (d18:1/20:0, d16:1/22:0)*	sphingomyelin (d17:2/16:0, d18:2/15:0)*	rs1871194	11	CERS4	Artery_Coronary	0.321482	0.0570526	1.75223e-08	Bonferroni
330	GCST90200145_GCST90200125	glycosyl ceramide (d18:1/20:0, d16:1/22:0)*	sphingomyelin (d17:2/16:0, d18:2/15:0)*	rs1871194	11	CERS4	Colon_Transverse	0.551664	0.0987685	2.33129e-08	Bonferroni
331	GCST90200145_GCST90200125	glycosyl ceramide (d18:1/20:0, d16:1/22:0)*	sphingomyelin (d17:2/16:0, d18:2/15:0)*	rs1871194	11	CERS4	Esophagus_Gastroesophageal_Junction	0.312385	0.0599019	1.83865e-07	Benyamini-Yekutieli
332	GCST90200145_GCST90200125	glycosyl ceramide (d18:1/20:0, d16:1/22:0)*	sphingomyelin (d17:2/16:0, d18:2/15:0)*	rs1871194	11	CERS4	Colon_Sigmoid	0.400258	0.0770569	2.05468e-07	Benyamini-Yekutieli
333	GCST90200145_GCST90200125	glycosyl ceramide (d18:1/20:0, d16:1/22:0)*	sphingomyelin (d17:2/16:0, d18:2/15:0)*	rs1871194	11	CERS4	Breast_Mammary_Tissue	0.375047	0.0725804	2.37471e-07	Benyamini-Yekutieli
334	GCST90199878_GCST90200075	sphingomyelin (d18:1/18:1, d18:2/18:0)	1-(1-enyl-palmitoyl)-2-linoleoyl-gpe (p-16:0/18:2)*	rs174549	62	FADS1	Esophagus_Mucosa	0.270026	0.0517421	1.80204e-07	Benyamini-Yekutieli
335	GCST90200368_GCST90200037	cholesterol	1-stearoyl-2-linoleoyl-gpc (18:0/18:2)*	rs102275	62	FADS1	Brain_Cerebellum	0.254833	0.0499664	3.39473e-07	Benyamini-Yekutieli
336	GCST90199821_GCST90200103	1-linoleoyl-gpi (18:2)*	linoleoyl-arachidonoyl-glycerol (18:2/20:4) [1]*	rs174564	62	FADS1	Brain_Cerebellum	-0.331564	0.055927	3.05672e-09	Bonferroni
337	GCST90199821_GCST90200103	1-linoleoyl-gpi (18:2)*	linoleoyl-arachidonoyl-glycerol (18:2/20:4) [1]*	rs174564	62	FADS1	Brain_Cerebellar_Hemisphere	-0.345816	0.0626567	3.40508e-08	Bonferroni
338	GCST90199821_GCST90200103	1-linoleoyl-gpi (18:2)*	linoleoyl-arachidonoyl-glycerol (18:2/20:4) [1]*	rs174564	62	FADS1	Esophagus_Mucosa	-0.407243	0.0748119	5.22274e-08	Bonferroni
339	GCST90199821_GCST90200103	1-linoleoyl-gpi (18:2)*	linoleoyl-arachidonoyl-glycerol (18:2/20:4) [1]*	rs174564	62	FADS1	Muscle_Skeletal	-0.755307	0.139174	5.72897e-08	Bonferroni
340	GCST90200248_GCST90200613	cis-3,4-methyleneheptanoate	NA	rs28415528	155	THEM4	Liver	0.450263	0.0889414	4.13873e-07	Benyamini-Yekutieli
341	GCST90199856_GCST90199673	androstenediol (3alpha, 17alpha) monosulfate (3)	dehydroepiandrosterone sulfate (dhea-s)	rs146523885;rs2278919	124	UGT2B17	Liver	-0.220257	0.0336108	5.63289e-11	Bonferroni
342	GCST90199799_GCST90200402	glutarylcarnitine (c5-dc)	lysine	rs11990854	231	C8orf22	Muscle_Skeletal	-0.233133	0.0353238	4.1146e-11	Bonferroni
343	GCST90199799_GCST90200402	glutarylcarnitine (c5-dc)	lysine	rs9925773	24	SLC7A6	Thyroid	0.264593	0.0415867	1.98566e-10	Bonferroni
344	GCST90199799_GCST90200402	glutarylcarnitine (c5-dc)	lysine	rs9925773	24	PLA2G15	Thyroid	0.529981	0.0891892	2.81207e-09	Bonferroni
345	GCST90199799_GCST90200402	glutarylcarnitine (c5-dc)	lysine	rs9925773	24	NFATC3	Nerve_Tibial	-0.272987	0.0461659	3.35597e-09	Bonferroni
346	GCST90199799_GCST90200402	glutarylcarnitine (c5-dc)	lysine	rs9925773	24	PLA2G15	Artery_Tibial	0.478837	0.0817833	4.77131e-09	Bonferroni
347	GCST90199799_GCST90200402	glutarylcarnitine (c5-dc)	lysine	rs9925773	24	PRMT7	Esophagus_Gastroesophageal_Junction	0.198437	0.0352359	1.78452e-08	Bonferroni
348	GCST90199799_GCST90200402	glutarylcarnitine (c5-dc)	lysine	rs9925773	24	PRMT7	Esophagus_Muscularis	0.199224	0.0356631	2.31971e-08	Bonferroni
349	GCST90199799_GCST90200402	glutarylcarnitine (c5-dc)	lysine	rs9925773	24	PRMT7	Artery_Tibial	0.192946	0.0352568	4.43517e-08	Bonferroni
350	GCST90199799_GCST90200402	glutarylcarnitine (c5-dc)	lysine	rs9925773	24	PRMT7	Colon_Sigmoid	0.199606	0.0391096	3.32953e-07	Benyamini-Yekutieli
351	GCST90200030_GCST90200052	1,2-dilinoleoyl-gpc (18:2/18:2)	1-(1-enyl-palmitoyl)-2-arachidonoyl-gpc (p-16:0/20:4)*	rs102275	62	FADS1	Brain_Cerebellar_Hemisphere	-0.54206	0.104676	2.23728e-07	Benyamini-Yekutieli
352	GCST90200037_GCST90200150	1-stearoyl-2-linoleoyl-gpc (18:0/18:2)*	arachidonoylcarnitine (c20:4)	rs174554	62	FADS1	Brain_Cerebellum	-0.331008	0.0605177	4.51043e-08	Bonferroni
353	GCST90200037_GCST90200150	1-stearoyl-2-linoleoyl-gpc (18:0/18:2)*	arachidonoylcarnitine (c20:4)	rs174554	62	FADS1	Brain_Cerebellar_Hemisphere	-0.343092	0.0649203	1.25827e-07	Benyamini-Yekutieli
354	GCST90200037_GCST90200150	1-stearoyl-2-linoleoyl-gpc (18:0/18:2)*	arachidonoylcarnitine (c20:4)	rs174554	62	FADS1	Colon_Sigmoid	-0.535648	0.101743	1.40399e-07	Benyamini-Yekutieli
355	GCST90200243_GCST90199996	hydroxypalmitoyl sphingomyelin (d18:1/16:0(oh))**	sphingomyelin (d18:1/20:1, d18:2/20:0)*	rs174548	62	FADS1	Brain_Cerebellum	-0.367966	0.0685937	8.12067e-08	Bonferroni
356	GCST90200243_GCST90199996	hydroxypalmitoyl sphingomyelin (d18:1/16:0(oh))**	sphingomyelin (d18:1/20:1, d18:2/20:0)*	rs174548	62	FADS1	Muscle_Skeletal	-0.826286	0.157538	1.56276e-07	Benyamini-Yekutieli
357	GCST90200263_GCST90199721	(2 or 3)-decenoate (10:1n7 or n8)	stearidonate (18:4n3)	rs689308	113	C6orf201	Nerve_Tibial	-0.222562	0.0344294	1.01765e-10	Bonferroni
358	GCST90200263_GCST90199721	(2 or 3)-decenoate (10:1n7 or n8)	stearidonate (18:4n3)	rs689308	113	C6orf201	Adipose_Subcutaneous	-0.220224	0.0342414	1.26335e-10	Bonferroni
359	GCST90200263_GCST90199721	(2 or 3)-decenoate (10:1n7 or n8)	stearidonate (18:4n3)	rs689308	113	ECI2	Nerve_Tibial	-0.266983	0.0448804	2.70177e-09	Bonferroni
360	GCST90200263_GCST90199721	(2 or 3)-decenoate (10:1n7 or n8)	stearidonate (18:4n3)	rs689308	113	C6orf201	Breast_Mammary_Tissue	-0.263898	0.0457573	8.05313e-09	Bonferroni
361	GCST90200263_GCST90199721	(2 or 3)-decenoate (10:1n7 or n8)	stearidonate (18:4n3)	rs689308	113	C6orf201	Muscle_Skeletal	-0.380301	0.0675301	1.78567e-08	Bonferroni
362	GCST90200263_GCST90199721	(2 or 3)-decenoate (10:1n7 or n8)	stearidonate (18:4n3)	rs689308	113	C6orf201	Lung	-0.328143	0.0617306	1.06235e-07	Benyamini-Yekutieli
363	GCST90200263_GCST90199721	(2 or 3)-decenoate (10:1n7 or n8)	stearidonate (18:4n3)	rs689308	113	ECI2	Heart_Atrial_Appendage	-0.245058	0.0461788	1.11612e-07	Benyamini-Yekutieli
364	GCST90200263_GCST90199721	(2 or 3)-decenoate (10:1n7 or n8)	stearidonate (18:4n3)	rs689308	113	ECI2	Brain_Cortex	-0.211258	0.0409123	2.4213e-07	Benyamini-Yekutieli
365	GCST90200263_GCST90199721	(2 or 3)-decenoate (10:1n7 or n8)	stearidonate (18:4n3)	rs689308	113	C6orf201	Artery_Tibial	-0.216037	0.041851	2.44249e-07	Benyamini-Yekutieli
366	GCST90200263_GCST90199721	(2 or 3)-decenoate (10:1n7 or n8)	stearidonate (18:4n3)	rs689308	113	C6orf201	Stomach	-0.247232	0.0482775	3.03824e-07	Benyamini-Yekutieli
367	GCST90200263_GCST90199721	(2 or 3)-decenoate (10:1n7 or n8)	stearidonate (18:4n3)	rs689308	113	C6orf201	Ovary	-0.260253	0.0510917	3.50891e-07	Benyamini-Yekutieli
368	GCST90200263_GCST90199721	(2 or 3)-decenoate (10:1n7 or n8)	stearidonate (18:4n3)	rs689308	113	ECI2	Esophagus_Gastroesophageal_Junction	-0.307775	0.0607954	4.13865e-07	Benyamini-Yekutieli
369	GCST90200263_GCST90199721	(2 or 3)-decenoate (10:1n7 or n8)	stearidonate (18:4n3)	rs689308	113	ECI2	Brain_Cerebellum	-0.238042	0.0470636	4.23931e-07	Benyamini-Yekutieli
370	GCST90200243_GCST90200358	hydroxypalmitoyl sphingomyelin (d18:1/16:0(oh))**	arachidonate (20:4n6)	rs174546	62	FADS1	Brain_Cerebellar_Hemisphere	-0.414486	0.0798894	2.12286e-07	Benyamini-Yekutieli
371	GCST90199880_GCST90199750	cis-4-decenoylcarnitine (c10:1)	laurylcarnitine (c12)	rs61797339	161	ACADM	Heart_Atrial_Appendage	-0.519992	0.0988015	1.41727e-07	Benyamini-Yekutieli
372	GCST90200070_GCST90200057	1-(1-enyl-palmitoyl)-2-palmitoleoyl-gpc (p-16:0/16:1)*	1-(1-enyl-palmitoyl)-2-oleoyl-gpc (p-16:0/18:1)*	rs72719193	46	TMEM229B	Whole_Blood	-0.84215	0.153117	3.79676e-08	Bonferroni
373	GCST90200070_GCST90200057	1-(1-enyl-palmitoyl)-2-palmitoleoyl-gpc (p-16:0/16:1)*	1-(1-enyl-palmitoyl)-2-oleoyl-gpc (p-16:0/18:1)*	rs72719193	46	TMEM229B	Spleen	-0.60794	0.119045	3.27658e-07	Benyamini-Yekutieli
374	GCST90199820_GCST90199979	dihomo-linolenate (20:3n3 or n6)	myristoleoylcarnitine (c14:1)*	rs7943728	62	FADS2	Colon_Transverse	0.168221	0.0283226	2.85956e-09	Bonferroni
375	GCST90199820_GCST90199979	dihomo-linolenate (20:3n3 or n6)	myristoleoylcarnitine (c14:1)*	rs7943728	62	FADS2	Whole_Blood	0.13199	0.0228923	8.13205e-09	Bonferroni
376	GCST90199820_GCST90199979	dihomo-linolenate (20:3n3 or n6)	myristoleoylcarnitine (c14:1)*	rs7943728	62	FADS2	Esophagus_Gastroesophageal_Junction	0.181741	0.0323367	1.90656e-08	Bonferroni
377	GCST90199820_GCST90199979	dihomo-linolenate (20:3n3 or n6)	myristoleoylcarnitine (c14:1)*	rs7943728	62	FADS2	Spleen	0.14185	0.0254135	2.38187e-08	Bonferroni
378	GCST90199820_GCST90199979	dihomo-linolenate (20:3n3 or n6)	myristoleoylcarnitine (c14:1)*	rs7943728	62	FADS2	Thyroid	0.179528	0.0330914	5.78853e-08	Bonferroni
379	GCST90199820_GCST90199979	dihomo-linolenate (20:3n3 or n6)	myristoleoylcarnitine (c14:1)*	rs7943728	62	FADS2	Esophagus_Muscularis	0.152785	0.0297345	2.77247e-07	Benyamini-Yekutieli
380	GCST90200051_GCST90200054	1-palmitoyl-2-dihomo-linolenoyl-gpc (16:0/20:3n3 or 6)*	1-palmitoyl-2-arachidonoyl-gpe (16:0/20:4)*	rs99780	62	FADS1	Brain_Cerebellum	-0.375873	0.0619603	1.30848e-09	Bonferroni
381	GCST90200051_GCST90200054	1-palmitoyl-2-dihomo-linolenoyl-gpc (16:0/20:3n3 or 6)*	1-palmitoyl-2-arachidonoyl-gpe (16:0/20:4)*	rs99780	62	FADS1	Muscle_Skeletal	-0.850862	0.152294	2.31047e-08	Bonferroni
382	GCST90200051_GCST90200054	1-palmitoyl-2-dihomo-linolenoyl-gpc (16:0/20:3n3 or 6)*	1-palmitoyl-2-arachidonoyl-gpe (16:0/20:4)*	rs99780	62	FADS2	Whole_Blood	0.220714	0.0427326	2.40445e-07	Benyamini-Yekutieli
383	GCST90200358_GCST90199744	arachidonate (20:4n6)	eicosenoate (20:1)	rs174564	62	FADS1	Brain_Cerebellar_Hemisphere	0.45251	0.088857	3.53264e-07	Benyamini-Yekutieli
384	GCST90200126_GCST90200129	sphingomyelin (d18:2/23:1)*	sphingomyelin (d18:2/21:0, d16:2/23:0)*	rs1466448	11	CERS4	Colon_Sigmoid	-0.432355	0.0853896	4.12007e-07	Benyamini-Yekutieli
385	GCST90200020_GCST90200134	lignoceroyl sphingomyelin (d18:1/24:0)	sphingomyelin (d18:1/25:0, d19:0/24:1, d20:1/23:0, d19:1/24:0)*	rs4814176	5	SPTLC3	Liver	-0.637291	0.0981087	8.26153e-11	Bonferroni
386	GCST90200331_GCST90200045	1-palmitoyl-2-oleoyl-gpe (16:0/18:1)	1-stearoyl-2-arachidonoyl-gpe (18:0/20:4)	rs174564	62	FADS1	Brain_Cerebellar_Hemisphere	-0.438966	0.0729883	1.80783e-09	Bonferroni
387	GCST90200331_GCST90200045	1-palmitoyl-2-oleoyl-gpe (16:0/18:1)	1-stearoyl-2-arachidonoyl-gpe (18:0/20:4)	rs174564	62	FADS1	Esophagus_Mucosa	-0.51239	0.0872343	4.26103e-09	Bonferroni
388	GCST90200073_GCST90200139	1-linoleoyl-2-arachidonoyl-gpc (18:2/20:4n6)*	dihomo-linolenoylcarnitine (c20:3n3 or 6)*	rs174560	62	FADS1	Brain_Cerebellum	0.337122	0.0585895	8.71726e-09	Bonferroni
389	GCST90200073_GCST90200139	1-linoleoyl-2-arachidonoyl-gpc (18:2/20:4n6)*	dihomo-linolenoylcarnitine (c20:3n3 or 6)*	rs174560	62	FADS1	Muscle_Skeletal	0.74528	0.129558	8.7945e-09	Bonferroni
390	GCST90200073_GCST90200139	1-linoleoyl-2-arachidonoyl-gpc (18:2/20:4n6)*	dihomo-linolenoylcarnitine (c20:3n3 or 6)*	rs174560	62	FADS1	Nerve_Tibial	0.6136	0.118196	2.08731e-07	Benyamini-Yekutieli
391	GCST90200073_GCST90200139	1-linoleoyl-2-arachidonoyl-gpc (18:2/20:4n6)*	dihomo-linolenoylcarnitine (c20:3n3 or 6)*	rs174560	62	FADS1	Esophagus_Mucosa	0.442507	0.085775	2.48373e-07	Benyamini-Yekutieli
392	GCST90199710_GCST90199791	docosatrienoate (22:3n3)	1-arachidonoyl-gpe (20:4n6)*	rs174560	62	FADS1	Brain_Cerebellum	-0.450475	0.076222	3.42035e-09	Bonferroni
393	GCST90199710_GCST90199791	docosatrienoate (22:3n3)	1-arachidonoyl-gpe (20:4n6)*	rs174560	62	FADS1	Muscle_Skeletal	-1.00713	0.17729	1.34169e-08	Bonferroni
394	GCST90199710_GCST90199791	docosatrienoate (22:3n3)	1-arachidonoyl-gpe (20:4n6)*	rs174560	62	FADS1	Esophagus_Mucosa	-0.559812	0.109173	2.93192e-07	Benyamini-Yekutieli
395	GCST90199947_GCST90200115	sphingomyelin (d18:2/16:0, d18:1/16:1)*	n-palmitoyl-heptadecasphingosine (d17:1/16:0)*	rs364585	5	SPTLC3	Liver	-0.241377	0.044419	5.50766e-08	Bonferroni
396	GCST90200236_GCST90200239	undecenoylcarnitine (c11:1)	tetradecadienedioate (c14:2-dc)*	rs11626972	43	ACOT2	Artery_Tibial	-0.490753	0.0644819	2.72591e-14	Bonferroni
397	GCST90200236_GCST90200239	undecenoylcarnitine (c11:1)	tetradecadienedioate (c14:2-dc)*	rs11626972	43	ACOT2	Esophagus_Muscularis	-0.568714	0.0799099	1.1035e-12	Bonferroni
398	GCST90200236_GCST90200239	undecenoylcarnitine (c11:1)	tetradecadienedioate (c14:2-dc)*	rs11626972	43	ACOT2	Liver	-0.608839	0.0941456	9.99728e-11	Bonferroni
399	GCST90200236_GCST90200239	undecenoylcarnitine (c11:1)	tetradecadienedioate (c14:2-dc)*	rs11626972	43	ACOT2	Esophagus_Gastroesophageal_Junction	-0.690045	0.106859	1.0641e-10	Bonferroni
400	GCST90200236_GCST90200239	undecenoylcarnitine (c11:1)	tetradecadienedioate (c14:2-dc)*	rs11626972	43	ACOT2	Lung	-0.459194	0.0730214	3.2057e-10	Bonferroni
401	GCST90200236_GCST90200239	undecenoylcarnitine (c11:1)	tetradecadienedioate (c14:2-dc)*	rs11626972	43	ACOT2	Colon_Transverse	-0.660285	0.10593	4.57009e-10	Bonferroni
402	GCST90200236_GCST90200239	undecenoylcarnitine (c11:1)	tetradecadienedioate (c14:2-dc)*	rs11626972	43	ACOT2	Spleen	-0.658174	0.10622	5.7784e-10	Bonferroni
403	GCST90200236_GCST90200239	undecenoylcarnitine (c11:1)	tetradecadienedioate (c14:2-dc)*	rs11626972	43	HEATR4	Skin_Sun_Exposed_Lower_leg	-0.5196	0.0842976	7.09848e-10	Bonferroni
404	GCST90200236_GCST90200239	undecenoylcarnitine (c11:1)	tetradecadienedioate (c14:2-dc)*	rs11626972	43	ACOT2	Heart_Left_Ventricle	-0.68007	0.12336	3.52973e-08	Bonferroni
405	GCST90200236_GCST90200239	undecenoylcarnitine (c11:1)	tetradecadienedioate (c14:2-dc)*	rs11626972	43	ACOT2	Artery_Aorta	-0.44174	0.0806988	4.40145e-08	Bonferroni
406	GCST90200236_GCST90200239	undecenoylcarnitine (c11:1)	tetradecadienedioate (c14:2-dc)*	rs11626972	43	ACOT2	Brain_Nucleus_accumbens_basal_ganglia	-0.505367	0.0932695	6.01499e-08	Bonferroni
407	GCST90200236_GCST90200239	undecenoylcarnitine (c11:1)	tetradecadienedioate (c14:2-dc)*	rs11626972	43	HEATR4	Skin_Not_Sun_Exposed_Suprapubic	-0.464972	0.0858883	6.17395e-08	Bonferroni
408	GCST90200236_GCST90200239	undecenoylcarnitine (c11:1)	tetradecadienedioate (c14:2-dc)*	rs11626972	43	HEATR4	Lung	-0.837209	0.161246	2.07897e-07	Benyamini-Yekutieli
409	GCST90200236_GCST90200239	undecenoylcarnitine (c11:1)	tetradecadienedioate (c14:2-dc)*	rs11626972	43	ACOT2	Brain_Caudate_basal_ganglia	-0.583405	0.112966	2.4118e-07	Benyamini-Yekutieli
410	GCST90200236_GCST90200239	undecenoylcarnitine (c11:1)	tetradecadienedioate (c14:2-dc)*	rs11626972	43	ACOT2	Stomach	-0.411384	0.0809	3.67448e-07	Benyamini-Yekutieli
411	GCST90200236_GCST90200239	undecenoylcarnitine (c11:1)	tetradecadienedioate (c14:2-dc)*	rs11626972	43	ACOT2	Esophagus_Mucosa	-0.598441	0.117895	3.85382e-07	Benyamini-Yekutieli
412	GCST90200249_GCST90199711	branched-chain, straight-chain, or cyclopropyl 12:1 fatty acid*	docosadienoate (22:2n6)	rs151154986	44	ACOT2	Liver	0.378969	0.0721632	1.50822e-07	Benyamini-Yekutieli
413	GCST90200249_GCST90199711	branched-chain, straight-chain, or cyclopropyl 12:1 fatty acid*	docosadienoate (22:2n6)	rs151154986	44	ACOT2	Esophagus_Gastroesophageal_Junction	0.383062	0.0735894	1.9359e-07	Benyamini-Yekutieli
414	GCST90200335_GCST90200013	stearoyl sphingomyelin (d18:1/18:0)	sphingomyelin (d18:1/22:2, d18:2/22:1, d16:1/24:2)*	rs1466448	11	CERS4	Prostate	0.641276	0.125962	3.56141e-07	Benyamini-Yekutieli
415	GCST90200063_GCST90200065	1-palmitoyl-2-docosahexaenoyl-gpe (16:0/22:6)*	1-stearoyl-2-docosahexaenoyl-gpe (18:0/22:6)*	rs174553	62	FADS1	Brain_Cerebellum	-0.215305	0.0425183	4.10929e-07	Benyamini-Yekutieli
416	GCST90200243_GCST90200118	hydroxypalmitoyl sphingomyelin (d18:1/16:0(oh))**	glycosyl ceramide (d18:2/24:1, d18:1/24:2)*	rs174564	62	FADS1	Brain_Cerebellum	-0.299855	0.0555522	6.74991e-08	Bonferroni
417	GCST90200243_GCST90200118	hydroxypalmitoyl sphingomyelin (d18:1/16:0(oh))**	glycosyl ceramide (d18:2/24:1, d18:1/24:2)*	rs174564	62	FADS1	Muscle_Skeletal	-0.669231	0.124743	8.10075e-08	Bonferroni
418	GCST90200243_GCST90200118	hydroxypalmitoyl sphingomyelin (d18:1/16:0(oh))**	glycosyl ceramide (d18:2/24:1, d18:1/24:2)*	rs174564	62	FADS1	Pancreas	-0.184348	0.0346524	1.03809e-07	Benyamini-Yekutieli
419	GCST90200040_GCST90200129	sphingomyelin (d18:2/24:1, d18:1/24:2)*	sphingomyelin (d18:2/21:0, d16:2/23:0)*	rs4814175	5	SPTLC3	Liver	-0.225876	0.0432926	1.81426e-07	Benyamini-Yekutieli
420	GCST90199844_GCST90200692	1-palmitoyl-2-linoleoyl-gpe (16:0/18:2)	1-palmitoyl-2-arachidonoyl-gpc (16:0/20:4n6)	rs174528	62	FADS1	Brain_Cerebellum	-0.660562	0.100318	4.55885e-11	Bonferroni
421	GCST90199844_GCST90200692	1-palmitoyl-2-linoleoyl-gpe (16:0/18:2)	1-palmitoyl-2-arachidonoyl-gpc (16:0/20:4n6)	rs174528	62	FADS1	Brain_Cerebellar_Hemisphere	-0.717611	0.133564	7.75284e-08	Bonferroni
422	GCST90199844_GCST90200692	1-palmitoyl-2-linoleoyl-gpe (16:0/18:2)	1-palmitoyl-2-arachidonoyl-gpc (16:0/20:4n6)	rs174528	62	FADS1	Muscle_Skeletal	-1.59394	0.307914	2.2601e-07	Benyamini-Yekutieli
423	GCST90200299_GCST90199711	oleoyl ethanolamide	docosadienoate (22:2n6)	rs324420	164	FAAH	Lung	-0.272511	0.0495021	3.69095e-08	Bonferroni
424	GCST90200013_GCST90200124	sphingomyelin (d18:1/22:2, d18:2/22:1, d16:1/24:2)*	sphingomyelin (d18:2/24:2)*	rs174555	62	FADS1	Pancreas	-0.11174	0.0216743	2.5308e-07	Benyamini-Yekutieli
425	GCST90200013_GCST90200124	sphingomyelin (d18:1/22:2, d18:2/22:1, d16:1/24:2)*	sphingomyelin (d18:2/24:2)*	rs364585	5	SPTLC3	Liver	0.334786	0.0523376	1.58809e-10	Bonferroni
426	GCST90200040_GCST90200083	sphingomyelin (d18:2/24:1, d18:1/24:2)*	1-(1-enyl-palmitoyl)-2-palmitoyl-gpc (p-16:0/16:0)*	rs72719193	46	TMEM229B	Whole_Blood	0.902751	0.156407	7.84221e-09	Bonferroni
427	GCST90200040_GCST90200083	sphingomyelin (d18:2/24:1, d18:1/24:2)*	1-(1-enyl-palmitoyl)-2-palmitoyl-gpc (p-16:0/16:0)*	rs72719193	46	TMEM229B	Spleen	0.615723	0.108101	1.22797e-08	Bonferroni
428	GCST90200358_GCST90199912	arachidonate (20:4n6)	n-oleoyltaurine	rs174564	62	FADS1	Brain_Cerebellar_Hemisphere	0.372051	0.073431	4.04828e-07	Benyamini-Yekutieli
429	GCST90200077_GCST90200138	1-stearoyl-2-oleoyl-gpi (18:0/18:1)*	docosatrienoate (22:3n6)*	rs174564	62	FADS1	Brain_Cerebellum	-0.232917	0.0450872	2.39244e-07	Benyamini-Yekutieli
430	GCST90200077_GCST90200138	1-stearoyl-2-oleoyl-gpi (18:0/18:1)*	docosatrienoate (22:3n6)*	rs174564	62	FADS1	Brain_Cerebellar_Hemisphere	-0.239291	0.0472266	4.04436e-07	Benyamini-Yekutieli
431	GCST90199895_GCST90200060	1-lignoceroyl-gpc (24:0)	1-(1-enyl-palmitoyl)-2-linoleoyl-gpc (p-16:0/18:2)*	rs174536	62	FADS1	Heart_Left_Ventricle	0.306953	0.0599055	2.99207e-07	Benyamini-Yekutieli
432	GCST90200332_GCST90200150	1-palmitoyl-2-linoleoyl-gpi (16:0/18:2)	arachidonoylcarnitine (c20:4)	rs174564	62	FADS1	Brain_Cerebellum	-0.292627	0.052106	1.95427e-08	Bonferroni
433	GCST90200332_GCST90200150	1-palmitoyl-2-linoleoyl-gpi (16:0/18:2)	arachidonoylcarnitine (c20:4)	rs174564	62	FADS1	Brain_Cerebellar_Hemisphere	-0.300114	0.0542968	3.25239e-08	Bonferroni
434	GCST90199822_GCST90199660	1-oleoyl-gpi (18:1)	1,2-dipalmitoyl-gpc (16:0/16:0)	rs102275	62	FADS1	Brain_Cerebellum	-0.223711	0.0401072	2.43543e-08	Bonferroni
435	GCST90199822_GCST90199660	1-oleoyl-gpi (18:1)	1,2-dipalmitoyl-gpc (16:0/16:0)	rs102275	62	FADS1	Esophagus_Mucosa	-0.290575	0.053372	5.20011e-08	Bonferroni
436	GCST90199822_GCST90199660	1-oleoyl-gpi (18:1)	1,2-dipalmitoyl-gpc (16:0/16:0)	rs102275	62	FADS1	Brain_Cerebellar_Hemisphere	-0.231653	0.0456466	3.87652e-07	Benyamini-Yekutieli
437	GCST90199876_GCST90199846	palmitoyl sphingomyelin (d18:1/16:0)	glycosyl-n-stearoyl-sphingosine (d18:1/18:0)	rs1871194	11	CERS4	Artery_Tibial	-0.168599	0.0270277	4.43246e-10	Bonferroni
438	GCST90199876_GCST90199846	palmitoyl sphingomyelin (d18:1/16:0)	glycosyl-n-stearoyl-sphingosine (d18:1/18:0)	rs1871194	11	CERS4	Artery_Aorta	-0.186926	0.0313526	2.49065e-09	Bonferroni
439	GCST90199876_GCST90199846	palmitoyl sphingomyelin (d18:1/16:0)	glycosyl-n-stearoyl-sphingosine (d18:1/18:0)	rs1871194	11	CERS4	Adipose_Visceral_Omentum	-0.229365	0.0396869	7.49872e-09	Bonferroni
440	GCST90199876_GCST90199846	palmitoyl sphingomyelin (d18:1/16:0)	glycosyl-n-stearoyl-sphingosine (d18:1/18:0)	rs1871194	11	CERS4	Adipose_Subcutaneous	-0.163166	0.0294765	3.1041e-08	Bonferroni
441	GCST90199876_GCST90199846	palmitoyl sphingomyelin (d18:1/16:0)	glycosyl-n-stearoyl-sphingosine (d18:1/18:0)	rs1871194	11	CERS4	Lung	-0.194613	0.0370775	1.53072e-07	Benyamini-Yekutieli
442	GCST90199876_GCST90199846	palmitoyl sphingomyelin (d18:1/16:0)	glycosyl-n-stearoyl-sphingosine (d18:1/18:0)	rs1871194	11	CERS4	Heart_Atrial_Appendage	-0.216761	0.0424792	3.34737e-07	Benyamini-Yekutieli
443	GCST90199822_GCST90200057	1-oleoyl-gpi (18:1)	1-(1-enyl-palmitoyl)-2-oleoyl-gpc (p-16:0/18:1)*	rs102275	62	FADS1	Brain_Cerebellum	-0.157533	0.0310317	3.84401e-07	Benyamini-Yekutieli
444	GCST90200037_GCST90200078	1-stearoyl-2-linoleoyl-gpc (18:0/18:2)*	1-myristoyl-2-arachidonoyl-gpc (14:0/20:4)*	rs174546	62	FADS1	Colon_Sigmoid	-0.594178	0.111612	1.01743e-07	Benyamini-Yekutieli
445	GCST90199996_GCST90199742	sphingomyelin (d18:1/20:1, d18:2/20:0)*	1-linoleoyl-gpc (18:2)	rs102275	62	FADS1	Esophagus_Mucosa	0.244607	0.0484021	4.33452e-07	Benyamini-Yekutieli
446	GCST90200082_GCST90200045	1-oleoyl-2-linoleoyl-gpe (18:1/18:2)*	1-stearoyl-2-arachidonoyl-gpe (18:0/20:4)	rs174564	62	FADS1	Brain_Cerebellar_Hemisphere	-0.546035	0.100677	5.8391e-08	Bonferroni
447	GCST90199995_GCST90200109	sphingomyelin (d18:1/20:2, d18:2/20:1, d16:1/22:2)*	linoleoyl-arachidonoyl-glycerol (18:2/20:4) [2]*	rs174546	62	FADS1	Brain_Cerebellar_Hemisphere	-0.35202	0.0604936	5.91571e-09	Bonferroni
448	GCST90200239_GCST90199979	tetradecadienedioate (c14:2-dc)*	myristoleoylcarnitine (c14:1)*	rs11626972	43	ACOT2	Liver	0.519672	0.0856156	1.28045e-09	Bonferroni
449	GCST90200239_GCST90199979	tetradecadienedioate (c14:2-dc)*	myristoleoylcarnitine (c14:1)*	rs11626972	43	ACOT2	Spleen	0.546147	0.0907814	1.7871e-09	Bonferroni
450	GCST90200239_GCST90199979	tetradecadienedioate (c14:2-dc)*	myristoleoylcarnitine (c14:1)*	rs11626972	43	HEATR4	Skin_Sun_Exposed_Lower_leg	0.431531	0.0732629	3.85784e-09	Bonferroni
451	GCST90200239_GCST90199979	tetradecadienedioate (c14:2-dc)*	myristoleoylcarnitine (c14:1)*	rs11626972	43	ACOT2	Esophagus_Muscularis	0.43047	0.0733795	4.45488e-09	Bonferroni
452	GCST90200239_GCST90199979	tetradecadienedioate (c14:2-dc)*	myristoleoylcarnitine (c14:1)*	rs11626972	43	ACOT2	Artery_Tibial	0.352272	0.0600875	4.55533e-09	Bonferroni
453	GCST90200239_GCST90199979	tetradecadienedioate (c14:2-dc)*	myristoleoylcarnitine (c14:1)*	rs11626972	43	ACOT2	Lung	0.350273	0.0646823	6.11926e-08	Bonferroni
454	GCST90200239_GCST90199979	tetradecadienedioate (c14:2-dc)*	myristoleoylcarnitine (c14:1)*	rs11626972	43	HEATR4	Liver	0.505694	0.0953854	1.14804e-07	Benyamini-Yekutieli
455	GCST90200239_GCST90199979	tetradecadienedioate (c14:2-dc)*	myristoleoylcarnitine (c14:1)*	rs11626972	43	ACOT1	Brain_Cortex	0.402883	0.0762326	1.25759e-07	Benyamini-Yekutieli
456	GCST90200239_GCST90199979	tetradecadienedioate (c14:2-dc)*	myristoleoylcarnitine (c14:1)*	rs11626972	43	ACOT2	Colon_Transverse	0.505817	0.0960612	1.39757e-07	Benyamini-Yekutieli
457	GCST90200239_GCST90199979	tetradecadienedioate (c14:2-dc)*	myristoleoylcarnitine (c14:1)*	rs11626972	43	ACOT2	Esophagus_Gastroesophageal_Junction	0.625185	0.121161	2.47007e-07	Benyamini-Yekutieli
458	GCST90200239_GCST90199979	tetradecadienedioate (c14:2-dc)*	myristoleoylcarnitine (c14:1)*	rs11626972	43	HEATR4	Skin_Not_Sun_Exposed_Suprapubic	0.397854	0.0782303	3.66315e-07	Benyamini-Yekutieli
459	GCST90200249_GCST90199750	branched-chain, straight-chain, or cyclopropyl 12:1 fatty acid*	laurylcarnitine (c12)	rs151154986	44	ACOT2	Artery_Tibial	0.256206	0.0468993	4.68436e-08	Bonferroni
460	GCST90200249_GCST90199750	branched-chain, straight-chain, or cyclopropyl 12:1 fatty acid*	laurylcarnitine (c12)	rs151154986	44	ACOT2	Heart_Left_Ventricle	0.469239	0.086574	5.95686e-08	Bonferroni
461	GCST90199844_GCST90199660	1-palmitoyl-2-linoleoyl-gpe (16:0/18:2)	1,2-dipalmitoyl-gpc (16:0/16:0)	rs102275	62	FADS1	Brain_Cerebellar_Hemisphere	-0.489771	0.0927762	1.29851e-07	Benyamini-Yekutieli
462	GCST90199833_GCST90200110	hexanoylglutamine	palmitoleoylcarnitine (c16:1)*	rs77773255	161	ACADM	Heart_Atrial_Appendage	-0.357048	0.0670153	9.93793e-08	Benyamini-Yekutieli
463	GCST90199846_GCST90200118	glycosyl-n-stearoyl-sphingosine (d18:1/18:0)	glycosyl ceramide (d18:2/24:1, d18:1/24:2)*	rs1871194	11	CERS4	Artery_Tibial	0.191507	0.0259595	1.61711e-13	Bonferroni
464	GCST90199846_GCST90200118	glycosyl-n-stearoyl-sphingosine (d18:1/18:0)	glycosyl ceramide (d18:2/24:1, d18:1/24:2)*	rs1871194	11	CERS4	Artery_Aorta	0.214359	0.031548	1.08536e-11	Bonferroni
465	GCST90199846_GCST90200118	glycosyl-n-stearoyl-sphingosine (d18:1/18:0)	glycosyl ceramide (d18:2/24:1, d18:1/24:2)*	rs1871194	11	CERS4	Adipose_Visceral_Omentum	0.255011	0.0380085	1.95544e-11	Bonferroni
466	GCST90199846_GCST90200118	glycosyl-n-stearoyl-sphingosine (d18:1/18:0)	glycosyl ceramide (d18:2/24:1, d18:1/24:2)*	rs1871194	11	CERS4	Whole_Blood	0.351696	0.0561552	3.77818e-10	Bonferroni
467	GCST90199846_GCST90200118	glycosyl-n-stearoyl-sphingosine (d18:1/18:0)	glycosyl ceramide (d18:2/24:1, d18:1/24:2)*	rs1871194	11	CERS4	Heart_Atrial_Appendage	0.255162	0.040891	4.37467e-10	Bonferroni
468	GCST90199846_GCST90200118	glycosyl-n-stearoyl-sphingosine (d18:1/18:0)	glycosyl ceramide (d18:2/24:1, d18:1/24:2)*	rs1871194	11	CERS4	Adrenal_Gland	0.215412	0.0347349	5.58874e-10	Bonferroni
469	GCST90199846_GCST90200118	glycosyl-n-stearoyl-sphingosine (d18:1/18:0)	glycosyl ceramide (d18:2/24:1, d18:1/24:2)*	rs1871194	11	CERS4	Adipose_Subcutaneous	0.187975	0.0305741	7.83702e-10	Bonferroni
470	GCST90199846_GCST90200118	glycosyl-n-stearoyl-sphingosine (d18:1/18:0)	glycosyl ceramide (d18:2/24:1, d18:1/24:2)*	rs1871194	11	CERS4	Artery_Coronary	0.23169	0.0389106	2.61005e-09	Bonferroni
471	GCST90199846_GCST90200118	glycosyl-n-stearoyl-sphingosine (d18:1/18:0)	glycosyl ceramide (d18:2/24:1, d18:1/24:2)*	rs1871194	11	CERS4	Lung	0.217885	0.0368033	3.21433e-09	Bonferroni
472	GCST90199846_GCST90200118	glycosyl-n-stearoyl-sphingosine (d18:1/18:0)	glycosyl ceramide (d18:2/24:1, d18:1/24:2)*	rs1871194	11	CERS4	Colon_Transverse	0.360004	0.0626287	9.0187e-09	Bonferroni
473	GCST90199846_GCST90200118	glycosyl-n-stearoyl-sphingosine (d18:1/18:0)	glycosyl ceramide (d18:2/24:1, d18:1/24:2)*	rs1871194	11	CERS4	Esophagus_Gastroesophageal_Junction	0.239014	0.0423513	1.6653e-08	Bonferroni
474	GCST90199846_GCST90200118	glycosyl-n-stearoyl-sphingosine (d18:1/18:0)	glycosyl ceramide (d18:2/24:1, d18:1/24:2)*	rs1871194	11	CERS4	Esophagus_Muscularis	0.176122	0.0324806	5.88059e-08	Bonferroni
475	GCST90199846_GCST90200118	glycosyl-n-stearoyl-sphingosine (d18:1/18:0)	glycosyl ceramide (d18:2/24:1, d18:1/24:2)*	rs1871194	11	CERS4	Heart_Left_Ventricle	0.296314	0.0573205	2.34811e-07	Benyamini-Yekutieli
476	GCST90199846_GCST90200118	glycosyl-n-stearoyl-sphingosine (d18:1/18:0)	glycosyl ceramide (d18:2/24:1, d18:1/24:2)*	rs1871194	11	CERS4	Prostate	0.370945	0.0725947	3.22481e-07	Benyamini-Yekutieli
477	GCST90199846_GCST90200118	glycosyl-n-stearoyl-sphingosine (d18:1/18:0)	glycosyl ceramide (d18:2/24:1, d18:1/24:2)*	rs1871194	11	CERS4	Nerve_Tibial	0.297941	0.0587952	4.032e-07	Benyamini-Yekutieli
478	GCST90200267_GCST90200156	tetrahydrocortisol glucuronide	cortolone glucuronide (1)	rs11252869	260	AKR1C2	Adipose_Subcutaneous	-0.661529	0.103537	1.66668e-10	Bonferroni
479	GCST90200267_GCST90200156	tetrahydrocortisol glucuronide	cortolone glucuronide (1)	rs11252869	260	AKR1C2	Muscle_Skeletal	-0.398621	0.0774653	2.66386e-07	Benyamini-Yekutieli
480	GCST90199899_GCST90200080	1-(1-enyl-palmitoyl)-gpc (p-16:0)*	1-palmitoyl-2-oleoyl-gpi (16:0/18:1)*	rs174564	62	FADS1	Brain_Cerebellum	0.185316	0.0330932	2.14579e-08	Bonferroni
481	GCST90200139_GCST90199666	dihomo-linolenoylcarnitine (c20:3n3 or 6)*	palmitoylcarnitine (c16)	rs61897793	62	FADS2	Whole_Blood	0.224664	0.0299011	5.75384e-14	Bonferroni
482	GCST90200139_GCST90199666	dihomo-linolenoylcarnitine (c20:3n3 or 6)*	palmitoylcarnitine (c16)	rs61897793	62	FADS2	Spleen	0.242965	0.0386504	3.25299e-10	Bonferroni
483	GCST90200139_GCST90199666	dihomo-linolenoylcarnitine (c20:3n3 or 6)*	palmitoylcarnitine (c16)	rs61897793	62	FADS2	Heart_Left_Ventricle	0.314835	0.0515189	9.89735e-10	Bonferroni
484	GCST90200139_GCST90199666	dihomo-linolenoylcarnitine (c20:3n3 or 6)*	palmitoylcarnitine (c16)	rs61897793	62	FADS2	Colon_Transverse	0.294149	0.0491821	2.22025e-09	Bonferroni
485	GCST90200139_GCST90199666	dihomo-linolenoylcarnitine (c20:3n3 or 6)*	palmitoylcarnitine (c16)	rs61897793	62	FADS2	Thyroid	0.279909	0.04684	2.28906e-09	Bonferroni
486	GCST90200139_GCST90199666	dihomo-linolenoylcarnitine (c20:3n3 or 6)*	palmitoylcarnitine (c16)	rs61897793	62	FADS2	Esophagus_Muscularis	0.281351	0.0488147	8.23147e-09	Bonferroni
487	GCST90200139_GCST90199666	dihomo-linolenoylcarnitine (c20:3n3 or 6)*	palmitoylcarnitine (c16)	rs61897793	62	FADS2	Esophagus_Gastroesophageal_Junction	0.316095	0.057725	4.35366e-08	Bonferroni
488	GCST90200139_GCST90199666	dihomo-linolenoylcarnitine (c20:3n3 or 6)*	palmitoylcarnitine (c16)	rs61897793	62	FADS1	Muscle_Skeletal	-0.550288	0.104003	1.21601e-07	Benyamini-Yekutieli
489	GCST90200139_GCST90199666	dihomo-linolenoylcarnitine (c20:3n3 or 6)*	palmitoylcarnitine (c16)	rs61897793	62	TMEM258	Whole_Blood	0.675103	0.131637	2.92002e-07	Benyamini-Yekutieli
490	GCST90200034_GCST90200053	tricosanoyl sphingomyelin (d18:1/23:0)*	sphingomyelin (d18:1/21:0, d17:1/22:0, d16:1/23:0)*	rs4814176	5	SPTLC3	Liver	-0.405598	0.0664424	1.03123e-09	Bonferroni
491	GCST90199713_GCST90199651	docosapentaenoate (n3 dpa; 22:5n3)	docosahexaenoate (dha; 22:6n3)	rs3798707	112	SYCP2L	Testis	-0.304702	0.0558928	4.99316e-08	Bonferroni
492	GCST90199713_GCST90199651	docosapentaenoate (n3 dpa; 22:5n3)	docosahexaenoate (dha; 22:6n3)	rs3798707	112	ELOVL2	Prostate	0.406111	0.0767865	1.23092e-07	Benyamini-Yekutieli
493	GCST90200547_GCST90200159	NA	dodecenedioate (c12:1-dc)*	rs58231493	43	HEATR4	Skin_Sun_Exposed_Lower_leg	-0.316333	0.0540203	4.74655e-09	Bonferroni
494	GCST90200547_GCST90200159	NA	dodecenedioate (c12:1-dc)*	rs58231493	43	HEATR4	Skin_Not_Sun_Exposed_Suprapubic	-0.306051	0.0541418	1.57878e-08	Bonferroni
495	GCST90200547_GCST90200159	NA	dodecenedioate (c12:1-dc)*	rs58231493	43	ACOT2	Liver	-0.401097	0.0748628	8.42581e-08	Bonferroni
496	GCST90200547_GCST90200159	NA	dodecenedioate (c12:1-dc)*	rs58231493	43	HEATR4	Lung	-0.512114	0.0988459	2.2078e-07	Benyamini-Yekutieli
497	GCST90200139_GCST90199774	dihomo-linolenoylcarnitine (c20:3n3 or 6)*	NA	rs968567	62	FADS2	Whole_Blood	0.236675	0.0296482	1.43066e-15	Bonferroni
498	GCST90200139_GCST90199774	dihomo-linolenoylcarnitine (c20:3n3 or 6)*	NA	rs968567	62	FADS2	Spleen	0.254564	0.0367023	4.03598e-12	Bonferroni
499	GCST90200139_GCST90199774	dihomo-linolenoylcarnitine (c20:3n3 or 6)*	NA	rs968567	62	FADS2	Colon_Transverse	0.310547	0.0467709	3.14192e-11	Bonferroni
500	GCST90200139_GCST90199774	dihomo-linolenoylcarnitine (c20:3n3 or 6)*	NA	rs968567	62	FADS2	Heart_Left_Ventricle	0.342154	0.0555374	7.2385e-10	Bonferroni
501	GCST90200139_GCST90199774	dihomo-linolenoylcarnitine (c20:3n3 or 6)*	NA	rs968567	62	FADS2	Thyroid	0.301407	0.0499749	1.62776e-09	Bonferroni
502	GCST90200139_GCST90199774	dihomo-linolenoylcarnitine (c20:3n3 or 6)*	NA	rs968567	62	FADS2	Esophagus_Muscularis	0.300095	0.0515247	5.73532e-09	Bonferroni
503	GCST90200139_GCST90199774	dihomo-linolenoylcarnitine (c20:3n3 or 6)*	NA	rs968567	62	FADS2	Esophagus_Gastroesophageal_Junction	0.319329	0.0559835	1.17037e-08	Bonferroni
504	GCST90200139_GCST90199774	dihomo-linolenoylcarnitine (c20:3n3 or 6)*	NA	rs968567	62	FADS2	Colon_Sigmoid	0.343819	0.0642274	8.64356e-08	Bonferroni
505	GCST90200139_GCST90199774	dihomo-linolenoylcarnitine (c20:3n3 or 6)*	NA	rs968567	62	FADS2	Nerve_Tibial	0.245132	0.0459591	9.6229e-08	Benyamini-Yekutieli
506	GCST90200139_GCST90199774	dihomo-linolenoylcarnitine (c20:3n3 or 6)*	NA	rs968567	62	TMEM258	Whole_Blood	0.716344	0.135693	1.29788e-07	Benyamini-Yekutieli
507	GCST90200139_GCST90199774	dihomo-linolenoylcarnitine (c20:3n3 or 6)*	NA	rs968567	62	FADS1	Muscle_Skeletal	-0.599465	0.114417	1.61197e-07	Benyamini-Yekutieli
508	GCST90200139_GCST90199774	dihomo-linolenoylcarnitine (c20:3n3 or 6)*	NA	rs968567	62	FADS2	Breast_Mammary_Tissue	0.438744	0.0852175	2.6255e-07	Benyamini-Yekutieli
509	GCST90200139_GCST90199774	dihomo-linolenoylcarnitine (c20:3n3 or 6)*	NA	rs968567	62	FADS2	Artery_Tibial	0.388212	0.0758198	3.05223e-07	Benyamini-Yekutieli
510	GCST90199961_GCST90200690	methionine sulfone	n-acetyl-1-methylhistidine*	rs7573275	146	NAT8	Skin_Sun_Exposed_Lower_leg	-1.54148	0.302768	3.55659e-07	Benyamini-Yekutieli
511	GCST90199844_GCST90199772	1-palmitoyl-2-linoleoyl-gpe (16:0/18:2)	1-stearoyl-gpe (18:0)	rs174564	62	FADS1	Brain_Cerebellar_Hemisphere	-0.48875	0.0933172	1.62759e-07	Benyamini-Yekutieli
512	GCST90199709_GCST90199748	adrenate (22:4n6)	linolenate [alpha or gamma; (18:3n3 or 6)]	rs174567	62	FADS1	Muscle_Skeletal	0.518855	0.102144	3.78163e-07	Benyamini-Yekutieli
513	GCST90200058_GCST90200095	1-(1-enyl-stearoyl)-2-arachidonoyl-gpe (p-18:0/20:4)*	1-linoleoyl-2-linolenoyl-gpc (18:2/18:3)*	rs174546	62	FADS1	Brain_Cerebellar_Hemisphere	0.366971	0.0712872	2.63588e-07	Benyamini-Yekutieli
514	GCST90200190_GCST90200104	dodecadienoate (12:2)*	hexadecadienoate (16:2n6)	rs11541763;rs141600125	35	ECI1	Muscle_Skeletal	-0.234639	0.0438848	8.95778e-08	Bonferroni
515	GCST90200054_GCST90200063	1-palmitoyl-2-arachidonoyl-gpe (16:0/20:4)*	1-palmitoyl-2-docosahexaenoyl-gpe (16:0/22:6)*	rs174560	62	FADS1	Brain_Cerebellar_Hemisphere	0.205965	0.0403937	3.4157e-07	Benyamini-Yekutieli
516	GCST90200358_GCST90199728	arachidonate (20:4n6)	10-nonadecenoate (19:1n9)	rs174564	62	FADS1	Brain_Cerebellar_Hemisphere	0.456386	0.0832546	4.20991e-08	Bonferroni
517	GCST90200236_GCST90199730	undecenoylcarnitine (c11:1)	myristoylcarnitine (c14)	rs11626972	43	ACOT2	Artery_Tibial	-0.373864	0.0576005	8.54707e-11	Bonferroni
518	GCST90200236_GCST90199730	undecenoylcarnitine (c11:1)	myristoylcarnitine (c14)	rs11626972	43	ACOT2	Esophagus_Gastroesophageal_Junction	-0.462586	0.075205	7.69987e-10	Bonferroni
519	GCST90200236_GCST90199730	undecenoylcarnitine (c11:1)	myristoylcarnitine (c14)	rs11626972	43	ACOT2	Esophagus_Muscularis	-0.364519	0.0612229	2.61725e-09	Bonferroni
520	GCST90200236_GCST90199730	undecenoylcarnitine (c11:1)	myristoylcarnitine (c14)	rs11626972	43	ACOT2	Liver	-0.424327	0.0726119	5.10329e-09	Bonferroni
521	GCST90200236_GCST90199730	undecenoylcarnitine (c11:1)	myristoylcarnitine (c14)	rs11626972	43	ACOT2	Heart_Left_Ventricle	-0.497914	0.0890395	2.24391e-08	Bonferroni
522	GCST90200236_GCST90199730	undecenoylcarnitine (c11:1)	myristoylcarnitine (c14)	rs11626972	43	ACOT2	Brain_Nucleus_accumbens_basal_ganglia	-0.346985	0.0630216	3.6747e-08	Bonferroni
523	GCST90200236_GCST90199730	undecenoylcarnitine (c11:1)	myristoylcarnitine (c14)	rs11626972	43	ACOT2	Brain_Caudate_basal_ganglia	-0.368514	0.0671126	3.99696e-08	Bonferroni
524	GCST90200236_GCST90199730	undecenoylcarnitine (c11:1)	myristoylcarnitine (c14)	rs11626972	43	ACOT2	Spleen	-0.466602	0.087809	1.07343e-07	Benyamini-Yekutieli
525	GCST90200236_GCST90199730	undecenoylcarnitine (c11:1)	myristoylcarnitine (c14)	rs11626972	43	ACOT2	Brain_Substantia_nigra	-0.396846	0.0749301	1.18226e-07	Benyamini-Yekutieli
526	GCST90200236_GCST90199730	undecenoylcarnitine (c11:1)	myristoylcarnitine (c14)	rs11626972	43	ACOT2	Brain_Hypothalamus	-0.378275	0.0736152	2.76865e-07	Benyamini-Yekutieli
527	GCST90200236_GCST90199730	undecenoylcarnitine (c11:1)	myristoylcarnitine (c14)	rs11626972	43	HEATR4	Skin_Sun_Exposed_Lower_leg	-0.347902	0.0686205	3.97955e-07	Benyamini-Yekutieli
528	GCST90200236_GCST90199730	undecenoylcarnitine (c11:1)	myristoylcarnitine (c14)	rs11626972	43	ACOT2	Brain_Frontal_Cortex_BA9	-0.401665	0.0794334	4.26753e-07	Benyamini-Yekutieli
529	GCST90199713_GCST90200067	docosapentaenoate (n3 dpa; 22:5n3)	1-stearoyl-2-linoleoyl-gpi (18:0/18:2)	rs174546	62	FADS1	Brain_Cerebellum	0.252353	0.0475023	1.0816e-07	Benyamini-Yekutieli
530	GCST90200109_GCST90200102	linoleoyl-arachidonoyl-glycerol (18:2/20:4) [2]*	1-palmitoleoyl-2-linolenoyl-gpc (16:1/18:3)*	rs174564	62	FADS1	Brain_Cerebellar_Hemisphere	0.437572	0.075007	5.41946e-09	Bonferroni
531	GCST90200349_GCST90200388	eicosapentaenoate (epa; 20:5n3)	palmitoleate (16:1n7)	rs174566	62	FADS1	Brain_Cerebellum	0.224983	0.0406863	3.20774e-08	Bonferroni
532	GCST90200001_GCST90200049	sphingomyelin (d18:1/20:0, d16:1/22:0)*	myristoyl dihydrosphingomyelin (d18:0/14:0)*	rs1871194	11	CERS4	Artery_Tibial	0.217811	0.03813	1.11447e-08	Bonferroni
533	GCST90200001_GCST90200049	sphingomyelin (d18:1/20:0, d16:1/22:0)*	myristoyl dihydrosphingomyelin (d18:0/14:0)*	rs1871194	11	CERS4	Colon_Sigmoid	0.478798	0.084872	1.68654e-08	Bonferroni
534	GCST90200001_GCST90200049	sphingomyelin (d18:1/20:0, d16:1/22:0)*	myristoyl dihydrosphingomyelin (d18:0/14:0)*	rs1871194	11	CERS4	Adipose_Visceral_Omentum	0.30176	0.057648	1.65416e-07	Benyamini-Yekutieli
535	GCST90200001_GCST90200049	sphingomyelin (d18:1/20:0, d16:1/22:0)*	myristoyl dihydrosphingomyelin (d18:0/14:0)*	rs1871194	11	CERS4	Lung	0.251427	0.0490881	3.02396e-07	Benyamini-Yekutieli
536	GCST90200001_GCST90200049	sphingomyelin (d18:1/20:0, d16:1/22:0)*	myristoyl dihydrosphingomyelin (d18:0/14:0)*	rs1871194	11	CERS4	Prostate	0.549997	0.107564	3.16722e-07	Benyamini-Yekutieli
537	GCST90199713_GCST90200122	docosapentaenoate (n3 dpa; 22:5n3)	nisinate (24:6n3)	rs9295741	112	SYCP2L	Testis	-0.283696	0.0555871	3.33218e-07	Benyamini-Yekutieli
538	GCST90200073_GCST90200102	1-linoleoyl-2-arachidonoyl-gpc (18:2/20:4n6)*	1-palmitoleoyl-2-linolenoyl-gpc (16:1/18:3)*	rs174566	62	FADS1	Brain_Cerebellar_Hemisphere	0.561666	0.100499	2.28671e-08	Bonferroni
539	GCST90199895_GCST90200077	1-lignoceroyl-gpc (24:0)	1-stearoyl-2-oleoyl-gpi (18:0/18:1)*	rs102275	62	FADS1	Brain_Cerebellum	0.224028	0.0381313	4.22417e-09	Bonferroni
540	GCST90199895_GCST90200077	1-lignoceroyl-gpc (24:0)	1-stearoyl-2-oleoyl-gpi (18:0/18:1)*	rs102275	62	FADS1	Esophagus_Mucosa	0.297166	0.0523362	1.36259e-08	Bonferroni
541	GCST90199895_GCST90200077	1-lignoceroyl-gpc (24:0)	1-stearoyl-2-oleoyl-gpi (18:0/18:1)*	rs102275	62	FADS1	Brain_Cerebellar_Hemisphere	0.232099	0.0437263	1.10842e-07	Benyamini-Yekutieli
542	GCST90199846_GCST90200119	glycosyl-n-stearoyl-sphingosine (d18:1/18:0)	glycosyl ceramide (d18:1/23:1, d17:1/24:1)*	rs1871194	11	CERS4	Adipose_Visceral_Omentum	0.244146	0.0377829	1.0346e-10	Bonferroni
543	GCST90199846_GCST90200119	glycosyl-n-stearoyl-sphingosine (d18:1/18:0)	glycosyl ceramide (d18:1/23:1, d17:1/24:1)*	rs1871194	11	CERS4	Artery_Tibial	0.175649	0.0281639	4.46946e-10	Bonferroni
544	GCST90199846_GCST90200119	glycosyl-n-stearoyl-sphingosine (d18:1/18:0)	glycosyl ceramide (d18:1/23:1, d17:1/24:1)*	rs1871194	11	CERS4	Artery_Aorta	0.194291	0.0341832	1.31716e-08	Bonferroni
545	GCST90199846_GCST90200119	glycosyl-n-stearoyl-sphingosine (d18:1/18:0)	glycosyl ceramide (d18:1/23:1, d17:1/24:1)*	rs1871194	11	CERS4	Adipose_Subcutaneous	0.168535	0.031858	1.22181e-07	Benyamini-Yekutieli
546	GCST90199846_GCST90200119	glycosyl-n-stearoyl-sphingosine (d18:1/18:0)	glycosyl ceramide (d18:1/23:1, d17:1/24:1)*	rs1871194	11	CERS4	Nerve_Tibial	0.28433	0.0559954	3.81949e-07	Benyamini-Yekutieli
547	GCST90200331_GCST90199649	1-palmitoyl-2-oleoyl-gpe (16:0/18:1)	1-stearoyl-2-arachidonoyl-gpi (18:0/20:4)	rs174564	62	FADS1	Brain_Cerebellum	-0.282348	0.0470501	1.96088e-09	Bonferroni
548	GCST90200331_GCST90199649	1-palmitoyl-2-oleoyl-gpe (16:0/18:1)	1-stearoyl-2-arachidonoyl-gpi (18:0/20:4)	rs174564	62	FADS1	Esophagus_Mucosa	-0.334739	0.0606086	3.33321e-08	Bonferroni
549	GCST90200331_GCST90199649	1-palmitoyl-2-oleoyl-gpe (16:0/18:1)	1-stearoyl-2-arachidonoyl-gpi (18:0/20:4)	rs174564	62	FADS1	Brain_Cerebellar_Hemisphere	-0.300826	0.0585913	2.83189e-07	Benyamini-Yekutieli
550	GCST90200331_GCST90199649	1-palmitoyl-2-oleoyl-gpe (16:0/18:1)	1-stearoyl-2-arachidonoyl-gpi (18:0/20:4)	rs174564	62	FADS1	Muscle_Skeletal	-0.662069	0.13056	3.95753e-07	Benyamini-Yekutieli
551	GCST90199972_GCST90199846	sphingomyelin (d18:1/24:1, d18:2/24:0)*	glycosyl-n-stearoyl-sphingosine (d18:1/18:0)	rs1871194	11	CERS4	Adipose_Visceral_Omentum	-0.204254	0.032903	5.37495e-10	Bonferroni
552	GCST90199972_GCST90199846	sphingomyelin (d18:1/24:1, d18:2/24:0)*	glycosyl-n-stearoyl-sphingosine (d18:1/18:0)	rs1871194	11	CERS4	Artery_Tibial	-0.143769	0.0235054	9.56975e-10	Bonferroni
553	GCST90199972_GCST90199846	sphingomyelin (d18:1/24:1, d18:2/24:0)*	glycosyl-n-stearoyl-sphingosine (d18:1/18:0)	rs1871194	11	CERS4	Adipose_Subcutaneous	-0.145526	0.0254614	1.09352e-08	Bonferroni
554	GCST90199972_GCST90199846	sphingomyelin (d18:1/24:1, d18:2/24:0)*	glycosyl-n-stearoyl-sphingosine (d18:1/18:0)	rs1871194	11	CERS4	Adrenal_Gland	-0.164709	0.0303126	5.52048e-08	Bonferroni
555	GCST90199972_GCST90199846	sphingomyelin (d18:1/24:1, d18:2/24:0)*	glycosyl-n-stearoyl-sphingosine (d18:1/18:0)	rs1871194	11	CERS4	Heart_Atrial_Appendage	-0.197953	0.0367922	7.43587e-08	Bonferroni
556	GCST90199972_GCST90199846	sphingomyelin (d18:1/24:1, d18:2/24:0)*	glycosyl-n-stearoyl-sphingosine (d18:1/18:0)	rs1871194	11	CERS4	Whole_Blood	-0.267708	0.0500771	8.99617e-08	Bonferroni
557	GCST90199972_GCST90199846	sphingomyelin (d18:1/24:1, d18:2/24:0)*	glycosyl-n-stearoyl-sphingosine (d18:1/18:0)	rs1871194	11	CERS4	Artery_Aorta	-0.150081	0.0285207	1.42372e-07	Benyamini-Yekutieli
558	GCST90199972_GCST90199846	sphingomyelin (d18:1/24:1, d18:2/24:0)*	glycosyl-n-stearoyl-sphingosine (d18:1/18:0)	rs1871194	11	CERS4	Colon_Transverse	-0.289782	0.0558927	2.16461e-07	Benyamini-Yekutieli
559	GCST90200075_GCST90200125	1-(1-enyl-palmitoyl)-2-linoleoyl-gpe (p-16:0/18:2)*	sphingomyelin (d17:2/16:0, d18:2/15:0)*	rs174580	62	FADS1	Pancreas	-0.148858	0.0284776	1.72092e-07	Benyamini-Yekutieli
560	GCST90199710_GCST90200109	docosatrienoate (22:3n3)	linoleoyl-arachidonoyl-glycerol (18:2/20:4) [2]*	rs174560	62	FADS1	Brain_Cerebellum	-0.395604	0.0679433	5.79521e-09	Bonferroni
561	GCST90199710_GCST90200109	docosatrienoate (22:3n3)	linoleoyl-arachidonoyl-glycerol (18:2/20:4) [2]*	rs174560	62	FADS1	Muscle_Skeletal	-0.884855	0.157301	1.85272e-08	Bonferroni
562	GCST90200086_GCST90200090	arachidonoylcholine	dihomo-linolenoyl-choline	rs174560	62	FADS1	Brain_Cerebellum	0.353018	0.0569661	5.75551e-10	Bonferroni
563	GCST90200086_GCST90200090	arachidonoylcholine	dihomo-linolenoyl-choline	rs174560	62	FADS1	Brain_Cerebellar_Hemisphere	0.369562	0.0656364	1.7974e-08	Bonferroni
564	GCST90200086_GCST90200090	arachidonoylcholine	dihomo-linolenoyl-choline	rs174560	62	FADS1	Muscle_Skeletal	0.820017	0.152579	7.68546e-08	Bonferroni
565	GCST90200086_GCST90200090	arachidonoylcholine	dihomo-linolenoyl-choline	rs174560	62	FADS1	Esophagus_Mucosa	0.457037	0.0855764	9.25968e-08	Benyamini-Yekutieli
566	GCST90200086_GCST90200090	arachidonoylcholine	dihomo-linolenoyl-choline	rs174560	62	FADS1	Pancreas	0.210585	0.0410743	2.94493e-07	Benyamini-Yekutieli
567	GCST90200073_GCST90200051	1-linoleoyl-2-arachidonoyl-gpc (18:2/20:4n6)*	1-palmitoyl-2-dihomo-linolenoyl-gpc (16:0/20:3n3 or 6)*	rs174560	62	FADS1	Brain_Cerebellum	0.519346	0.0766419	1.23328e-11	Bonferroni
568	GCST90200073_GCST90200051	1-linoleoyl-2-arachidonoyl-gpc (18:2/20:4n6)*	1-palmitoyl-2-dihomo-linolenoyl-gpc (16:0/20:3n3 or 6)*	rs174560	62	FADS1	Esophagus_Mucosa	0.72756	0.122992	3.30811e-09	Bonferroni
569	GCST90200073_GCST90200051	1-linoleoyl-2-arachidonoyl-gpc (18:2/20:4n6)*	1-palmitoyl-2-dihomo-linolenoyl-gpc (16:0/20:3n3 or 6)*	rs174560	62	FADS1	Muscle_Skeletal	1.20332	0.206143	5.30507e-09	Bonferroni
570	GCST90200073_GCST90200051	1-linoleoyl-2-arachidonoyl-gpc (18:2/20:4n6)*	1-palmitoyl-2-dihomo-linolenoyl-gpc (16:0/20:3n3 or 6)*	rs174560	62	FADS1	Brain_Cerebellar_Hemisphere	0.577983	0.108061	8.85889e-08	Bonferroni
571	GCST90200139_GCST90200103	dihomo-linolenoylcarnitine (c20:3n3 or 6)*	linoleoyl-arachidonoyl-glycerol (18:2/20:4) [1]*	rs28456	62	FADS1	Brain_Cerebellum	-0.327386	0.0538068	1.16868e-09	Bonferroni
572	GCST90200139_GCST90200103	dihomo-linolenoylcarnitine (c20:3n3 or 6)*	linoleoyl-arachidonoyl-glycerol (18:2/20:4) [1]*	rs28456	62	FADS1	Muscle_Skeletal	-0.736407	0.128766	1.0717e-08	Bonferroni
573	GCST90200139_GCST90200103	dihomo-linolenoylcarnitine (c20:3n3 or 6)*	linoleoyl-arachidonoyl-glycerol (18:2/20:4) [1]*	rs28456	62	FADS1	Nerve_Tibial	-0.601555	0.114188	1.37827e-07	Benyamini-Yekutieli
574	GCST90200079_GCST90200080	1-oleoyl-2-arachidonoyl-gpe (18:1/20:4)*	1-palmitoyl-2-oleoyl-gpi (16:0/18:1)*	rs174566	62	FADS1	Brain_Cerebellum	0.141098	0.0258584	4.85435e-08	Bonferroni
575	GCST90200079_GCST90200080	1-oleoyl-2-arachidonoyl-gpe (18:1/20:4)*	1-palmitoyl-2-oleoyl-gpi (16:0/18:1)*	rs174566	62	FADS1	Brain_Cerebellar_Hemisphere	0.143011	0.0273955	1.78681e-07	Benyamini-Yekutieli
576	GCST90200246_GCST90199722	3-hydroxydecanoylcarnitine	decanoylcarnitine (c10)	rs61622554	161	ACADM	Stomach	0.439273	0.0775854	1.49797e-08	Bonferroni
577	GCST90200246_GCST90199722	3-hydroxydecanoylcarnitine	decanoylcarnitine (c10)	rs61622554	161	ACADM	Heart_Atrial_Appendage	0.472542	0.0887305	1.00627e-07	Benyamini-Yekutieli
578	GCST90200246_GCST90199722	3-hydroxydecanoylcarnitine	decanoylcarnitine (c10)	rs17843929	118	ETFDH	Muscle_Skeletal	0.317199	0.0548036	7.12633e-09	Bonferroni
579	GCST90200082_GCST90200052	1-oleoyl-2-linoleoyl-gpe (18:1/18:2)*	1-(1-enyl-palmitoyl)-2-arachidonoyl-gpc (p-16:0/20:4)*	rs174564	62	FADS1	Brain_Cerebellar_Hemisphere	-0.538854	0.0982858	4.19318e-08	Bonferroni
580	GCST90200299_GCST90199710	oleoyl ethanolamide	docosatrienoate (22:3n3)	rs968567	62	FADS2	Whole_Blood	-0.234577	0.0325196	5.45724e-13	Bonferroni
581	GCST90200299_GCST90199710	oleoyl ethanolamide	docosatrienoate (22:3n3)	rs968567	62	FADS2	Colon_Transverse	-0.301483	0.0454346	3.2332e-11	Bonferroni
582	GCST90200299_GCST90199710	oleoyl ethanolamide	docosatrienoate (22:3n3)	rs968567	62	FADS2	Esophagus_Muscularis	-0.280224	0.0462356	1.35457e-09	Bonferroni
583	GCST90200299_GCST90199710	oleoyl ethanolamide	docosatrienoate (22:3n3)	rs968567	62	FADS2	Spleen	-0.255632	0.0422516	1.44636e-09	Bonferroni
584	GCST90200299_GCST90199710	oleoyl ethanolamide	docosatrienoate (22:3n3)	rs968567	62	FADS2	Heart_Left_Ventricle	-0.334284	0.0609641	4.17483e-08	Bonferroni
585	GCST90200299_GCST90199710	oleoyl ethanolamide	docosatrienoate (22:3n3)	rs968567	62	FADS2	Esophagus_Gastroesophageal_Junction	-0.319542	0.0607794	1.46095e-07	Benyamini-Yekutieli
586	GCST90200299_GCST90199710	oleoyl ethanolamide	docosatrienoate (22:3n3)	rs968567	62	FADS2	Colon_Sigmoid	-0.337299	0.0645192	1.71463e-07	Benyamini-Yekutieli
587	GCST90199710_GCST90199728	docosatrienoate (22:3n3)	10-nonadecenoate (19:1n9)	rs968567	62	FADS2	Colon_Transverse	0.330949	0.0509788	8.47668e-11	Bonferroni
588	GCST90199710_GCST90199728	docosatrienoate (22:3n3)	10-nonadecenoate (19:1n9)	rs968567	62	FADS2	Whole_Blood	0.242914	0.0376674	1.12654e-10	Bonferroni
589	GCST90199710_GCST90199728	docosatrienoate (22:3n3)	10-nonadecenoate (19:1n9)	rs968567	62	FADS2	Heart_Left_Ventricle	0.36046	0.0600746	1.97061e-09	Bonferroni
590	GCST90199710_GCST90199728	docosatrienoate (22:3n3)	10-nonadecenoate (19:1n9)	rs968567	62	FADS2	Spleen	0.281321	0.0480369	4.73171e-09	Bonferroni
591	GCST90199710_GCST90199728	docosatrienoate (22:3n3)	10-nonadecenoate (19:1n9)	rs968567	62	FADS2	Esophagus_Muscularis	0.319836	0.0590609	6.11659e-08	Bonferroni
592	GCST90199820_GCST90199796	dihomo-linolenate (20:3n3 or n6)	docosapentaenoate (n6 dpa; 22:5n6)	rs174536	62	FADS1	Brain_Cerebellum	-0.287435	0.0490422	4.60181e-09	Bonferroni
593	GCST90199995_GCST90199791	sphingomyelin (d18:1/20:2, d18:2/20:1, d16:1/22:2)*	1-arachidonoyl-gpe (20:4n6)*	rs102275	62	FADS1	Brain_Cerebellar_Hemisphere	-0.40908	0.0715494	1.08138e-08	Bonferroni
594	GCST90200249_GCST90199710	branched-chain, straight-chain, or cyclopropyl 12:1 fatty acid*	docosatrienoate (22:3n3)	rs968567	62	FADS2	Whole_Blood	-0.238644	0.0324547	1.93598e-13	Bonferroni
595	GCST90200249_GCST90199710	branched-chain, straight-chain, or cyclopropyl 12:1 fatty acid*	docosatrienoate (22:3n3)	rs968567	62	FADS2	Colon_Transverse	-0.3004	0.0421953	1.08499e-12	Bonferroni
596	GCST90200249_GCST90199710	branched-chain, straight-chain, or cyclopropyl 12:1 fatty acid*	docosatrienoate (22:3n3)	rs968567	62	FADS2	Heart_Left_Ventricle	-0.330299	0.0523596	2.82147e-10	Bonferroni
597	GCST90200249_GCST90199710	branched-chain, straight-chain, or cyclopropyl 12:1 fatty acid*	docosatrienoate (22:3n3)	rs968567	62	FADS2	Esophagus_Muscularis	-0.293692	0.0486542	1.57673e-09	Bonferroni
598	GCST90200249_GCST90199710	branched-chain, straight-chain, or cyclopropyl 12:1 fatty acid*	docosatrienoate (22:3n3)	rs968567	62	FADS2	Thyroid	-0.333091	0.0554889	1.9391e-09	Bonferroni
599	GCST90200249_GCST90199710	branched-chain, straight-chain, or cyclopropyl 12:1 fatty acid*	docosatrienoate (22:3n3)	rs968567	62	FADS2	Spleen	-0.258799	0.0432023	2.09322e-09	Bonferroni
600	GCST90200249_GCST90199710	branched-chain, straight-chain, or cyclopropyl 12:1 fatty acid*	docosatrienoate (22:3n3)	rs968567	62	FADS2	Lung	-0.413719	0.0722714	1.03725e-08	Bonferroni
601	GCST90200249_GCST90199710	branched-chain, straight-chain, or cyclopropyl 12:1 fatty acid*	docosatrienoate (22:3n3)	rs968567	62	FADS2	Breast_Mammary_Tissue	-0.424862	0.0798008	1.01492e-07	Benyamini-Yekutieli
602	GCST90200249_GCST90199710	branched-chain, straight-chain, or cyclopropyl 12:1 fatty acid*	docosatrienoate (22:3n3)	rs968567	62	FADS2	Esophagus_Gastroesophageal_Junction	-0.337267	0.064085	1.4187e-07	Benyamini-Yekutieli
603	GCST90200249_GCST90199710	branched-chain, straight-chain, or cyclopropyl 12:1 fatty acid*	docosatrienoate (22:3n3)	rs968567	62	FADS2	Small_Intestine_Terminal_Ileum	-0.245475	0.0471991	1.98378e-07	Benyamini-Yekutieli
604	GCST90200249_GCST90199710	branched-chain, straight-chain, or cyclopropyl 12:1 fatty acid*	docosatrienoate (22:3n3)	rs968567	62	FADS2	Heart_Atrial_Appendage	-0.37872	0.0732969	2.37968e-07	Benyamini-Yekutieli
605	GCST90200249_GCST90199710	branched-chain, straight-chain, or cyclopropyl 12:1 fatty acid*	docosatrienoate (22:3n3)	rs968567	62	FADS2	Nerve_Tibial	-0.302339	0.0586973	2.59359e-07	Benyamini-Yekutieli
606	GCST90200249_GCST90199710	branched-chain, straight-chain, or cyclopropyl 12:1 fatty acid*	docosatrienoate (22:3n3)	rs968567	62	FADS2	Colon_Sigmoid	-0.343396	0.0675585	3.71641e-07	Benyamini-Yekutieli
607	GCST90200358_GCST90200037	arachidonate (20:4n6)	1-stearoyl-2-linoleoyl-gpc (18:0/18:2)*	rs174546	62	FADS1	Colon_Sigmoid	0.503191	0.0974405	2.4162e-07	Benyamini-Yekutieli
608	GCST90200208_GCST90200210	glucuronide of piperine metabolite c17h21no3 (4)*	sulfate of piperine metabolite c16h19no3 (2)*	rs143647521	176	SULT1A1	Artery_Tibial	-0.380787	0.0729647	1.80097e-07	Benyamini-Yekutieli
609	GCST90200082_GCST90199649	1-oleoyl-2-linoleoyl-gpe (18:1/18:2)*	1-stearoyl-2-arachidonoyl-gpi (18:0/20:4)	rs174564	62	FADS1	Brain_Cerebellar_Hemisphere	-0.494338	0.0961156	2.70158e-07	Benyamini-Yekutieli
610	GCST90200368_GCST90200077	cholesterol	1-stearoyl-2-oleoyl-gpi (18:0/18:1)*	rs102275	62	FADS1	Brain_Cerebellum	0.165132	0.032381	3.40279e-07	Benyamini-Yekutieli
611	GCST90200249_GCST90200388	branched-chain, straight-chain, or cyclopropyl 12:1 fatty acid*	palmitoleate (16:1n7)	rs147794363	45	ACOT2	Skin_Sun_Exposed_Lower_leg	0.308583	0.0554253	2.58342e-08	Bonferroni
612	GCST90200249_GCST90200388	branched-chain, straight-chain, or cyclopropyl 12:1 fatty acid*	palmitoleate (16:1n7)	rs147794363	45	ACOT2	Heart_Left_Ventricle	0.368257	0.0683075	7.0002e-08	Bonferroni
613	GCST90200249_GCST90200388	branched-chain, straight-chain, or cyclopropyl 12:1 fatty acid*	palmitoleate (16:1n7)	rs147794363	45	ACOT2	Thyroid	0.364976	0.0698193	1.71873e-07	Benyamini-Yekutieli
614	GCST90200249_GCST90200388	branched-chain, straight-chain, or cyclopropyl 12:1 fatty acid*	palmitoleate (16:1n7)	rs147794363	45	ACOT2	Nerve_Tibial	0.348034	0.0679876	3.07033e-07	Benyamini-Yekutieli
615	GCST90200030_GCST90200045	1,2-dilinoleoyl-gpc (18:2/18:2)	1-stearoyl-2-arachidonoyl-gpe (18:0/20:4)	rs174567	62	FADS1	Brain_Cerebellar_Hemisphere	-0.345404	0.0680199	3.81447e-07	Benyamini-Yekutieli
616	GCST90200553_GCST90200592	NA	NA	rs11626972	43	HEATR4	Skin_Sun_Exposed_Lower_leg	-0.314259	0.0485336	9.4764e-11	Bonferroni
617	GCST90200553_GCST90200592	NA	NA	rs11626972	43	HEATR4	Skin_Not_Sun_Exposed_Suprapubic	-0.323596	0.05387	1.89003e-09	Bonferroni
618	GCST90200553_GCST90200592	NA	NA	rs11626972	43	HEATR4	Lung	-0.460572	0.0787261	4.90676e-09	Bonferroni
619	GCST90200553_GCST90200592	NA	NA	rs11626972	43	ACOT2	Liver	-0.37055	0.0680177	5.09813e-08	Bonferroni
620	GCST90200553_GCST90200592	NA	NA	rs11626972	43	HEATR4	Small_Intestine_Terminal_Ileum	-0.375059	0.0739206	3.89936e-07	Benyamini-Yekutieli
621	GCST90200051_GCST90199770	1-palmitoyl-2-dihomo-linolenoyl-gpc (16:0/20:3n3 or 6)*	1-arachidonylglycerol (20:4)	rs174564	62	FADS1	Brain_Cerebellar_Hemisphere	-0.483481	0.0941206	2.79418e-07	Benyamini-Yekutieli
622	GCST90200145_GCST90200098	glycosyl ceramide (d18:1/20:0, d16:1/22:0)*	lactosyl-n-nervonoyl-sphingosine (d18:1/24:1)*	rs1871194	11	CERS4	Artery_Tibial	0.265362	0.0317878	6.94786e-17	Bonferroni
623	GCST90200145_GCST90200098	glycosyl ceramide (d18:1/20:0, d16:1/22:0)*	lactosyl-n-nervonoyl-sphingosine (d18:1/24:1)*	rs1871194	11	CERS4	Whole_Blood	0.504406	0.0676647	9.02141e-14	Bonferroni
624	GCST90200145_GCST90200098	glycosyl ceramide (d18:1/20:0, d16:1/22:0)*	lactosyl-n-nervonoyl-sphingosine (d18:1/24:1)*	rs1871194	11	CERS4	Artery_Aorta	0.274283	0.0383718	8.8033e-13	Bonferroni
625	GCST90200145_GCST90200098	glycosyl ceramide (d18:1/20:0, d16:1/22:0)*	lactosyl-n-nervonoyl-sphingosine (d18:1/24:1)*	rs1871194	11	CERS4	Adipose_Visceral_Omentum	0.347269	0.0494384	2.15196e-12	Bonferroni
626	GCST90200145_GCST90200098	glycosyl ceramide (d18:1/20:0, d16:1/22:0)*	lactosyl-n-nervonoyl-sphingosine (d18:1/24:1)*	rs1871194	11	CERS4	Adrenal_Gland	0.28178	0.0409364	5.84549e-12	Bonferroni
627	GCST90200145_GCST90200098	glycosyl ceramide (d18:1/20:0, d16:1/22:0)*	lactosyl-n-nervonoyl-sphingosine (d18:1/24:1)*	rs1871194	11	CERS4	Adipose_Subcutaneous	0.25793	0.0376525	7.37133e-12	Bonferroni
628	GCST90200145_GCST90200098	glycosyl ceramide (d18:1/20:0, d16:1/22:0)*	lactosyl-n-nervonoyl-sphingosine (d18:1/24:1)*	rs1871194	11	CERS4	Esophagus_Muscularis	0.256427	0.0390426	5.10394e-11	Bonferroni
629	GCST90200145_GCST90200098	glycosyl ceramide (d18:1/20:0, d16:1/22:0)*	lactosyl-n-nervonoyl-sphingosine (d18:1/24:1)*	rs1871194	11	CERS4	Heart_Atrial_Appendage	0.332018	0.054498	1.11299e-09	Bonferroni
630	GCST90200145_GCST90200098	glycosyl ceramide (d18:1/20:0, d16:1/22:0)*	lactosyl-n-nervonoyl-sphingosine (d18:1/24:1)*	rs1871194	11	CERS4	Artery_Coronary	0.317255	0.0526181	1.64584e-09	Bonferroni
631	GCST90200145_GCST90200098	glycosyl ceramide (d18:1/20:0, d16:1/22:0)*	lactosyl-n-nervonoyl-sphingosine (d18:1/24:1)*	rs1871194	11	CERS4	Colon_Sigmoid	0.395926	0.0666573	2.85484e-09	Bonferroni
632	GCST90200145_GCST90200098	glycosyl ceramide (d18:1/20:0, d16:1/22:0)*	lactosyl-n-nervonoyl-sphingosine (d18:1/24:1)*	rs1871194	11	CERS4	Spleen	0.410437	0.0691735	2.96651e-09	Bonferroni
633	GCST90200145_GCST90200098	glycosyl ceramide (d18:1/20:0, d16:1/22:0)*	lactosyl-n-nervonoyl-sphingosine (d18:1/24:1)*	rs1871194	11	CERS4	Colon_Transverse	0.527113	0.0894996	3.87222e-09	Bonferroni
634	GCST90200145_GCST90200098	glycosyl ceramide (d18:1/20:0, d16:1/22:0)*	lactosyl-n-nervonoyl-sphingosine (d18:1/24:1)*	rs1871194	11	CERS4	Breast_Mammary_Tissue	0.393893	0.0670053	4.13923e-09	Bonferroni
635	GCST90200145_GCST90200098	glycosyl ceramide (d18:1/20:0, d16:1/22:0)*	lactosyl-n-nervonoyl-sphingosine (d18:1/24:1)*	rs1871194	11	CERS4	Lung	0.275351	0.048809	1.68672e-08	Bonferroni
636	GCST90200145_GCST90200098	glycosyl ceramide (d18:1/20:0, d16:1/22:0)*	lactosyl-n-nervonoyl-sphingosine (d18:1/24:1)*	rs1871194	11	CERS4	Nerve_Tibial	0.43279	0.0774035	2.25306e-08	Bonferroni
637	GCST90200145_GCST90200098	glycosyl ceramide (d18:1/20:0, d16:1/22:0)*	lactosyl-n-nervonoyl-sphingosine (d18:1/24:1)*	rs1871194	11	CERS4	Esophagus_Gastroesophageal_Junction	0.326294	0.0590358	3.25638e-08	Bonferroni
638	GCST90200330_GCST90200136	1-palmitoyl-2-linoleoyl-gpc (16:0/18:2)	cerotoylcarnitine (c26)*	rs174546	62	FADS1	Esophagus_Mucosa	-0.338619	0.065523	2.36683e-07	Benyamini-Yekutieli
639	GCST90200330_GCST90200073	1-palmitoyl-2-linoleoyl-gpc (16:0/18:2)	1-linoleoyl-2-arachidonoyl-gpc (18:2/20:4n6)*	rs102274	62	FADS1	Brain_Cerebellar_Hemisphere	-0.518092	0.102431	4.23757e-07	Benyamini-Yekutieli
640	GCST90199710_GCST90199895	docosatrienoate (22:3n3)	1-lignoceroyl-gpc (24:0)	rs174560	62	FADS1	Brain_Cerebellum	-0.251688	0.0455487	3.28198e-08	Bonferroni
641	GCST90199710_GCST90199895	docosatrienoate (22:3n3)	1-lignoceroyl-gpc (24:0)	rs174560	62	FADS1	Esophagus_Mucosa	-0.326141	0.0606044	7.38811e-08	Bonferroni
642	GCST90199710_GCST90199895	docosatrienoate (22:3n3)	1-lignoceroyl-gpc (24:0)	rs174560	62	FADS1	Nerve_Tibial	-0.446649	0.0834491	8.6816e-08	Bonferroni
643	GCST90199710_GCST90199895	docosatrienoate (22:3n3)	1-lignoceroyl-gpc (24:0)	rs174560	62	FADS2	Muscle_Skeletal	0.532867	0.103271	2.47087e-07	Benyamini-Yekutieli
644	GCST90199710_GCST90199895	docosatrienoate (22:3n3)	1-lignoceroyl-gpc (24:0)	rs174560	62	FADS1	Muscle_Skeletal	-0.575467	0.113108	3.62268e-07	Benyamini-Yekutieli
645	GCST90200095_GCST90199791	1-linoleoyl-2-linolenoyl-gpc (18:2/18:3)*	1-arachidonoyl-gpe (20:4n6)*	rs102275	62	FADS1	Brain_Cerebellar_Hemisphere	-0.439061	0.0835825	1.49619e-07	Benyamini-Yekutieli
646	GCST90199878_GCST90200131	sphingomyelin (d18:1/18:1, d18:2/18:0)	sphingomyelin (d18:1/19:0, d19:1/18:0)*	rs4814176	5	SPTLC3	Liver	-0.40042	0.0698634	9.95592e-09	Bonferroni
647	GCST90200043_GCST90200139	1-palmitoyl-2-docosahexaenoyl-gpc (16:0/22:6)	dihomo-linolenoylcarnitine (c20:3n3 or 6)*	rs174549	62	FADS2	Whole_Blood	-0.177642	0.0291192	1.0573e-09	Bonferroni
648	GCST90200043_GCST90200139	1-palmitoyl-2-docosahexaenoyl-gpc (16:0/22:6)	dihomo-linolenoylcarnitine (c20:3n3 or 6)*	rs174549	62	FADS2	Thyroid	-0.230563	0.0432615	9.84768e-08	Benyamini-Yekutieli
649	GCST90200043_GCST90200139	1-palmitoyl-2-docosahexaenoyl-gpc (16:0/22:6)	dihomo-linolenoylcarnitine (c20:3n3 or 6)*	rs174549	62	FADS2	Heart_Left_Ventricle	-0.275979	0.0521282	1.19517e-07	Benyamini-Yekutieli
650	GCST90200043_GCST90200139	1-palmitoyl-2-docosahexaenoyl-gpc (16:0/22:6)	dihomo-linolenoylcarnitine (c20:3n3 or 6)*	rs174549	62	FADS2	Spleen	-0.210935	0.040285	1.64029e-07	Benyamini-Yekutieli
651	GCST90200043_GCST90200139	1-palmitoyl-2-docosahexaenoyl-gpc (16:0/22:6)	dihomo-linolenoylcarnitine (c20:3n3 or 6)*	rs174549	62	TMEM258	Whole_Blood	-0.611716	0.120458	3.80905e-07	Benyamini-Yekutieli
652	GCST90199822_GCST90199899	1-oleoyl-gpi (18:1)	1-(1-enyl-palmitoyl)-gpc (p-16:0)*	rs102275	62	FADS1	Esophagus_Mucosa	-0.2482	0.0479316	2.24012e-07	Benyamini-Yekutieli
653	GCST90200040_GCST90200145	sphingomyelin (d18:2/24:1, d18:1/24:2)*	glycosyl ceramide (d18:1/20:0, d16:1/22:0)*	rs1871194	11	CERS4	Artery_Tibial	-0.247551	0.0350313	1.58795e-12	Bonferroni
654	GCST90200040_GCST90200145	sphingomyelin (d18:2/24:1, d18:1/24:2)*	glycosyl ceramide (d18:1/20:0, d16:1/22:0)*	rs1871194	11	CERS4	Adipose_Visceral_Omentum	-0.33468	0.0544542	7.94182e-10	Bonferroni
655	GCST90200040_GCST90200145	sphingomyelin (d18:2/24:1, d18:1/24:2)*	glycosyl ceramide (d18:1/20:0, d16:1/22:0)*	rs1871194	11	CERS4	Adrenal_Gland	-0.270548	0.0456097	2.9962e-09	Bonferroni
656	GCST90200040_GCST90200145	sphingomyelin (d18:2/24:1, d18:1/24:2)*	glycosyl ceramide (d18:1/20:0, d16:1/22:0)*	rs1871194	11	CERS4	Colon_Transverse	-0.565363	0.0997615	1.45197e-08	Bonferroni
657	GCST90200040_GCST90200145	sphingomyelin (d18:2/24:1, d18:1/24:2)*	glycosyl ceramide (d18:1/20:0, d16:1/22:0)*	rs1871194	11	CERS4	Artery_Aorta	-0.245335	0.0436778	1.94396e-08	Bonferroni
658	GCST90200040_GCST90200145	sphingomyelin (d18:2/24:1, d18:1/24:2)*	glycosyl ceramide (d18:1/20:0, d16:1/22:0)*	rs1871194	11	CERS4	Whole_Blood	-0.507329	0.0909339	2.41777e-08	Bonferroni
659	GCST90200040_GCST90200145	sphingomyelin (d18:2/24:1, d18:1/24:2)*	glycosyl ceramide (d18:1/20:0, d16:1/22:0)*	rs1871194	11	CERS4	Adipose_Subcutaneous	-0.224981	0.0408515	3.64383e-08	Bonferroni
660	GCST90200040_GCST90200145	sphingomyelin (d18:2/24:1, d18:1/24:2)*	glycosyl ceramide (d18:1/20:0, d16:1/22:0)*	rs1871194	11	CERS4	Artery_Coronary	-0.316836	0.0587464	6.91841e-08	Bonferroni
661	GCST90200040_GCST90200145	sphingomyelin (d18:2/24:1, d18:1/24:2)*	glycosyl ceramide (d18:1/20:0, d16:1/22:0)*	rs1871194	11	CERS4	Esophagus_Muscularis	-0.223458	0.0423476	1.31488e-07	Benyamini-Yekutieli
662	GCST90200040_GCST90200145	sphingomyelin (d18:2/24:1, d18:1/24:2)*	glycosyl ceramide (d18:1/20:0, d16:1/22:0)*	rs1871194	11	CERS4	Colon_Sigmoid	-0.387316	0.0740194	1.67111e-07	Benyamini-Yekutieli
663	GCST90200040_GCST90200145	sphingomyelin (d18:2/24:1, d18:1/24:2)*	glycosyl ceramide (d18:1/20:0, d16:1/22:0)*	rs1871194	11	CERS4	Esophagus_Gastroesophageal_Junction	-0.306786	0.0595304	2.55753e-07	Benyamini-Yekutieli
664	GCST90200040_GCST90200145	sphingomyelin (d18:2/24:1, d18:1/24:2)*	glycosyl ceramide (d18:1/20:0, d16:1/22:0)*	rs1871194	11	CERS4	Heart_Atrial_Appendage	-0.299015	0.0582424	2.837e-07	Benyamini-Yekutieli
665	GCST90200040_GCST90200145	sphingomyelin (d18:2/24:1, d18:1/24:2)*	glycosyl ceramide (d18:1/20:0, d16:1/22:0)*	rs1321940	5	SPTLC3	Liver	-0.225233	0.0395132	1.19668e-08	Bonferroni
666	GCST90200272_GCST90199722	3-hydroxyoctanoylcarnitine (1)	decanoylcarnitine (c10)	rs4949877	161	ACADM	Stomach	0.408885	0.0745356	4.11675e-08	Bonferroni
667	GCST90200272_GCST90199722	3-hydroxyoctanoylcarnitine (1)	decanoylcarnitine (c10)	rs17843966	118	ETFDH	Muscle_Skeletal	0.298122	0.0509737	4.95926e-09	Bonferroni
668	GCST90199820_GCST90199651	dihomo-linolenate (20:3n3 or n6)	docosahexaenoate (dha; 22:6n3)	rs174538	62	FADS2	Whole_Blood	0.193356	0.0297687	8.28725e-11	Bonferroni
669	GCST90199820_GCST90199651	dihomo-linolenate (20:3n3 or n6)	docosahexaenoate (dha; 22:6n3)	rs174538	62	FADS2	Spleen	0.226888	0.0389025	5.46934e-09	Bonferroni
670	GCST90199820_GCST90199651	dihomo-linolenate (20:3n3 or n6)	docosahexaenoate (dha; 22:6n3)	rs174538	62	FADS2	Muscle_Skeletal	0.47681	0.0915765	1.92239e-07	Benyamini-Yekutieli
671	GCST90200190_GCST90199748	dodecadienoate (12:2)*	linolenate [alpha or gamma; (18:3n3 or 6)]	rs148925835	45	ACOT2	Heart_Atrial_Appendage	0.320444	0.0626769	3.17704e-07	Benyamini-Yekutieli
672	GCST90200190_GCST90199748	dodecadienoate (12:2)*	linolenate [alpha or gamma; (18:3n3 or 6)]	rs148925835	45	ACOT2	Heart_Left_Ventricle	0.336011	0.0662424	3.92739e-07	Benyamini-Yekutieli
673	GCST90199821_GCST90200010	1-linoleoyl-gpi (18:2)*	sphingomyelin (d18:1/22:1, d18:2/22:0, d16:1/24:1)*	rs102275	62	FADS1	Esophagus_Mucosa	-0.267509	0.051886	2.52681e-07	Benyamini-Yekutieli
674	GCST90200020_GCST90200123	lignoceroyl sphingomyelin (d18:1/24:0)	sphingomyelin (d18:0/20:0, d16:0/22:0)*	rs364585	5	SPTLC3	Liver	-0.492719	0.0800775	7.60179e-10	Bonferroni
675	GCST90200080_GCST90200062	1-palmitoyl-2-oleoyl-gpi (16:0/18:1)*	1-palmitoyl-2-arachidonoyl-gpi (16:0/20:4)*	rs174564	62	FADS1	Brain_Cerebellum	-0.275695	0.0439325	3.487e-10	Bonferroni
676	GCST90200080_GCST90200062	1-palmitoyl-2-oleoyl-gpi (16:0/18:1)*	1-palmitoyl-2-arachidonoyl-gpi (16:0/20:4)*	rs174564	62	FADS1	Brain_Cerebellar_Hemisphere	-0.286607	0.0495461	7.26664e-09	Bonferroni
677	GCST90200080_GCST90200062	1-palmitoyl-2-oleoyl-gpi (16:0/18:1)*	1-palmitoyl-2-arachidonoyl-gpi (16:0/20:4)*	rs8736	6	TMC4	Muscle_Skeletal	-0.359946	0.0437135	1.80752e-16	Bonferroni
678	GCST90200080_GCST90200062	1-palmitoyl-2-oleoyl-gpi (16:0/18:1)*	1-palmitoyl-2-arachidonoyl-gpi (16:0/20:4)*	rs8736	6	TMC4	Skin_Sun_Exposed_Lower_leg	-0.256614	0.0356202	5.8405e-13	Bonferroni
679	GCST90200080_GCST90200062	1-palmitoyl-2-oleoyl-gpi (16:0/18:1)*	1-palmitoyl-2-arachidonoyl-gpi (16:0/20:4)*	rs8736	6	TMC4	Heart_Left_Ventricle	-0.298661	0.0430062	3.79559e-12	Bonferroni
680	GCST90200080_GCST90200062	1-palmitoyl-2-oleoyl-gpi (16:0/18:1)*	1-palmitoyl-2-arachidonoyl-gpi (16:0/20:4)*	rs8736	6	TMC4	Esophagus_Mucosa	-0.232359	0.0346897	2.10958e-11	Bonferroni
681	GCST90200080_GCST90200062	1-palmitoyl-2-oleoyl-gpi (16:0/18:1)*	1-palmitoyl-2-arachidonoyl-gpi (16:0/20:4)*	rs8736	6	TMC4	Skin_Not_Sun_Exposed_Suprapubic	-0.265008	0.0397502	2.61396e-11	Bonferroni
682	GCST90200080_GCST90200062	1-palmitoyl-2-oleoyl-gpi (16:0/18:1)*	1-palmitoyl-2-arachidonoyl-gpi (16:0/20:4)*	rs8736	6	TMC4	Esophagus_Gastroesophageal_Junction	-0.298361	0.0473454	2.94214e-10	Bonferroni
683	GCST90200080_GCST90200062	1-palmitoyl-2-oleoyl-gpi (16:0/18:1)*	1-palmitoyl-2-arachidonoyl-gpi (16:0/20:4)*	rs8736	6	TMC4	Adipose_Visceral_Omentum	-0.27319	0.0434717	3.29303e-10	Bonferroni
684	GCST90200080_GCST90200062	1-palmitoyl-2-oleoyl-gpi (16:0/18:1)*	1-palmitoyl-2-arachidonoyl-gpi (16:0/20:4)*	rs8736	6	TMC4	Adipose_Subcutaneous	-0.322616	0.0513512	3.33097e-10	Bonferroni
685	GCST90200080_GCST90200062	1-palmitoyl-2-oleoyl-gpi (16:0/18:1)*	1-palmitoyl-2-arachidonoyl-gpi (16:0/20:4)*	rs8736	6	TMC4	Breast_Mammary_Tissue	-0.458938	0.0787573	5.6351e-09	Bonferroni
686	GCST90200080_GCST90200062	1-palmitoyl-2-oleoyl-gpi (16:0/18:1)*	1-palmitoyl-2-arachidonoyl-gpi (16:0/20:4)*	rs8736	6	TMC4	Artery_Coronary	-0.347086	0.0606974	1.07593e-08	Bonferroni
687	GCST90200080_GCST90200062	1-palmitoyl-2-oleoyl-gpi (16:0/18:1)*	1-palmitoyl-2-arachidonoyl-gpi (16:0/20:4)*	rs8736	6	TMC4	Adrenal_Gland	-0.386617	0.0712887	5.85236e-08	Bonferroni
688	GCST90200080_GCST90200062	1-palmitoyl-2-oleoyl-gpi (16:0/18:1)*	1-palmitoyl-2-arachidonoyl-gpi (16:0/20:4)*	rs8736	6	MBOAT7	Liver	-0.264503	0.0490852	7.09898e-08	Bonferroni
689	GCST90200039_GCST90200103	1-stearoyl-2-linoleoyl-gpe (18:0/18:2)*	linoleoyl-arachidonoyl-glycerol (18:2/20:4) [1]*	rs174564	62	FADS1	Brain_Cerebellar_Hemisphere	-0.507055	0.0891944	1.3094e-08	Bonferroni
690	GCST90199995_GCST90200124	sphingomyelin (d18:1/20:2, d18:2/20:1, d16:1/22:2)*	sphingomyelin (d18:2/24:2)*	rs174547	62	FADS1	Brain_Cerebellum	-0.213901	0.036917	6.86863e-09	Bonferroni
691	GCST90199995_GCST90200124	sphingomyelin (d18:1/20:2, d18:2/20:1, d16:1/22:2)*	sphingomyelin (d18:2/24:2)*	rs174547	62	FADS1	Pancreas	-0.156794	0.0277163	1.53949e-08	Bonferroni
692	GCST90199995_GCST90200124	sphingomyelin (d18:1/20:2, d18:2/20:1, d16:1/22:2)*	sphingomyelin (d18:2/24:2)*	rs174547	62	FADS1	Esophagus_Mucosa	-0.282278	0.0499583	1.60197e-08	Bonferroni
693	GCST90199995_GCST90200124	sphingomyelin (d18:1/20:2, d18:2/20:1, d16:1/22:2)*	sphingomyelin (d18:2/24:2)*	rs174547	62	FADS2	Muscle_Skeletal	0.453116	0.0866933	1.72603e-07	Benyamini-Yekutieli
694	GCST90199995_GCST90200124	sphingomyelin (d18:1/20:2, d18:2/20:1, d16:1/22:2)*	sphingomyelin (d18:2/24:2)*	rs174547	62	FADS1	Brain_Cerebellar_Hemisphere	-0.222948	0.0428103	1.91076e-07	Benyamini-Yekutieli
695	GCST90199995_GCST90200124	sphingomyelin (d18:1/20:2, d18:2/20:1, d16:1/22:2)*	sphingomyelin (d18:2/24:2)*	rs174547	62	FADS1	Muscle_Skeletal	-0.490796	0.0955379	2.78884e-07	Benyamini-Yekutieli
696	GCST90199995_GCST90200124	sphingomyelin (d18:1/20:2, d18:2/20:1, d16:1/22:2)*	sphingomyelin (d18:2/24:2)*	rs174547	62	FADS1	Nerve_Tibial	-0.385973	0.0761114	3.954e-07	Benyamini-Yekutieli
697	GCST90199995_GCST90200124	sphingomyelin (d18:1/20:2, d18:2/20:1, d16:1/22:2)*	sphingomyelin (d18:2/24:2)*	rs1466448	11	CERS4	Muscle_Skeletal	0.253128	0.0383722	4.20605e-11	Bonferroni
698	GCST90199995_GCST90200124	sphingomyelin (d18:1/20:2, d18:2/20:1, d16:1/22:2)*	sphingomyelin (d18:2/24:2)*	rs1466448	11	CERS4	Artery_Aorta	0.189005	0.0334504	1.60168e-08	Bonferroni
699	GCST90199995_GCST90200124	sphingomyelin (d18:1/20:2, d18:2/20:1, d16:1/22:2)*	sphingomyelin (d18:2/24:2)*	rs1466448	11	CERS4	Adipose_Visceral_Omentum	0.239096	0.043012	2.71614e-08	Bonferroni
700	GCST90199995_GCST90200124	sphingomyelin (d18:1/20:2, d18:2/20:1, d16:1/22:2)*	sphingomyelin (d18:2/24:2)*	rs1466448	11	CERS4	Adipose_Subcutaneous	0.168089	0.0305624	3.80059e-08	Bonferroni
701	GCST90199995_GCST90200124	sphingomyelin (d18:1/20:2, d18:2/20:1, d16:1/22:2)*	sphingomyelin (d18:2/24:2)*	rs1466448	11	CERS4	Artery_Tibial	0.16066	0.0301857	1.0242e-07	Benyamini-Yekutieli
702	GCST90199995_GCST90200124	sphingomyelin (d18:1/20:2, d18:2/20:1, d16:1/22:2)*	sphingomyelin (d18:2/24:2)*	rs1466448	11	CERS4	Colon_Sigmoid	0.318327	0.0611776	1.95755e-07	Benyamini-Yekutieli
703	GCST90199995_GCST90200124	sphingomyelin (d18:1/20:2, d18:2/20:1, d16:1/22:2)*	sphingomyelin (d18:2/24:2)*	rs364585	5	SPTLC3	Liver	0.199135	0.0354223	1.89051e-08	Bonferroni
704	GCST90200077_GCST90200046	1-stearoyl-2-oleoyl-gpi (18:0/18:1)*	1-stearoyl-2-docosahexaenoyl-gpc (18:0/22:6)	rs174546	62	FADS1	Brain_Cerebellar_Hemisphere	-0.271279	0.0536262	4.22101e-07	Benyamini-Yekutieli
705	GCST90199914_GCST90200103	oleoyl-linoleoyl-glycerol (18:1/18:2) [2]	linoleoyl-arachidonoyl-glycerol (18:2/20:4) [1]*	rs174564	62	FADS1	Brain_Cerebellar_Hemisphere	-0.430419	0.0740169	6.05827e-09	Bonferroni
706	GCST90199914_GCST90200103	oleoyl-linoleoyl-glycerol (18:1/18:2) [2]	linoleoyl-arachidonoyl-glycerol (18:2/20:4) [1]*	rs174564	62	FADS1	Esophagus_Mucosa	-0.503425	0.092323	4.95641e-08	Bonferroni
707	GCST90199914_GCST90200103	oleoyl-linoleoyl-glycerol (18:1/18:2) [2]	linoleoyl-arachidonoyl-glycerol (18:2/20:4) [1]*	rs174564	62	FADS1	Colon_Sigmoid	-0.596348	0.11695	3.41153e-07	Benyamini-Yekutieli
708	GCST90200358_GCST90200390	arachidonate (20:4n6)	stearate (18:0)	rs174564	62	FADS1	Brain_Cerebellar_Hemisphere	0.433938	0.0848163	3.11738e-07	Benyamini-Yekutieli
709	GCST90200243_GCST90200103	hydroxypalmitoyl sphingomyelin (d18:1/16:0(oh))**	linoleoyl-arachidonoyl-glycerol (18:2/20:4) [1]*	rs174564	62	FADS1	Brain_Cerebellar_Hemisphere	-0.364923	0.0682009	8.76088e-08	Bonferroni
710	GCST90199821_GCST90200122	1-linoleoyl-gpi (18:2)*	nisinate (24:6n3)	rs174546	62	FADS1	Brain_Cerebellum	-0.24731	0.0483319	3.1058e-07	Benyamini-Yekutieli
711	GCST90199975_GCST90200001	sphingomyelin (d18:2/14:0, d18:1/14:1)*	sphingomyelin (d18:1/20:0, d16:1/22:0)*	rs1871194	11	CERS4	Artery_Tibial	-0.249649	0.0399713	4.21887e-10	Bonferroni
712	GCST90199975_GCST90200001	sphingomyelin (d18:2/14:0, d18:1/14:1)*	sphingomyelin (d18:1/20:0, d16:1/22:0)*	rs1871194	11	CERS4	Adipose_Visceral_Omentum	-0.353561	0.0582341	1.2682e-09	Bonferroni
713	GCST90199975_GCST90200001	sphingomyelin (d18:2/14:0, d18:1/14:1)*	sphingomyelin (d18:1/20:0, d16:1/22:0)*	rs1871194	11	CERS4	Muscle_Skeletal	-0.33119	0.0550747	1.81583e-09	Bonferroni
714	GCST90199975_GCST90200001	sphingomyelin (d18:2/14:0, d18:1/14:1)*	sphingomyelin (d18:1/20:0, d16:1/22:0)*	rs1871194	11	CERS4	Colon_Sigmoid	-0.472073	0.0809038	5.37941e-09	Bonferroni
715	GCST90199975_GCST90200001	sphingomyelin (d18:2/14:0, d18:1/14:1)*	sphingomyelin (d18:1/20:0, d16:1/22:0)*	rs1871194	11	CERS4	Skin_Sun_Exposed_Lower_leg	-0.337593	0.0588033	9.40875e-09	Bonferroni
716	GCST90199975_GCST90200001	sphingomyelin (d18:2/14:0, d18:1/14:1)*	sphingomyelin (d18:1/20:0, d16:1/22:0)*	rs1871194	11	CERS4	Artery_Aorta	-0.273166	0.0491475	2.7274e-08	Bonferroni
717	GCST90199975_GCST90200001	sphingomyelin (d18:2/14:0, d18:1/14:1)*	sphingomyelin (d18:1/20:0, d16:1/22:0)*	rs1871194	11	CERS4	Artery_Coronary	-0.389508	0.0702575	2.95634e-08	Bonferroni
718	GCST90199975_GCST90200001	sphingomyelin (d18:2/14:0, d18:1/14:1)*	sphingomyelin (d18:1/20:0, d16:1/22:0)*	rs1871194	11	CERS4	Adrenal_Gland	-0.302149	0.0550829	4.12625e-08	Bonferroni
719	GCST90199975_GCST90200001	sphingomyelin (d18:2/14:0, d18:1/14:1)*	sphingomyelin (d18:1/20:0, d16:1/22:0)*	rs1871194	11	CERS4	Prostate	-0.558234	0.103654	7.22234e-08	Bonferroni
720	GCST90199975_GCST90200001	sphingomyelin (d18:2/14:0, d18:1/14:1)*	sphingomyelin (d18:1/20:0, d16:1/22:0)*	rs1871194	11	CERS4	Lung	-0.274976	0.0532191	2.38042e-07	Benyamini-Yekutieli
721	GCST90199975_GCST90200001	sphingomyelin (d18:2/14:0, d18:1/14:1)*	sphingomyelin (d18:1/20:0, d16:1/22:0)*	rs1871194	11	CERS4	Heart_Atrial_Appendage	-0.325787	0.0631587	2.49293e-07	Benyamini-Yekutieli
722	GCST90200097_GCST90200499	furaneol sulfate	NA	rs231976	27	SULT1A1	Nerve_Tibial	0.413906	0.0772227	8.3265e-08	Bonferroni
723	GCST90200017_GCST90200145	sphingomyelin (d17:1/16:0, d18:1/15:0, d16:1/17:0)*	glycosyl ceramide (d18:1/20:0, d16:1/22:0)*	rs1871194	11	CERS4	Artery_Tibial	-0.261845	0.0360304	3.66661e-13	Bonferroni
724	GCST90200017_GCST90200145	sphingomyelin (d17:1/16:0, d18:1/15:0, d16:1/17:0)*	glycosyl ceramide (d18:1/20:0, d16:1/22:0)*	rs1871194	11	CERS4	Adipose_Subcutaneous	-0.254536	0.0392718	9.08782e-11	Bonferroni
725	GCST90200017_GCST90200145	sphingomyelin (d17:1/16:0, d18:1/15:0, d16:1/17:0)*	glycosyl ceramide (d18:1/20:0, d16:1/22:0)*	rs1871194	11	CERS4	Adipose_Visceral_Omentum	-0.354882	0.05646	3.26706e-10	Bonferroni
726	GCST90200017_GCST90200145	sphingomyelin (d17:1/16:0, d18:1/15:0, d16:1/17:0)*	glycosyl ceramide (d18:1/20:0, d16:1/22:0)*	rs1871194	11	CERS4	Nerve_Tibial	-0.430329	0.0727557	3.32473e-09	Bonferroni
727	GCST90200017_GCST90200145	sphingomyelin (d17:1/16:0, d18:1/15:0, d16:1/17:0)*	glycosyl ceramide (d18:1/20:0, d16:1/22:0)*	rs1871194	11	CERS4	Artery_Aorta	-0.271641	0.0463596	4.64436e-09	Bonferroni
728	GCST90200017_GCST90200145	sphingomyelin (d17:1/16:0, d18:1/15:0, d16:1/17:0)*	glycosyl ceramide (d18:1/20:0, d16:1/22:0)*	rs1871194	11	CERS4	Whole_Blood	-0.514749	0.0882067	5.35593e-09	Bonferroni
729	GCST90200017_GCST90200145	sphingomyelin (d17:1/16:0, d18:1/15:0, d16:1/17:0)*	glycosyl ceramide (d18:1/20:0, d16:1/22:0)*	rs1871194	11	CERS4	Adrenal_Gland	-0.277461	0.0509686	5.21681e-08	Bonferroni
730	GCST90200017_GCST90200145	sphingomyelin (d17:1/16:0, d18:1/15:0, d16:1/17:0)*	glycosyl ceramide (d18:1/20:0, d16:1/22:0)*	rs1871194	11	CERS4	Artery_Coronary	-0.319612	0.0595219	7.88843e-08	Bonferroni
731	GCST90200017_GCST90200145	sphingomyelin (d17:1/16:0, d18:1/15:0, d16:1/17:0)*	glycosyl ceramide (d18:1/20:0, d16:1/22:0)*	rs1871194	11	CERS4	Esophagus_Muscularis	-0.238559	0.045888	2.00673e-07	Benyamini-Yekutieli
732	GCST90200017_GCST90200145	sphingomyelin (d17:1/16:0, d18:1/15:0, d16:1/17:0)*	glycosyl ceramide (d18:1/20:0, d16:1/22:0)*	rs1871194	11	CERS4	Esophagus_Gastroesophageal_Junction	-0.328175	0.063375	2.23911e-07	Benyamini-Yekutieli
733	GCST90200017_GCST90200145	sphingomyelin (d17:1/16:0, d18:1/15:0, d16:1/17:0)*	glycosyl ceramide (d18:1/20:0, d16:1/22:0)*	rs1871194	11	CERS4	Colon_Sigmoid	-0.412584	0.0809736	3.48202e-07	Benyamini-Yekutieli
734	GCST90200017_GCST90200145	sphingomyelin (d17:1/16:0, d18:1/15:0, d16:1/17:0)*	glycosyl ceramide (d18:1/20:0, d16:1/22:0)*	rs1871194	11	CERS4	Colon_Transverse	-0.588622	0.116191	4.06282e-07	Benyamini-Yekutieli
735	GCST90200075_GCST90200129	1-(1-enyl-palmitoyl)-2-linoleoyl-gpe (p-16:0/18:2)*	sphingomyelin (d18:2/21:0, d16:2/23:0)*	rs174580	62	FADS1	Pancreas	-0.15864	0.0292891	6.08281e-08	Bonferroni
736	GCST90200075_GCST90200129	1-(1-enyl-palmitoyl)-2-linoleoyl-gpe (p-16:0/18:2)*	sphingomyelin (d18:2/21:0, d16:2/23:0)*	rs174580	62	FADS1	Esophagus_Mucosa	-0.252221	0.0467042	6.64949e-08	Bonferroni
737	GCST90199788_GCST90199742	1-arachidonoyl-gpc (20:4n6)*	1-linoleoyl-gpc (18:2)	rs174533	62	FADS1	Brain_Cerebellum	0.570515	0.0934663	1.0347e-09	Bonferroni
738	GCST90199788_GCST90199742	1-arachidonoyl-gpc (20:4n6)*	1-linoleoyl-gpc (18:2)	rs174533	62	FADS1	Muscle_Skeletal	1.33033	0.256179	2.06942e-07	Benyamini-Yekutieli
739	GCST90199788_GCST90199742	1-arachidonoyl-gpc (20:4n6)*	1-linoleoyl-gpc (18:2)	rs174533	62	FADS1	Brain_Cerebellar_Hemisphere	0.613196	0.119309	2.75391e-07	Benyamini-Yekutieli
740	GCST90200272_GCST90200031	3-hydroxyoctanoylcarnitine (1)	nonanoylcarnitine (c9)	rs4949674	161	ACADM	Stomach	0.469701	0.0881821	1.00128e-07	Benyamini-Yekutieli
741	GCST90200272_GCST90200031	3-hydroxyoctanoylcarnitine (1)	nonanoylcarnitine (c9)	rs4949674	161	ACADM	Heart_Atrial_Appendage	0.489887	0.0928042	1.30096e-07	Benyamini-Yekutieli
742	GCST90200272_GCST90200031	3-hydroxyoctanoylcarnitine (1)	nonanoylcarnitine (c9)	rs17843966	118	ETFDH	Muscle_Skeletal	0.26315	0.0455916	7.83884e-09	Bonferroni
743	GCST90200013_GCST90200083	sphingomyelin (d18:1/22:2, d18:2/22:1, d16:1/24:2)*	1-(1-enyl-palmitoyl)-2-palmitoyl-gpc (p-16:0/16:0)*	rs174547	62	FADS1	Brain_Cerebellum	-0.211522	0.0365394	7.08603e-09	Bonferroni
744	GCST90199995_GCST90199660	sphingomyelin (d18:1/20:2, d18:2/20:1, d16:1/22:2)*	1,2-dipalmitoyl-gpc (16:0/16:0)	rs174547	62	FADS1	Brain_Cerebellar_Hemisphere	-0.303697	0.0543968	2.36419e-08	Bonferroni
745	GCST90199995_GCST90200057	sphingomyelin (d18:1/20:2, d18:2/20:1, d16:1/22:2)*	1-(1-enyl-palmitoyl)-2-oleoyl-gpc (p-16:0/18:1)*	rs174547	62	FADS1	Brain_Cerebellar_Hemisphere	-0.244684	0.0475634	2.68413e-07	Benyamini-Yekutieli
746	GCST90199945_GCST90200145	sphingomyelin (d18:1/14:0, d16:1/16:0)*	glycosyl ceramide (d18:1/20:0, d16:1/22:0)*	rs1871194	11	CERS4	Artery_Tibial	-0.281705	0.0393537	8.16958e-13	Bonferroni
747	GCST90199945_GCST90200145	sphingomyelin (d18:1/14:0, d16:1/16:0)*	glycosyl ceramide (d18:1/20:0, d16:1/22:0)*	rs1871194	11	CERS4	Adipose_Subcutaneous	-0.271529	0.0426245	1.8873e-10	Bonferroni
748	GCST90199945_GCST90200145	sphingomyelin (d18:1/14:0, d16:1/16:0)*	glycosyl ceramide (d18:1/20:0, d16:1/22:0)*	rs1871194	11	CERS4	Adipose_Visceral_Omentum	-0.380466	0.0607815	3.86048e-10	Bonferroni
749	GCST90199945_GCST90200145	sphingomyelin (d18:1/14:0, d16:1/16:0)*	glycosyl ceramide (d18:1/20:0, d16:1/22:0)*	rs1871194	11	CERS4	Artery_Aorta	-0.299558	0.0479827	4.29126e-10	Bonferroni
750	GCST90199945_GCST90200145	sphingomyelin (d18:1/14:0, d16:1/16:0)*	glycosyl ceramide (d18:1/20:0, d16:1/22:0)*	rs1871194	11	CERS4	Whole_Blood	-0.551435	0.0944929	5.35555e-09	Bonferroni
751	GCST90199945_GCST90200145	sphingomyelin (d18:1/14:0, d16:1/16:0)*	glycosyl ceramide (d18:1/20:0, d16:1/22:0)*	rs1871194	11	CERS4	Nerve_Tibial	-0.469123	0.0814878	8.56384e-09	Bonferroni
752	GCST90199945_GCST90200145	sphingomyelin (d18:1/14:0, d16:1/16:0)*	glycosyl ceramide (d18:1/20:0, d16:1/22:0)*	rs1871194	11	CERS4	Adrenal_Gland	-0.304133	0.0542375	2.0534e-08	Bonferroni
753	GCST90199945_GCST90200145	sphingomyelin (d18:1/14:0, d16:1/16:0)*	glycosyl ceramide (d18:1/20:0, d16:1/22:0)*	rs1871194	11	CERS4	Colon_Sigmoid	-0.444086	0.0831374	9.21322e-08	Benyamini-Yekutieli
754	GCST90199945_GCST90200145	sphingomyelin (d18:1/14:0, d16:1/16:0)*	glycosyl ceramide (d18:1/20:0, d16:1/22:0)*	rs1871194	11	CERS4	Esophagus_Muscularis	-0.255567	0.0478693	9.35366e-08	Benyamini-Yekutieli
755	GCST90199945_GCST90200145	sphingomyelin (d18:1/14:0, d16:1/16:0)*	glycosyl ceramide (d18:1/20:0, d16:1/22:0)*	rs1871194	11	CERS4	Esophagus_Gastroesophageal_Junction	-0.365915	0.0691486	1.21172e-07	Benyamini-Yekutieli
756	GCST90199945_GCST90200145	sphingomyelin (d18:1/14:0, d16:1/16:0)*	glycosyl ceramide (d18:1/20:0, d16:1/22:0)*	rs1871194	11	CERS4	Breast_Mammary_Tissue	-0.407168	0.0774046	1.43853e-07	Benyamini-Yekutieli
757	GCST90199945_GCST90200145	sphingomyelin (d18:1/14:0, d16:1/16:0)*	glycosyl ceramide (d18:1/20:0, d16:1/22:0)*	rs1871194	11	CERS4	Colon_Transverse	-0.63764	0.122402	1.89466e-07	Benyamini-Yekutieli
758	GCST90199945_GCST90200145	sphingomyelin (d18:1/14:0, d16:1/16:0)*	glycosyl ceramide (d18:1/20:0, d16:1/22:0)*	rs1871194	11	CERS4	Artery_Coronary	-0.342203	0.065937	2.10458e-07	Benyamini-Yekutieli
759	GCST90200080_GCST90200054	1-palmitoyl-2-oleoyl-gpi (16:0/18:1)*	1-palmitoyl-2-arachidonoyl-gpe (16:0/20:4)*	rs174566	62	FADS1	Brain_Cerebellum	-0.189515	0.0327964	7.53541e-09	Bonferroni
760	GCST90200080_GCST90200054	1-palmitoyl-2-oleoyl-gpi (16:0/18:1)*	1-palmitoyl-2-arachidonoyl-gpe (16:0/20:4)*	rs174566	62	FADS1	Brain_Cerebellar_Hemisphere	-0.19371	0.0352976	4.0669e-08	Bonferroni
761	GCST90200219_GCST90200674	cholic acid glucuronide	androsterone sulfate	rs62317882	124	UGT2B17	Small_Intestine_Terminal_Ileum	0.340443	0.0662634	2.78085e-07	Benyamini-Yekutieli
762	GCST90200020_GCST90200115	lignoceroyl sphingomyelin (d18:1/24:0)	n-palmitoyl-heptadecasphingosine (d17:1/16:0)*	rs4814176	5	SPTLC3	Liver	-0.256341	0.0495812	2.33931e-07	Benyamini-Yekutieli
763	GCST90199844_GCST90200109	1-palmitoyl-2-linoleoyl-gpe (16:0/18:2)	linoleoyl-arachidonoyl-glycerol (18:2/20:4) [2]*	rs174564	62	FADS1	Brain_Cerebellar_Hemisphere	-0.560802	0.0963632	5.89634e-09	Bonferroni
764	GCST90199992_GCST90200456	octadecanedioylcarnitine (c18-dc)*	NA	rs72738356	43	HEATR4	Skin_Sun_Exposed_Lower_leg	0.235242	0.0428066	3.89691e-08	Bonferroni
765	GCST90199992_GCST90200456	octadecanedioylcarnitine (c18-dc)*	NA	rs72738356	43	HEATR4	Skin_Not_Sun_Exposed_Suprapubic	0.22942	0.0445779	2.65386e-07	Benyamini-Yekutieli
766	GCST90199732_GCST90199649	1-stearoyl-gpc (18:0)	1-stearoyl-2-arachidonoyl-gpi (18:0/20:4)	rs8736	6	TMC4	Heart_Left_Ventricle	-0.203007	0.034335	3.36871e-09	Bonferroni
767	GCST90199732_GCST90199649	1-stearoyl-gpc (18:0)	1-stearoyl-2-arachidonoyl-gpi (18:0/20:4)	rs8736	6	TMC4	Esophagus_Mucosa	-0.152006	0.0294716	2.49982e-07	Benyamini-Yekutieli
768	GCST90199710_GCST90200390	docosatrienoate (22:3n3)	stearate (18:0)	rs968567	62	FADS2	Colon_Transverse	0.36555	0.0553023	3.84256e-11	Bonferroni
769	GCST90199710_GCST90200390	docosatrienoate (22:3n3)	stearate (18:0)	rs968567	62	FADS2	Whole_Blood	0.241629	0.0379677	1.96476e-10	Bonferroni
770	GCST90199710_GCST90200390	docosatrienoate (22:3n3)	stearate (18:0)	rs968567	62	FADS2	Spleen	0.297282	0.0505201	3.99442e-09	Bonferroni
771	GCST90199710_GCST90200390	docosatrienoate (22:3n3)	stearate (18:0)	rs968567	62	FADS2	Heart_Left_Ventricle	0.402655	0.0745612	6.65195e-08	Bonferroni
772	GCST90199710_GCST90200390	docosatrienoate (22:3n3)	stearate (18:0)	rs968567	62	FADS2	Esophagus_Muscularis	0.321755	0.0630576	3.35099e-07	Benyamini-Yekutieli
773	GCST90200263_GCST90200567	(2 or 3)-decenoate (10:1n7 or n8)	NA	rs620484	113	C6orf201	Nerve_Tibial	-0.286077	0.0399577	8.09672e-13	Bonferroni
774	GCST90200263_GCST90200567	(2 or 3)-decenoate (10:1n7 or n8)	NA	rs620484	113	C6orf201	Adipose_Subcutaneous	-0.26847	0.0378627	1.33508e-12	Bonferroni
775	GCST90200263_GCST90200567	(2 or 3)-decenoate (10:1n7 or n8)	NA	rs620484	113	C6orf201	Artery_Tibial	-0.286034	0.0450191	2.10328e-10	Bonferroni
776	GCST90200263_GCST90200567	(2 or 3)-decenoate (10:1n7 or n8)	NA	rs620484	113	C6orf201	Breast_Mammary_Tissue	-0.341517	0.0557312	8.90295e-10	Bonferroni
777	GCST90200263_GCST90200567	(2 or 3)-decenoate (10:1n7 or n8)	NA	rs620484	113	C6orf201	Lung	-0.42012	0.0703823	2.38541e-09	Bonferroni
778	GCST90200263_GCST90200567	(2 or 3)-decenoate (10:1n7 or n8)	NA	rs620484	113	ECI2	Colon_Sigmoid	-0.367311	0.0620537	3.23435e-09	Bonferroni
779	GCST90200263_GCST90200567	(2 or 3)-decenoate (10:1n7 or n8)	NA	rs620484	113	C6orf201	Colon_Sigmoid	-0.291799	0.0498918	4.95588e-09	Bonferroni
780	GCST90200263_GCST90200567	(2 or 3)-decenoate (10:1n7 or n8)	NA	rs620484	113	ECI2	Brain_Cerebellum	-0.299812	0.0513582	5.29373e-09	Bonferroni
781	GCST90200263_GCST90200567	(2 or 3)-decenoate (10:1n7 or n8)	NA	rs620484	113	ECI2	Heart_Atrial_Appendage	-0.319618	0.0547537	5.30296e-09	Bonferroni
782	GCST90200263_GCST90200567	(2 or 3)-decenoate (10:1n7 or n8)	NA	rs620484	113	C6orf201	Ovary	-0.31904	0.0549547	6.41693e-09	Bonferroni
783	GCST90200263_GCST90200567	(2 or 3)-decenoate (10:1n7 or n8)	NA	rs620484	113	ECI2	Brain_Cortex	-0.272816	0.0483352	1.65907e-08	Bonferroni
784	GCST90200263_GCST90200567	(2 or 3)-decenoate (10:1n7 or n8)	NA	rs620484	113	C6orf201	Skin_Sun_Exposed_Lower_leg	-0.32922	0.0586234	1.9561e-08	Bonferroni
785	GCST90200263_GCST90200567	(2 or 3)-decenoate (10:1n7 or n8)	NA	rs620484	113	C6orf201	Artery_Aorta	-0.276113	0.0494993	2.4314e-08	Bonferroni
786	GCST90200263_GCST90200567	(2 or 3)-decenoate (10:1n7 or n8)	NA	rs620484	113	C6orf201	Muscle_Skeletal	-0.503574	0.0906854	2.80838e-08	Bonferroni
787	GCST90200263_GCST90200567	(2 or 3)-decenoate (10:1n7 or n8)	NA	rs620484	113	ECI2	Brain_Cerebellar_Hemisphere	-0.250723	0.0456376	3.9343e-08	Bonferroni
788	GCST90200263_GCST90200567	(2 or 3)-decenoate (10:1n7 or n8)	NA	rs620484	113	C6orf201	Esophagus_Gastroesophageal_Junction	-0.302588	0.0559638	6.41454e-08	Bonferroni
789	GCST90200263_GCST90200567	(2 or 3)-decenoate (10:1n7 or n8)	NA	rs620484	113	ECI2	Brain_Putamen_basal_ganglia	-0.28513	0.0528284	6.76589e-08	Bonferroni
790	GCST90200263_GCST90200567	(2 or 3)-decenoate (10:1n7 or n8)	NA	rs620484	113	ECI2	Esophagus_Gastroesophageal_Junction	-0.397504	0.0742404	8.58956e-08	Bonferroni
791	GCST90200263_GCST90200567	(2 or 3)-decenoate (10:1n7 or n8)	NA	rs620484	113	ECI2	Thyroid	-0.30914	0.0581386	1.05323e-07	Benyamini-Yekutieli
792	GCST90200263_GCST90200567	(2 or 3)-decenoate (10:1n7 or n8)	NA	rs620484	113	ECI2	Nerve_Tibial	-0.34186	0.0645112	1.16285e-07	Benyamini-Yekutieli
793	GCST90200263_GCST90200567	(2 or 3)-decenoate (10:1n7 or n8)	NA	rs620484	113	ECI2	Esophagus_Muscularis	-0.276882	0.0524712	1.31427e-07	Benyamini-Yekutieli
794	GCST90200263_GCST90200567	(2 or 3)-decenoate (10:1n7 or n8)	NA	rs620484	113	ECI2	Colon_Transverse	-0.407699	0.0783753	1.97284e-07	Benyamini-Yekutieli
795	GCST90200263_GCST90200567	(2 or 3)-decenoate (10:1n7 or n8)	NA	rs620484	113	C6orf201	Esophagus_Muscularis	-0.244695	0.0471907	2.15748e-07	Benyamini-Yekutieli
796	GCST90200263_GCST90200567	(2 or 3)-decenoate (10:1n7 or n8)	NA	rs620484	113	C6orf201	Thyroid	-0.2631	0.0508943	2.34671e-07	Benyamini-Yekutieli
797	GCST90200263_GCST90200567	(2 or 3)-decenoate (10:1n7 or n8)	NA	rs620484	113	ECI2	Lung	-0.458107	0.0888101	2.49229e-07	Benyamini-Yekutieli
798	GCST90200263_GCST90200567	(2 or 3)-decenoate (10:1n7 or n8)	NA	rs151154986	44	ACOT2	Thyroid	0.239044	0.0410396	5.72086e-09	Bonferroni
799	GCST90200263_GCST90200567	(2 or 3)-decenoate (10:1n7 or n8)	NA	rs151154986	44	ACOT2	Skin_Sun_Exposed_Lower_leg	0.285304	0.0517577	3.54151e-08	Bonferroni
800	GCST90200263_GCST90200567	(2 or 3)-decenoate (10:1n7 or n8)	NA	rs151154986	44	ACOT2	Heart_Atrial_Appendage	0.332025	0.0628052	1.24619e-07	Benyamini-Yekutieli
801	GCST90199821_GCST90199996	1-linoleoyl-gpi (18:2)*	sphingomyelin (d18:1/20:1, d18:2/20:0)*	rs174548	62	FADS1	Esophagus_Mucosa	-0.262718	0.0502113	1.67456e-07	Benyamini-Yekutieli
802	GCST90200001_GCST90200053	sphingomyelin (d18:1/20:0, d16:1/22:0)*	sphingomyelin (d18:1/21:0, d17:1/22:0, d16:1/23:0)*	rs1871194	11	CERS4	Adipose_Visceral_Omentum	0.358176	0.0598498	2.1695e-09	Bonferroni
803	GCST90200001_GCST90200053	sphingomyelin (d18:1/20:0, d16:1/22:0)*	sphingomyelin (d18:1/21:0, d17:1/22:0, d16:1/23:0)*	rs1871194	11	CERS4	Artery_Tibial	0.240784	0.0417656	8.15897e-09	Bonferroni
804	GCST90200263_GCST90199700	(2 or 3)-decenoate (10:1n7 or n8)	3-hydroxylaurate	rs676683	113	C6orf201	Adipose_Subcutaneous	-0.241786	0.0348707	4.09761e-12	Bonferroni
805	GCST90200263_GCST90199700	(2 or 3)-decenoate (10:1n7 or n8)	3-hydroxylaurate	rs676683	113	C6orf201	Colon_Sigmoid	-0.268104	0.040674	4.35314e-11	Bonferroni
806	GCST90200263_GCST90199700	(2 or 3)-decenoate (10:1n7 or n8)	3-hydroxylaurate	rs676683	113	C6orf201	Stomach	-0.266268	0.0431405	6.73793e-10	Bonferroni
807	GCST90200263_GCST90199700	(2 or 3)-decenoate (10:1n7 or n8)	3-hydroxylaurate	rs676683	113	C6orf201	Nerve_Tibial	-0.240218	0.0390858	7.95119e-10	Bonferroni
808	GCST90200263_GCST90199700	(2 or 3)-decenoate (10:1n7 or n8)	3-hydroxylaurate	rs676683	113	C6orf201	Breast_Mammary_Tissue	-0.284075	0.0471243	1.65789e-09	Bonferroni
809	GCST90200263_GCST90199700	(2 or 3)-decenoate (10:1n7 or n8)	3-hydroxylaurate	rs676683	113	C6orf201	Heart_Atrial_Appendage	-0.245482	0.0415891	3.57906e-09	Bonferroni
810	GCST90200263_GCST90199700	(2 or 3)-decenoate (10:1n7 or n8)	3-hydroxylaurate	rs676683	113	C6orf201	Thyroid	-0.278894	0.0474943	4.30125e-09	Bonferroni
811	GCST90200263_GCST90199700	(2 or 3)-decenoate (10:1n7 or n8)	3-hydroxylaurate	rs676683	113	ECI2	Heart_Atrial_Appendage	-0.263544	0.045547	7.19958e-09	Bonferroni
812	GCST90200263_GCST90199700	(2 or 3)-decenoate (10:1n7 or n8)	3-hydroxylaurate	rs676683	113	C6orf201	Skin_Not_Sun_Exposed_Suprapubic	-0.366307	0.0638831	9.80746e-09	Bonferroni
813	GCST90200263_GCST90199700	(2 or 3)-decenoate (10:1n7 or n8)	3-hydroxylaurate	rs676683	113	C6orf201	Esophagus_Gastroesophageal_Junction	-0.266553	0.0469246	1.34337e-08	Bonferroni
814	GCST90200263_GCST90199700	(2 or 3)-decenoate (10:1n7 or n8)	3-hydroxylaurate	rs676683	113	C6orf201	Lung	-0.35297	0.0631239	2.24844e-08	Bonferroni
815	GCST90200263_GCST90199700	(2 or 3)-decenoate (10:1n7 or n8)	3-hydroxylaurate	rs676683	113	ECI2	Stomach	-0.335215	0.0601696	2.53042e-08	Bonferroni
816	GCST90200263_GCST90199700	(2 or 3)-decenoate (10:1n7 or n8)	3-hydroxylaurate	rs676683	113	ECI2	Esophagus_Muscularis	-0.258511	0.0464066	2.53917e-08	Bonferroni
817	GCST90200263_GCST90199700	(2 or 3)-decenoate (10:1n7 or n8)	3-hydroxylaurate	rs676683	113	ECI2	Colon_Sigmoid	-0.311578	0.0564087	3.32135e-08	Bonferroni
818	GCST90200263_GCST90199700	(2 or 3)-decenoate (10:1n7 or n8)	3-hydroxylaurate	rs676683	113	C6orf201	Artery_Coronary	-0.296785	0.0542986	4.60823e-08	Bonferroni
819	GCST90200263_GCST90199700	(2 or 3)-decenoate (10:1n7 or n8)	3-hydroxylaurate	rs676683	113	ECI2	Brain_Cerebellum	-0.255635	0.0478543	9.19527e-08	Benyamini-Yekutieli
820	GCST90200263_GCST90199700	(2 or 3)-decenoate (10:1n7 or n8)	3-hydroxylaurate	rs676683	113	ECI2	Esophagus_Gastroesophageal_Junction	-0.3304	0.0627475	1.39776e-07	Benyamini-Yekutieli
821	GCST90200263_GCST90199700	(2 or 3)-decenoate (10:1n7 or n8)	3-hydroxylaurate	rs676683	113	C6orf201	Artery_Tibial	-0.226284	0.0445942	3.88919e-07	Benyamini-Yekutieli
822	GCST90200263_GCST90199700	(2 or 3)-decenoate (10:1n7 or n8)	3-hydroxylaurate	rs676683	113	C6orf201	Ovary	-0.282684	0.0559121	4.28431e-07	Benyamini-Yekutieli
823	GCST90200263_GCST90199700	(2 or 3)-decenoate (10:1n7 or n8)	3-hydroxylaurate	rs35259237	45	ACOT2	Heart_Left_Ventricle	0.411898	0.0732804	1.90017e-08	Bonferroni
824	GCST90200263_GCST90199700	(2 or 3)-decenoate (10:1n7 or n8)	3-hydroxylaurate	rs35259237	45	ACOT2	Nerve_Tibial	0.293217	0.0527691	2.75082e-08	Bonferroni
825	GCST90200263_GCST90199700	(2 or 3)-decenoate (10:1n7 or n8)	3-hydroxylaurate	rs35259237	45	ACOT2	Thyroid	0.247492	0.0450929	4.05361e-08	Bonferroni
826	GCST90200263_GCST90199700	(2 or 3)-decenoate (10:1n7 or n8)	3-hydroxylaurate	rs35259237	45	ACOT2	Artery_Tibial	0.245253	0.0466684	1.47841e-07	Benyamini-Yekutieli
827	GCST90200263_GCST90199700	(2 or 3)-decenoate (10:1n7 or n8)	3-hydroxylaurate	rs35259237	45	ACOT2	Testis	0.26789	0.051415	1.88493e-07	Benyamini-Yekutieli
828	GCST90200263_GCST90199700	(2 or 3)-decenoate (10:1n7 or n8)	3-hydroxylaurate	rs35259237	45	ACOT2	Skin_Sun_Exposed_Lower_leg	0.293791	0.0569721	2.51267e-07	Benyamini-Yekutieli
829	GCST90200263_GCST90199700	(2 or 3)-decenoate (10:1n7 or n8)	3-hydroxylaurate	rs151154986	44	ACOT2	Heart_Left_Ventricle	0.411898	0.0732804	1.90017e-08	Bonferroni
830	GCST90200263_GCST90199700	(2 or 3)-decenoate (10:1n7 or n8)	3-hydroxylaurate	rs151154986	44	ACOT2	Nerve_Tibial	0.293217	0.0527691	2.75082e-08	Bonferroni
831	GCST90200263_GCST90199700	(2 or 3)-decenoate (10:1n7 or n8)	3-hydroxylaurate	rs151154986	44	ACOT2	Thyroid	0.247492	0.0450929	4.05361e-08	Bonferroni
832	GCST90200263_GCST90199700	(2 or 3)-decenoate (10:1n7 or n8)	3-hydroxylaurate	rs151154986	44	ACOT2	Artery_Tibial	0.245253	0.0466684	1.47841e-07	Benyamini-Yekutieli
833	GCST90200263_GCST90199700	(2 or 3)-decenoate (10:1n7 or n8)	3-hydroxylaurate	rs151154986	44	ACOT2	Testis	0.26789	0.051415	1.88493e-07	Benyamini-Yekutieli
834	GCST90200263_GCST90199700	(2 or 3)-decenoate (10:1n7 or n8)	3-hydroxylaurate	rs151154986	44	ACOT2	Skin_Sun_Exposed_Lower_leg	0.293791	0.0569721	2.51267e-07	Benyamini-Yekutieli
835	GCST90199710_GCST90200451	docosatrienoate (22:3n3)	nonadecanoate (19:0)	rs968567	62	FADS2	Colon_Transverse	0.296674	0.0419883	1.599e-12	Bonferroni
836	GCST90199710_GCST90200451	docosatrienoate (22:3n3)	nonadecanoate (19:0)	rs968567	62	FADS2	Whole_Blood	0.227948	0.0349464	6.90171e-11	Bonferroni
837	GCST90199710_GCST90200451	docosatrienoate (22:3n3)	nonadecanoate (19:0)	rs968567	62	FADS2	Spleen	0.252231	0.040481	4.63872e-10	Bonferroni
838	GCST90199710_GCST90200451	docosatrienoate (22:3n3)	nonadecanoate (19:0)	rs968567	62	FADS2	Heart_Left_Ventricle	0.32701	0.0539218	1.32346e-09	Bonferroni
839	GCST90199710_GCST90200451	docosatrienoate (22:3n3)	nonadecanoate (19:0)	rs968567	62	FADS2	Esophagus_Muscularis	0.290696	0.0523361	2.78561e-08	Bonferroni
840	GCST90199710_GCST90200451	docosatrienoate (22:3n3)	nonadecanoate (19:0)	rs968567	62	FADS2	Thyroid	0.295809	0.0567277	1.84267e-07	Benyamini-Yekutieli
841	GCST90200102_GCST90199788	1-palmitoleoyl-2-linolenoyl-gpc (16:1/18:3)*	1-arachidonoyl-gpc (20:4n6)*	rs174533	62	FADS1	Brain_Cerebellar_Hemisphere	-0.60271	0.106278	1.41893e-08	Bonferroni
842	GCST90200330_GCST90200045	1-palmitoyl-2-linoleoyl-gpc (16:0/18:2)	1-stearoyl-2-arachidonoyl-gpe (18:0/20:4)	rs174564	62	FADS1	Brain_Cerebellar_Hemisphere	-0.374062	0.0690709	6.10765e-08	Bonferroni
843	GCST90200145_GCST90200169	glycosyl ceramide (d18:1/20:0, d16:1/22:0)*	sphingomyelin (d17:1/14:0, d16:1/15:0)*	rs1871194	11	CERS4	Artery_Tibial	0.258843	0.0342397	4.03888e-14	Bonferroni
844	GCST90200145_GCST90200169	glycosyl ceramide (d18:1/20:0, d16:1/22:0)*	sphingomyelin (d17:1/14:0, d16:1/15:0)*	rs1871194	11	CERS4	Adipose_Visceral_Omentum	0.360044	0.0510441	1.74375e-12	Bonferroni
845	GCST90200145_GCST90200169	glycosyl ceramide (d18:1/20:0, d16:1/22:0)*	sphingomyelin (d17:1/14:0, d16:1/15:0)*	rs1871194	11	CERS4	Adipose_Subcutaneous	0.248867	0.0362336	6.49278e-12	Bonferroni
846	GCST90200145_GCST90200169	glycosyl ceramide (d18:1/20:0, d16:1/22:0)*	sphingomyelin (d17:1/14:0, d16:1/15:0)*	rs1871194	11	CERS4	Whole_Blood	0.494646	0.0768814	1.24387e-10	Bonferroni
847	GCST90200145_GCST90200169	glycosyl ceramide (d18:1/20:0, d16:1/22:0)*	sphingomyelin (d17:1/14:0, d16:1/15:0)*	rs1871194	11	CERS4	Artery_Aorta	0.266958	0.0416596	1.47347e-10	Bonferroni
848	GCST90200145_GCST90200169	glycosyl ceramide (d18:1/20:0, d16:1/22:0)*	sphingomyelin (d17:1/14:0, d16:1/15:0)*	rs1871194	11	CERS4	Adrenal_Gland	0.27603	0.0458529	1.74534e-09	Bonferroni
849	GCST90200145_GCST90200169	glycosyl ceramide (d18:1/20:0, d16:1/22:0)*	sphingomyelin (d17:1/14:0, d16:1/15:0)*	rs1871194	11	CERS4	Esophagus_Muscularis	0.242505	0.0425462	1.19936e-08	Bonferroni
850	GCST90200145_GCST90200169	glycosyl ceramide (d18:1/20:0, d16:1/22:0)*	sphingomyelin (d17:1/14:0, d16:1/15:0)*	rs1871194	11	CERS4	Nerve_Tibial	0.424213	0.0746368	1.31808e-08	Bonferroni
851	GCST90200145_GCST90200169	glycosyl ceramide (d18:1/20:0, d16:1/22:0)*	sphingomyelin (d17:1/14:0, d16:1/15:0)*	rs1871194	11	CERS4	Colon_Transverse	0.545751	0.0968163	1.73063e-08	Bonferroni
852	GCST90200145_GCST90200169	glycosyl ceramide (d18:1/20:0, d16:1/22:0)*	sphingomyelin (d17:1/14:0, d16:1/15:0)*	rs1871194	11	CERS4	Artery_Coronary	0.315254	0.0562428	2.07983e-08	Bonferroni
853	GCST90200145_GCST90200169	glycosyl ceramide (d18:1/20:0, d16:1/22:0)*	sphingomyelin (d17:1/14:0, d16:1/15:0)*	rs1871194	11	CERS4	Esophagus_Gastroesophageal_Junction	0.32279	0.0576222	2.12092e-08	Bonferroni
854	GCST90200145_GCST90200169	glycosyl ceramide (d18:1/20:0, d16:1/22:0)*	sphingomyelin (d17:1/14:0, d16:1/15:0)*	rs1871194	11	CERS4	Breast_Mammary_Tissue	0.390672	0.0704727	2.96323e-08	Bonferroni
855	GCST90200145_GCST90200169	glycosyl ceramide (d18:1/20:0, d16:1/22:0)*	sphingomyelin (d17:1/14:0, d16:1/15:0)*	rs1871194	11	CERS4	Colon_Sigmoid	0.420517	0.0774318	5.6099e-08	Bonferroni
856	GCST90200145_GCST90200169	glycosyl ceramide (d18:1/20:0, d16:1/22:0)*	sphingomyelin (d17:1/14:0, d16:1/15:0)*	rs1871194	11	CERS4	Heart_Left_Ventricle	0.353641	0.0690926	3.08205e-07	Benyamini-Yekutieli
857	GCST90199709_GCST90199728	adrenate (22:4n6)	10-nonadecenoate (19:1n9)	rs174564	62	FADS1	Brain_Cerebellar_Hemisphere	0.306666	0.0586384	1.69711e-07	Benyamini-Yekutieli
858	GCST90200263_GCST90200320	(2 or 3)-decenoate (10:1n7 or n8)	dihomo-linoleate (20:2n6)	rs689308	113	C6orf201	Nerve_Tibial	-0.227822	0.0354089	1.24257e-10	Bonferroni
859	GCST90200263_GCST90200320	(2 or 3)-decenoate (10:1n7 or n8)	dihomo-linoleate (20:2n6)	rs689308	113	C6orf201	Adipose_Subcutaneous	-0.215822	0.0366629	3.94062e-09	Bonferroni
860	GCST90200263_GCST90200320	(2 or 3)-decenoate (10:1n7 or n8)	dihomo-linoleate (20:2n6)	rs689308	113	ECI2	Esophagus_Muscularis	-0.252363	0.0437809	8.20353e-09	Bonferroni
861	GCST90200263_GCST90200320	(2 or 3)-decenoate (10:1n7 or n8)	dihomo-linoleate (20:2n6)	rs689308	113	ECI2	Heart_Atrial_Appendage	-0.249425	0.0433668	8.84453e-09	Bonferroni
862	GCST90200263_GCST90200320	(2 or 3)-decenoate (10:1n7 or n8)	dihomo-linoleate (20:2n6)	rs689308	113	ECI2	Colon_Sigmoid	-0.292906	0.0523161	2.15885e-08	Bonferroni
863	GCST90200263_GCST90200320	(2 or 3)-decenoate (10:1n7 or n8)	dihomo-linoleate (20:2n6)	rs689308	113	C6orf201	Breast_Mammary_Tissue	-0.271641	0.0490267	3.01298e-08	Bonferroni
864	GCST90200263_GCST90200320	(2 or 3)-decenoate (10:1n7 or n8)	dihomo-linoleate (20:2n6)	rs689308	113	C6orf201	Muscle_Skeletal	-0.39232	0.0719109	4.87975e-08	Bonferroni
865	GCST90200263_GCST90200320	(2 or 3)-decenoate (10:1n7 or n8)	dihomo-linoleate (20:2n6)	rs689308	113	C6orf201	Stomach	-0.25699	0.0471317	4.96409e-08	Bonferroni
866	GCST90200263_GCST90200320	(2 or 3)-decenoate (10:1n7 or n8)	dihomo-linoleate (20:2n6)	rs689308	113	ECI2	Esophagus_Gastroesophageal_Junction	-0.308426	0.0566183	5.10931e-08	Bonferroni
867	GCST90200263_GCST90200320	(2 or 3)-decenoate (10:1n7 or n8)	dihomo-linoleate (20:2n6)	rs689308	113	C6orf201	Colon_Sigmoid	-0.2453	0.0453932	6.52101e-08	Bonferroni
868	GCST90200263_GCST90200320	(2 or 3)-decenoate (10:1n7 or n8)	dihomo-linoleate (20:2n6)	rs689308	113	C6orf201	Skin_Not_Sun_Exposed_Suprapubic	-0.351186	0.0652656	7.41233e-08	Bonferroni
869	GCST90200263_GCST90200320	(2 or 3)-decenoate (10:1n7 or n8)	dihomo-linoleate (20:2n6)	rs689308	113	C6orf201	Artery_Tibial	-0.223124	0.0423729	1.39638e-07	Benyamini-Yekutieli
870	GCST90200263_GCST90200320	(2 or 3)-decenoate (10:1n7 or n8)	dihomo-linoleate (20:2n6)	rs689308	113	C6orf201	Artery_Coronary	-0.286536	0.0548727	1.77164e-07	Benyamini-Yekutieli
871	GCST90200263_GCST90200320	(2 or 3)-decenoate (10:1n7 or n8)	dihomo-linoleate (20:2n6)	rs689308	113	C6orf201	Lung	-0.338351	0.0655889	2.48714e-07	Benyamini-Yekutieli
872	GCST90200263_GCST90200320	(2 or 3)-decenoate (10:1n7 or n8)	dihomo-linoleate (20:2n6)	rs689308	113	C6orf201	Ovary	-0.265783	0.052027	3.24631e-07	Benyamini-Yekutieli
873	GCST90200263_GCST90200320	(2 or 3)-decenoate (10:1n7 or n8)	dihomo-linoleate (20:2n6)	rs689308	113	ECI2	Brain_Cortex	-0.21703	0.0426079	3.51244e-07	Benyamini-Yekutieli
874	GCST90200263_GCST90200320	(2 or 3)-decenoate (10:1n7 or n8)	dihomo-linoleate (20:2n6)	rs151154986	44	ACOT2	Thyroid	0.187163	0.036415	2.75154e-07	Benyamini-Yekutieli
875	GCST90200263_GCST90200320	(2 or 3)-decenoate (10:1n7 or n8)	dihomo-linoleate (20:2n6)	rs151154986	44	ACOT2	Skin_Sun_Exposed_Lower_leg	0.232402	0.0458378	3.97632e-07	Benyamini-Yekutieli
876	GCST90200040_GCST90199945	sphingomyelin (d18:2/24:1, d18:1/24:2)*	sphingomyelin (d18:1/14:0, d16:1/16:0)*	rs4814175	5	SPTLC3	Liver	-0.24651	0.0473719	1.9535e-07	Benyamini-Yekutieli
877	GCST90199710_GCST90200187	docosatrienoate (22:3n3)	tetradecadienoate (14:2)*	rs968567	62	FADS2	Colon_Transverse	0.310854	0.0447614	3.79315e-12	Bonferroni
878	GCST90199710_GCST90200187	docosatrienoate (22:3n3)	tetradecadienoate (14:2)*	rs968567	62	FADS2	Whole_Blood	0.244607	0.0357253	7.54851e-12	Bonferroni
879	GCST90199710_GCST90200187	docosatrienoate (22:3n3)	tetradecadienoate (14:2)*	rs968567	62	FADS2	Heart_Left_Ventricle	0.342144	0.0564723	1.37302e-09	Bonferroni
880	GCST90199710_GCST90200187	docosatrienoate (22:3n3)	tetradecadienoate (14:2)*	rs968567	62	FADS2	Spleen	0.27014	0.0468061	7.85775e-09	Bonferroni
881	GCST90199710_GCST90200187	docosatrienoate (22:3n3)	tetradecadienoate (14:2)*	rs968567	62	FADS2	Esophagus_Muscularis	0.304742	0.0528934	8.33997e-09	Bonferroni
882	GCST90199710_GCST90200187	docosatrienoate (22:3n3)	tetradecadienoate (14:2)*	rs968567	62	FADS2	Thyroid	0.335608	0.0599772	2.19877e-08	Bonferroni
883	GCST90199710_GCST90200187	docosatrienoate (22:3n3)	tetradecadienoate (14:2)*	rs968567	62	FADS2	Lung	0.431516	0.0771682	2.24616e-08	Bonferroni
884	GCST90199710_GCST90200187	docosatrienoate (22:3n3)	tetradecadienoate (14:2)*	rs968567	62	FADS2	Small_Intestine_Terminal_Ileum	0.252589	0.0480069	1.42879e-07	Benyamini-Yekutieli
885	GCST90199710_GCST90200187	docosatrienoate (22:3n3)	tetradecadienoate (14:2)*	rs968567	62	FADS2	Breast_Mammary_Tissue	0.442252	0.0848722	1.88025e-07	Benyamini-Yekutieli
886	GCST90199710_GCST90200187	docosatrienoate (22:3n3)	tetradecadienoate (14:2)*	rs968567	62	FADS2	Nerve_Tibial	0.32029	0.0619159	2.30376e-07	Benyamini-Yekutieli
887	GCST90200249_GCST90200042	branched-chain, straight-chain, or cyclopropyl 12:1 fatty acid*	oleate/vaccenate (18:1)	rs148925835	45	ACOT2	Nerve_Tibial	0.301278	0.0596316	4.36469e-07	Benyamini-Yekutieli
888	GCST90200249_GCST90200042	branched-chain, straight-chain, or cyclopropyl 12:1 fatty acid*	oleate/vaccenate (18:1)	rs151154986	44	ACOT2	Esophagus_Gastroesophageal_Junction	0.425342	0.0831146	3.09557e-07	Benyamini-Yekutieli
889	GCST90200249_GCST90200042	branched-chain, straight-chain, or cyclopropyl 12:1 fatty acid*	oleate/vaccenate (18:1)	rs151154986	44	ACOT2	Liver	0.445087	0.0873366	3.46491e-07	Benyamini-Yekutieli
890	GCST90200358_GCST90199821	arachidonate (20:4n6)	1-linoleoyl-gpi (18:2)*	rs174546	62	FADS1	Brain_Cerebellar_Hemisphere	0.396458	0.0723318	4.22694e-08	Bonferroni
891	GCST90199713_GCST90199723	docosapentaenoate (n3 dpa; 22:5n3)	5-dodecenoate (12:1n7)	rs174549	62	FADS1	Brain_Cerebellar_Hemisphere	0.221639	0.0418778	1.20645e-07	Benyamini-Yekutieli
892	GCST90199713_GCST90199723	docosapentaenoate (n3 dpa; 22:5n3)	5-dodecenoate (12:1n7)	rs174549	62	FADS1	Brain_Cerebellum	0.217228	0.041231	1.375e-07	Benyamini-Yekutieli
893	GCST90199699_GCST90199644	3-methylxanthine	theobromine	rs56113850	244	CYP2A6	Lung	1.11255	0.205185	5.88852e-08	Bonferroni
894	GCST90200041_GCST90199821	1-palmitoyl-2-stearoyl-gpc (16:0/18:0)	1-linoleoyl-gpi (18:2)*	rs174560	62	FADS1	Esophagus_Mucosa	0.367873	0.0570486	1.1302e-10	Bonferroni
895	GCST90200041_GCST90199821	1-palmitoyl-2-stearoyl-gpc (16:0/18:0)	1-linoleoyl-gpi (18:2)*	rs174560	62	FADS1	Muscle_Skeletal	0.630471	0.112912	2.35407e-08	Bonferroni
896	GCST90200041_GCST90199821	1-palmitoyl-2-stearoyl-gpc (16:0/18:0)	1-linoleoyl-gpi (18:2)*	rs174560	62	FADS1	Brain_Cerebellum	0.284137	0.0509083	2.38653e-08	Bonferroni
897	GCST90200041_GCST90199821	1-palmitoyl-2-stearoyl-gpc (16:0/18:0)	1-linoleoyl-gpi (18:2)*	rs174560	62	FADS1	Brain_Cerebellar_Hemisphere	0.296719	0.0571191	2.05012e-07	Benyamini-Yekutieli
898	GCST90199713_GCST90200397	docosapentaenoate (n3 dpa; 22:5n3)	palmitate (16:0)	rs174560	62	FADS1	Brain_Cerebellum	0.23801	0.040773	5.3011e-09	Bonferroni
899	GCST90200139_GCST90199743	dihomo-linolenoylcarnitine (c20:3n3 or 6)*	stearoylcarnitine (c18)	rs968567	62	FADS2	Whole_Blood	0.203804	0.0282345	5.26561e-13	Bonferroni
900	GCST90200139_GCST90199743	dihomo-linolenoylcarnitine (c20:3n3 or 6)*	stearoylcarnitine (c18)	rs968567	62	FADS2	Colon_Transverse	0.262482	0.0423045	5.48389e-10	Bonferroni
901	GCST90200139_GCST90199743	dihomo-linolenoylcarnitine (c20:3n3 or 6)*	stearoylcarnitine (c18)	rs968567	62	FADS2	Spleen	0.221019	0.0361351	9.56786e-10	Bonferroni
902	GCST90200139_GCST90199743	dihomo-linolenoylcarnitine (c20:3n3 or 6)*	stearoylcarnitine (c18)	rs968567	62	FADS2	Thyroid	0.251066	0.0455648	3.58648e-08	Bonferroni
903	GCST90200139_GCST90199743	dihomo-linolenoylcarnitine (c20:3n3 or 6)*	stearoylcarnitine (c18)	rs968567	62	FADS2	Esophagus_Muscularis	0.25204	0.0465271	6.05883e-08	Bonferroni
904	GCST90200139_GCST90199743	dihomo-linolenoylcarnitine (c20:3n3 or 6)*	stearoylcarnitine (c18)	rs968567	62	FADS2	Heart_Left_Ventricle	0.289302	0.053578	6.67765e-08	Bonferroni
905	GCST90200139_GCST90199743	dihomo-linolenoylcarnitine (c20:3n3 or 6)*	stearoylcarnitine (c18)	rs968567	62	FADS2	Colon_Sigmoid	0.289413	0.053725	7.16692e-08	Bonferroni
906	GCST90200139_GCST90199743	dihomo-linolenoylcarnitine (c20:3n3 or 6)*	stearoylcarnitine (c18)	rs968567	62	FADS2	Esophagus_Gastroesophageal_Junction	0.282522	0.0552627	3.18181e-07	Benyamini-Yekutieli
907	GCST90200190_GCST90200132	dodecadienoate (12:2)*	linolenoylcarnitine (c18:3)*	rs1060870	155	THEM4	Nerve_Tibial	0.181918	0.0336172	6.25166e-08	Bonferroni
908	GCST90200190_GCST90200132	dodecadienoate (12:2)*	linolenoylcarnitine (c18:3)*	rs1060870	155	THEM4	Artery_Tibial	0.232895	0.0434229	8.16641e-08	Bonferroni
909	GCST90200190_GCST90200132	dodecadienoate (12:2)*	linolenoylcarnitine (c18:3)*	rs1060870	155	THEM4	Esophagus_Mucosa	0.278454	0.054086	2.62775e-07	Benyamini-Yekutieli
910	GCST90200190_GCST90200132	dodecadienoate (12:2)*	linolenoylcarnitine (c18:3)*	rs1060870	155	THEM4	Artery_Aorta	0.256291	0.0499855	2.9391e-07	Benyamini-Yekutieli
911	GCST90199713_GCST90200102	docosapentaenoate (n3 dpa; 22:5n3)	1-palmitoleoyl-2-linolenoyl-gpc (16:1/18:3)*	rs174546	62	FADS1	Brain_Cerebellar_Hemisphere	0.344139	0.06667	2.44545e-07	Benyamini-Yekutieli
912	GCST90200187_GCST90199720	tetradecadienoate (14:2)*	octanoylcarnitine (c8)	rs12091720	161	ACADM	Heart_Atrial_Appendage	0.538189	0.09681	2.70964e-08	Bonferroni
913	GCST90200187_GCST90199720	tetradecadienoate (14:2)*	octanoylcarnitine (c8)	rs12091720	161	ACADM	Muscle_Skeletal	0.537364	0.105725	3.72156e-07	Benyamini-Yekutieli
914	GCST90200246_GCST90200031	3-hydroxydecanoylcarnitine	nonanoylcarnitine (c9)	rs4949674	161	ACADM	Stomach	0.481384	0.0891978	6.78347e-08	Bonferroni
915	GCST90200246_GCST90200031	3-hydroxydecanoylcarnitine	nonanoylcarnitine (c9)	rs4949674	161	ACADM	Heart_Atrial_Appendage	0.494846	0.0925371	8.91548e-08	Bonferroni
916	GCST90200246_GCST90200031	3-hydroxydecanoylcarnitine	nonanoylcarnitine (c9)	rs17843966	118	ETFDH	Muscle_Skeletal	0.273749	0.0471911	6.59746e-09	Bonferroni
917	GCST90199822_GCST90199895	1-oleoyl-gpi (18:1)	1-lignoceroyl-gpc (24:0)	rs102275	62	FADS1	Esophagus_Mucosa	-0.215895	0.03584	1.7031e-09	Bonferroni
918	GCST90199822_GCST90199895	1-oleoyl-gpi (18:1)	1-lignoceroyl-gpc (24:0)	rs102275	62	FADS1	Brain_Cerebellum	-0.164019	0.0294696	2.61109e-08	Bonferroni
919	GCST90200573_GCST90200050	NA	5-hydroxyindole sulfate	rs56113850	244	CYP2A6	Lung	0.614175	0.120365	3.34986e-07	Benyamini-Yekutieli
920	GCST90199710_GCST90199899	docosatrienoate (22:3n3)	1-(1-enyl-palmitoyl)-gpc (p-16:0)*	rs174560	62	FADS1	Muscle_Skeletal	-0.598004	0.11373	1.4557e-07	Benyamini-Yekutieli
921	GCST90199710_GCST90199899	docosatrienoate (22:3n3)	1-(1-enyl-palmitoyl)-gpc (p-16:0)*	rs174560	62	FADS1	Brain_Cerebellum	-0.266868	0.0508259	1.51575e-07	Benyamini-Yekutieli
922	GCST90200075_GCST90199732	1-(1-enyl-palmitoyl)-2-linoleoyl-gpe (p-16:0/18:2)*	1-stearoyl-gpc (18:0)	rs174544	62	FADS1	Esophagus_Mucosa	-0.248819	0.046858	1.0959e-07	Benyamini-Yekutieli
923	GCST90200075_GCST90199732	1-(1-enyl-palmitoyl)-2-linoleoyl-gpe (p-16:0/18:2)*	1-stearoyl-gpc (18:0)	rs174544	62	FADS1	Pancreas	-0.154973	0.0301809	2.82448e-07	Benyamini-Yekutieli
924	GCST90199995_GCST90200128	sphingomyelin (d18:1/20:2, d18:2/20:1, d16:1/22:2)*	sphingomyelin (d18:2/18:1)*	rs102274	62	FADS1	Esophagus_Mucosa	-0.329582	0.0621243	1.12546e-07	Benyamini-Yekutieli
925	GCST90199995_GCST90200128	sphingomyelin (d18:1/20:2, d18:2/20:1, d16:1/22:2)*	sphingomyelin (d18:2/18:1)*	rs438568	5	SPTLC3	Liver	0.238786	0.0463631	2.60001e-07	Benyamini-Yekutieli
926	GCST90200358_GCST90200187	arachidonate (20:4n6)	tetradecadienoate (14:2)*	rs174564	62	FADS1	Brain_Cerebellar_Hemisphere	0.404933	0.0764657	1.18611e-07	Benyamini-Yekutieli
927	GCST90200073_GCST90200067	1-linoleoyl-2-arachidonoyl-gpc (18:2/20:4n6)*	1-stearoyl-2-linoleoyl-gpi (18:0/18:2)	rs102274	62	FADS1	Brain_Cerebellar_Hemisphere	0.440167	0.0855495	2.67268e-07	Benyamini-Yekutieli
928	GCST90200057_GCST90200068	1-(1-enyl-palmitoyl)-2-oleoyl-gpc (p-16:0/18:1)*	1,2-dilinoleoyl-gpe (18:2/18:2)*	rs102275	62	FADS1	Brain_Cerebellum	0.234966	0.0422479	2.6729e-08	Bonferroni
929	GCST90200033_GCST90200131	sphingomyelin (d18:2/23:0, d18:1/23:1, d17:1/24:1)*	sphingomyelin (d18:1/19:0, d19:1/18:0)*	rs1466448	11	CERS4	Artery_Tibial	-0.223486	0.0440191	3.83396e-07	Benyamini-Yekutieli
930	GCST90200033_GCST90200131	sphingomyelin (d18:2/23:0, d18:1/23:1, d17:1/24:1)*	sphingomyelin (d18:1/19:0, d19:1/18:0)*	rs364585	5	SPTLC3	Liver	-0.349577	0.0617196	1.47924e-08	Bonferroni
931	GCST90199831_GCST90199649	1-stearoyl-2-oleoyl-gpe (18:0/18:1)	1-stearoyl-2-arachidonoyl-gpi (18:0/20:4)	rs174564	62	FADS1	Brain_Cerebellum	-0.280674	0.0477737	4.22614e-09	Bonferroni
932	GCST90199831_GCST90199649	1-stearoyl-2-oleoyl-gpe (18:0/18:1)	1-stearoyl-2-arachidonoyl-gpi (18:0/20:4)	rs174564	62	FADS1	Esophagus_Mucosa	-0.340743	0.0650553	1.62545e-07	Benyamini-Yekutieli
933	GCST90199831_GCST90199649	1-stearoyl-2-oleoyl-gpe (18:0/18:1)	1-stearoyl-2-arachidonoyl-gpi (18:0/20:4)	rs174564	62	FADS1	Muscle_Skeletal	-0.654311	0.129173	4.07554e-07	Benyamini-Yekutieli
934	GCST90199831_GCST90199649	1-stearoyl-2-oleoyl-gpe (18:0/18:1)	1-stearoyl-2-arachidonoyl-gpi (18:0/20:4)	rs174564	62	FADS1	Brain_Cerebellar_Hemisphere	-0.29879	0.0590987	4.2863e-07	Benyamini-Yekutieli
935	GCST90200349_GCST90200039	eicosapentaenoate (epa; 20:5n3)	1-stearoyl-2-linoleoyl-gpe (18:0/18:2)*	rs174546	62	FADS1	Brain_Cerebellum	0.304936	0.0530009	8.74623e-09	Bonferroni
936	GCST90200103_GCST90199793	linoleoyl-arachidonoyl-glycerol (18:2/20:4) [1]*	1-linoleoyl-gpe (18:2)*	rs174564	62	FADS1	Brain_Cerebellar_Hemisphere	0.42736	0.0826046	2.29676e-07	Benyamini-Yekutieli
937	GCST90200039_GCST90200041	1-stearoyl-2-linoleoyl-gpe (18:0/18:2)*	1-palmitoyl-2-stearoyl-gpc (16:0/18:0)	rs174564	62	FADS1	Brain_Cerebellar_Hemisphere	-0.398788	0.0770046	2.23371e-07	Benyamini-Yekutieli
938	GCST90199710_GCST90199715	docosatrienoate (22:3n3)	myristoleate (14:1n5)	rs968567	62	FADS2	Heart_Left_Ventricle	0.330677	0.0529049	4.09411e-10	Bonferroni
939	GCST90199710_GCST90199715	docosatrienoate (22:3n3)	myristoleate (14:1n5)	rs968567	62	FADS2	Colon_Transverse	0.31001	0.0515966	1.87417e-09	Bonferroni
940	GCST90199710_GCST90199715	docosatrienoate (22:3n3)	myristoleate (14:1n5)	rs968567	62	FADS2	Whole_Blood	0.234259	0.0391589	2.20048e-09	Bonferroni
941	GCST90199710_GCST90199715	docosatrienoate (22:3n3)	myristoleate (14:1n5)	rs968567	62	FADS2	Esophagus_Muscularis	0.295831	0.0516481	1.01731e-08	Bonferroni
942	GCST90199710_GCST90199715	docosatrienoate (22:3n3)	myristoleate (14:1n5)	rs968567	62	FADS2	Spleen	0.26299	0.0473385	2.76788e-08	Bonferroni
943	GCST90199710_GCST90199715	docosatrienoate (22:3n3)	myristoleate (14:1n5)	rs968567	62	FADS2	Lung	0.425464	0.0834725	3.44969e-07	Benyamini-Yekutieli
944	GCST90200040_GCST90200115	sphingomyelin (d18:2/24:1, d18:1/24:2)*	n-palmitoyl-heptadecasphingosine (d17:1/16:0)*	rs364585	5	SPTLC3	Liver	-0.224676	0.0421995	1.0143e-07	Benyamini-Yekutieli
945	GCST90199846_GCST90200098	glycosyl-n-stearoyl-sphingosine (d18:1/18:0)	lactosyl-n-nervonoyl-sphingosine (d18:1/24:1)*	rs1871194	11	CERS4	Artery_Tibial	0.164261	0.023878	6.02007e-12	Bonferroni
946	GCST90199846_GCST90200098	glycosyl-n-stearoyl-sphingosine (d18:1/18:0)	lactosyl-n-nervonoyl-sphingosine (d18:1/24:1)*	rs1871194	11	CERS4	Whole_Blood	0.3061	0.0471418	8.40408e-11	Bonferroni
947	GCST90199846_GCST90200098	glycosyl-n-stearoyl-sphingosine (d18:1/18:0)	lactosyl-n-nervonoyl-sphingosine (d18:1/24:1)*	rs1871194	11	CERS4	Artery_Aorta	0.17873	0.0281345	2.11593e-10	Bonferroni
948	GCST90199846_GCST90200098	glycosyl-n-stearoyl-sphingosine (d18:1/18:0)	lactosyl-n-nervonoyl-sphingosine (d18:1/24:1)*	rs1871194	11	CERS4	Adipose_Visceral_Omentum	0.216659	0.0345837	3.73373e-10	Bonferroni
949	GCST90199846_GCST90200098	glycosyl-n-stearoyl-sphingosine (d18:1/18:0)	lactosyl-n-nervonoyl-sphingosine (d18:1/24:1)*	rs1871194	11	CERS4	Adipose_Subcutaneous	0.162708	0.0262711	5.88669e-10	Bonferroni
950	GCST90199846_GCST90200098	glycosyl-n-stearoyl-sphingosine (d18:1/18:0)	lactosyl-n-nervonoyl-sphingosine (d18:1/24:1)*	rs1871194	11	CERS4	Adrenal_Gland	0.184399	0.0318346	6.93931e-09	Bonferroni
951	GCST90199846_GCST90200098	glycosyl-n-stearoyl-sphingosine (d18:1/18:0)	lactosyl-n-nervonoyl-sphingosine (d18:1/24:1)*	rs1871194	11	CERS4	Heart_Atrial_Appendage	0.214315	0.0372408	8.67186e-09	Bonferroni
952	GCST90199846_GCST90200098	glycosyl-n-stearoyl-sphingosine (d18:1/18:0)	lactosyl-n-nervonoyl-sphingosine (d18:1/24:1)*	rs1871194	11	CERS4	Lung	0.184186	0.0342592	7.6051e-08	Bonferroni
953	GCST90199846_GCST90200098	glycosyl-n-stearoyl-sphingosine (d18:1/18:0)	lactosyl-n-nervonoyl-sphingosine (d18:1/24:1)*	rs1871194	11	CERS4	Spleen	0.244567	0.0455384	7.84907e-08	Bonferroni
954	GCST90199846_GCST90200098	glycosyl-n-stearoyl-sphingosine (d18:1/18:0)	lactosyl-n-nervonoyl-sphingosine (d18:1/24:1)*	rs1871194	11	CERS4	Esophagus_Muscularis	0.156269	0.0291398	8.19764e-08	Bonferroni
955	GCST90199846_GCST90200098	glycosyl-n-stearoyl-sphingosine (d18:1/18:0)	lactosyl-n-nervonoyl-sphingosine (d18:1/24:1)*	rs1871194	11	CERS4	Artery_Coronary	0.200237	0.0374586	9.0143e-08	Benyamini-Yekutieli
956	GCST90199846_GCST90200098	glycosyl-n-stearoyl-sphingosine (d18:1/18:0)	lactosyl-n-nervonoyl-sphingosine (d18:1/24:1)*	rs1871194	11	CERS4	Colon_Transverse	0.317191	0.0611401	2.12634e-07	Benyamini-Yekutieli
957	GCST90199846_GCST90200098	glycosyl-n-stearoyl-sphingosine (d18:1/18:0)	lactosyl-n-nervonoyl-sphingosine (d18:1/24:1)*	rs1871194	11	CERS4	Heart_Left_Ventricle	0.258454	0.0507372	3.50656e-07	Benyamini-Yekutieli
958	GCST90200039_GCST90200692	1-stearoyl-2-linoleoyl-gpe (18:0/18:2)*	1-palmitoyl-2-arachidonoyl-gpc (16:0/20:4n6)	rs174528	62	FADS1	Brain_Cerebellum	-0.604572	0.0948683	1.85664e-10	Bonferroni
959	GCST90200039_GCST90200692	1-stearoyl-2-linoleoyl-gpe (18:0/18:2)*	1-palmitoyl-2-arachidonoyl-gpc (16:0/20:4n6)	rs174528	62	FADS1	Brain_Cerebellar_Hemisphere	-0.656084	0.126297	2.04987e-07	Benyamini-Yekutieli
960	GCST90200039_GCST90200692	1-stearoyl-2-linoleoyl-gpe (18:0/18:2)*	1-palmitoyl-2-arachidonoyl-gpc (16:0/20:4n6)	rs174528	62	FADS1	Esophagus_Mucosa	-0.64527	0.125634	2.80465e-07	Benyamini-Yekutieli
961	GCST90199709_GCST90200102	adrenate (22:4n6)	1-palmitoleoyl-2-linolenoyl-gpc (16:1/18:3)*	rs174546	62	FADS1	Brain_Cerebellar_Hemisphere	0.343164	0.0650372	1.31723e-07	Benyamini-Yekutieli
962	GCST90199820_GCST90199713	dihomo-linolenate (20:3n3 or n6)	docosapentaenoate (n3 dpa; 22:5n3)	rs174560	62	FADS2	Whole_Blood	0.286668	0.0433851	3.90802e-11	Bonferroni
963	GCST90199820_GCST90199713	dihomo-linolenate (20:3n3 or n6)	docosapentaenoate (n3 dpa; 22:5n3)	rs174560	62	FADS2	Muscle_Skeletal	0.911702	0.160159	1.25207e-08	Bonferroni
964	GCST90199820_GCST90199713	dihomo-linolenate (20:3n3 or n6)	docosapentaenoate (n3 dpa; 22:5n3)	rs174560	62	FADS1	Brain_Cerebellum	-0.410417	0.0721355	1.27385e-08	Bonferroni
965	GCST90200263_GCST90199674	(2 or 3)-decenoate (10:1n7 or n8)	3-hydroxymyristate	rs151154986	44	ACOT2	Artery_Tibial	0.247163	0.0434405	1.27273e-08	Bonferroni
966	GCST90200263_GCST90199674	(2 or 3)-decenoate (10:1n7 or n8)	3-hydroxymyristate	rs151154986	44	ACOT2	Thyroid	0.224945	0.0401873	2.17553e-08	Bonferroni
967	GCST90200263_GCST90199674	(2 or 3)-decenoate (10:1n7 or n8)	3-hydroxymyristate	rs151154986	44	ACOT2	Nerve_Tibial	0.271887	0.0490923	3.05455e-08	Bonferroni
968	GCST90200263_GCST90199674	(2 or 3)-decenoate (10:1n7 or n8)	3-hydroxymyristate	rs151154986	44	ACOT2	Skin_Sun_Exposed_Lower_leg	0.285105	0.0514886	3.07288e-08	Bonferroni
969	GCST90200263_GCST90199674	(2 or 3)-decenoate (10:1n7 or n8)	3-hydroxymyristate	rs151154986	44	ACOT2	Heart_Left_Ventricle	0.380057	0.0689025	3.47066e-08	Bonferroni
970	GCST90200263_GCST90199674	(2 or 3)-decenoate (10:1n7 or n8)	3-hydroxymyristate	rs151154986	44	ACOT2	Heart_Atrial_Appendage	0.311141	0.0566452	3.95576e-08	Bonferroni
971	GCST90200263_GCST90199674	(2 or 3)-decenoate (10:1n7 or n8)	3-hydroxymyristate	rs151154986	44	ACOT2	Adipose_Subcutaneous	0.234765	0.0454677	2.42578e-07	Benyamini-Yekutieli
972	GCST90200246_GCST90200190	3-hydroxydecanoylcarnitine	dodecadienoate (12:2)*	rs151154986	44	ACOT2	Heart_Left_Ventricle	-0.483512	0.0933961	2.25479e-07	Benyamini-Yekutieli
973	GCST90200070_GCST90200102	1-(1-enyl-palmitoyl)-2-palmitoleoyl-gpc (p-16:0/16:1)*	1-palmitoleoyl-2-linolenoyl-gpc (16:1/18:3)*	rs174564	62	FADS1	Brain_Cerebellar_Hemisphere	0.302913	0.0597811	4.04061e-07	Benyamini-Yekutieli
974	GCST90200031_GCST90199750	nonanoylcarnitine (c9)	laurylcarnitine (c12)	rs7534754	161	ACADM	Heart_Atrial_Appendage	-0.562664	0.109103	2.50667e-07	Benyamini-Yekutieli
975	GCST90200332_GCST90199649	1-palmitoyl-2-linoleoyl-gpi (16:0/18:2)	1-stearoyl-2-arachidonoyl-gpi (18:0/20:4)	rs102275	62	FADS1	Brain_Cerebellum	-0.325582	0.0587251	2.95349e-08	Bonferroni
976	GCST90200332_GCST90199649	1-palmitoyl-2-linoleoyl-gpi (16:0/18:2)	1-stearoyl-2-arachidonoyl-gpi (18:0/20:4)	rs102275	62	FADS1	Muscle_Skeletal	-0.736488	0.139428	1.27624e-07	Benyamini-Yekutieli
977	GCST90200332_GCST90199649	1-palmitoyl-2-linoleoyl-gpi (16:0/18:2)	1-stearoyl-2-arachidonoyl-gpi (18:0/20:4)	rs102275	62	FADS1	Esophagus_Mucosa	-0.37988	0.0741793	3.03744e-07	Benyamini-Yekutieli
978	GCST90200332_GCST90199649	1-palmitoyl-2-linoleoyl-gpi (16:0/18:2)	1-stearoyl-2-arachidonoyl-gpi (18:0/20:4)	rs8736	6	TMC4	Muscle_Skeletal	-0.357307	0.0450273	2.09918e-15	Bonferroni
979	GCST90200332_GCST90199649	1-palmitoyl-2-linoleoyl-gpi (16:0/18:2)	1-stearoyl-2-arachidonoyl-gpi (18:0/20:4)	rs8736	6	TMC4	Heart_Left_Ventricle	-0.297887	0.0393891	3.94882e-14	Bonferroni
980	GCST90200332_GCST90199649	1-palmitoyl-2-linoleoyl-gpi (16:0/18:2)	1-stearoyl-2-arachidonoyl-gpi (18:0/20:4)	rs8736	6	TMC4	Skin_Sun_Exposed_Lower_leg	-0.251816	0.034814	4.7178e-13	Bonferroni
981	GCST90200332_GCST90199649	1-palmitoyl-2-linoleoyl-gpi (16:0/18:2)	1-stearoyl-2-arachidonoyl-gpi (18:0/20:4)	rs8736	6	TMC4	Esophagus_Mucosa	-0.235955	0.0354092	2.67088e-11	Bonferroni
982	GCST90200332_GCST90199649	1-palmitoyl-2-linoleoyl-gpi (16:0/18:2)	1-stearoyl-2-arachidonoyl-gpi (18:0/20:4)	rs8736	6	TMC4	Skin_Not_Sun_Exposed_Suprapubic	-0.271455	0.0414139	5.57653e-11	Bonferroni
983	GCST90200332_GCST90199649	1-palmitoyl-2-linoleoyl-gpi (16:0/18:2)	1-stearoyl-2-arachidonoyl-gpi (18:0/20:4)	rs8736	6	MBOAT7	Liver	-0.291288	0.0472433	7.01729e-10	Bonferroni
984	GCST90200332_GCST90199649	1-palmitoyl-2-linoleoyl-gpi (16:0/18:2)	1-stearoyl-2-arachidonoyl-gpi (18:0/20:4)	rs8736	6	TMC4	Adipose_Subcutaneous	-0.317314	0.0524444	1.44413e-09	Bonferroni
985	GCST90200332_GCST90199649	1-palmitoyl-2-linoleoyl-gpi (16:0/18:2)	1-stearoyl-2-arachidonoyl-gpi (18:0/20:4)	rs8736	6	TMC4	Esophagus_Muscularis	-0.362276	0.061	2.86849e-09	Bonferroni
986	GCST90200332_GCST90199649	1-palmitoyl-2-linoleoyl-gpi (16:0/18:2)	1-stearoyl-2-arachidonoyl-gpi (18:0/20:4)	rs8736	6	TMC4	Esophagus_Gastroesophageal_Junction	-0.296052	0.0525902	1.80819e-08	Bonferroni
987	GCST90200332_GCST90199649	1-palmitoyl-2-linoleoyl-gpi (16:0/18:2)	1-stearoyl-2-arachidonoyl-gpi (18:0/20:4)	rs8736	6	TMC4	Breast_Mammary_Tissue	-0.45848	0.0819183	2.18352e-08	Bonferroni
988	GCST90200332_GCST90199649	1-palmitoyl-2-linoleoyl-gpi (16:0/18:2)	1-stearoyl-2-arachidonoyl-gpi (18:0/20:4)	rs8736	6	TMC4	Adipose_Visceral_Omentum	-0.253613	0.0458084	3.08773e-08	Bonferroni
989	GCST90200332_GCST90199649	1-palmitoyl-2-linoleoyl-gpi (16:0/18:2)	1-stearoyl-2-arachidonoyl-gpi (18:0/20:4)	rs8736	6	TMC4	Colon_Sigmoid	-0.446237	0.0832344	8.26668e-08	Bonferroni
990	GCST90199820_GCST90199744	dihomo-linolenate (20:3n3 or n6)	eicosenoate (20:1)	rs968567	62	FADS2	Colon_Transverse	0.19105	0.0308254	5.72536e-10	Bonferroni
991	GCST90199820_GCST90199744	dihomo-linolenate (20:3n3 or n6)	eicosenoate (20:1)	rs968567	62	FADS2	Whole_Blood	0.144722	0.0242024	2.23651e-09	Bonferroni
992	GCST90199820_GCST90199744	dihomo-linolenate (20:3n3 or n6)	eicosenoate (20:1)	rs968567	62	FADS2	Spleen	0.159107	0.0269429	3.51894e-09	Bonferroni
993	GCST90199820_GCST90199744	dihomo-linolenate (20:3n3 or n6)	eicosenoate (20:1)	rs968567	62	FADS2	Colon_Sigmoid	0.205697	0.035969	1.07327e-08	Bonferroni
994	GCST90199820_GCST90199744	dihomo-linolenate (20:3n3 or n6)	eicosenoate (20:1)	rs968567	62	FADS2	Heart_Left_Ventricle	0.207314	0.0368407	1.83043e-08	Bonferroni
995	GCST90199820_GCST90199744	dihomo-linolenate (20:3n3 or n6)	eicosenoate (20:1)	rs968567	62	FADS2	Thyroid	0.203014	0.0360915	1.8553e-08	Bonferroni
996	GCST90199820_GCST90199744	dihomo-linolenate (20:3n3 or n6)	eicosenoate (20:1)	rs968567	62	FADS2	Esophagus_Gastroesophageal_Junction	0.202016	0.0370227	4.85452e-08	Bonferroni
997	GCST90199820_GCST90199744	dihomo-linolenate (20:3n3 or n6)	eicosenoate (20:1)	rs968567	62	FADS2	Nerve_Tibial	0.201378	0.0369267	4.94027e-08	Bonferroni
998	GCST90199820_GCST90199744	dihomo-linolenate (20:3n3 or n6)	eicosenoate (20:1)	rs968567	62	FADS2	Pancreas	0.25176	0.0472523	9.93094e-08	Benyamini-Yekutieli
999	GCST90199820_GCST90199744	dihomo-linolenate (20:3n3 or n6)	eicosenoate (20:1)	rs968567	62	FADS2	Small_Intestine_Terminal_Ileum	0.144136	0.0285238	4.34518e-07	Benyamini-Yekutieli
1000	GCST90199821_GCST90199732	1-linoleoyl-gpi (18:2)*	1-stearoyl-gpc (18:0)	rs174560	62	FADS1	Esophagus_Mucosa	-0.259822	0.045531	1.15329e-08	Bonferroni
1001	GCST90200041_GCST90200067	1-palmitoyl-2-stearoyl-gpc (16:0/18:0)	1-stearoyl-2-linoleoyl-gpi (18:0/18:2)	rs174564	62	FADS1	Brain_Cerebellar_Hemisphere	0.391244	0.0716305	4.70861e-08	Bonferroni
1002	GCST90199713_GCST90199728	docosapentaenoate (n3 dpa; 22:5n3)	10-nonadecenoate (19:1n9)	rs174566	62	FADS1	Brain_Cerebellum	0.254593	0.0434398	4.60559e-09	Bonferroni
1003	GCST90199893_GCST90199748	cis-4-decenoate (10:1n6)*	linolenate [alpha or gamma; (18:3n3 or 6)]	rs61797339	161	ACADM	Heart_Atrial_Appendage	-0.434188	0.0838518	2.24231e-07	Benyamini-Yekutieli
1004	GCST90200109_GCST90200095	linoleoyl-arachidonoyl-glycerol (18:2/20:4) [2]*	1-linoleoyl-2-linolenoyl-gpc (18:2/18:3)*	rs174564	62	FADS1	Brain_Cerebellar_Hemisphere	0.412224	0.0764058	6.8449e-08	Bonferroni
1005	GCST90200077_GCST90199772	1-stearoyl-2-oleoyl-gpi (18:0/18:1)*	1-stearoyl-gpe (18:0)	rs174566	62	FADS1	Brain_Cerebellar_Hemisphere	-0.195985	0.0384349	3.41191e-07	Benyamini-Yekutieli
1006	GCST90199893_GCST90200190	cis-4-decenoate (10:1n6)*	dodecadienoate (12:2)*	rs61797339	161	ACADM	Heart_Atrial_Appendage	-0.527166	0.0981986	7.94517e-08	Bonferroni
1007	GCST90199893_GCST90200190	cis-4-decenoate (10:1n6)*	dodecadienoate (12:2)*	rs61797339	161	ACADM	Muscle_Skeletal	-0.530171	0.104678	4.0886e-07	Benyamini-Yekutieli
1008	GCST90199893_GCST90200190	cis-4-decenoate (10:1n6)*	dodecadienoate (12:2)*	rs35259237	45	ACOT2	Artery_Tibial	-0.326718	0.0568259	8.95351e-09	Bonferroni
1009	GCST90199893_GCST90200190	cis-4-decenoate (10:1n6)*	dodecadienoate (12:2)*	rs35259237	45	ACOT2	Thyroid	-0.291605	0.0522006	2.3204e-08	Bonferroni
1010	GCST90199893_GCST90200190	cis-4-decenoate (10:1n6)*	dodecadienoate (12:2)*	rs35259237	45	ACOT2	Adipose_Subcutaneous	-0.318695	0.0582575	4.48871e-08	Bonferroni
1011	GCST90199893_GCST90200190	cis-4-decenoate (10:1n6)*	dodecadienoate (12:2)*	rs35259237	45	ACOT2	Skin_Sun_Exposed_Lower_leg	-0.38135	0.0714341	9.37244e-08	Benyamini-Yekutieli
1012	GCST90199893_GCST90200190	cis-4-decenoate (10:1n6)*	dodecadienoate (12:2)*	rs35259237	45	ACOT2	Esophagus_Gastroesophageal_Junction	-0.514838	0.0972197	1.18618e-07	Benyamini-Yekutieli
1013	GCST90199893_GCST90200190	cis-4-decenoate (10:1n6)*	dodecadienoate (12:2)*	rs35259237	45	ACOT2	Heart_Left_Ventricle	-0.572811	0.109264	1.58467e-07	Benyamini-Yekutieli
1014	GCST90199893_GCST90200190	cis-4-decenoate (10:1n6)*	dodecadienoate (12:2)*	rs35259237	45	ACOT2	Lung	-0.308295	0.0602595	3.11882e-07	Benyamini-Yekutieli
1015	GCST90199893_GCST90200190	cis-4-decenoate (10:1n6)*	dodecadienoate (12:2)*	rs35259237	45	ACOT2	Heart_Atrial_Appendage	-0.431822	0.0849796	3.74503e-07	Benyamini-Yekutieli
1016	GCST90199893_GCST90200190	cis-4-decenoate (10:1n6)*	dodecadienoate (12:2)*	rs151154986	44	ACOT2	Artery_Tibial	-0.326718	0.0568259	8.95351e-09	Bonferroni
1017	GCST90199893_GCST90200190	cis-4-decenoate (10:1n6)*	dodecadienoate (12:2)*	rs151154986	44	ACOT2	Thyroid	-0.291605	0.0522006	2.3204e-08	Bonferroni
1018	GCST90199893_GCST90200190	cis-4-decenoate (10:1n6)*	dodecadienoate (12:2)*	rs151154986	44	ACOT2	Adipose_Subcutaneous	-0.318695	0.0582575	4.48871e-08	Bonferroni
1019	GCST90199893_GCST90200190	cis-4-decenoate (10:1n6)*	dodecadienoate (12:2)*	rs151154986	44	ACOT2	Skin_Sun_Exposed_Lower_leg	-0.38135	0.0714341	9.37244e-08	Benyamini-Yekutieli
1020	GCST90199893_GCST90200190	cis-4-decenoate (10:1n6)*	dodecadienoate (12:2)*	rs151154986	44	ACOT2	Esophagus_Gastroesophageal_Junction	-0.514838	0.0972197	1.18618e-07	Benyamini-Yekutieli
1021	GCST90199893_GCST90200190	cis-4-decenoate (10:1n6)*	dodecadienoate (12:2)*	rs151154986	44	ACOT2	Heart_Left_Ventricle	-0.572811	0.109264	1.58467e-07	Benyamini-Yekutieli
1022	GCST90199893_GCST90200190	cis-4-decenoate (10:1n6)*	dodecadienoate (12:2)*	rs151154986	44	ACOT2	Lung	-0.308295	0.0602595	3.11882e-07	Benyamini-Yekutieli
1023	GCST90199893_GCST90200190	cis-4-decenoate (10:1n6)*	dodecadienoate (12:2)*	rs151154986	44	ACOT2	Heart_Atrial_Appendage	-0.431822	0.0849796	3.74503e-07	Benyamini-Yekutieli
1024	GCST90199893_GCST90200190	cis-4-decenoate (10:1n6)*	dodecadienoate (12:2)*	rs35779268	35	ECI1	Skin_Not_Sun_Exposed_Suprapubic	0.290801	0.0553632	1.49956e-07	Benyamini-Yekutieli
1025	GCST90200358_GCST90200067	arachidonate (20:4n6)	1-stearoyl-2-linoleoyl-gpi (18:0/18:2)	rs174546	62	FADS1	Brain_Cerebellar_Hemisphere	0.374753	0.0698198	7.9868e-08	Bonferroni
1026	GCST90200358_GCST90199715	arachidonate (20:4n6)	myristoleate (14:1n5)	rs174564	62	FADS1	Brain_Cerebellar_Hemisphere	0.406674	0.0732558	2.8336e-08	Bonferroni
1027	GCST90200243_GCST90200098	hydroxypalmitoyl sphingomyelin (d18:1/16:0(oh))**	lactosyl-n-nervonoyl-sphingosine (d18:1/24:1)*	rs174533	62	FADS1	Brain_Cerebellum	-0.334842	0.0604288	3.00571e-08	Bonferroni
1028	GCST90200243_GCST90200098	hydroxypalmitoyl sphingomyelin (d18:1/16:0(oh))**	lactosyl-n-nervonoyl-sphingosine (d18:1/24:1)*	rs174533	62	FADS1	Muscle_Skeletal	-0.74562	0.138266	6.94192e-08	Bonferroni
1029	GCST90200243_GCST90200098	hydroxypalmitoyl sphingomyelin (d18:1/16:0(oh))**	lactosyl-n-nervonoyl-sphingosine (d18:1/24:1)*	rs174533	62	FADS1	Pancreas	-0.238661	0.0442946	7.12292e-08	Bonferroni
1030	GCST90200243_GCST90200098	hydroxypalmitoyl sphingomyelin (d18:1/16:0(oh))**	lactosyl-n-nervonoyl-sphingosine (d18:1/24:1)*	rs174533	62	FADS1	Brain_Cerebellar_Hemisphere	-0.347949	0.0684806	3.75489e-07	Benyamini-Yekutieli
1031	GCST90200330_GCST90200062	1-palmitoyl-2-linoleoyl-gpc (16:0/18:2)	1-palmitoyl-2-arachidonoyl-gpi (16:0/20:4)*	rs174564	62	FADS1	Colon_Sigmoid	-0.555165	0.105234	1.32378e-07	Benyamini-Yekutieli
1032	GCST90200058_GCST90200102	1-(1-enyl-stearoyl)-2-arachidonoyl-gpe (p-18:0/20:4)*	1-palmitoleoyl-2-linolenoyl-gpc (16:1/18:3)*	rs174564	62	FADS1	Brain_Cerebellar_Hemisphere	0.402412	0.0720102	2.29345e-08	Bonferroni
1033	GCST90200043_GCST90199820	1-palmitoyl-2-docosahexaenoyl-gpc (16:0/22:6)	dihomo-linolenate (20:3n3 or n6)	rs174549	62	FADS2	Whole_Blood	-0.142309	0.0277205	2.8409e-07	Benyamini-Yekutieli
1034	GCST90200043_GCST90199820	1-palmitoyl-2-docosahexaenoyl-gpc (16:0/22:6)	dihomo-linolenate (20:3n3 or n6)	rs174549	62	FADS1	Brain_Cerebellum	0.186253	0.0364257	3.16718e-07	Benyamini-Yekutieli
1035	GCST90200077_GCST90199660	1-stearoyl-2-oleoyl-gpi (18:0/18:1)*	1,2-dipalmitoyl-gpc (16:0/16:0)	rs102275	62	FADS1	Brain_Cerebellar_Hemisphere	-0.277427	0.0500354	2.94603e-08	Bonferroni
1036	GCST90199709_GCST90200397	adrenate (22:4n6)	palmitate (16:0)	rs174564	62	FADS1	Brain_Cerebellum	0.306274	0.059529	2.67579e-07	Benyamini-Yekutieli
1037	GCST90199709_GCST90200397	adrenate (22:4n6)	palmitate (16:0)	rs174564	62	FADS1	Esophagus_Mucosa	0.370458	0.0725497	3.28592e-07	Benyamini-Yekutieli
1038	GCST90200041_GCST90199742	1-palmitoyl-2-stearoyl-gpc (16:0/18:0)	1-linoleoyl-gpc (18:2)	rs174546	62	FADS1	Colon_Sigmoid	0.513405	0.10108	3.79035e-07	Benyamini-Yekutieli
1039	GCST90200550_GCST90200551	NA	NA	rs10742688	63	HSD17B12	Thyroid	0.225756	0.0278084	4.72984e-16	Bonferroni
1040	GCST90200550_GCST90200551	NA	NA	rs10742688	63	HSD17B12	Colon_Sigmoid	0.238273	0.0342708	3.58526e-12	Bonferroni
1041	GCST90200550_GCST90200551	NA	NA	rs10742688	63	HSD17B12	Brain_Cortex	0.234388	0.034207	7.28109e-12	Bonferroni
1042	GCST90200550_GCST90200551	NA	NA	rs10742688	63	HSD17B12	Brain_Caudate_basal_ganglia	0.238034	0.0347713	7.60955e-12	Bonferroni
1043	GCST90200550_GCST90200551	NA	NA	rs10742688	63	HSD17B12	Brain_Spinal_cord_cervical_c-1	0.233335	0.0354481	4.62836e-11	Bonferroni
1044	GCST90200550_GCST90200551	NA	NA	rs10742688	63	HSD17B12	Brain_Putamen_basal_ganglia	0.224367	0.0346917	9.96609e-11	Bonferroni
1045	GCST90200550_GCST90200551	NA	NA	rs10742688	63	HSD17B12	Heart_Left_Ventricle	0.271343	0.043089	3.02907e-10	Bonferroni
1046	GCST90200550_GCST90200551	NA	NA	rs10742688	63	HSD17B12	Pituitary	0.273865	0.0439517	4.63297e-10	Bonferroni
1047	GCST90200550_GCST90200551	NA	NA	rs10742688	63	HSD17B12	Prostate	0.262297	0.0424394	6.3898e-10	Bonferroni
1048	GCST90200550_GCST90200551	NA	NA	rs10742688	63	HSD17B12	Adrenal_Gland	0.335053	0.0543088	6.85518e-10	Bonferroni
1049	GCST90200550_GCST90200551	NA	NA	rs10742688	63	HSD17B12	Brain_Frontal_Cortex_BA9	0.257074	0.0419674	9.03594e-10	Bonferroni
1050	GCST90200550_GCST90200551	NA	NA	rs10742688	63	HSD17B12	Brain_Nucleus_accumbens_basal_ganglia	0.242284	0.0402952	1.82417e-09	Bonferroni
1051	GCST90200550_GCST90200551	NA	NA	rs10742688	63	HSD17B12	Liver	0.310456	0.0524659	3.273e-09	Bonferroni
1052	GCST90200550_GCST90200551	NA	NA	rs10742688	63	HSD17B12	Spleen	0.260575	0.0445946	5.12066e-09	Bonferroni
1053	GCST90200550_GCST90200551	NA	NA	rs10742688	63	HSD17B12	Testis	0.326352	0.0566307	8.27211e-09	Bonferroni
1054	GCST90200550_GCST90200551	NA	NA	rs10742688	63	HSD17B12	Brain_Anterior_cingulate_cortex_BA24	0.290721	0.0505392	8.79983e-09	Bonferroni
1055	GCST90200550_GCST90200551	NA	NA	rs10742688	63	HSD17B12	Brain_Cerebellar_Hemisphere	0.234915	0.0424705	3.17966e-08	Bonferroni
1056	GCST90200550_GCST90200551	NA	NA	rs10742688	63	HSD17B12	Brain_Cerebellum	0.212267	0.0385123	3.55434e-08	Bonferroni
1057	GCST90200550_GCST90200551	NA	NA	rs10742688	63	HSD17B12	Brain_Hippocampus	0.241302	0.0439207	3.92849e-08	Bonferroni
1058	GCST90200550_GCST90200551	NA	NA	rs10742688	63	HSD17B12	Brain_Hypothalamus	0.250263	0.0461295	5.78817e-08	Bonferroni
1059	GCST90200051_GCST90200052	1-palmitoyl-2-dihomo-linolenoyl-gpc (16:0/20:3n3 or 6)*	1-(1-enyl-palmitoyl)-2-arachidonoyl-gpc (p-16:0/20:4)*	rs102275	62	FADS1	Brain_Cerebellar_Hemisphere	-0.549582	0.098608	2.49814e-08	Bonferroni
1060	GCST90200364_GCST90200439	cysteinylglycine	cysteine	rs409170	22	CHMP1A	Skin_Sun_Exposed_Lower_leg	0.331964	0.0614452	6.56806e-08	Bonferroni
1061	GCST90200077_GCST90200057	1-stearoyl-2-oleoyl-gpi (18:0/18:1)*	1-(1-enyl-palmitoyl)-2-oleoyl-gpc (p-16:0/18:1)*	rs102275	62	FADS1	Brain_Cerebellum	-0.188935	0.0324949	6.08868e-09	Bonferroni
1062	GCST90200020_GCST90200077	lignoceroyl sphingomyelin (d18:1/24:0)	1-stearoyl-2-oleoyl-gpi (18:0/18:1)*	rs174536	62	FADS1	Brain_Cerebellum	0.164824	0.0319487	2.48243e-07	Benyamini-Yekutieli
1063	GCST90199709_GCST90200051	adrenate (22:4n6)	1-palmitoyl-2-dihomo-linolenoyl-gpc (16:0/20:3n3 or 6)*	rs174546	62	FADS1	Brain_Cerebellar_Hemisphere	0.391363	0.0763265	2.9363e-07	Benyamini-Yekutieli
1064	GCST90200249_GCST90200272	branched-chain, straight-chain, or cyclopropyl 12:1 fatty acid*	3-hydroxyoctanoylcarnitine (1)	rs151154986	44	ACOT2	Heart_Left_Ventricle	0.436779	0.0834323	1.64871e-07	Benyamini-Yekutieli
1065	GCST90200030_GCST90200150	1,2-dilinoleoyl-gpc (18:2/18:2)	arachidonoylcarnitine (c20:4)	rs174546	62	FADS1	Brain_Cerebellar_Hemisphere	-0.380471	0.0710229	8.46056e-08	Bonferroni
1066	GCST90200243_GCST90200020	hydroxypalmitoyl sphingomyelin (d18:1/16:0(oh))**	lignoceroyl sphingomyelin (d18:1/24:0)	rs174536	62	FADS1	Muscle_Skeletal	-0.69513	0.126832	4.23571e-08	Bonferroni
1067	GCST90200243_GCST90200020	hydroxypalmitoyl sphingomyelin (d18:1/16:0(oh))**	lignoceroyl sphingomyelin (d18:1/24:0)	rs174536	62	FADS1	Brain_Cerebellum	-0.316081	0.0590173	8.5209e-08	Bonferroni
1068	GCST90199709_GCST90199723	adrenate (22:4n6)	5-dodecenoate (12:1n7)	rs174546	62	FADS1	Brain_Cerebellar_Hemisphere	0.256154	0.0469418	4.8467e-08	Bonferroni
1069	GCST90200059_GCST90200123	behenoyl dihydrosphingomyelin (d18:0/22:0)*	sphingomyelin (d18:0/20:0, d16:0/22:0)*	rs438568	5	SPTLC3	Liver	-0.543143	0.087048	4.38769e-10	Bonferroni
1070	GCST90200330_GCST90200035	1-palmitoyl-2-linoleoyl-gpc (16:0/18:2)	palmitoyl dihydrosphingomyelin (d18:0/16:0)*	rs174564	62	FADS1	Brain_Cerebellar_Hemisphere	-0.304589	0.0597751	3.47682e-07	Benyamini-Yekutieli
1071	GCST90200496_GCST90200502	NA	NA	rs151228	27	SULT1A1	Artery_Tibial	-0.550641	0.0946526	5.97366e-09	Bonferroni
1072	GCST90200496_GCST90200502	NA	NA	rs151228	27	SULT1A1	Adipose_Subcutaneous	-0.772157	0.144982	1.00457e-07	Benyamini-Yekutieli
1073	GCST90200496_GCST90200502	NA	NA	rs151228	27	SULT1A1	Nerve_Tibial	-0.486111	0.0916877	1.14662e-07	Benyamini-Yekutieli
1074	GCST90200496_GCST90200502	NA	NA	rs151228	27	SULT1A1	Whole_Blood	-0.496744	0.09386	1.20727e-07	Benyamini-Yekutieli
1075	GCST90200496_GCST90200502	NA	NA	rs151228	27	SULT1A1	Spleen	-0.527191	0.104002	3.99787e-07	Benyamini-Yekutieli
1076	GCST90199947_GCST90200056	sphingomyelin (d18:2/16:0, d18:1/16:1)*	sphingomyelin (d18:0/18:0, d19:0/17:0)*	rs364585	5	SPTLC3	Liver	-0.227002	0.044501	3.37779e-07	Benyamini-Yekutieli
1077	GCST90200129_GCST90200131	sphingomyelin (d18:2/21:0, d16:2/23:0)*	sphingomyelin (d18:1/19:0, d19:1/18:0)*	rs364585	5	SPTLC3	Liver	-0.373847	0.0695572	7.67219e-08	Bonferroni
1078	GCST90200573_GCST90199656	NA	3-indoxyl sulfate	rs56113850	244	CYP2A6	Lung	0.57139	0.108679	1.45962e-07	Benyamini-Yekutieli
1079	GCST90200057_GCST90199793	1-(1-enyl-palmitoyl)-2-oleoyl-gpc (p-16:0/18:1)*	1-linoleoyl-gpe (18:2)*	rs174547	62	FADS1	Brain_Cerebellum	0.284315	0.0473462	1.91309e-09	Bonferroni
1080	GCST90200051_GCST90199649	1-palmitoyl-2-dihomo-linolenoyl-gpc (16:0/20:3n3 or 6)*	1-stearoyl-2-arachidonoyl-gpi (18:0/20:4)	rs174548	62	FADS1	Brain_Cerebellum	-0.477132	0.0735662	8.82912e-11	Bonferroni
1081	GCST90200051_GCST90199649	1-palmitoyl-2-dihomo-linolenoyl-gpc (16:0/20:3n3 or 6)*	1-stearoyl-2-arachidonoyl-gpi (18:0/20:4)	rs174548	62	FADS1	Muscle_Skeletal	-1.09244	0.189716	8.49641e-09	Bonferroni
1082	GCST90200051_GCST90199649	1-palmitoyl-2-dihomo-linolenoyl-gpc (16:0/20:3n3 or 6)*	1-stearoyl-2-arachidonoyl-gpi (18:0/20:4)	rs174548	62	FADS1	Brain_Cerebellar_Hemisphere	-0.526704	0.101226	1.95854e-07	Benyamini-Yekutieli
1083	GCST90199947_GCST90200001	sphingomyelin (d18:2/16:0, d18:1/16:1)*	sphingomyelin (d18:1/20:0, d16:1/22:0)*	rs1871194	11	CERS4	Adipose_Visceral_Omentum	-0.306971	0.0541314	1.421e-08	Bonferroni
1084	GCST90199947_GCST90200001	sphingomyelin (d18:2/16:0, d18:1/16:1)*	sphingomyelin (d18:1/20:0, d16:1/22:0)*	rs1871194	11	CERS4	Artery_Tibial	-0.213627	0.0383018	2.44067e-08	Bonferroni
1085	GCST90199947_GCST90200001	sphingomyelin (d18:2/16:0, d18:1/16:1)*	sphingomyelin (d18:1/20:0, d16:1/22:0)*	rs1871194	11	CERS4	Colon_Sigmoid	-0.423074	0.0773625	4.53294e-08	Bonferroni
1086	GCST90199947_GCST90200001	sphingomyelin (d18:2/16:0, d18:1/16:1)*	sphingomyelin (d18:1/20:0, d16:1/22:0)*	rs1871194	11	CERS4	Prostate	-0.530912	0.100252	1.1852e-07	Benyamini-Yekutieli
1087	GCST90199947_GCST90200001	sphingomyelin (d18:2/16:0, d18:1/16:1)*	sphingomyelin (d18:1/20:0, d16:1/22:0)*	rs1871194	11	CERS4	Artery_Coronary	-0.376217	0.0726961	2.27658e-07	Benyamini-Yekutieli
1088	GCST90199947_GCST90200001	sphingomyelin (d18:2/16:0, d18:1/16:1)*	sphingomyelin (d18:1/20:0, d16:1/22:0)*	rs1871194	11	CERS4	Heart_Atrial_Appendage	-0.291256	0.0565383	2.58436e-07	Benyamini-Yekutieli
1089	GCST90199947_GCST90200001	sphingomyelin (d18:2/16:0, d18:1/16:1)*	sphingomyelin (d18:1/20:0, d16:1/22:0)*	rs1871194	11	CERS4	Artery_Aorta	-0.233068	0.0459097	3.84108e-07	Benyamini-Yekutieli
1090	GCST90199947_GCST90200001	sphingomyelin (d18:2/16:0, d18:1/16:1)*	sphingomyelin (d18:1/20:0, d16:1/22:0)*	rs4814176	5	SPTLC3	Liver	-0.339087	0.0626923	6.34625e-08	Bonferroni
1091	GCST90199945_GCST90199846	sphingomyelin (d18:1/14:0, d16:1/16:0)*	glycosyl-n-stearoyl-sphingosine (d18:1/18:0)	rs1871194	11	CERS4	Artery_Tibial	-0.166881	0.0281276	2.97454e-09	Bonferroni
1092	GCST90199945_GCST90199846	sphingomyelin (d18:1/14:0, d16:1/16:0)*	glycosyl-n-stearoyl-sphingosine (d18:1/18:0)	rs1871194	11	CERS4	Adipose_Subcutaneous	-0.169273	0.0296495	1.13556e-08	Bonferroni
1093	GCST90199945_GCST90199846	sphingomyelin (d18:1/14:0, d16:1/16:0)*	glycosyl-n-stearoyl-sphingosine (d18:1/18:0)	rs1871194	11	CERS4	Artery_Aorta	-0.192607	0.033861	1.28412e-08	Bonferroni
1094	GCST90199945_GCST90199846	sphingomyelin (d18:1/14:0, d16:1/16:0)*	glycosyl-n-stearoyl-sphingosine (d18:1/18:0)	rs1871194	11	CERS4	Adipose_Visceral_Omentum	-0.230695	0.0414584	2.62937e-08	Bonferroni
1095	GCST90199945_GCST90199846	sphingomyelin (d18:1/14:0, d16:1/16:0)*	glycosyl-n-stearoyl-sphingosine (d18:1/18:0)	rs1871194	11	CERS4	Whole_Blood	-0.305343	0.0598172	3.31479e-07	Benyamini-Yekutieli
1096	GCST90200649_GCST90200592	NA	NA	rs2041073	43	HEATR4	Skin_Sun_Exposed_Lower_leg	-0.483688	0.068389	1.52064e-12	Bonferroni
1097	GCST90200649_GCST90200592	NA	NA	rs2041073	43	HEATR4	Artery_Tibial	-0.560348	0.0885963	2.53673e-10	Bonferroni
1098	GCST90200649_GCST90200592	NA	NA	rs2041073	43	ACOT1	Brain_Cortex	-0.413661	0.0654089	2.54488e-10	Bonferroni
1099	GCST90200649_GCST90200592	NA	NA	rs2041073	43	ACOT1	Brain_Caudate_basal_ganglia	-0.376549	0.0632321	2.60008e-09	Bonferroni
1100	GCST90200649_GCST90200592	NA	NA	rs2041073	43	HEATR4	Skin_Not_Sun_Exposed_Suprapubic	-0.494931	0.0831863	2.6868e-09	Bonferroni
1101	GCST90200649_GCST90200592	NA	NA	rs2041073	43	ACOT1	Artery_Tibial	-0.164198	0.0277645	3.34033e-09	Bonferroni
1102	GCST90200649_GCST90200592	NA	NA	rs2041073	43	HEATR4	Lung	-0.706523	0.120472	4.50143e-09	Bonferroni
1103	GCST90200649_GCST90200592	NA	NA	rs2041073	43	ACOT1	Brain_Hypothalamus	-0.415128	0.0709429	4.86904e-09	Bonferroni
1104	GCST90200649_GCST90200592	NA	NA	rs2041073	43	ACOT1	Artery_Aorta	-0.320082	0.0548158	5.24441e-09	Bonferroni
1105	GCST90200649_GCST90200592	NA	NA	rs2041073	43	HEATR4	Liver	-0.513333	0.0885077	6.63658e-09	Bonferroni
1106	GCST90200649_GCST90200592	NA	NA	rs2041073	43	ACOT1	Brain_Nucleus_accumbens_basal_ganglia	-0.405051	0.0705547	9.41472e-09	Bonferroni
1107	GCST90200649_GCST90200592	NA	NA	rs2041073	43	ACOT2	Liver	-0.55417	0.10042	3.41872e-08	Bonferroni
1108	GCST90200649_GCST90200592	NA	NA	rs2041073	43	ACOT1	Brain_Putamen_basal_ganglia	-0.429731	0.0792802	5.94629e-08	Bonferroni
1109	GCST90200649_GCST90200592	NA	NA	rs2041073	43	ACOT1	Brain_Frontal_Cortex_BA9	-0.470117	0.0896385	1.56631e-07	Benyamini-Yekutieli
1110	GCST90200649_GCST90200592	NA	NA	rs2041073	43	HEATR4	Heart_Left_Ventricle	-0.852389	0.163026	1.70839e-07	Benyamini-Yekutieli
1111	GCST90200649_GCST90200592	NA	NA	rs2041073	43	HEATR4	Colon_Transverse	-0.491007	0.0970636	4.22327e-07	Benyamini-Yekutieli
1112	GCST90200243_GCST90199791	hydroxypalmitoyl sphingomyelin (d18:1/16:0(oh))**	1-arachidonoyl-gpe (20:4n6)*	rs99780	62	FADS1	Brain_Cerebellar_Hemisphere	-0.42392	0.078764	7.36011e-08	Bonferroni
1113	GCST90199979_GCST90199720	myristoleoylcarnitine (c14:1)*	octanoylcarnitine (c8)	rs10873685	161	ACADM	Heart_Atrial_Appendage	0.692557	0.130527	1.12149e-07	Benyamini-Yekutieli
1114	GCST90199821_GCST90199899	1-linoleoyl-gpi (18:2)*	1-(1-enyl-palmitoyl)-gpc (p-16:0)*	rs102275	62	FADS1	Esophagus_Mucosa	-0.292536	0.0531494	3.71183e-08	Bonferroni
1115	GCST90200037_GCST90199649	1-stearoyl-2-linoleoyl-gpc (18:0/18:2)*	1-stearoyl-2-arachidonoyl-gpi (18:0/20:4)	rs174554	62	FADS1	Colon_Sigmoid	-0.544576	0.103465	1.41443e-07	Benyamini-Yekutieli
1116	GCST90200037_GCST90199649	1-stearoyl-2-linoleoyl-gpc (18:0/18:2)*	1-stearoyl-2-arachidonoyl-gpi (18:0/20:4)	rs174554	62	FADS1	Brain_Cerebellar_Hemisphere	-0.398868	0.0782633	3.46021e-07	Benyamini-Yekutieli
1117	GCST90200320_GCST90199820	dihomo-linoleate (20:2n6)	dihomo-linolenate (20:3n3 or n6)	rs968567	62	FADS2	Whole_Blood	-0.20878	0.0308594	1.32835e-11	Bonferroni
1118	GCST90200320_GCST90199820	dihomo-linoleate (20:2n6)	dihomo-linolenate (20:3n3 or n6)	rs968567	62	FADS2	Colon_Transverse	-0.267668	0.0407742	5.21631e-11	Bonferroni
1119	GCST90200320_GCST90199820	dihomo-linoleate (20:2n6)	dihomo-linolenate (20:3n3 or n6)	rs968567	62	FADS2	Colon_Sigmoid	-0.295549	0.0469805	3.15665e-10	Bonferroni
1120	GCST90200320_GCST90199820	dihomo-linoleate (20:2n6)	dihomo-linolenate (20:3n3 or n6)	rs968567	62	FADS2	Thyroid	-0.287241	0.0467874	8.28964e-10	Bonferroni
1121	GCST90200320_GCST90199820	dihomo-linoleate (20:2n6)	dihomo-linolenate (20:3n3 or n6)	rs968567	62	FADS2	Spleen	-0.231396	0.038195	1.37585e-09	Bonferroni
1122	GCST90200320_GCST90199820	dihomo-linoleate (20:2n6)	dihomo-linolenate (20:3n3 or n6)	rs968567	62	FADS2	Heart_Left_Ventricle	-0.300659	0.0510749	3.94155e-09	Bonferroni
1123	GCST90200320_GCST90199820	dihomo-linoleate (20:2n6)	dihomo-linolenate (20:3n3 or n6)	rs968567	62	FADS2	Pancreas	-0.363088	0.0619323	4.55523e-09	Bonferroni
1124	GCST90200320_GCST90199820	dihomo-linoleate (20:2n6)	dihomo-linolenate (20:3n3 or n6)	rs968567	62	FADS2	Nerve_Tibial	-0.270069	0.0461482	4.85074e-09	Bonferroni
1125	GCST90200320_GCST90199820	dihomo-linoleate (20:2n6)	dihomo-linolenate (20:3n3 or n6)	rs968567	62	FADS2	Esophagus_Gastroesophageal_Junction	-0.296348	0.051459	8.46554e-09	Bonferroni
1126	GCST90200320_GCST90199820	dihomo-linoleate (20:2n6)	dihomo-linolenate (20:3n3 or n6)	rs968567	62	FADS2	Small_Intestine_Terminal_Ileum	-0.202044	0.0368773	4.28153e-08	Bonferroni
1127	GCST90200320_GCST90199820	dihomo-linoleate (20:2n6)	dihomo-linolenate (20:3n3 or n6)	rs968567	62	FADS2	Esophagus_Muscularis	-0.230709	0.0429248	7.66971e-08	Bonferroni
1128	GCST90200331_GCST90200079	1-palmitoyl-2-oleoyl-gpe (16:0/18:1)	1-oleoyl-2-arachidonoyl-gpe (18:1/20:4)*	rs174567	62	FADS1	Esophagus_Mucosa	-0.323435	0.0563236	9.33194e-09	Bonferroni
1129	GCST90200331_GCST90200079	1-palmitoyl-2-oleoyl-gpe (16:0/18:1)	1-oleoyl-2-arachidonoyl-gpe (18:1/20:4)*	rs174567	62	FADS1	Brain_Cerebellar_Hemisphere	-0.254671	0.046761	5.14501e-08	Bonferroni
1130	GCST90200139_GCST90199660	dihomo-linolenoylcarnitine (c20:3n3 or 6)*	1,2-dipalmitoyl-gpc (16:0/16:0)	rs174560	62	FADS1	Muscle_Skeletal	-0.56284	0.101169	2.64582e-08	Bonferroni
1131	GCST90200139_GCST90199660	dihomo-linolenoylcarnitine (c20:3n3 or 6)*	1,2-dipalmitoyl-gpc (16:0/16:0)	rs174560	62	FADS1	Brain_Cerebellum	-0.253126	0.0458984	3.48918e-08	Bonferroni
1132	GCST90200033_GCST90200053	sphingomyelin (d18:2/23:0, d18:1/23:1, d17:1/24:1)*	sphingomyelin (d18:1/21:0, d17:1/22:0, d16:1/23:0)*	rs364585	5	SPTLC3	Liver	-0.342374	0.0579799	3.52566e-09	Bonferroni
1133	GCST90200249_GCST90200618	branched-chain, straight-chain, or cyclopropyl 12:1 fatty acid*	NA	rs151154986	44	ACOT2	Artery_Tibial	0.240942	0.0430284	2.14842e-08	Bonferroni
1134	GCST90200249_GCST90200618	branched-chain, straight-chain, or cyclopropyl 12:1 fatty acid*	NA	rs151154986	44	ACOT2	Spleen	0.395557	0.0726585	5.20833e-08	Bonferroni
1135	GCST90200249_GCST90200618	branched-chain, straight-chain, or cyclopropyl 12:1 fatty acid*	NA	rs151154986	44	ACOT2	Heart_Left_Ventricle	0.408411	0.0807577	4.25357e-07	Benyamini-Yekutieli
1136	GCST90199996_GCST90200124	sphingomyelin (d18:1/20:1, d18:2/20:0)*	sphingomyelin (d18:2/24:2)*	rs1871194	11	CERS4	Artery_Tibial	0.291027	0.04881	2.48499e-09	Bonferroni
1137	GCST90199996_GCST90200124	sphingomyelin (d18:1/20:1, d18:2/20:0)*	sphingomyelin (d18:2/24:2)*	rs1871194	11	CERS4	Adipose_Visceral_Omentum	0.431307	0.0739336	5.42068e-09	Bonferroni
1138	GCST90199996_GCST90200124	sphingomyelin (d18:1/20:1, d18:2/20:0)*	sphingomyelin (d18:2/24:2)*	rs1871194	11	CERS4	Artery_Aorta	0.340808	0.0585331	5.79787e-09	Bonferroni
1139	GCST90199996_GCST90200124	sphingomyelin (d18:1/20:1, d18:2/20:0)*	sphingomyelin (d18:2/24:2)*	rs1871194	11	CERS4	Adipose_Subcutaneous	0.288072	0.0519256	2.89319e-08	Bonferroni
1140	GCST90199996_GCST90200124	sphingomyelin (d18:1/20:1, d18:2/20:0)*	sphingomyelin (d18:2/24:2)*	rs1871194	11	CERS4	Colon_Sigmoid	0.581338	0.105632	3.72508e-08	Bonferroni
1141	GCST90199996_GCST90200124	sphingomyelin (d18:1/20:1, d18:2/20:0)*	sphingomyelin (d18:2/24:2)*	rs1871194	11	CERS4	Nerve_Tibial	0.497041	0.0950102	1.68186e-07	Benyamini-Yekutieli
1142	GCST90199996_GCST90200124	sphingomyelin (d18:1/20:1, d18:2/20:0)*	sphingomyelin (d18:2/24:2)*	rs1871194	11	CERS4	Adrenal_Gland	0.346672	0.0665019	1.85852e-07	Benyamini-Yekutieli
1143	GCST90199996_GCST90200124	sphingomyelin (d18:1/20:1, d18:2/20:0)*	sphingomyelin (d18:2/24:2)*	rs1871194	11	CERS4	Esophagus_Muscularis	0.27167	0.0523102	2.06443e-07	Benyamini-Yekutieli
1144	GCST90199996_GCST90200124	sphingomyelin (d18:1/20:1, d18:2/20:0)*	sphingomyelin (d18:2/24:2)*	rs1871194	11	CERS4	Heart_Atrial_Appendage	0.372752	0.0729765	3.25867e-07	Benyamini-Yekutieli
1145	GCST90200330_GCST90200058	1-palmitoyl-2-linoleoyl-gpc (16:0/18:2)	1-(1-enyl-stearoyl)-2-arachidonoyl-gpe (p-18:0/20:4)*	rs174564	62	FADS1	Brain_Cerebellar_Hemisphere	-0.410243	0.0769919	9.90847e-08	Benyamini-Yekutieli
1146	GCST90200573_GCST90200562	NA	NA	rs56113850	244	CYP2A6	Lung	0.782892	0.145905	8.06041e-08	Bonferroni
1147	GCST90199821_GCST90200129	1-linoleoyl-gpi (18:2)*	sphingomyelin (d18:2/21:0, d16:2/23:0)*	rs174548	62	FADS1	Esophagus_Mucosa	-0.247734	0.0480026	2.45829e-07	Benyamini-Yekutieli
1148	GCST90199821_GCST90200083	1-linoleoyl-gpi (18:2)*	1-(1-enyl-palmitoyl)-2-palmitoyl-gpc (p-16:0/16:0)*	rs102275	62	FADS1	Brain_Cerebellum	-0.23119	0.0447515	2.39039e-07	Benyamini-Yekutieli
1149	GCST90199821_GCST90200083	1-linoleoyl-gpi (18:2)*	1-(1-enyl-palmitoyl)-2-palmitoyl-gpc (p-16:0/16:0)*	rs102275	62	FADS1	Esophagus_Mucosa	-0.286482	0.0560838	3.25411e-07	Benyamini-Yekutieli
1150	GCST90199831_GCST90200079	1-stearoyl-2-oleoyl-gpe (18:0/18:1)	1-oleoyl-2-arachidonoyl-gpe (18:1/20:4)*	rs174566	62	FADS1	Brain_Cerebellum	-0.205606	0.0363583	1.55855e-08	Bonferroni
1151	GCST90199831_GCST90200079	1-stearoyl-2-oleoyl-gpe (18:0/18:1)	1-oleoyl-2-arachidonoyl-gpe (18:1/20:4)*	rs174566	62	FADS1	Brain_Cerebellar_Hemisphere	-0.213335	0.0413381	2.45963e-07	Benyamini-Yekutieli
1152	GCST90199893_GCST90200132	cis-4-decenoate (10:1n6)*	linolenoylcarnitine (c18:3)*	rs6685187	155	THEM4	Nerve_Tibial	0.33748	0.060226	2.09993e-08	Bonferroni
1153	GCST90199893_GCST90200132	cis-4-decenoate (10:1n6)*	linolenoylcarnitine (c18:3)*	rs6685187	155	THEM4	Pancreas	0.55301	0.0990157	2.33592e-08	Bonferroni
1154	GCST90199893_GCST90200132	cis-4-decenoate (10:1n6)*	linolenoylcarnitine (c18:3)*	rs6685187	155	THEM4	Esophagus_Mucosa	0.562582	0.104836	8.03749e-08	Bonferroni
1155	GCST90199893_GCST90200132	cis-4-decenoate (10:1n6)*	linolenoylcarnitine (c18:3)*	rs6685187	155	THEM4	Adipose_Subcutaneous	0.560115	0.108346	2.34474e-07	Benyamini-Yekutieli
1156	GCST90199821_GCST90200109	1-linoleoyl-gpi (18:2)*	linoleoyl-arachidonoyl-glycerol (18:2/20:4) [2]*	rs174564	62	FADS1	Brain_Cerebellar_Hemisphere	-0.346619	0.0619219	2.17231e-08	Bonferroni
1157	GCST90199821_GCST90200109	1-linoleoyl-gpi (18:2)*	linoleoyl-arachidonoyl-glycerol (18:2/20:4) [2]*	rs174564	62	FADS1	Esophagus_Mucosa	-0.417178	0.0750049	2.66687e-08	Bonferroni
1158	GCST90200040_GCST90199846	sphingomyelin (d18:2/24:1, d18:1/24:2)*	glycosyl-n-stearoyl-sphingosine (d18:1/18:0)	rs1871194	11	CERS4	Artery_Tibial	-0.173209	0.0280991	7.08301e-10	Bonferroni
1159	GCST90200040_GCST90199846	sphingomyelin (d18:2/24:1, d18:1/24:2)*	glycosyl-n-stearoyl-sphingosine (d18:1/18:0)	rs1871194	11	CERS4	Adipose_Visceral_Omentum	-0.238472	0.0415418	9.43772e-09	Bonferroni
1160	GCST90200040_GCST90199846	sphingomyelin (d18:2/24:1, d18:1/24:2)*	glycosyl-n-stearoyl-sphingosine (d18:1/18:0)	rs1871194	11	CERS4	Colon_Transverse	-0.390127	0.0737292	1.2142e-07	Benyamini-Yekutieli
1161	GCST90200040_GCST90199846	sphingomyelin (d18:2/24:1, d18:1/24:2)*	glycosyl-n-stearoyl-sphingosine (d18:1/18:0)	rs1871194	11	CERS4	Adrenal_Gland	-0.195092	0.0378606	2.56497e-07	Benyamini-Yekutieli
1162	GCST90200040_GCST90199846	sphingomyelin (d18:2/24:1, d18:1/24:2)*	glycosyl-n-stearoyl-sphingosine (d18:1/18:0)	rs1871194	11	CERS4	Whole_Blood	-0.334335	0.0650994	2.81006e-07	Benyamini-Yekutieli
1163	GCST90200040_GCST90199846	sphingomyelin (d18:2/24:1, d18:1/24:2)*	glycosyl-n-stearoyl-sphingosine (d18:1/18:0)	rs1871194	11	CERS4	Artery_Aorta	-0.178987	0.0349121	2.9472e-07	Benyamini-Yekutieli
1164	GCST90200040_GCST90199846	sphingomyelin (d18:2/24:1, d18:1/24:2)*	glycosyl-n-stearoyl-sphingosine (d18:1/18:0)	rs1871194	11	CERS4	Adipose_Subcutaneous	-0.162818	0.0319971	3.60867e-07	Benyamini-Yekutieli
1165	GCST90200040_GCST90199846	sphingomyelin (d18:2/24:1, d18:1/24:2)*	glycosyl-n-stearoyl-sphingosine (d18:1/18:0)	rs1321940	5	SPTLC3	Liver	-0.193208	0.0382289	4.32732e-07	Benyamini-Yekutieli
1166	GCST90199846_GCST90200169	glycosyl-n-stearoyl-sphingosine (d18:1/18:0)	sphingomyelin (d17:1/14:0, d16:1/15:0)*	rs1871194	11	CERS4	Adipose_Visceral_Omentum	0.211196	0.0326549	9.96298e-11	Bonferroni
1167	GCST90199846_GCST90200169	glycosyl-n-stearoyl-sphingosine (d18:1/18:0)	sphingomyelin (d17:1/14:0, d16:1/15:0)*	rs1871194	11	CERS4	Artery_Tibial	0.152455	0.0242051	3.00643e-10	Bonferroni
1168	GCST90199846_GCST90200169	glycosyl-n-stearoyl-sphingosine (d18:1/18:0)	sphingomyelin (d17:1/14:0, d16:1/15:0)*	rs1871194	11	CERS4	Adipose_Subcutaneous	0.153712	0.0250417	8.34386e-10	Bonferroni
1169	GCST90199846_GCST90200169	glycosyl-n-stearoyl-sphingosine (d18:1/18:0)	sphingomyelin (d17:1/14:0, d16:1/15:0)*	rs1871194	11	CERS4	Artery_Aorta	0.167301	0.0287554	5.95305e-09	Bonferroni
1170	GCST90199846_GCST90200169	glycosyl-n-stearoyl-sphingosine (d18:1/18:0)	sphingomyelin (d17:1/14:0, d16:1/15:0)*	rs1871194	11	CERS4	Whole_Blood	0.271699	0.0486636	2.36115e-08	Bonferroni
1171	GCST90199846_GCST90200169	glycosyl-n-stearoyl-sphingosine (d18:1/18:0)	sphingomyelin (d17:1/14:0, d16:1/15:0)*	rs1871194	11	CERS4	Heart_Left_Ventricle	0.236411	0.0451638	1.65404e-07	Benyamini-Yekutieli
1172	GCST90200030_GCST90200058	1,2-dilinoleoyl-gpc (18:2/18:2)	1-(1-enyl-stearoyl)-2-arachidonoyl-gpe (p-18:0/20:4)*	rs174546	62	FADS1	Brain_Cerebellar_Hemisphere	-0.423509	0.0834918	3.92688e-07	Benyamini-Yekutieli
1173	GCST90199820_GCST90199748	dihomo-linolenate (20:3n3 or n6)	linolenate [alpha or gamma; (18:3n3 or 6)]	rs61897793	62	FADS2	Esophagus_Gastroesophageal_Junction	0.188726	0.0317781	2.86959e-09	Bonferroni
1174	GCST90199820_GCST90199748	dihomo-linolenate (20:3n3 or n6)	linolenate [alpha or gamma; (18:3n3 or 6)]	rs61897793	62	FADS2	Colon_Sigmoid	0.192198	0.0334565	9.20848e-09	Bonferroni
1175	GCST90199820_GCST90199748	dihomo-linolenate (20:3n3 or n6)	linolenate [alpha or gamma; (18:3n3 or 6)]	rs61897793	62	FADS2	Whole_Blood	0.132882	0.023458	1.47301e-08	Bonferroni
1176	GCST90199820_GCST90199748	dihomo-linolenate (20:3n3 or n6)	linolenate [alpha or gamma; (18:3n3 or 6)]	rs61897793	62	FADS2	Spleen	0.147564	0.0267295	3.37754e-08	Bonferroni
1177	GCST90199820_GCST90199748	dihomo-linolenate (20:3n3 or n6)	linolenate [alpha or gamma; (18:3n3 or 6)]	rs61897793	62	FADS2	Thyroid	0.186034	0.0346518	7.9321e-08	Bonferroni
1178	GCST90199820_GCST90199748	dihomo-linolenate (20:3n3 or n6)	linolenate [alpha or gamma; (18:3n3 or 6)]	rs61897793	62	FADS2	Heart_Left_Ventricle	0.193321	0.0360789	8.40222e-08	Bonferroni
1179	GCST90199820_GCST90199748	dihomo-linolenate (20:3n3 or n6)	linolenate [alpha or gamma; (18:3n3 or 6)]	rs61897793	62	FADS2	Colon_Transverse	0.176437	0.0329953	8.92488e-08	Bonferroni
1180	GCST90199820_GCST90199748	dihomo-linolenate (20:3n3 or n6)	linolenate [alpha or gamma; (18:3n3 or 6)]	rs61897793	62	FADS2	Esophagus_Muscularis	0.159605	0.0305633	1.76884e-07	Benyamini-Yekutieli
1181	GCST90199820_GCST90199748	dihomo-linolenate (20:3n3 or n6)	linolenate [alpha or gamma; (18:3n3 or 6)]	rs61897793	62	FADS2	Heart_Atrial_Appendage	0.213709	0.0411767	2.1024e-07	Benyamini-Yekutieli
1182	GCST90199820_GCST90199748	dihomo-linolenate (20:3n3 or n6)	linolenate [alpha or gamma; (18:3n3 or 6)]	rs61897793	62	FADS2	Nerve_Tibial	0.188236	0.0368211	3.18474e-07	Benyamini-Yekutieli
1183	GCST90200330_GCST90200078	1-palmitoyl-2-linoleoyl-gpc (16:0/18:2)	1-myristoyl-2-arachidonoyl-gpc (14:0/20:4)*	rs174547	62	FADS1	Brain_Cerebellar_Hemisphere	-0.529737	0.102808	2.56783e-07	Benyamini-Yekutieli
1184	GCST90200330_GCST90200078	1-palmitoyl-2-linoleoyl-gpc (16:0/18:2)	1-myristoyl-2-arachidonoyl-gpc (14:0/20:4)*	rs174547	62	FADS1	Colon_Sigmoid	-0.691822	0.136384	3.92396e-07	Benyamini-Yekutieli
1185	GCST90199820_GCST90200190	dihomo-linolenate (20:3n3 or n6)	dodecadienoate (12:2)*	rs61896141	62	FADS2	Colon_Transverse	0.188646	0.0298246	2.52928e-10	Bonferroni
1186	GCST90199820_GCST90200190	dihomo-linolenate (20:3n3 or n6)	dodecadienoate (12:2)*	rs61896141	62	FADS2	Thyroid	0.202277	0.0324284	4.44175e-10	Bonferroni
1187	GCST90199820_GCST90200190	dihomo-linolenate (20:3n3 or n6)	dodecadienoate (12:2)*	rs61896141	62	FADS2	Whole_Blood	0.148205	0.0238078	4.81386e-10	Bonferroni
1188	GCST90199820_GCST90200190	dihomo-linolenate (20:3n3 or n6)	dodecadienoate (12:2)*	rs61896141	62	FADS2	Esophagus_Gastroesophageal_Junction	0.201336	0.0331395	1.23681e-09	Bonferroni
1189	GCST90199820_GCST90200190	dihomo-linolenate (20:3n3 or n6)	dodecadienoate (12:2)*	rs61896141	62	FADS2	Heart_Atrial_Appendage	0.225929	0.0397853	1.35719e-08	Bonferroni
1190	GCST90199820_GCST90200190	dihomo-linolenate (20:3n3 or n6)	dodecadienoate (12:2)*	rs61896141	62	FADS2	Heart_Left_Ventricle	0.210283	0.0375704	2.18042e-08	Bonferroni
1191	GCST90199820_GCST90200190	dihomo-linolenate (20:3n3 or n6)	dodecadienoate (12:2)*	rs61896141	62	FADS2	Nerve_Tibial	0.202845	0.036799	3.54312e-08	Bonferroni
1192	GCST90199820_GCST90200190	dihomo-linolenate (20:3n3 or n6)	dodecadienoate (12:2)*	rs61896141	62	FADS2	Adipose_Subcutaneous	0.288949	0.0524652	3.64091e-08	Bonferroni
1193	GCST90199820_GCST90200190	dihomo-linolenate (20:3n3 or n6)	dodecadienoate (12:2)*	rs61896141	62	FADS2	Artery_Tibial	0.267323	0.0493489	6.06036e-08	Bonferroni
1194	GCST90199820_GCST90200190	dihomo-linolenate (20:3n3 or n6)	dodecadienoate (12:2)*	rs61896141	62	FADS2	Colon_Sigmoid	0.202976	0.0381081	1.00223e-07	Benyamini-Yekutieli
1195	GCST90199820_GCST90200190	dihomo-linolenate (20:3n3 or n6)	dodecadienoate (12:2)*	rs61896141	62	FADS2	Esophagus_Mucosa	0.251438	0.0476846	1.34255e-07	Benyamini-Yekutieli
1196	GCST90199820_GCST90200190	dihomo-linolenate (20:3n3 or n6)	dodecadienoate (12:2)*	rs61896141	62	FADS2	Spleen	0.157857	0.0303157	1.91819e-07	Benyamini-Yekutieli
1197	GCST90199820_GCST90200190	dihomo-linolenate (20:3n3 or n6)	dodecadienoate (12:2)*	rs61896141	62	FADS2	Esophagus_Muscularis	0.1698	0.0331381	2.99092e-07	Benyamini-Yekutieli
1198	GCST90200076_GCST90200083	1-(1-enyl-stearoyl)-2-linoleoyl-gpe (p-18:0/18:2)*	1-(1-enyl-palmitoyl)-2-palmitoyl-gpc (p-16:0/16:0)*	rs174547	62	FADS1	Brain_Cerebellar_Hemisphere	-0.285009	0.0552449	2.48256e-07	Benyamini-Yekutieli
1199	GCST90200079_GCST90199794	1-oleoyl-2-arachidonoyl-gpe (18:1/20:4)*	1-oleoyl-gpe (18:1)	rs174567	62	FADS1	Esophagus_Mucosa	0.189307	0.0370395	3.20559e-07	Benyamini-Yekutieli
1200	GCST90200079_GCST90199794	1-oleoyl-2-arachidonoyl-gpe (18:1/20:4)*	1-oleoyl-gpe (18:1)	rs174567	62	FADS1	Brain_Cerebellum	0.146211	0.0287843	3.78315e-07	Benyamini-Yekutieli
1201	GCST90200419_GCST90200432	glutamine	threonine	rs2657879	51	SPRYD4	Whole_Blood	-0.305516	0.0582697	1.57866e-07	Benyamini-Yekutieli
1202	GCST90200132_GCST90200592	linolenoylcarnitine (c18:3)*	NA	rs7539246	161	ACADM	Heart_Atrial_Appendage	0.366558	0.070409	1.92834e-07	Benyamini-Yekutieli
1203	GCST90200132_GCST90200592	linolenoylcarnitine (c18:3)*	NA	rs6685187	155	THEM4	Skin_Sun_Exposed_Lower_leg	-0.444383	0.0850362	1.73392e-07	Benyamini-Yekutieli
1204	GCST90200132_GCST90200592	linolenoylcarnitine (c18:3)*	NA	rs6685187	155	THEM4	Pancreas	-0.396752	0.0760968	1.85033e-07	Benyamini-Yekutieli
1205	GCST90200358_GCST90200354	arachidonate (20:4n6)	linoleate (18:2n6)	rs174564	62	FADS1	Brain_Cerebellar_Hemisphere	0.485813	0.0939088	2.30062e-07	Benyamini-Yekutieli
1206	GCST90199876_GCST90200083	palmitoyl sphingomyelin (d18:1/16:0)	1-(1-enyl-palmitoyl)-2-palmitoyl-gpc (p-16:0/16:0)*	rs174547	62	FADS1	Brain_Cerebellum	-0.186405	0.0348017	8.49795e-08	Bonferroni
1207	GCST90199876_GCST90200083	palmitoyl sphingomyelin (d18:1/16:0)	1-(1-enyl-palmitoyl)-2-palmitoyl-gpc (p-16:0/16:0)*	rs72719193	46	TMEM229B	Whole_Blood	0.919766	0.154567	2.67159e-09	Bonferroni
1208	GCST90199876_GCST90200083	palmitoyl sphingomyelin (d18:1/16:0)	1-(1-enyl-palmitoyl)-2-palmitoyl-gpc (p-16:0/16:0)*	rs72719193	46	TMEM229B	Spleen	0.640234	0.113297	1.596e-08	Bonferroni
1209	GCST90200070_GCST90200118	1-(1-enyl-palmitoyl)-2-palmitoleoyl-gpc (p-16:0/16:1)*	glycosyl ceramide (d18:2/24:1, d18:1/24:2)*	rs72719193	46	TMEM229B	Whole_Blood	-0.807854	0.135705	2.6328e-09	Bonferroni
1210	GCST90200070_GCST90200118	1-(1-enyl-palmitoyl)-2-palmitoleoyl-gpc (p-16:0/16:1)*	glycosyl ceramide (d18:2/24:1, d18:1/24:2)*	rs72719193	46	TMEM229B	Spleen	-0.587771	0.111427	1.32788e-07	Benyamini-Yekutieli
1211	GCST90200335_GCST90199878	stearoyl sphingomyelin (d18:1/18:0)	sphingomyelin (d18:1/18:1, d18:2/18:0)	rs4814175	5	SPTLC3	Liver	0.283862	0.0543144	1.72964e-07	Benyamini-Yekutieli
1212	GCST90199713_GCST90200390	docosapentaenoate (n3 dpa; 22:5n3)	stearate (18:0)	rs174564	62	FADS1	Brain_Cerebellum	0.194134	0.0355939	4.9211e-08	Bonferroni
1213	GCST90200039_GCST90199791	1-stearoyl-2-linoleoyl-gpe (18:0/18:2)*	1-arachidonoyl-gpe (20:4n6)*	rs174564	62	FADS1	Brain_Cerebellar_Hemisphere	-0.509749	0.0908895	2.04149e-08	Bonferroni
1214	GCST90200585_GCST90200551	NA	NA	rs1061810	63	HSD17B12	Whole_Blood	0.134297	0.0225672	2.66569e-09	Bonferroni
1215	GCST90200585_GCST90200551	NA	NA	rs1061810	63	HSD17B12	Heart_Atrial_Appendage	0.14857	0.0251885	3.67242e-09	Bonferroni
1216	GCST90200585_GCST90200551	NA	NA	rs1061810	63	HSD17B12	Skin_Sun_Exposed_Lower_leg	0.129942	0.0226897	1.02284e-08	Bonferroni
1217	GCST90200585_GCST90200551	NA	NA	rs1061810	63	HSD17B12	Adipose_Subcutaneous	0.1284	0.0242393	1.17595e-07	Benyamini-Yekutieli
1218	GCST90200585_GCST90200551	NA	NA	rs1061810	63	HSD17B12	Brain_Frontal_Cortex_BA9	0.152514	0.0288963	1.3063e-07	Benyamini-Yekutieli
1219	GCST90200585_GCST90200551	NA	NA	rs1061810	63	HSD17B12	Colon_Transverse	0.13705	0.0265925	2.5539e-07	Benyamini-Yekutieli
1220	GCST90200585_GCST90200551	NA	NA	rs1061810	63	HSD17B12	Skin_Not_Sun_Exposed_Suprapubic	0.13266	0.0258619	2.90413e-07	Benyamini-Yekutieli
1221	GCST90200585_GCST90200551	NA	NA	rs1061810	63	HSD17B12	Adipose_Visceral_Omentum	0.126354	0.0248912	3.84985e-07	Benyamini-Yekutieli
1222	GCST90200095_GCST90200103	1-linoleoyl-2-linolenoyl-gpc (18:2/18:3)*	linoleoyl-arachidonoyl-glycerol (18:2/20:4) [1]*	rs174564	62	FADS1	Brain_Cerebellar_Hemisphere	-0.392979	0.0728954	7.00651e-08	Bonferroni
1223	GCST90199820_GCST90199709	dihomo-linolenate (20:3n3 or n6)	adrenate (22:4n6)	rs174560	62	FADS1	Brain_Cerebellum	-0.42495	0.0752766	1.65007e-08	Bonferroni
1224	GCST90199820_GCST90199709	dihomo-linolenate (20:3n3 or n6)	adrenate (22:4n6)	rs174560	62	FADS1	Muscle_Skeletal	-0.954396	0.175184	5.095e-08	Bonferroni
1225	GCST90199820_GCST90199709	dihomo-linolenate (20:3n3 or n6)	adrenate (22:4n6)	rs174560	62	FADS1	Esophagus_Mucosa	-0.497262	0.0926566	8.01836e-08	Bonferroni
1226	GCST90199710_GCST90200138	docosatrienoate (22:3n3)	docosatrienoate (22:3n6)*	rs174536	62	FADS1	Muscle_Skeletal	-0.846635	0.155684	5.38335e-08	Bonferroni
1227	GCST90200047_GCST90200125	sphingomyelin (d18:1/17:0, d17:1/18:0, d19:1/16:0)	sphingomyelin (d17:2/16:0, d18:2/15:0)*	rs10414312	11	CERS4	Adipose_Visceral_Omentum	0.180072	0.0340984	1.28521e-07	Benyamini-Yekutieli
1228	GCST90200020_GCST90200145	lignoceroyl sphingomyelin (d18:1/24:0)	glycosyl ceramide (d18:1/20:0, d16:1/22:0)*	rs4814176	5	SPTLC3	Liver	-0.266693	0.0488294	4.71537e-08	Bonferroni
1229	GCST90200358_GCST90200102	arachidonate (20:4n6)	1-palmitoleoyl-2-linolenoyl-gpc (16:1/18:3)*	rs174564	62	FADS1	Brain_Cerebellar_Hemisphere	0.44663	0.0802905	2.65681e-08	Bonferroni
1230	GCST90200243_GCST90199660	hydroxypalmitoyl sphingomyelin (d18:1/16:0(oh))**	1,2-dipalmitoyl-gpc (16:0/16:0)	rs102275	62	FADS1	Brain_Cerebellar_Hemisphere	-0.40779	0.078838	2.30976e-07	Benyamini-Yekutieli
1231	GCST90200058_GCST90200067	1-(1-enyl-stearoyl)-2-arachidonoyl-gpe (p-18:0/20:4)*	1-stearoyl-2-linoleoyl-gpi (18:0/18:2)	rs174564	62	FADS1	Brain_Cerebellar_Hemisphere	0.339542	0.0632239	7.85306e-08	Bonferroni
1232	GCST90200041_GCST90200102	1-palmitoyl-2-stearoyl-gpc (16:0/18:0)	1-palmitoleoyl-2-linolenoyl-gpc (16:1/18:3)*	rs174564	62	FADS1	Brain_Cerebellar_Hemisphere	0.436559	0.0786539	2.85046e-08	Bonferroni
1233	GCST90199713_GCST90200095	docosapentaenoate (n3 dpa; 22:5n3)	1-linoleoyl-2-linolenoyl-gpc (18:2/18:3)*	rs174546	62	FADS1	Brain_Cerebellum	0.260315	0.0513956	4.08569e-07	Benyamini-Yekutieli
1234	GCST90199710_GCST90199774	docosatrienoate (22:3n3)	NA	rs174544	62	FADS2	Whole_Blood	0.22294	0.0370789	1.82596e-09	Bonferroni
1235	GCST90199710_GCST90199774	docosatrienoate (22:3n3)	NA	rs174544	62	FADS1	Muscle_Skeletal	-0.61572	0.118047	1.8292e-07	Benyamini-Yekutieli
1236	GCST90199710_GCST90199774	docosatrienoate (22:3n3)	NA	rs174544	62	FADS2	Muscle_Skeletal	0.579466	0.113715	3.47295e-07	Benyamini-Yekutieli
1237	GCST90200263_GCST90199880	(2 or 3)-decenoate (10:1n7 or n8)	cis-4-decenoylcarnitine (c10:1)	rs612022	113	C6orf201	Nerve_Tibial	-0.226276	0.0309025	2.43852e-13	Bonferroni
1238	GCST90200263_GCST90199880	(2 or 3)-decenoate (10:1n7 or n8)	cis-4-decenoylcarnitine (c10:1)	rs612022	113	C6orf201	Adipose_Subcutaneous	-0.225836	0.0327724	5.53799e-12	Bonferroni
1239	GCST90200263_GCST90199880	(2 or 3)-decenoate (10:1n7 or n8)	cis-4-decenoylcarnitine (c10:1)	rs612022	113	C6orf201	Artery_Tibial	-0.222759	0.03453	1.10999e-10	Bonferroni
1240	GCST90200263_GCST90199880	(2 or 3)-decenoate (10:1n7 or n8)	cis-4-decenoylcarnitine (c10:1)	rs612022	113	ECI2	Heart_Atrial_Appendage	-0.241961	0.0381665	2.30357e-10	Bonferroni
1241	GCST90200263_GCST90199880	(2 or 3)-decenoate (10:1n7 or n8)	cis-4-decenoylcarnitine (c10:1)	rs612022	113	C6orf201	Lung	-0.322781	0.0528889	1.04097e-09	Bonferroni
1242	GCST90200263_GCST90199880	(2 or 3)-decenoate (10:1n7 or n8)	cis-4-decenoylcarnitine (c10:1)	rs612022	113	C6orf201	Artery_Coronary	-0.269054	0.046235	5.91031e-09	Bonferroni
1243	GCST90200263_GCST90199880	(2 or 3)-decenoate (10:1n7 or n8)	cis-4-decenoylcarnitine (c10:1)	rs612022	113	ECI2	Nerve_Tibial	-0.26863	0.0467607	9.20398e-09	Bonferroni
1244	GCST90200263_GCST90199880	(2 or 3)-decenoate (10:1n7 or n8)	cis-4-decenoylcarnitine (c10:1)	rs612022	113	C6orf201	Colon_Sigmoid	-0.248537	0.0445646	2.44691e-08	Bonferroni
1245	GCST90200263_GCST90199880	(2 or 3)-decenoate (10:1n7 or n8)	cis-4-decenoylcarnitine (c10:1)	rs612022	113	ECI2	Colon_Sigmoid	-0.288389	0.0519167	2.77861e-08	Bonferroni
1246	GCST90200263_GCST90199880	(2 or 3)-decenoate (10:1n7 or n8)	cis-4-decenoylcarnitine (c10:1)	rs612022	113	C6orf201	Skin_Not_Sun_Exposed_Suprapubic	-0.344446	0.0627871	4.11276e-08	Bonferroni
1247	GCST90200263_GCST90199880	(2 or 3)-decenoate (10:1n7 or n8)	cis-4-decenoylcarnitine (c10:1)	rs612022	113	C6orf201	Breast_Mammary_Tissue	-0.267707	0.0489596	4.55379e-08	Bonferroni
1248	GCST90200263_GCST90199880	(2 or 3)-decenoate (10:1n7 or n8)	cis-4-decenoylcarnitine (c10:1)	rs612022	113	ECI2	Esophagus_Muscularis	-0.244252	0.0448392	5.11415e-08	Bonferroni
1249	GCST90200263_GCST90199880	(2 or 3)-decenoate (10:1n7 or n8)	cis-4-decenoylcarnitine (c10:1)	rs612022	113	C6orf201	Skin_Sun_Exposed_Lower_leg	-0.287047	0.0529994	6.09317e-08	Bonferroni
1250	GCST90200263_GCST90199880	(2 or 3)-decenoate (10:1n7 or n8)	cis-4-decenoylcarnitine (c10:1)	rs612022	113	C6orf201	Muscle_Skeletal	-0.385791	0.0714605	6.71398e-08	Bonferroni
1251	GCST90200263_GCST90199880	(2 or 3)-decenoate (10:1n7 or n8)	cis-4-decenoylcarnitine (c10:1)	rs612022	113	ECI2	Brain_Cerebellum	-0.237056	0.0442601	8.5091e-08	Bonferroni
1252	GCST90200263_GCST90199880	(2 or 3)-decenoate (10:1n7 or n8)	cis-4-decenoylcarnitine (c10:1)	rs612022	113	ECI2	Lung	-0.344524	0.0652232	1.27624e-07	Benyamini-Yekutieli
1253	GCST90200263_GCST90199880	(2 or 3)-decenoate (10:1n7 or n8)	cis-4-decenoylcarnitine (c10:1)	rs612022	113	C6orf201	Thyroid	-0.236023	0.0452207	1.79553e-07	Benyamini-Yekutieli
1254	GCST90200263_GCST90199880	(2 or 3)-decenoate (10:1n7 or n8)	cis-4-decenoylcarnitine (c10:1)	rs612022	113	ECI2	Brain_Putamen_basal_ganglia	-0.221318	0.042409	1.80231e-07	Benyamini-Yekutieli
1255	GCST90200263_GCST90199880	(2 or 3)-decenoate (10:1n7 or n8)	cis-4-decenoylcarnitine (c10:1)	rs612022	113	ECI2	Esophagus_Gastroesophageal_Junction	-0.307547	0.059285	2.13026e-07	Benyamini-Yekutieli
1256	GCST90200263_GCST90199880	(2 or 3)-decenoate (10:1n7 or n8)	cis-4-decenoylcarnitine (c10:1)	rs612022	113	ECI2	Thyroid	-0.239372	0.046661	2.89711e-07	Benyamini-Yekutieli
1257	GCST90200263_GCST90199880	(2 or 3)-decenoate (10:1n7 or n8)	cis-4-decenoylcarnitine (c10:1)	rs612022	113	C6orf201	Stomach	-0.255178	0.0498157	3.01615e-07	Benyamini-Yekutieli
1258	GCST90200263_GCST90199880	(2 or 3)-decenoate (10:1n7 or n8)	cis-4-decenoylcarnitine (c10:1)	rs612022	113	ECI2	Colon_Transverse	-0.333564	0.0655264	3.57059e-07	Benyamini-Yekutieli
1259	GCST90200263_GCST90199880	(2 or 3)-decenoate (10:1n7 or n8)	cis-4-decenoylcarnitine (c10:1)	rs612022	113	C6orf201	Esophagus_Gastroesophageal_Junction	-0.25028	0.0493369	3.91838e-07	Benyamini-Yekutieli
1260	GCST90199820_GCST90200057	dihomo-linolenate (20:3n3 or n6)	1-(1-enyl-palmitoyl)-2-oleoyl-gpc (p-16:0/18:1)*	rs61897793	62	FADS2	Heart_Left_Ventricle	0.199042	0.032141	5.91157e-10	Bonferroni
1261	GCST90199820_GCST90200057	dihomo-linolenate (20:3n3 or n6)	1-(1-enyl-palmitoyl)-2-oleoyl-gpc (p-16:0/18:1)*	rs61897793	62	FADS2	Whole_Blood	0.140698	0.022951	8.76932e-10	Bonferroni
1262	GCST90199820_GCST90200057	dihomo-linolenate (20:3n3 or n6)	1-(1-enyl-palmitoyl)-2-oleoyl-gpc (p-16:0/18:1)*	rs61897793	62	FADS2	Colon_Transverse	0.182723	0.0301952	1.43605e-09	Bonferroni
1263	GCST90199820_GCST90200057	dihomo-linolenate (20:3n3 or n6)	1-(1-enyl-palmitoyl)-2-oleoyl-gpc (p-16:0/18:1)*	rs61897793	62	FADS2	Heart_Atrial_Appendage	0.217657	0.0362376	1.897e-09	Bonferroni
1264	GCST90199820_GCST90200057	dihomo-linolenate (20:3n3 or n6)	1-(1-enyl-palmitoyl)-2-oleoyl-gpc (p-16:0/18:1)*	rs61897793	62	FADS2	Thyroid	0.196759	0.0338684	6.26542e-09	Bonferroni
1265	GCST90199820_GCST90200057	dihomo-linolenate (20:3n3 or n6)	1-(1-enyl-palmitoyl)-2-oleoyl-gpc (p-16:0/18:1)*	rs61897793	62	FADS2	Esophagus_Gastroesophageal_Junction	0.197406	0.0340976	7.06235e-09	Bonferroni
1266	GCST90199820_GCST90200057	dihomo-linolenate (20:3n3 or n6)	1-(1-enyl-palmitoyl)-2-oleoyl-gpc (p-16:0/18:1)*	rs61897793	62	FADS2	Artery_Tibial	0.260375	0.0450834	7.67654e-09	Bonferroni
1267	GCST90199820_GCST90200057	dihomo-linolenate (20:3n3 or n6)	1-(1-enyl-palmitoyl)-2-oleoyl-gpc (p-16:0/18:1)*	rs61897793	62	FADS2	Esophagus_Muscularis	0.172328	0.0304829	1.5741e-08	Bonferroni
1268	GCST90199820_GCST90200057	dihomo-linolenate (20:3n3 or n6)	1-(1-enyl-palmitoyl)-2-oleoyl-gpc (p-16:0/18:1)*	rs61897793	62	FADS2	Muscle_Skeletal	0.314296	0.05862	8.24968e-08	Bonferroni
1269	GCST90199820_GCST90200057	dihomo-linolenate (20:3n3 or n6)	1-(1-enyl-palmitoyl)-2-oleoyl-gpc (p-16:0/18:1)*	rs61897793	62	FADS2	Colon_Sigmoid	0.197062	0.0374547	1.43012e-07	Benyamini-Yekutieli
1270	GCST90200330_GCST90200150	1-palmitoyl-2-linoleoyl-gpc (16:0/18:2)	arachidonoylcarnitine (c20:4)	rs174564	62	FADS1	Brain_Cerebellar_Hemisphere	-0.366643	0.0667274	3.91525e-08	Bonferroni
1271	GCST90199710_GCST90200397	docosatrienoate (22:3n3)	palmitate (16:0)	rs61897793	62	FADS2	Colon_Transverse	0.370128	0.0594293	4.72303e-10	Bonferroni
1272	GCST90199710_GCST90200397	docosatrienoate (22:3n3)	palmitate (16:0)	rs61897793	62	FADS2	Whole_Blood	0.246011	0.0406024	1.36943e-09	Bonferroni
1273	GCST90199710_GCST90200397	docosatrienoate (22:3n3)	palmitate (16:0)	rs61897793	62	FADS2	Spleen	0.310958	0.0544803	1.14501e-08	Bonferroni
1274	GCST90199710_GCST90200397	docosatrienoate (22:3n3)	palmitate (16:0)	rs61897793	62	FADS2	Heart_Left_Ventricle	0.406433	0.0741341	4.19579e-08	Bonferroni
1275	GCST90199710_GCST90200397	docosatrienoate (22:3n3)	palmitate (16:0)	rs61897793	62	FADS2	Esophagus_Muscularis	0.359981	0.0662131	5.42736e-08	Bonferroni
1276	GCST90200067_GCST90200150	1-stearoyl-2-linoleoyl-gpi (18:0/18:2)	arachidonoylcarnitine (c20:4)	rs174564	62	FADS1	Brain_Cerebellar_Hemisphere	-0.32006	0.0561173	1.17434e-08	Bonferroni
1277	GCST90199710_GCST90199666	docosatrienoate (22:3n3)	palmitoylcarnitine (c16)	rs174544	62	FADS1	Muscle_Skeletal	-0.635546	0.120789	1.42794e-07	Benyamini-Yekutieli
1278	GCST90199876_GCST90200001	palmitoyl sphingomyelin (d18:1/16:0)	sphingomyelin (d18:1/20:0, d16:1/22:0)*	rs1871194	11	CERS4	Artery_Tibial	-0.238029	0.03736	1.87542e-10	Bonferroni
1279	GCST90199876_GCST90200001	palmitoyl sphingomyelin (d18:1/16:0)	sphingomyelin (d18:1/20:0, d16:1/22:0)*	rs1871194	11	CERS4	Adipose_Visceral_Omentum	-0.327362	0.0551384	2.90129e-09	Bonferroni
1280	GCST90199876_GCST90200001	palmitoyl sphingomyelin (d18:1/16:0)	sphingomyelin (d18:1/20:0, d16:1/22:0)*	rs1871194	11	CERS4	Colon_Sigmoid	-0.43766	0.0754814	6.70102e-09	Bonferroni
1281	GCST90199876_GCST90200001	palmitoyl sphingomyelin (d18:1/16:0)	sphingomyelin (d18:1/20:0, d16:1/22:0)*	rs1871194	11	CERS4	Lung	-0.274775	0.0479772	1.02101e-08	Bonferroni
1282	GCST90199876_GCST90200001	palmitoyl sphingomyelin (d18:1/16:0)	sphingomyelin (d18:1/20:0, d16:1/22:0)*	rs1871194	11	CERS4	Artery_Aorta	-0.25858	0.045329	1.16683e-08	Bonferroni
1283	GCST90199876_GCST90200001	palmitoyl sphingomyelin (d18:1/16:0)	sphingomyelin (d18:1/20:0, d16:1/22:0)*	rs1871194	11	CERS4	Heart_Atrial_Appendage	-0.308132	0.0581131	1.14365e-07	Benyamini-Yekutieli
1284	GCST90199876_GCST90200001	palmitoyl sphingomyelin (d18:1/16:0)	sphingomyelin (d18:1/20:0, d16:1/22:0)*	rs1871194	11	CERS4	Prostate	-0.583243	0.111635	1.7457e-07	Benyamini-Yekutieli
1285	GCST90199876_GCST90200001	palmitoyl sphingomyelin (d18:1/16:0)	sphingomyelin (d18:1/20:0, d16:1/22:0)*	rs1871194	11	CERS4	Adrenal_Gland	-0.268021	0.0515193	1.96795e-07	Benyamini-Yekutieli
1286	GCST90199876_GCST90200001	palmitoyl sphingomyelin (d18:1/16:0)	sphingomyelin (d18:1/20:0, d16:1/22:0)*	rs1871194	11	CERS4	Adipose_Subcutaneous	-0.214317	0.0419584	3.25862e-07	Benyamini-Yekutieli
1287	GCST90200339_GCST90200407	5,6-dihydrothymine	uridine	rs131805	1	TYMP	Adipose_Subcutaneous	0.272837	0.0426935	1.6523e-10	Bonferroni
1288	GCST90200339_GCST90200407	5,6-dihydrothymine	uridine	rs131805	1	TYMP	Lung	0.284181	0.046672	1.13691e-09	Bonferroni
1289	GCST90200339_GCST90200407	5,6-dihydrothymine	uridine	rs131805	1	TYMP	Muscle_Skeletal	0.401413	0.0731301	4.0416e-08	Bonferroni
1290	GCST90200339_GCST90200407	5,6-dihydrothymine	uridine	rs131805	1	SCO2	Thyroid	-0.36856	0.0683262	6.88599e-08	Bonferroni
1291	GCST90200339_GCST90200407	5,6-dihydrothymine	uridine	rs131805	1	TYMP	Adipose_Visceral_Omentum	0.217683	0.0406483	8.54201e-08	Bonferroni
1292	GCST90200339_GCST90200407	5,6-dihydrothymine	uridine	rs131805	1	TYMP	Heart_Atrial_Appendage	0.269767	0.0511857	1.36157e-07	Benyamini-Yekutieli
1293	GCST90200339_GCST90200407	5,6-dihydrothymine	uridine	rs131805	1	TYMP	Breast_Mammary_Tissue	0.320982	0.0617831	2.04392e-07	Benyamini-Yekutieli
1294	GCST90199820_GCST90200104	dihomo-linolenate (20:3n3 or n6)	hexadecadienoate (16:2n6)	rs968567	62	FADS2	Heart_Left_Ventricle	0.206694	0.0354931	5.7634e-09	Bonferroni
1295	GCST90199820_GCST90200104	dihomo-linolenate (20:3n3 or n6)	hexadecadienoate (16:2n6)	rs968567	62	FADS2	Whole_Blood	0.141751	0.0244455	6.68552e-09	Bonferroni
1296	GCST90199820_GCST90200104	dihomo-linolenate (20:3n3 or n6)	hexadecadienoate (16:2n6)	rs968567	62	FADS2	Esophagus_Gastroesophageal_Junction	0.203527	0.0357164	1.2092e-08	Bonferroni
1297	GCST90199820_GCST90200104	dihomo-linolenate (20:3n3 or n6)	hexadecadienoate (16:2n6)	rs968567	62	FADS2	Colon_Transverse	0.187504	0.0355742	1.3583e-07	Benyamini-Yekutieli
1298	GCST90199820_GCST90200104	dihomo-linolenate (20:3n3 or n6)	hexadecadienoate (16:2n6)	rs968567	62	FADS2	Esophagus_Muscularis	0.168346	0.0321737	1.67312e-07	Benyamini-Yekutieli
1299	GCST90199820_GCST90200104	dihomo-linolenate (20:3n3 or n6)	hexadecadienoate (16:2n6)	rs968567	62	FADS2	Spleen	0.160211	0.0311551	2.71319e-07	Benyamini-Yekutieli
1300	GCST90199820_GCST90200104	dihomo-linolenate (20:3n3 or n6)	hexadecadienoate (16:2n6)	rs968567	62	FADS2	Thyroid	0.193075	0.0377018	3.03762e-07	Benyamini-Yekutieli
1301	GCST90199975_GCST90200051	sphingomyelin (d18:2/14:0, d18:1/14:1)*	1-palmitoyl-2-dihomo-linolenoyl-gpc (16:0/20:3n3 or 6)*	rs174549	62	FADS1	Brain_Cerebellum	0.396173	0.0702847	1.73345e-08	Bonferroni
1302	GCST90199975_GCST90200051	sphingomyelin (d18:2/14:0, d18:1/14:1)*	1-palmitoyl-2-dihomo-linolenoyl-gpc (16:0/20:3n3 or 6)*	rs174549	62	FADS2	Whole_Blood	-0.254095	0.0452747	1.99646e-08	Bonferroni
1303	GCST90199975_GCST90200051	sphingomyelin (d18:2/14:0, d18:1/14:1)*	1-palmitoyl-2-dihomo-linolenoyl-gpc (16:0/20:3n3 or 6)*	rs174549	62	FADS1	Muscle_Skeletal	0.92285	0.171264	7.10598e-08	Bonferroni
1304	GCST90199709_GCST90199715	adrenate (22:4n6)	myristoleate (14:1n5)	rs174546	62	FADS1	Brain_Cerebellar_Hemisphere	0.270106	0.0522658	2.36708e-07	Benyamini-Yekutieli
1305	GCST90199709_GCST90200067	adrenate (22:4n6)	1-stearoyl-2-linoleoyl-gpi (18:0/18:2)	rs174546	62	FADS1	Brain_Cerebellar_Hemisphere	0.276984	0.0546994	4.11085e-07	Benyamini-Yekutieli
1306	GCST90200388_GCST90200397	palmitoleate (16:1n7)	palmitate (16:0)	rs603424	67	SCD	Adipose_Visceral_Omentum	0.750912	0.148642	4.37624e-07	Benyamini-Yekutieli
1307	GCST90199972_GCST90200145	sphingomyelin (d18:1/24:1, d18:2/24:0)*	glycosyl ceramide (d18:1/20:0, d16:1/22:0)*	rs1871194	11	CERS4	Artery_Tibial	-0.227323	0.0319779	1.17088e-12	Bonferroni
1308	GCST90199972_GCST90200145	sphingomyelin (d18:1/24:1, d18:2/24:0)*	glycosyl ceramide (d18:1/20:0, d16:1/22:0)*	rs1871194	11	CERS4	Adipose_Visceral_Omentum	-0.318628	0.048678	5.92474e-11	Bonferroni
1309	GCST90199972_GCST90200145	sphingomyelin (d18:1/24:1, d18:2/24:0)*	glycosyl ceramide (d18:1/20:0, d16:1/22:0)*	rs1871194	11	CERS4	Adrenal_Gland	-0.250794	0.0398581	3.13019e-10	Bonferroni
1310	GCST90199972_GCST90200145	sphingomyelin (d18:1/24:1, d18:2/24:0)*	glycosyl ceramide (d18:1/20:0, d16:1/22:0)*	rs1871194	11	CERS4	Adipose_Subcutaneous	-0.217725	0.0360172	1.49384e-09	Bonferroni
1311	GCST90199972_GCST90200145	sphingomyelin (d18:1/24:1, d18:2/24:0)*	glycosyl ceramide (d18:1/20:0, d16:1/22:0)*	rs1871194	11	CERS4	Whole_Blood	-0.456972	0.0761671	1.97798e-09	Bonferroni
1312	GCST90199972_GCST90200145	sphingomyelin (d18:1/24:1, d18:2/24:0)*	glycosyl ceramide (d18:1/20:0, d16:1/22:0)*	rs1871194	11	CERS4	Artery_Aorta	-0.226749	0.0391668	7.06732e-09	Bonferroni
1313	GCST90199972_GCST90200145	sphingomyelin (d18:1/24:1, d18:2/24:0)*	glycosyl ceramide (d18:1/20:0, d16:1/22:0)*	rs1871194	11	CERS4	Colon_Transverse	-0.488754	0.0853407	1.02166e-08	Bonferroni
1314	GCST90199972_GCST90200145	sphingomyelin (d18:1/24:1, d18:2/24:0)*	glycosyl ceramide (d18:1/20:0, d16:1/22:0)*	rs1871194	11	CERS4	Colon_Sigmoid	-0.363982	0.0642108	1.44012e-08	Bonferroni
1315	GCST90199972_GCST90200145	sphingomyelin (d18:1/24:1, d18:2/24:0)*	glycosyl ceramide (d18:1/20:0, d16:1/22:0)*	rs1871194	11	CERS4	Esophagus_Muscularis	-0.216748	0.0386414	2.03243e-08	Bonferroni
1316	GCST90199972_GCST90200145	sphingomyelin (d18:1/24:1, d18:2/24:0)*	glycosyl ceramide (d18:1/20:0, d16:1/22:0)*	rs1871194	11	CERS4	Esophagus_Gastroesophageal_Junction	-0.284367	0.0521404	4.92851e-08	Bonferroni
1317	GCST90199972_GCST90200145	sphingomyelin (d18:1/24:1, d18:2/24:0)*	glycosyl ceramide (d18:1/20:0, d16:1/22:0)*	rs1871194	11	CERS4	Heart_Atrial_Appendage	-0.282674	0.0519023	5.14386e-08	Bonferroni
1318	GCST90199972_GCST90200145	sphingomyelin (d18:1/24:1, d18:2/24:0)*	glycosyl ceramide (d18:1/20:0, d16:1/22:0)*	rs1871194	11	CERS4	Breast_Mammary_Tissue	-0.363808	0.0690266	1.36013e-07	Benyamini-Yekutieli
1319	GCST90199972_GCST90200145	sphingomyelin (d18:1/24:1, d18:2/24:0)*	glycosyl ceramide (d18:1/20:0, d16:1/22:0)*	rs1871194	11	CERS4	Nerve_Tibial	-0.379253	0.0722079	1.50265e-07	Benyamini-Yekutieli
1320	GCST90199972_GCST90200145	sphingomyelin (d18:1/24:1, d18:2/24:0)*	glycosyl ceramide (d18:1/20:0, d16:1/22:0)*	rs1871194	11	CERS4	Artery_Coronary	-0.294318	0.0571192	2.56769e-07	Benyamini-Yekutieli
1321	GCST90199972_GCST90200145	sphingomyelin (d18:1/24:1, d18:2/24:0)*	glycosyl ceramide (d18:1/20:0, d16:1/22:0)*	rs1321940	5	SPTLC3	Liver	-0.182027	0.0349883	1.96623e-07	Benyamini-Yekutieli
1322	GCST90199995_GCST90200103	sphingomyelin (d18:1/20:2, d18:2/20:1, d16:1/22:2)*	linoleoyl-arachidonoyl-glycerol (18:2/20:4) [1]*	rs174564	62	FADS1	Brain_Cerebellar_Hemisphere	-0.351498	0.060258	5.43712e-09	Bonferroni
1323	GCST90200040_GCST90200070	sphingomyelin (d18:2/24:1, d18:1/24:2)*	1-(1-enyl-palmitoyl)-2-palmitoleoyl-gpc (p-16:0/16:1)*	rs72719193	46	TMEM229B	Whole_Blood	0.817533	0.142385	9.3728e-09	Bonferroni
1324	GCST90200040_GCST90200070	sphingomyelin (d18:2/24:1, d18:1/24:2)*	1-(1-enyl-palmitoyl)-2-palmitoleoyl-gpc (p-16:0/16:1)*	rs72719193	46	TMEM229B	Spleen	0.57073	0.104001	4.07183e-08	Bonferroni
1325	GCST90200037_GCST90200137	1-stearoyl-2-linoleoyl-gpc (18:0/18:2)*	lignoceroylcarnitine (c24)*	rs174554	62	FADS1	Brain_Cerebellum	-0.254787	0.0465151	4.31374e-08	Bonferroni
1326	GCST90200080_GCST90200045	1-palmitoyl-2-oleoyl-gpi (16:0/18:1)*	1-stearoyl-2-arachidonoyl-gpe (18:0/20:4)	rs174566	62	FADS1	Brain_Cerebellum	-0.234056	0.0386011	1.33231e-09	Bonferroni
1327	GCST90200080_GCST90200045	1-palmitoyl-2-oleoyl-gpi (16:0/18:1)*	1-stearoyl-2-arachidonoyl-gpe (18:0/20:4)	rs174566	62	FADS1	Brain_Cerebellar_Hemisphere	-0.239752	0.041673	8.7582e-09	Bonferroni
1328	GCST90200080_GCST90200045	1-palmitoyl-2-oleoyl-gpi (16:0/18:1)*	1-stearoyl-2-arachidonoyl-gpe (18:0/20:4)	rs174566	62	FADS1	Esophagus_Mucosa	-0.317244	0.0617049	2.72822e-07	Benyamini-Yekutieli
1329	GCST90200080_GCST90200045	1-palmitoyl-2-oleoyl-gpi (16:0/18:1)*	1-stearoyl-2-arachidonoyl-gpe (18:0/20:4)	rs174566	62	FADS1	Muscle_Skeletal	-0.546558	0.108135	4.31761e-07	Benyamini-Yekutieli
1330	GCST90199821_GCST90199895	1-linoleoyl-gpi (18:2)*	1-lignoceroyl-gpc (24:0)	rs102275	62	FADS1	Esophagus_Mucosa	-0.27982	0.0436613	1.46587e-10	Bonferroni
1331	GCST90199821_GCST90199895	1-linoleoyl-gpi (18:2)*	1-lignoceroyl-gpc (24:0)	rs102275	62	FADS1	Brain_Cerebellum	-0.215415	0.038284	1.83626e-08	Bonferroni
1332	GCST90199821_GCST90199895	1-linoleoyl-gpi (18:2)*	1-lignoceroyl-gpc (24:0)	rs102275	62	FADS1	Brain_Cerebellar_Hemisphere	-0.222377	0.0428749	2.14115e-07	Benyamini-Yekutieli
1333	GCST90199821_GCST90199895	1-linoleoyl-gpi (18:2)*	1-lignoceroyl-gpc (24:0)	rs102275	62	FADS1	Nerve_Tibial	-0.386459	0.0758728	3.51489e-07	Benyamini-Yekutieli
1334	GCST90200358_GCST90199723	arachidonate (20:4n6)	5-dodecenoate (12:1n7)	rs174564	62	FADS1	Brain_Cerebellar_Hemisphere	0.389761	0.0674513	7.5411e-09	Bonferroni
1335	GCST90200139_GCST90199791	dihomo-linolenoylcarnitine (c20:3n3 or 6)*	1-arachidonoyl-gpe (20:4n6)*	rs174560	62	FADS1	Brain_Cerebellum	-0.428095	0.0724187	3.39248e-09	Bonferroni
1336	GCST90200139_GCST90199791	dihomo-linolenoylcarnitine (c20:3n3 or 6)*	1-arachidonoyl-gpe (20:4n6)*	rs174560	62	FADS1	Muscle_Skeletal	-0.953668	0.166469	1.01146e-08	Bonferroni
1337	GCST90200045_GCST90200139	1-stearoyl-2-arachidonoyl-gpe (18:0/20:4)	dihomo-linolenoylcarnitine (c20:3n3 or 6)*	rs174560	62	FADS1	Muscle_Skeletal	0.583026	0.100642	6.91209e-09	Bonferroni
1338	GCST90200045_GCST90200139	1-stearoyl-2-arachidonoyl-gpe (18:0/20:4)	dihomo-linolenoylcarnitine (c20:3n3 or 6)*	rs174560	62	FADS1	Brain_Cerebellum	0.26757	0.0494935	6.43879e-08	Bonferroni
1339	GCST90200045_GCST90200139	1-stearoyl-2-arachidonoyl-gpe (18:0/20:4)	dihomo-linolenoylcarnitine (c20:3n3 or 6)*	rs174560	62	FADS1	Nerve_Tibial	0.477572	0.0920222	2.10578e-07	Benyamini-Yekutieli
1340	GCST90200243_GCST90200041	hydroxypalmitoyl sphingomyelin (d18:1/16:0(oh))**	1-palmitoyl-2-stearoyl-gpc (16:0/18:0)	rs174560	62	FADS1	Muscle_Skeletal	-0.886582	0.151329	4.66636e-09	Bonferroni
1341	GCST90200243_GCST90200041	hydroxypalmitoyl sphingomyelin (d18:1/16:0(oh))**	1-palmitoyl-2-stearoyl-gpc (16:0/18:0)	rs174560	62	FADS1	Brain_Cerebellum	-0.404853	0.0699937	7.28844e-09	Bonferroni
1342	GCST90200243_GCST90200041	hydroxypalmitoyl sphingomyelin (d18:1/16:0(oh))**	1-palmitoyl-2-stearoyl-gpc (16:0/18:0)	rs174560	62	FADS1	Esophagus_Mucosa	-0.493568	0.0898602	3.96007e-08	Bonferroni
1343	GCST90200243_GCST90200041	hydroxypalmitoyl sphingomyelin (d18:1/16:0(oh))**	1-palmitoyl-2-stearoyl-gpc (16:0/18:0)	rs174560	62	FADS1	Brain_Cerebellar_Hemisphere	-0.432858	0.0853944	4.0008e-07	Benyamini-Yekutieli
1344	GCST90200358_GCST90200051	arachidonate (20:4n6)	1-palmitoyl-2-dihomo-linolenoyl-gpc (16:0/20:3n3 or 6)*	rs174546	62	FADS1	Brain_Cerebellar_Hemisphere	0.476162	0.0868235	4.15219e-08	Bonferroni
1345	GCST90200243_GCST90200368	hydroxypalmitoyl sphingomyelin (d18:1/16:0(oh))**	cholesterol	rs174560	62	FADS1	Muscle_Skeletal	-0.674916	0.120069	1.89797e-08	Bonferroni
1346	GCST90200243_GCST90200368	hydroxypalmitoyl sphingomyelin (d18:1/16:0(oh))**	cholesterol	rs174560	62	FADS1	Brain_Cerebellum	-0.308695	0.0582974	1.18902e-07	Benyamini-Yekutieli
1347	GCST90200358_GCST90200397	arachidonate (20:4n6)	palmitate (16:0)	rs174564	62	FADS1	Brain_Cerebellar_Hemisphere	0.468838	0.0847143	3.12393e-08	Bonferroni
1348	GCST90200041_GCST90200051	1-palmitoyl-2-stearoyl-gpc (16:0/18:0)	1-palmitoyl-2-dihomo-linolenoyl-gpc (16:0/20:3n3 or 6)*	rs174560	62	FADS1	Brain_Cerebellum	0.422008	0.064349	5.4496e-11	Bonferroni
1349	GCST90200041_GCST90200051	1-palmitoyl-2-stearoyl-gpc (16:0/18:0)	1-palmitoyl-2-dihomo-linolenoyl-gpc (16:0/20:3n3 or 6)*	rs174560	62	FADS1	Esophagus_Mucosa	0.570122	0.0945133	1.6176e-09	Bonferroni
1350	GCST90200041_GCST90200051	1-palmitoyl-2-stearoyl-gpc (16:0/18:0)	1-palmitoyl-2-dihomo-linolenoyl-gpc (16:0/20:3n3 or 6)*	rs174560	62	FADS1	Muscle_Skeletal	0.968147	0.167164	6.97169e-09	Bonferroni
1351	GCST90200041_GCST90200051	1-palmitoyl-2-stearoyl-gpc (16:0/18:0)	1-palmitoyl-2-dihomo-linolenoyl-gpc (16:0/20:3n3 or 6)*	rs174560	62	FADS1	Brain_Cerebellar_Hemisphere	0.470165	0.0924421	3.65599e-07	Benyamini-Yekutieli
1352	GCST90199995_GCST90200010	sphingomyelin (d18:1/20:2, d18:2/20:1, d16:1/22:2)*	sphingomyelin (d18:1/22:1, d18:2/22:0, d16:1/24:1)*	rs102275	62	FADS1	Brain_Cerebellum	-0.275884	0.0514647	8.29261e-08	Bonferroni
1353	GCST90199821_GCST90199713	1-linoleoyl-gpi (18:2)*	docosapentaenoate (n3 dpa; 22:5n3)	rs174546	62	FADS1	Brain_Cerebellum	-0.241994	0.0473469	3.20298e-07	Benyamini-Yekutieli
1354	GCST90200243_GCST90200105	hydroxypalmitoyl sphingomyelin (d18:1/16:0(oh))**	glycosyl-n-behenoyl-sphingadienine (d18:2/22:0)*	rs174549	62	FADS1	Brain_Cerebellum	-0.320239	0.0558203	9.6388e-09	Bonferroni
1355	GCST90200243_GCST90200105	hydroxypalmitoyl sphingomyelin (d18:1/16:0(oh))**	glycosyl-n-behenoyl-sphingadienine (d18:2/22:0)*	rs174549	62	FADS1	Pancreas	-0.197633	0.0361753	4.67631e-08	Bonferroni
1356	GCST90200243_GCST90200105	hydroxypalmitoyl sphingomyelin (d18:1/16:0(oh))**	glycosyl-n-behenoyl-sphingadienine (d18:2/22:0)*	rs174549	62	FADS1	Muscle_Skeletal	-0.730905	0.138523	1.31739e-07	Benyamini-Yekutieli
1357	GCST90200039_GCST90199895	1-stearoyl-2-linoleoyl-gpe (18:0/18:2)*	1-lignoceroyl-gpc (24:0)	rs102275	62	FADS1	Brain_Cerebellum	-0.289954	0.0489684	3.19517e-09	Bonferroni
1358	GCST90200243_GCST90200040	hydroxypalmitoyl sphingomyelin (d18:1/16:0(oh))**	sphingomyelin (d18:2/24:1, d18:1/24:2)*	rs99780	62	FADS1	Muscle_Skeletal	-0.822396	0.150826	4.96347e-08	Bonferroni
1359	GCST90200243_GCST90200040	hydroxypalmitoyl sphingomyelin (d18:1/16:0(oh))**	sphingomyelin (d18:2/24:1, d18:1/24:2)*	rs99780	62	FADS1	Brain_Cerebellum	-0.374629	0.0715293	1.62835e-07	Benyamini-Yekutieli
1360	GCST90200243_GCST90200040	hydroxypalmitoyl sphingomyelin (d18:1/16:0(oh))**	sphingomyelin (d18:2/24:1, d18:1/24:2)*	rs99780	62	FADS1	Pancreas	-0.198252	0.0391639	4.14631e-07	Benyamini-Yekutieli
1361	GCST90200243_GCST90199732	hydroxypalmitoyl sphingomyelin (d18:1/16:0(oh))**	1-stearoyl-gpc (18:0)	rs174560	62	FADS1	Muscle_Skeletal	-0.684292	0.127097	7.28371e-08	Bonferroni
1362	GCST90200037_GCST90200073	1-stearoyl-2-linoleoyl-gpc (18:0/18:2)*	1-linoleoyl-2-arachidonoyl-gpc (18:2/20:4n6)*	rs102274	62	FADS1	Colon_Sigmoid	-0.723442	0.140846	2.80028e-07	Benyamini-Yekutieli
1363	GCST90199713_GCST90199748	docosapentaenoate (n3 dpa; 22:5n3)	linolenate [alpha or gamma; (18:3n3 or 6)]	rs174567	62	FADS1	Brain_Cerebellum	0.22077	0.0399603	3.29953e-08	Bonferroni
1364	GCST90199713_GCST90199748	docosapentaenoate (n3 dpa; 22:5n3)	linolenate [alpha or gamma; (18:3n3 or 6)]	rs174567	62	FADS1	Muscle_Skeletal	0.502086	0.09729	2.46007e-07	Benyamini-Yekutieli
1365	GCST90199710_GCST90200103	docosatrienoate (22:3n3)	linoleoyl-arachidonoyl-glycerol (18:2/20:4) [1]*	rs174560	62	FADS1	Brain_Cerebellum	-0.383277	0.0628984	1.10404e-09	Bonferroni
1366	GCST90199710_GCST90200103	docosatrienoate (22:3n3)	linoleoyl-arachidonoyl-glycerol (18:2/20:4) [1]*	rs174560	62	FADS1	Muscle_Skeletal	-0.865078	0.152273	1.33818e-08	Bonferroni
1367	GCST90199710_GCST90200103	docosatrienoate (22:3n3)	linoleoyl-arachidonoyl-glycerol (18:2/20:4) [1]*	rs174560	62	FADS1	Nerve_Tibial	-0.715253	0.14159	4.3821e-07	Benyamini-Yekutieli
1368	GCST90200042_GCST90199709	oleate/vaccenate (18:1)	adrenate (22:4n6)	rs174564	62	FADS1	Esophagus_Mucosa	-0.365145	0.069119	1.27191e-07	Benyamini-Yekutieli
1369	GCST90200042_GCST90199709	oleate/vaccenate (18:1)	adrenate (22:4n6)	rs174564	62	FADS1	Brain_Cerebellum	-0.294416	0.0578148	3.53556e-07	Benyamini-Yekutieli
1370	GCST90199713_GCST90200190	docosapentaenoate (n3 dpa; 22:5n3)	dodecadienoate (12:2)*	rs148925835	45	ACOT2	Skin_Sun_Exposed_Lower_leg	-0.254399	0.0481052	1.23403e-07	Benyamini-Yekutieli
1371	GCST90199713_GCST90200190	docosapentaenoate (n3 dpa; 22:5n3)	dodecadienoate (12:2)*	rs148925835	45	ACOT2	Artery_Tibial	-0.329013	0.0633622	2.07398e-07	Benyamini-Yekutieli
1372	GCST90199713_GCST90200190	docosapentaenoate (n3 dpa; 22:5n3)	dodecadienoate (12:2)*	rs148925835	45	ACOT2	Heart_Left_Ventricle	-0.310598	0.0602516	2.53601e-07	Benyamini-Yekutieli
1373	GCST90200067_GCST90199770	1-stearoyl-2-linoleoyl-gpi (18:0/18:2)	1-arachidonylglycerol (20:4)	rs174564	62	FADS1	Brain_Cerebellar_Hemisphere	-0.364421	0.0698518	1.81793e-07	Benyamini-Yekutieli
1374	GCST90199710_GCST90200046	docosatrienoate (22:3n3)	1-stearoyl-2-docosahexaenoyl-gpc (18:0/22:6)	rs174568	62	FADS1	Brain_Cerebellum	-0.341341	0.0613824	2.68402e-08	Bonferroni
1375	GCST90199710_GCST90200046	docosatrienoate (22:3n3)	1-stearoyl-2-docosahexaenoyl-gpc (18:0/22:6)	rs174568	62	FADS1	Muscle_Skeletal	-0.774957	0.148151	1.68734e-07	Benyamini-Yekutieli
1376	GCST90199995_GCST90200047	sphingomyelin (d18:1/20:2, d18:2/20:1, d16:1/22:2)*	sphingomyelin (d18:1/17:0, d17:1/18:0, d19:1/16:0)	rs102275	62	FADS1	Brain_Cerebellar_Hemisphere	-0.233902	0.0451334	2.18974e-07	Benyamini-Yekutieli
1377	GCST90199944_GCST90200573	indolin-2-one	NA	rs56113850	244	CYP2A6	Lung	-0.85023	0.153788	3.22835e-08	Bonferroni
1378	GCST90199820_GCST90199732	dihomo-linolenate (20:3n3 or n6)	1-stearoyl-gpc (18:0)	rs174560	62	FADS2	Whole_Blood	0.129197	0.0216389	2.3638e-09	Bonferroni
1379	GCST90200040_GCST90199996	sphingomyelin (d18:2/24:1, d18:1/24:2)*	sphingomyelin (d18:1/20:1, d18:2/20:0)*	rs1466448	11	CERS4	Artery_Tibial	-0.309946	0.0539857	9.39817e-09	Bonferroni
1380	GCST90200040_GCST90199996	sphingomyelin (d18:2/24:1, d18:1/24:2)*	sphingomyelin (d18:1/20:1, d18:2/20:0)*	rs1466448	11	CERS4	Adipose_Visceral_Omentum	-0.460915	0.0806292	1.08753e-08	Bonferroni
1381	GCST90200040_GCST90199996	sphingomyelin (d18:2/24:1, d18:1/24:2)*	sphingomyelin (d18:1/20:1, d18:2/20:0)*	rs1466448	11	CERS4	Muscle_Skeletal	-0.447193	0.0813486	3.85781e-08	Bonferroni
1382	GCST90200040_GCST90199996	sphingomyelin (d18:2/24:1, d18:1/24:2)*	sphingomyelin (d18:1/20:1, d18:2/20:0)*	rs1466448	11	CERS4	Colon_Sigmoid	-0.655736	0.120494	5.26699e-08	Bonferroni
1383	GCST90200040_GCST90199996	sphingomyelin (d18:2/24:1, d18:1/24:2)*	sphingomyelin (d18:1/20:1, d18:2/20:0)*	rs1466448	11	CERS4	Skin_Sun_Exposed_Lower_leg	-0.420082	0.0813278	2.4007e-07	Benyamini-Yekutieli
1384	GCST90200040_GCST90199996	sphingomyelin (d18:2/24:1, d18:1/24:2)*	sphingomyelin (d18:1/20:1, d18:2/20:0)*	rs1466448	11	CERS4	Nerve_Tibial	-0.544819	0.107535	4.05325e-07	Benyamini-Yekutieli
1385	GCST90199831_GCST90200054	1-stearoyl-2-oleoyl-gpe (18:0/18:1)	1-palmitoyl-2-arachidonoyl-gpe (16:0/20:4)*	rs102275	62	FADS1	Brain_Cerebellum	-0.248852	0.0451776	3.62273e-08	Bonferroni
1386	GCST90200084_GCST90200086	oleoylcholine	arachidonoylcholine	rs174547	62	FADS1	Brain_Cerebellar_Hemisphere	-0.447317	0.0808323	3.13192e-08	Bonferroni
1387	GCST90200028_GCST90200062	1-stearoyl-2-oleoyl-gpc (18:0/18:1)	1-palmitoyl-2-arachidonoyl-gpi (16:0/20:4)*	rs28456	62	FADS1	Brain_Cerebellum	-0.214099	0.0399825	8.56372e-08	Bonferroni
1388	GCST90200028_GCST90200062	1-stearoyl-2-oleoyl-gpc (18:0/18:1)	1-palmitoyl-2-arachidonoyl-gpi (16:0/20:4)*	rs28456	62	FADS1	Brain_Cerebellar_Hemisphere	-0.220849	0.0426347	2.21852e-07	Benyamini-Yekutieli
1389	GCST90199876_GCST90200145	palmitoyl sphingomyelin (d18:1/16:0)	glycosyl ceramide (d18:1/20:0, d16:1/22:0)*	rs1871194	11	CERS4	Artery_Tibial	-0.278718	0.0364375	2.022e-14	Bonferroni
1390	GCST90199876_GCST90200145	palmitoyl sphingomyelin (d18:1/16:0)	glycosyl ceramide (d18:1/20:0, d16:1/22:0)*	rs1871194	11	CERS4	Artery_Aorta	-0.290808	0.0426637	9.34219e-12	Bonferroni
1391	GCST90199876_GCST90200145	palmitoyl sphingomyelin (d18:1/16:0)	glycosyl ceramide (d18:1/20:0, d16:1/22:0)*	rs1871194	11	CERS4	Adipose_Visceral_Omentum	-0.372141	0.0569897	6.57811e-11	Bonferroni
1392	GCST90199876_GCST90200145	palmitoyl sphingomyelin (d18:1/16:0)	glycosyl ceramide (d18:1/20:0, d16:1/22:0)*	rs1871194	11	CERS4	Adipose_Subcutaneous	-0.264277	0.0415077	1.92821e-10	Bonferroni
1393	GCST90199876_GCST90200145	palmitoyl sphingomyelin (d18:1/16:0)	glycosyl ceramide (d18:1/20:0, d16:1/22:0)*	rs1871194	11	CERS4	Adrenal_Gland	-0.28938	0.0464007	4.47343e-10	Bonferroni
1394	GCST90199876_GCST90200145	palmitoyl sphingomyelin (d18:1/16:0)	glycosyl ceramide (d18:1/20:0, d16:1/22:0)*	rs1871194	11	CERS4	Esophagus_Muscularis	-0.268516	0.0440696	1.10815e-09	Bonferroni
1395	GCST90199876_GCST90200145	palmitoyl sphingomyelin (d18:1/16:0)	glycosyl ceramide (d18:1/20:0, d16:1/22:0)*	rs1871194	11	CERS4	Colon_Sigmoid	-0.425557	0.0733229	6.48018e-09	Bonferroni
1396	GCST90199876_GCST90200145	palmitoyl sphingomyelin (d18:1/16:0)	glycosyl ceramide (d18:1/20:0, d16:1/22:0)*	rs1871194	11	CERS4	Whole_Blood	-0.542386	0.0937839	7.32247e-09	Bonferroni
1397	GCST90199876_GCST90200145	palmitoyl sphingomyelin (d18:1/16:0)	glycosyl ceramide (d18:1/20:0, d16:1/22:0)*	rs1871194	11	CERS4	Colon_Transverse	-0.603163	0.105617	1.12414e-08	Bonferroni
1398	GCST90199876_GCST90200145	palmitoyl sphingomyelin (d18:1/16:0)	glycosyl ceramide (d18:1/20:0, d16:1/22:0)*	rs1871194	11	CERS4	Lung	-0.291383	0.0525285	2.90388e-08	Bonferroni
1399	GCST90199876_GCST90200145	palmitoyl sphingomyelin (d18:1/16:0)	glycosyl ceramide (d18:1/20:0, d16:1/22:0)*	rs1871194	11	CERS4	Esophagus_Gastroesophageal_Junction	-0.360349	0.0649969	2.95468e-08	Bonferroni
1400	GCST90199876_GCST90200145	palmitoyl sphingomyelin (d18:1/16:0)	glycosyl ceramide (d18:1/20:0, d16:1/22:0)*	rs1871194	11	CERS4	Heart_Atrial_Appendage	-0.338997	0.0619353	4.41483e-08	Bonferroni
1401	GCST90199876_GCST90200145	palmitoyl sphingomyelin (d18:1/16:0)	glycosyl ceramide (d18:1/20:0, d16:1/22:0)*	rs1871194	11	CERS4	Nerve_Tibial	-0.4581	0.0842285	5.36497e-08	Bonferroni
1402	GCST90199876_GCST90200145	palmitoyl sphingomyelin (d18:1/16:0)	glycosyl ceramide (d18:1/20:0, d16:1/22:0)*	rs1871194	11	CERS4	Artery_Coronary	-0.327823	0.0629147	1.88238e-07	Benyamini-Yekutieli
1403	GCST90199876_GCST90200145	palmitoyl sphingomyelin (d18:1/16:0)	glycosyl ceramide (d18:1/20:0, d16:1/22:0)*	rs1871194	11	CERS4	Spleen	-0.43215	0.0842773	2.93268e-07	Benyamini-Yekutieli
1404	GCST90199876_GCST90200145	palmitoyl sphingomyelin (d18:1/16:0)	glycosyl ceramide (d18:1/20:0, d16:1/22:0)*	rs686548	5	SPTLC3	Liver	-0.199209	0.0377435	1.30627e-07	Benyamini-Yekutieli
1405	GCST90200082_GCST90200058	1-oleoyl-2-linoleoyl-gpe (18:1/18:2)*	1-(1-enyl-stearoyl)-2-arachidonoyl-gpe (p-18:0/20:4)*	rs174564	62	FADS1	Brain_Cerebellar_Hemisphere	-0.453313	0.0872575	2.04599e-07	Benyamini-Yekutieli
1406	GCST90199820_GCST90200390	dihomo-linolenate (20:3n3 or n6)	stearate (18:0)	rs968567	62	FADS2	Colon_Transverse	0.2271	0.0344593	4.38689e-11	Bonferroni
1407	GCST90199820_GCST90200390	dihomo-linolenate (20:3n3 or n6)	stearate (18:0)	rs968567	62	FADS2	Whole_Blood	0.175608	0.0272502	1.1615e-10	Bonferroni
1408	GCST90199820_GCST90200390	dihomo-linolenate (20:3n3 or n6)	stearate (18:0)	rs968567	62	FADS2	Spleen	0.191423	0.0309589	6.28357e-10	Bonferroni
1409	GCST90199820_GCST90200390	dihomo-linolenate (20:3n3 or n6)	stearate (18:0)	rs968567	62	FADS2	Thyroid	0.24652	0.0420414	4.52568e-09	Bonferroni
1410	GCST90199820_GCST90200390	dihomo-linolenate (20:3n3 or n6)	stearate (18:0)	rs968567	62	FADS2	Heart_Left_Ventricle	0.249417	0.0440989	1.55073e-08	Bonferroni
1411	GCST90199820_GCST90200390	dihomo-linolenate (20:3n3 or n6)	stearate (18:0)	rs968567	62	FADS2	Colon_Sigmoid	0.248507	0.0447984	2.90231e-08	Bonferroni
1412	GCST90199820_GCST90200390	dihomo-linolenate (20:3n3 or n6)	stearate (18:0)	rs968567	62	FADS2	Esophagus_Muscularis	0.216741	0.0422093	2.82266e-07	Benyamini-Yekutieli
1413	GCST90200042_GCST90199820	oleate/vaccenate (18:1)	dihomo-linolenate (20:3n3 or n6)	rs61897793	62	FADS2	Colon_Transverse	-0.211035	0.0335026	2.99437e-10	Bonferroni
1414	GCST90200042_GCST90199820	oleate/vaccenate (18:1)	dihomo-linolenate (20:3n3 or n6)	rs61897793	62	FADS2	Spleen	-0.176384	0.0286188	7.12856e-10	Bonferroni
1415	GCST90200042_GCST90199820	oleate/vaccenate (18:1)	dihomo-linolenate (20:3n3 or n6)	rs61897793	62	FADS2	Whole_Blood	-0.159682	0.026437	1.54027e-09	Bonferroni
1416	GCST90200042_GCST90199820	oleate/vaccenate (18:1)	dihomo-linolenate (20:3n3 or n6)	rs61897793	62	FADS2	Heart_Left_Ventricle	-0.229382	0.0382954	2.10102e-09	Bonferroni
1417	GCST90200042_GCST90199820	oleate/vaccenate (18:1)	dihomo-linolenate (20:3n3 or n6)	rs61897793	62	FADS2	Colon_Sigmoid	-0.228976	0.0410246	2.38543e-08	Bonferroni
1418	GCST90200042_GCST90199820	oleate/vaccenate (18:1)	dihomo-linolenate (20:3n3 or n6)	rs61897793	62	FADS2	Thyroid	-0.227178	0.0408718	2.72401e-08	Bonferroni
1419	GCST90200042_GCST90199820	oleate/vaccenate (18:1)	dihomo-linolenate (20:3n3 or n6)	rs61897793	62	FADS2	Esophagus_Muscularis	-0.193977	0.035616	5.14165e-08	Bonferroni
1420	GCST90200042_GCST90199820	oleate/vaccenate (18:1)	dihomo-linolenate (20:3n3 or n6)	rs61897793	62	FADS2	Nerve_Tibial	-0.233962	0.0433858	6.94483e-08	Bonferroni
1421	GCST90200042_GCST90199820	oleate/vaccenate (18:1)	dihomo-linolenate (20:3n3 or n6)	rs61897793	62	FADS2	Pancreas	-0.272887	0.0526417	2.17337e-07	Benyamini-Yekutieli
1422	GCST90200031_GCST90199730	nonanoylcarnitine (c9)	myristoylcarnitine (c14)	rs4949674	161	ACADM	Heart_Atrial_Appendage	-0.516567	0.0953874	6.11303e-08	Bonferroni
1423	GCST90200031_GCST90199730	nonanoylcarnitine (c9)	myristoylcarnitine (c14)	rs4949674	161	ACADM	Stomach	-0.503774	0.0960562	1.5664e-07	Benyamini-Yekutieli
1424	GCST90200335_GCST90199947	stearoyl sphingomyelin (d18:1/18:0)	sphingomyelin (d18:2/16:0, d18:1/16:1)*	rs1466448	11	CERS4	Adipose_Visceral_Omentum	0.281733	0.0520535	6.21912e-08	Bonferroni
1425	GCST90200335_GCST90199947	stearoyl sphingomyelin (d18:1/18:0)	sphingomyelin (d18:2/16:0, d18:1/16:1)*	rs1466448	11	CERS4	Heart_Atrial_Appendage	0.263204	0.0506338	2.01243e-07	Benyamini-Yekutieli
1426	GCST90200331_GCST90200062	1-palmitoyl-2-oleoyl-gpe (16:0/18:1)	1-palmitoyl-2-arachidonoyl-gpi (16:0/20:4)*	rs174564	62	FADS1	Brain_Cerebellum	-0.221789	0.0376478	3.83527e-09	Bonferroni
1427	GCST90200331_GCST90200062	1-palmitoyl-2-oleoyl-gpe (16:0/18:1)	1-palmitoyl-2-arachidonoyl-gpi (16:0/20:4)*	rs174564	62	FADS1	Esophagus_Mucosa	-0.278873	0.0534648	1.82823e-07	Benyamini-Yekutieli
1428	GCST90200331_GCST90200062	1-palmitoyl-2-oleoyl-gpe (16:0/18:1)	1-palmitoyl-2-arachidonoyl-gpi (16:0/20:4)*	rs174564	62	FADS1	Brain_Cerebellar_Hemisphere	-0.233611	0.0461659	4.18692e-07	Benyamini-Yekutieli
1429	GCST90200086_GCST90200130	arachidonoylcholine	linoleoylcholine*	rs174564	62	FADS1	Brain_Cerebellar_Hemisphere	0.535678	0.0996853	7.71429e-08	Bonferroni
1430	GCST90200020_GCST90200056	lignoceroyl sphingomyelin (d18:1/24:0)	sphingomyelin (d18:0/18:0, d19:0/17:0)*	rs680379	5	SPTLC3	Liver	-0.254022	0.0498536	3.48078e-07	Benyamini-Yekutieli
1431	GCST90200139_GCST90200109	dihomo-linolenoylcarnitine (c20:3n3 or 6)*	linoleoyl-arachidonoyl-glycerol (18:2/20:4) [2]*	rs28456	62	FADS1	Brain_Cerebellum	-0.336008	0.0584113	8.79585e-09	Bonferroni
1432	GCST90200139_GCST90200109	dihomo-linolenoylcarnitine (c20:3n3 or 6)*	linoleoyl-arachidonoyl-glycerol (18:2/20:4) [2]*	rs28456	62	FADS1	Muscle_Skeletal	-0.746946	0.131884	1.4819e-08	Bonferroni
1433	GCST90200139_GCST90200109	dihomo-linolenoylcarnitine (c20:3n3 or 6)*	linoleoyl-arachidonoyl-glycerol (18:2/20:4) [2]*	rs28456	62	FADS2	Whole_Blood	0.219803	0.0390169	1.76545e-08	Bonferroni
1434	GCST90200139_GCST90200109	dihomo-linolenoylcarnitine (c20:3n3 or 6)*	linoleoyl-arachidonoyl-glycerol (18:2/20:4) [2]*	rs28456	62	FADS2	Heart_Left_Ventricle	0.379507	0.0722754	1.51401e-07	Benyamini-Yekutieli
1435	GCST90200139_GCST90200109	dihomo-linolenoylcarnitine (c20:3n3 or 6)*	linoleoyl-arachidonoyl-glycerol (18:2/20:4) [2]*	rs28456	62	FADS2	Artery_Tibial	0.443436	0.0867821	3.22558e-07	Benyamini-Yekutieli
1436	GCST90200139_GCST90200109	dihomo-linolenoylcarnitine (c20:3n3 or 6)*	linoleoyl-arachidonoyl-glycerol (18:2/20:4) [2]*	rs28456	62	TMEM258	Whole_Blood	0.934871	0.184035	3.77708e-07	Benyamini-Yekutieli
1437	GCST90200038_GCST90199660	1-palmitoyl-2-palmitoleoyl-gpc (16:0/16:1)*	1,2-dipalmitoyl-gpc (16:0/16:0)	rs102275	62	FADS1	Esophagus_Mucosa	-0.292344	0.0493224	3.08123e-09	Bonferroni
1438	GCST90200038_GCST90199660	1-palmitoyl-2-palmitoleoyl-gpc (16:0/16:1)*	1,2-dipalmitoyl-gpc (16:0/16:0)	rs102275	62	FADS1	Brain_Cerebellum	-0.224919	0.0394828	1.222e-08	Bonferroni
1439	GCST90200038_GCST90199660	1-palmitoyl-2-palmitoleoyl-gpc (16:0/16:1)*	1,2-dipalmitoyl-gpc (16:0/16:0)	rs102275	62	FADS1	Brain_Cerebellar_Hemisphere	-0.230377	0.0425499	6.15354e-08	Bonferroni
1440	GCST90199996_GCST90200095	sphingomyelin (d18:1/20:1, d18:2/20:0)*	1-linoleoyl-2-linolenoyl-gpc (18:2/18:3)*	rs102275	62	FADS1	Esophagus_Mucosa	0.34476	0.0664423	2.11581e-07	Benyamini-Yekutieli
1441	GCST90200052_GCST90200058	1-(1-enyl-palmitoyl)-2-arachidonoyl-gpc (p-16:0/20:4)*	1-(1-enyl-stearoyl)-2-arachidonoyl-gpe (p-18:0/20:4)*	rs72719193	46	TMEM229B	Whole_Blood	-0.735715	0.125158	4.14519e-09	Bonferroni
1442	GCST90199820_GCST90200451	dihomo-linolenate (20:3n3 or n6)	nonadecanoate (19:0)	rs968567	62	FADS2	Colon_Transverse	0.166527	0.0258197	1.12139e-10	Bonferroni
1443	GCST90199820_GCST90200451	dihomo-linolenate (20:3n3 or n6)	nonadecanoate (19:0)	rs968567	62	FADS2	Spleen	0.138113	0.0232272	2.74474e-09	Bonferroni
1444	GCST90199820_GCST90200451	dihomo-linolenate (20:3n3 or n6)	nonadecanoate (19:0)	rs968567	62	FADS2	Whole_Blood	0.124163	0.021255	5.16954e-09	Bonferroni
1445	GCST90199820_GCST90200451	dihomo-linolenate (20:3n3 or n6)	nonadecanoate (19:0)	rs968567	62	FADS2	Heart_Left_Ventricle	0.178591	0.030905	7.52819e-09	Bonferroni
1446	GCST90199820_GCST90200451	dihomo-linolenate (20:3n3 or n6)	nonadecanoate (19:0)	rs968567	62	FADS2	Thyroid	0.174631	0.0313139	2.44989e-08	Bonferroni
1447	GCST90199820_GCST90200451	dihomo-linolenate (20:3n3 or n6)	nonadecanoate (19:0)	rs968567	62	FADS2	Esophagus_Gastroesophageal_Junction	0.173287	0.0326084	1.07141e-07	Benyamini-Yekutieli
1448	GCST90199820_GCST90200451	dihomo-linolenate (20:3n3 or n6)	nonadecanoate (19:0)	rs968567	62	FADS2	Colon_Sigmoid	0.175263	0.0334697	1.63683e-07	Benyamini-Yekutieli
1449	GCST90200020_GCST90200001	lignoceroyl sphingomyelin (d18:1/24:0)	sphingomyelin (d18:1/20:0, d16:1/22:0)*	rs1871194	11	CERS4	Artery_Tibial	-0.220559	0.037463	3.92358e-09	Bonferroni
1450	GCST90200020_GCST90200001	lignoceroyl sphingomyelin (d18:1/24:0)	sphingomyelin (d18:1/20:0, d16:1/22:0)*	rs1871194	11	CERS4	Muscle_Skeletal	-0.297173	0.0514514	7.65877e-09	Bonferroni
1451	GCST90200020_GCST90200001	lignoceroyl sphingomyelin (d18:1/24:0)	sphingomyelin (d18:1/20:0, d16:1/22:0)*	rs1871194	11	CERS4	Adipose_Visceral_Omentum	-0.315808	0.0557822	1.501e-08	Bonferroni
1452	GCST90200020_GCST90200001	lignoceroyl sphingomyelin (d18:1/24:0)	sphingomyelin (d18:1/20:0, d16:1/22:0)*	rs1871194	11	CERS4	Artery_Aorta	-0.246732	0.0440574	2.14037e-08	Bonferroni
1453	GCST90200020_GCST90200001	lignoceroyl sphingomyelin (d18:1/24:0)	sphingomyelin (d18:1/20:0, d16:1/22:0)*	rs1871194	11	CERS4	Colon_Sigmoid	-0.410697	0.075211	4.74541e-08	Bonferroni
1454	GCST90200020_GCST90200001	lignoceroyl sphingomyelin (d18:1/24:0)	sphingomyelin (d18:1/20:0, d16:1/22:0)*	rs1871194	11	CERS4	Heart_Atrial_Appendage	-0.289865	0.0543097	9.43618e-08	Benyamini-Yekutieli
1455	GCST90200020_GCST90200001	lignoceroyl sphingomyelin (d18:1/24:0)	sphingomyelin (d18:1/20:0, d16:1/22:0)*	rs1871194	11	CERS4	Adrenal_Gland	-0.260611	0.0505499	2.52933e-07	Benyamini-Yekutieli
1456	GCST90200020_GCST90200001	lignoceroyl sphingomyelin (d18:1/24:0)	sphingomyelin (d18:1/20:0, d16:1/22:0)*	rs4814176	5	SPTLC3	Liver	-0.405041	0.0732621	3.22691e-08	Bonferroni
1457	GCST90200236_GCST90200249	undecenoylcarnitine (c11:1)	branched-chain, straight-chain, or cyclopropyl 12:1 fatty acid*	rs11626972	43	ACOT2	Artery_Tibial	-0.398493	0.054639	3.02662e-13	Bonferroni
1458	GCST90200236_GCST90200249	undecenoylcarnitine (c11:1)	branched-chain, straight-chain, or cyclopropyl 12:1 fatty acid*	rs11626972	43	ACOT2	Esophagus_Gastroesophageal_Junction	-0.548742	0.0792478	4.37882e-12	Bonferroni
1459	GCST90200236_GCST90200249	undecenoylcarnitine (c11:1)	branched-chain, straight-chain, or cyclopropyl 12:1 fatty acid*	rs11626972	43	ACOT2	Esophagus_Muscularis	-0.399398	0.060304	3.5181e-11	Bonferroni
1460	GCST90200236_GCST90200249	undecenoylcarnitine (c11:1)	branched-chain, straight-chain, or cyclopropyl 12:1 fatty acid*	rs11626972	43	ACOT2	Heart_Left_Ventricle	-0.637528	0.0968951	4.71812e-11	Bonferroni
1461	GCST90200236_GCST90200249	undecenoylcarnitine (c11:1)	branched-chain, straight-chain, or cyclopropyl 12:1 fatty acid*	rs11626972	43	ACOT2	Liver	-0.511607	0.0814845	3.41666e-10	Bonferroni
1462	GCST90200236_GCST90200249	undecenoylcarnitine (c11:1)	branched-chain, straight-chain, or cyclopropyl 12:1 fatty acid*	rs11626972	43	ACOT2	Spleen	-0.537947	0.0863232	4.6117e-10	Bonferroni
1463	GCST90200236_GCST90200249	undecenoylcarnitine (c11:1)	branched-chain, straight-chain, or cyclopropyl 12:1 fatty acid*	rs11626972	43	ACOT2	Adipose_Subcutaneous	-0.328056	0.0554668	3.32973e-09	Bonferroni
1464	GCST90200236_GCST90200249	undecenoylcarnitine (c11:1)	branched-chain, straight-chain, or cyclopropyl 12:1 fatty acid*	rs11626972	43	ACOT2	Colon_Transverse	-0.525605	0.0920021	1.1102e-08	Bonferroni
1465	GCST90200236_GCST90200249	undecenoylcarnitine (c11:1)	branched-chain, straight-chain, or cyclopropyl 12:1 fatty acid*	rs11626972	43	ACOT2	Breast_Mammary_Tissue	-0.368359	0.0645022	1.12444e-08	Bonferroni
1466	GCST90200236_GCST90200249	undecenoylcarnitine (c11:1)	branched-chain, straight-chain, or cyclopropyl 12:1 fatty acid*	rs11626972	43	ACOT2	Artery_Aorta	-0.366241	0.0645839	1.42153e-08	Bonferroni
1467	GCST90200236_GCST90200249	undecenoylcarnitine (c11:1)	branched-chain, straight-chain, or cyclopropyl 12:1 fatty acid*	rs11626972	43	ACOT2	Lung	-0.314972	0.0563555	2.28354e-08	Bonferroni
1468	GCST90200236_GCST90200249	undecenoylcarnitine (c11:1)	branched-chain, straight-chain, or cyclopropyl 12:1 fatty acid*	rs11626972	43	ACOT2	Nerve_Tibial	-0.382058	0.0684937	2.43286e-08	Bonferroni
1469	GCST90200236_GCST90200249	undecenoylcarnitine (c11:1)	branched-chain, straight-chain, or cyclopropyl 12:1 fatty acid*	rs11626972	43	ACOT2	Esophagus_Mucosa	-0.495485	0.0944394	1.54935e-07	Benyamini-Yekutieli
1470	GCST90200236_GCST90200249	undecenoylcarnitine (c11:1)	branched-chain, straight-chain, or cyclopropyl 12:1 fatty acid*	rs11626972	43	ACOT2	Thyroid	-0.253679	0.0484544	1.64601e-07	Benyamini-Yekutieli
1471	GCST90200236_GCST90200249	undecenoylcarnitine (c11:1)	branched-chain, straight-chain, or cyclopropyl 12:1 fatty acid*	rs11626972	43	ACOT2	Heart_Atrial_Appendage	-0.485719	0.0929742	1.74877e-07	Benyamini-Yekutieli
1472	GCST90200236_GCST90200249	undecenoylcarnitine (c11:1)	branched-chain, straight-chain, or cyclopropyl 12:1 fatty acid*	rs11626972	43	ACOT2	Adipose_Visceral_Omentum	-0.389864	0.0751462	2.12477e-07	Benyamini-Yekutieli
1473	GCST90200080_GCST90199649	1-palmitoyl-2-oleoyl-gpi (16:0/18:1)*	1-stearoyl-2-arachidonoyl-gpi (18:0/20:4)	rs174564	62	FADS1	Brain_Cerebellum	-0.285757	0.0460078	5.26325e-10	Bonferroni
1474	GCST90200080_GCST90199649	1-palmitoyl-2-oleoyl-gpi (16:0/18:1)*	1-stearoyl-2-arachidonoyl-gpi (18:0/20:4)	rs174564	62	FADS1	Brain_Cerebellar_Hemisphere	-0.298709	0.0531578	1.91741e-08	Bonferroni
1475	GCST90200080_GCST90199649	1-palmitoyl-2-oleoyl-gpi (16:0/18:1)*	1-stearoyl-2-arachidonoyl-gpi (18:0/20:4)	rs174564	62	FADS1	Esophagus_Mucosa	-0.394183	0.0767565	2.81394e-07	Benyamini-Yekutieli
1476	GCST90200080_GCST90199649	1-palmitoyl-2-oleoyl-gpi (16:0/18:1)*	1-stearoyl-2-arachidonoyl-gpi (18:0/20:4)	rs8736	6	TMC4	Muscle_Skeletal	-0.375352	0.0478634	4.42848e-15	Bonferroni
1477	GCST90200080_GCST90199649	1-palmitoyl-2-oleoyl-gpi (16:0/18:1)*	1-stearoyl-2-arachidonoyl-gpi (18:0/20:4)	rs8736	6	TMC4	Heart_Left_Ventricle	-0.312791	0.0412537	3.39928e-14	Bonferroni
1478	GCST90200080_GCST90199649	1-palmitoyl-2-oleoyl-gpi (16:0/18:1)*	1-stearoyl-2-arachidonoyl-gpi (18:0/20:4)	rs8736	6	TMC4	Skin_Sun_Exposed_Lower_leg	-0.249104	0.0346447	6.46641e-13	Bonferroni
1479	GCST90200080_GCST90199649	1-palmitoyl-2-oleoyl-gpi (16:0/18:1)*	1-stearoyl-2-arachidonoyl-gpi (18:0/20:4)	rs8736	6	TMC4	Esophagus_Mucosa	-0.24942	0.036176	5.40027e-12	Bonferroni
1480	GCST90200080_GCST90199649	1-palmitoyl-2-oleoyl-gpi (16:0/18:1)*	1-stearoyl-2-arachidonoyl-gpi (18:0/20:4)	rs8736	6	TMC4	Skin_Not_Sun_Exposed_Suprapubic	-0.259957	0.0405473	1.44373e-10	Bonferroni
1481	GCST90200080_GCST90199649	1-palmitoyl-2-oleoyl-gpi (16:0/18:1)*	1-stearoyl-2-arachidonoyl-gpi (18:0/20:4)	rs8736	6	TMC4	Esophagus_Gastroesophageal_Junction	-0.31638	0.0504094	3.46911e-10	Bonferroni
1482	GCST90200080_GCST90199649	1-palmitoyl-2-oleoyl-gpi (16:0/18:1)*	1-stearoyl-2-arachidonoyl-gpi (18:0/20:4)	rs8736	6	TMC4	Adipose_Subcutaneous	-0.317825	0.0526441	1.56768e-09	Bonferroni
1483	GCST90200080_GCST90199649	1-palmitoyl-2-oleoyl-gpi (16:0/18:1)*	1-stearoyl-2-arachidonoyl-gpi (18:0/20:4)	rs8736	6	TMC4	Adipose_Visceral_Omentum	-0.260362	0.0455637	1.102e-08	Bonferroni
1484	GCST90200080_GCST90199649	1-palmitoyl-2-oleoyl-gpi (16:0/18:1)*	1-stearoyl-2-arachidonoyl-gpi (18:0/20:4)	rs8736	6	TMC4	Breast_Mammary_Tissue	-0.478036	0.0840077	1.26752e-08	Bonferroni
1485	GCST90200080_GCST90199649	1-palmitoyl-2-oleoyl-gpi (16:0/18:1)*	1-stearoyl-2-arachidonoyl-gpi (18:0/20:4)	rs8736	6	TMC4	Esophagus_Muscularis	-0.349406	0.064162	5.1606e-08	Bonferroni
1486	GCST90200080_GCST90199649	1-palmitoyl-2-oleoyl-gpi (16:0/18:1)*	1-stearoyl-2-arachidonoyl-gpi (18:0/20:4)	rs8736	6	MBOAT7	Liver	-0.265622	0.0499585	1.0558e-07	Benyamini-Yekutieli
1487	GCST90200080_GCST90199649	1-palmitoyl-2-oleoyl-gpi (16:0/18:1)*	1-stearoyl-2-arachidonoyl-gpi (18:0/20:4)	rs8736	6	TMC4	Artery_Coronary	-0.377204	0.0739283	3.35563e-07	Benyamini-Yekutieli
1488	GCST90199895_GCST90200102	1-lignoceroyl-gpc (24:0)	1-palmitoleoyl-2-linolenoyl-gpc (16:1/18:3)*	rs102275	62	FADS1	Brain_Cerebellar_Hemisphere	0.346272	0.0637468	5.57293e-08	Bonferroni
1489	GCST90200174_GCST90199781	3-hydroxybutyroylglycine**	hexanoylglycine	rs2275378	161	ACADM	Brain_Cerebellar_Hemisphere	-0.386243	0.074494	2.16139e-07	Benyamini-Yekutieli
1490	GCST90200073_GCST90200077	1-linoleoyl-2-arachidonoyl-gpc (18:2/20:4n6)*	1-stearoyl-2-oleoyl-gpi (18:0/18:1)*	rs102275	62	FADS1	Brain_Cerebellum	0.359154	0.0600876	2.27056e-09	Bonferroni
1491	GCST90200073_GCST90200077	1-linoleoyl-2-arachidonoyl-gpc (18:2/20:4n6)*	1-stearoyl-2-oleoyl-gpi (18:0/18:1)*	rs102275	62	FADS1	Esophagus_Mucosa	0.487536	0.088526	3.64454e-08	Bonferroni
1492	GCST90200073_GCST90200077	1-linoleoyl-2-arachidonoyl-gpc (18:2/20:4n6)*	1-stearoyl-2-oleoyl-gpi (18:0/18:1)*	rs102275	62	FADS1	Brain_Cerebellar_Hemisphere	0.376818	0.0701352	7.75535e-08	Bonferroni
1493	GCST90200128_GCST90200131	sphingomyelin (d18:2/18:1)*	sphingomyelin (d18:1/19:0, d19:1/18:0)*	rs364585	5	SPTLC3	Liver	-0.362722	0.0706845	2.87343e-07	Benyamini-Yekutieli
1494	GCST90199788_GCST90199791	1-arachidonoyl-gpc (20:4n6)*	1-arachidonoyl-gpe (20:4n6)*	rs10468017	38	LIPC	Liver	0.226662	0.0390989	6.74498e-09	Bonferroni
1495	GCST90200249_GCST90200414	branched-chain, straight-chain, or cyclopropyl 12:1 fatty acid*	myristate (14:0)	rs147794363	45	ACOT2	Heart_Left_Ventricle	0.279247	0.0503579	2.93534e-08	Bonferroni
1496	GCST90200249_GCST90200414	branched-chain, straight-chain, or cyclopropyl 12:1 fatty acid*	myristate (14:0)	rs147794363	45	ACOT2	Skin_Sun_Exposed_Lower_leg	0.242831	0.0446529	5.38285e-08	Bonferroni
1497	GCST90200249_GCST90200414	branched-chain, straight-chain, or cyclopropyl 12:1 fatty acid*	myristate (14:0)	rs147794363	45	ACOT2	Heart_Atrial_Appendage	0.268675	0.0513401	1.66559e-07	Benyamini-Yekutieli
1498	GCST90200083_GCST90200055	1-(1-enyl-palmitoyl)-2-palmitoyl-gpc (p-16:0/16:0)*	lactosyl-n-palmitoyl-sphingosine (d18:1/16:0)	rs1077989	46	TMEM229B	Whole_Blood	-0.799048	0.127364	3.52479e-10	Bonferroni
1499	GCST90200083_GCST90200055	1-(1-enyl-palmitoyl)-2-palmitoyl-gpc (p-16:0/16:0)*	lactosyl-n-palmitoyl-sphingosine (d18:1/16:0)	rs1077989	46	TMEM229B	Spleen	-0.609606	0.118901	2.9439e-07	Benyamini-Yekutieli
1500	GCST90199945_GCST90199975	sphingomyelin (d18:1/14:0, d16:1/16:0)*	sphingomyelin (d18:2/14:0, d18:1/14:1)*	rs174555	62	FADS1	Muscle_Skeletal	-0.382301	0.0736631	2.10456e-07	Benyamini-Yekutieli
1501	GCST90199945_GCST90199975	sphingomyelin (d18:1/14:0, d16:1/16:0)*	sphingomyelin (d18:2/14:0, d18:1/14:1)*	rs4814175	5	SPTLC3	Liver	0.26557	0.0512264	2.16905e-07	Benyamini-Yekutieli
1502	GCST90200045_GCST90200102	1-stearoyl-2-arachidonoyl-gpe (18:0/20:4)	1-palmitoleoyl-2-linolenoyl-gpc (16:1/18:3)*	rs174566	62	FADS1	Brain_Cerebellar_Hemisphere	0.358818	0.0627044	1.05049e-08	Bonferroni
1503	GCST90199820_GCST90200187	dihomo-linolenate (20:3n3 or n6)	tetradecadienoate (14:2)*	rs61896141	62	FADS2	Colon_Transverse	0.183959	0.028705	1.46877e-10	Bonferroni
1504	GCST90199820_GCST90200187	dihomo-linolenate (20:3n3 or n6)	tetradecadienoate (14:2)*	rs61896141	62	FADS2	Whole_Blood	0.145407	0.0229785	2.48436e-10	Bonferroni
1505	GCST90199820_GCST90200187	dihomo-linolenate (20:3n3 or n6)	tetradecadienoate (14:2)*	rs61896141	62	FADS2	Thyroid	0.198033	0.0320323	6.31719e-10	Bonferroni
1506	GCST90199820_GCST90200187	dihomo-linolenate (20:3n3 or n6)	tetradecadienoate (14:2)*	rs61896141	62	FADS2	Heart_Left_Ventricle	0.205046	0.0347759	3.71938e-09	Bonferroni
1507	GCST90199820_GCST90200187	dihomo-linolenate (20:3n3 or n6)	tetradecadienoate (14:2)*	rs61896141	62	FADS2	Adipose_Subcutaneous	0.281121	0.0495932	1.44027e-08	Bonferroni
1508	GCST90199820_GCST90200187	dihomo-linolenate (20:3n3 or n6)	tetradecadienoate (14:2)*	rs61896141	62	FADS2	Spleen	0.154793	0.0273751	1.56263e-08	Bonferroni
1509	GCST90199820_GCST90200187	dihomo-linolenate (20:3n3 or n6)	tetradecadienoate (14:2)*	rs61896141	62	FADS2	Nerve_Tibial	0.201845	0.0357414	1.62928e-08	Bonferroni
1510	GCST90199820_GCST90200187	dihomo-linolenate (20:3n3 or n6)	tetradecadienoate (14:2)*	rs61896141	62	FADS2	Esophagus_Gastroesophageal_Junction	0.197249	0.0350421	1.81333e-08	Bonferroni
1511	GCST90199820_GCST90200187	dihomo-linolenate (20:3n3 or n6)	tetradecadienoate (14:2)*	rs61896141	62	FADS2	Small_Intestine_Terminal_Ileum	0.144417	0.0258892	2.42926e-08	Bonferroni
1512	GCST90199820_GCST90200187	dihomo-linolenate (20:3n3 or n6)	tetradecadienoate (14:2)*	rs61896141	62	FADS2	Lung	0.246501	0.0446494	3.37421e-08	Bonferroni
1513	GCST90199820_GCST90200187	dihomo-linolenate (20:3n3 or n6)	tetradecadienoate (14:2)*	rs61896141	62	FADS2	Esophagus_Mucosa	0.253699	0.0468403	6.08573e-08	Bonferroni
1514	GCST90199820_GCST90200187	dihomo-linolenate (20:3n3 or n6)	tetradecadienoate (14:2)*	rs61896141	62	FADS2	Artery_Tibial	0.261883	0.0488572	8.31391e-08	Bonferroni
1515	GCST90199820_GCST90200187	dihomo-linolenate (20:3n3 or n6)	tetradecadienoate (14:2)*	rs61896141	62	FADS2	Heart_Atrial_Appendage	0.220025	0.0419858	1.60169e-07	Benyamini-Yekutieli
1516	GCST90199820_GCST90200187	dihomo-linolenate (20:3n3 or n6)	tetradecadienoate (14:2)*	rs61896141	62	FADS2	Esophagus_Muscularis	0.168224	0.0321829	1.72164e-07	Benyamini-Yekutieli
1517	GCST90199820_GCST90200187	dihomo-linolenate (20:3n3 or n6)	tetradecadienoate (14:2)*	rs61896141	62	FADS2	Breast_Mammary_Tissue	0.24527	0.0484406	4.12029e-07	Benyamini-Yekutieli
1518	GCST90199713_GCST90200104	docosapentaenoate (n3 dpa; 22:5n3)	hexadecadienoate (16:2n6)	rs174546	62	FADS1	Brain_Cerebellum	0.24317	0.0479363	3.92054e-07	Benyamini-Yekutieli
1519	GCST90200249_GCST90199720	branched-chain, straight-chain, or cyclopropyl 12:1 fatty acid*	octanoylcarnitine (c8)	rs151154986	44	ACOT2	Heart_Left_Ventricle	0.461809	0.0867798	1.02847e-07	Benyamini-Yekutieli
1520	GCST90200034_GCST90200131	tricosanoyl sphingomyelin (d18:1/23:0)*	sphingomyelin (d18:1/19:0, d19:1/18:0)*	rs1466448	11	CERS4	Muscle_Skeletal	-0.289788	0.0546628	1.14934e-07	Benyamini-Yekutieli
1521	GCST90200034_GCST90200131	tricosanoyl sphingomyelin (d18:1/23:0)*	sphingomyelin (d18:1/19:0, d19:1/18:0)*	rs1466448	11	CERS4	Artery_Aorta	-0.232599	0.045696	3.57805e-07	Benyamini-Yekutieli
1522	GCST90200034_GCST90200131	tricosanoyl sphingomyelin (d18:1/23:0)*	sphingomyelin (d18:1/19:0, d19:1/18:0)*	rs4814176	5	SPTLC3	Liver	-0.409421	0.0698422	4.57079e-09	Bonferroni
1523	GCST90200041_GCST90200139	1-palmitoyl-2-stearoyl-gpc (16:0/18:0)	dihomo-linolenoylcarnitine (c20:3n3 or 6)*	rs174560	62	FADS2	Whole_Blood	-0.214104	0.0302398	1.4394e-12	Bonferroni
1524	GCST90200041_GCST90200139	1-palmitoyl-2-stearoyl-gpc (16:0/18:0)	dihomo-linolenoylcarnitine (c20:3n3 or 6)*	rs174560	62	FADS1	Muscle_Skeletal	0.595291	0.10472	1.31107e-08	Bonferroni
1525	GCST90200041_GCST90200139	1-palmitoyl-2-stearoyl-gpc (16:0/18:0)	dihomo-linolenoylcarnitine (c20:3n3 or 6)*	rs174560	62	FADS1	Brain_Cerebellum	0.271427	0.0501714	6.30277e-08	Bonferroni
1526	GCST90200041_GCST90200139	1-palmitoyl-2-stearoyl-gpc (16:0/18:0)	dihomo-linolenoylcarnitine (c20:3n3 or 6)*	rs174560	62	FADS1	Nerve_Tibial	0.485245	0.0937972	2.29943e-07	Benyamini-Yekutieli
1527	GCST90200041_GCST90200139	1-palmitoyl-2-stearoyl-gpc (16:0/18:0)	dihomo-linolenoylcarnitine (c20:3n3 or 6)*	rs174560	62	FADS2	Muscle_Skeletal	-0.57843	0.112047	2.4383e-07	Benyamini-Yekutieli
1528	GCST90200041_GCST90200139	1-palmitoyl-2-stearoyl-gpc (16:0/18:0)	dihomo-linolenoylcarnitine (c20:3n3 or 6)*	rs174560	62	FADS1	Esophagus_Mucosa	0.350743	0.0683529	2.87669e-07	Benyamini-Yekutieli
1529	GCST90200249_GCST90200547	branched-chain, straight-chain, or cyclopropyl 12:1 fatty acid*	NA	rs73295349	43	ACOT2	Liver	0.35037	0.0629006	2.54417e-08	Bonferroni
1530	GCST90200249_GCST90200547	branched-chain, straight-chain, or cyclopropyl 12:1 fatty acid*	NA	rs73295349	43	ACOT2	Artery_Tibial	0.204223	0.039216	1.91271e-07	Benyamini-Yekutieli
1531	GCST90200236_GCST90199716	undecenoylcarnitine (c11:1)	10-undecenoate (11:1n1)	rs11626972	43	ACOT2	Artery_Tibial	-0.409827	0.0547021	6.78446e-14	Bonferroni
1532	GCST90200236_GCST90199716	undecenoylcarnitine (c11:1)	10-undecenoate (11:1n1)	rs11626972	43	ACOT2	Esophagus_Gastroesophageal_Junction	-0.524838	0.0795117	4.09044e-11	Bonferroni
1533	GCST90200236_GCST90199716	undecenoylcarnitine (c11:1)	10-undecenoate (11:1n1)	rs11626972	43	ACOT2	Esophagus_Muscularis	-0.416433	0.0633596	4.94653e-11	Bonferroni
1534	GCST90200236_GCST90199716	undecenoylcarnitine (c11:1)	10-undecenoate (11:1n1)	rs11626972	43	ACOT2	Liver	-0.469707	0.0728097	1.10996e-10	Bonferroni
1535	GCST90200236_GCST90199716	undecenoylcarnitine (c11:1)	10-undecenoate (11:1n1)	rs11626972	43	ACOT2	Spleen	-0.494949	0.0783106	2.61012e-10	Bonferroni
1536	GCST90200236_GCST90199716	undecenoylcarnitine (c11:1)	10-undecenoate (11:1n1)	rs11626972	43	ACOT2	Heart_Left_Ventricle	-0.623296	0.10395	2.0212e-09	Bonferroni
1537	GCST90200236_GCST90199716	undecenoylcarnitine (c11:1)	10-undecenoate (11:1n1)	rs11626972	43	ACOT2	Artery_Aorta	-0.4004	0.0672135	2.56696e-09	Bonferroni
1538	GCST90200236_GCST90199716	undecenoylcarnitine (c11:1)	10-undecenoate (11:1n1)	rs11626972	43	ACOT2	Breast_Mammary_Tissue	-0.379957	0.0645461	3.94223e-09	Bonferroni
1539	GCST90200236_GCST90199716	undecenoylcarnitine (c11:1)	10-undecenoate (11:1n1)	rs11626972	43	ACOT2	Adipose_Subcutaneous	-0.319722	0.0553049	7.42241e-09	Bonferroni
1540	GCST90200236_GCST90199716	undecenoylcarnitine (c11:1)	10-undecenoate (11:1n1)	rs11626972	43	ACOT2	Lung	-0.330647	0.0587575	1.83031e-08	Bonferroni
1541	GCST90200236_GCST90199716	undecenoylcarnitine (c11:1)	10-undecenoate (11:1n1)	rs11626972	43	ACOT2	Nerve_Tibial	-0.381232	0.0684968	2.61102e-08	Bonferroni
1542	GCST90200236_GCST90199716	undecenoylcarnitine (c11:1)	10-undecenoate (11:1n1)	rs11626972	43	ACOT2	Brain_Nucleus_accumbens_basal_ganglia	-0.407001	0.0731412	2.62778e-08	Bonferroni
1543	GCST90200236_GCST90199716	undecenoylcarnitine (c11:1)	10-undecenoate (11:1n1)	rs11626972	43	ACOT2	Brain_Frontal_Cortex_BA9	-0.458619	0.0850208	6.88317e-08	Bonferroni
1544	GCST90200236_GCST90199716	undecenoylcarnitine (c11:1)	10-undecenoate (11:1n1)	rs11626972	43	ACOT2	Heart_Atrial_Appendage	-0.447871	0.0851449	1.43975e-07	Benyamini-Yekutieli
1545	GCST90200236_GCST90199716	undecenoylcarnitine (c11:1)	10-undecenoate (11:1n1)	rs11626972	43	ACOT2	Colon_Transverse	-0.516801	0.0991127	1.84539e-07	Benyamini-Yekutieli
1546	GCST90200236_GCST90199716	undecenoylcarnitine (c11:1)	10-undecenoate (11:1n1)	rs11626972	43	ACOT2	Brain_Putamen_basal_ganglia	-0.453946	0.0881221	2.58642e-07	Benyamini-Yekutieli
1547	GCST90200236_GCST90199716	undecenoylcarnitine (c11:1)	10-undecenoate (11:1n1)	rs11626972	43	ACOT2	Brain_Amygdala	-0.468201	0.0911885	2.83004e-07	Benyamini-Yekutieli
1548	GCST90200236_GCST90199716	undecenoylcarnitine (c11:1)	10-undecenoate (11:1n1)	rs11626972	43	ACOT2	Thyroid	-0.253852	0.0494447	2.83552e-07	Benyamini-Yekutieli
1549	GCST90200236_GCST90199716	undecenoylcarnitine (c11:1)	10-undecenoate (11:1n1)	rs11626972	43	ACOT2	Adrenal_Gland	-0.491904	0.0959252	2.92842e-07	Benyamini-Yekutieli
1550	GCST90200236_GCST90199716	undecenoylcarnitine (c11:1)	10-undecenoate (11:1n1)	rs11626972	43	ACOT2	Brain_Caudate_basal_ganglia	-0.447553	0.0879665	3.62313e-07	Benyamini-Yekutieli
1551	GCST90200236_GCST90199716	undecenoylcarnitine (c11:1)	10-undecenoate (11:1n1)	rs11626972	43	ACOT2	Brain_Substantia_nigra	-0.480028	0.0946177	3.90891e-07	Benyamini-Yekutieli
1552	GCST90200332_GCST90200073	1-palmitoyl-2-linoleoyl-gpi (16:0/18:2)	1-linoleoyl-2-arachidonoyl-gpc (18:2/20:4n6)*	rs102275	62	FADS1	Esophagus_Mucosa	-0.399208	0.0746314	8.84117e-08	Bonferroni
1553	GCST90200332_GCST90200073	1-palmitoyl-2-linoleoyl-gpi (16:0/18:2)	1-linoleoyl-2-arachidonoyl-gpc (18:2/20:4n6)*	rs102275	62	FADS1	Brain_Cerebellum	-0.352372	0.0664609	1.14572e-07	Benyamini-Yekutieli
1554	GCST90200045_GCST90200051	1-stearoyl-2-arachidonoyl-gpe (18:0/20:4)	1-palmitoyl-2-dihomo-linolenoyl-gpc (16:0/20:3n3 or 6)*	rs174566	62	FADS1	Brain_Cerebellum	0.434334	0.067113	9.69214e-11	Bonferroni
1555	GCST90200045_GCST90200051	1-stearoyl-2-arachidonoyl-gpe (18:0/20:4)	1-palmitoyl-2-dihomo-linolenoyl-gpc (16:0/20:3n3 or 6)*	rs174566	62	FADS1	Muscle_Skeletal	0.986371	0.168828	5.14359e-09	Bonferroni
1556	GCST90200045_GCST90200051	1-stearoyl-2-arachidonoyl-gpe (18:0/20:4)	1-palmitoyl-2-dihomo-linolenoyl-gpc (16:0/20:3n3 or 6)*	rs174566	62	FADS1	Brain_Cerebellar_Hemisphere	0.469353	0.0859375	4.71985e-08	Bonferroni
1557	GCST90200045_GCST90200051	1-stearoyl-2-arachidonoyl-gpe (18:0/20:4)	1-palmitoyl-2-dihomo-linolenoyl-gpc (16:0/20:3n3 or 6)*	rs174566	62	FADS1	Esophagus_Mucosa	0.609063	0.116052	1.53587e-07	Benyamini-Yekutieli
1558	GCST90200243_GCST90200129	hydroxypalmitoyl sphingomyelin (d18:1/16:0(oh))**	sphingomyelin (d18:2/21:0, d16:2/23:0)*	rs174568	62	FADS1	Muscle_Skeletal	-0.763688	0.142543	8.43365e-08	Bonferroni
1559	GCST90200243_GCST90200129	hydroxypalmitoyl sphingomyelin (d18:1/16:0(oh))**	sphingomyelin (d18:2/21:0, d16:2/23:0)*	rs174568	62	FADS1	Brain_Cerebellum	-0.343234	0.0641806	8.89581e-08	Bonferroni
1560	GCST90200243_GCST90200083	hydroxypalmitoyl sphingomyelin (d18:1/16:0(oh))**	1-(1-enyl-palmitoyl)-2-palmitoyl-gpc (p-16:0/16:0)*	rs174547	62	FADS1	Brain_Cerebellar_Hemisphere	-0.433582	0.0848866	3.25963e-07	Benyamini-Yekutieli
1561	GCST90200358_GCST90200139	arachidonate (20:4n6)	dihomo-linolenoylcarnitine (c20:3n3 or 6)*	rs28456	62	FADS1	Brain_Cerebellum	0.364629	0.0593947	8.30002e-10	Bonferroni
1562	GCST90200358_GCST90200139	arachidonate (20:4n6)	dihomo-linolenoylcarnitine (c20:3n3 or 6)*	rs28456	62	FADS1	Muscle_Skeletal	0.825473	0.145432	1.37886e-08	Bonferroni
1563	GCST90200358_GCST90200139	arachidonate (20:4n6)	dihomo-linolenoylcarnitine (c20:3n3 or 6)*	rs28456	62	TMEM258	Whole_Blood	-0.963294	0.169956	1.44568e-08	Bonferroni
1564	GCST90200358_GCST90200139	arachidonate (20:4n6)	dihomo-linolenoylcarnitine (c20:3n3 or 6)*	rs28456	62	FADS1	Pancreas	0.184348	0.0363558	3.96423e-07	Benyamini-Yekutieli
1565	GCST90200349_GCST90200068	eicosapentaenoate (epa; 20:5n3)	1,2-dilinoleoyl-gpe (18:2/18:2)*	rs174546	62	FADS1	Brain_Cerebellum	0.288582	0.054194	1.0096e-07	Benyamini-Yekutieli
1566	GCST90199723_GCST90200390	5-dodecenoate (12:1n7)	stearate (18:0)	rs603424	67	SCD	Adipose_Visceral_Omentum	0.49507	0.097169	3.48853e-07	Benyamini-Yekutieli
1567	GCST90200243_GCST90199876	hydroxypalmitoyl sphingomyelin (d18:1/16:0(oh))**	palmitoyl sphingomyelin (d18:1/16:0)	rs102275	62	FADS1	Brain_Cerebellar_Hemisphere	-0.381309	0.0727529	1.59582e-07	Benyamini-Yekutieli
1568	GCST90200020_GCST90199821	lignoceroyl sphingomyelin (d18:1/24:0)	1-linoleoyl-gpi (18:2)*	rs174535	62	FADS1	Esophagus_Mucosa	0.233025	0.0423834	3.84085e-08	Bonferroni
1569	GCST90200039_GCST90200109	1-stearoyl-2-linoleoyl-gpe (18:0/18:2)*	linoleoyl-arachidonoyl-glycerol (18:2/20:4) [2]*	rs174564	62	FADS1	Brain_Cerebellar_Hemisphere	-0.498156	0.0876741	1.33206e-08	Bonferroni
1570	GCST90200358_GCST90199923	arachidonate (20:4n6)	n-palmitoylglycine	rs174564	62	FADS1	Brain_Cerebellar_Hemisphere	0.358153	0.0693514	2.41312e-07	Benyamini-Yekutieli
1571	GCST90200082_GCST90200062	1-oleoyl-2-linoleoyl-gpe (18:1/18:2)*	1-palmitoyl-2-arachidonoyl-gpi (16:0/20:4)*	rs174564	62	FADS1	Colon_Sigmoid	-0.567628	0.111385	3.46715e-07	Benyamini-Yekutieli
1572	GCST90199831_GCST90200078	1-stearoyl-2-oleoyl-gpe (18:0/18:1)	1-myristoyl-2-arachidonoyl-gpc (14:0/20:4)*	rs174554	62	FADS1	Brain_Cerebellum	-0.351507	0.056719	5.74263e-10	Bonferroni
1573	GCST90199831_GCST90200078	1-stearoyl-2-oleoyl-gpe (18:0/18:1)	1-myristoyl-2-arachidonoyl-gpc (14:0/20:4)*	rs174554	62	FADS1	Muscle_Skeletal	-0.837479	0.165689	4.31454e-07	Benyamini-Yekutieli
1574	GCST90200102_GCST90199649	1-palmitoleoyl-2-linolenoyl-gpc (16:1/18:3)*	1-stearoyl-2-arachidonoyl-gpi (18:0/20:4)	rs174564	62	FADS1	Brain_Cerebellar_Hemisphere	-0.443503	0.0793821	2.31109e-08	Bonferroni
1575	GCST90200102_GCST90199649	1-palmitoleoyl-2-linolenoyl-gpc (16:1/18:3)*	1-stearoyl-2-arachidonoyl-gpi (18:0/20:4)	rs174564	62	FADS1	Esophagus_Mucosa	-0.4932	0.0936876	1.40721e-07	Benyamini-Yekutieli
1576	GCST90199895_GCST90200051	1-lignoceroyl-gpc (24:0)	1-palmitoyl-2-dihomo-linolenoyl-gpc (16:0/20:3n3 or 6)*	rs102275	62	FADS1	Brain_Cerebellum	0.334693	0.0516322	9.03624e-11	Bonferroni
1577	GCST90199895_GCST90200051	1-lignoceroyl-gpc (24:0)	1-palmitoyl-2-dihomo-linolenoyl-gpc (16:0/20:3n3 or 6)*	rs102275	62	FADS1	Esophagus_Mucosa	0.461604	0.0804656	9.65579e-09	Bonferroni
1578	GCST90199895_GCST90200051	1-lignoceroyl-gpc (24:0)	1-palmitoyl-2-dihomo-linolenoyl-gpc (16:0/20:3n3 or 6)*	rs102275	62	FADS1	Nerve_Tibial	0.625026	0.116968	9.11311e-08	Benyamini-Yekutieli
1579	GCST90199895_GCST90200051	1-lignoceroyl-gpc (24:0)	1-palmitoyl-2-dihomo-linolenoyl-gpc (16:0/20:3n3 or 6)*	rs102275	62	FADS1	Muscle_Skeletal	0.792046	0.150444	1.40395e-07	Benyamini-Yekutieli
1580	GCST90200243_GCST90200109	hydroxypalmitoyl sphingomyelin (d18:1/16:0(oh))**	linoleoyl-arachidonoyl-glycerol (18:2/20:4) [2]*	rs174564	62	FADS1	Brain_Cerebellar_Hemisphere	-0.377403	0.0697818	6.36168e-08	Bonferroni
1581	GCST90200058_GCST90200139	1-(1-enyl-stearoyl)-2-arachidonoyl-gpe (p-18:0/20:4)*	dihomo-linolenoylcarnitine (c20:3n3 or 6)*	rs174560	62	FADS1	Brain_Cerebellum	0.300979	0.0521667	7.94759e-09	Bonferroni
1582	GCST90200058_GCST90200139	1-(1-enyl-stearoyl)-2-arachidonoyl-gpe (p-18:0/20:4)*	dihomo-linolenoylcarnitine (c20:3n3 or 6)*	rs174560	62	FADS1	Muscle_Skeletal	0.682336	0.125888	5.95389e-08	Bonferroni
1583	GCST90200058_GCST90200139	1-(1-enyl-stearoyl)-2-arachidonoyl-gpe (p-18:0/20:4)*	dihomo-linolenoylcarnitine (c20:3n3 or 6)*	rs174560	62	FADS1	Nerve_Tibial	0.541828	0.101377	9.05715e-08	Benyamini-Yekutieli
1584	GCST90200139_GCST90200144	dihomo-linolenoylcarnitine (c20:3n3 or 6)*	dihomo-linoleoylcarnitine (c20:2)*	rs968567	62	FADS2	Whole_Blood	0.2181	0.0306928	1.19542e-12	Bonferroni
1585	GCST90200139_GCST90200144	dihomo-linolenoylcarnitine (c20:3n3 or 6)*	dihomo-linoleoylcarnitine (c20:2)*	rs968567	62	FADS2	Heart_Left_Ventricle	0.302972	0.0463945	6.56185e-11	Bonferroni
1586	GCST90200139_GCST90200144	dihomo-linolenoylcarnitine (c20:3n3 or 6)*	dihomo-linoleoylcarnitine (c20:2)*	rs968567	62	FADS2	Colon_Transverse	0.271018	0.0418208	9.14456e-11	Bonferroni
1587	GCST90200139_GCST90200144	dihomo-linolenoylcarnitine (c20:3n3 or 6)*	dihomo-linoleoylcarnitine (c20:2)*	rs968567	62	FADS2	Thyroid	0.294521	0.0463396	2.07461e-10	Bonferroni
1588	GCST90200139_GCST90200144	dihomo-linolenoylcarnitine (c20:3n3 or 6)*	dihomo-linoleoylcarnitine (c20:2)*	rs968567	62	FADS2	Spleen	0.235039	0.0370466	2.23257e-10	Bonferroni
1589	GCST90200139_GCST90200144	dihomo-linolenoylcarnitine (c20:3n3 or 6)*	dihomo-linoleoylcarnitine (c20:2)*	rs968567	62	FADS2	Colon_Sigmoid	0.303924	0.0499921	1.20602e-09	Bonferroni
1590	GCST90200139_GCST90200144	dihomo-linolenoylcarnitine (c20:3n3 or 6)*	dihomo-linoleoylcarnitine (c20:2)*	rs968567	62	FADS2	Esophagus_Gastroesophageal_Junction	0.299822	0.0523269	1.00559e-08	Bonferroni
1591	GCST90200139_GCST90200144	dihomo-linolenoylcarnitine (c20:3n3 or 6)*	dihomo-linoleoylcarnitine (c20:2)*	rs968567	62	FADS2	Nerve_Tibial	0.268977	0.0490682	4.21273e-08	Bonferroni
1592	GCST90200139_GCST90200144	dihomo-linolenoylcarnitine (c20:3n3 or 6)*	dihomo-linoleoylcarnitine (c20:2)*	rs968567	62	FADS2	Esophagus_Muscularis	0.233864	0.0437039	8.74217e-08	Bonferroni
1593	GCST90200691_GCST90200698	n-delta-acetylornithine	n2-acetyl,n6-methyllysine	rs7573275	146	NAT8	Adipose_Subcutaneous	-1.83148	0.361697	4.11442e-07	Benyamini-Yekutieli
1594	GCST90199914_GCST90200109	oleoyl-linoleoyl-glycerol (18:1/18:2) [2]	linoleoyl-arachidonoyl-glycerol (18:2/20:4) [2]*	rs174564	62	FADS1	Brain_Cerebellar_Hemisphere	-0.409142	0.0713591	9.83436e-09	Bonferroni
1595	GCST90200249_GCST90200567	branched-chain, straight-chain, or cyclopropyl 12:1 fatty acid*	NA	rs151154986	44	ACOT2	Spleen	0.448891	0.0875844	2.97151e-07	Benyamini-Yekutieli
1596	GCST90200249_GCST90200567	branched-chain, straight-chain, or cyclopropyl 12:1 fatty acid*	NA	rs151154986	44	ACOT2	Artery_Tibial	0.243265	0.0481371	4.33582e-07	Benyamini-Yekutieli
1597	GCST90200336_GCST90199649	n-palmitoyl-sphingosine (d18:1/16:0)	1-stearoyl-2-arachidonoyl-gpi (18:0/20:4)	rs174564	62	FADS1	Brain_Cerebellum	-0.278912	0.0502884	2.91855e-08	Bonferroni
1598	GCST90200336_GCST90199649	n-palmitoyl-sphingosine (d18:1/16:0)	1-stearoyl-2-arachidonoyl-gpi (18:0/20:4)	rs174564	62	FADS1	Muscle_Skeletal	-0.634756	0.122497	2.19763e-07	Benyamini-Yekutieli
1599	GCST90200336_GCST90199649	n-palmitoyl-sphingosine (d18:1/16:0)	1-stearoyl-2-arachidonoyl-gpi (18:0/20:4)	rs174564	62	FADS1	Brain_Cerebellar_Hemisphere	-0.291652	0.0567679	2.78228e-07	Benyamini-Yekutieli
1600	GCST90200082_GCST90199788	1-oleoyl-2-linoleoyl-gpe (18:1/18:2)*	1-arachidonoyl-gpc (20:4n6)*	rs174533	62	FADS1	Brain_Cerebellum	-0.591109	0.0954787	5.97852e-10	Bonferroni
1601	GCST90200082_GCST90199788	1-oleoyl-2-linoleoyl-gpe (18:1/18:2)*	1-arachidonoyl-gpc (20:4n6)*	rs174533	62	FADS1	Brain_Cerebellar_Hemisphere	-0.630929	0.118532	1.02153e-07	Benyamini-Yekutieli
1602	GCST90199996_GCST90200125	sphingomyelin (d18:1/20:1, d18:2/20:0)*	sphingomyelin (d17:2/16:0, d18:2/15:0)*	rs1871194	11	CERS4	Nerve_Tibial	0.433643	0.0710033	1.01288e-09	Bonferroni
1603	GCST90199996_GCST90200125	sphingomyelin (d18:1/20:1, d18:2/20:0)*	sphingomyelin (d17:2/16:0, d18:2/15:0)*	rs1871194	11	CERS4	Adipose_Visceral_Omentum	0.368984	0.0612652	1.71494e-09	Bonferroni
1604	GCST90199996_GCST90200125	sphingomyelin (d18:1/20:1, d18:2/20:0)*	sphingomyelin (d17:2/16:0, d18:2/15:0)*	rs1871194	11	CERS4	Artery_Tibial	0.243595	0.0427614	1.22215e-08	Bonferroni
1605	GCST90199996_GCST90200125	sphingomyelin (d18:1/20:1, d18:2/20:0)*	sphingomyelin (d17:2/16:0, d18:2/15:0)*	rs1871194	11	CERS4	Artery_Aorta	0.291027	0.0532512	4.62434e-08	Bonferroni
1606	GCST90199996_GCST90200125	sphingomyelin (d18:1/20:1, d18:2/20:0)*	sphingomyelin (d17:2/16:0, d18:2/15:0)*	rs1871194	11	CERS4	Adipose_Subcutaneous	0.236067	0.0438297	7.20406e-08	Bonferroni
1607	GCST90199996_GCST90200125	sphingomyelin (d18:1/20:1, d18:2/20:0)*	sphingomyelin (d17:2/16:0, d18:2/15:0)*	rs1871194	11	CERS4	Colon_Sigmoid	0.531665	0.101742	1.73557e-07	Benyamini-Yekutieli
1608	GCST90200082_GCST90200150	1-oleoyl-2-linoleoyl-gpe (18:1/18:2)*	arachidonoylcarnitine (c20:4)	rs174564	62	FADS1	Brain_Cerebellum	-0.406603	0.0667581	1.12425e-09	Bonferroni
1609	GCST90200082_GCST90200150	1-oleoyl-2-linoleoyl-gpe (18:1/18:2)*	arachidonoylcarnitine (c20:4)	rs174564	62	FADS1	Brain_Cerebellar_Hemisphere	-0.430006	0.0785422	4.37888e-08	Bonferroni
1610	GCST90199975_GCST90199846	sphingomyelin (d18:2/14:0, d18:1/14:1)*	glycosyl-n-stearoyl-sphingosine (d18:1/18:0)	rs1871194	11	CERS4	Artery_Tibial	-0.161897	0.0263759	8.35279e-10	Bonferroni
1611	GCST90199975_GCST90199846	sphingomyelin (d18:2/14:0, d18:1/14:1)*	glycosyl-n-stearoyl-sphingosine (d18:1/18:0)	rs1871194	11	CERS4	Adipose_Visceral_Omentum	-0.229419	0.0391493	4.62573e-09	Bonferroni
1612	GCST90199975_GCST90199846	sphingomyelin (d18:2/14:0, d18:1/14:1)*	glycosyl-n-stearoyl-sphingosine (d18:1/18:0)	rs1871194	11	CERS4	Artery_Aorta	-0.177915	0.0308192	7.79389e-09	Bonferroni
1613	GCST90199975_GCST90199846	sphingomyelin (d18:2/14:0, d18:1/14:1)*	glycosyl-n-stearoyl-sphingosine (d18:1/18:0)	rs1871194	11	CERS4	Whole_Blood	-0.302427	0.0544206	2.74111e-08	Bonferroni
1614	GCST90199975_GCST90199846	sphingomyelin (d18:2/14:0, d18:1/14:1)*	glycosyl-n-stearoyl-sphingosine (d18:1/18:0)	rs1871194	11	CERS4	Adipose_Subcutaneous	-0.158256	0.0285363	2.92623e-08	Bonferroni
1615	GCST90199975_GCST90199846	sphingomyelin (d18:2/14:0, d18:1/14:1)*	glycosyl-n-stearoyl-sphingosine (d18:1/18:0)	rs1871194	11	CERS4	Heart_Left_Ventricle	-0.266904	0.0486621	4.13838e-08	Bonferroni
1616	GCST90199975_GCST90199846	sphingomyelin (d18:2/14:0, d18:1/14:1)*	glycosyl-n-stearoyl-sphingosine (d18:1/18:0)	rs1871194	11	CERS4	Adrenal_Gland	-0.185253	0.0357132	2.13452e-07	Benyamini-Yekutieli
1617	GCST90199975_GCST90199846	sphingomyelin (d18:2/14:0, d18:1/14:1)*	glycosyl-n-stearoyl-sphingosine (d18:1/18:0)	rs1871194	11	CERS4	Colon_Transverse	-0.327847	0.064869	4.32697e-07	Benyamini-Yekutieli
1618	GCST90200249_GCST90199700	branched-chain, straight-chain, or cyclopropyl 12:1 fatty acid*	3-hydroxylaurate	rs35259237	45	ACOT2	Artery_Tibial	0.340855	0.0569977	2.22923e-09	Bonferroni
1619	GCST90200249_GCST90199700	branched-chain, straight-chain, or cyclopropyl 12:1 fatty acid*	3-hydroxylaurate	rs35259237	45	ACOT2	Esophagus_Gastroesophageal_Junction	0.505659	0.0852547	3.00814e-09	Bonferroni
1620	GCST90200249_GCST90199700	branched-chain, straight-chain, or cyclopropyl 12:1 fatty acid*	3-hydroxylaurate	rs35259237	45	ACOT2	Spleen	0.556272	0.0953349	5.38133e-09	Bonferroni
1621	GCST90200249_GCST90199700	branched-chain, straight-chain, or cyclopropyl 12:1 fatty acid*	3-hydroxylaurate	rs35259237	45	ACOT2	Heart_Left_Ventricle	0.5649	0.0991948	1.23479e-08	Bonferroni
1622	GCST90200249_GCST90199700	branched-chain, straight-chain, or cyclopropyl 12:1 fatty acid*	3-hydroxylaurate	rs35259237	45	ACOT2	Lung	0.329944	0.0586576	1.85588e-08	Bonferroni
1623	GCST90200249_GCST90199700	branched-chain, straight-chain, or cyclopropyl 12:1 fatty acid*	3-hydroxylaurate	rs35259237	45	ACOT2	Adipose_Subcutaneous	0.328975	0.0589312	2.37291e-08	Bonferroni
1624	GCST90200249_GCST90199700	branched-chain, straight-chain, or cyclopropyl 12:1 fatty acid*	3-hydroxylaurate	rs35259237	45	ACOT2	Nerve_Tibial	0.380757	0.0682763	2.45112e-08	Bonferroni
1625	GCST90200249_GCST90199700	branched-chain, straight-chain, or cyclopropyl 12:1 fatty acid*	3-hydroxylaurate	rs35259237	45	ACOT2	Artery_Aorta	0.351793	0.0651087	6.54725e-08	Bonferroni
1626	GCST90200249_GCST90199700	branched-chain, straight-chain, or cyclopropyl 12:1 fatty acid*	3-hydroxylaurate	rs35259237	45	ACOT2	Colon_Transverse	0.455966	0.0848781	7.7862e-08	Bonferroni
1627	GCST90200249_GCST90199700	branched-chain, straight-chain, or cyclopropyl 12:1 fatty acid*	3-hydroxylaurate	rs35259237	45	ACOT2	Esophagus_Muscularis	0.354467	0.0671576	1.30504e-07	Benyamini-Yekutieli
1628	GCST90200249_GCST90199700	branched-chain, straight-chain, or cyclopropyl 12:1 fatty acid*	3-hydroxylaurate	rs35259237	45	ACOT2	Thyroid	0.292646	0.0557051	1.4925e-07	Benyamini-Yekutieli
1629	GCST90200249_GCST90199700	branched-chain, straight-chain, or cyclopropyl 12:1 fatty acid*	3-hydroxylaurate	rs35259237	45	ACOT2	Skin_Sun_Exposed_Lower_leg	0.351212	0.0683913	2.81652e-07	Benyamini-Yekutieli
1630	GCST90200249_GCST90199700	branched-chain, straight-chain, or cyclopropyl 12:1 fatty acid*	3-hydroxylaurate	rs35259237	45	ACOT2	Heart_Atrial_Appendage	0.436321	0.0862137	4.1722e-07	Benyamini-Yekutieli
1631	GCST90200249_GCST90199700	branched-chain, straight-chain, or cyclopropyl 12:1 fatty acid*	3-hydroxylaurate	rs35259237	45	ACOT2	Colon_Sigmoid	0.442793	0.0875942	4.30273e-07	Benyamini-Yekutieli
1632	GCST90200249_GCST90199700	branched-chain, straight-chain, or cyclopropyl 12:1 fatty acid*	3-hydroxylaurate	rs151154986	44	ACOT2	Artery_Tibial	0.340855	0.0569977	2.22923e-09	Bonferroni
1633	GCST90200249_GCST90199700	branched-chain, straight-chain, or cyclopropyl 12:1 fatty acid*	3-hydroxylaurate	rs151154986	44	ACOT2	Esophagus_Gastroesophageal_Junction	0.505659	0.0852547	3.00814e-09	Bonferroni
1634	GCST90200249_GCST90199700	branched-chain, straight-chain, or cyclopropyl 12:1 fatty acid*	3-hydroxylaurate	rs151154986	44	ACOT2	Spleen	0.556272	0.0953349	5.38133e-09	Bonferroni
1635	GCST90200249_GCST90199700	branched-chain, straight-chain, or cyclopropyl 12:1 fatty acid*	3-hydroxylaurate	rs151154986	44	ACOT2	Heart_Left_Ventricle	0.5649	0.0991948	1.23479e-08	Bonferroni
1636	GCST90200249_GCST90199700	branched-chain, straight-chain, or cyclopropyl 12:1 fatty acid*	3-hydroxylaurate	rs151154986	44	ACOT2	Lung	0.329944	0.0586576	1.85588e-08	Bonferroni
1637	GCST90200249_GCST90199700	branched-chain, straight-chain, or cyclopropyl 12:1 fatty acid*	3-hydroxylaurate	rs151154986	44	ACOT2	Adipose_Subcutaneous	0.328975	0.0589312	2.37291e-08	Bonferroni
1638	GCST90200249_GCST90199700	branched-chain, straight-chain, or cyclopropyl 12:1 fatty acid*	3-hydroxylaurate	rs151154986	44	ACOT2	Nerve_Tibial	0.380757	0.0682763	2.45112e-08	Bonferroni
1639	GCST90200249_GCST90199700	branched-chain, straight-chain, or cyclopropyl 12:1 fatty acid*	3-hydroxylaurate	rs151154986	44	ACOT2	Artery_Aorta	0.351793	0.0651087	6.54725e-08	Bonferroni
1640	GCST90200249_GCST90199700	branched-chain, straight-chain, or cyclopropyl 12:1 fatty acid*	3-hydroxylaurate	rs151154986	44	ACOT2	Colon_Transverse	0.455966	0.0848781	7.7862e-08	Bonferroni
1641	GCST90200249_GCST90199700	branched-chain, straight-chain, or cyclopropyl 12:1 fatty acid*	3-hydroxylaurate	rs151154986	44	ACOT2	Esophagus_Muscularis	0.354467	0.0671576	1.30504e-07	Benyamini-Yekutieli
1642	GCST90200249_GCST90199700	branched-chain, straight-chain, or cyclopropyl 12:1 fatty acid*	3-hydroxylaurate	rs151154986	44	ACOT2	Thyroid	0.292646	0.0557051	1.4925e-07	Benyamini-Yekutieli
1643	GCST90200249_GCST90199700	branched-chain, straight-chain, or cyclopropyl 12:1 fatty acid*	3-hydroxylaurate	rs151154986	44	ACOT2	Skin_Sun_Exposed_Lower_leg	0.351212	0.0683913	2.81652e-07	Benyamini-Yekutieli
1644	GCST90200249_GCST90199700	branched-chain, straight-chain, or cyclopropyl 12:1 fatty acid*	3-hydroxylaurate	rs151154986	44	ACOT2	Heart_Atrial_Appendage	0.436321	0.0862137	4.1722e-07	Benyamini-Yekutieli
1645	GCST90200249_GCST90199700	branched-chain, straight-chain, or cyclopropyl 12:1 fatty acid*	3-hydroxylaurate	rs151154986	44	ACOT2	Colon_Sigmoid	0.442793	0.0875942	4.30273e-07	Benyamini-Yekutieli
1646	GCST90200331_GCST90200078	1-palmitoyl-2-oleoyl-gpe (16:0/18:1)	1-myristoyl-2-arachidonoyl-gpc (14:0/20:4)*	rs174564	62	FADS1	Brain_Cerebellum	-0.373193	0.0586376	1.96072e-10	Bonferroni
1647	GCST90200331_GCST90200078	1-palmitoyl-2-oleoyl-gpe (16:0/18:1)	1-myristoyl-2-arachidonoyl-gpc (14:0/20:4)*	rs174564	62	FADS1	Brain_Cerebellar_Hemisphere	-0.410948	0.0809593	3.85505e-07	Benyamini-Yekutieli
1648	GCST90199713_GCST90199744	docosapentaenoate (n3 dpa; 22:5n3)	eicosenoate (20:1)	rs99780	62	FADS1	Brain_Cerebellum	0.248811	0.0447803	2.75626e-08	Bonferroni
1649	GCST90199964_GCST90200674	etiocholanolone glucuronide	androsterone sulfate	rs9884390	124	UGT2B17	Liver	0.15199	0.029611	2.85305e-07	Benyamini-Yekutieli
1650	GCST90200077_GCST90200083	1-stearoyl-2-oleoyl-gpi (18:0/18:1)*	1-(1-enyl-palmitoyl)-2-palmitoyl-gpc (p-16:0/16:0)*	rs102275	62	FADS1	Brain_Cerebellum	-0.21923	0.0382994	1.03973e-08	Bonferroni
1651	GCST90200013_GCST90200070	sphingomyelin (d18:1/22:2, d18:2/22:1, d16:1/24:2)*	1-(1-enyl-palmitoyl)-2-palmitoleoyl-gpc (p-16:0/16:1)*	rs174566	62	FADS1	Brain_Cerebellum	-0.16078	0.0306877	1.61232e-07	Benyamini-Yekutieli
1652	GCST90200077_GCST90200129	1-stearoyl-2-oleoyl-gpi (18:0/18:1)*	sphingomyelin (d18:2/21:0, d16:2/23:0)*	rs174564	62	FADS1	Brain_Cerebellum	-0.175171	0.0346767	4.38255e-07	Benyamini-Yekutieli
1653	GCST90199820_GCST90199728	dihomo-linolenate (20:3n3 or n6)	10-nonadecenoate (19:1n9)	rs968567	62	FADS2	Heart_Left_Ventricle	0.215504	0.0359995	2.14678e-09	Bonferroni
1654	GCST90199820_GCST90199728	dihomo-linolenate (20:3n3 or n6)	10-nonadecenoate (19:1n9)	rs968567	62	FADS2	Colon_Transverse	0.19818	0.0337721	4.40706e-09	Bonferroni
1655	GCST90199820_GCST90199728	dihomo-linolenate (20:3n3 or n6)	10-nonadecenoate (19:1n9)	rs968567	62	FADS2	Whole_Blood	0.147941	0.0253801	5.57564e-09	Bonferroni
1656	GCST90199820_GCST90199728	dihomo-linolenate (20:3n3 or n6)	10-nonadecenoate (19:1n9)	rs968567	62	FADS2	Spleen	0.164757	0.0291084	1.51278e-08	Bonferroni
1657	GCST90199820_GCST90199728	dihomo-linolenate (20:3n3 or n6)	10-nonadecenoate (19:1n9)	rs968567	62	FADS2	Thyroid	0.207384	0.0377344	3.88754e-08	Bonferroni
1658	GCST90199820_GCST90199728	dihomo-linolenate (20:3n3 or n6)	10-nonadecenoate (19:1n9)	rs968567	62	FADS2	Colon_Sigmoid	0.215613	0.0422519	3.34261e-07	Benyamini-Yekutieli
1659	GCST90199709_GCST90200139	adrenate (22:4n6)	dihomo-linolenoylcarnitine (c20:3n3 or 6)*	rs174549	62	FADS1	Muscle_Skeletal	0.611811	0.114536	9.20936e-08	Benyamini-Yekutieli
1660	GCST90199895_GCST90200067	1-lignoceroyl-gpc (24:0)	1-stearoyl-2-linoleoyl-gpi (18:0/18:2)	rs102275	62	FADS1	Brain_Cerebellar_Hemisphere	0.314338	0.0601039	1.69586e-07	Benyamini-Yekutieli
1661	GCST90199844_GCST90200103	1-palmitoyl-2-linoleoyl-gpe (16:0/18:2)	linoleoyl-arachidonoyl-glycerol (18:2/20:4) [1]*	rs174564	62	FADS1	Brain_Cerebellar_Hemisphere	-0.570985	0.0990715	8.2452e-09	Bonferroni
1662	GCST90200419_GCST90200452	glutamine	asparagine	rs2933243	51	SPRYD4	Whole_Blood	-0.31366	0.0560509	2.19373e-08	Bonferroni
1663	GCST90199947_GCST90200145	sphingomyelin (d18:2/16:0, d18:1/16:1)*	glycosyl ceramide (d18:1/20:0, d16:1/22:0)*	rs1871194	11	CERS4	Artery_Tibial	-0.241007	0.0376357	1.51661e-10	Bonferroni
1664	GCST90199947_GCST90200145	sphingomyelin (d18:2/16:0, d18:1/16:1)*	glycosyl ceramide (d18:1/20:0, d16:1/22:0)*	rs1871194	11	CERS4	Adipose_Visceral_Omentum	-0.329851	0.055668	3.1168e-09	Bonferroni
1665	GCST90199947_GCST90200145	sphingomyelin (d18:2/16:0, d18:1/16:1)*	glycosyl ceramide (d18:1/20:0, d16:1/22:0)*	rs1871194	11	CERS4	Artery_Aorta	-0.250057	0.0433165	7.79665e-09	Bonferroni
1666	GCST90199947_GCST90200145	sphingomyelin (d18:2/16:0, d18:1/16:1)*	glycosyl ceramide (d18:1/20:0, d16:1/22:0)*	rs1871194	11	CERS4	Adrenal_Gland	-0.276607	0.0485848	1.24622e-08	Bonferroni
1667	GCST90199947_GCST90200145	sphingomyelin (d18:2/16:0, d18:1/16:1)*	glycosyl ceramide (d18:1/20:0, d16:1/22:0)*	rs1871194	11	CERS4	Adipose_Subcutaneous	-0.224398	0.0407321	3.60619e-08	Bonferroni
1668	GCST90199947_GCST90200145	sphingomyelin (d18:2/16:0, d18:1/16:1)*	glycosyl ceramide (d18:1/20:0, d16:1/22:0)*	rs1871194	11	CERS4	Whole_Blood	-0.501937	0.0934358	7.78702e-08	Bonferroni
1669	GCST90199947_GCST90200145	sphingomyelin (d18:2/16:0, d18:1/16:1)*	glycosyl ceramide (d18:1/20:0, d16:1/22:0)*	rs1871194	11	CERS4	Colon_Transverse	-0.56523	0.105593	8.65494e-08	Bonferroni
1670	GCST90199947_GCST90200145	sphingomyelin (d18:2/16:0, d18:1/16:1)*	glycosyl ceramide (d18:1/20:0, d16:1/22:0)*	rs1871194	11	CERS4	Artery_Coronary	-0.314319	0.0596574	1.37368e-07	Benyamini-Yekutieli
1671	GCST90199947_GCST90200145	sphingomyelin (d18:2/16:0, d18:1/16:1)*	glycosyl ceramide (d18:1/20:0, d16:1/22:0)*	rs1871194	11	CERS4	Colon_Sigmoid	-0.38547	0.0748257	2.58324e-07	Benyamini-Yekutieli
1672	GCST90199947_GCST90200145	sphingomyelin (d18:2/16:0, d18:1/16:1)*	glycosyl ceramide (d18:1/20:0, d16:1/22:0)*	rs686548	5	SPTLC3	Liver	-0.249137	0.0454747	4.28769e-08	Bonferroni
1673	GCST90200042_GCST90199713	oleate/vaccenate (18:1)	docosapentaenoate (n3 dpa; 22:5n3)	rs174560	62	FADS1	Brain_Cerebellum	-0.235824	0.0412271	1.0645e-08	Bonferroni
1674	GCST90200076_GCST90199791	1-(1-enyl-stearoyl)-2-linoleoyl-gpe (p-18:0/18:2)*	1-arachidonoyl-gpe (20:4n6)*	rs99780	62	FADS1	Brain_Cerebellar_Hemisphere	-0.411315	0.0741976	2.96483e-08	Bonferroni
1675	GCST90200130_GCST90199770	linoleoylcholine*	1-arachidonylglycerol (20:4)	rs174564	62	FADS1	Brain_Cerebellum	-0.304014	0.0569631	9.44825e-08	Benyamini-Yekutieli
1676	GCST90199699_GCST90200002	3-methylxanthine	6-hydroxyindole sulfate	rs56113850	244	CYP2A6	Lung	0.511012	0.100723	3.90672e-07	Benyamini-Yekutieli
1677	GCST90199910_GCST90200077	1-(1-enyl-stearoyl)-gpe (p-18:0)*	1-stearoyl-2-oleoyl-gpi (18:0/18:1)*	rs174564	62	FADS1	Brain_Cerebellum	0.187589	0.0370625	4.16152e-07	Benyamini-Yekutieli
1678	GCST90200278_GCST90199720	3-hydroxyoctanoylcarnitine (2)	octanoylcarnitine (c8)	rs61797339	161	ACADM	Stomach	0.523225	0.100194	1.769e-07	Benyamini-Yekutieli
1679	GCST90200278_GCST90199720	3-hydroxyoctanoylcarnitine (2)	octanoylcarnitine (c8)	rs61797339	161	ACADM	Heart_Atrial_Appendage	0.572613	0.110777	2.35282e-07	Benyamini-Yekutieli
1680	GCST90200278_GCST90199720	3-hydroxyoctanoylcarnitine (2)	octanoylcarnitine (c8)	rs17843929	118	ETFDH	Muscle_Skeletal	0.276569	0.0506637	4.79025e-08	Bonferroni
1681	GCST90199821_GCST90199709	1-linoleoyl-gpi (18:2)*	adrenate (22:4n6)	rs174546	62	FADS1	Brain_Cerebellar_Hemisphere	-0.271	0.0531827	3.47561e-07	Benyamini-Yekutieli
1682	GCST90199895_GCST90199742	1-lignoceroyl-gpc (24:0)	1-linoleoyl-gpc (18:2)	rs174535	62	FADS1	Brain_Cerebellum	0.242475	0.0439823	3.52719e-08	Bonferroni
1683	GCST90200045_GCST90200067	1-stearoyl-2-arachidonoyl-gpe (18:0/20:4)	1-stearoyl-2-linoleoyl-gpi (18:0/18:2)	rs174567	62	FADS1	Brain_Cerebellar_Hemisphere	0.305877	0.0547125	2.2626e-08	Bonferroni
1684	GCST90200125_GCST90200129	sphingomyelin (d17:2/16:0, d18:2/15:0)*	sphingomyelin (d18:2/21:0, d16:2/23:0)*	rs1871194	11	CERS4	Adipose_Visceral_Omentum	-0.244369	0.046055	1.12045e-07	Benyamini-Yekutieli
1685	GCST90200320_GCST90200187	dihomo-linoleate (20:2n6)	tetradecadienoate (14:2)*	rs11626972	43	ACOT2	Liver	-0.243121	0.0466273	1.84682e-07	Benyamini-Yekutieli
1686	GCST90200320_GCST90200187	dihomo-linoleate (20:2n6)	tetradecadienoate (14:2)*	rs11626972	43	ACOT2	Esophagus_Gastroesophageal_Junction	-0.264888	0.0521996	3.88452e-07	Benyamini-Yekutieli
1687	GCST90200332_GCST90200045	1-palmitoyl-2-linoleoyl-gpi (16:0/18:2)	1-stearoyl-2-arachidonoyl-gpe (18:0/20:4)	rs99780	62	FADS1	Brain_Cerebellar_Hemisphere	-0.298794	0.0564771	1.2196e-07	Benyamini-Yekutieli
1688	GCST90199713_GCST90200077	docosapentaenoate (n3 dpa; 22:5n3)	1-stearoyl-2-oleoyl-gpi (18:0/18:1)*	rs174546	62	FADS1	Brain_Cerebellum	0.188652	0.0356921	1.25334e-07	Benyamini-Yekutieli
1689	GCST90200145_GCST90200118	glycosyl ceramide (d18:1/20:0, d16:1/22:0)*	glycosyl ceramide (d18:2/24:1, d18:1/24:2)*	rs1871194	11	CERS4	Artery_Tibial	0.29717	0.0348725	1.57339e-17	Bonferroni
1690	GCST90200145_GCST90200118	glycosyl ceramide (d18:1/20:0, d16:1/22:0)*	glycosyl ceramide (d18:2/24:1, d18:1/24:2)*	rs1871194	11	CERS4	Artery_Aorta	0.307225	0.0425887	5.44278e-13	Bonferroni
1691	GCST90200145_GCST90200118	glycosyl ceramide (d18:1/20:0, d16:1/22:0)*	glycosyl ceramide (d18:2/24:1, d18:1/24:2)*	rs1871194	11	CERS4	Adipose_Visceral_Omentum	0.390788	0.0542249	5.72848e-13	Bonferroni
1692	GCST90200145_GCST90200118	glycosyl ceramide (d18:1/20:0, d16:1/22:0)*	glycosyl ceramide (d18:2/24:1, d18:1/24:2)*	rs1871194	11	CERS4	Adrenal_Gland	0.313873	0.0444083	1.57321e-12	Bonferroni
1693	GCST90200145_GCST90200118	glycosyl ceramide (d18:1/20:0, d16:1/22:0)*	glycosyl ceramide (d18:2/24:1, d18:1/24:2)*	rs1871194	11	CERS4	Whole_Blood	0.593673	0.0861293	5.4701e-12	Bonferroni
1694	GCST90200145_GCST90200118	glycosyl ceramide (d18:1/20:0, d16:1/22:0)*	glycosyl ceramide (d18:2/24:1, d18:1/24:2)*	rs1871194	11	CERS4	Adipose_Subcutaneous	0.279289	0.0426632	5.89531e-11	Bonferroni
1695	GCST90200145_GCST90200118	glycosyl ceramide (d18:1/20:0, d16:1/22:0)*	glycosyl ceramide (d18:2/24:1, d18:1/24:2)*	rs1871194	11	CERS4	Skin_Sun_Exposed_Lower_leg	0.359674	0.0551468	6.9316e-11	Bonferroni
1696	GCST90200145_GCST90200118	glycosyl ceramide (d18:1/20:0, d16:1/22:0)*	glycosyl ceramide (d18:2/24:1, d18:1/24:2)*	rs1871194	11	CERS4	Artery_Coronary	0.348703	0.0539994	1.06423e-10	Bonferroni
1697	GCST90200145_GCST90200118	glycosyl ceramide (d18:1/20:0, d16:1/22:0)*	glycosyl ceramide (d18:2/24:1, d18:1/24:2)*	rs1871194	11	CERS4	Esophagus_Muscularis	0.279287	0.0435661	1.44913e-10	Bonferroni
1698	GCST90200145_GCST90200118	glycosyl ceramide (d18:1/20:0, d16:1/22:0)*	glycosyl ceramide (d18:2/24:1, d18:1/24:2)*	rs1871194	11	CERS4	Heart_Atrial_Appendage	0.369213	0.0585414	2.84729e-10	Bonferroni
1699	GCST90200145_GCST90200118	glycosyl ceramide (d18:1/20:0, d16:1/22:0)*	glycosyl ceramide (d18:2/24:1, d18:1/24:2)*	rs1871194	11	CERS4	Esophagus_Gastroesophageal_Junction	0.384546	0.0612237	3.36391e-10	Bonferroni
1700	GCST90200145_GCST90200118	glycosyl ceramide (d18:1/20:0, d16:1/22:0)*	glycosyl ceramide (d18:2/24:1, d18:1/24:2)*	rs1871194	11	CERS4	Colon_Transverse	0.585186	0.0944781	5.87002e-10	Bonferroni
1701	GCST90200145_GCST90200118	glycosyl ceramide (d18:1/20:0, d16:1/22:0)*	glycosyl ceramide (d18:2/24:1, d18:1/24:2)*	rs1871194	11	CERS4	Colon_Sigmoid	0.449711	0.0728301	6.62515e-10	Bonferroni
1702	GCST90200145_GCST90200118	glycosyl ceramide (d18:1/20:0, d16:1/22:0)*	glycosyl ceramide (d18:2/24:1, d18:1/24:2)*	rs1871194	11	CERS4	Lung	0.301089	0.0511067	3.82993e-09	Bonferroni
1703	GCST90200145_GCST90200118	glycosyl ceramide (d18:1/20:0, d16:1/22:0)*	glycosyl ceramide (d18:2/24:1, d18:1/24:2)*	rs1871194	11	CERS4	Breast_Mammary_Tissue	0.480666	0.0842814	1.17643e-08	Bonferroni
1704	GCST90200145_GCST90200118	glycosyl ceramide (d18:1/20:0, d16:1/22:0)*	glycosyl ceramide (d18:2/24:1, d18:1/24:2)*	rs1871194	11	CERS4	Nerve_Tibial	0.511377	0.0901011	1.38205e-08	Bonferroni
1705	GCST90200145_GCST90200118	glycosyl ceramide (d18:1/20:0, d16:1/22:0)*	glycosyl ceramide (d18:2/24:1, d18:1/24:2)*	rs1871194	11	CERS4	Spleen	0.479004	0.087181	3.92134e-08	Bonferroni
1706	GCST90199995_GCST90199996	sphingomyelin (d18:1/20:2, d18:2/20:1, d16:1/22:2)*	sphingomyelin (d18:1/20:1, d18:2/20:0)*	rs102275	62	FADS1	Esophagus_Mucosa	-0.438635	0.0737947	2.78173e-09	Bonferroni
1707	GCST90199995_GCST90199996	sphingomyelin (d18:1/20:2, d18:2/20:1, d16:1/22:2)*	sphingomyelin (d18:1/20:1, d18:2/20:0)*	rs102275	62	FADS1	Brain_Cerebellum	-0.356145	0.060941	5.09324e-09	Bonferroni
1708	GCST90199995_GCST90199996	sphingomyelin (d18:1/20:2, d18:2/20:1, d16:1/22:2)*	sphingomyelin (d18:1/20:1, d18:2/20:0)*	rs102275	62	FADS1	Muscle_Skeletal	-0.811969	0.151154	7.79558e-08	Bonferroni
1709	GCST90199995_GCST90199996	sphingomyelin (d18:1/20:2, d18:2/20:1, d16:1/22:2)*	sphingomyelin (d18:1/20:1, d18:2/20:0)*	rs102275	62	FADS1	Thyroid	-0.722696	0.136478	1.18805e-07	Benyamini-Yekutieli
1710	GCST90199846_GCST90200125	glycosyl-n-stearoyl-sphingosine (d18:1/18:0)	sphingomyelin (d17:2/16:0, d18:2/15:0)*	rs1871194	11	CERS4	Adipose_Visceral_Omentum	0.212733	0.0335383	2.25363e-10	Bonferroni
1711	GCST90199846_GCST90200125	glycosyl-n-stearoyl-sphingosine (d18:1/18:0)	sphingomyelin (d17:2/16:0, d18:2/15:0)*	rs1871194	11	CERS4	Artery_Tibial	0.156025	0.0247238	2.77739e-10	Bonferroni
1712	GCST90199846_GCST90200125	glycosyl-n-stearoyl-sphingosine (d18:1/18:0)	sphingomyelin (d17:2/16:0, d18:2/15:0)*	rs1871194	11	CERS4	Adipose_Subcutaneous	0.151263	0.0262903	8.73803e-09	Bonferroni
1713	GCST90199846_GCST90200125	glycosyl-n-stearoyl-sphingosine (d18:1/18:0)	sphingomyelin (d17:2/16:0, d18:2/15:0)*	rs1871194	11	CERS4	Artery_Aorta	0.16469	0.0296247	2.70996e-08	Bonferroni
1714	GCST90199846_GCST90200125	glycosyl-n-stearoyl-sphingosine (d18:1/18:0)	sphingomyelin (d17:2/16:0, d18:2/15:0)*	rs1871194	11	CERS4	Whole_Blood	0.272482	0.0523401	1.92961e-07	Benyamini-Yekutieli
1715	GCST90199846_GCST90200125	glycosyl-n-stearoyl-sphingosine (d18:1/18:0)	sphingomyelin (d17:2/16:0, d18:2/15:0)*	rs1871194	11	CERS4	Nerve_Tibial	0.24022	0.0464942	2.38298e-07	Benyamini-Yekutieli
1716	GCST90199846_GCST90200125	glycosyl-n-stearoyl-sphingosine (d18:1/18:0)	sphingomyelin (d17:2/16:0, d18:2/15:0)*	rs1871194	11	CERS4	Artery_Coronary	0.194947	0.0377556	2.42527e-07	Benyamini-Yekutieli
1717	GCST90199831_GCST90200062	1-stearoyl-2-oleoyl-gpe (18:0/18:1)	1-palmitoyl-2-arachidonoyl-gpi (16:0/20:4)*	rs174564	62	FADS1	Brain_Cerebellum	-0.205992	0.0377752	4.95016e-08	Bonferroni
1718	GCST90199821_GCST90199772	1-linoleoyl-gpi (18:2)*	1-stearoyl-gpe (18:0)	rs174560	62	FADS1	Esophagus_Mucosa	-0.240577	0.0458899	1.58439e-07	Benyamini-Yekutieli
1719	GCST90200037_GCST90200045	1-stearoyl-2-linoleoyl-gpc (18:0/18:2)*	1-stearoyl-2-arachidonoyl-gpe (18:0/20:4)	rs174554	62	FADS1	Brain_Cerebellar_Hemisphere	-0.31639	0.0606352	1.80935e-07	Benyamini-Yekutieli
1720	GCST90199821_GCST90199660	1-linoleoyl-gpi (18:2)*	1,2-dipalmitoyl-gpc (16:0/16:0)	rs102275	62	FADS1	Esophagus_Mucosa	-0.352514	0.0618779	1.21985e-08	Bonferroni
1721	GCST90199821_GCST90199660	1-linoleoyl-gpi (18:2)*	1,2-dipalmitoyl-gpc (16:0/16:0)	rs102275	62	FADS1	Brain_Cerebellum	-0.287431	0.0530378	5.98102e-08	Bonferroni
1722	GCST90199821_GCST90199660	1-linoleoyl-gpi (18:2)*	1,2-dipalmitoyl-gpc (16:0/16:0)	rs102275	62	FADS1	Muscle_Skeletal	-0.651416	0.126059	2.37182e-07	Benyamini-Yekutieli
1723	GCST90199821_GCST90199660	1-linoleoyl-gpi (18:2)*	1,2-dipalmitoyl-gpc (16:0/16:0)	rs102275	62	FADS1	Brain_Cerebellar_Hemisphere	-0.297698	0.0582908	3.27112e-07	Benyamini-Yekutieli
1724	GCST90199821_GCST90200057	1-linoleoyl-gpi (18:2)*	1-(1-enyl-palmitoyl)-2-oleoyl-gpc (p-16:0/18:1)*	rs102275	62	FADS1	Brain_Cerebellum	-0.19029	0.0360658	1.31893e-07	Benyamini-Yekutieli
1725	GCST90199821_GCST90200057	1-linoleoyl-gpi (18:2)*	1-(1-enyl-palmitoyl)-2-oleoyl-gpc (p-16:0/18:1)*	rs102275	62	FADS1	Esophagus_Mucosa	-0.249444	0.0476449	1.64563e-07	Benyamini-Yekutieli
1726	GCST90200043_GCST90199821	1-palmitoyl-2-docosahexaenoyl-gpc (16:0/22:6)	1-linoleoyl-gpi (18:2)*	rs174547	62	FADS1	Brain_Cerebellum	0.217279	0.0401869	6.41904e-08	Bonferroni
1727	GCST90199916_GCST90200139	linoleoylcarnitine (c18:2)*	dihomo-linolenoylcarnitine (c20:3n3 or 6)*	rs968567	62	FADS2	Whole_Blood	-0.26063	0.0310421	4.61779e-17	Bonferroni
1728	GCST90199916_GCST90200139	linoleoylcarnitine (c18:2)*	dihomo-linolenoylcarnitine (c20:3n3 or 6)*	rs968567	62	FADS2	Spleen	-0.272944	0.0390139	2.63218e-12	Bonferroni
1729	GCST90199916_GCST90200139	linoleoylcarnitine (c18:2)*	dihomo-linolenoylcarnitine (c20:3n3 or 6)*	rs968567	62	FADS2	Esophagus_Gastroesophageal_Junction	-0.344614	0.0495992	3.70592e-12	Bonferroni
1730	GCST90199916_GCST90200139	linoleoylcarnitine (c18:2)*	dihomo-linolenoylcarnitine (c20:3n3 or 6)*	rs968567	62	FADS2	Colon_Transverse	-0.333071	0.0483504	5.63053e-12	Bonferroni
1731	GCST90199916_GCST90200139	linoleoylcarnitine (c18:2)*	dihomo-linolenoylcarnitine (c20:3n3 or 6)*	rs968567	62	FADS2	Thyroid	-0.354491	0.0529849	2.22542e-11	Bonferroni
1732	GCST90199916_GCST90200139	linoleoylcarnitine (c18:2)*	dihomo-linolenoylcarnitine (c20:3n3 or 6)*	rs968567	62	FADS2	Colon_Sigmoid	-0.36119	0.0568946	2.17566e-10	Bonferroni
1733	GCST90199916_GCST90200139	linoleoylcarnitine (c18:2)*	dihomo-linolenoylcarnitine (c20:3n3 or 6)*	rs968567	62	FADS2	Artery_Tibial	-0.471048	0.0753924	4.15852e-10	Bonferroni
1734	GCST90199916_GCST90200139	linoleoylcarnitine (c18:2)*	dihomo-linolenoylcarnitine (c20:3n3 or 6)*	rs968567	62	FADS2	Heart_Left_Ventricle	-0.36597	0.0586004	4.23336e-10	Bonferroni
1735	GCST90199916_GCST90200139	linoleoylcarnitine (c18:2)*	dihomo-linolenoylcarnitine (c20:3n3 or 6)*	rs968567	62	FADS2	Esophagus_Muscularis	-0.318539	0.0526262	1.42296e-09	Bonferroni
1736	GCST90199916_GCST90200139	linoleoylcarnitine (c18:2)*	dihomo-linolenoylcarnitine (c20:3n3 or 6)*	rs968567	62	FADS2	Nerve_Tibial	-0.330071	0.0555752	2.86458e-09	Bonferroni
1737	GCST90199916_GCST90200139	linoleoylcarnitine (c18:2)*	dihomo-linolenoylcarnitine (c20:3n3 or 6)*	rs968567	62	FADS2	Heart_Atrial_Appendage	-0.412473	0.0731371	1.70316e-08	Bonferroni
1738	GCST90199916_GCST90200139	linoleoylcarnitine (c18:2)*	dihomo-linolenoylcarnitine (c20:3n3 or 6)*	rs968567	62	FADS2	Breast_Mammary_Tissue	-0.46446	0.0874346	1.08379e-07	Benyamini-Yekutieli
1739	GCST90200711_GCST90200651	NA	NA	rs955909	124	UGT2B17	Lung	1.48562	0.233114	1.85475e-10	Bonferroni
1740	GCST90200711_GCST90200651	NA	NA	rs955909	124	UGT2B17	Spleen	0.984293	0.155394	2.38614e-10	Bonferroni
1741	GCST90200711_GCST90200651	NA	NA	rs955909	124	UGT2B17	Colon_Transverse	0.618209	0.105129	4.09024e-09	Bonferroni
1742	GCST90200711_GCST90200651	NA	NA	rs955909	124	UGT2B17	Whole_Blood	1.20202	0.231616	2.10607e-07	Benyamini-Yekutieli
1743	GCST90200711_GCST90200651	NA	NA	rs955909	124	UGT2B17	Liver	0.345911	0.0670996	2.53374e-07	Benyamini-Yekutieli
1744	GCST90200711_GCST90200651	NA	NA	rs955909	124	UGT2B17	Small_Intestine_Terminal_Ileum	0.831623	0.163262	3.50944e-07	Benyamini-Yekutieli
1745	GCST90200078_GCST90199653	1-myristoyl-2-arachidonoyl-gpc (14:0/20:4)*	1-myristoyl-2-palmitoyl-gpc (14:0/16:0)	rs102275	62	FADS1	Brain_Cerebellar_Hemisphere	0.433852	0.0842153	2.58134e-07	Benyamini-Yekutieli
1746	GCST90199876_GCST90200098	palmitoyl sphingomyelin (d18:1/16:0)	lactosyl-n-nervonoyl-sphingosine (d18:1/24:1)*	rs3752246	12	ABCA7	Whole_Blood	-0.156097	0.0305981	3.36952e-07	Benyamini-Yekutieli
1747	GCST90200020_GCST90200037	lignoceroyl sphingomyelin (d18:1/24:0)	1-stearoyl-2-linoleoyl-gpc (18:0/18:2)*	rs174536	62	FADS1	Colon_Sigmoid	0.468583	0.0923007	3.84042e-07	Benyamini-Yekutieli
1748	GCST90200236_GCST90200592	undecenoylcarnitine (c11:1)	NA	rs11626972	43	ACOT2	Esophagus_Muscularis	-0.483969	0.0682375	1.31779e-12	Bonferroni
1749	GCST90200236_GCST90200592	undecenoylcarnitine (c11:1)	NA	rs11626972	43	ACOT2	Artery_Tibial	-0.417174	0.0610553	8.33137e-12	Bonferroni
1750	GCST90200236_GCST90200592	undecenoylcarnitine (c11:1)	NA	rs11626972	43	ACOT2	Liver	-0.469531	0.0690661	1.05871e-11	Bonferroni
1751	GCST90200236_GCST90200592	undecenoylcarnitine (c11:1)	NA	rs11626972	43	ACOT2	Esophagus_Gastroesophageal_Junction	-0.542825	0.0826387	5.07738e-11	Bonferroni
1752	GCST90200236_GCST90200592	undecenoylcarnitine (c11:1)	NA	rs11626972	43	HEATR4	Skin_Sun_Exposed_Lower_leg	-0.431776	0.0716367	1.66727e-09	Bonferroni
1753	GCST90200236_GCST90200592	undecenoylcarnitine (c11:1)	NA	rs11626972	43	ACOT2	Spleen	-0.538208	0.0922872	5.48073e-09	Bonferroni
1754	GCST90200236_GCST90200592	undecenoylcarnitine (c11:1)	NA	rs11626972	43	ACOT2	Lung	-0.354778	0.0628866	1.68524e-08	Bonferroni
1755	GCST90200236_GCST90200592	undecenoylcarnitine (c11:1)	NA	rs11626972	43	ACOT2	Brain_Nucleus_accumbens_basal_ganglia	-0.420333	0.0754008	2.48035e-08	Bonferroni
1756	GCST90200236_GCST90200592	undecenoylcarnitine (c11:1)	NA	rs11626972	43	ACOT2	Colon_Transverse	-0.543581	0.0978707	2.79089e-08	Bonferroni
1757	GCST90200236_GCST90200592	undecenoylcarnitine (c11:1)	NA	rs11626972	43	ACOT2	Heart_Left_Ventricle	-0.583558	0.105406	3.08957e-08	Bonferroni
1758	GCST90200236_GCST90200592	undecenoylcarnitine (c11:1)	NA	rs11626972	43	ACOT2	Artery_Aorta	-0.385756	0.0704578	4.37542e-08	Bonferroni
1759	GCST90200236_GCST90200592	undecenoylcarnitine (c11:1)	NA	rs11626972	43	HEATR4	Testis	-0.601371	0.111898	7.68826e-08	Bonferroni
1760	GCST90200236_GCST90200592	undecenoylcarnitine (c11:1)	NA	rs11626972	43	HEATR4	Lung	-0.676797	0.126676	9.15507e-08	Benyamini-Yekutieli
1761	GCST90200236_GCST90200592	undecenoylcarnitine (c11:1)	NA	rs11626972	43	ACOT2	Brain_Caudate_basal_ganglia	-0.454842	0.0855875	1.07038e-07	Benyamini-Yekutieli
1762	GCST90200236_GCST90200592	undecenoylcarnitine (c11:1)	NA	rs11626972	43	ACOT1	Brain_Cortex	-0.35003	0.0679706	2.60863e-07	Benyamini-Yekutieli
1763	GCST90200236_GCST90200592	undecenoylcarnitine (c11:1)	NA	rs11626972	43	ACOT2	Adrenal_Gland	-0.472166	0.0918476	2.73631e-07	Benyamini-Yekutieli
1764	GCST90200236_GCST90200592	undecenoylcarnitine (c11:1)	NA	rs11626972	43	HEATR4	Skin_Not_Sun_Exposed_Suprapubic	-0.3979	0.0777187	3.05951e-07	Benyamini-Yekutieli
1765	GCST90200236_GCST90200592	undecenoylcarnitine (c11:1)	NA	rs11626972	43	ACOT2	Brain_Hypothalamus	-0.463268	0.0916329	4.28836e-07	Benyamini-Yekutieli
1766	GCST90199878_GCST90199995	sphingomyelin (d18:1/18:1, d18:2/18:0)	sphingomyelin (d18:1/20:2, d18:2/20:1, d16:1/22:2)*	rs102275	62	FADS1	Muscle_Skeletal	0.763719	0.145233	1.45184e-07	Benyamini-Yekutieli
1767	GCST90199878_GCST90199995	sphingomyelin (d18:1/18:1, d18:2/18:0)	sphingomyelin (d18:1/20:2, d18:2/20:1, d16:1/22:2)*	rs102275	62	FADS1	Esophagus_Mucosa	0.392506	0.0754335	1.95736e-07	Benyamini-Yekutieli
1768	GCST90199878_GCST90199995	sphingomyelin (d18:1/18:1, d18:2/18:0)	sphingomyelin (d18:1/20:2, d18:2/20:1, d16:1/22:2)*	rs102275	62	FADS1	Thyroid	0.677831	0.130534	2.07224e-07	Benyamini-Yekutieli
1769	GCST90199878_GCST90199995	sphingomyelin (d18:1/18:1, d18:2/18:0)	sphingomyelin (d18:1/20:2, d18:2/20:1, d16:1/22:2)*	rs102275	62	FADS1	Brain_Cerebellum	0.343657	0.0670825	3.00863e-07	Benyamini-Yekutieli
1770	GCST90200243_GCST90200125	hydroxypalmitoyl sphingomyelin (d18:1/16:0(oh))**	sphingomyelin (d17:2/16:0, d18:2/15:0)*	rs174568	62	FADS1	Muscle_Skeletal	-0.752935	0.14768	3.42501e-07	Benyamini-Yekutieli
1771	GCST90199899_GCST90200013	1-(1-enyl-palmitoyl)-gpc (p-16:0)*	sphingomyelin (d18:1/22:2, d18:2/22:1, d16:1/24:2)*	rs174566	62	FADS1	Brain_Cerebellum	0.195955	0.0381367	2.77334e-07	Benyamini-Yekutieli
1772	GCST90199820_GCST90199895	dihomo-linolenate (20:3n3 or n6)	1-lignoceroyl-gpc (24:0)	rs174560	62	FADS2	Muscle_Skeletal	0.301899	0.0550675	4.19712e-08	Bonferroni
1773	GCST90199820_GCST90199895	dihomo-linolenate (20:3n3 or n6)	1-lignoceroyl-gpc (24:0)	rs174560	62	FADS1	Esophagus_Mucosa	-0.189932	0.0349506	5.50152e-08	Bonferroni
1774	GCST90199820_GCST90199895	dihomo-linolenate (20:3n3 or n6)	1-lignoceroyl-gpc (24:0)	rs174560	62	FADS2	Whole_Blood	0.130248	0.0243426	8.76623e-08	Bonferroni
1775	GCST90199820_GCST90199895	dihomo-linolenate (20:3n3 or n6)	1-lignoceroyl-gpc (24:0)	rs174560	62	FADS1	Nerve_Tibial	-0.258027	0.0486723	1.14971e-07	Benyamini-Yekutieli
1776	GCST90199893_GCST90200187	cis-4-decenoate (10:1n6)*	tetradecadienoate (14:2)*	rs61797339	161	ACADM	Heart_Atrial_Appendage	-0.549029	0.106421	2.48238e-07	Benyamini-Yekutieli
1777	GCST90199893_GCST90200187	cis-4-decenoate (10:1n6)*	tetradecadienoate (14:2)*	rs11626972	43	ACOT2	Esophagus_Gastroesophageal_Junction	-0.28252	0.0494889	1.13806e-08	Bonferroni
1778	GCST90199893_GCST90200187	cis-4-decenoate (10:1n6)*	tetradecadienoate (14:2)*	rs11626972	43	ACOT2	Artery_Tibial	-0.200534	0.0359184	2.36333e-08	Bonferroni
1779	GCST90199893_GCST90200187	cis-4-decenoate (10:1n6)*	tetradecadienoate (14:2)*	rs11626972	43	ACOT2	Esophagus_Mucosa	-0.297987	0.0581887	3.03831e-07	Benyamini-Yekutieli
1780	GCST90200001_GCST90200126	sphingomyelin (d18:1/20:0, d16:1/22:0)*	sphingomyelin (d18:2/23:1)*	rs1871194	11	CERS4	Artery_Tibial	0.244903	0.0386502	2.3522e-10	Bonferroni
1781	GCST90200001_GCST90200126	sphingomyelin (d18:1/20:0, d16:1/22:0)*	sphingomyelin (d18:2/23:1)*	rs1871194	11	CERS4	Adipose_Visceral_Omentum	0.34399	0.0573533	2.00081e-09	Bonferroni
1782	GCST90200001_GCST90200126	sphingomyelin (d18:1/20:0, d16:1/22:0)*	sphingomyelin (d18:2/23:1)*	rs1871194	11	CERS4	Colon_Sigmoid	0.47053	0.0856297	3.90842e-08	Bonferroni
1783	GCST90200001_GCST90200126	sphingomyelin (d18:1/20:0, d16:1/22:0)*	sphingomyelin (d18:2/23:1)*	rs1871194	11	CERS4	Adipose_Subcutaneous	0.227597	0.0437456	1.96374e-07	Benyamini-Yekutieli
1784	GCST90200001_GCST90200126	sphingomyelin (d18:1/20:0, d16:1/22:0)*	sphingomyelin (d18:2/23:1)*	rs1871194	11	CERS4	Artery_Aorta	0.257972	0.0502277	2.80577e-07	Benyamini-Yekutieli
1785	GCST90200001_GCST90200126	sphingomyelin (d18:1/20:0, d16:1/22:0)*	sphingomyelin (d18:2/23:1)*	rs1871194	11	CERS4	Adrenal_Gland	0.280377	0.0549638	3.37649e-07	Benyamini-Yekutieli
1786	GCST90200402_GCST90199625	lysine	methionine sulfoxide	rs8056893	24	SLC7A6	Thyroid	-0.171712	0.0323303	1.08924e-07	Benyamini-Yekutieli
1787	GCST90200402_GCST90199625	lysine	methionine sulfoxide	rs8056893	24	PLA2G15	Thyroid	-0.359166	0.0702063	3.12304e-07	Benyamini-Yekutieli
1788	GCST90200249_GCST90200320	branched-chain, straight-chain, or cyclopropyl 12:1 fatty acid*	dihomo-linoleate (20:2n6)	rs151154986	44	ACOT2	Esophagus_Gastroesophageal_Junction	0.435017	0.079334	4.17319e-08	Bonferroni
1789	GCST90200249_GCST90200320	branched-chain, straight-chain, or cyclopropyl 12:1 fatty acid*	dihomo-linoleate (20:2n6)	rs151154986	44	ACOT2	Artery_Tibial	0.261647	0.0484193	6.52486e-08	Bonferroni
1790	GCST90200249_GCST90200320	branched-chain, straight-chain, or cyclopropyl 12:1 fatty acid*	dihomo-linoleate (20:2n6)	rs151154986	44	ACOT2	Liver	0.434223	0.0817171	1.07402e-07	Benyamini-Yekutieli
1791	GCST90200249_GCST90200320	branched-chain, straight-chain, or cyclopropyl 12:1 fatty acid*	dihomo-linoleate (20:2n6)	rs151154986	44	ACOT2	Heart_Atrial_Appendage	0.358784	0.0696779	2.61628e-07	Benyamini-Yekutieli
1792	GCST90200249_GCST90200320	branched-chain, straight-chain, or cyclopropyl 12:1 fatty acid*	dihomo-linoleate (20:2n6)	rs151154986	44	ACOT2	Skin_Sun_Exposed_Lower_leg	0.26447	0.0516128	2.98942e-07	Benyamini-Yekutieli
1793	GCST90200331_GCST90200054	1-palmitoyl-2-oleoyl-gpe (16:0/18:1)	1-palmitoyl-2-arachidonoyl-gpe (16:0/20:4)*	rs174564	62	FADS1	Brain_Cerebellar_Hemisphere	-0.401928	0.0700683	9.68079e-09	Bonferroni
1794	GCST90200249_GCST90200459	branched-chain, straight-chain, or cyclopropyl 12:1 fatty acid*	margarate (17:0)	rs148925835	45	ACOT2	Heart_Left_Ventricle	0.318222	0.0582778	4.74949e-08	Bonferroni
1795	GCST90200249_GCST90200459	branched-chain, straight-chain, or cyclopropyl 12:1 fatty acid*	margarate (17:0)	rs148925835	45	ACOT2	Skin_Sun_Exposed_Lower_leg	0.268965	0.0506348	1.08514e-07	Benyamini-Yekutieli
1796	GCST90200249_GCST90200459	branched-chain, straight-chain, or cyclopropyl 12:1 fatty acid*	margarate (17:0)	rs151154986	44	ACOT2	Heart_Atrial_Appendage	0.346443	0.0666551	2.01947e-07	Benyamini-Yekutieli
1797	GCST90200249_GCST90200459	branched-chain, straight-chain, or cyclopropyl 12:1 fatty acid*	margarate (17:0)	rs151154986	44	ACOT2	Esophagus_Gastroesophageal_Junction	0.391336	0.0763878	3.0068e-07	Benyamini-Yekutieli
1798	GCST90199710_GCST90199651	docosatrienoate (22:3n3)	docosahexaenoate (dha; 22:6n3)	rs174568	62	FADS2	Whole_Blood	0.236308	0.0370649	1.82356e-10	Bonferroni
1799	GCST90199710_GCST90199651	docosatrienoate (22:3n3)	docosahexaenoate (dha; 22:6n3)	rs174568	62	FADS2	Spleen	0.29049	0.0536973	6.3103e-08	Bonferroni
1800	GCST90199710_GCST90199651	docosatrienoate (22:3n3)	docosahexaenoate (dha; 22:6n3)	rs174568	62	FADS1	Muscle_Skeletal	-0.731142	0.141854	2.54756e-07	Benyamini-Yekutieli
1801	GCST90199710_GCST90199651	docosatrienoate (22:3n3)	docosahexaenoate (dha; 22:6n3)	rs174568	62	FADS1	Brain_Cerebellum	-0.326087	0.0633697	2.66389e-07	Benyamini-Yekutieli
1802	GCST90200243_GCST90199895	hydroxypalmitoyl sphingomyelin (d18:1/16:0(oh))**	1-lignoceroyl-gpc (24:0)	rs174536	62	FADS1	Brain_Cerebellum	-0.340674	0.0579304	4.08395e-09	Bonferroni
1803	GCST90200243_GCST90199895	hydroxypalmitoyl sphingomyelin (d18:1/16:0(oh))**	1-lignoceroyl-gpc (24:0)	rs174536	62	FADS1	Esophagus_Mucosa	-0.44016	0.0812211	5.98383e-08	Bonferroni
1804	GCST90200243_GCST90199895	hydroxypalmitoyl sphingomyelin (d18:1/16:0(oh))**	1-lignoceroyl-gpc (24:0)	rs174536	62	FADS1	Muscle_Skeletal	-0.775499	0.145872	1.05902e-07	Benyamini-Yekutieli
1805	GCST90200243_GCST90199895	hydroxypalmitoyl sphingomyelin (d18:1/16:0(oh))**	1-lignoceroyl-gpc (24:0)	rs174536	62	FADS1	Nerve_Tibial	-0.546509	0.105977	2.51126e-07	Benyamini-Yekutieli
1806	GCST90200243_GCST90199895	hydroxypalmitoyl sphingomyelin (d18:1/16:0(oh))**	1-lignoceroyl-gpc (24:0)	rs174536	62	FADS1	Pancreas	-0.221015	0.0429464	2.65672e-07	Benyamini-Yekutieli
1807	GCST90200077_GCST90199732	1-stearoyl-2-oleoyl-gpi (18:0/18:1)*	1-stearoyl-gpc (18:0)	rs28456	62	FADS1	Brain_Cerebellum	-0.198906	0.0384757	2.34547e-07	Benyamini-Yekutieli
1808	GCST90200077_GCST90199732	1-stearoyl-2-oleoyl-gpi (18:0/18:1)*	1-stearoyl-gpc (18:0)	rs28456	62	FADS1	Esophagus_Mucosa	-0.261526	0.0515188	3.84838e-07	Benyamini-Yekutieli
1809	GCST90200080_GCST90199653	1-palmitoyl-2-oleoyl-gpi (16:0/18:1)*	1-myristoyl-2-palmitoyl-gpc (14:0/16:0)	rs8736	6	TMC4	Muscle_Skeletal	-0.263274	0.0381795	5.35989e-12	Bonferroni
1810	GCST90200080_GCST90199653	1-palmitoyl-2-oleoyl-gpi (16:0/18:1)*	1-myristoyl-2-palmitoyl-gpc (14:0/16:0)	rs8736	6	TMC4	Heart_Left_Ventricle	-0.22383	0.0344336	8.014e-11	Bonferroni
1811	GCST90200080_GCST90199653	1-palmitoyl-2-oleoyl-gpi (16:0/18:1)*	1-myristoyl-2-palmitoyl-gpc (14:0/16:0)	rs8736	6	TMC4	Skin_Not_Sun_Exposed_Suprapubic	-0.200243	0.031175	1.33439e-10	Bonferroni
1812	GCST90200080_GCST90199653	1-palmitoyl-2-oleoyl-gpi (16:0/18:1)*	1-myristoyl-2-palmitoyl-gpc (14:0/16:0)	rs8736	6	TMC4	Esophagus_Gastroesophageal_Junction	-0.217132	0.034366	2.64575e-10	Bonferroni
1813	GCST90200080_GCST90199653	1-palmitoyl-2-oleoyl-gpi (16:0/18:1)*	1-myristoyl-2-palmitoyl-gpc (14:0/16:0)	rs8736	6	TMC4	Esophagus_Mucosa	-0.175589	0.0285136	7.36337e-10	Bonferroni
1814	GCST90200080_GCST90199653	1-palmitoyl-2-oleoyl-gpi (16:0/18:1)*	1-myristoyl-2-palmitoyl-gpc (14:0/16:0)	rs8736	6	TMC4	Skin_Sun_Exposed_Lower_leg	-0.177075	0.0294191	1.75446e-09	Bonferroni
1815	GCST90200080_GCST90199653	1-palmitoyl-2-oleoyl-gpi (16:0/18:1)*	1-myristoyl-2-palmitoyl-gpc (14:0/16:0)	rs8736	6	TMC4	Adipose_Subcutaneous	-0.239273	0.0397683	1.78047e-09	Bonferroni
1816	GCST90200080_GCST90199653	1-palmitoyl-2-oleoyl-gpi (16:0/18:1)*	1-myristoyl-2-palmitoyl-gpc (14:0/16:0)	rs8736	6	TMC4	Adipose_Visceral_Omentum	-0.197145	0.0338887	5.97572e-09	Bonferroni
1817	GCST90200080_GCST90199653	1-palmitoyl-2-oleoyl-gpi (16:0/18:1)*	1-myristoyl-2-palmitoyl-gpc (14:0/16:0)	rs8736	6	MBOAT7	Liver	-0.217971	0.0398016	4.34004e-08	Bonferroni
1818	GCST90200080_GCST90199653	1-palmitoyl-2-oleoyl-gpi (16:0/18:1)*	1-myristoyl-2-palmitoyl-gpc (14:0/16:0)	rs8736	6	TMC4	Esophagus_Muscularis	-0.226673	0.0442014	2.92547e-07	Benyamini-Yekutieli
1819	GCST90199821_GCST90199659	1-linoleoyl-gpi (18:2)*	1-stearoyl-gpi (18:0)	rs174564	62	FADS1	Esophagus_Mucosa	-0.246347	0.0465989	1.24656e-07	Benyamini-Yekutieli
1820	GCST90199821_GCST90199659	1-linoleoyl-gpi (18:2)*	1-stearoyl-gpi (18:0)	rs11668882	6	TMC4	Skin_Sun_Exposed_Lower_leg	-0.17254	0.023251	1.16462e-13	Bonferroni
1821	GCST90199821_GCST90199659	1-linoleoyl-gpi (18:2)*	1-stearoyl-gpi (18:0)	rs11668882	6	TMC4	Muscle_Skeletal	-0.226161	0.0311936	4.15995e-13	Bonferroni
1822	GCST90199821_GCST90199659	1-linoleoyl-gpi (18:2)*	1-stearoyl-gpi (18:0)	rs11668882	6	TMC4	Esophagus_Mucosa	-0.162112	0.0241906	2.06394e-11	Bonferroni
1823	GCST90199821_GCST90199659	1-linoleoyl-gpi (18:2)*	1-stearoyl-gpi (18:0)	rs11668882	6	TMC4	Heart_Left_Ventricle	-0.186281	0.0285096	6.40443e-11	Bonferroni
1824	GCST90199821_GCST90199659	1-linoleoyl-gpi (18:2)*	1-stearoyl-gpi (18:0)	rs11668882	6	TMC4	Skin_Not_Sun_Exposed_Suprapubic	-0.178668	0.0289392	6.66172e-10	Bonferroni
1825	GCST90199821_GCST90199659	1-linoleoyl-gpi (18:2)*	1-stearoyl-gpi (18:0)	rs11668882	6	TMC4	Esophagus_Muscularis	-0.21783	0.0357683	1.12901e-09	Bonferroni
1826	GCST90199821_GCST90199659	1-linoleoyl-gpi (18:2)*	1-stearoyl-gpi (18:0)	rs11668882	6	TMC4	Esophagus_Gastroesophageal_Junction	-0.188681	0.0354086	9.89343e-08	Benyamini-Yekutieli
1827	GCST90199821_GCST90199659	1-linoleoyl-gpi (18:2)*	1-stearoyl-gpi (18:0)	rs11668882	6	TMC4	Colon_Sigmoid	-0.265978	0.0512905	2.15182e-07	Benyamini-Yekutieli
1828	GCST90199821_GCST90199659	1-linoleoyl-gpi (18:2)*	1-stearoyl-gpi (18:0)	rs11668882	6	TMC4	Artery_Coronary	-0.20873	0.0403293	2.27118e-07	Benyamini-Yekutieli
1829	GCST90199821_GCST90199659	1-linoleoyl-gpi (18:2)*	1-stearoyl-gpi (18:0)	rs11668882	6	TMC4	Breast_Mammary_Tissue	-0.27706	0.0540348	2.93708e-07	Benyamini-Yekutieli
1830	GCST90199821_GCST90199659	1-linoleoyl-gpi (18:2)*	1-stearoyl-gpi (18:0)	rs11668882	6	MBOAT7	Liver	-0.180011	0.0353993	3.67351e-07	Benyamini-Yekutieli
1831	GCST90200263_GCST90199820	(2 or 3)-decenoate (10:1n7 or n8)	dihomo-linolenate (20:3n3 or n6)	rs61896141	62	FADS2	Colon_Transverse	-0.162673	0.0264767	8.04586e-10	Bonferroni
1832	GCST90200263_GCST90199820	(2 or 3)-decenoate (10:1n7 or n8)	dihomo-linolenate (20:3n3 or n6)	rs61896141	62	FADS2	Whole_Blood	-0.126107	0.0209583	1.77651e-09	Bonferroni
1833	GCST90200263_GCST90199820	(2 or 3)-decenoate (10:1n7 or n8)	dihomo-linolenate (20:3n3 or n6)	rs61896141	62	FADS2	Esophagus_Gastroesophageal_Junction	-0.173091	0.029465	4.24196e-09	Bonferroni
1834	GCST90200263_GCST90199820	(2 or 3)-decenoate (10:1n7 or n8)	dihomo-linolenate (20:3n3 or n6)	rs61896141	62	FADS2	Thyroid	-0.172545	0.0295047	4.97354e-09	Bonferroni
1835	GCST90200263_GCST90199820	(2 or 3)-decenoate (10:1n7 or n8)	dihomo-linolenate (20:3n3 or n6)	rs61896141	62	FADS2	Heart_Atrial_Appendage	-0.193734	0.0333865	6.52282e-09	Bonferroni
1836	GCST90200263_GCST90199820	(2 or 3)-decenoate (10:1n7 or n8)	dihomo-linolenate (20:3n3 or n6)	rs61896141	62	FADS2	Heart_Left_Ventricle	-0.181046	0.0313458	7.65991e-09	Bonferroni
1837	GCST90200263_GCST90199820	(2 or 3)-decenoate (10:1n7 or n8)	dihomo-linolenate (20:3n3 or n6)	rs61896141	62	FADS2	Spleen	-0.134619	0.0247047	5.06209e-08	Bonferroni
1838	GCST90200263_GCST90199820	(2 or 3)-decenoate (10:1n7 or n8)	dihomo-linolenate (20:3n3 or n6)	rs61896141	62	FADS2	Adipose_Subcutaneous	-0.245633	0.0450797	5.0694e-08	Bonferroni
1839	GCST90200263_GCST90199820	(2 or 3)-decenoate (10:1n7 or n8)	dihomo-linolenate (20:3n3 or n6)	rs61896141	62	FADS2	Esophagus_Mucosa	-0.222415	0.0412729	7.08899e-08	Bonferroni
1840	GCST90200263_GCST90199820	(2 or 3)-decenoate (10:1n7 or n8)	dihomo-linolenate (20:3n3 or n6)	rs61896141	62	FADS2	Nerve_Tibial	-0.172797	0.0323442	9.16921e-08	Benyamini-Yekutieli
1841	GCST90200263_GCST90199820	(2 or 3)-decenoate (10:1n7 or n8)	dihomo-linolenate (20:3n3 or n6)	rs61896141	62	FADS2	Esophagus_Muscularis	-0.146286	0.0286724	3.36141e-07	Benyamini-Yekutieli
1842	GCST90200263_GCST90199820	(2 or 3)-decenoate (10:1n7 or n8)	dihomo-linolenate (20:3n3 or n6)	rs61896141	62	FADS2	Artery_Tibial	-0.225781	0.0444881	3.87343e-07	Benyamini-Yekutieli
1843	GCST90200139_GCST90199770	dihomo-linolenoylcarnitine (c20:3n3 or 6)*	1-arachidonylglycerol (20:4)	rs99780	62	FADS1	Brain_Cerebellum	-0.326149	0.0576719	1.55629e-08	Bonferroni
1844	GCST90200139_GCST90199770	dihomo-linolenoylcarnitine (c20:3n3 or 6)*	1-arachidonylglycerol (20:4)	rs99780	62	FADS1	Muscle_Skeletal	-0.731386	0.134154	4.98498e-08	Bonferroni
1845	GCST90200249_GCST90200358	branched-chain, straight-chain, or cyclopropyl 12:1 fatty acid*	arachidonate (20:4n6)	rs174567	62	FADS1	Brain_Cerebellar_Hemisphere	-0.393932	0.073128	7.16919e-08	Bonferroni
1846	GCST90200249_GCST90199979	branched-chain, straight-chain, or cyclopropyl 12:1 fatty acid*	myristoleoylcarnitine (c14:1)*	rs151154986	44	ACOT2	Artery_Tibial	0.267429	0.051599	2.18538e-07	Benyamini-Yekutieli
1847	GCST90200249_GCST90199979	branched-chain, straight-chain, or cyclopropyl 12:1 fatty acid*	myristoleoylcarnitine (c14:1)*	rs151154986	44	ACOT2	Heart_Left_Ventricle	0.515699	0.100237	2.67829e-07	Benyamini-Yekutieli
1848	GCST90199820_GCST90199910	dihomo-linolenate (20:3n3 or n6)	1-(1-enyl-stearoyl)-gpe (p-18:0)*	rs174560	62	FADS2	Whole_Blood	0.131729	0.0229799	9.90457e-09	Bonferroni
1849	GCST90199820_GCST90199910	dihomo-linolenate (20:3n3 or n6)	1-(1-enyl-stearoyl)-gpe (p-18:0)*	rs174560	62	FADS2	Heart_Left_Ventricle	0.189234	0.0336307	1.83564e-08	Bonferroni
1850	GCST90199820_GCST90199910	dihomo-linolenate (20:3n3 or n6)	1-(1-enyl-stearoyl)-gpe (p-18:0)*	rs174560	62	FADS2	Colon_Transverse	0.170564	0.0311505	4.36311e-08	Bonferroni
1851	GCST90199820_GCST90199910	dihomo-linolenate (20:3n3 or n6)	1-(1-enyl-stearoyl)-gpe (p-18:0)*	rs174560	62	FADS2	Esophagus_Muscularis	0.160532	0.0299876	8.63737e-08	Bonferroni
1852	GCST90199820_GCST90199910	dihomo-linolenate (20:3n3 or n6)	1-(1-enyl-stearoyl)-gpe (p-18:0)*	rs174560	62	FADS2	Esophagus_Gastroesophageal_Junction	0.183776	0.0359905	3.28609e-07	Benyamini-Yekutieli
1853	GCST90199820_GCST90199910	dihomo-linolenate (20:3n3 or n6)	1-(1-enyl-stearoyl)-gpe (p-18:0)*	rs174560	62	FADS2	Thyroid	0.180939	0.0357058	4.03079e-07	Benyamini-Yekutieli
1854	GCST90200187_GCST90200132	tetradecadienoate (14:2)*	linolenoylcarnitine (c18:3)*	rs4845409	155	THEM4	Nerve_Tibial	0.186322	0.0337238	3.29586e-08	Bonferroni
1855	GCST90200187_GCST90200132	tetradecadienoate (14:2)*	linolenoylcarnitine (c18:3)*	rs4845409	155	THEM4	Adipose_Subcutaneous	0.253559	0.048865	2.11472e-07	Benyamini-Yekutieli
1856	GCST90200567_GCST90200190	NA	dodecadienoate (12:2)*	rs619873	113	C6orf201	Adipose_Subcutaneous	0.17154	0.0271681	2.71907e-10	Bonferroni
1857	GCST90200567_GCST90200190	NA	dodecadienoate (12:2)*	rs619873	113	C6orf201	Artery_Aorta	0.179823	0.0322095	2.36537e-08	Bonferroni
1858	GCST90200567_GCST90200190	NA	dodecadienoate (12:2)*	rs619873	113	C6orf201	Artery_Tibial	0.164668	0.0316829	2.02111e-07	Benyamini-Yekutieli
1859	GCST90200567_GCST90200190	NA	dodecadienoate (12:2)*	rs619873	113	C6orf201	Breast_Mammary_Tissue	0.199073	0.0386007	2.50636e-07	Benyamini-Yekutieli
1860	GCST90200567_GCST90200190	NA	dodecadienoate (12:2)*	rs619873	113	ECI2	Brain_Cerebellar_Hemisphere	0.143711	0.0279009	2.59406e-07	Benyamini-Yekutieli
1861	GCST90200567_GCST90200190	NA	dodecadienoate (12:2)*	rs34713291	35	ECI1	Muscle_Skeletal	0.257819	0.0436899	3.61064e-09	Bonferroni
1862	GCST90200567_GCST90200190	NA	dodecadienoate (12:2)*	rs34713291	35	ECI1	Skin_Not_Sun_Exposed_Suprapubic	0.287131	0.053485	7.94259e-08	Bonferroni
1863	GCST90200567_GCST90200190	NA	dodecadienoate (12:2)*	rs34713291	35	ECI1	Skin_Sun_Exposed_Lower_leg	0.308771	0.0600474	2.71653e-07	Benyamini-Yekutieli
1864	GCST90200567_GCST90200190	NA	dodecadienoate (12:2)*	rs34713291	35	ECI1	Whole_Blood	0.396213	0.0782725	4.14935e-07	Benyamini-Yekutieli
1865	GCST90199996_GCST90200126	sphingomyelin (d18:1/20:1, d18:2/20:0)*	sphingomyelin (d18:2/23:1)*	rs1466448	11	CERS4	Adipose_Visceral_Omentum	0.420192	0.0722881	6.14568e-09	Bonferroni
1866	GCST90199996_GCST90200126	sphingomyelin (d18:1/20:1, d18:2/20:0)*	sphingomyelin (d18:2/23:1)*	rs1466448	11	CERS4	Nerve_Tibial	0.505125	0.0883873	1.09763e-08	Bonferroni
1867	GCST90199996_GCST90200126	sphingomyelin (d18:1/20:1, d18:2/20:0)*	sphingomyelin (d18:2/23:1)*	rs1466448	11	CERS4	Artery_Tibial	0.28075	0.0497534	1.67271e-08	Bonferroni
1868	GCST90199996_GCST90200126	sphingomyelin (d18:1/20:1, d18:2/20:0)*	sphingomyelin (d18:2/23:1)*	rs1466448	11	CERS4	Skin_Sun_Exposed_Lower_leg	0.388149	0.0703993	3.51689e-08	Bonferroni
1869	GCST90199996_GCST90200126	sphingomyelin (d18:1/20:1, d18:2/20:0)*	sphingomyelin (d18:2/23:1)*	rs1466448	11	CERS4	Artery_Aorta	0.336218	0.0649731	2.28251e-07	Benyamini-Yekutieli
1870	GCST90199996_GCST90200126	sphingomyelin (d18:1/20:1, d18:2/20:0)*	sphingomyelin (d18:2/23:1)*	rs1466448	11	CERS4	Adipose_Subcutaneous	0.270852	0.0526952	2.74767e-07	Benyamini-Yekutieli
1871	GCST90200243_GCST90199947	hydroxypalmitoyl sphingomyelin (d18:1/16:0(oh))**	sphingomyelin (d18:2/16:0, d18:1/16:1)*	rs174544	62	FADS1	Muscle_Skeletal	-0.798592	0.146188	4.68758e-08	Bonferroni
1872	GCST90200083_GCST90200060	1-(1-enyl-palmitoyl)-2-palmitoyl-gpc (p-16:0/16:0)*	1-(1-enyl-palmitoyl)-2-linoleoyl-gpc (p-16:0/18:2)*	rs72719193	46	TMEM229B	Whole_Blood	-0.867541	0.151629	1.05613e-08	Bonferroni
1873	GCST90200083_GCST90200060	1-(1-enyl-palmitoyl)-2-palmitoyl-gpc (p-16:0/16:0)*	1-(1-enyl-palmitoyl)-2-linoleoyl-gpc (p-16:0/18:2)*	rs72719193	46	TMEM229B	Spleen	-0.626495	0.12092	2.20643e-07	Benyamini-Yekutieli
1874	GCST90200082_GCST90200692	1-oleoyl-2-linoleoyl-gpe (18:1/18:2)*	1-palmitoyl-2-arachidonoyl-gpc (16:0/20:4n6)	rs174528	62	FADS1	Brain_Cerebellum	-0.620513	0.098125	2.55374e-10	Bonferroni
1875	GCST90200082_GCST90200692	1-oleoyl-2-linoleoyl-gpe (18:1/18:2)*	1-palmitoyl-2-arachidonoyl-gpc (16:0/20:4n6)	rs174528	62	FADS1	Esophagus_Mucosa	-0.679554	0.127043	8.84309e-08	Bonferroni
1876	GCST90200082_GCST90200692	1-oleoyl-2-linoleoyl-gpe (18:1/18:2)*	1-palmitoyl-2-arachidonoyl-gpc (16:0/20:4n6)	rs174528	62	FADS1	Muscle_Skeletal	-1.4641	0.277936	1.38087e-07	Benyamini-Yekutieli
1877	GCST90200082_GCST90200692	1-oleoyl-2-linoleoyl-gpe (18:1/18:2)*	1-palmitoyl-2-arachidonoyl-gpc (16:0/20:4n6)	rs174528	62	FADS1	Brain_Cerebellar_Hemisphere	-0.676546	0.133022	3.65758e-07	Benyamini-Yekutieli
1878	GCST90200263_GCST90199748	(2 or 3)-decenoate (10:1n7 or n8)	linolenate [alpha or gamma; (18:3n3 or 6)]	rs689308	113	C6orf201	Nerve_Tibial	-0.232712	0.0339145	6.80412e-12	Bonferroni
1879	GCST90200263_GCST90199748	(2 or 3)-decenoate (10:1n7 or n8)	linolenate [alpha or gamma; (18:3n3 or 6)]	rs689308	113	C6orf201	Muscle_Skeletal	-0.394082	0.0671492	4.39073e-09	Bonferroni
1880	GCST90200263_GCST90199748	(2 or 3)-decenoate (10:1n7 or n8)	linolenate [alpha or gamma; (18:3n3 or 6)]	rs689308	113	C6orf201	Adipose_Subcutaneous	-0.214495	0.0367894	5.53126e-09	Bonferroni
1881	GCST90200263_GCST90199748	(2 or 3)-decenoate (10:1n7 or n8)	linolenate [alpha or gamma; (18:3n3 or 6)]	rs689308	113	ECI2	Colon_Sigmoid	-0.296034	0.0514626	8.79802e-09	Bonferroni
1882	GCST90200263_GCST90199748	(2 or 3)-decenoate (10:1n7 or n8)	linolenate [alpha or gamma; (18:3n3 or 6)]	rs689308	113	C6orf201	Artery_Tibial	-0.22955	0.0400965	1.0347e-08	Bonferroni
1883	GCST90200263_GCST90199748	(2 or 3)-decenoate (10:1n7 or n8)	linolenate [alpha or gamma; (18:3n3 or 6)]	rs689308	113	ECI2	Brain_Cortex	-0.218606	0.0398923	4.25575e-08	Bonferroni
1884	GCST90200263_GCST90199748	(2 or 3)-decenoate (10:1n7 or n8)	linolenate [alpha or gamma; (18:3n3 or 6)]	rs689308	113	C6orf201	Breast_Mammary_Tissue	-0.277678	0.0511078	5.53587e-08	Bonferroni
1885	GCST90200263_GCST90199748	(2 or 3)-decenoate (10:1n7 or n8)	linolenate [alpha or gamma; (18:3n3 or 6)]	rs689308	113	C6orf201	Stomach	-0.253687	0.0467233	5.64941e-08	Bonferroni
1886	GCST90200263_GCST90199748	(2 or 3)-decenoate (10:1n7 or n8)	linolenate [alpha or gamma; (18:3n3 or 6)]	rs689308	113	C6orf201	Lung	-0.341843	0.0631077	6.06684e-08	Bonferroni
1887	GCST90200263_GCST90199748	(2 or 3)-decenoate (10:1n7 or n8)	linolenate [alpha or gamma; (18:3n3 or 6)]	rs689308	113	ECI2	Nerve_Tibial	-0.2803	0.0527751	1.08891e-07	Benyamini-Yekutieli
1888	GCST90200263_GCST90199748	(2 or 3)-decenoate (10:1n7 or n8)	linolenate [alpha or gamma; (18:3n3 or 6)]	rs689308	113	ECI2	Heart_Atrial_Appendage	-0.256731	0.0487964	1.43068e-07	Benyamini-Yekutieli
1889	GCST90200263_GCST90199748	(2 or 3)-decenoate (10:1n7 or n8)	linolenate [alpha or gamma; (18:3n3 or 6)]	rs689308	113	ECI2	Brain_Cerebellum	-0.247739	0.0479139	2.33461e-07	Benyamini-Yekutieli
1890	GCST90200263_GCST90199748	(2 or 3)-decenoate (10:1n7 or n8)	linolenate [alpha or gamma; (18:3n3 or 6)]	rs689308	113	ECI2	Esophagus_Gastroesophageal_Junction	-0.320125	0.0621692	2.6152e-07	Benyamini-Yekutieli
1891	GCST90200263_GCST90199748	(2 or 3)-decenoate (10:1n7 or n8)	linolenate [alpha or gamma; (18:3n3 or 6)]	rs689308	113	C6orf201	Colon_Sigmoid	-0.240938	0.0474848	3.89545e-07	Benyamini-Yekutieli
1892	GCST90200263_GCST90200190	(2 or 3)-decenoate (10:1n7 or n8)	dodecadienoate (12:2)*	rs11541763;rs141600125	35	ECI1	Muscle_Skeletal	0.24455	0.0429806	1.27205e-08	Bonferroni
1893	GCST90200263_GCST90200190	(2 or 3)-decenoate (10:1n7 or n8)	dodecadienoate (12:2)*	rs11541763;rs141600125	35	ECI1	Whole_Blood	0.369611	0.0713273	2.19638e-07	Benyamini-Yekutieli
1894	GCST90200263_GCST90200190	(2 or 3)-decenoate (10:1n7 or n8)	dodecadienoate (12:2)*	rs11541763;rs141600125	35	ECI1	Skin_Sun_Exposed_Lower_leg	0.291829	0.0574447	3.77098e-07	Benyamini-Yekutieli
1895	GCST90200053_GCST90200125	sphingomyelin (d18:1/21:0, d17:1/22:0, d16:1/23:0)*	sphingomyelin (d17:2/16:0, d18:2/15:0)*	rs438568	5	SPTLC3	Liver	0.259717	0.0473382	4.10147e-08	Bonferroni
1896	GCST90200034_GCST90200145	tricosanoyl sphingomyelin (d18:1/23:0)*	glycosyl ceramide (d18:1/20:0, d16:1/22:0)*	rs1871194	11	CERS4	Artery_Tibial	-0.24161	0.0334244	4.88121e-13	Bonferroni
1897	GCST90200034_GCST90200145	tricosanoyl sphingomyelin (d18:1/23:0)*	glycosyl ceramide (d18:1/20:0, d16:1/22:0)*	rs1871194	11	CERS4	Adipose_Subcutaneous	-0.236755	0.0361841	6.02728e-11	Bonferroni
1898	GCST90200034_GCST90200145	tricosanoyl sphingomyelin (d18:1/23:0)*	glycosyl ceramide (d18:1/20:0, d16:1/22:0)*	rs1871194	11	CERS4	Adipose_Visceral_Omentum	-0.329909	0.0508557	8.74778e-11	Bonferroni
1899	GCST90200034_GCST90200145	tricosanoyl sphingomyelin (d18:1/23:0)*	glycosyl ceramide (d18:1/20:0, d16:1/22:0)*	rs1871194	11	CERS4	Artery_Aorta	-0.252681	0.0396769	1.90924e-10	Bonferroni
1900	GCST90200034_GCST90200145	tricosanoyl sphingomyelin (d18:1/23:0)*	glycosyl ceramide (d18:1/20:0, d16:1/22:0)*	rs1871194	11	CERS4	Whole_Blood	-0.462825	0.076798	1.67526e-09	Bonferroni
1901	GCST90200034_GCST90200145	tricosanoyl sphingomyelin (d18:1/23:0)*	glycosyl ceramide (d18:1/20:0, d16:1/22:0)*	rs1871194	11	CERS4	Esophagus_Muscularis	-0.228747	0.0388311	3.84262e-09	Bonferroni
1902	GCST90200034_GCST90200145	tricosanoyl sphingomyelin (d18:1/23:0)*	glycosyl ceramide (d18:1/20:0, d16:1/22:0)*	rs1871194	11	CERS4	Colon_Transverse	-0.514709	0.0888614	6.94414e-09	Bonferroni
1903	GCST90200034_GCST90200145	tricosanoyl sphingomyelin (d18:1/23:0)*	glycosyl ceramide (d18:1/20:0, d16:1/22:0)*	rs1871194	11	CERS4	Adrenal_Gland	-0.254451	0.0446326	1.19089e-08	Bonferroni
1904	GCST90200034_GCST90200145	tricosanoyl sphingomyelin (d18:1/23:0)*	glycosyl ceramide (d18:1/20:0, d16:1/22:0)*	rs1871194	11	CERS4	Breast_Mammary_Tissue	-0.356736	0.0644432	3.10033e-08	Bonferroni
1905	GCST90200034_GCST90200145	tricosanoyl sphingomyelin (d18:1/23:0)*	glycosyl ceramide (d18:1/20:0, d16:1/22:0)*	rs1871194	11	CERS4	Esophagus_Gastroesophageal_Junction	-0.301349	0.0563856	9.07052e-08	Benyamini-Yekutieli
1906	GCST90200034_GCST90200145	tricosanoyl sphingomyelin (d18:1/23:0)*	glycosyl ceramide (d18:1/20:0, d16:1/22:0)*	rs1871194	11	CERS4	Heart_Atrial_Appendage	-0.281331	0.0554982	3.99503e-07	Benyamini-Yekutieli
1907	GCST90200034_GCST90200145	tricosanoyl sphingomyelin (d18:1/23:0)*	glycosyl ceramide (d18:1/20:0, d16:1/22:0)*	rs686548	5	SPTLC3	Liver	-0.214672	0.0400705	8.44435e-08	Bonferroni
1908	GCST90200239_GCST90200649	tetradecadienedioate (c14:2-dc)*	NA	rs58231493	43	HEATR4	Skin_Sun_Exposed_Lower_leg	0.547429	0.0734077	8.82586e-14	Bonferroni
1909	GCST90200239_GCST90200649	tetradecadienedioate (c14:2-dc)*	NA	rs58231493	43	ACOT1	Artery_Tibial	0.19991	0.0287994	3.88074e-12	Bonferroni
1910	GCST90200239_GCST90200649	tetradecadienedioate (c14:2-dc)*	NA	rs58231493	43	HEATR4	Skin_Not_Sun_Exposed_Suprapubic	0.550996	0.0849574	8.8407e-11	Bonferroni
1911	GCST90200239_GCST90200649	tetradecadienedioate (c14:2-dc)*	NA	rs58231493	43	ACOT1	Brain_Cortex	0.481606	0.0748223	1.22132e-10	Bonferroni
1912	GCST90200239_GCST90200649	tetradecadienedioate (c14:2-dc)*	NA	rs58231493	43	HEATR4	Lung	0.835272	0.137514	1.24684e-09	Bonferroni
1913	GCST90200239_GCST90200649	tetradecadienedioate (c14:2-dc)*	NA	rs58231493	43	ACOT1	Artery_Aorta	0.280011	0.0463426	1.52034e-09	Bonferroni
1914	GCST90200239_GCST90200649	tetradecadienedioate (c14:2-dc)*	NA	rs58231493	43	HEATR4	Artery_Tibial	0.634408	0.105009	1.52699e-09	Bonferroni
1915	GCST90200239_GCST90200649	tetradecadienedioate (c14:2-dc)*	NA	rs58231493	43	ACOT1	Brain_Nucleus_accumbens_basal_ganglia	0.441883	0.0732667	1.62783e-09	Bonferroni
1916	GCST90200239_GCST90200649	tetradecadienedioate (c14:2-dc)*	NA	rs58231493	43	ACOT1	Brain_Frontal_Cortex_BA9	0.549858	0.091574	1.919e-09	Bonferroni
1917	GCST90200239_GCST90200649	tetradecadienedioate (c14:2-dc)*	NA	rs58231493	43	HEATR4	Liver	0.598839	0.102476	5.10479e-09	Bonferroni
1918	GCST90200239_GCST90200649	tetradecadienedioate (c14:2-dc)*	NA	rs58231493	43	ACOT2	Artery_Tibial	0.395769	0.0679161	5.63217e-09	Bonferroni
1919	GCST90200239_GCST90200649	tetradecadienedioate (c14:2-dc)*	NA	rs58231493	43	ACOT1	Brain_Putamen_basal_ganglia	0.482336	0.0829844	6.15967e-09	Bonferroni
1920	GCST90200239_GCST90200649	tetradecadienedioate (c14:2-dc)*	NA	rs58231493	43	ACOT1	Brain_Caudate_basal_ganglia	0.377377	0.0652333	7.24989e-09	Bonferroni
1921	GCST90200239_GCST90200649	tetradecadienedioate (c14:2-dc)*	NA	rs58231493	43	ACOT2	Liver	0.671886	0.12054	2.49013e-08	Bonferroni
1922	GCST90200239_GCST90200649	tetradecadienedioate (c14:2-dc)*	NA	rs58231493	43	ACOT1	Lung	0.170349	0.0312015	4.77122e-08	Bonferroni
1923	GCST90200239_GCST90200649	tetradecadienedioate (c14:2-dc)*	NA	rs58231493	43	ACOT1	Brain_Hypothalamus	0.456851	0.0847863	7.11412e-08	Bonferroni
1924	GCST90200239_GCST90200649	tetradecadienedioate (c14:2-dc)*	NA	rs58231493	43	ACOT2	Esophagus_Muscularis	0.479609	0.0900201	9.94096e-08	Benyamini-Yekutieli
1925	GCST90200239_GCST90200649	tetradecadienedioate (c14:2-dc)*	NA	rs58231493	43	HEATR4	Nerve_Tibial	0.483475	0.0913937	1.22302e-07	Benyamini-Yekutieli
1926	GCST90200239_GCST90200649	tetradecadienedioate (c14:2-dc)*	NA	rs58231493	43	HEATR4	Heart_Left_Ventricle	1.02879	0.198654	2.23324e-07	Benyamini-Yekutieli
1927	GCST90200239_GCST90200649	tetradecadienedioate (c14:2-dc)*	NA	rs58231493	43	ACOT1	Skin_Sun_Exposed_Lower_leg	0.149411	0.029514	4.14044e-07	Benyamini-Yekutieli
1928	GCST90200243_GCST90199910	hydroxypalmitoyl sphingomyelin (d18:1/16:0(oh))**	1-(1-enyl-stearoyl)-gpe (p-18:0)*	rs174564	62	FADS1	Brain_Cerebellum	-0.314678	0.061726	3.43307e-07	Benyamini-Yekutieli
1929	GCST90200243_GCST90199910	hydroxypalmitoyl sphingomyelin (d18:1/16:0(oh))**	1-(1-enyl-stearoyl)-gpe (p-18:0)*	rs174564	62	FADS1	Muscle_Skeletal	-0.707614	0.139642	4.03384e-07	Benyamini-Yekutieli
1930	GCST90200020_GCST90200059	lignoceroyl sphingomyelin (d18:1/24:0)	behenoyl dihydrosphingomyelin (d18:0/22:0)*	rs364585	5	SPTLC3	Liver	-0.238094	0.0461766	2.52057e-07	Benyamini-Yekutieli
1931	GCST90199975_GCST90200049	sphingomyelin (d18:2/14:0, d18:1/14:1)*	myristoyl dihydrosphingomyelin (d18:0/14:0)*	rs364585	5	SPTLC3	Liver	-0.34052	0.0607655	2.09659e-08	Bonferroni
1932	GCST90199979_GCST90199722	myristoleoylcarnitine (c14:1)*	decanoylcarnitine (c10)	rs4949674	161	ACADM	Heart_Atrial_Appendage	0.496039	0.0833407	2.64968e-09	Bonferroni
1933	GCST90199979_GCST90199722	myristoleoylcarnitine (c14:1)*	decanoylcarnitine (c10)	rs4949674	161	ACADM	Heart_Left_Ventricle	0.590479	0.113088	1.77579e-07	Benyamini-Yekutieli
1934	GCST90199844_GCST90200045	1-palmitoyl-2-linoleoyl-gpe (16:0/18:2)	1-stearoyl-2-arachidonoyl-gpe (18:0/20:4)	rs174528	62	FADS1	Brain_Cerebellum	-0.604771	0.096227	3.28189e-10	Bonferroni
1935	GCST90199844_GCST90200045	1-palmitoyl-2-linoleoyl-gpe (16:0/18:2)	1-stearoyl-2-arachidonoyl-gpe (18:0/20:4)	rs174528	62	FADS1	Brain_Cerebellar_Hemisphere	-0.638355	0.115476	3.23811e-08	Bonferroni
1936	GCST90199844_GCST90200045	1-palmitoyl-2-linoleoyl-gpe (16:0/18:2)	1-stearoyl-2-arachidonoyl-gpe (18:0/20:4)	rs174528	62	FADS1	Esophagus_Mucosa	-0.674619	0.122993	4.13411e-08	Bonferroni
1937	GCST90199844_GCST90200045	1-palmitoyl-2-linoleoyl-gpe (16:0/18:2)	1-stearoyl-2-arachidonoyl-gpe (18:0/20:4)	rs174528	62	FADS1	Muscle_Skeletal	-1.41057	0.262262	7.51238e-08	Bonferroni
1938	GCST90199649_GCST90200685	1-stearoyl-2-arachidonoyl-gpi (18:0/20:4)	1-stearoyl-2-arachidonoyl-gpc (18:0/20:4)	rs8736	6	TMC4	Heart_Left_Ventricle	0.235153	0.0332918	1.62466e-12	Bonferroni
1939	GCST90199649_GCST90200685	1-stearoyl-2-arachidonoyl-gpi (18:0/20:4)	1-stearoyl-2-arachidonoyl-gpc (18:0/20:4)	rs8736	6	TMC4	Muscle_Skeletal	0.28168	0.041228	8.35941e-12	Bonferroni
1940	GCST90199649_GCST90200685	1-stearoyl-2-arachidonoyl-gpi (18:0/20:4)	1-stearoyl-2-arachidonoyl-gpc (18:0/20:4)	rs8736	6	TMC4	Esophagus_Mucosa	0.188325	0.0279589	1.63049e-11	Bonferroni
1941	GCST90199649_GCST90200685	1-stearoyl-2-arachidonoyl-gpi (18:0/20:4)	1-stearoyl-2-arachidonoyl-gpc (18:0/20:4)	rs8736	6	TMC4	Esophagus_Gastroesophageal_Junction	0.256276	0.0406822	2.9869e-10	Bonferroni
1942	GCST90199649_GCST90200685	1-stearoyl-2-arachidonoyl-gpi (18:0/20:4)	1-stearoyl-2-arachidonoyl-gpc (18:0/20:4)	rs8736	6	TMC4	Skin_Not_Sun_Exposed_Suprapubic	0.201761	0.032944	9.10572e-10	Bonferroni
1943	GCST90199649_GCST90200685	1-stearoyl-2-arachidonoyl-gpi (18:0/20:4)	1-stearoyl-2-arachidonoyl-gpc (18:0/20:4)	rs8736	6	TMC4	Skin_Sun_Exposed_Lower_leg	0.185098	0.0305053	1.29723e-09	Bonferroni
1944	GCST90199649_GCST90200685	1-stearoyl-2-arachidonoyl-gpi (18:0/20:4)	1-stearoyl-2-arachidonoyl-gpc (18:0/20:4)	rs8736	6	TMC4	Esophagus_Muscularis	0.279445	0.0502232	2.63579e-08	Bonferroni
1945	GCST90199649_GCST90200685	1-stearoyl-2-arachidonoyl-gpi (18:0/20:4)	1-stearoyl-2-arachidonoyl-gpc (18:0/20:4)	rs8736	6	TMC4	Heart_Atrial_Appendage	0.26181	0.0486286	7.28994e-08	Bonferroni
1946	GCST90199649_GCST90200685	1-stearoyl-2-arachidonoyl-gpi (18:0/20:4)	1-stearoyl-2-arachidonoyl-gpc (18:0/20:4)	rs8736	6	TMC4	Adipose_Subcutaneous	0.232803	0.0438209	1.0807e-07	Benyamini-Yekutieli
1947	GCST90199649_GCST90200685	1-stearoyl-2-arachidonoyl-gpi (18:0/20:4)	1-stearoyl-2-arachidonoyl-gpc (18:0/20:4)	rs8736	6	MBOAT7	Liver	0.23899	0.0452144	1.25218e-07	Benyamini-Yekutieli
1948	GCST90199649_GCST90200685	1-stearoyl-2-arachidonoyl-gpi (18:0/20:4)	1-stearoyl-2-arachidonoyl-gpc (18:0/20:4)	rs8736	6	TMC4	Artery_Coronary	0.270353	0.0515675	1.58246e-07	Benyamini-Yekutieli
1949	GCST90199649_GCST90200685	1-stearoyl-2-arachidonoyl-gpi (18:0/20:4)	1-stearoyl-2-arachidonoyl-gpc (18:0/20:4)	rs8736	6	TMC4	Adipose_Visceral_Omentum	0.199897	0.038494	2.06999e-07	Benyamini-Yekutieli
1950	GCST90199649_GCST90200685	1-stearoyl-2-arachidonoyl-gpi (18:0/20:4)	1-stearoyl-2-arachidonoyl-gpc (18:0/20:4)	rs8736	6	TMC4	Adrenal_Gland	0.2995	0.0592201	4.24988e-07	Benyamini-Yekutieli
1951	GCST90200068_GCST90199649	1,2-dilinoleoyl-gpe (18:2/18:2)*	1-stearoyl-2-arachidonoyl-gpi (18:0/20:4)	rs102275	62	FADS1	Brain_Cerebellum	-0.352239	0.06469	5.17967e-08	Bonferroni
1952	GCST90200068_GCST90199649	1,2-dilinoleoyl-gpe (18:2/18:2)*	1-stearoyl-2-arachidonoyl-gpi (18:0/20:4)	rs102275	62	FADS1	Muscle_Skeletal	-0.784386	0.144158	5.29361e-08	Bonferroni
1953	GCST90200335_GCST90200040	stearoyl sphingomyelin (d18:1/18:0)	sphingomyelin (d18:2/24:1, d18:1/24:2)*	rs1466448	11	CERS4	Muscle_Skeletal	0.334899	0.0580331	7.8882e-09	Bonferroni
1954	GCST90200335_GCST90200040	stearoyl sphingomyelin (d18:1/18:0)	sphingomyelin (d18:2/24:1, d18:1/24:2)*	rs364585	5	SPTLC3	Liver	0.237421	0.046468	3.23271e-07	Benyamini-Yekutieli
1955	GCST90200039_GCST90200079	1-stearoyl-2-linoleoyl-gpe (18:0/18:2)*	1-oleoyl-2-arachidonoyl-gpe (18:1/20:4)*	rs174566	62	FADS1	Brain_Cerebellar_Hemisphere	-0.394264	0.0743331	1.13284e-07	Benyamini-Yekutieli
1956	GCST90200042_GCST90199710	oleate/vaccenate (18:1)	docosatrienoate (22:3n3)	rs61897793	62	FADS2	Colon_Transverse	-0.342663	0.0516884	3.37063e-11	Bonferroni
1957	GCST90200042_GCST90199710	oleate/vaccenate (18:1)	docosatrienoate (22:3n3)	rs61897793	62	FADS2	Whole_Blood	-0.242375	0.0385247	3.14599e-10	Bonferroni
1958	GCST90200042_GCST90199710	oleate/vaccenate (18:1)	docosatrienoate (22:3n3)	rs61897793	62	FADS2	Spleen	-0.290045	0.0473652	9.14859e-10	Bonferroni
1959	GCST90200042_GCST90199710	oleate/vaccenate (18:1)	docosatrienoate (22:3n3)	rs61897793	62	FADS2	Heart_Left_Ventricle	-0.376909	0.0641667	4.25647e-09	Bonferroni
1960	GCST90200042_GCST90199710	oleate/vaccenate (18:1)	docosatrienoate (22:3n3)	rs61897793	62	FADS2	Esophagus_Muscularis	-0.335333	0.0607463	3.3858e-08	Bonferroni
1961	GCST90200077_GCST90200079	1-stearoyl-2-oleoyl-gpi (18:0/18:1)*	1-oleoyl-2-arachidonoyl-gpe (18:1/20:4)*	rs174566	62	FADS1	Brain_Cerebellum	-0.155494	0.0282631	3.76227e-08	Bonferroni
1962	GCST90200077_GCST90200079	1-stearoyl-2-oleoyl-gpi (18:0/18:1)*	1-oleoyl-2-arachidonoyl-gpe (18:1/20:4)*	rs174566	62	FADS1	Brain_Cerebellar_Hemisphere	-0.158088	0.029308	6.88959e-08	Bonferroni
1963	GCST90199722_GCST90199730	decanoylcarnitine (c10)	myristoylcarnitine (c14)	rs2185152	161	ACADM	Stomach	-0.367834	0.0701231	1.55813e-07	Benyamini-Yekutieli
1964	GCST90199722_GCST90199730	decanoylcarnitine (c10)	myristoylcarnitine (c14)	rs2185152	161	ACADM	Heart_Atrial_Appendage	-0.390012	0.0765321	3.46789e-07	Benyamini-Yekutieli
1965	GCST90200581_GCST90199851	NA	androstenediol (3beta,17beta) disulfate (2)	rs4149056	52	SLCO1B1	Nerve_Tibial	0.39038	0.0748429	1.82842e-07	Benyamini-Yekutieli
1966	GCST90200330_GCST90200109	1-palmitoyl-2-linoleoyl-gpc (16:0/18:2)	linoleoyl-arachidonoyl-glycerol (18:2/20:4) [2]*	rs174564	62	FADS1	Brain_Cerebellar_Hemisphere	-0.420874	0.0753679	2.34704e-08	Bonferroni
1967	GCST90200332_GCST90200103	1-palmitoyl-2-linoleoyl-gpi (16:0/18:2)	linoleoyl-arachidonoyl-glycerol (18:2/20:4) [1]*	rs174564	62	FADS1	Brain_Cerebellar_Hemisphere	-0.370731	0.0679272	4.8213e-08	Bonferroni
1968	GCST90200332_GCST90200103	1-palmitoyl-2-linoleoyl-gpi (16:0/18:2)	linoleoyl-arachidonoyl-glycerol (18:2/20:4) [1]*	rs174564	62	FADS1	Esophagus_Mucosa	-0.407003	0.0795184	3.08217e-07	Benyamini-Yekutieli
1969	GCST90200263_GCST90199709	(2 or 3)-decenoate (10:1n7 or n8)	adrenate (22:4n6)	rs151154986	44	ACOT2	Skin_Sun_Exposed_Lower_leg	0.219342	0.0423822	2.27506e-07	Benyamini-Yekutieli
1970	GCST90200041_GCST90200049	1-palmitoyl-2-stearoyl-gpc (16:0/18:0)	myristoyl dihydrosphingomyelin (d18:0/14:0)*	rs364585	5	SPTLC3	Liver	-0.297012	0.0566811	1.60541e-07	Benyamini-Yekutieli
1971	GCST90200067_GCST90200109	1-stearoyl-2-linoleoyl-gpi (18:0/18:2)	linoleoyl-arachidonoyl-glycerol (18:2/20:4) [2]*	rs174564	62	FADS1	Brain_Cerebellar_Hemisphere	-0.382357	0.0660142	6.95374e-09	Bonferroni
1972	GCST90200003_GCST90200050	p-cresol glucuronide*	5-hydroxyindole sulfate	rs143647521	176	SULT1A1	Whole_Blood	-0.372552	0.0611495	1.11181e-09	Bonferroni
1973	GCST90200003_GCST90200050	p-cresol glucuronide*	5-hydroxyindole sulfate	rs143647521	176	SULT1A1	Artery_Tibial	-0.424904	0.0766171	2.92587e-08	Bonferroni
1974	GCST90200003_GCST90200050	p-cresol glucuronide*	5-hydroxyindole sulfate	rs143647521	176	SULT1A1	Adrenal_Gland	-0.45065	0.0861568	1.6898e-07	Benyamini-Yekutieli
1975	GCST90200076_GCST90200058	1-(1-enyl-stearoyl)-2-linoleoyl-gpe (p-18:0/18:2)*	1-(1-enyl-stearoyl)-2-arachidonoyl-gpe (p-18:0/20:4)*	rs174546	62	FADS1	Brain_Cerebellar_Hemisphere	-0.48596	0.0860977	1.65865e-08	Bonferroni
1976	GCST90199996_GCST90200075	sphingomyelin (d18:1/20:1, d18:2/20:0)*	1-(1-enyl-palmitoyl)-2-linoleoyl-gpe (p-16:0/18:2)*	rs174549	62	FADS1	Esophagus_Mucosa	0.286723	0.0510148	1.90533e-08	Bonferroni
1977	GCST90199996_GCST90200075	sphingomyelin (d18:1/20:1, d18:2/20:0)*	1-(1-enyl-palmitoyl)-2-linoleoyl-gpe (p-16:0/18:2)*	rs174549	62	FADS1	Pancreas	0.159505	0.0305455	1.77111e-07	Benyamini-Yekutieli
1978	GCST90199899_GCST90200051	1-(1-enyl-palmitoyl)-gpc (p-16:0)*	1-palmitoyl-2-dihomo-linolenoyl-gpc (16:0/20:3n3 or 6)*	rs174564	62	FADS1	Brain_Cerebellum	0.338202	0.0551032	8.37774e-10	Bonferroni
1979	GCST90199899_GCST90200051	1-(1-enyl-palmitoyl)-gpc (p-16:0)*	1-palmitoyl-2-dihomo-linolenoyl-gpc (16:0/20:3n3 or 6)*	rs174564	62	FADS2	Whole_Blood	-0.220689	0.0369678	2.37597e-09	Bonferroni
1980	GCST90199899_GCST90200051	1-(1-enyl-palmitoyl)-gpc (p-16:0)*	1-palmitoyl-2-dihomo-linolenoyl-gpc (16:0/20:3n3 or 6)*	rs174564	62	FADS1	Esophagus_Mucosa	0.45056	0.0827283	5.1439e-08	Bonferroni
1981	GCST90199899_GCST90200051	1-(1-enyl-palmitoyl)-gpc (p-16:0)*	1-palmitoyl-2-dihomo-linolenoyl-gpc (16:0/20:3n3 or 6)*	rs174564	62	FADS1	Muscle_Skeletal	0.777225	0.142998	5.47275e-08	Bonferroni
1982	GCST90200086_GCST90200113	arachidonoylcholine	stearoylcholine*	rs174536	62	FADS1	Brain_Cerebellum	0.260941	0.0477313	4.58046e-08	Bonferroni
1983	GCST90199846_GCST90200126	glycosyl-n-stearoyl-sphingosine (d18:1/18:0)	sphingomyelin (d18:2/23:1)*	rs1871194	11	CERS4	Artery_Tibial	0.173929	0.0263457	4.06215e-11	Bonferroni
1984	GCST90199846_GCST90200126	glycosyl-n-stearoyl-sphingosine (d18:1/18:0)	sphingomyelin (d18:2/23:1)*	rs1871194	11	CERS4	Adipose_Visceral_Omentum	0.239936	0.0389612	7.35179e-10	Bonferroni
1985	GCST90199846_GCST90200126	glycosyl-n-stearoyl-sphingosine (d18:1/18:0)	sphingomyelin (d18:2/23:1)*	rs1871194	11	CERS4	Adipose_Subcutaneous	0.176696	0.0287135	7.56723e-10	Bonferroni
1986	GCST90199846_GCST90200126	glycosyl-n-stearoyl-sphingosine (d18:1/18:0)	sphingomyelin (d18:2/23:1)*	rs1871194	11	CERS4	Artery_Aorta	0.187808	0.0328084	1.03805e-08	Bonferroni
1987	GCST90199846_GCST90200126	glycosyl-n-stearoyl-sphingosine (d18:1/18:0)	sphingomyelin (d18:2/23:1)*	rs1871194	11	CERS4	Whole_Blood	0.321795	0.058416	3.61546e-08	Bonferroni
1988	GCST90199880_GCST90199979	cis-4-decenoylcarnitine (c10:1)	myristoleoylcarnitine (c14:1)*	rs61797339	161	ACADM	Heart_Atrial_Appendage	-0.576759	0.100748	1.03589e-08	Bonferroni
1989	GCST90199880_GCST90199979	cis-4-decenoylcarnitine (c10:1)	myristoleoylcarnitine (c14:1)*	rs61797339	161	ACADM	Muscle_Skeletal	-0.562283	0.110536	3.64001e-07	Benyamini-Yekutieli
1990	GCST90200057_GCST90200098	1-(1-enyl-palmitoyl)-2-oleoyl-gpc (p-16:0/18:1)*	lactosyl-n-nervonoyl-sphingosine (d18:1/24:1)*	rs1077989	46	TMEM229B	Whole_Blood	-0.293765	0.0579501	3.99308e-07	Benyamini-Yekutieli
1991	GCST90200037_GCST90200046	1-stearoyl-2-linoleoyl-gpc (18:0/18:2)*	1-stearoyl-2-docosahexaenoyl-gpc (18:0/22:6)	rs174546	62	FADS1	Colon_Sigmoid	-0.524852	0.103489	3.94548e-07	Benyamini-Yekutieli
1992	GCST90200236_GCST90199867	undecenoylcarnitine (c11:1)	tridecenedioate (c13:1-dc)*	rs11626972	43	ACOT2	Artery_Tibial	-0.37372	0.0534206	2.63759e-12	Bonferroni
1993	GCST90200236_GCST90199867	undecenoylcarnitine (c11:1)	tridecenedioate (c13:1-dc)*	rs11626972	43	ACOT2	Esophagus_Gastroesophageal_Junction	-0.478511	0.0754536	2.27103e-10	Bonferroni
1994	GCST90200236_GCST90199867	undecenoylcarnitine (c11:1)	tridecenedioate (c13:1-dc)*	rs11626972	43	ACOT2	Esophagus_Muscularis	-0.381339	0.0609789	4.01049e-10	Bonferroni
1995	GCST90200236_GCST90199867	undecenoylcarnitine (c11:1)	tridecenedioate (c13:1-dc)*	rs11626972	43	ACOT2	Liver	-0.431417	0.0698221	6.4591e-10	Bonferroni
1996	GCST90200236_GCST90199867	undecenoylcarnitine (c11:1)	tridecenedioate (c13:1-dc)*	rs11626972	43	ACOT2	Spleen	-0.461013	0.0779344	3.31075e-09	Bonferroni
1997	GCST90200236_GCST90199867	undecenoylcarnitine (c11:1)	tridecenedioate (c13:1-dc)*	rs11626972	43	ACOT2	Lung	-0.311479	0.0546523	1.20315e-08	Bonferroni
1998	GCST90200236_GCST90199867	undecenoylcarnitine (c11:1)	tridecenedioate (c13:1-dc)*	rs11626972	43	ACOT2	Heart_Left_Ventricle	-0.525211	0.0943715	2.61628e-08	Bonferroni
1999	GCST90200236_GCST90199867	undecenoylcarnitine (c11:1)	tridecenedioate (c13:1-dc)*	rs11626972	43	ACOT2	Artery_Aorta	-0.34618	0.0649225	9.70281e-08	Benyamini-Yekutieli
2000	GCST90200236_GCST90199867	undecenoylcarnitine (c11:1)	tridecenedioate (c13:1-dc)*	rs11626972	43	ACOT2	Brain_Frontal_Cortex_BA9	-0.412197	0.0776386	1.10123e-07	Benyamini-Yekutieli
2001	GCST90200236_GCST90199867	undecenoylcarnitine (c11:1)	tridecenedioate (c13:1-dc)*	rs11626972	43	ACOT2	Brain_Substantia_nigra	-0.418803	0.0796972	1.48088e-07	Benyamini-Yekutieli
2002	GCST90200236_GCST90199867	undecenoylcarnitine (c11:1)	tridecenedioate (c13:1-dc)*	rs11626972	43	ACOT2	Brain_Nucleus_accumbens_basal_ganglia	-0.370905	0.0712418	1.92655e-07	Benyamini-Yekutieli
2003	GCST90200236_GCST90199867	undecenoylcarnitine (c11:1)	tridecenedioate (c13:1-dc)*	rs11626972	43	ACOT2	Colon_Transverse	-0.467176	0.0900413	2.12033e-07	Benyamini-Yekutieli
2004	GCST90200236_GCST90199867	undecenoylcarnitine (c11:1)	tridecenedioate (c13:1-dc)*	rs11626972	43	ACOT2	Brain_Putamen_basal_ganglia	-0.405538	0.0792258	3.07552e-07	Benyamini-Yekutieli
2005	GCST90200236_GCST90199867	undecenoylcarnitine (c11:1)	tridecenedioate (c13:1-dc)*	rs11626972	43	ACOT2	Brain_Caudate_basal_ganglia	-0.39884	0.0784995	3.75852e-07	Benyamini-Yekutieli
2006	GCST90199710_GCST90200073	docosatrienoate (22:3n3)	1-linoleoyl-2-arachidonoyl-gpc (18:2/20:4n6)*	rs174560	62	FADS1	Brain_Cerebellum	-0.379015	0.065146	5.95793e-09	Bonferroni
2007	GCST90199710_GCST90200073	docosatrienoate (22:3n3)	1-linoleoyl-2-arachidonoyl-gpc (18:2/20:4n6)*	rs174560	62	FADS1	Muscle_Skeletal	-0.842543	0.147691	1.16511e-08	Bonferroni
2008	GCST90199710_GCST90200073	docosatrienoate (22:3n3)	1-linoleoyl-2-arachidonoyl-gpc (18:2/20:4n6)*	rs174560	62	FADS1	Esophagus_Mucosa	-0.491968	0.0911902	6.85372e-08	Bonferroni
2009	GCST90200037_GCST90200103	1-stearoyl-2-linoleoyl-gpc (18:0/18:2)*	linoleoyl-arachidonoyl-glycerol (18:2/20:4) [1]*	rs174564	62	FADS1	Brain_Cerebellar_Hemisphere	-0.389137	0.0727783	8.94807e-08	Bonferroni
2010	GCST90200037_GCST90200103	1-stearoyl-2-linoleoyl-gpc (18:0/18:2)*	linoleoyl-arachidonoyl-glycerol (18:2/20:4) [1]*	rs174564	62	FADS1	Colon_Sigmoid	-0.532933	0.102276	1.88117e-07	Benyamini-Yekutieli
2011	GCST90199821_GCST90200054	1-linoleoyl-gpi (18:2)*	1-palmitoyl-2-arachidonoyl-gpe (16:0/20:4)*	rs174566	62	FADS1	Muscle_Skeletal	-0.449481	0.0848222	1.16374e-07	Benyamini-Yekutieli
2012	GCST90199821_GCST90200054	1-linoleoyl-gpi (18:2)*	1-palmitoyl-2-arachidonoyl-gpe (16:0/20:4)*	rs174566	62	FADS1	Brain_Cerebellar_Hemisphere	-0.207021	0.0403739	2.93457e-07	Benyamini-Yekutieli
2013	GCST90199821_GCST90200054	1-linoleoyl-gpi (18:2)*	1-palmitoyl-2-arachidonoyl-gpe (16:0/20:4)*	rs174566	62	FADS1	Esophagus_Mucosa	-0.266225	0.0521789	3.35798e-07	Benyamini-Yekutieli
2014	GCST90199821_GCST90200054	1-linoleoyl-gpi (18:2)*	1-palmitoyl-2-arachidonoyl-gpe (16:0/20:4)*	rs174566	62	FADS1	Brain_Cerebellum	-0.202036	0.0398854	4.07508e-07	Benyamini-Yekutieli
2015	GCST90200031_GCST90200173	nonanoylcarnitine (c9)	glutamine conjugate of c6h10o2 (2)*	rs4949674	161	ACADM	Heart_Atrial_Appendage	-0.484539	0.0939874	2.53144e-07	Benyamini-Yekutieli
2016	GCST90199876_GCST90200131	palmitoyl sphingomyelin (d18:1/16:0)	sphingomyelin (d18:1/19:0, d19:1/18:0)*	rs1466448	11	CERS4	Muscle_Skeletal	-0.264408	0.0479038	3.39848e-08	Bonferroni
2017	GCST90199876_GCST90200131	palmitoyl sphingomyelin (d18:1/16:0)	sphingomyelin (d18:1/19:0, d19:1/18:0)*	rs1466448	11	CERS4	Artery_Aorta	-0.213551	0.0403826	1.23538e-07	Benyamini-Yekutieli
2018	GCST90199876_GCST90200131	palmitoyl sphingomyelin (d18:1/16:0)	sphingomyelin (d18:1/19:0, d19:1/18:0)*	rs1466448	11	CERS4	Artery_Tibial	-0.179116	0.0351145	3.38029e-07	Benyamini-Yekutieli
2019	GCST90199876_GCST90200131	palmitoyl sphingomyelin (d18:1/16:0)	sphingomyelin (d18:1/19:0, d19:1/18:0)*	rs1466448	11	CERS4	Heart_Atrial_Appendage	-0.250073	0.0494873	4.34309e-07	Benyamini-Yekutieli
2020	GCST90200040_GCST90200013	sphingomyelin (d18:2/24:1, d18:1/24:2)*	sphingomyelin (d18:1/22:2, d18:2/22:1, d16:1/24:2)*	rs364585	5	SPTLC3	Liver	-0.347828	0.0566017	7.98723e-10	Bonferroni
2021	GCST90200249_GCST90199693	branched-chain, straight-chain, or cyclopropyl 12:1 fatty acid*	3-hydroxydecanoate	rs151154986	44	ACOT2	Artery_Tibial	0.244774	0.0468793	1.776e-07	Benyamini-Yekutieli
2022	GCST90200249_GCST90199693	branched-chain, straight-chain, or cyclopropyl 12:1 fatty acid*	3-hydroxydecanoate	rs151154986	44	ACOT2	Spleen	0.431232	0.0842761	3.1061e-07	Benyamini-Yekutieli
2023	GCST90200249_GCST90199693	branched-chain, straight-chain, or cyclopropyl 12:1 fatty acid*	3-hydroxydecanoate	rs151154986	44	ACOT2	Esophagus_Gastroesophageal_Junction	0.393072	0.0777711	4.32165e-07	Benyamini-Yekutieli
2024	GCST90200039_GCST90199770	1-stearoyl-2-linoleoyl-gpe (18:0/18:2)*	1-arachidonylglycerol (20:4)	rs174564	62	FADS1	Brain_Cerebellar_Hemisphere	-0.421987	0.083253	4.00481e-07	Benyamini-Yekutieli
2025	GCST90200043_GCST90200080	1-palmitoyl-2-docosahexaenoyl-gpc (16:0/22:6)	1-palmitoyl-2-oleoyl-gpi (16:0/18:1)*	rs174564	62	FADS1	Brain_Cerebellum	0.18732	0.0322709	6.45204e-09	Bonferroni
2026	GCST90200078_GCST90200067	1-myristoyl-2-arachidonoyl-gpc (14:0/20:4)*	1-stearoyl-2-linoleoyl-gpi (18:0/18:2)	rs174547	62	FADS1	Brain_Cerebellar_Hemisphere	0.436727	0.0834784	1.6803e-07	Benyamini-Yekutieli
2027	GCST90200243_GCST90200126	hydroxypalmitoyl sphingomyelin (d18:1/16:0(oh))**	sphingomyelin (d18:2/23:1)*	rs174567	62	FADS1	Muscle_Skeletal	-0.677728	0.127591	1.08596e-07	Benyamini-Yekutieli
2028	GCST90200243_GCST90200126	hydroxypalmitoyl sphingomyelin (d18:1/16:0(oh))**	sphingomyelin (d18:2/23:1)*	rs174567	62	FADS1	Brain_Cerebellum	-0.305656	0.0591281	2.34874e-07	Benyamini-Yekutieli
2029	GCST90199713_GCST90200388	docosapentaenoate (n3 dpa; 22:5n3)	palmitoleate (16:1n7)	rs174549	62	FADS1	Brain_Cerebellum	0.250535	0.0478229	1.6162e-07	Benyamini-Yekutieli
2030	GCST90200389_GCST90200402	leucine	lysine	rs9925773	24	SLC7A6	Thyroid	0.18944	0.0343725	3.5603e-08	Bonferroni
2031	GCST90200389_GCST90200402	leucine	lysine	rs9925773	24	PLA2G15	Thyroid	0.377718	0.0725977	1.96207e-07	Benyamini-Yekutieli
2032	GCST90200331_GCST90199772	1-palmitoyl-2-oleoyl-gpe (16:0/18:1)	1-stearoyl-gpe (18:0)	rs174560	62	FADS1	Esophagus_Mucosa	-0.201496	0.0391761	2.69883e-07	Benyamini-Yekutieli
2033	GCST90199895_GCST90199794	1-lignoceroyl-gpc (24:0)	1-oleoyl-gpe (18:1)	rs102275	62	FADS1	Esophagus_Mucosa	0.214111	0.0389843	3.96879e-08	Bonferroni
2034	GCST90199895_GCST90199794	1-lignoceroyl-gpc (24:0)	1-oleoyl-gpe (18:1)	rs102275	62	FADS1	Brain_Cerebellum	0.164032	0.0317442	2.37498e-07	Benyamini-Yekutieli
2035	GCST90200001_GCST90200125	sphingomyelin (d18:1/20:0, d16:1/22:0)*	sphingomyelin (d17:2/16:0, d18:2/15:0)*	rs1871194	11	CERS4	Adipose_Visceral_Omentum	0.375291	0.0583271	1.24086e-10	Bonferroni
2036	GCST90200001_GCST90200125	sphingomyelin (d18:1/20:0, d16:1/22:0)*	sphingomyelin (d17:2/16:0, d18:2/15:0)*	rs1871194	11	CERS4	Artery_Tibial	0.260582	0.0408886	1.85413e-10	Bonferroni
2037	GCST90200001_GCST90200125	sphingomyelin (d18:1/20:0, d16:1/22:0)*	sphingomyelin (d17:2/16:0, d18:2/15:0)*	rs1871194	11	CERS4	Colon_Sigmoid	0.495442	0.0867855	1.1377e-08	Bonferroni
2038	GCST90200001_GCST90200125	sphingomyelin (d18:1/20:0, d16:1/22:0)*	sphingomyelin (d17:2/16:0, d18:2/15:0)*	rs1871194	11	CERS4	Artery_Coronary	0.426491	0.0767747	2.77465e-08	Bonferroni
2039	GCST90200001_GCST90200125	sphingomyelin (d18:1/20:0, d16:1/22:0)*	sphingomyelin (d17:2/16:0, d18:2/15:0)*	rs1871194	11	CERS4	Nerve_Tibial	0.442528	0.0809269	4.54512e-08	Bonferroni
2040	GCST90200001_GCST90200125	sphingomyelin (d18:1/20:0, d16:1/22:0)*	sphingomyelin (d17:2/16:0, d18:2/15:0)*	rs1871194	11	CERS4	Adrenal_Gland	0.306964	0.0577492	1.06386e-07	Benyamini-Yekutieli
2041	GCST90200001_GCST90200125	sphingomyelin (d18:1/20:0, d16:1/22:0)*	sphingomyelin (d17:2/16:0, d18:2/15:0)*	rs1871194	11	CERS4	Artery_Aorta	0.273615	0.051849	1.31204e-07	Benyamini-Yekutieli
2042	GCST90200001_GCST90200125	sphingomyelin (d18:1/20:0, d16:1/22:0)*	sphingomyelin (d17:2/16:0, d18:2/15:0)*	rs1871194	11	CERS4	Prostate	0.617914	0.117434	1.42658e-07	Benyamini-Yekutieli
2043	GCST90200001_GCST90200125	sphingomyelin (d18:1/20:0, d16:1/22:0)*	sphingomyelin (d17:2/16:0, d18:2/15:0)*	rs1871194	11	CERS4	Adipose_Subcutaneous	0.235739	0.0449137	1.5316e-07	Benyamini-Yekutieli
2044	GCST90200001_GCST90200125	sphingomyelin (d18:1/20:0, d16:1/22:0)*	sphingomyelin (d17:2/16:0, d18:2/15:0)*	rs1871194	11	CERS4	Lung	0.273877	0.0537399	3.46284e-07	Benyamini-Yekutieli
2045	GCST90199905_GCST90200427	formiminoglutamate	tyrosine	rs67168912;rs2841648	180	SLC22A7	Testis	0.148162	0.0253084	4.79129e-09	Bonferroni
2046	GCST90199905_GCST90200427	formiminoglutamate	tyrosine	rs67168912;rs2841648	180	CRIP3	Heart_Atrial_Appendage	-0.232938	0.0447137	1.8931e-07	Benyamini-Yekutieli
2047	GCST90200038_GCST90200062	1-palmitoyl-2-palmitoleoyl-gpc (16:0/16:1)*	1-palmitoyl-2-arachidonoyl-gpi (16:0/20:4)*	rs28456	62	FADS1	Brain_Cerebellum	-0.248665	0.0459248	6.14231e-08	Bonferroni
2048	GCST90200038_GCST90200062	1-palmitoyl-2-palmitoleoyl-gpc (16:0/16:1)*	1-palmitoyl-2-arachidonoyl-gpi (16:0/20:4)*	rs28456	62	FADS1	Brain_Cerebellar_Hemisphere	-0.254844	0.047473	7.95378e-08	Bonferroni
2049	GCST90200038_GCST90200062	1-palmitoyl-2-palmitoleoyl-gpc (16:0/16:1)*	1-palmitoyl-2-arachidonoyl-gpi (16:0/20:4)*	rs28456	62	FADS1	Esophagus_Mucosa	-0.319887	0.0598855	9.21056e-08	Benyamini-Yekutieli
2050	GCST90200344_GCST90199900	n6,n6,n6-trimethyllysine	argininate*	rs3961283	24	PLA2G15	Thyroid	-0.287967	0.0538713	9.01908e-08	Benyamini-Yekutieli
2051	GCST90199822_GCST90200086	1-oleoyl-gpi (18:1)	arachidonoylcholine	rs174564	62	FADS1	Brain_Cerebellum	-0.213079	0.0374675	1.29252e-08	Bonferroni
2052	GCST90200349_GCST90199742	eicosapentaenoate (epa; 20:5n3)	1-linoleoyl-gpc (18:2)	rs174546	62	FADS1	Brain_Cerebellum	0.225256	0.0444009	3.91124e-07	Benyamini-Yekutieli
2053	GCST90199820_GCST90199711	dihomo-linolenate (20:3n3 or n6)	docosadienoate (22:2n6)	rs968567	62	FADS2	Whole_Blood	0.208948	0.0288611	4.49479e-13	Bonferroni
2054	GCST90199820_GCST90199711	dihomo-linolenate (20:3n3 or n6)	docosadienoate (22:2n6)	rs968567	62	FADS2	Colon_Transverse	0.265698	0.0376223	1.63807e-12	Bonferroni
2055	GCST90199820_GCST90199711	dihomo-linolenate (20:3n3 or n6)	docosadienoate (22:2n6)	rs968567	62	FADS2	Thyroid	0.290301	0.0423513	7.15173e-12	Bonferroni
2056	GCST90199820_GCST90199711	dihomo-linolenate (20:3n3 or n6)	docosadienoate (22:2n6)	rs968567	62	FADS2	Heart_Left_Ventricle	0.289187	0.0429709	1.69845e-11	Bonferroni
2057	GCST90199820_GCST90199711	dihomo-linolenate (20:3n3 or n6)	docosadienoate (22:2n6)	rs968567	62	FADS2	Spleen	0.223205	0.0337421	3.71459e-11	Bonferroni
2058	GCST90199820_GCST90199711	dihomo-linolenate (20:3n3 or n6)	docosadienoate (22:2n6)	rs968567	62	FADS2	Heart_Atrial_Appendage	0.321508	0.0527469	1.09236e-09	Bonferroni
2059	GCST90199820_GCST90199711	dihomo-linolenate (20:3n3 or n6)	docosadienoate (22:2n6)	rs968567	62	FADS2	Esophagus_Gastroesophageal_Junction	0.286847	0.0470982	1.12626e-09	Bonferroni
2060	GCST90199820_GCST90199711	dihomo-linolenate (20:3n3 or n6)	docosadienoate (22:2n6)	rs968567	62	FADS2	Esophagus_Muscularis	0.254943	0.0423172	1.69564e-09	Bonferroni
2061	GCST90199820_GCST90199711	dihomo-linolenate (20:3n3 or n6)	docosadienoate (22:2n6)	rs968567	62	FADS2	Colon_Sigmoid	0.29397	0.0497457	3.43251e-09	Bonferroni
2062	GCST90199820_GCST90199711	dihomo-linolenate (20:3n3 or n6)	docosadienoate (22:2n6)	rs968567	62	FADS2	Nerve_Tibial	0.305779	0.0543	1.78865e-08	Bonferroni
2063	GCST90199820_GCST90199711	dihomo-linolenate (20:3n3 or n6)	docosadienoate (22:2n6)	rs968567	62	FADS2	Small_Intestine_Terminal_Ileum	0.213188	0.0380531	2.11417e-08	Bonferroni
2064	GCST90199820_GCST90199711	dihomo-linolenate (20:3n3 or n6)	docosadienoate (22:2n6)	rs968567	62	FADS2	Lung	0.368304	0.070113	1.4964e-07	Benyamini-Yekutieli
2065	GCST90199820_GCST90199711	dihomo-linolenate (20:3n3 or n6)	docosadienoate (22:2n6)	rs968567	62	FADS2	Pancreas	0.350215	0.0667168	1.52694e-07	Benyamini-Yekutieli
2066	GCST90199820_GCST90199711	dihomo-linolenate (20:3n3 or n6)	docosadienoate (22:2n6)	rs968567	62	FADS2	Muscle_Skeletal	0.482961	0.0920418	1.54432e-07	Benyamini-Yekutieli
2067	GCST90199820_GCST90199711	dihomo-linolenate (20:3n3 or n6)	docosadienoate (22:2n6)	rs968567	62	FADS2	Artery_Tibial	0.398203	0.0765605	1.9805e-07	Benyamini-Yekutieli
2068	GCST90199899_GCST90200102	1-(1-enyl-palmitoyl)-gpc (p-16:0)*	1-palmitoleoyl-2-linolenoyl-gpc (16:1/18:3)*	rs174564	62	FADS1	Brain_Cerebellar_Hemisphere	0.353583	0.0697697	4.02307e-07	Benyamini-Yekutieli
2069	GCST90199821_GCST90200150	1-linoleoyl-gpi (18:2)*	arachidonoylcarnitine (c20:4)	rs174547	62	FADS1	Brain_Cerebellar_Hemisphere	-0.28625	0.0497508	8.73198e-09	Bonferroni
2070	GCST90199821_GCST90200150	1-linoleoyl-gpi (18:2)*	arachidonoylcarnitine (c20:4)	rs174547	62	FADS1	Brain_Cerebellum	-0.282807	0.0501814	1.74354e-08	Bonferroni
2071	GCST90200080_GCST90200122	1-palmitoyl-2-oleoyl-gpi (16:0/18:1)*	nisinate (24:6n3)	rs174568	62	FADS1	Brain_Cerebellum	-0.20387	0.0392964	2.12537e-07	Benyamini-Yekutieli
2072	GCST90200051_GCST90200103	1-palmitoyl-2-dihomo-linolenoyl-gpc (16:0/20:3n3 or 6)*	linoleoyl-arachidonoyl-glycerol (18:2/20:4) [1]*	rs174564	62	FADS1	Brain_Cerebellum	-0.456489	0.0664834	6.59311e-12	Bonferroni
2073	GCST90200051_GCST90200103	1-palmitoyl-2-dihomo-linolenoyl-gpc (16:0/20:3n3 or 6)*	linoleoyl-arachidonoyl-glycerol (18:2/20:4) [1]*	rs174564	62	FADS1	Muscle_Skeletal	-1.07355	0.188817	1.30329e-08	Bonferroni
2074	GCST90200051_GCST90200103	1-palmitoyl-2-dihomo-linolenoyl-gpc (16:0/20:3n3 or 6)*	linoleoyl-arachidonoyl-glycerol (18:2/20:4) [1]*	rs174564	62	FADS1	Brain_Cerebellar_Hemisphere	-0.502237	0.0906883	3.05845e-08	Bonferroni
2075	GCST90200051_GCST90200103	1-palmitoyl-2-dihomo-linolenoyl-gpc (16:0/20:3n3 or 6)*	linoleoyl-arachidonoyl-glycerol (18:2/20:4) [1]*	rs174564	62	FADS1	Esophagus_Mucosa	-0.605374	0.115622	1.64261e-07	Benyamini-Yekutieli
2076	GCST90199995_GCST90200013	sphingomyelin (d18:1/20:2, d18:2/20:1, d16:1/22:2)*	sphingomyelin (d18:1/22:2, d18:2/22:1, d16:1/24:2)*	rs1466448	11	CERS4	Muscle_Skeletal	0.238685	0.0426962	2.26683e-08	Bonferroni
2077	GCST90200078_GCST90200051	1-myristoyl-2-arachidonoyl-gpc (14:0/20:4)*	1-palmitoyl-2-dihomo-linolenoyl-gpc (16:0/20:3n3 or 6)*	rs174528	62	FADS1	Brain_Cerebellum	0.584178	0.08635	1.33094e-11	Bonferroni
2078	GCST90200078_GCST90200051	1-myristoyl-2-arachidonoyl-gpc (14:0/20:4)*	1-palmitoyl-2-dihomo-linolenoyl-gpc (16:0/20:3n3 or 6)*	rs174528	62	FADS1	Muscle_Skeletal	1.3494	0.230977	5.15291e-09	Bonferroni
2079	GCST90200078_GCST90200051	1-myristoyl-2-arachidonoyl-gpc (14:0/20:4)*	1-palmitoyl-2-dihomo-linolenoyl-gpc (16:0/20:3n3 or 6)*	rs174528	62	FADS1	Brain_Cerebellar_Hemisphere	0.591058	0.114737	2.58515e-07	Benyamini-Yekutieli
2080	GCST90200078_GCST90200051	1-myristoyl-2-arachidonoyl-gpc (14:0/20:4)*	1-palmitoyl-2-dihomo-linolenoyl-gpc (16:0/20:3n3 or 6)*	rs174528	62	FADS1	Esophagus_Mucosa	0.755456	0.148837	3.8605e-07	Benyamini-Yekutieli
2081	GCST90200263_GCST90199713	(2 or 3)-decenoate (10:1n7 or n8)	docosapentaenoate (n3 dpa; 22:5n3)	rs689308	113	C6orf201	Nerve_Tibial	-0.214798	0.0347309	6.22493e-10	Bonferroni
2082	GCST90200263_GCST90199713	(2 or 3)-decenoate (10:1n7 or n8)	docosapentaenoate (n3 dpa; 22:5n3)	rs689308	113	C6orf201	Adipose_Subcutaneous	-0.208479	0.0341591	1.03975e-09	Bonferroni
2083	GCST90200263_GCST90199713	(2 or 3)-decenoate (10:1n7 or n8)	docosapentaenoate (n3 dpa; 22:5n3)	rs689308	113	C6orf201	Breast_Mammary_Tissue	-0.256999	0.0471283	4.9478e-08	Bonferroni
2084	GCST90200263_GCST90199713	(2 or 3)-decenoate (10:1n7 or n8)	docosapentaenoate (n3 dpa; 22:5n3)	rs689308	113	ECI2	Colon_Sigmoid	-0.280035	0.0523721	8.94145e-08	Bonferroni
2085	GCST90200263_GCST90199713	(2 or 3)-decenoate (10:1n7 or n8)	docosapentaenoate (n3 dpa; 22:5n3)	rs689308	113	ECI2	Esophagus_Gastroesophageal_Junction	-0.292789	0.0548731	9.51531e-08	Benyamini-Yekutieli
2086	GCST90200263_GCST90199713	(2 or 3)-decenoate (10:1n7 or n8)	docosapentaenoate (n3 dpa; 22:5n3)	rs689308	113	ECI2	Heart_Atrial_Appendage	-0.23639	0.0446191	1.17105e-07	Benyamini-Yekutieli
2087	GCST90200263_GCST90199713	(2 or 3)-decenoate (10:1n7 or n8)	docosapentaenoate (n3 dpa; 22:5n3)	rs689308	113	ECI2	Stomach	-0.307881	0.0598493	2.68562e-07	Benyamini-Yekutieli
2088	GCST90200263_GCST90199713	(2 or 3)-decenoate (10:1n7 or n8)	docosapentaenoate (n3 dpa; 22:5n3)	rs689308	113	C6orf201	Stomach	-0.243321	0.0475374	3.07941e-07	Benyamini-Yekutieli
2089	GCST90200263_GCST90199713	(2 or 3)-decenoate (10:1n7 or n8)	docosapentaenoate (n3 dpa; 22:5n3)	rs689308	113	C6orf201	Colon_Sigmoid	-0.239026	0.0467955	3.25781e-07	Benyamini-Yekutieli
2090	GCST90200263_GCST90199713	(2 or 3)-decenoate (10:1n7 or n8)	docosapentaenoate (n3 dpa; 22:5n3)	rs689308	113	C6orf201	Skin_Not_Sun_Exposed_Suprapubic	-0.33411	0.0656735	3.62935e-07	Benyamini-Yekutieli
2091	GCST90200263_GCST90199713	(2 or 3)-decenoate (10:1n7 or n8)	docosapentaenoate (n3 dpa; 22:5n3)	rs689308	113	C6orf201	Muscle_Skeletal	-0.37423	0.0736118	3.69896e-07	Benyamini-Yekutieli
2092	GCST90200263_GCST90199713	(2 or 3)-decenoate (10:1n7 or n8)	docosapentaenoate (n3 dpa; 22:5n3)	rs689308	113	C6orf201	Artery_Coronary	-0.27424	0.0540497	3.8986e-07	Benyamini-Yekutieli
2093	GCST90200349_GCST90200102	eicosapentaenoate (epa; 20:5n3)	1-palmitoleoyl-2-linolenoyl-gpc (16:1/18:3)*	rs174546	62	FADS1	Brain_Cerebellar_Hemisphere	0.40501	0.0800895	4.25975e-07	Benyamini-Yekutieli
2094	GCST90200691_GCST90200697	n-delta-acetylornithine	n2-acetyl,n6,n6-dimethyllysine	rs7573275	146	NAT8	Adipose_Subcutaneous	-1.67563	0.325611	2.65941e-07	Benyamini-Yekutieli
2095	GCST90200249_GCST90200354	branched-chain, straight-chain, or cyclopropyl 12:1 fatty acid*	linoleate (18:2n6)	rs147794363	45	ACOT2	Nerve_Tibial	0.308224	0.0599353	2.70944e-07	Benyamini-Yekutieli
2096	GCST90200249_GCST90200354	branched-chain, straight-chain, or cyclopropyl 12:1 fatty acid*	linoleate (18:2n6)	rs147794363	45	ACOT2	Heart_Atrial_Appendage	0.315711	0.061801	3.24721e-07	Benyamini-Yekutieli
2097	GCST90200249_GCST90200354	branched-chain, straight-chain, or cyclopropyl 12:1 fatty acid*	linoleate (18:2n6)	rs147794363	45	ACOT2	Heart_Left_Ventricle	0.331045	0.0648961	3.37589e-07	Benyamini-Yekutieli
2098	GCST90199821_GCST90200062	1-linoleoyl-gpi (18:2)*	1-palmitoyl-2-arachidonoyl-gpi (16:0/20:4)*	rs102274	62	FADS1	Muscle_Skeletal	-0.573972	0.108993	1.39332e-07	Benyamini-Yekutieli
2099	GCST90199821_GCST90200062	1-linoleoyl-gpi (18:2)*	1-palmitoyl-2-arachidonoyl-gpi (16:0/20:4)*	rs102274	62	FADS1	Brain_Cerebellum	-0.25786	0.0507094	3.67514e-07	Benyamini-Yekutieli
2100	GCST90199821_GCST90200062	1-linoleoyl-gpi (18:2)*	1-palmitoyl-2-arachidonoyl-gpi (16:0/20:4)*	rs8736	6	TMC4	Skin_Not_Sun_Exposed_Suprapubic	-0.195793	0.0283003	4.56726e-12	Bonferroni
2101	GCST90199821_GCST90200062	1-linoleoyl-gpi (18:2)*	1-palmitoyl-2-arachidonoyl-gpi (16:0/20:4)*	rs8736	6	TMC4	Skin_Sun_Exposed_Lower_leg	-0.179848	0.0264761	1.09926e-11	Bonferroni
2102	GCST90199821_GCST90200062	1-linoleoyl-gpi (18:2)*	1-palmitoyl-2-arachidonoyl-gpi (16:0/20:4)*	rs8736	6	TMC4	Muscle_Skeletal	-0.236602	0.0350299	1.43551e-11	Bonferroni
2103	GCST90199821_GCST90200062	1-linoleoyl-gpi (18:2)*	1-palmitoyl-2-arachidonoyl-gpi (16:0/20:4)*	rs8736	6	TMC4	Esophagus_Gastroesophageal_Junction	-0.215252	0.0358478	1.91801e-09	Bonferroni
2104	GCST90199821_GCST90200062	1-linoleoyl-gpi (18:2)*	1-palmitoyl-2-arachidonoyl-gpi (16:0/20:4)*	rs8736	6	TMC4	Heart_Left_Ventricle	-0.187872	0.0320895	4.78077e-09	Bonferroni
2105	GCST90199821_GCST90200062	1-linoleoyl-gpi (18:2)*	1-palmitoyl-2-arachidonoyl-gpi (16:0/20:4)*	rs8736	6	TMC4	Adrenal_Gland	-0.243033	0.0437873	2.85168e-08	Bonferroni
2106	GCST90199821_GCST90200062	1-linoleoyl-gpi (18:2)*	1-palmitoyl-2-arachidonoyl-gpi (16:0/20:4)*	rs8736	6	TMC4	Adipose_Visceral_Omentum	-0.184828	0.034504	8.47458e-08	Bonferroni
2107	GCST90199821_GCST90200062	1-linoleoyl-gpi (18:2)*	1-palmitoyl-2-arachidonoyl-gpi (16:0/20:4)*	rs8736	6	TMC4	Esophagus_Mucosa	-0.143741	0.0271523	1.19758e-07	Benyamini-Yekutieli
2108	GCST90199821_GCST90200062	1-linoleoyl-gpi (18:2)*	1-palmitoyl-2-arachidonoyl-gpi (16:0/20:4)*	rs8736	6	TMC4	Whole_Blood	-0.191391	0.0362144	1.25742e-07	Benyamini-Yekutieli
2109	GCST90199821_GCST90200062	1-linoleoyl-gpi (18:2)*	1-palmitoyl-2-arachidonoyl-gpi (16:0/20:4)*	rs8736	6	TMC4	Breast_Mammary_Tissue	-0.29814	0.0569649	1.66107e-07	Benyamini-Yekutieli
2110	GCST90199821_GCST90200062	1-linoleoyl-gpi (18:2)*	1-palmitoyl-2-arachidonoyl-gpi (16:0/20:4)*	rs8736	6	TMC4	Esophagus_Muscularis	-0.224037	0.0428177	1.67379e-07	Benyamini-Yekutieli
2111	GCST90199821_GCST90200062	1-linoleoyl-gpi (18:2)*	1-palmitoyl-2-arachidonoyl-gpi (16:0/20:4)*	rs8736	6	TMC4	Adipose_Subcutaneous	-0.216704	0.041663	1.9785e-07	Benyamini-Yekutieli
2112	GCST90199699_GCST90199944	3-methylxanthine	indolin-2-one	rs56113850	244	CYP2A6	Lung	0.675867	0.130951	2.45334e-07	Benyamini-Yekutieli
2113	GCST90200076_GCST90200150	1-(1-enyl-stearoyl)-2-linoleoyl-gpe (p-18:0/18:2)*	arachidonoylcarnitine (c20:4)	rs174546	62	FADS1	Brain_Cerebellar_Hemisphere	-0.30652	0.0551351	2.70645e-08	Bonferroni
2114	GCST90200037_GCST90200135	1-stearoyl-2-linoleoyl-gpc (18:0/18:2)*	arachidoylcarnitine (c20)*	rs174554	62	FADS1	Brain_Cerebellum	-0.257901	0.0474756	5.5633e-08	Bonferroni
2115	GCST90200001_GCST90200017	sphingomyelin (d18:1/20:0, d16:1/22:0)*	sphingomyelin (d17:1/16:0, d18:1/15:0, d16:1/17:0)*	rs1871194	11	CERS4	Artery_Tibial	0.253947	0.0423737	2.05984e-09	Bonferroni
2116	GCST90200001_GCST90200017	sphingomyelin (d18:1/20:0, d16:1/22:0)*	sphingomyelin (d17:1/16:0, d18:1/15:0, d16:1/17:0)*	rs1871194	11	CERS4	Adipose_Visceral_Omentum	0.361168	0.0638676	1.55901e-08	Bonferroni
2117	GCST90200001_GCST90200017	sphingomyelin (d18:1/20:0, d16:1/22:0)*	sphingomyelin (d17:1/16:0, d18:1/15:0, d16:1/17:0)*	rs1871194	11	CERS4	Colon_Sigmoid	0.496304	0.0933593	1.06038e-07	Benyamini-Yekutieli
2118	GCST90200001_GCST90200017	sphingomyelin (d18:1/20:0, d16:1/22:0)*	sphingomyelin (d17:1/16:0, d18:1/15:0, d16:1/17:0)*	rs1871194	11	CERS4	Nerve_Tibial	0.429201	0.0827804	2.16225e-07	Benyamini-Yekutieli
2119	GCST90200001_GCST90200017	sphingomyelin (d18:1/20:0, d16:1/22:0)*	sphingomyelin (d17:1/16:0, d18:1/15:0, d16:1/17:0)*	rs1871194	11	CERS4	Lung	0.282229	0.0547932	2.59367e-07	Benyamini-Yekutieli
2120	GCST90200001_GCST90200017	sphingomyelin (d18:1/20:0, d16:1/22:0)*	sphingomyelin (d17:1/16:0, d18:1/15:0, d16:1/17:0)*	rs1871194	11	CERS4	Adipose_Subcutaneous	0.235313	0.0463349	3.80386e-07	Benyamini-Yekutieli
2121	GCST90199710_GCST90200045	docosatrienoate (22:3n3)	1-stearoyl-2-arachidonoyl-gpe (18:0/20:4)	rs174560	62	FADS1	Muscle_Skeletal	-0.71685	0.124384	8.25381e-09	Bonferroni
2122	GCST90199710_GCST90200045	docosatrienoate (22:3n3)	1-stearoyl-2-arachidonoyl-gpe (18:0/20:4)	rs174560	62	FADS1	Brain_Cerebellum	-0.327359	0.0591076	3.05323e-08	Bonferroni
2123	GCST90200272_GCST90199750	3-hydroxyoctanoylcarnitine (1)	laurylcarnitine (c12)	rs17843966	118	ETFDH	Muscle_Skeletal	0.210509	0.0396438	1.09616e-07	Benyamini-Yekutieli
2124	GCST90200037_GCST90200070	1-stearoyl-2-linoleoyl-gpc (18:0/18:2)*	1-(1-enyl-palmitoyl)-2-palmitoleoyl-gpc (p-16:0/16:1)*	rs102275	62	FADS1	Brain_Cerebellum	-0.245634	0.0482658	3.59603e-07	Benyamini-Yekutieli
2125	GCST90200075_GCST90200086	1-(1-enyl-palmitoyl)-2-linoleoyl-gpe (p-16:0/18:2)*	arachidonoylcholine	rs174546	62	FADS1	Brain_Cerebellum	-0.255374	0.0463461	3.58539e-08	Bonferroni
2126	GCST90199820_GCST90199674	dihomo-linolenate (20:3n3 or n6)	3-hydroxymyristate	rs968567	62	FADS2	Colon_Transverse	0.191362	0.0299095	1.57371e-10	Bonferroni
2127	GCST90199820_GCST90199674	dihomo-linolenate (20:3n3 or n6)	3-hydroxymyristate	rs968567	62	FADS2	Whole_Blood	0.146634	0.0236	5.18791e-10	Bonferroni
2128	GCST90199820_GCST90199674	dihomo-linolenate (20:3n3 or n6)	3-hydroxymyristate	rs968567	62	FADS2	Thyroid	0.206191	0.0341926	1.63671e-09	Bonferroni
2129	GCST90199820_GCST90199674	dihomo-linolenate (20:3n3 or n6)	3-hydroxymyristate	rs968567	62	FADS2	Spleen	0.157433	0.0266293	3.37979e-09	Bonferroni
2130	GCST90199820_GCST90199674	dihomo-linolenate (20:3n3 or n6)	3-hydroxymyristate	rs968567	62	FADS2	Heart_Left_Ventricle	0.207415	0.0354899	5.08564e-09	Bonferroni
2131	GCST90199820_GCST90199674	dihomo-linolenate (20:3n3 or n6)	3-hydroxymyristate	rs968567	62	FADS2	Esophagus_Gastroesophageal_Junction	0.199647	0.0352211	1.44128e-08	Bonferroni
2132	GCST90199820_GCST90199674	dihomo-linolenate (20:3n3 or n6)	3-hydroxymyristate	rs968567	62	FADS2	Esophagus_Muscularis	0.179016	0.0319907	2.19497e-08	Bonferroni
2133	GCST90199820_GCST90199674	dihomo-linolenate (20:3n3 or n6)	3-hydroxymyristate	rs968567	62	FADS2	Adipose_Subcutaneous	0.293847	0.0548102	8.26833e-08	Bonferroni
2134	GCST90199820_GCST90199674	dihomo-linolenate (20:3n3 or n6)	3-hydroxymyristate	rs968567	62	FADS2	Nerve_Tibial	0.208337	0.0388799	8.39212e-08	Bonferroni
2135	GCST90199820_GCST90199674	dihomo-linolenate (20:3n3 or n6)	3-hydroxymyristate	rs968567	62	FADS2	Artery_Tibial	0.276166	0.0517781	9.62573e-08	Benyamini-Yekutieli
2136	GCST90199820_GCST90199674	dihomo-linolenate (20:3n3 or n6)	3-hydroxymyristate	rs968567	62	FADS2	Colon_Sigmoid	0.20644	0.0390058	1.20628e-07	Benyamini-Yekutieli
2137	GCST90199820_GCST90199674	dihomo-linolenate (20:3n3 or n6)	3-hydroxymyristate	rs968567	62	FADS2	Lung	0.250018	0.0474862	1.40139e-07	Benyamini-Yekutieli
2138	GCST90199820_GCST90199674	dihomo-linolenate (20:3n3 or n6)	3-hydroxymyristate	rs968567	62	FADS2	Heart_Atrial_Appendage	0.227673	0.0443721	2.88214e-07	Benyamini-Yekutieli
2139	GCST90199820_GCST90199674	dihomo-linolenate (20:3n3 or n6)	3-hydroxymyristate	rs968567	62	FADS2	Small_Intestine_Terminal_Ileum	0.147029	0.0289305	3.73222e-07	Benyamini-Yekutieli
2140	GCST90199975_GCST90200053	sphingomyelin (d18:2/14:0, d18:1/14:1)*	sphingomyelin (d18:1/21:0, d17:1/22:0, d16:1/23:0)*	rs4814176	5	SPTLC3	Liver	-0.311822	0.0553877	1.80413e-08	Bonferroni
2141	GCST90200272_GCST90199880	3-hydroxyoctanoylcarnitine (1)	cis-4-decenoylcarnitine (c10:1)	rs61797339	161	ACADM	Stomach	0.479916	0.0928025	2.32379e-07	Benyamini-Yekutieli
2142	GCST90200272_GCST90199880	3-hydroxyoctanoylcarnitine (1)	cis-4-decenoylcarnitine (c10:1)	rs61797339	161	ACADM	Heart_Atrial_Appendage	0.536576	0.104163	2.58655e-07	Benyamini-Yekutieli
2143	GCST90200040_GCST90199995	sphingomyelin (d18:2/24:1, d18:1/24:2)*	sphingomyelin (d18:1/20:2, d18:2/20:1, d16:1/22:2)*	rs1466448	11	CERS4	Muscle_Skeletal	-0.228926	0.0404007	1.45834e-08	Bonferroni
2144	GCST90200040_GCST90199995	sphingomyelin (d18:2/24:1, d18:1/24:2)*	sphingomyelin (d18:1/20:2, d18:2/20:1, d16:1/22:2)*	rs364585	5	SPTLC3	Liver	-0.22858	0.0393818	6.46728e-09	Bonferroni
2145	GCST90200236_GCST90200159	undecenoylcarnitine (c11:1)	dodecenedioate (c12:1-dc)*	rs58231493	43	ACOT2	Artery_Tibial	-0.434691	0.0670282	8.86192e-11	Bonferroni
2146	GCST90200236_GCST90200159	undecenoylcarnitine (c11:1)	dodecenedioate (c12:1-dc)*	rs58231493	43	ACOT2	Esophagus_Gastroesophageal_Junction	-0.557759	0.0869772	1.42964e-10	Bonferroni
2147	GCST90200236_GCST90200159	undecenoylcarnitine (c11:1)	dodecenedioate (c12:1-dc)*	rs58231493	43	ACOT2	Esophagus_Muscularis	-0.445514	0.0701218	2.1057e-10	Bonferroni
2148	GCST90200236_GCST90200159	undecenoylcarnitine (c11:1)	dodecenedioate (c12:1-dc)*	rs58231493	43	ACOT2	Liver	-0.504892	0.0816723	6.33262e-10	Bonferroni
2149	GCST90200236_GCST90200159	undecenoylcarnitine (c11:1)	dodecenedioate (c12:1-dc)*	rs58231493	43	ACOT2	Spleen	-0.562478	0.0991382	1.39764e-08	Bonferroni
2150	GCST90200236_GCST90200159	undecenoylcarnitine (c11:1)	dodecenedioate (c12:1-dc)*	rs58231493	43	ACOT2	Heart_Left_Ventricle	-0.621618	0.110056	1.62141e-08	Bonferroni
2151	GCST90200236_GCST90200159	undecenoylcarnitine (c11:1)	dodecenedioate (c12:1-dc)*	rs58231493	43	ACOT2	Colon_Transverse	-0.553271	0.0999092	3.06391e-08	Bonferroni
2152	GCST90200236_GCST90200159	undecenoylcarnitine (c11:1)	dodecenedioate (c12:1-dc)*	rs58231493	43	ACOT2	Lung	-0.338073	0.0652141	2.17131e-07	Benyamini-Yekutieli
2153	GCST90199820_GCST90199731	dihomo-linolenate (20:3n3 or n6)	10-heptadecenoate (17:1n7)	rs61897793	62	FADS2	Heart_Left_Ventricle	0.235393	0.0387282	1.21636e-09	Bonferroni
2154	GCST90199820_GCST90199731	dihomo-linolenate (20:3n3 or n6)	10-heptadecenoate (17:1n7)	rs61897793	62	FADS2	Colon_Transverse	0.217604	0.0377434	8.14925e-09	Bonferroni
2155	GCST90199820_GCST90199731	dihomo-linolenate (20:3n3 or n6)	10-heptadecenoate (17:1n7)	rs61897793	62	FADS2	Thyroid	0.228799	0.0404464	1.54175e-08	Bonferroni
2156	GCST90199820_GCST90199731	dihomo-linolenate (20:3n3 or n6)	10-heptadecenoate (17:1n7)	rs61897793	62	FADS2	Whole_Blood	0.158526	0.0282617	2.03251e-08	Bonferroni
2157	GCST90199820_GCST90199731	dihomo-linolenate (20:3n3 or n6)	10-heptadecenoate (17:1n7)	rs61897793	62	FADS2	Esophagus_Muscularis	0.197015	0.0358398	3.86083e-08	Bonferroni
2158	GCST90199820_GCST90199731	dihomo-linolenate (20:3n3 or n6)	10-heptadecenoate (17:1n7)	rs61897793	62	FADS2	Spleen	0.182681	0.0337266	6.07757e-08	Bonferroni
2159	GCST90199820_GCST90199731	dihomo-linolenate (20:3n3 or n6)	10-heptadecenoate (17:1n7)	rs61897793	62	FADS2	Esophagus_Mucosa	0.291937	0.0559206	1.78383e-07	Benyamini-Yekutieli
2160	GCST90199995_GCST90200052	sphingomyelin (d18:1/20:2, d18:2/20:1, d16:1/22:2)*	1-(1-enyl-palmitoyl)-2-arachidonoyl-gpc (p-16:0/20:4)*	rs102275	62	FADS1	Brain_Cerebellar_Hemisphere	-0.498923	0.0853797	5.10896e-09	Bonferroni
2161	GCST90200035_GCST90200083	palmitoyl dihydrosphingomyelin (d18:0/16:0)*	1-(1-enyl-palmitoyl)-2-palmitoyl-gpc (p-16:0/16:0)*	rs72719193	46	TMEM229B	Whole_Blood	0.893333	0.158939	1.90279e-08	Bonferroni
2162	GCST90200035_GCST90200083	palmitoyl dihydrosphingomyelin (d18:0/16:0)*	1-(1-enyl-palmitoyl)-2-palmitoyl-gpc (p-16:0/16:0)*	rs72719193	46	TMEM229B	Spleen	0.60861	0.108453	2.00274e-08	Bonferroni
2163	GCST90200187_GCST90200190	tetradecadienoate (14:2)*	dodecadienoate (12:2)*	rs148925835	45	ACOT2	Skin_Sun_Exposed_Lower_leg	-0.279521	0.0540742	2.35087e-07	Benyamini-Yekutieli
2164	GCST90200187_GCST90200190	tetradecadienoate (14:2)*	dodecadienoate (12:2)*	rs11541763;rs141600125	35	ECI1	Muscle_Skeletal	0.277143	0.0469484	3.56657e-09	Bonferroni
2165	GCST90200187_GCST90200190	tetradecadienoate (14:2)*	dodecadienoate (12:2)*	rs11541763;rs141600125	35	ECI1	Skin_Not_Sun_Exposed_Suprapubic	0.308264	0.0534573	8.09076e-09	Bonferroni
2166	GCST90200187_GCST90200190	tetradecadienoate (14:2)*	dodecadienoate (12:2)*	rs11541763;rs141600125	35	ECI1	Heart_Left_Ventricle	0.327089	0.0626452	1.7767e-07	Benyamini-Yekutieli
2167	GCST90200187_GCST90200190	tetradecadienoate (14:2)*	dodecadienoate (12:2)*	rs11541763;rs141600125	35	ECI1	Skin_Sun_Exposed_Lower_leg	0.334433	0.0653498	3.09472e-07	Benyamini-Yekutieli
2168	GCST90200567_GCST90200132	NA	linolenoylcarnitine (c18:3)*	rs1060870	155	THEM4	Adipose_Subcutaneous	0.372457	0.0666562	2.30044e-08	Bonferroni
2169	GCST90200567_GCST90200132	NA	linolenoylcarnitine (c18:3)*	rs1060870	155	THEM4	Nerve_Tibial	0.244336	0.0441112	3.04061e-08	Bonferroni
2170	GCST90200567_GCST90200132	NA	linolenoylcarnitine (c18:3)*	rs1060870	155	THEM4	Pancreas	0.344261	0.0636994	6.50018e-08	Bonferroni
2171	GCST90200567_GCST90200132	NA	linolenoylcarnitine (c18:3)*	rs1060870	155	THEM4	Esophagus_Mucosa	0.408062	0.0778976	1.61936e-07	Benyamini-Yekutieli
2172	GCST90199820_GCST90200110	dihomo-linolenate (20:3n3 or n6)	palmitoleoylcarnitine (c16:1)*	rs61896141	62	FADS2	Colon_Transverse	0.172362	0.0284016	1.28908e-09	Bonferroni
2173	GCST90199820_GCST90200110	dihomo-linolenate (20:3n3 or n6)	palmitoleoylcarnitine (c16:1)*	rs61896141	62	FADS2	Whole_Blood	0.13335	0.0228675	5.49616e-09	Bonferroni
2174	GCST90199820_GCST90200110	dihomo-linolenate (20:3n3 or n6)	palmitoleoylcarnitine (c16:1)*	rs61896141	62	FADS2	Esophagus_Muscularis	0.160606	0.0280119	9.83738e-09	Bonferroni
2175	GCST90199820_GCST90200110	dihomo-linolenate (20:3n3 or n6)	palmitoleoylcarnitine (c16:1)*	rs61896141	62	FADS2	Esophagus_Gastroesophageal_Junction	0.185697	0.0325702	1.18797e-08	Bonferroni
2176	GCST90199820_GCST90200110	dihomo-linolenate (20:3n3 or n6)	palmitoleoylcarnitine (c16:1)*	rs61896141	62	FADS2	Heart_Left_Ventricle	0.192299	0.0348821	3.53108e-08	Bonferroni
2177	GCST90199820_GCST90200110	dihomo-linolenate (20:3n3 or n6)	palmitoleoylcarnitine (c16:1)*	rs61896141	62	FADS2	Spleen	0.14518	0.0266717	5.23287e-08	Bonferroni
2178	GCST90199820_GCST90200110	dihomo-linolenate (20:3n3 or n6)	palmitoleoylcarnitine (c16:1)*	rs61896141	62	FADS2	Thyroid	0.177756	0.0334826	1.10288e-07	Benyamini-Yekutieli
2179	GCST90199820_GCST90200110	dihomo-linolenate (20:3n3 or n6)	palmitoleoylcarnitine (c16:1)*	rs61896141	62	FADS2	Heart_Atrial_Appendage	0.20663	0.0390924	1.25229e-07	Benyamini-Yekutieli
2180	GCST90199820_GCST90200110	dihomo-linolenate (20:3n3 or n6)	palmitoleoylcarnitine (c16:1)*	rs61896141	62	FADS2	Muscle_Skeletal	0.299766	0.0579986	2.35977e-07	Benyamini-Yekutieli
2181	GCST90199820_GCST90200110	dihomo-linolenate (20:3n3 or n6)	palmitoleoylcarnitine (c16:1)*	rs61896141	62	FADS2	Lung	0.231144	0.0452036	3.16416e-07	Benyamini-Yekutieli
2182	GCST90199820_GCST90200110	dihomo-linolenate (20:3n3 or n6)	palmitoleoylcarnitine (c16:1)*	rs61896141	62	FADS2	Artery_Tibial	0.247954	0.0490047	4.19677e-07	Benyamini-Yekutieli
2183	GCST90200082_GCST90199791	1-oleoyl-2-linoleoyl-gpe (18:1/18:2)*	1-arachidonoyl-gpe (20:4n6)*	rs174564	62	FADS1	Brain_Cerebellar_Hemisphere	-0.576868	0.10439	3.27444e-08	Bonferroni
2184	GCST90200038_GCST90200054	1-palmitoyl-2-palmitoleoyl-gpc (16:0/16:1)*	1-palmitoyl-2-arachidonoyl-gpe (16:0/20:4)*	rs174566	62	FADS1	Brain_Cerebellar_Hemisphere	-0.176191	0.0323585	5.18105e-08	Bonferroni
2185	GCST90200038_GCST90200054	1-palmitoyl-2-palmitoleoyl-gpc (16:0/16:1)*	1-palmitoyl-2-arachidonoyl-gpe (16:0/20:4)*	rs174566	62	FADS1	Esophagus_Mucosa	-0.225879	0.0416476	5.84177e-08	Bonferroni
2186	GCST90200038_GCST90200054	1-palmitoyl-2-palmitoleoyl-gpc (16:0/16:1)*	1-palmitoyl-2-arachidonoyl-gpe (16:0/20:4)*	rs174566	62	FADS1	Brain_Cerebellum	-0.173701	0.032105	6.2879e-08	Bonferroni
2187	GCST90200038_GCST90200054	1-palmitoyl-2-palmitoleoyl-gpc (16:0/16:1)*	1-palmitoyl-2-arachidonoyl-gpe (16:0/20:4)*	rs174566	62	FADS1	Muscle_Skeletal	-0.394081	0.0778479	4.14459e-07	Benyamini-Yekutieli
2188	GCST90200067_GCST90199732	1-stearoyl-2-linoleoyl-gpi (18:0/18:2)	1-stearoyl-gpc (18:0)	rs174564	62	FADS1	Brain_Cerebellum	-0.271663	0.0525186	2.3074e-07	Benyamini-Yekutieli
2189	GCST90200078_GCST90200102	1-myristoyl-2-arachidonoyl-gpc (14:0/20:4)*	1-palmitoleoyl-2-linolenoyl-gpc (16:1/18:3)*	rs174567	62	FADS1	Brain_Cerebellar_Hemisphere	0.619389	0.112596	3.77636e-08	Bonferroni
2190	GCST90200330_GCST90200105	1-palmitoyl-2-linoleoyl-gpc (16:0/18:2)	glycosyl-n-behenoyl-sphingadienine (d18:2/22:0)*	rs174564	62	FADS1	Brain_Cerebellar_Hemisphere	-0.291303	0.05631	2.3012e-07	Benyamini-Yekutieli
2191	GCST90200164_GCST90200456	hexadecenedioate (c16:1-dc)*	NA	rs58231493	43	HEATR4	Skin_Sun_Exposed_Lower_leg	0.188163	0.0351025	8.3043e-08	Bonferroni
2192	GCST90200164_GCST90200456	hexadecenedioate (c16:1-dc)*	NA	rs58231493	43	HEATR4	Skin_Not_Sun_Exposed_Suprapubic	0.181324	0.0347817	1.85601e-07	Benyamini-Yekutieli
2193	GCST90200034_GCST90199945	tricosanoyl sphingomyelin (d18:1/23:0)*	sphingomyelin (d18:1/14:0, d16:1/16:0)*	rs4814175	5	SPTLC3	Liver	-0.274279	0.0529051	2.16759e-07	Benyamini-Yekutieli
2194	GCST90199820_GCST90199770	dihomo-linolenate (20:3n3 or n6)	1-arachidonylglycerol (20:4)	rs174564	62	FADS1	Brain_Cerebellum	-0.336437	0.0581853	7.37468e-09	Bonferroni
2195	GCST90199820_GCST90199770	dihomo-linolenate (20:3n3 or n6)	1-arachidonylglycerol (20:4)	rs174564	62	FADS1	Muscle_Skeletal	-0.775519	0.150204	2.4288e-07	Benyamini-Yekutieli
2196	GCST90200080_GCST90200138	1-palmitoyl-2-oleoyl-gpi (16:0/18:1)*	docosatrienoate (22:3n6)*	rs174564	62	FADS1	Brain_Cerebellum	-0.223341	0.0431475	2.26429e-07	Benyamini-Yekutieli
2197	GCST90199995_GCST90199649	sphingomyelin (d18:1/20:2, d18:2/20:1, d16:1/22:2)*	1-stearoyl-2-arachidonoyl-gpi (18:0/20:4)	rs174533	62	FADS1	Brain_Cerebellum	-0.3096	0.0532233	5.99163e-09	Bonferroni
2198	GCST90199995_GCST90199649	sphingomyelin (d18:1/20:2, d18:2/20:1, d16:1/22:2)*	1-stearoyl-2-arachidonoyl-gpi (18:0/20:4)	rs174533	62	FADS1	Muscle_Skeletal	-0.683754	0.119877	1.17159e-08	Bonferroni
2199	GCST90199995_GCST90199649	sphingomyelin (d18:1/20:2, d18:2/20:1, d16:1/22:2)*	1-stearoyl-2-arachidonoyl-gpi (18:0/20:4)	rs174533	62	FADS1	Brain_Cerebellar_Hemisphere	-0.32117	0.0603572	1.03114e-07	Benyamini-Yekutieli
2200	GCST90200335_GCST90200125	stearoyl sphingomyelin (d18:1/18:0)	sphingomyelin (d17:2/16:0, d18:2/15:0)*	rs9749262	11	CERS4	Adipose_Visceral_Omentum	0.309643	0.0505517	9.05334e-10	Bonferroni
2201	GCST90200335_GCST90200125	stearoyl sphingomyelin (d18:1/18:0)	sphingomyelin (d17:2/16:0, d18:2/15:0)*	rs9749262	11	CERS4	Artery_Tibial	0.20278	0.0366716	3.20901e-08	Bonferroni
2202	GCST90200335_GCST90200125	stearoyl sphingomyelin (d18:1/18:0)	sphingomyelin (d17:2/16:0, d18:2/15:0)*	rs9749262	11	CERS4	Adipose_Subcutaneous	0.200201	0.0373565	8.35965e-08	Bonferroni
2203	GCST90200335_GCST90200125	stearoyl sphingomyelin (d18:1/18:0)	sphingomyelin (d17:2/16:0, d18:2/15:0)*	rs9749262	11	CERS4	Nerve_Tibial	0.346538	0.0655049	1.2215e-07	Benyamini-Yekutieli
2204	GCST90199810_GCST90199659	1-palmitoyl-gpi (16:0)	1-stearoyl-gpi (18:0)	rs11668882	6	TMC4	Muscle_Skeletal	-0.187271	0.0303633	6.92919e-10	Bonferroni
2205	GCST90199810_GCST90199659	1-palmitoyl-gpi (16:0)	1-stearoyl-gpi (18:0)	rs11668882	6	TMC4	Esophagus_Mucosa	-0.132928	0.0230619	8.21592e-09	Bonferroni
2206	GCST90199810_GCST90199659	1-palmitoyl-gpi (16:0)	1-stearoyl-gpi (18:0)	rs11668882	6	TMC4	Heart_Left_Ventricle	-0.154881	0.027033	1.00826e-08	Bonferroni
2207	GCST90199810_GCST90199659	1-palmitoyl-gpi (16:0)	1-stearoyl-gpi (18:0)	rs11668882	6	TMC4	Skin_Sun_Exposed_Lower_leg	-0.125509	0.0238216	1.37391e-07	Benyamini-Yekutieli
2208	GCST90199810_GCST90199659	1-palmitoyl-gpi (16:0)	1-stearoyl-gpi (18:0)	rs11668882	6	TMC4	Esophagus_Muscularis	-0.179805	0.0355788	4.33302e-07	Benyamini-Yekutieli
2209	GCST90200246_GCST90199750	3-hydroxydecanoylcarnitine	laurylcarnitine (c12)	rs17843966	118	ETFDH	Muscle_Skeletal	0.227393	0.0445147	3.25126e-07	Benyamini-Yekutieli
2210	GCST90199947_GCST90200131	sphingomyelin (d18:2/16:0, d18:1/16:1)*	sphingomyelin (d18:1/19:0, d19:1/18:0)*	rs1466448	11	CERS4	Muscle_Skeletal	-0.252686	0.0472223	8.74764e-08	Bonferroni
2211	GCST90199947_GCST90200131	sphingomyelin (d18:2/16:0, d18:1/16:1)*	sphingomyelin (d18:1/19:0, d19:1/18:0)*	rs364585	5	SPTLC3	Liver	-0.368382	0.065744	2.10338e-08	Bonferroni
2212	GCST90200038_GCST90200078	1-palmitoyl-2-palmitoleoyl-gpc (16:0/16:1)*	1-myristoyl-2-arachidonoyl-gpc (14:0/20:4)*	rs174564	62	FADS1	Brain_Cerebellum	-0.448212	0.070028	1.54901e-10	Bonferroni
2213	GCST90200038_GCST90200078	1-palmitoyl-2-palmitoleoyl-gpc (16:0/16:1)*	1-myristoyl-2-arachidonoyl-gpc (14:0/20:4)*	rs174564	62	FADS1	Esophagus_Mucosa	-0.506379	0.0846933	2.24554e-09	Bonferroni
2214	GCST90200038_GCST90200078	1-palmitoyl-2-palmitoleoyl-gpc (16:0/16:1)*	1-myristoyl-2-arachidonoyl-gpc (14:0/20:4)*	rs174564	62	FADS1	Brain_Cerebellar_Hemisphere	-0.478941	0.085551	2.16455e-08	Bonferroni
2215	GCST90200038_GCST90200078	1-palmitoyl-2-palmitoleoyl-gpc (16:0/16:1)*	1-myristoyl-2-arachidonoyl-gpc (14:0/20:4)*	rs174564	62	FADS1	Pancreas	-0.235793	0.042664	3.26227e-08	Bonferroni
2216	GCST90200038_GCST90200078	1-palmitoyl-2-palmitoleoyl-gpc (16:0/16:1)*	1-myristoyl-2-arachidonoyl-gpc (14:0/20:4)*	rs174564	62	FADS1	Muscle_Skeletal	-1.05134	0.194304	6.27387e-08	Bonferroni
2217	GCST90200150_GCST90200102	arachidonoylcarnitine (c20:4)	1-palmitoleoyl-2-linolenoyl-gpc (16:1/18:3)*	rs174564	62	FADS1	Brain_Cerebellar_Hemisphere	0.379984	0.064472	3.7743e-09	Bonferroni
2218	GCST90199821_GCST90200058	1-linoleoyl-gpi (18:2)*	1-(1-enyl-stearoyl)-2-arachidonoyl-gpe (p-18:0/20:4)*	rs102275	62	FADS1	Brain_Cerebellar_Hemisphere	-0.307421	0.0598772	2.83361e-07	Benyamini-Yekutieli
2219	GCST90200239_GCST90200151	tetradecadienedioate (c14:2-dc)*	5-dodecenoylcarnitine (c12:1)	rs11626972	43	HEATR4	Skin_Sun_Exposed_Lower_leg	0.39931	0.0655112	1.09239e-09	Bonferroni
2220	GCST90200239_GCST90200151	tetradecadienedioate (c14:2-dc)*	5-dodecenoylcarnitine (c12:1)	rs11626972	43	ACOT2	Liver	0.494717	0.0826176	2.12396e-09	Bonferroni
2221	GCST90200239_GCST90200151	tetradecadienedioate (c14:2-dc)*	5-dodecenoylcarnitine (c12:1)	rs11626972	43	ACOT2	Artery_Tibial	0.33416	0.0571657	5.05162e-09	Bonferroni
2222	GCST90200239_GCST90200151	tetradecadienedioate (c14:2-dc)*	5-dodecenoylcarnitine (c12:1)	rs11626972	43	ACOT2	Esophagus_Muscularis	0.379851	0.0678043	2.11696e-08	Bonferroni
2223	GCST90200239_GCST90200151	tetradecadienedioate (c14:2-dc)*	5-dodecenoylcarnitine (c12:1)	rs11626972	43	ACOT2	Lung	0.327472	0.0585181	2.19242e-08	Bonferroni
2224	GCST90200239_GCST90200151	tetradecadienedioate (c14:2-dc)*	5-dodecenoylcarnitine (c12:1)	rs11626972	43	ACOT2	Spleen	0.544094	0.099222	4.16751e-08	Bonferroni
2225	GCST90200239_GCST90200151	tetradecadienedioate (c14:2-dc)*	5-dodecenoylcarnitine (c12:1)	rs11626972	43	ACOT2	Esophagus_Gastroesophageal_Junction	0.579874	0.107577	7.03364e-08	Bonferroni
2226	GCST90200239_GCST90200151	tetradecadienedioate (c14:2-dc)*	5-dodecenoylcarnitine (c12:1)	rs11626972	43	ACOT2	Colon_Transverse	0.534009	0.0992471	7.42363e-08	Bonferroni
2227	GCST90200239_GCST90200151	tetradecadienedioate (c14:2-dc)*	5-dodecenoylcarnitine (c12:1)	rs11626972	43	ACOT1	Brain_Cortex	0.383704	0.0729155	1.42256e-07	Benyamini-Yekutieli
2228	GCST90200239_GCST90200151	tetradecadienedioate (c14:2-dc)*	5-dodecenoylcarnitine (c12:1)	rs11626972	43	HEATR4	Skin_Not_Sun_Exposed_Suprapubic	0.372836	0.0718151	2.08484e-07	Benyamini-Yekutieli
2229	GCST90200239_GCST90200151	tetradecadienedioate (c14:2-dc)*	5-dodecenoylcarnitine (c12:1)	rs11626972	43	HEATR4	Testis	0.601338	0.118801	4.15435e-07	Benyamini-Yekutieli
2230	GCST90200246_GCST90199880	3-hydroxydecanoylcarnitine	cis-4-decenoylcarnitine (c10:1)	rs61797339	161	ACADM	Heart_Atrial_Appendage	0.535703	0.100994	1.1309e-07	Benyamini-Yekutieli
2231	GCST90200246_GCST90199880	3-hydroxydecanoylcarnitine	cis-4-decenoylcarnitine (c10:1)	rs61797339	161	ACADM	Stomach	0.489572	0.0931958	1.49514e-07	Benyamini-Yekutieli
2232	GCST90200030_GCST90200109	1,2-dilinoleoyl-gpc (18:2/18:2)	linoleoyl-arachidonoyl-glycerol (18:2/20:4) [2]*	rs174564	62	FADS1	Brain_Cerebellar_Hemisphere	-0.422879	0.0807695	1.64427e-07	Benyamini-Yekutieli
2233	GCST90200688_GCST90200674	androsterone glucuronide	androsterone sulfate	rs9884390	124	UGT2B17	Liver	0.182295	0.0348415	1.67569e-07	Benyamini-Yekutieli
2234	GCST90200219_GCST90199752	cholic acid glucuronide	epiandrosterone sulfate	rs62317882	124	UGT2B17	Small_Intestine_Terminal_Ileum	0.289197	0.0550775	1.51504e-07	Benyamini-Yekutieli
2235	GCST90200083_GCST90200105	1-(1-enyl-palmitoyl)-2-palmitoyl-gpc (p-16:0/16:0)*	glycosyl-n-behenoyl-sphingadienine (d18:2/22:0)*	rs72719193	46	TMEM229B	Whole_Blood	-0.828241	0.143489	7.82635e-09	Bonferroni
2236	GCST90200083_GCST90200105	1-(1-enyl-palmitoyl)-2-palmitoyl-gpc (p-16:0/16:0)*	glycosyl-n-behenoyl-sphingadienine (d18:2/22:0)*	rs72719193	46	TMEM229B	Spleen	-0.600791	0.116111	2.28771e-07	Benyamini-Yekutieli
2237	GCST90200035_GCST90200001	palmitoyl dihydrosphingomyelin (d18:0/16:0)*	sphingomyelin (d18:1/20:0, d16:1/22:0)*	rs1871194	11	CERS4	Artery_Tibial	-0.226386	0.0372597	1.23305e-09	Bonferroni
2238	GCST90200035_GCST90200001	palmitoyl dihydrosphingomyelin (d18:0/16:0)*	sphingomyelin (d18:1/20:0, d16:1/22:0)*	rs1871194	11	CERS4	Colon_Sigmoid	-0.448627	0.0739522	1.30778e-09	Bonferroni
2239	GCST90200035_GCST90200001	palmitoyl dihydrosphingomyelin (d18:0/16:0)*	sphingomyelin (d18:1/20:0, d16:1/22:0)*	rs1871194	11	CERS4	Lung	-0.269117	0.0478293	1.83775e-08	Bonferroni
2240	GCST90200035_GCST90200001	palmitoyl dihydrosphingomyelin (d18:0/16:0)*	sphingomyelin (d18:1/20:0, d16:1/22:0)*	rs1871194	11	CERS4	Adipose_Visceral_Omentum	-0.306313	0.0558455	4.13445e-08	Bonferroni
2241	GCST90200035_GCST90200001	palmitoyl dihydrosphingomyelin (d18:0/16:0)*	sphingomyelin (d18:1/20:0, d16:1/22:0)*	rs1871194	11	CERS4	Muscle_Skeletal	-0.290134	0.0534191	5.59533e-08	Bonferroni
2242	GCST90200035_GCST90200001	palmitoyl dihydrosphingomyelin (d18:0/16:0)*	sphingomyelin (d18:1/20:0, d16:1/22:0)*	rs1871194	11	CERS4	Artery_Aorta	-0.249066	0.0461588	6.81981e-08	Bonferroni
2243	GCST90200035_GCST90200001	palmitoyl dihydrosphingomyelin (d18:0/16:0)*	sphingomyelin (d18:1/20:0, d16:1/22:0)*	rs1871194	11	CERS4	Heart_Atrial_Appendage	-0.301924	0.0560535	7.18968e-08	Bonferroni
2244	GCST90200035_GCST90200001	palmitoyl dihydrosphingomyelin (d18:0/16:0)*	sphingomyelin (d18:1/20:0, d16:1/22:0)*	rs1871194	11	CERS4	Adrenal_Gland	-0.264023	0.050274	1.50718e-07	Benyamini-Yekutieli
2245	GCST90200494_GCST90200496	NA	NA	rs151228	27	CCDC101	Whole_Blood	0.420432	0.0831179	4.23107e-07	Benyamini-Yekutieli
2246	GCST90200249_GCST90200397	branched-chain, straight-chain, or cyclopropyl 12:1 fatty acid*	palmitate (16:0)	rs147794363	45	ACOT2	Heart_Left_Ventricle	0.345936	0.0663257	1.8311e-07	Benyamini-Yekutieli
2247	GCST90200249_GCST90200397	branched-chain, straight-chain, or cyclopropyl 12:1 fatty acid*	palmitate (16:0)	rs151154986	44	ACOT2	Esophagus_Gastroesophageal_Junction	0.44082	0.0837424	1.40953e-07	Benyamini-Yekutieli
2248	GCST90200331_GCST90199791	1-palmitoyl-2-oleoyl-gpe (16:0/18:1)	1-arachidonoyl-gpe (20:4n6)*	rs174564	62	FADS1	Brain_Cerebellar_Hemisphere	-0.39602	0.0696806	1.32073e-08	Bonferroni
2249	GCST90200331_GCST90199791	1-palmitoyl-2-oleoyl-gpe (16:0/18:1)	1-arachidonoyl-gpe (20:4n6)*	rs174564	62	FADS1	Esophagus_Mucosa	-0.420405	0.0754392	2.50731e-08	Bonferroni
2250	GCST90200344_GCST90199799	n6,n6,n6-trimethyllysine	glutarylcarnitine (c5-dc)	rs9925773	24	SLC7A6	Thyroid	-0.266578	0.0377766	1.7053e-12	Bonferroni
2251	GCST90200344_GCST90199799	n6,n6,n6-trimethyllysine	glutarylcarnitine (c5-dc)	rs9925773	24	PLA2G15	Thyroid	-0.51589	0.0816417	2.63341e-10	Bonferroni
2252	GCST90200344_GCST90199799	n6,n6,n6-trimethyllysine	glutarylcarnitine (c5-dc)	rs9925773	24	NFATC3	Nerve_Tibial	0.266791	0.0457803	5.62182e-09	Bonferroni
2253	GCST90200344_GCST90199799	n6,n6,n6-trimethyllysine	glutarylcarnitine (c5-dc)	rs9925773	24	PLA2G15	Artery_Tibial	-0.476906	0.084731	1.81812e-08	Bonferroni
2254	GCST90200344_GCST90199799	n6,n6,n6-trimethyllysine	glutarylcarnitine (c5-dc)	rs9925773	24	SLC7A6	Whole_Blood	0.344173	0.0628905	4.43565e-08	Bonferroni
2255	GCST90200344_GCST90199799	n6,n6,n6-trimethyllysine	glutarylcarnitine (c5-dc)	rs9925773	24	PRMT7	Esophagus_Muscularis	-0.190235	0.035398	7.69289e-08	Bonferroni
2256	GCST90200344_GCST90199799	n6,n6,n6-trimethyllysine	glutarylcarnitine (c5-dc)	rs9925773	24	PRMT7	Artery_Tibial	-0.184901	0.0346496	9.48538e-08	Benyamini-Yekutieli
2257	GCST90200344_GCST90199799	n6,n6,n6-trimethyllysine	glutarylcarnitine (c5-dc)	rs9925773	24	SLC7A6	Colon_Transverse	0.443393	0.083792	1.21255e-07	Benyamini-Yekutieli
2258	GCST90200344_GCST90199799	n6,n6,n6-trimethyllysine	glutarylcarnitine (c5-dc)	rs9925773	24	NFATC3	Colon_Transverse	0.425368	0.0812516	1.64811e-07	Benyamini-Yekutieli
2259	GCST90200344_GCST90199799	n6,n6,n6-trimethyllysine	glutarylcarnitine (c5-dc)	rs9925773	24	PRMT7	Esophagus_Gastroesophageal_Junction	-0.188053	0.0363778	2.34793e-07	Benyamini-Yekutieli
2260	GCST90199699_GCST90200522	3-methylxanthine	NA	rs56113850	244	CYP2A6	Lung	0.998052	0.184871	6.71507e-08	Bonferroni
2261	GCST90199710_GCST90200086	docosatrienoate (22:3n3)	arachidonoylcholine	rs174560	62	FADS1	Brain_Cerebellum	-0.283588	0.0496471	1.11603e-08	Bonferroni
2262	GCST90199710_GCST90200086	docosatrienoate (22:3n3)	arachidonoylcholine	rs174560	62	FADS1	Muscle_Skeletal	-0.645338	0.122169	1.27535e-07	Benyamini-Yekutieli
2263	GCST90200354_GCST90199893	linoleate (18:2n6)	cis-4-decenoate (10:1n6)*	rs61797339	161	ACADM	Heart_Atrial_Appendage	0.454188	0.0864391	1.48482e-07	Benyamini-Yekutieli
2264	GCST90200075_GCST90200045	1-(1-enyl-palmitoyl)-2-linoleoyl-gpe (p-16:0/18:2)*	1-stearoyl-2-arachidonoyl-gpe (18:0/20:4)	rs174568	62	FADS1	Brain_Cerebellum	-0.255045	0.0472946	6.94113e-08	Bonferroni
2265	GCST90200075_GCST90200045	1-(1-enyl-palmitoyl)-2-linoleoyl-gpe (p-16:0/18:2)*	1-stearoyl-2-arachidonoyl-gpe (18:0/20:4)	rs174568	62	FADS1	Esophagus_Mucosa	-0.313051	0.0586479	9.40781e-08	Benyamini-Yekutieli
2266	GCST90200075_GCST90200045	1-(1-enyl-palmitoyl)-2-linoleoyl-gpe (p-16:0/18:2)*	1-stearoyl-2-arachidonoyl-gpe (18:0/20:4)	rs174568	62	FADS1	Brain_Cerebellar_Hemisphere	-0.263412	0.0504821	1.80942e-07	Benyamini-Yekutieli
2267	GCST90200075_GCST90200045	1-(1-enyl-palmitoyl)-2-linoleoyl-gpe (p-16:0/18:2)*	1-stearoyl-2-arachidonoyl-gpe (18:0/20:4)	rs174568	62	FADS1	Muscle_Skeletal	-0.580554	0.113866	3.42191e-07	Benyamini-Yekutieli
2268	GCST90200020_GCST90200080	lignoceroyl sphingomyelin (d18:1/24:0)	1-palmitoyl-2-oleoyl-gpi (16:0/18:1)*	rs174536	62	FADS1	Brain_Cerebellum	0.132701	0.0261669	3.95019e-07	Benyamini-Yekutieli
2269	GCST90199844_GCST90200073	1-palmitoyl-2-linoleoyl-gpe (16:0/18:2)	1-linoleoyl-2-arachidonoyl-gpc (18:2/20:4n6)*	rs174564	62	FADS1	Brain_Cerebellar_Hemisphere	-0.546944	0.101399	6.89202e-08	Bonferroni
2270	GCST90200239_GCST90200110	tetradecadienedioate (c14:2-dc)*	palmitoleoylcarnitine (c16:1)*	rs58231493	43	HEATR4	Skin_Sun_Exposed_Lower_leg	0.46226	0.0712021	8.45821e-11	Bonferroni
2271	GCST90200239_GCST90200110	tetradecadienedioate (c14:2-dc)*	palmitoleoylcarnitine (c16:1)*	rs58231493	43	ACOT2	Liver	0.553259	0.0887519	4.55333e-10	Bonferroni
2272	GCST90200239_GCST90200110	tetradecadienedioate (c14:2-dc)*	palmitoleoylcarnitine (c16:1)*	rs58231493	43	ACOT2	Spleen	0.612883	0.106333	8.22289e-09	Bonferroni
2273	GCST90200239_GCST90200110	tetradecadienedioate (c14:2-dc)*	palmitoleoylcarnitine (c16:1)*	rs58231493	43	ACOT2	Esophagus_Muscularis	0.452602	0.0809404	2.24728e-08	Bonferroni
2274	GCST90200239_GCST90200110	tetradecadienedioate (c14:2-dc)*	palmitoleoylcarnitine (c16:1)*	rs58231493	43	ACOT2	Artery_Tibial	0.373212	0.0672907	2.91835e-08	Bonferroni
2275	GCST90200239_GCST90200110	tetradecadienedioate (c14:2-dc)*	palmitoleoylcarnitine (c16:1)*	rs58231493	43	ACOT1	Brain_Cortex	0.447071	0.0820981	5.16409e-08	Bonferroni
2276	GCST90200239_GCST90200110	tetradecadienedioate (c14:2-dc)*	palmitoleoylcarnitine (c16:1)*	rs58231493	43	HEATR4	Liver	0.54336	0.100282	6.01545e-08	Bonferroni
2277	GCST90200239_GCST90200110	tetradecadienedioate (c14:2-dc)*	palmitoleoylcarnitine (c16:1)*	rs58231493	43	ACOT2	Lung	0.354556	0.0665447	9.92547e-08	Benyamini-Yekutieli
2278	GCST90200239_GCST90200110	tetradecadienedioate (c14:2-dc)*	palmitoleoylcarnitine (c16:1)*	rs58231493	43	HEATR4	Skin_Not_Sun_Exposed_Suprapubic	0.433926	0.0815164	1.01972e-07	Benyamini-Yekutieli
2279	GCST90200239_GCST90200110	tetradecadienedioate (c14:2-dc)*	palmitoleoylcarnitine (c16:1)*	rs58231493	43	ACOT1	Brain_Putamen_basal_ganglia	0.443297	0.085276	2.01037e-07	Benyamini-Yekutieli
2280	GCST90200239_GCST90200110	tetradecadienedioate (c14:2-dc)*	palmitoleoylcarnitine (c16:1)*	rs58231493	43	ACOT2	Colon_Transverse	0.523276	0.102058	2.94006e-07	Benyamini-Yekutieli
2281	GCST90200239_GCST90200110	tetradecadienedioate (c14:2-dc)*	palmitoleoylcarnitine (c16:1)*	rs58231493	43	ACOT1	Brain_Nucleus_accumbens_basal_ganglia	0.41247	0.0805003	2.99396e-07	Benyamini-Yekutieli
2282	GCST90200239_GCST90200110	tetradecadienedioate (c14:2-dc)*	palmitoleoylcarnitine (c16:1)*	rs58231493	43	HEATR4	Testis	0.680732	0.133135	3.16923e-07	Benyamini-Yekutieli
2283	GCST90200239_GCST90200110	tetradecadienedioate (c14:2-dc)*	palmitoleoylcarnitine (c16:1)*	rs58231493	43	ACOT2	Esophagus_Gastroesophageal_Junction	0.68015	0.133551	3.52799e-07	Benyamini-Yekutieli
2284	GCST90199976_GCST90199770	1-dihomo-linolenylglycerol (20:3)	1-arachidonylglycerol (20:4)	rs174564	62	FADS1	Brain_Cerebellum	-0.35004	0.0611849	1.05888e-08	Bonferroni
2285	GCST90199976_GCST90199770	1-dihomo-linolenylglycerol (20:3)	1-arachidonylglycerol (20:4)	rs174564	62	FADS1	Muscle_Skeletal	-0.786268	0.142383	3.34763e-08	Bonferroni
2286	GCST90199976_GCST90199770	1-dihomo-linolenylglycerol (20:3)	1-arachidonylglycerol (20:4)	rs174564	62	FADS1	Nerve_Tibial	-0.636207	0.122547	2.08578e-07	Benyamini-Yekutieli
2287	GCST90200278_GCST90200031	3-hydroxyoctanoylcarnitine (2)	nonanoylcarnitine (c9)	rs17843966	118	ETFDH	Muscle_Skeletal	0.254387	0.0460311	3.2683e-08	Bonferroni
2288	GCST90200224_GCST90199681	2-ketocaprylate	2-hydroxyoctanoate	rs75939760	203	PCNXL4	Adipose_Subcutaneous	0.473735	0.090817	1.82465e-07	Benyamini-Yekutieli
2289	GCST90200030_GCST90199791	1,2-dilinoleoyl-gpc (18:2/18:2)	1-arachidonoyl-gpe (20:4n6)*	rs102275	62	FADS1	Brain_Cerebellar_Hemisphere	-0.493242	0.0960642	2.82887e-07	Benyamini-Yekutieli
2290	GCST90200358_GCST90200029	arachidonate (20:4n6)	linoleoyl ethanolamide	rs174546	62	FADS1	Brain_Cerebellar_Hemisphere	0.391967	0.0746893	1.53781e-07	Benyamini-Yekutieli
2291	GCST90200071_GCST90200086	palmitoylcholine	arachidonoylcholine	rs174564	62	FADS1	Brain_Cerebellar_Hemisphere	-0.439554	0.0845706	2.02002e-07	Benyamini-Yekutieli
2292	GCST90199995_GCST90200086	sphingomyelin (d18:1/20:2, d18:2/20:1, d16:1/22:2)*	arachidonoylcholine	rs174546	62	FADS1	Brain_Cerebellar_Hemisphere	-0.288778	0.0540857	9.33269e-08	Benyamini-Yekutieli
2293	GCST90199821_GCST90199910	1-linoleoyl-gpi (18:2)*	1-(1-enyl-stearoyl)-gpe (p-18:0)*	rs174560	62	FADS1	Esophagus_Mucosa	-0.258397	0.0505865	3.25553e-07	Benyamini-Yekutieli
2294	GCST90200054_GCST90200102	1-palmitoyl-2-arachidonoyl-gpe (16:0/20:4)*	1-palmitoleoyl-2-linolenoyl-gpc (16:1/18:3)*	rs174566	62	FADS1	Brain_Cerebellar_Hemisphere	0.303321	0.0551672	3.83656e-08	Bonferroni
2295	GCST90200372_GCST90200432	arginine	threonine	rs2246012	218	ARG1	Skin_Sun_Exposed_Lower_leg	-0.196195	0.0373782	1.52994e-07	Benyamini-Yekutieli
2296	GCST90200078_GCST90200139	1-myristoyl-2-arachidonoyl-gpc (14:0/20:4)*	dihomo-linolenoylcarnitine (c20:3n3 or 6)*	rs174560	62	FADS1	Brain_Cerebellum	0.354515	0.0582395	1.14917e-09	Bonferroni
2297	GCST90200078_GCST90200139	1-myristoyl-2-arachidonoyl-gpc (14:0/20:4)*	dihomo-linolenoylcarnitine (c20:3n3 or 6)*	rs174560	62	FADS1	Muscle_Skeletal	0.783877	0.131233	2.32665e-09	Bonferroni
2298	GCST90200078_GCST90200139	1-myristoyl-2-arachidonoyl-gpc (14:0/20:4)*	dihomo-linolenoylcarnitine (c20:3n3 or 6)*	rs174560	62	FADS1	Pancreas	0.186531	0.0343881	5.81824e-08	Bonferroni
2299	GCST90200078_GCST90200139	1-myristoyl-2-arachidonoyl-gpc (14:0/20:4)*	dihomo-linolenoylcarnitine (c20:3n3 or 6)*	rs174560	62	FADS1	Nerve_Tibial	0.657228	0.126739	2.1524e-07	Benyamini-Yekutieli
2300	GCST90200332_GCST90200358	1-palmitoyl-2-linoleoyl-gpi (16:0/18:2)	arachidonate (20:4n6)	rs174564	62	FADS1	Brain_Cerebellar_Hemisphere	-0.360257	0.0713223	4.39231e-07	Benyamini-Yekutieli
2301	GCST90200038_GCST90200080	1-palmitoyl-2-palmitoleoyl-gpc (16:0/16:1)*	1-palmitoyl-2-oleoyl-gpi (16:0/18:1)*	rs4806498	6	TMC4	Muscle_Skeletal	0.252095	0.034393	2.30425e-13	Bonferroni
2302	GCST90200038_GCST90200080	1-palmitoyl-2-palmitoleoyl-gpc (16:0/16:1)*	1-palmitoyl-2-oleoyl-gpi (16:0/18:1)*	rs4806498	6	TMC4	Whole_Blood	0.216318	0.0316189	7.84088e-12	Bonferroni
2303	GCST90200038_GCST90200080	1-palmitoyl-2-palmitoleoyl-gpc (16:0/16:1)*	1-palmitoyl-2-oleoyl-gpi (16:0/18:1)*	rs4806498	6	TMC4	Skin_Sun_Exposed_Lower_leg	0.174664	0.027159	1.26649e-10	Bonferroni
2304	GCST90200038_GCST90200080	1-palmitoyl-2-palmitoleoyl-gpc (16:0/16:1)*	1-palmitoyl-2-oleoyl-gpi (16:0/18:1)*	rs4806498	6	TMC4	Heart_Left_Ventricle	0.205166	0.032551	2.92128e-10	Bonferroni
2305	GCST90200038_GCST90200080	1-palmitoyl-2-palmitoleoyl-gpc (16:0/16:1)*	1-palmitoyl-2-oleoyl-gpi (16:0/18:1)*	rs4806498	6	TMC4	Esophagus_Mucosa	0.164133	0.0265637	6.45728e-10	Bonferroni
2306	GCST90200038_GCST90200080	1-palmitoyl-2-palmitoleoyl-gpc (16:0/16:1)*	1-palmitoyl-2-oleoyl-gpi (16:0/18:1)*	rs4806498	6	TMC4	Skin_Not_Sun_Exposed_Suprapubic	0.185311	0.0299953	6.49132e-10	Bonferroni
2307	GCST90200038_GCST90200080	1-palmitoyl-2-palmitoleoyl-gpc (16:0/16:1)*	1-palmitoyl-2-oleoyl-gpi (16:0/18:1)*	rs4806498	6	TMC4	Adipose_Subcutaneous	0.223862	0.0367248	1.08978e-09	Bonferroni
2308	GCST90200038_GCST90200080	1-palmitoyl-2-palmitoleoyl-gpc (16:0/16:1)*	1-palmitoyl-2-oleoyl-gpi (16:0/18:1)*	rs4806498	6	TMC4	Adipose_Visceral_Omentum	0.183914	0.0310209	3.05333e-09	Bonferroni
2309	GCST90200038_GCST90200080	1-palmitoyl-2-palmitoleoyl-gpc (16:0/16:1)*	1-palmitoyl-2-oleoyl-gpi (16:0/18:1)*	rs4806498	6	TMC4	Esophagus_Gastroesophageal_Junction	0.200246	0.0341368	4.46463e-09	Bonferroni
2310	GCST90200038_GCST90200080	1-palmitoyl-2-palmitoleoyl-gpc (16:0/16:1)*	1-palmitoyl-2-oleoyl-gpi (16:0/18:1)*	rs4806498	6	MBOAT7	Liver	0.193288	0.0330859	5.15742e-09	Bonferroni
2311	GCST90200038_GCST90200080	1-palmitoyl-2-palmitoleoyl-gpc (16:0/16:1)*	1-palmitoyl-2-oleoyl-gpi (16:0/18:1)*	rs4806498	6	TMC4	Adrenal_Gland	0.255618	0.0457036	2.23262e-08	Bonferroni
2312	GCST90200038_GCST90200080	1-palmitoyl-2-palmitoleoyl-gpc (16:0/16:1)*	1-palmitoyl-2-oleoyl-gpi (16:0/18:1)*	rs4806498	6	TMC4	Esophagus_Muscularis	0.221353	0.0419163	1.28605e-07	Benyamini-Yekutieli
2313	GCST90200038_GCST90200080	1-palmitoyl-2-palmitoleoyl-gpc (16:0/16:1)*	1-palmitoyl-2-oleoyl-gpi (16:0/18:1)*	rs4806498	6	TMC4	Breast_Mammary_Tissue	0.308518	0.0596676	2.33335e-07	Benyamini-Yekutieli
2314	GCST90200038_GCST90200080	1-palmitoyl-2-palmitoleoyl-gpc (16:0/16:1)*	1-palmitoyl-2-oleoyl-gpi (16:0/18:1)*	rs4806498	6	TMC4	Artery_Coronary	0.227939	0.0445325	3.07994e-07	Benyamini-Yekutieli
2315	GCST90200035_GCST90200145	palmitoyl dihydrosphingomyelin (d18:0/16:0)*	glycosyl ceramide (d18:1/20:0, d16:1/22:0)*	rs1871194	11	CERS4	Artery_Tibial	-0.252502	0.0345619	2.75654e-13	Bonferroni
2316	GCST90200035_GCST90200145	palmitoyl dihydrosphingomyelin (d18:0/16:0)*	glycosyl ceramide (d18:1/20:0, d16:1/22:0)*	rs1871194	11	CERS4	Artery_Aorta	-0.26451	0.0413318	1.5572e-10	Bonferroni
2317	GCST90200035_GCST90200145	palmitoyl dihydrosphingomyelin (d18:0/16:0)*	glycosyl ceramide (d18:1/20:0, d16:1/22:0)*	rs1871194	11	CERS4	Adrenal_Gland	-0.266048	0.0434419	9.11297e-10	Bonferroni
2318	GCST90200035_GCST90200145	palmitoyl dihydrosphingomyelin (d18:0/16:0)*	glycosyl ceramide (d18:1/20:0, d16:1/22:0)*	rs1871194	11	CERS4	Esophagus_Muscularis	-0.249984	0.041289	1.40869e-09	Bonferroni
2319	GCST90200035_GCST90200145	palmitoyl dihydrosphingomyelin (d18:0/16:0)*	glycosyl ceramide (d18:1/20:0, d16:1/22:0)*	rs1871194	11	CERS4	Adipose_Visceral_Omentum	-0.328206	0.0542153	1.41508e-09	Bonferroni
2320	GCST90200035_GCST90200145	palmitoyl dihydrosphingomyelin (d18:0/16:0)*	glycosyl ceramide (d18:1/20:0, d16:1/22:0)*	rs1871194	11	CERS4	Colon_Sigmoid	-0.396573	0.066739	2.81305e-09	Bonferroni
2321	GCST90200035_GCST90200145	palmitoyl dihydrosphingomyelin (d18:0/16:0)*	glycosyl ceramide (d18:1/20:0, d16:1/22:0)*	rs1871194	11	CERS4	Whole_Blood	-0.499466	0.0855066	5.18107e-09	Bonferroni
2322	GCST90200035_GCST90200145	palmitoyl dihydrosphingomyelin (d18:0/16:0)*	glycosyl ceramide (d18:1/20:0, d16:1/22:0)*	rs1871194	11	CERS4	Colon_Transverse	-0.531941	0.0921521	7.81375e-09	Bonferroni
2323	GCST90200035_GCST90200145	palmitoyl dihydrosphingomyelin (d18:0/16:0)*	glycosyl ceramide (d18:1/20:0, d16:1/22:0)*	rs1871194	11	CERS4	Nerve_Tibial	-0.42368	0.0743913	1.23168e-08	Bonferroni
2324	GCST90200035_GCST90200145	palmitoyl dihydrosphingomyelin (d18:0/16:0)*	glycosyl ceramide (d18:1/20:0, d16:1/22:0)*	rs1871194	11	CERS4	Adipose_Subcutaneous	-0.230012	0.0404045	1.25019e-08	Bonferroni
2325	GCST90200035_GCST90200145	palmitoyl dihydrosphingomyelin (d18:0/16:0)*	glycosyl ceramide (d18:1/20:0, d16:1/22:0)*	rs1871194	11	CERS4	Heart_Atrial_Appendage	-0.310071	0.0556453	2.51432e-08	Bonferroni
2326	GCST90200035_GCST90200145	palmitoyl dihydrosphingomyelin (d18:0/16:0)*	glycosyl ceramide (d18:1/20:0, d16:1/22:0)*	rs1871194	11	CERS4	Esophagus_Gastroesophageal_Junction	-0.326015	0.0586576	2.72989e-08	Bonferroni
2327	GCST90200035_GCST90200145	palmitoyl dihydrosphingomyelin (d18:0/16:0)*	glycosyl ceramide (d18:1/20:0, d16:1/22:0)*	rs1871194	11	CERS4	Breast_Mammary_Tissue	-0.385089	0.070025	3.81304e-08	Bonferroni
2328	GCST90200035_GCST90200145	palmitoyl dihydrosphingomyelin (d18:0/16:0)*	glycosyl ceramide (d18:1/20:0, d16:1/22:0)*	rs1871194	11	CERS4	Lung	-0.269831	0.0494648	4.89677e-08	Bonferroni
2329	GCST90199713_GCST90199731	docosapentaenoate (n3 dpa; 22:5n3)	10-heptadecenoate (17:1n7)	rs174560	62	FADS1	Brain_Cerebellum	0.260135	0.044289	4.26468e-09	Bonferroni
2330	GCST90199713_GCST90199731	docosapentaenoate (n3 dpa; 22:5n3)	10-heptadecenoate (17:1n7)	rs174560	62	FADS1	Brain_Cerebellar_Hemisphere	0.274538	0.0528366	2.03653e-07	Benyamini-Yekutieli
2331	GCST90199713_GCST90199674	docosapentaenoate (n3 dpa; 22:5n3)	3-hydroxymyristate	rs174548	62	FADS1	Brain_Cerebellum	0.184948	0.0354315	1.7904e-07	Benyamini-Yekutieli
2332	GCST90200249_GCST90199722	branched-chain, straight-chain, or cyclopropyl 12:1 fatty acid*	decanoylcarnitine (c10)	rs151154986	44	ACOT2	Heart_Left_Ventricle	0.463986	0.0850415	4.86973e-08	Bonferroni
2333	GCST90200249_GCST90199722	branched-chain, straight-chain, or cyclopropyl 12:1 fatty acid*	decanoylcarnitine (c10)	rs151154986	44	ACOT2	Adipose_Subcutaneous	0.237248	0.0460686	2.60635e-07	Benyamini-Yekutieli
2334	GCST90200249_GCST90199722	branched-chain, straight-chain, or cyclopropyl 12:1 fatty acid*	decanoylcarnitine (c10)	rs151154986	44	ACOT2	Artery_Tibial	0.24139	0.0469367	2.70543e-07	Benyamini-Yekutieli
2335	GCST90200118_GCST90200098	glycosyl ceramide (d18:2/24:1, d18:1/24:2)*	lactosyl-n-nervonoyl-sphingosine (d18:1/24:1)*	rs3752246	12	ABCA7	Whole_Blood	-0.154825	0.0297576	1.96228e-07	Benyamini-Yekutieli
2336	GCST90200349_GCST90200139	eicosapentaenoate (epa; 20:5n3)	dihomo-linolenoylcarnitine (c20:3n3 or 6)*	rs28456	62	FADS1	Brain_Cerebellum	0.266744	0.0491954	5.88941e-08	Bonferroni
2337	GCST90200349_GCST90200139	eicosapentaenoate (epa; 20:5n3)	dihomo-linolenoylcarnitine (c20:3n3 or 6)*	rs28456	62	FADS1	Muscle_Skeletal	0.603319	0.115606	1.8014e-07	Benyamini-Yekutieli
2338	GCST90199709_GCST90200459	adrenate (22:4n6)	margarate (17:0)	rs174564	62	FADS1	Esophagus_Mucosa	0.3272	0.0603907	6.02519e-08	Bonferroni
2339	GCST90199856_GCST90200688	androstenediol (3alpha, 17alpha) monosulfate (3)	androsterone glucuronide	rs35307342	124	UGT2B17	Liver	-0.209772	0.0363858	8.1549e-09	Bonferroni
2340	GCST90200083_GCST90200057	1-(1-enyl-palmitoyl)-2-palmitoyl-gpc (p-16:0/16:0)*	1-(1-enyl-palmitoyl)-2-oleoyl-gpc (p-16:0/18:1)*	rs72719193	46	TMEM229B	Whole_Blood	-0.900495	0.157716	1.13233e-08	Bonferroni
2341	GCST90200083_GCST90200057	1-(1-enyl-palmitoyl)-2-palmitoyl-gpc (p-16:0/16:0)*	1-(1-enyl-palmitoyl)-2-oleoyl-gpc (p-16:0/18:1)*	rs72719193	46	TMEM229B	Spleen	-0.62597	0.114061	4.06447e-08	Bonferroni
2342	GCST90200076_GCST90200079	1-(1-enyl-stearoyl)-2-linoleoyl-gpe (p-18:0/18:2)*	1-oleoyl-2-arachidonoyl-gpe (18:1/20:4)*	rs174566	62	FADS1	Brain_Cerebellar_Hemisphere	-0.194945	0.038455	3.99007e-07	Benyamini-Yekutieli
2343	GCST90200043_GCST90199710	1-palmitoyl-2-docosahexaenoyl-gpc (16:0/22:6)	docosatrienoate (22:3n3)	rs174561	62	FADS1	Brain_Cerebellum	0.29789	0.055604	8.44491e-08	Bonferroni
2344	GCST90200043_GCST90199710	1-palmitoyl-2-docosahexaenoyl-gpc (16:0/22:6)	docosatrienoate (22:3n3)	rs174561	62	FADS1	Muscle_Skeletal	0.677709	0.132662	3.24655e-07	Benyamini-Yekutieli
2345	GCST90200083_GCST90199660	1-(1-enyl-palmitoyl)-2-palmitoyl-gpc (p-16:0/16:0)*	1,2-dipalmitoyl-gpc (16:0/16:0)	rs1077989	46	TMEM229B	Whole_Blood	-0.847205	0.141733	2.26619e-09	Bonferroni
2346	GCST90200083_GCST90199660	1-(1-enyl-palmitoyl)-2-palmitoyl-gpc (p-16:0/16:0)*	1,2-dipalmitoyl-gpc (16:0/16:0)	rs1077989	46	TMEM229B	Spleen	-0.593226	0.104783	1.50094e-08	Bonferroni
2347	GCST90200041_GCST90200068	1-palmitoyl-2-stearoyl-gpc (16:0/18:0)	1,2-dilinoleoyl-gpe (18:2/18:2)*	rs174535	62	FADS1	Esophagus_Mucosa	0.423241	0.0722694	4.72915e-09	Bonferroni
2348	GCST90200041_GCST90200068	1-palmitoyl-2-stearoyl-gpc (16:0/18:0)	1,2-dilinoleoyl-gpe (18:2/18:2)*	rs174535	62	FADS1	Brain_Cerebellum	0.337547	0.0613663	3.78642e-08	Bonferroni
2349	GCST90200041_GCST90200068	1-palmitoyl-2-stearoyl-gpc (16:0/18:0)	1,2-dilinoleoyl-gpe (18:2/18:2)*	rs174535	62	FADS1	Muscle_Skeletal	0.748603	0.137087	4.74005e-08	Bonferroni
2350	GCST90200367_GCST90200299	3-hydroxybutyrate (bhba)	oleoyl ethanolamide	rs324420	164	FAAH	Lung	0.22331	0.0423723	1.36283e-07	Benyamini-Yekutieli
2351	GCST90199788_GCST90199793	1-arachidonoyl-gpc (20:4n6)*	1-linoleoyl-gpe (18:2)*	rs174533	62	FADS1	Brain_Cerebellum	0.595825	0.096485	6.60345e-10	Bonferroni
2352	GCST90199788_GCST90199793	1-arachidonoyl-gpc (20:4n6)*	1-linoleoyl-gpe (18:2)*	rs174533	62	FADS1	Brain_Cerebellar_Hemisphere	0.640492	0.123011	1.92135e-07	Benyamini-Yekutieli
2353	GCST90199788_GCST90199793	1-arachidonoyl-gpc (20:4n6)*	1-linoleoyl-gpe (18:2)*	rs174533	62	FADS1	Muscle_Skeletal	1.39979	0.271681	2.57301e-07	Benyamini-Yekutieli
2354	GCST90199788_GCST90199793	1-arachidonoyl-gpc (20:4n6)*	1-linoleoyl-gpe (18:2)*	rs174533	62	FADS1	Esophagus_Mucosa	0.619571	0.120529	2.74136e-07	Benyamini-Yekutieli
2355	GCST90200236_GCST90200532	undecenoylcarnitine (c11:1)	NA	rs73295349	43	ACOT2	Liver	-0.519401	0.0967401	7.91577e-08	Bonferroni
2356	GCST90200236_GCST90200532	undecenoylcarnitine (c11:1)	NA	rs73295349	43	ACOT2	Esophagus_Muscularis	-0.338731	0.0667109	3.82255e-07	Benyamini-Yekutieli
2357	GCST90200073_GCST90200075	1-linoleoyl-2-arachidonoyl-gpc (18:2/20:4n6)*	1-(1-enyl-palmitoyl)-2-linoleoyl-gpe (p-16:0/18:2)*	rs102274	62	FADS1	Esophagus_Mucosa	0.41889	0.0723533	7.0592e-09	Bonferroni
2358	GCST90200073_GCST90200075	1-linoleoyl-2-arachidonoyl-gpc (18:2/20:4n6)*	1-(1-enyl-palmitoyl)-2-linoleoyl-gpe (p-16:0/18:2)*	rs102274	62	FADS1	Brain_Cerebellum	0.368239	0.0662267	2.6935e-08	Bonferroni
2359	GCST90200073_GCST90200075	1-linoleoyl-2-arachidonoyl-gpc (18:2/20:4n6)*	1-(1-enyl-palmitoyl)-2-linoleoyl-gpe (p-16:0/18:2)*	rs102274	62	FADS1	Pancreas	0.25193	0.045755	3.66936e-08	Bonferroni
2360	GCST90200331_GCST90200109	1-palmitoyl-2-oleoyl-gpe (16:0/18:1)	linoleoyl-arachidonoyl-glycerol (18:2/20:4) [2]*	rs174564	62	FADS1	Brain_Cerebellar_Hemisphere	-0.347877	0.0617801	1.79292e-08	Bonferroni
2361	GCST90200331_GCST90200109	1-palmitoyl-2-oleoyl-gpe (16:0/18:1)	linoleoyl-arachidonoyl-glycerol (18:2/20:4) [2]*	rs174564	62	FADS1	Esophagus_Mucosa	-0.389157	0.0713905	5.00607e-08	Bonferroni
2362	GCST90200001_GCST90200169	sphingomyelin (d18:1/20:0, d16:1/22:0)*	sphingomyelin (d17:1/14:0, d16:1/15:0)*	rs1871194	11	CERS4	Adipose_Visceral_Omentum	0.356902	0.0544737	5.68415e-11	Bonferroni
2363	GCST90200001_GCST90200169	sphingomyelin (d18:1/20:0, d16:1/22:0)*	sphingomyelin (d17:1/14:0, d16:1/15:0)*	rs1871194	11	CERS4	Artery_Tibial	0.245859	0.038067	1.05692e-10	Bonferroni
2364	GCST90200001_GCST90200169	sphingomyelin (d18:1/20:0, d16:1/22:0)*	sphingomyelin (d17:1/14:0, d16:1/15:0)*	rs1871194	11	CERS4	Muscle_Skeletal	0.326961	0.0510851	1.55063e-10	Bonferroni
2365	GCST90200001_GCST90200169	sphingomyelin (d18:1/20:0, d16:1/22:0)*	sphingomyelin (d17:1/14:0, d16:1/15:0)*	rs1871194	11	CERS4	Skin_Sun_Exposed_Lower_leg	0.337993	0.0561239	1.71996e-09	Bonferroni
2366	GCST90200001_GCST90200169	sphingomyelin (d18:1/20:0, d16:1/22:0)*	sphingomyelin (d17:1/14:0, d16:1/15:0)*	rs1871194	11	CERS4	Colon_Sigmoid	0.498933	0.0858774	6.25356e-09	Bonferroni
2367	GCST90200001_GCST90200169	sphingomyelin (d18:1/20:0, d16:1/22:0)*	sphingomyelin (d17:1/14:0, d16:1/15:0)*	rs1871194	11	CERS4	Adipose_Subcutaneous	0.235685	0.0413067	1.15845e-08	Bonferroni
2368	GCST90200001_GCST90200169	sphingomyelin (d18:1/20:0, d16:1/22:0)*	sphingomyelin (d17:1/14:0, d16:1/15:0)*	rs1871194	11	CERS4	Artery_Aorta	0.267364	0.0484215	3.35926e-08	Bonferroni
2369	GCST90200001_GCST90200169	sphingomyelin (d18:1/20:0, d16:1/22:0)*	sphingomyelin (d17:1/14:0, d16:1/15:0)*	rs1871194	11	CERS4	Artery_Coronary	0.406167	0.0759646	8.95238e-08	Bonferroni
2370	GCST90200001_GCST90200169	sphingomyelin (d18:1/20:0, d16:1/22:0)*	sphingomyelin (d17:1/14:0, d16:1/15:0)*	rs1871194	11	CERS4	Adrenal_Gland	0.287225	0.054687	1.50324e-07	Benyamini-Yekutieli
2371	GCST90200001_GCST90200169	sphingomyelin (d18:1/20:0, d16:1/22:0)*	sphingomyelin (d17:1/14:0, d16:1/15:0)*	rs1871194	11	CERS4	Prostate	0.590082	0.112891	1.72271e-07	Benyamini-Yekutieli
2372	GCST90200001_GCST90200169	sphingomyelin (d18:1/20:0, d16:1/22:0)*	sphingomyelin (d17:1/14:0, d16:1/15:0)*	rs1871194	11	CERS4	Lung	0.260091	0.0505074	2.611e-07	Benyamini-Yekutieli
2373	GCST90200001_GCST90200169	sphingomyelin (d18:1/20:0, d16:1/22:0)*	sphingomyelin (d17:1/14:0, d16:1/15:0)*	rs1871194	11	CERS4	Nerve_Tibial	0.410903	0.080198	2.99747e-07	Benyamini-Yekutieli
2374	GCST90200335_GCST90200124	stearoyl sphingomyelin (d18:1/18:0)	sphingomyelin (d18:2/24:2)*	rs1466448	11	CERS4	Adipose_Visceral_Omentum	0.322416	0.0539293	2.25194e-09	Bonferroni
2375	GCST90200335_GCST90200124	stearoyl sphingomyelin (d18:1/18:0)	sphingomyelin (d18:2/24:2)*	rs1466448	11	CERS4	Artery_Tibial	0.218486	0.0370785	3.80324e-09	Bonferroni
2376	GCST90200335_GCST90200124	stearoyl sphingomyelin (d18:1/18:0)	sphingomyelin (d18:2/24:2)*	rs1466448	11	CERS4	Adipose_Subcutaneous	0.219707	0.0394373	2.53197e-08	Bonferroni
2377	GCST90200335_GCST90200124	stearoyl sphingomyelin (d18:1/18:0)	sphingomyelin (d18:2/24:2)*	rs1466448	11	CERS4	Heart_Atrial_Appendage	0.288573	0.0518155	2.55838e-08	Bonferroni
2378	GCST90200335_GCST90200124	stearoyl sphingomyelin (d18:1/18:0)	sphingomyelin (d18:2/24:2)*	rs1466448	11	CERS4	Adrenal_Gland	0.27128	0.0505667	8.10412e-08	Bonferroni
2379	GCST90200335_GCST90200124	stearoyl sphingomyelin (d18:1/18:0)	sphingomyelin (d18:2/24:2)*	rs1466448	11	CERS4	Artery_Coronary	0.360518	0.069892	2.4932e-07	Benyamini-Yekutieli
2380	GCST90200335_GCST90200124	stearoyl sphingomyelin (d18:1/18:0)	sphingomyelin (d18:2/24:2)*	rs1466448	11	CERS4	Artery_Aorta	0.240219	0.0467495	2.77058e-07	Benyamini-Yekutieli
2381	GCST90199710_GCST90199649	docosatrienoate (22:3n3)	1-stearoyl-2-arachidonoyl-gpi (18:0/20:4)	rs174560	62	FADS1	Muscle_Skeletal	-0.819185	0.142945	9.99759e-09	Bonferroni
2382	GCST90199710_GCST90199649	docosatrienoate (22:3n3)	1-stearoyl-2-arachidonoyl-gpi (18:0/20:4)	rs174560	62	FADS1	Brain_Cerebellum	-0.373133	0.066892	2.43109e-08	Bonferroni
2383	GCST90200034_GCST90200037	tricosanoyl sphingomyelin (d18:1/23:0)*	1-stearoyl-2-linoleoyl-gpc (18:0/18:2)*	rs174554	62	FADS1	Colon_Sigmoid	0.382148	0.0752207	3.76731e-07	Benyamini-Yekutieli
2384	GCST90200040_GCST90200049	sphingomyelin (d18:2/24:1, d18:1/24:2)*	myristoyl dihydrosphingomyelin (d18:0/14:0)*	rs364585	5	SPTLC3	Liver	-0.307336	0.0544786	1.68661e-08	Bonferroni
2385	GCST90200075_GCST90200052	1-(1-enyl-palmitoyl)-2-linoleoyl-gpe (p-16:0/18:2)*	1-(1-enyl-palmitoyl)-2-arachidonoyl-gpc (p-16:0/20:4)*	rs102275	62	FADS1	Brain_Cerebellar_Hemisphere	-0.560154	0.101285	3.1936e-08	Bonferroni
2386	GCST90200039_GCST90200058	1-stearoyl-2-linoleoyl-gpe (18:0/18:2)*	1-(1-enyl-stearoyl)-2-arachidonoyl-gpe (p-18:0/20:4)*	rs174564	62	FADS1	Brain_Cerebellar_Hemisphere	-0.38264	0.0732433	1.74882e-07	Benyamini-Yekutieli
2387	GCST90200581_GCST90200590	NA	NA	rs4149056	52	SLCO1B1	Nerve_Tibial	0.356978	0.0646392	3.33971e-08	Bonferroni
2388	GCST90200581_GCST90200590	NA	NA	rs4149056	52	SLCO1B7	Nerve_Tibial	0.260575	0.050893	3.05455e-07	Benyamini-Yekutieli
2389	GCST90200358_GCST90200414	arachidonate (20:4n6)	myristate (14:0)	rs174564	62	FADS1	Brain_Cerebellar_Hemisphere	0.398678	0.0696689	1.04992e-08	Bonferroni
2390	GCST90200246_GCST90200263	3-hydroxydecanoylcarnitine	(2 or 3)-decenoate (10:1n7 or n8)	rs151154986	44	ACOT2	Heart_Left_Ventricle	-0.373828	0.0709412	1.36759e-07	Benyamini-Yekutieli
2391	GCST90200246_GCST90200263	3-hydroxydecanoylcarnitine	(2 or 3)-decenoate (10:1n7 or n8)	rs151154986	44	ACOT2	Thyroid	-0.206858	0.0404539	3.16365e-07	Benyamini-Yekutieli
2392	GCST90200219_GCST90199856	cholic acid glucuronide	androstenediol (3alpha, 17alpha) monosulfate (3)	rs34164133	124	UGT2B17	Small_Intestine_Terminal_Ileum	0.37288	0.0690551	6.6734e-08	Bonferroni
2393	GCST90200330_GCST90200041	1-palmitoyl-2-linoleoyl-gpc (16:0/18:2)	1-palmitoyl-2-stearoyl-gpc (16:0/18:0)	rs174564	62	FADS1	Brain_Cerebellar_Hemisphere	-0.475895	0.0901	1.27884e-07	Benyamini-Yekutieli
2394	GCST90200330_GCST90200041	1-palmitoyl-2-linoleoyl-gpc (16:0/18:2)	1-palmitoyl-2-stearoyl-gpc (16:0/18:0)	rs174564	62	FADS1	Colon_Sigmoid	-0.657935	0.125217	1.48555e-07	Benyamini-Yekutieli
2395	GCST90200529_GCST90200534	NA	NA	rs7814648	286	XKR9	Artery_Tibial	0.222487	0.0426844	1.86434e-07	Benyamini-Yekutieli
2396	GCST90200529_GCST90200534	NA	NA	rs7814648	286	XKR9	Thyroid	0.227755	0.043938	2.1769e-07	Benyamini-Yekutieli
2397	GCST90200529_GCST90200534	NA	NA	rs7814648	286	XKR9	Breast_Mammary_Tissue	0.215789	0.0416903	2.26685e-07	Benyamini-Yekutieli
2398	GCST90200529_GCST90200534	NA	NA	rs7814648	286	XKR9	Heart_Atrial_Appendage	0.220877	0.0427272	2.34745e-07	Benyamini-Yekutieli
2399	GCST90200330_GCST90200692	1-palmitoyl-2-linoleoyl-gpc (16:0/18:2)	1-palmitoyl-2-arachidonoyl-gpc (16:0/20:4n6)	rs174528	62	FADS1	Brain_Cerebellum	-0.626038	0.0996763	3.3704e-10	Bonferroni
2400	GCST90200330_GCST90200692	1-palmitoyl-2-linoleoyl-gpc (16:0/18:2)	1-palmitoyl-2-arachidonoyl-gpc (16:0/20:4n6)	rs174528	62	FADS1	Brain_Cerebellar_Hemisphere	-0.674949	0.129307	1.79165e-07	Benyamini-Yekutieli
2401	GCST90199742_GCST90199649	1-linoleoyl-gpc (18:2)	1-stearoyl-2-arachidonoyl-gpi (18:0/20:4)	rs174546	62	FADS1	Brain_Cerebellum	-0.276053	0.0520502	1.13545e-07	Benyamini-Yekutieli
2402	GCST90200102_GCST90200103	1-palmitoleoyl-2-linolenoyl-gpc (16:1/18:3)*	linoleoyl-arachidonoyl-glycerol (18:2/20:4) [1]*	rs174564	62	FADS1	Brain_Cerebellar_Hemisphere	-0.420605	0.0727238	7.31187e-09	Bonferroni
2403	GCST90200335_GCST90199945	stearoyl sphingomyelin (d18:1/18:0)	sphingomyelin (d18:1/14:0, d16:1/16:0)*	rs2336168	11	CERS4	Adipose_Visceral_Omentum	0.286009	0.0518146	3.39296e-08	Bonferroni
2404	GCST90200335_GCST90199945	stearoyl sphingomyelin (d18:1/18:0)	sphingomyelin (d18:1/14:0, d16:1/16:0)*	rs2336168	11	CERS4	Adipose_Subcutaneous	0.197166	0.0370798	1.05286e-07	Benyamini-Yekutieli
2405	GCST90200335_GCST90199945	stearoyl sphingomyelin (d18:1/18:0)	sphingomyelin (d18:1/14:0, d16:1/16:0)*	rs2336168	11	CERS4	Artery_Tibial	0.192424	0.0362761	1.13036e-07	Benyamini-Yekutieli
2406	GCST90199709_GCST90199995	adrenate (22:4n6)	sphingomyelin (d18:1/20:2, d18:2/20:1, d16:1/22:2)*	rs174546	62	FADS1	Brain_Cerebellar_Hemisphere	0.289161	0.0559041	2.31044e-07	Benyamini-Yekutieli
2407	GCST90200109_GCST90199793	linoleoyl-arachidonoyl-glycerol (18:2/20:4) [2]*	1-linoleoyl-gpe (18:2)*	rs174564	62	FADS1	Brain_Cerebellar_Hemisphere	0.438536	0.0844582	2.07659e-07	Benyamini-Yekutieli
2408	GCST90200085_GCST90199846	glycosyl-n-palmitoyl-sphingosine (d18:1/16:0)	glycosyl-n-stearoyl-sphingosine (d18:1/18:0)	rs1871194	11	CERS4	Artery_Tibial	-0.170638	0.0218355	5.50928e-15	Bonferroni
2409	GCST90200085_GCST90199846	glycosyl-n-palmitoyl-sphingosine (d18:1/16:0)	glycosyl-n-stearoyl-sphingosine (d18:1/18:0)	rs1871194	11	CERS4	Artery_Aorta	-0.183561	0.0253132	4.11909e-13	Bonferroni
2410	GCST90200085_GCST90199846	glycosyl-n-palmitoyl-sphingosine (d18:1/16:0)	glycosyl-n-stearoyl-sphingosine (d18:1/18:0)	rs1871194	11	CERS4	Adipose_Visceral_Omentum	-0.217626	0.0307037	1.36128e-12	Bonferroni
2411	GCST90200085_GCST90199846	glycosyl-n-palmitoyl-sphingosine (d18:1/16:0)	glycosyl-n-stearoyl-sphingosine (d18:1/18:0)	rs1871194	11	CERS4	Adipose_Subcutaneous	-0.166467	0.0252013	3.96176e-11	Bonferroni
2412	GCST90200085_GCST90199846	glycosyl-n-palmitoyl-sphingosine (d18:1/16:0)	glycosyl-n-stearoyl-sphingosine (d18:1/18:0)	rs1871194	11	CERS4	Adrenal_Gland	-0.187343	0.0298381	3.41497e-10	Bonferroni
2413	GCST90200085_GCST90199846	glycosyl-n-palmitoyl-sphingosine (d18:1/16:0)	glycosyl-n-stearoyl-sphingosine (d18:1/18:0)	rs1871194	11	CERS4	Heart_Atrial_Appendage	-0.212213	0.03382	3.50138e-10	Bonferroni
2414	GCST90200085_GCST90199846	glycosyl-n-palmitoyl-sphingosine (d18:1/16:0)	glycosyl-n-stearoyl-sphingosine (d18:1/18:0)	rs1871194	11	CERS4	Colon_Transverse	-0.294563	0.0486267	1.38139e-09	Bonferroni
2415	GCST90200085_GCST90199846	glycosyl-n-palmitoyl-sphingosine (d18:1/16:0)	glycosyl-n-stearoyl-sphingosine (d18:1/18:0)	rs1871194	11	CERS4	Lung	-0.190177	0.0314404	1.45907e-09	Bonferroni
2416	GCST90200085_GCST90199846	glycosyl-n-palmitoyl-sphingosine (d18:1/16:0)	glycosyl-n-stearoyl-sphingosine (d18:1/18:0)	rs1871194	11	CERS4	Esophagus_Muscularis	-0.17097	0.0285193	2.03611e-09	Bonferroni
2417	GCST90200085_GCST90199846	glycosyl-n-palmitoyl-sphingosine (d18:1/16:0)	glycosyl-n-stearoyl-sphingosine (d18:1/18:0)	rs1871194	11	CERS4	Artery_Coronary	-0.190496	0.0320499	2.78615e-09	Bonferroni
2418	GCST90200085_GCST90199846	glycosyl-n-palmitoyl-sphingosine (d18:1/16:0)	glycosyl-n-stearoyl-sphingosine (d18:1/18:0)	rs1871194	11	CERS4	Whole_Blood	-0.290342	0.0501912	7.26327e-09	Bonferroni
2419	GCST90200085_GCST90199846	glycosyl-n-palmitoyl-sphingosine (d18:1/16:0)	glycosyl-n-stearoyl-sphingosine (d18:1/18:0)	rs1871194	11	CERS4	Esophagus_Gastroesophageal_Junction	-0.208447	0.03624	8.82697e-09	Bonferroni
2420	GCST90200085_GCST90199846	glycosyl-n-palmitoyl-sphingosine (d18:1/16:0)	glycosyl-n-stearoyl-sphingosine (d18:1/18:0)	rs1871194	11	CERS4	Nerve_Tibial	-0.264818	0.0460799	9.08785e-09	Bonferroni
2421	GCST90200085_GCST90199846	glycosyl-n-palmitoyl-sphingosine (d18:1/16:0)	glycosyl-n-stearoyl-sphingosine (d18:1/18:0)	rs1871194	11	CERS4	Heart_Left_Ventricle	-0.25944	0.047239	3.97239e-08	Bonferroni
2422	GCST90200085_GCST90199846	glycosyl-n-palmitoyl-sphingosine (d18:1/16:0)	glycosyl-n-stearoyl-sphingosine (d18:1/18:0)	rs1871194	11	CERS4	Colon_Sigmoid	-0.275405	0.0509078	6.30689e-08	Bonferroni
2423	GCST90200075_GCST90199649	1-(1-enyl-palmitoyl)-2-linoleoyl-gpe (p-16:0/18:2)*	1-stearoyl-2-arachidonoyl-gpi (18:0/20:4)	rs102274	62	FADS1	Brain_Cerebellum	-0.278268	0.0505723	3.74704e-08	Bonferroni
2424	GCST90200075_GCST90199649	1-(1-enyl-palmitoyl)-2-linoleoyl-gpe (p-16:0/18:2)*	1-stearoyl-2-arachidonoyl-gpi (18:0/20:4)	rs102274	62	FADS1	Esophagus_Mucosa	-0.324056	0.0609533	1.05805e-07	Benyamini-Yekutieli
2425	GCST90200320_GCST90199710	dihomo-linoleate (20:2n6)	docosatrienoate (22:3n3)	rs968567	62	FADS2	Whole_Blood	-0.284488	0.0390108	3.04138e-13	Bonferroni
2426	GCST90200320_GCST90199710	dihomo-linoleate (20:2n6)	docosatrienoate (22:3n3)	rs968567	62	FADS2	Colon_Transverse	-0.36156	0.051325	1.86098e-12	Bonferroni
2427	GCST90200320_GCST90199710	dihomo-linoleate (20:2n6)	docosatrienoate (22:3n3)	rs968567	62	FADS2	Spleen	-0.307581	0.0487054	2.69919e-10	Bonferroni
2428	GCST90200320_GCST90199710	dihomo-linoleate (20:2n6)	docosatrienoate (22:3n3)	rs968567	62	FADS2	Heart_Left_Ventricle	-0.400086	0.0649658	7.34815e-10	Bonferroni
2429	GCST90200320_GCST90199710	dihomo-linoleate (20:2n6)	docosatrienoate (22:3n3)	rs968567	62	FADS2	Esophagus_Muscularis	-0.357304	0.0618319	7.53084e-09	Bonferroni
2430	GCST90200320_GCST90199710	dihomo-linoleate (20:2n6)	docosatrienoate (22:3n3)	rs968567	62	FADS2	Colon_Sigmoid	-0.411961	0.0756224	5.10528e-08	Bonferroni
2431	GCST90200320_GCST90199710	dihomo-linoleate (20:2n6)	docosatrienoate (22:3n3)	rs968567	62	FADS2	Thyroid	-0.358906	0.0665682	6.98498e-08	Bonferroni
2432	GCST90200320_GCST90199710	dihomo-linoleate (20:2n6)	docosatrienoate (22:3n3)	rs968567	62	FADS2	Small_Intestine_Terminal_Ileum	-0.296344	0.0572489	2.26197e-07	Benyamini-Yekutieli
2433	GCST90200320_GCST90199710	dihomo-linoleate (20:2n6)	docosatrienoate (22:3n3)	rs968567	62	FADS2	Esophagus_Gastroesophageal_Junction	-0.386139	0.0750432	2.66741e-07	Benyamini-Yekutieli
2434	GCST90200320_GCST90199710	dihomo-linoleate (20:2n6)	docosatrienoate (22:3n3)	rs968567	62	FADS2	Breast_Mammary_Tissue	-0.517229	0.100926	2.97823e-07	Benyamini-Yekutieli
2435	GCST90200320_GCST90199710	dihomo-linoleate (20:2n6)	docosatrienoate (22:3n3)	rs968567	62	FADS2	Nerve_Tibial	-0.30547	0.0604015	4.25204e-07	Benyamini-Yekutieli
2436	GCST90200243_GCST90200150	hydroxypalmitoyl sphingomyelin (d18:1/16:0(oh))**	arachidonoylcarnitine (c20:4)	rs174554	62	FADS1	Brain_Cerebellar_Hemisphere	-0.369524	0.0661335	2.30297e-08	Bonferroni
2437	GCST90200082_GCST90200109	1-oleoyl-2-linoleoyl-gpe (18:1/18:2)*	linoleoyl-arachidonoyl-glycerol (18:2/20:4) [2]*	rs174564	62	FADS1	Brain_Cerebellar_Hemisphere	-0.552929	0.100058	3.27417e-08	Bonferroni
2438	GCST90199937_GCST90200698	2-aminooctanoate	n2-acetyl,n6-methyllysine	rs7573275	146	NAT8	Adipose_Subcutaneous	-1.46625	0.29	4.28102e-07	Benyamini-Yekutieli
2439	GCST90200039_GCST90200062	1-stearoyl-2-linoleoyl-gpe (18:0/18:2)*	1-palmitoyl-2-arachidonoyl-gpi (16:0/20:4)*	rs174564	62	FADS1	Colon_Sigmoid	-0.523992	0.101573	2.48562e-07	Benyamini-Yekutieli
2440	GCST90200039_GCST90200062	1-stearoyl-2-linoleoyl-gpe (18:0/18:2)*	1-palmitoyl-2-arachidonoyl-gpi (16:0/20:4)*	rs174564	62	FADS1	Brain_Cerebellar_Hemisphere	-0.390075	0.0759829	2.84067e-07	Benyamini-Yekutieli
2441	GCST90199710_GCST90200414	docosatrienoate (22:3n3)	myristate (14:0)	rs174544	62	FADS2	Heart_Left_Ventricle	0.347339	0.0624173	2.6246e-08	Bonferroni
2442	GCST90199710_GCST90200414	docosatrienoate (22:3n3)	myristate (14:0)	rs174544	62	FADS2	Spleen	0.267583	0.0483598	3.14489e-08	Bonferroni
2443	GCST90199710_GCST90200414	docosatrienoate (22:3n3)	myristate (14:0)	rs174544	62	FADS2	Colon_Transverse	0.321689	0.0597962	7.45871e-08	Bonferroni
2444	GCST90199995_GCST90200045	sphingomyelin (d18:1/20:2, d18:2/20:1, d16:1/22:2)*	1-stearoyl-2-arachidonoyl-gpe (18:0/20:4)	rs174568	62	FADS1	Brain_Cerebellar_Hemisphere	-0.28447	0.0503432	1.59881e-08	Bonferroni
2445	GCST90200077_GCST90200062	1-stearoyl-2-oleoyl-gpi (18:0/18:1)*	1-palmitoyl-2-arachidonoyl-gpi (16:0/20:4)*	rs174564	62	FADS1	Brain_Cerebellum	-0.241843	0.0423972	1.16877e-08	Bonferroni
2446	GCST90200077_GCST90200062	1-stearoyl-2-oleoyl-gpi (18:0/18:1)*	1-palmitoyl-2-arachidonoyl-gpi (16:0/20:4)*	rs174564	62	FADS1	Brain_Cerebellar_Hemisphere	-0.249862	0.0460687	5.83828e-08	Bonferroni
2447	GCST90200077_GCST90200062	1-stearoyl-2-oleoyl-gpi (18:0/18:1)*	1-palmitoyl-2-arachidonoyl-gpi (16:0/20:4)*	rs8736	6	TMC4	Muscle_Skeletal	-0.250497	0.0381834	5.36735e-11	Bonferroni
2448	GCST90200077_GCST90200062	1-stearoyl-2-oleoyl-gpi (18:0/18:1)*	1-palmitoyl-2-arachidonoyl-gpi (16:0/20:4)*	rs8736	6	TMC4	Esophagus_Mucosa	-0.163434	0.027112	1.65903e-09	Bonferroni
2449	GCST90200077_GCST90200062	1-stearoyl-2-oleoyl-gpi (18:0/18:1)*	1-palmitoyl-2-arachidonoyl-gpi (16:0/20:4)*	rs8736	6	TMC4	Skin_Sun_Exposed_Lower_leg	-0.174781	0.0291218	1.95204e-09	Bonferroni
2450	GCST90200077_GCST90200062	1-stearoyl-2-oleoyl-gpi (18:0/18:1)*	1-palmitoyl-2-arachidonoyl-gpi (16:0/20:4)*	rs8736	6	TMC4	Esophagus_Gastroesophageal_Junction	-0.217127	0.0375593	7.42998e-09	Bonferroni
2451	GCST90200077_GCST90200062	1-stearoyl-2-oleoyl-gpi (18:0/18:1)*	1-palmitoyl-2-arachidonoyl-gpi (16:0/20:4)*	rs8736	6	TMC4	Heart_Left_Ventricle	-0.19416	0.0341866	1.35155e-08	Bonferroni
2452	GCST90200077_GCST90200062	1-stearoyl-2-oleoyl-gpi (18:0/18:1)*	1-palmitoyl-2-arachidonoyl-gpi (16:0/20:4)*	rs8736	6	TMC4	Adipose_Visceral_Omentum	-0.195823	0.0351708	2.58022e-08	Bonferroni
2453	GCST90200077_GCST90200062	1-stearoyl-2-oleoyl-gpi (18:0/18:1)*	1-palmitoyl-2-arachidonoyl-gpi (16:0/20:4)*	rs8736	6	TMC4	Adipose_Subcutaneous	-0.227541	0.0408696	2.58439e-08	Bonferroni
2454	GCST90200077_GCST90200062	1-stearoyl-2-oleoyl-gpi (18:0/18:1)*	1-palmitoyl-2-arachidonoyl-gpi (16:0/20:4)*	rs8736	6	TMC4	Breast_Mammary_Tissue	-0.324945	0.0584427	2.69661e-08	Bonferroni
2455	GCST90200077_GCST90200062	1-stearoyl-2-oleoyl-gpi (18:0/18:1)*	1-palmitoyl-2-arachidonoyl-gpi (16:0/20:4)*	rs8736	6	TMC4	Skin_Not_Sun_Exposed_Suprapubic	-0.176917	0.0321356	3.68503e-08	Bonferroni
2456	GCST90200077_GCST90200062	1-stearoyl-2-oleoyl-gpi (18:0/18:1)*	1-palmitoyl-2-arachidonoyl-gpi (16:0/20:4)*	rs8736	6	TMC4	Adrenal_Gland	-0.269088	0.049602	5.79712e-08	Bonferroni
2457	GCST90200077_GCST90200062	1-stearoyl-2-oleoyl-gpi (18:0/18:1)*	1-palmitoyl-2-arachidonoyl-gpi (16:0/20:4)*	rs8736	6	TMC4	Artery_Coronary	-0.236407	0.0446406	1.18512e-07	Benyamini-Yekutieli
2458	GCST90200077_GCST90200062	1-stearoyl-2-oleoyl-gpi (18:0/18:1)*	1-palmitoyl-2-arachidonoyl-gpi (16:0/20:4)*	rs8736	6	MBOAT7	Liver	-0.195866	0.037217	1.41878e-07	Benyamini-Yekutieli
2459	GCST90200330_GCST90199660	1-palmitoyl-2-linoleoyl-gpc (16:0/18:2)	1,2-dipalmitoyl-gpc (16:0/16:0)	rs102275	62	FADS1	Colon_Sigmoid	-0.683662	0.132798	2.63094e-07	Benyamini-Yekutieli
2460	GCST90200125_GCST90200131	sphingomyelin (d17:2/16:0, d18:2/15:0)*	sphingomyelin (d18:1/19:0, d19:1/18:0)*	rs1466448	11	CERS4	Adipose_Visceral_Omentum	-0.369234	0.0660071	2.22079e-08	Bonferroni
2461	GCST90200125_GCST90200131	sphingomyelin (d17:2/16:0, d18:2/15:0)*	sphingomyelin (d18:1/19:0, d19:1/18:0)*	rs1466448	11	CERS4	Prostate	-0.65763	0.1269	2.19187e-07	Benyamini-Yekutieli
2462	GCST90200125_GCST90200131	sphingomyelin (d17:2/16:0, d18:2/15:0)*	sphingomyelin (d18:1/19:0, d19:1/18:0)*	rs1466448	11	CERS4	Artery_Tibial	-0.235357	0.0464191	3.97275e-07	Benyamini-Yekutieli
2463	GCST90200125_GCST90200131	sphingomyelin (d17:2/16:0, d18:2/15:0)*	sphingomyelin (d18:1/19:0, d19:1/18:0)*	rs364585	5	SPTLC3	Liver	-0.317613	0.0551853	8.64415e-09	Bonferroni
2464	GCST90200150_GCST90200139	arachidonoylcarnitine (c20:4)	dihomo-linolenoylcarnitine (c20:3n3 or 6)*	rs174528	62	FADS1	Brain_Cerebellum	0.649111	0.102343	2.26055e-10	Bonferroni
2465	GCST90200150_GCST90200139	arachidonoylcarnitine (c20:4)	dihomo-linolenoylcarnitine (c20:3n3 or 6)*	rs174528	62	FADS1	Muscle_Skeletal	1.49674	0.269442	2.77677e-08	Bonferroni
2466	GCST90200150_GCST90200139	arachidonoylcarnitine (c20:4)	dihomo-linolenoylcarnitine (c20:3n3 or 6)*	rs174528	62	FADS1	Esophagus_Mucosa	0.837864	0.158674	1.28901e-07	Benyamini-Yekutieli
2467	GCST90200150_GCST90200139	arachidonoylcarnitine (c20:4)	dihomo-linolenoylcarnitine (c20:3n3 or 6)*	rs174528	62	FADS1	Brain_Cerebellar_Hemisphere	0.634239	0.120724	1.49146e-07	Benyamini-Yekutieli
2468	GCST90200150_GCST90200139	arachidonoylcarnitine (c20:4)	dihomo-linolenoylcarnitine (c20:3n3 or 6)*	rs174528	62	FADS1	Nerve_Tibial	1.22937	0.243089	4.25272e-07	Benyamini-Yekutieli
2469	GCST90200033_GCST90199846	sphingomyelin (d18:2/23:0, d18:1/23:1, d17:1/24:1)*	glycosyl-n-stearoyl-sphingosine (d18:1/18:0)	rs1871194	11	CERS4	Artery_Tibial	-0.157521	0.0255022	6.54253e-10	Bonferroni
2470	GCST90200033_GCST90199846	sphingomyelin (d18:2/23:0, d18:1/23:1, d17:1/24:1)*	glycosyl-n-stearoyl-sphingosine (d18:1/18:0)	rs1871194	11	CERS4	Adipose_Visceral_Omentum	-0.218776	0.0374395	5.11332e-09	Bonferroni
2471	GCST90200033_GCST90199846	sphingomyelin (d18:2/23:0, d18:1/23:1, d17:1/24:1)*	glycosyl-n-stearoyl-sphingosine (d18:1/18:0)	rs1871194	11	CERS4	Adipose_Subcutaneous	-0.159134	0.0277492	9.76668e-09	Bonferroni
2472	GCST90200033_GCST90199846	sphingomyelin (d18:2/23:0, d18:1/23:1, d17:1/24:1)*	glycosyl-n-stearoyl-sphingosine (d18:1/18:0)	rs1871194	11	CERS4	Artery_Aorta	-0.180701	0.0315969	1.07184e-08	Bonferroni
2473	GCST90200033_GCST90199846	sphingomyelin (d18:2/23:0, d18:1/23:1, d17:1/24:1)*	glycosyl-n-stearoyl-sphingosine (d18:1/18:0)	rs1871194	11	CERS4	Whole_Blood	-0.287676	0.0557423	2.45875e-07	Benyamini-Yekutieli
2474	GCST90200033_GCST90199846	sphingomyelin (d18:2/23:0, d18:1/23:1, d17:1/24:1)*	glycosyl-n-stearoyl-sphingosine (d18:1/18:0)	rs1871194	11	CERS4	Colon_Transverse	-0.325572	0.063469	2.90328e-07	Benyamini-Yekutieli
2475	GCST90199713_GCST90200080	docosapentaenoate (n3 dpa; 22:5n3)	1-palmitoyl-2-oleoyl-gpi (16:0/18:1)*	rs174564	62	FADS1	Brain_Cerebellum	0.177186	0.0339277	1.7658e-07	Benyamini-Yekutieli
2476	GCST90200067_GCST90199660	1-stearoyl-2-linoleoyl-gpi (18:0/18:2)	1,2-dipalmitoyl-gpc (16:0/16:0)	rs102275	62	FADS1	Brain_Cerebellar_Hemisphere	-0.351654	0.0655588	8.14228e-08	Bonferroni
2477	GCST90200249_GCST90199796	branched-chain, straight-chain, or cyclopropyl 12:1 fatty acid*	docosapentaenoate (n6 dpa; 22:5n6)	rs151154986	44	ACOT2	Esophagus_Gastroesophageal_Junction	0.408317	0.0750078	5.21943e-08	Bonferroni
2478	GCST90199962_GCST90199699	acisoga	3-methylxanthine	rs56113850	244	CYP2A6	Lung	-0.452762	0.0858936	1.35538e-07	Benyamini-Yekutieli
2479	GCST90200075_GCST90200048	1-(1-enyl-palmitoyl)-2-linoleoyl-gpe (p-16:0/18:2)*	1-(1-enyl-palmitoyl)-2-arachidonoyl-gpe (p-16:0/20:4)*	rs174546	62	FADS1	Brain_Cerebellar_Hemisphere	-0.325853	0.0602411	6.33213e-08	Bonferroni
2480	GCST90200040_GCST90200053	sphingomyelin (d18:2/24:1, d18:1/24:2)*	sphingomyelin (d18:1/21:0, d17:1/22:0, d16:1/23:0)*	rs4814176	5	SPTLC3	Liver	-0.293296	0.0520242	1.72347e-08	Bonferroni
2481	GCST90200003_GCST90200483	p-cresol glucuronide*	NA	rs143647521	176	SULT1A1	Whole_Blood	-0.312063	0.0542659	8.89187e-09	Bonferroni
2482	GCST90200003_GCST90200483	p-cresol glucuronide*	NA	rs143647521	176	SULT1A1	Artery_Tibial	-0.357937	0.065985	5.81098e-08	Bonferroni
2483	GCST90200003_GCST90200483	p-cresol glucuronide*	NA	rs143647521	176	SULT1A1	Lung	-0.364339	0.0683635	9.85174e-08	Benyamini-Yekutieli
2484	GCST90200079_GCST90200051	1-oleoyl-2-arachidonoyl-gpe (18:1/20:4)*	1-palmitoyl-2-dihomo-linolenoyl-gpc (16:0/20:3n3 or 6)*	rs174566	62	FADS1	Brain_Cerebellum	0.335131	0.0546823	8.86036e-10	Bonferroni
2485	GCST90200079_GCST90200051	1-oleoyl-2-arachidonoyl-gpe (18:1/20:4)*	1-palmitoyl-2-dihomo-linolenoyl-gpc (16:0/20:3n3 or 6)*	rs174566	62	FADS2	Heart_Left_Ventricle	-0.417937	0.0697822	2.10914e-09	Bonferroni
2486	GCST90200079_GCST90200051	1-oleoyl-2-arachidonoyl-gpe (18:1/20:4)*	1-palmitoyl-2-dihomo-linolenoyl-gpc (16:0/20:3n3 or 6)*	rs174566	62	FADS2	Thyroid	-0.345551	0.059809	7.57833e-09	Bonferroni
2487	GCST90200079_GCST90200051	1-oleoyl-2-arachidonoyl-gpe (18:1/20:4)*	1-palmitoyl-2-dihomo-linolenoyl-gpc (16:0/20:3n3 or 6)*	rs174566	62	FADS2	Colon_Transverse	-0.360845	0.0648178	2.59056e-08	Bonferroni
2488	GCST90200079_GCST90200051	1-oleoyl-2-arachidonoyl-gpe (18:1/20:4)*	1-palmitoyl-2-dihomo-linolenoyl-gpc (16:0/20:3n3 or 6)*	rs174566	62	FADS2	Heart_Atrial_Appendage	-0.466578	0.0845778	3.45703e-08	Bonferroni
2489	GCST90200079_GCST90200051	1-oleoyl-2-arachidonoyl-gpe (18:1/20:4)*	1-palmitoyl-2-dihomo-linolenoyl-gpc (16:0/20:3n3 or 6)*	rs174566	62	FADS1	Muscle_Skeletal	0.766702	0.139756	4.11104e-08	Bonferroni
2490	GCST90200079_GCST90200051	1-oleoyl-2-arachidonoyl-gpe (18:1/20:4)*	1-palmitoyl-2-dihomo-linolenoyl-gpc (16:0/20:3n3 or 6)*	rs174566	62	FADS2	Whole_Blood	-0.211568	0.039374	7.73076e-08	Bonferroni
2491	GCST90200079_GCST90200051	1-oleoyl-2-arachidonoyl-gpe (18:1/20:4)*	1-palmitoyl-2-dihomo-linolenoyl-gpc (16:0/20:3n3 or 6)*	rs174566	62	FADS2	Spleen	-0.298907	0.0585831	3.35612e-07	Benyamini-Yekutieli
2492	GCST90200079_GCST90200051	1-oleoyl-2-arachidonoyl-gpe (18:1/20:4)*	1-palmitoyl-2-dihomo-linolenoyl-gpc (16:0/20:3n3 or 6)*	rs174566	62	FADS2	Esophagus_Gastroesophageal_Junction	-0.350367	0.0686973	3.39368e-07	Benyamini-Yekutieli
2493	GCST90200079_GCST90200051	1-oleoyl-2-arachidonoyl-gpe (18:1/20:4)*	1-palmitoyl-2-dihomo-linolenoyl-gpc (16:0/20:3n3 or 6)*	rs174566	62	FADS1	Esophagus_Mucosa	0.461028	0.0904228	3.42199e-07	Benyamini-Yekutieli
2494	GCST90200079_GCST90200051	1-oleoyl-2-arachidonoyl-gpe (18:1/20:4)*	1-palmitoyl-2-dihomo-linolenoyl-gpc (16:0/20:3n3 or 6)*	rs174566	62	FADS2	Artery_Tibial	-0.483031	0.0955838	4.33831e-07	Benyamini-Yekutieli
2495	GCST90200243_GCST90199878	hydroxypalmitoyl sphingomyelin (d18:1/16:0(oh))**	sphingomyelin (d18:1/18:1, d18:2/18:0)	rs28456	62	FADS1	Muscle_Skeletal	-0.744573	0.145594	3.15367e-07	Benyamini-Yekutieli
2496	GCST90199844_GCST90199649	1-palmitoyl-2-linoleoyl-gpe (16:0/18:2)	1-stearoyl-2-arachidonoyl-gpi (18:0/20:4)	rs174564	62	FADS1	Brain_Cerebellar_Hemisphere	-0.530688	0.0967649	4.15096e-08	Bonferroni
2497	GCST90200330_GCST90200020	1-palmitoyl-2-linoleoyl-gpc (16:0/18:2)	lignoceroyl sphingomyelin (d18:1/24:0)	rs102275	62	FADS1	Brain_Cerebellum	-0.31321	0.0577461	5.83042e-08	Bonferroni
2498	GCST90200243_GCST90200035	hydroxypalmitoyl sphingomyelin (d18:1/16:0(oh))**	palmitoyl dihydrosphingomyelin (d18:0/16:0)*	rs174547	62	FADS1	Brain_Cerebellar_Hemisphere	-0.360946	0.0677785	1.00745e-07	Benyamini-Yekutieli
2499	GCST90199709_GCST90200414	adrenate (22:4n6)	myristate (14:0)	rs174546	62	FADS1	Brain_Cerebellar_Hemisphere	0.256213	0.0479603	9.18292e-08	Benyamini-Yekutieli
2500	GCST90199709_GCST90200414	adrenate (22:4n6)	myristate (14:0)	rs174546	62	FADS1	Muscle_Skeletal	0.564925	0.108661	2.00373e-07	Benyamini-Yekutieli
2501	GCST90200488_GCST90200634	NA	NA	rs233108	159	DDAH1	Liver	0.417297	0.0688806	1.37592e-09	Bonferroni
2502	GCST90200010_GCST90200075	sphingomyelin (d18:1/22:1, d18:2/22:0, d16:1/24:1)*	1-(1-enyl-palmitoyl)-2-linoleoyl-gpe (p-16:0/18:2)*	rs102275	62	FADS1	Esophagus_Mucosa	0.265065	0.0508827	1.89523e-07	Benyamini-Yekutieli
2503	GCST90200039_GCST90200150	1-stearoyl-2-linoleoyl-gpe (18:0/18:2)*	arachidonoylcarnitine (c20:4)	rs174564	62	FADS1	Brain_Cerebellum	-0.344203	0.0575183	2.17415e-09	Bonferroni
2504	GCST90200039_GCST90200150	1-stearoyl-2-linoleoyl-gpe (18:0/18:2)*	arachidonoylcarnitine (c20:4)	rs174564	62	FADS1	Brain_Cerebellar_Hemisphere	-0.359879	0.065011	3.10063e-08	Bonferroni
2505	GCST90199880_GCST90200174	cis-4-decenoylcarnitine (c10:1)	3-hydroxybutyroylglycine**	rs11161468	161	ACADM	Heart_Atrial_Appendage	-0.498727	0.0968947	2.64536e-07	Benyamini-Yekutieli
2506	GCST90200012_GCST90200585	3-hydroxyhexanoate	NA	rs7130679	58	NDUFV1	Lung	-0.237169	0.0458204	2.26629e-07	Benyamini-Yekutieli
2507	GCST90200358_GCST90199995	arachidonate (20:4n6)	sphingomyelin (d18:1/20:2, d18:2/20:1, d16:1/22:2)*	rs174546	62	FADS1	Brain_Cerebellar_Hemisphere	0.401472	0.0727533	3.42357e-08	Bonferroni
2508	GCST90200041_GCST90199995	1-palmitoyl-2-stearoyl-gpc (16:0/18:0)	sphingomyelin (d18:1/20:2, d18:2/20:1, d16:1/22:2)*	rs174533	62	FADS1	Brain_Cerebellum	0.286275	0.0498634	9.40142e-09	Bonferroni
2509	GCST90200041_GCST90199995	1-palmitoyl-2-stearoyl-gpc (16:0/18:0)	sphingomyelin (d18:1/20:2, d18:2/20:1, d16:1/22:2)*	rs174533	62	FADS1	Muscle_Skeletal	0.633311	0.112583	1.85187e-08	Bonferroni
2510	GCST90200041_GCST90199995	1-palmitoyl-2-stearoyl-gpc (16:0/18:0)	sphingomyelin (d18:1/20:2, d18:2/20:1, d16:1/22:2)*	rs174533	62	FADS1	Esophagus_Mucosa	0.342624	0.0622257	3.66776e-08	Bonferroni
2511	GCST90200041_GCST90199995	1-palmitoyl-2-stearoyl-gpc (16:0/18:0)	sphingomyelin (d18:1/20:2, d18:2/20:1, d16:1/22:2)*	rs174533	62	FADS1	Heart_Left_Ventricle	0.419313	0.0798293	1.49955e-07	Benyamini-Yekutieli
2512	GCST90200041_GCST90199995	1-palmitoyl-2-stearoyl-gpc (16:0/18:0)	sphingomyelin (d18:1/20:2, d18:2/20:1, d16:1/22:2)*	rs174533	62	FADS1	Brain_Cerebellar_Hemisphere	0.297013	0.0569691	1.85227e-07	Benyamini-Yekutieli
2513	GCST90200358_GCST90199700	arachidonate (20:4n6)	3-hydroxylaurate	rs174564	62	FADS1	Brain_Cerebellar_Hemisphere	0.350931	0.0618448	1.39187e-08	Bonferroni
2514	GCST90200349_GCST90199651	eicosapentaenoate (epa; 20:5n3)	docosahexaenoate (dha; 22:6n3)	rs99780	62	FADS1	Brain_Cerebellum	0.225911	0.0425605	1.10834e-07	Benyamini-Yekutieli
2515	GCST90200349_GCST90199651	eicosapentaenoate (epa; 20:5n3)	docosahexaenoate (dha; 22:6n3)	rs99780	62	FADS1	Esophagus_Mucosa	0.289794	0.0563658	2.72829e-07	Benyamini-Yekutieli
2516	GCST90199831_GCST90199895	1-stearoyl-2-oleoyl-gpe (18:0/18:1)	1-lignoceroyl-gpc (24:0)	rs102275	62	FADS1	Esophagus_Mucosa	-0.199409	0.036688	5.47161e-08	Bonferroni
2517	GCST90199831_GCST90199895	1-stearoyl-2-oleoyl-gpe (18:0/18:1)	1-lignoceroyl-gpc (24:0)	rs102275	62	FADS1	Brain_Cerebellum	-0.152348	0.0287176	1.12638e-07	Benyamini-Yekutieli
2518	GCST90199710_GCST90199887	docosatrienoate (22:3n3)	(16 or 17)-methylstearate (a19:0 or i19:0)	rs968567	62	FADS2	Whole_Blood	0.229616	0.0328659	2.81931e-12	Bonferroni
2519	GCST90199710_GCST90199887	docosatrienoate (22:3n3)	(16 or 17)-methylstearate (a19:0 or i19:0)	rs968567	62	FADS2	Colon_Transverse	0.291231	0.0424135	6.58143e-12	Bonferroni
2520	GCST90199710_GCST90199887	docosatrienoate (22:3n3)	(16 or 17)-methylstearate (a19:0 or i19:0)	rs968567	62	FADS2	Heart_Left_Ventricle	0.318324	0.0506908	3.39176e-10	Bonferroni
2521	GCST90199710_GCST90199887	docosatrienoate (22:3n3)	(16 or 17)-methylstearate (a19:0 or i19:0)	rs968567	62	FADS2	Spleen	0.247982	0.0411602	1.69321e-09	Bonferroni
2522	GCST90199710_GCST90199887	docosatrienoate (22:3n3)	(16 or 17)-methylstearate (a19:0 or i19:0)	rs968567	62	FADS2	Esophagus_Muscularis	0.283685	0.0486963	5.6907e-09	Bonferroni
2523	GCST90199710_GCST90199887	docosatrienoate (22:3n3)	(16 or 17)-methylstearate (a19:0 or i19:0)	rs968567	62	FADS2	Thyroid	0.291375	0.0533013	4.58862e-08	Bonferroni
2524	GCST90199710_GCST90199887	docosatrienoate (22:3n3)	(16 or 17)-methylstearate (a19:0 or i19:0)	rs968567	62	FADS2	Lung	0.408222	0.0804966	3.95106e-07	Benyamini-Yekutieli
2525	GCST90199772_GCST90199629	1-stearoyl-gpe (18:0)	glycerophosphorylcholine (gpc)	rs261290	38	LIPC	Liver	-0.366478	0.0637049	8.78091e-09	Bonferroni
2526	GCST90200263_GCST90200390	(2 or 3)-decenoate (10:1n7 or n8)	stearate (18:0)	rs676683	113	C6orf201	Adipose_Subcutaneous	-0.21016	0.0351565	2.261e-09	Bonferroni
2527	GCST90200263_GCST90200390	(2 or 3)-decenoate (10:1n7 or n8)	stearate (18:0)	rs676683	113	C6orf201	Nerve_Tibial	-0.208511	0.0353269	3.58415e-09	Bonferroni
2528	GCST90200263_GCST90200390	(2 or 3)-decenoate (10:1n7 or n8)	stearate (18:0)	rs676683	113	C6orf201	Breast_Mammary_Tissue	-0.248169	0.0423375	4.58242e-09	Bonferroni
2529	GCST90200263_GCST90200390	(2 or 3)-decenoate (10:1n7 or n8)	stearate (18:0)	rs676683	113	ECI2	Esophagus_Muscularis	-0.231916	0.0402586	8.37883e-09	Bonferroni
2530	GCST90200263_GCST90200390	(2 or 3)-decenoate (10:1n7 or n8)	stearate (18:0)	rs676683	113	C6orf201	Stomach	-0.235111	0.0410572	1.02572e-08	Bonferroni
2531	GCST90200263_GCST90200390	(2 or 3)-decenoate (10:1n7 or n8)	stearate (18:0)	rs676683	113	ECI2	Colon_Sigmoid	-0.26931	0.0479628	1.96591e-08	Bonferroni
2532	GCST90200263_GCST90200390	(2 or 3)-decenoate (10:1n7 or n8)	stearate (18:0)	rs676683	113	ECI2	Heart_Atrial_Appendage	-0.229465	0.0408871	1.9982e-08	Bonferroni
2533	GCST90200263_GCST90200390	(2 or 3)-decenoate (10:1n7 or n8)	stearate (18:0)	rs676683	113	ECI2	Esophagus_Gastroesophageal_Junction	-0.282461	0.0513277	3.73205e-08	Bonferroni
2534	GCST90200263_GCST90200390	(2 or 3)-decenoate (10:1n7 or n8)	stearate (18:0)	rs676683	113	C6orf201	Colon_Sigmoid	-0.242163	0.0443736	4.83264e-08	Bonferroni
2535	GCST90200263_GCST90200390	(2 or 3)-decenoate (10:1n7 or n8)	stearate (18:0)	rs676683	113	C6orf201	Muscle_Skeletal	-0.361664	0.0678927	9.98475e-08	Benyamini-Yekutieli
2536	GCST90200263_GCST90200390	(2 or 3)-decenoate (10:1n7 or n8)	stearate (18:0)	rs676683	113	C6orf201	Skin_Not_Sun_Exposed_Suprapubic	-0.323186	0.0619373	1.80916e-07	Benyamini-Yekutieli
2537	GCST90200263_GCST90200390	(2 or 3)-decenoate (10:1n7 or n8)	stearate (18:0)	rs676683	113	C6orf201	Esophagus_Gastroesophageal_Junction	-0.233498	0.0457058	3.24335e-07	Benyamini-Yekutieli
2538	GCST90200263_GCST90200390	(2 or 3)-decenoate (10:1n7 or n8)	stearate (18:0)	rs676683	113	C6orf201	Artery_Coronary	-0.266368	0.0525542	4.01085e-07	Benyamini-Yekutieli
2539	GCST90200077_GCST90200054	1-stearoyl-2-oleoyl-gpi (18:0/18:1)*	1-palmitoyl-2-arachidonoyl-gpe (16:0/20:4)*	rs174567	62	FADS1	Brain_Cerebellar_Hemisphere	-0.193836	0.0360061	7.30775e-08	Bonferroni
2540	GCST90200239_GCST90200388	tetradecadienedioate (c14:2-dc)*	palmitoleate (16:1n7)	rs11626972	43	HEATR4	Skin_Sun_Exposed_Lower_leg	0.429918	0.0633789	1.17461e-11	Bonferroni
2541	GCST90200239_GCST90200388	tetradecadienedioate (c14:2-dc)*	palmitoleate (16:1n7)	rs11626972	43	ACOT1	Brain_Cortex	0.397963	0.0685056	6.27711e-09	Bonferroni
2542	GCST90200239_GCST90200388	tetradecadienedioate (c14:2-dc)*	palmitoleate (16:1n7)	rs11626972	43	ACOT2	Liver	0.516574	0.0889465	6.33385e-09	Bonferroni
2543	GCST90200239_GCST90200388	tetradecadienedioate (c14:2-dc)*	palmitoleate (16:1n7)	rs11626972	43	ACOT1	Brain_Frontal_Cortex_BA9	0.449175	0.0814019	3.42904e-08	Bonferroni
2544	GCST90200239_GCST90200388	tetradecadienedioate (c14:2-dc)*	palmitoleate (16:1n7)	rs11626972	43	HEATR4	Liver	0.48583	0.0898178	6.3355e-08	Bonferroni
2545	GCST90200239_GCST90200388	tetradecadienedioate (c14:2-dc)*	palmitoleate (16:1n7)	rs11626972	43	ACOT1	Brain_Nucleus_accumbens_basal_ganglia	0.368168	0.0693191	1.08905e-07	Benyamini-Yekutieli
2546	GCST90200239_GCST90200388	tetradecadienedioate (c14:2-dc)*	palmitoleate (16:1n7)	rs11626972	43	HEATR4	Skin_Not_Sun_Exposed_Suprapubic	0.407639	0.0779847	1.72123e-07	Benyamini-Yekutieli
2547	GCST90200239_GCST90200388	tetradecadienedioate (c14:2-dc)*	palmitoleate (16:1n7)	rs11626972	43	HEATR4	Testis	0.615284	0.120045	2.96813e-07	Benyamini-Yekutieli
2548	GCST90199710_GCST90200567	docosatrienoate (22:3n3)	NA	rs968567	62	FADS2	Whole_Blood	0.24352	0.033303	2.62671e-13	Bonferroni
2549	GCST90199710_GCST90200567	docosatrienoate (22:3n3)	NA	rs968567	62	FADS2	Colon_Transverse	0.30597	0.0426189	7.01164e-13	Bonferroni
2550	GCST90199710_GCST90200567	docosatrienoate (22:3n3)	NA	rs968567	62	FADS2	Spleen	0.263316	0.0425708	6.19549e-10	Bonferroni
2551	GCST90199710_GCST90200567	docosatrienoate (22:3n3)	NA	rs968567	62	FADS2	Heart_Left_Ventricle	0.338858	0.0557953	1.25362e-09	Bonferroni
2552	GCST90199710_GCST90200567	docosatrienoate (22:3n3)	NA	rs968567	62	FADS2	Esophagus_Muscularis	0.299986	0.0499407	1.89172e-09	Bonferroni
2553	GCST90199710_GCST90200567	docosatrienoate (22:3n3)	NA	rs968567	62	FADS2	Thyroid	0.329084	0.0550028	2.19009e-09	Bonferroni
2554	GCST90199710_GCST90200567	docosatrienoate (22:3n3)	NA	rs968567	62	FADS2	Esophagus_Gastroesophageal_Junction	0.335621	0.0591938	1.42905e-08	Bonferroni
2555	GCST90199710_GCST90200567	docosatrienoate (22:3n3)	NA	rs968567	62	FADS2	Heart_Atrial_Appendage	0.363266	0.0665261	4.74789e-08	Bonferroni
2556	GCST90199710_GCST90200567	docosatrienoate (22:3n3)	NA	rs968567	62	FADS2	Colon_Sigmoid	0.348293	0.0645369	6.78376e-08	Bonferroni
2557	GCST90199710_GCST90200567	docosatrienoate (22:3n3)	NA	rs968567	62	FADS2	Small_Intestine_Terminal_Ileum	0.248814	0.0470074	1.20263e-07	Benyamini-Yekutieli
2558	GCST90199710_GCST90200567	docosatrienoate (22:3n3)	NA	rs968567	62	FADS2	Adipose_Subcutaneous	0.45132	0.0852717	1.20499e-07	Benyamini-Yekutieli
2559	GCST90199710_GCST90200567	docosatrienoate (22:3n3)	NA	rs968567	62	FADS2	Nerve_Tibial	0.291873	0.0553832	1.36379e-07	Benyamini-Yekutieli
2560	GCST90199710_GCST90200567	docosatrienoate (22:3n3)	NA	rs968567	62	FADS2	Lung	0.431195	0.0818971	1.40126e-07	Benyamini-Yekutieli
2561	GCST90199710_GCST90200567	docosatrienoate (22:3n3)	NA	rs968567	62	FADS2	Breast_Mammary_Tissue	0.436223	0.0834233	1.70397e-07	Benyamini-Yekutieli
2562	GCST90199995_GCST90200073	sphingomyelin (d18:1/20:2, d18:2/20:1, d16:1/22:2)*	1-linoleoyl-2-arachidonoyl-gpc (18:2/20:4n6)*	rs102274	62	FADS1	Brain_Cerebellum	-0.361552	0.0631805	1.04954e-08	Bonferroni
2563	GCST90199995_GCST90200073	sphingomyelin (d18:1/20:2, d18:2/20:1, d16:1/22:2)*	1-linoleoyl-2-arachidonoyl-gpc (18:2/20:4n6)*	rs102274	62	FADS1	Muscle_Skeletal	-0.812069	0.14813	4.20204e-08	Bonferroni
2564	GCST90199995_GCST90200073	sphingomyelin (d18:1/20:2, d18:2/20:1, d16:1/22:2)*	1-linoleoyl-2-arachidonoyl-gpc (18:2/20:4n6)*	rs102274	62	FADS1	Brain_Cerebellar_Hemisphere	-0.380165	0.0737837	2.5714e-07	Benyamini-Yekutieli
2565	GCST90200039_GCST90200054	1-stearoyl-2-linoleoyl-gpe (18:0/18:2)*	1-palmitoyl-2-arachidonoyl-gpe (16:0/20:4)*	rs174564	62	FADS1	Brain_Cerebellar_Hemisphere	-0.470897	0.0892499	1.3192e-07	Benyamini-Yekutieli
2566	GCST90200239_GCST90200367	tetradecadienedioate (c14:2-dc)*	3-hydroxybutyrate (bhba)	rs11626972	43	HEATR4	Skin_Sun_Exposed_Lower_leg	0.433354	0.0626024	4.44328e-12	Bonferroni
2567	GCST90200239_GCST90200367	tetradecadienedioate (c14:2-dc)*	3-hydroxybutyrate (bhba)	rs11626972	43	HEATR4	Skin_Not_Sun_Exposed_Suprapubic	0.440573	0.0701673	3.40991e-10	Bonferroni
2568	GCST90200239_GCST90200367	tetradecadienedioate (c14:2-dc)*	3-hydroxybutyrate (bhba)	rs11626972	43	ACOT1	Brain_Cortex	0.400388	0.0673901	2.82701e-09	Bonferroni
2569	GCST90200239_GCST90200367	tetradecadienedioate (c14:2-dc)*	3-hydroxybutyrate (bhba)	rs11626972	43	ACOT1	Brain_Frontal_Cortex_BA9	0.449889	0.0811197	2.92288e-08	Bonferroni
2570	GCST90200239_GCST90200367	tetradecadienedioate (c14:2-dc)*	3-hydroxybutyrate (bhba)	rs11626972	43	HEATR4	Lung	0.682339	0.124257	3.98919e-08	Bonferroni
2571	GCST90200239_GCST90200367	tetradecadienedioate (c14:2-dc)*	3-hydroxybutyrate (bhba)	rs11626972	43	ACOT1	Brain_Nucleus_accumbens_basal_ganglia	0.397079	0.0732967	6.04627e-08	Bonferroni
2572	GCST90200239_GCST90200367	tetradecadienedioate (c14:2-dc)*	3-hydroxybutyrate (bhba)	rs11626972	43	ACOT2	Liver	0.541271	0.100948	8.23591e-08	Bonferroni
2573	GCST90200239_GCST90200367	tetradecadienedioate (c14:2-dc)*	3-hydroxybutyrate (bhba)	rs11626972	43	HEATR4	Liver	0.501133	0.0990413	4.19605e-07	Benyamini-Yekutieli
2574	GCST90200020_GCST90200131	lignoceroyl sphingomyelin (d18:1/24:0)	sphingomyelin (d18:1/19:0, d19:1/18:0)*	rs4814176	5	SPTLC3	Liver	-0.352249	0.0640404	3.78905e-08	Bonferroni
2575	GCST90199821_GCST90199770	1-linoleoyl-gpi (18:2)*	1-arachidonylglycerol (20:4)	rs174564	62	FADS1	Brain_Cerebellar_Hemisphere	-0.365828	0.0688103	1.05795e-07	Benyamini-Yekutieli
2576	GCST90199822_GCST90199649	1-oleoyl-gpi (18:1)	1-stearoyl-2-arachidonoyl-gpi (18:0/20:4)	rs8736	6	TMC4	Muscle_Skeletal	-0.241567	0.0360612	2.10127e-11	Bonferroni
2577	GCST90199822_GCST90199649	1-oleoyl-gpi (18:1)	1-stearoyl-2-arachidonoyl-gpi (18:0/20:4)	rs8736	6	TMC4	Heart_Left_Ventricle	-0.20189	0.0314252	1.32338e-10	Bonferroni
2578	GCST90199822_GCST90199649	1-oleoyl-gpi (18:1)	1-stearoyl-2-arachidonoyl-gpi (18:0/20:4)	rs8736	6	TMC4	Skin_Sun_Exposed_Lower_leg	-0.168721	0.0270246	4.28549e-10	Bonferroni
2579	GCST90199822_GCST90199649	1-oleoyl-gpi (18:1)	1-stearoyl-2-arachidonoyl-gpi (18:0/20:4)	rs8736	6	TMC4	Esophagus_Gastroesophageal_Junction	-0.218481	0.0350523	4.57626e-10	Bonferroni
2580	GCST90199822_GCST90199649	1-oleoyl-gpi (18:1)	1-stearoyl-2-arachidonoyl-gpi (18:0/20:4)	rs8736	6	TMC4	Skin_Not_Sun_Exposed_Suprapubic	-0.191877	0.030984	5.91133e-10	Bonferroni
2581	GCST90199822_GCST90199649	1-oleoyl-gpi (18:1)	1-stearoyl-2-arachidonoyl-gpi (18:0/20:4)	rs8736	6	TMC4	Esophagus_Mucosa	-0.149571	0.0276653	6.42821e-08	Bonferroni
2582	GCST90199822_GCST90199649	1-oleoyl-gpi (18:1)	1-stearoyl-2-arachidonoyl-gpi (18:0/20:4)	rs8736	6	TMC4	Adipose_Subcutaneous	-0.214294	0.0413206	2.14715e-07	Benyamini-Yekutieli
2583	GCST90199822_GCST90199649	1-oleoyl-gpi (18:1)	1-stearoyl-2-arachidonoyl-gpi (18:0/20:4)	rs8736	6	TMC4	Adipose_Visceral_Omentum	-0.181618	0.0353752	2.83583e-07	Benyamini-Yekutieli
2584	GCST90199822_GCST90199649	1-oleoyl-gpi (18:1)	1-stearoyl-2-arachidonoyl-gpi (18:0/20:4)	rs8736	6	TMC4	Breast_Mammary_Tissue	-0.305064	0.0595142	2.96109e-07	Benyamini-Yekutieli
2585	GCST90199710_GCST90200459	docosatrienoate (22:3n3)	margarate (17:0)	rs968567	62	FADS2	Colon_Transverse	0.354038	0.0551781	1.39643e-10	Bonferroni
2586	GCST90199710_GCST90200459	docosatrienoate (22:3n3)	margarate (17:0)	rs968567	62	FADS2	Whole_Blood	0.234538	0.0374829	3.91986e-10	Bonferroni
2587	GCST90199710_GCST90200459	docosatrienoate (22:3n3)	margarate (17:0)	rs968567	62	FADS2	Spleen	0.288014	0.0506044	1.25939e-08	Bonferroni
2588	GCST90199710_GCST90200459	docosatrienoate (22:3n3)	margarate (17:0)	rs968567	62	FADS2	Heart_Left_Ventricle	0.391803	0.0714243	4.12144e-08	Bonferroni
2589	GCST90199710_GCST90200459	docosatrienoate (22:3n3)	margarate (17:0)	rs968567	62	FADS2	Esophagus_Muscularis	0.309383	0.0600137	2.53347e-07	Benyamini-Yekutieli
2590	GCST90200083_GCST90200098	1-(1-enyl-palmitoyl)-2-palmitoyl-gpc (p-16:0/16:0)*	lactosyl-n-nervonoyl-sphingosine (d18:1/24:1)*	rs1077989	46	TMEM229B	Whole_Blood	-0.919107	0.153041	1.90616e-09	Bonferroni
2591	GCST90200083_GCST90200098	1-(1-enyl-palmitoyl)-2-palmitoyl-gpc (p-16:0/16:0)*	lactosyl-n-nervonoyl-sphingosine (d18:1/24:1)*	rs1077989	46	TMEM229B	Spleen	-0.674557	0.128235	1.43801e-07	Benyamini-Yekutieli
2592	GCST90200243_GCST90200058	hydroxypalmitoyl sphingomyelin (d18:1/16:0(oh))**	1-(1-enyl-stearoyl)-2-arachidonoyl-gpe (p-18:0/20:4)*	rs174547	62	FADS1	Brain_Cerebellar_Hemisphere	-0.405607	0.0765153	1.15178e-07	Benyamini-Yekutieli
2593	GCST90200278_GCST90199722	3-hydroxyoctanoylcarnitine (2)	decanoylcarnitine (c10)	rs4559448	161	ACADM	Stomach	0.378389	0.0694625	5.11149e-08	Bonferroni
2594	GCST90200278_GCST90199722	3-hydroxyoctanoylcarnitine (2)	decanoylcarnitine (c10)	rs4559448	161	ACADM	Heart_Atrial_Appendage	0.423674	0.0787352	7.40724e-08	Bonferroni
2595	GCST90200278_GCST90199722	3-hydroxyoctanoylcarnitine (2)	decanoylcarnitine (c10)	rs17843966	118	ETFDH	Muscle_Skeletal	0.284206	0.0510731	2.62626e-08	Bonferroni
2596	GCST90199910_GCST90200075	1-(1-enyl-stearoyl)-gpe (p-18:0)*	1-(1-enyl-palmitoyl)-2-linoleoyl-gpe (p-16:0/18:2)*	rs102275	62	FADS1	Esophagus_Mucosa	0.304738	0.0558536	4.86939e-08	Bonferroni
2597	GCST90199821_GCST90200079	1-linoleoyl-gpi (18:2)*	1-oleoyl-2-arachidonoyl-gpe (18:1/20:4)*	rs174566	62	FADS1	Esophagus_Mucosa	-0.23169	0.0425462	5.16303e-08	Bonferroni
2598	GCST90199821_GCST90200079	1-linoleoyl-gpi (18:2)*	1-oleoyl-2-arachidonoyl-gpe (18:1/20:4)*	rs174566	62	FADS1	Brain_Cerebellar_Hemisphere	-0.180653	0.0348388	2.15574e-07	Benyamini-Yekutieli
2599	GCST90199821_GCST90200079	1-linoleoyl-gpi (18:2)*	1-oleoyl-2-arachidonoyl-gpe (18:1/20:4)*	rs174566	62	FADS1	Muscle_Skeletal	-0.397187	0.0772954	2.76857e-07	Benyamini-Yekutieli
2600	GCST90199821_GCST90200079	1-linoleoyl-gpi (18:2)*	1-oleoyl-2-arachidonoyl-gpe (18:1/20:4)*	rs174566	62	FADS1	Brain_Cerebellum	-0.176633	0.0344367	2.90951e-07	Benyamini-Yekutieli
2601	GCST90200263_GCST90200187	(2 or 3)-decenoate (10:1n7 or n8)	tetradecadienoate (14:2)*	rs689308	113	C6orf201	Nerve_Tibial	-0.271763	0.0411936	4.1894e-11	Bonferroni
2602	GCST90200263_GCST90200187	(2 or 3)-decenoate (10:1n7 or n8)	tetradecadienoate (14:2)*	rs689308	113	C6orf201	Lung	-0.373101	0.0643877	6.84871e-09	Bonferroni
2603	GCST90200263_GCST90200187	(2 or 3)-decenoate (10:1n7 or n8)	tetradecadienoate (14:2)*	rs689308	113	C6orf201	Adipose_Subcutaneous	-0.225056	0.0392747	1.00248e-08	Bonferroni
2604	GCST90200263_GCST90200187	(2 or 3)-decenoate (10:1n7 or n8)	tetradecadienoate (14:2)*	rs689308	113	C6orf201	Breast_Mammary_Tissue	-0.326359	0.0573808	1.28846e-08	Bonferroni
2605	GCST90200263_GCST90200187	(2 or 3)-decenoate (10:1n7 or n8)	tetradecadienoate (14:2)*	rs689308	113	C6orf201	Artery_Tibial	-0.250534	0.0456851	4.15976e-08	Bonferroni
2606	GCST90200263_GCST90200187	(2 or 3)-decenoate (10:1n7 or n8)	tetradecadienoate (14:2)*	rs689308	113	C6orf201	Thyroid	-0.250916	0.046252	5.79603e-08	Bonferroni
2607	GCST90200263_GCST90200187	(2 or 3)-decenoate (10:1n7 or n8)	tetradecadienoate (14:2)*	rs689308	113	ECI2	Nerve_Tibial	-0.324656	0.0608759	9.65579e-08	Benyamini-Yekutieli
2608	GCST90200263_GCST90200187	(2 or 3)-decenoate (10:1n7 or n8)	tetradecadienoate (14:2)*	rs689308	113	C6orf201	Stomach	-0.27355	0.0517049	1.21915e-07	Benyamini-Yekutieli
2609	GCST90200263_GCST90200187	(2 or 3)-decenoate (10:1n7 or n8)	tetradecadienoate (14:2)*	rs689308	113	ECI2	Esophagus_Gastroesophageal_Junction	-0.37728	0.0718271	1.49952e-07	Benyamini-Yekutieli
2610	GCST90200263_GCST90200187	(2 or 3)-decenoate (10:1n7 or n8)	tetradecadienoate (14:2)*	rs689308	113	ECI2	Lung	-0.424982	0.0810431	1.57212e-07	Benyamini-Yekutieli
2611	GCST90200263_GCST90200187	(2 or 3)-decenoate (10:1n7 or n8)	tetradecadienoate (14:2)*	rs689308	113	ECI2	Brain_Cerebellum	-0.292956	0.0564584	2.11563e-07	Benyamini-Yekutieli
2612	GCST90200263_GCST90200187	(2 or 3)-decenoate (10:1n7 or n8)	tetradecadienoate (14:2)*	rs689308	113	ECI2	Esophagus_Muscularis	-0.259943	0.0501231	2.14749e-07	Benyamini-Yekutieli
2613	GCST90200263_GCST90200187	(2 or 3)-decenoate (10:1n7 or n8)	tetradecadienoate (14:2)*	rs689308	113	ECI2	Heart_Atrial_Appendage	-0.292171	0.0564237	2.24097e-07	Benyamini-Yekutieli
2614	GCST90200263_GCST90200187	(2 or 3)-decenoate (10:1n7 or n8)	tetradecadienoate (14:2)*	rs689308	113	C6orf201	Ovary	-0.318709	0.0619376	2.66606e-07	Benyamini-Yekutieli
2615	GCST90200263_GCST90200187	(2 or 3)-decenoate (10:1n7 or n8)	tetradecadienoate (14:2)*	rs689308	113	C6orf201	Colon_Sigmoid	-0.258068	0.050893	3.96152e-07	Benyamini-Yekutieli
2616	GCST90200062_GCST90200692	1-palmitoyl-2-arachidonoyl-gpi (16:0/20:4)*	1-palmitoyl-2-arachidonoyl-gpc (16:0/20:4n6)	rs626283	6	TMC4	Muscle_Skeletal	0.149062	0.0253307	3.98962e-09	Bonferroni
2617	GCST90200062_GCST90200692	1-palmitoyl-2-arachidonoyl-gpi (16:0/20:4)*	1-palmitoyl-2-arachidonoyl-gpc (16:0/20:4n6)	rs626283	6	TMC4	Esophagus_Mucosa	0.106995	0.0184794	7.04048e-09	Bonferroni
2618	GCST90200062_GCST90200692	1-palmitoyl-2-arachidonoyl-gpi (16:0/20:4)*	1-palmitoyl-2-arachidonoyl-gpc (16:0/20:4n6)	rs626283	6	TMC4	Skin_Sun_Exposed_Lower_leg	0.10642	0.0200137	1.0529e-07	Benyamini-Yekutieli
2619	GCST90200062_GCST90200692	1-palmitoyl-2-arachidonoyl-gpi (16:0/20:4)*	1-palmitoyl-2-arachidonoyl-gpc (16:0/20:4n6)	rs626283	6	TMC4	Skin_Not_Sun_Exposed_Suprapubic	0.115287	0.0219561	1.51452e-07	Benyamini-Yekutieli
2620	GCST90200062_GCST90200692	1-palmitoyl-2-arachidonoyl-gpi (16:0/20:4)*	1-palmitoyl-2-arachidonoyl-gpc (16:0/20:4n6)	rs626283	6	TMC4	Esophagus_Gastroesophageal_Junction	0.130023	0.0248457	1.66561e-07	Benyamini-Yekutieli
2621	GCST90200062_GCST90200692	1-palmitoyl-2-arachidonoyl-gpi (16:0/20:4)*	1-palmitoyl-2-arachidonoyl-gpc (16:0/20:4n6)	rs626283	6	TMC4	Adipose_Visceral_Omentum	0.122484	0.0236257	2.16782e-07	Benyamini-Yekutieli
2622	GCST90200062_GCST90200692	1-palmitoyl-2-arachidonoyl-gpi (16:0/20:4)*	1-palmitoyl-2-arachidonoyl-gpc (16:0/20:4n6)	rs626283	6	TMC4	Brain_Putamen_basal_ganglia	0.143382	0.0277315	2.33624e-07	Benyamini-Yekutieli
2623	GCST90200062_GCST90200692	1-palmitoyl-2-arachidonoyl-gpi (16:0/20:4)*	1-palmitoyl-2-arachidonoyl-gpc (16:0/20:4n6)	rs626283	6	TMC4	Heart_Left_Ventricle	0.118385	0.022933	2.44018e-07	Benyamini-Yekutieli
2624	GCST90200062_GCST90200692	1-palmitoyl-2-arachidonoyl-gpi (16:0/20:4)*	1-palmitoyl-2-arachidonoyl-gpc (16:0/20:4n6)	rs626283	6	TMC4	Artery_Coronary	0.1335	0.026002	2.83289e-07	Benyamini-Yekutieli
2625	GCST90200062_GCST90200692	1-palmitoyl-2-arachidonoyl-gpi (16:0/20:4)*	1-palmitoyl-2-arachidonoyl-gpc (16:0/20:4n6)	rs626283	6	TMC4	Heart_Atrial_Appendage	0.146261	0.0289164	4.23506e-07	Benyamini-Yekutieli
2626	GCST90200039_GCST90200078	1-stearoyl-2-linoleoyl-gpe (18:0/18:2)*	1-myristoyl-2-arachidonoyl-gpc (14:0/20:4)*	rs174547	62	FADS1	Brain_Cerebellar_Hemisphere	-0.521679	0.101674	2.88334e-07	Benyamini-Yekutieli
2627	GCST90199791_GCST90199793	1-arachidonoyl-gpe (20:4n6)*	1-linoleoyl-gpe (18:2)*	rs174533	62	FADS1	Brain_Cerebellar_Hemisphere	0.605792	0.11755	2.55709e-07	Benyamini-Yekutieli
2628	GCST90200077_GCST90200078	1-stearoyl-2-oleoyl-gpi (18:0/18:1)*	1-myristoyl-2-arachidonoyl-gpc (14:0/20:4)*	rs174567	62	FADS1	Brain_Cerebellar_Hemisphere	-0.392492	0.0729755	7.51447e-08	Bonferroni
2629	GCST90199899_GCST90200139	1-(1-enyl-palmitoyl)-gpc (p-16:0)*	dihomo-linolenoylcarnitine (c20:3n3 or 6)*	rs174560	62	FADS1	Muscle_Skeletal	0.555991	0.104888	1.15283e-07	Benyamini-Yekutieli
2630	GCST90199899_GCST90200139	1-(1-enyl-palmitoyl)-gpc (p-16:0)*	dihomo-linolenoylcarnitine (c20:3n3 or 6)*	rs174560	62	FADS1	Nerve_Tibial	0.440277	0.0845743	1.93157e-07	Benyamini-Yekutieli
2631	GCST90199831_GCST90200109	1-stearoyl-2-oleoyl-gpe (18:0/18:1)	linoleoyl-arachidonoyl-glycerol (18:2/20:4) [2]*	rs174564	62	FADS1	Brain_Cerebellar_Hemisphere	-0.363114	0.0659655	3.69977e-08	Bonferroni
2632	GCST90200249_GCST90199893	branched-chain, straight-chain, or cyclopropyl 12:1 fatty acid*	cis-4-decenoate (10:1n6)*	rs151154986	44	ACOT2	Artery_Tibial	0.264092	0.0440471	2.02634e-09	Bonferroni
2633	GCST90200249_GCST90199893	branched-chain, straight-chain, or cyclopropyl 12:1 fatty acid*	cis-4-decenoate (10:1n6)*	rs151154986	44	ACOT2	Thyroid	0.223943	0.0399668	2.10386e-08	Bonferroni
2634	GCST90200249_GCST90199893	branched-chain, straight-chain, or cyclopropyl 12:1 fatty acid*	cis-4-decenoate (10:1n6)*	rs151154986	44	ACOT2	Skin_Sun_Exposed_Lower_leg	0.280359	0.0502232	2.37426e-08	Bonferroni
2635	GCST90200249_GCST90199893	branched-chain, straight-chain, or cyclopropyl 12:1 fatty acid*	cis-4-decenoate (10:1n6)*	rs151154986	44	ACOT2	Esophagus_Gastroesophageal_Junction	0.402212	0.0723763	2.74086e-08	Bonferroni
2636	GCST90200249_GCST90199893	branched-chain, straight-chain, or cyclopropyl 12:1 fatty acid*	cis-4-decenoate (10:1n6)*	rs151154986	44	ACOT2	Adipose_Subcutaneous	0.245652	0.0456805	7.54848e-08	Bonferroni
2637	GCST90200249_GCST90199893	branched-chain, straight-chain, or cyclopropyl 12:1 fatty acid*	cis-4-decenoate (10:1n6)*	rs151154986	44	ACOT2	Heart_Atrial_Appendage	0.356425	0.06724	1.15298e-07	Benyamini-Yekutieli
2638	GCST90200249_GCST90199893	branched-chain, straight-chain, or cyclopropyl 12:1 fatty acid*	cis-4-decenoate (10:1n6)*	rs151154986	44	ACOT2	Spleen	0.439734	0.0833226	1.3097e-07	Benyamini-Yekutieli
2639	GCST90200249_GCST90199893	branched-chain, straight-chain, or cyclopropyl 12:1 fatty acid*	cis-4-decenoate (10:1n6)*	rs151154986	44	ACOT2	Lung	0.229052	0.0436766	1.56897e-07	Benyamini-Yekutieli
2640	GCST90200249_GCST90199893	branched-chain, straight-chain, or cyclopropyl 12:1 fatty acid*	cis-4-decenoate (10:1n6)*	rs151154986	44	ACOT2	Heart_Left_Ventricle	0.451371	0.0884358	3.32657e-07	Benyamini-Yekutieli
2641	GCST90200249_GCST90199893	branched-chain, straight-chain, or cyclopropyl 12:1 fatty acid*	cis-4-decenoate (10:1n6)*	rs151154986	44	ACOT2	Esophagus_Mucosa	0.364934	0.0719362	3.91548e-07	Benyamini-Yekutieli
2642	GCST90200010_GCST90199793	sphingomyelin (d18:1/22:1, d18:2/22:0, d16:1/24:1)*	1-linoleoyl-gpe (18:2)*	rs174547	62	FADS1	Brain_Cerebellum	0.29469	0.056793	2.11598e-07	Benyamini-Yekutieli
2643	GCST90200358_GCST90199844	arachidonate (20:4n6)	1-palmitoyl-2-linoleoyl-gpe (16:0/18:2)	rs174564	62	FADS1	Brain_Cerebellar_Hemisphere	0.478618	0.0886899	6.79434e-08	Bonferroni
2644	GCST90200002_GCST90200573	6-hydroxyindole sulfate	NA	rs56113850	244	CYP2A6	Lung	-0.674997	0.126428	9.34783e-08	Benyamini-Yekutieli
2645	GCST90200034_GCST90200001	tricosanoyl sphingomyelin (d18:1/23:0)*	sphingomyelin (d18:1/20:0, d16:1/22:0)*	rs1871194	11	CERS4	Artery_Tibial	-0.26606	0.0422696	3.08657e-10	Bonferroni
2646	GCST90200034_GCST90200001	tricosanoyl sphingomyelin (d18:1/23:0)*	sphingomyelin (d18:1/20:0, d16:1/22:0)*	rs1871194	11	CERS4	Adipose_Visceral_Omentum	-0.381561	0.0619688	7.39903e-10	Bonferroni
2647	GCST90200034_GCST90200001	tricosanoyl sphingomyelin (d18:1/23:0)*	sphingomyelin (d18:1/20:0, d16:1/22:0)*	rs1871194	11	CERS4	Artery_Aorta	-0.294837	0.052935	2.55033e-08	Bonferroni
2648	GCST90200034_GCST90200001	tricosanoyl sphingomyelin (d18:1/23:0)*	sphingomyelin (d18:1/20:0, d16:1/22:0)*	rs1871194	11	CERS4	Adipose_Subcutaneous	-0.254081	0.0476296	9.58056e-08	Benyamini-Yekutieli
2649	GCST90200034_GCST90200001	tricosanoyl sphingomyelin (d18:1/23:0)*	sphingomyelin (d18:1/20:0, d16:1/22:0)*	rs1871194	11	CERS4	Colon_Sigmoid	-0.499991	0.0959458	1.87642e-07	Benyamini-Yekutieli
2650	GCST90200034_GCST90200001	tricosanoyl sphingomyelin (d18:1/23:0)*	sphingomyelin (d18:1/20:0, d16:1/22:0)*	rs1871194	11	CERS4	Prostate	-0.68701	0.131854	1.88445e-07	Benyamini-Yekutieli
2651	GCST90200034_GCST90200001	tricosanoyl sphingomyelin (d18:1/23:0)*	sphingomyelin (d18:1/20:0, d16:1/22:0)*	rs1871194	11	CERS4	Heart_Atrial_Appendage	-0.3388	0.0665353	3.54252e-07	Benyamini-Yekutieli
2652	GCST90200034_GCST90200001	tricosanoyl sphingomyelin (d18:1/23:0)*	sphingomyelin (d18:1/20:0, d16:1/22:0)*	rs1871194	11	CERS4	Adrenal_Gland	-0.308648	0.0609922	4.18276e-07	Benyamini-Yekutieli
2653	GCST90200034_GCST90200001	tricosanoyl sphingomyelin (d18:1/23:0)*	sphingomyelin (d18:1/20:0, d16:1/22:0)*	rs4814176	5	SPTLC3	Liver	-0.380333	0.0683652	2.64789e-08	Bonferroni
2654	GCST90199820_GCST90200388	dihomo-linolenate (20:3n3 or n6)	palmitoleate (16:1n7)	rs61897793	62	FADS2	Heart_Left_Ventricle	0.233564	0.0378756	6.97739e-10	Bonferroni
2655	GCST90199820_GCST90200388	dihomo-linolenate (20:3n3 or n6)	palmitoleate (16:1n7)	rs61897793	62	FADS2	Esophagus_Muscularis	0.193179	0.0340858	1.44944e-08	Bonferroni
2656	GCST90199820_GCST90200388	dihomo-linolenate (20:3n3 or n6)	palmitoleate (16:1n7)	rs61897793	62	FADS2	Thyroid	0.222164	0.0403162	3.57748e-08	Bonferroni
2657	GCST90199820_GCST90200388	dihomo-linolenate (20:3n3 or n6)	palmitoleate (16:1n7)	rs61897793	62	FADS2	Colon_Transverse	0.20801	0.0379923	4.37367e-08	Bonferroni
2658	GCST90199820_GCST90200388	dihomo-linolenate (20:3n3 or n6)	palmitoleate (16:1n7)	rs61897793	62	FADS2	Whole_Blood	0.149717	0.028058	9.50239e-08	Benyamini-Yekutieli
2659	GCST90199820_GCST90200388	dihomo-linolenate (20:3n3 or n6)	palmitoleate (16:1n7)	rs61897793	62	FADS2	Esophagus_Mucosa	0.301738	0.0583641	2.3419e-07	Benyamini-Yekutieli
2660	GCST90199820_GCST90200388	dihomo-linolenate (20:3n3 or n6)	palmitoleate (16:1n7)	rs61897793	62	FADS2	Esophagus_Gastroesophageal_Junction	0.235241	0.045909	2.99017e-07	Benyamini-Yekutieli
2661	GCST90199820_GCST90200388	dihomo-linolenate (20:3n3 or n6)	palmitoleate (16:1n7)	rs61897793	62	FADS2	Spleen	0.176323	0.0348991	4.36346e-07	Benyamini-Yekutieli
2662	GCST90200067_GCST90199791	1-stearoyl-2-linoleoyl-gpi (18:0/18:2)	1-arachidonoyl-gpe (20:4n6)*	rs174564	62	FADS1	Brain_Cerebellar_Hemisphere	-0.423445	0.0748346	1.52776e-08	Bonferroni
2663	GCST90200358_GCST90200459	arachidonate (20:4n6)	margarate (17:0)	rs174564	62	FADS1	Brain_Cerebellar_Hemisphere	0.430618	0.0814814	1.25798e-07	Benyamini-Yekutieli
2664	GCST90199844_GCST90200052	1-palmitoyl-2-linoleoyl-gpe (16:0/18:2)	1-(1-enyl-palmitoyl)-2-arachidonoyl-gpc (p-16:0/20:4)*	rs174564	62	FADS1	Brain_Cerebellar_Hemisphere	-0.544732	0.095789	1.29453e-08	Bonferroni
2665	GCST90200330_GCST90199791	1-palmitoyl-2-linoleoyl-gpc (16:0/18:2)	1-arachidonoyl-gpe (20:4n6)*	rs174564	62	FADS1	Brain_Cerebellar_Hemisphere	-0.489259	0.0880259	2.72682e-08	Bonferroni
2666	GCST90200041_GCST90199844	1-palmitoyl-2-stearoyl-gpc (16:0/18:0)	1-palmitoyl-2-linoleoyl-gpe (16:0/18:2)	rs174564	62	FADS1	Brain_Cerebellar_Hemisphere	0.505437	0.092727	5.01411e-08	Bonferroni
2667	GCST90200037_GCST90199975	1-stearoyl-2-linoleoyl-gpc (18:0/18:2)*	sphingomyelin (d18:2/14:0, d18:1/14:1)*	rs174554	62	FADS1	Colon_Sigmoid	-0.440606	0.0814554	6.33169e-08	Bonferroni
2668	GCST90199649_GCST90200692	1-stearoyl-2-arachidonoyl-gpi (18:0/20:4)	1-palmitoyl-2-arachidonoyl-gpc (16:0/20:4n6)	rs8736	6	TMC4	Esophagus_Mucosa	0.209614	0.0280067	7.18565e-14	Bonferroni
2669	GCST90199649_GCST90200692	1-stearoyl-2-arachidonoyl-gpi (18:0/20:4)	1-palmitoyl-2-arachidonoyl-gpc (16:0/20:4n6)	rs8736	6	TMC4	Muscle_Skeletal	0.286647	0.04002	7.91717e-13	Bonferroni
2670	GCST90199649_GCST90200692	1-stearoyl-2-arachidonoyl-gpi (18:0/20:4)	1-palmitoyl-2-arachidonoyl-gpc (16:0/20:4n6)	rs8736	6	TMC4	Heart_Left_Ventricle	0.238986	0.0337557	1.44293e-12	Bonferroni
2671	GCST90199649_GCST90200692	1-stearoyl-2-arachidonoyl-gpi (18:0/20:4)	1-palmitoyl-2-arachidonoyl-gpc (16:0/20:4n6)	rs8736	6	TMC4	Esophagus_Gastroesophageal_Junction	0.259996	0.0405039	1.37138e-10	Bonferroni
2672	GCST90199649_GCST90200692	1-stearoyl-2-arachidonoyl-gpi (18:0/20:4)	1-palmitoyl-2-arachidonoyl-gpc (16:0/20:4n6)	rs8736	6	TMC4	Skin_Sun_Exposed_Lower_leg	0.194088	0.0307157	2.63511e-10	Bonferroni
2673	GCST90199649_GCST90200692	1-stearoyl-2-arachidonoyl-gpi (18:0/20:4)	1-palmitoyl-2-arachidonoyl-gpc (16:0/20:4n6)	rs8736	6	TMC4	Skin_Not_Sun_Exposed_Suprapubic	0.205854	0.0342647	1.88108e-09	Bonferroni
2674	GCST90199649_GCST90200692	1-stearoyl-2-arachidonoyl-gpi (18:0/20:4)	1-palmitoyl-2-arachidonoyl-gpc (16:0/20:4n6)	rs8736	6	TMC4	Artery_Coronary	0.268503	0.0471834	1.26575e-08	Bonferroni
2675	GCST90199649_GCST90200692	1-stearoyl-2-arachidonoyl-gpi (18:0/20:4)	1-palmitoyl-2-arachidonoyl-gpc (16:0/20:4n6)	rs8736	6	TMC4	Esophagus_Muscularis	0.286582	0.0522301	4.09045e-08	Bonferroni
2676	GCST90199649_GCST90200692	1-stearoyl-2-arachidonoyl-gpi (18:0/20:4)	1-palmitoyl-2-arachidonoyl-gpc (16:0/20:4n6)	rs8736	6	TMC4	Adipose_Subcutaneous	0.234432	0.0439947	9.8948e-08	Benyamini-Yekutieli
2677	GCST90199649_GCST90200692	1-stearoyl-2-arachidonoyl-gpi (18:0/20:4)	1-palmitoyl-2-arachidonoyl-gpc (16:0/20:4n6)	rs8736	6	TMC4	Adipose_Visceral_Omentum	0.202262	0.0379862	1.01162e-07	Benyamini-Yekutieli
2678	GCST90199649_GCST90200692	1-stearoyl-2-arachidonoyl-gpi (18:0/20:4)	1-palmitoyl-2-arachidonoyl-gpc (16:0/20:4n6)	rs8736	6	TMC4	Breast_Mammary_Tissue	0.365643	0.0696339	1.51328e-07	Benyamini-Yekutieli
2679	GCST90199649_GCST90200692	1-stearoyl-2-arachidonoyl-gpi (18:0/20:4)	1-palmitoyl-2-arachidonoyl-gpc (16:0/20:4n6)	rs8736	6	TMC4	Colon_Sigmoid	0.355082	0.0699767	3.88966e-07	Benyamini-Yekutieli
2680	GCST90200034_GCST90200056	tricosanoyl sphingomyelin (d18:1/23:0)*	sphingomyelin (d18:0/18:0, d19:0/17:0)*	rs680379	5	SPTLC3	Liver	-0.22108	0.0432668	3.22679e-07	Benyamini-Yekutieli
2681	GCST90200054_GCST90200067	1-palmitoyl-2-arachidonoyl-gpe (16:0/20:4)*	1-stearoyl-2-linoleoyl-gpi (18:0/18:2)	rs99780	62	FADS1	Brain_Cerebellar_Hemisphere	0.246776	0.046545	1.1462e-07	Benyamini-Yekutieli
2682	GCST90200249_GCST90199709	branched-chain, straight-chain, or cyclopropyl 12:1 fatty acid*	adrenate (22:4n6)	rs151154986	44	ACOT2	Esophagus_Gastroesophageal_Junction	0.398863	0.0733073	5.29898e-08	Bonferroni
2683	GCST90200249_GCST90199709	branched-chain, straight-chain, or cyclopropyl 12:1 fatty acid*	adrenate (22:4n6)	rs151154986	44	ACOT2	Artery_Tibial	0.243315	0.0450561	6.65446e-08	Bonferroni
2684	GCST90200249_GCST90199709	branched-chain, straight-chain, or cyclopropyl 12:1 fatty acid*	adrenate (22:4n6)	rs151154986	44	ACOT2	Skin_Sun_Exposed_Lower_leg	0.252202	0.047777	1.3009e-07	Benyamini-Yekutieli
2685	GCST90200249_GCST90199709	branched-chain, straight-chain, or cyclopropyl 12:1 fatty acid*	adrenate (22:4n6)	rs151154986	44	ACOT2	Liver	0.393281	0.074979	1.56102e-07	Benyamini-Yekutieli
2686	GCST90199914_GCST90200045	oleoyl-linoleoyl-glycerol (18:1/18:2) [2]	1-stearoyl-2-arachidonoyl-gpe (18:0/20:4)	rs174566	62	FADS1	Brain_Cerebellum	-0.284452	0.0516995	3.75452e-08	Bonferroni
2687	GCST90199914_GCST90200045	oleoyl-linoleoyl-glycerol (18:1/18:2) [2]	1-stearoyl-2-arachidonoyl-gpe (18:0/20:4)	rs174566	62	FADS1	Brain_Cerebellar_Hemisphere	-0.293748	0.0552493	1.05623e-07	Benyamini-Yekutieli
2688	GCST90199995_GCST90200150	sphingomyelin (d18:1/20:2, d18:2/20:1, d16:1/22:2)*	arachidonoylcarnitine (c20:4)	rs174547	62	FADS1	Brain_Cerebellar_Hemisphere	-0.332675	0.0561062	3.04071e-09	Bonferroni
2689	GCST90199879_GCST90200471	ergothioneine	NA	rs11242109	115	SLC22A5	Skin_Not_Sun_Exposed_Suprapubic	-0.294545	0.0580445	3.88579e-07	Benyamini-Yekutieli
2690	GCST90200243_GCST90200045	hydroxypalmitoyl sphingomyelin (d18:1/16:0(oh))**	1-stearoyl-2-arachidonoyl-gpe (18:0/20:4)	rs174568	62	FADS1	Brain_Cerebellar_Hemisphere	-0.302792	0.0576717	1.51871e-07	Benyamini-Yekutieli
2691	GCST90200102_GCST90199772	1-palmitoleoyl-2-linolenoyl-gpc (16:1/18:3)*	1-stearoyl-gpe (18:0)	rs174566	62	FADS1	Brain_Cerebellar_Hemisphere	-0.32955	0.06228	1.21367e-07	Benyamini-Yekutieli
2692	GCST90199962_GCST90200573	acisoga	NA	rs56113850	244	CYP2A6	Lung	-0.548971	0.102095	7.57219e-08	Bonferroni
2693	GCST90199710_GCST90199731	docosatrienoate (22:3n3)	10-heptadecenoate (17:1n7)	rs968567	62	FADS2	Colon_Transverse	0.335985	0.0535377	3.4812e-10	Bonferroni
2694	GCST90199710_GCST90199731	docosatrienoate (22:3n3)	10-heptadecenoate (17:1n7)	rs968567	62	FADS2	Whole_Blood	0.241609	0.0395335	9.86932e-10	Bonferroni
2695	GCST90199710_GCST90199731	docosatrienoate (22:3n3)	10-heptadecenoate (17:1n7)	rs968567	62	FADS2	Heart_Left_Ventricle	0.364572	0.0618552	3.77034e-09	Bonferroni
2696	GCST90199710_GCST90199731	docosatrienoate (22:3n3)	10-heptadecenoate (17:1n7)	rs968567	62	FADS2	Spleen	0.286671	0.0510234	1.92705e-08	Bonferroni
2697	GCST90199710_GCST90199731	docosatrienoate (22:3n3)	10-heptadecenoate (17:1n7)	rs968567	62	FADS2	Esophagus_Muscularis	0.324884	0.0579698	2.09031e-08	Bonferroni
2698	GCST90200051_GCST90200125	1-palmitoyl-2-dihomo-linolenoyl-gpc (16:0/20:3n3 or 6)*	sphingomyelin (d17:2/16:0, d18:2/15:0)*	rs174549	62	FADS2	Whole_Blood	0.212869	0.0376225	1.53135e-08	Bonferroni
2699	GCST90200051_GCST90200125	1-palmitoyl-2-dihomo-linolenoyl-gpc (16:0/20:3n3 or 6)*	sphingomyelin (d17:2/16:0, d18:2/15:0)*	rs174549	62	FADS1	Brain_Cerebellum	-0.34546	0.0618482	2.32886e-08	Bonferroni
2700	GCST90200051_GCST90200125	1-palmitoyl-2-dihomo-linolenoyl-gpc (16:0/20:3n3 or 6)*	sphingomyelin (d17:2/16:0, d18:2/15:0)*	rs174549	62	FADS2	Heart_Atrial_Appendage	0.372096	0.0731042	3.58187e-07	Benyamini-Yekutieli
2701	GCST90200040_GCST90200131	sphingomyelin (d18:2/24:1, d18:1/24:2)*	sphingomyelin (d18:1/19:0, d19:1/18:0)*	rs1466448	11	CERS4	Muscle_Skeletal	-0.288273	0.054603	1.29585e-07	Benyamini-Yekutieli
2702	GCST90200040_GCST90200131	sphingomyelin (d18:2/24:1, d18:1/24:2)*	sphingomyelin (d18:1/19:0, d19:1/18:0)*	rs364585	5	SPTLC3	Liver	-0.365358	0.0627402	5.76826e-09	Bonferroni
2703	GCST90199710_GCST90199674	docosatrienoate (22:3n3)	3-hydroxymyristate	rs968567	62	FADS2	Colon_Transverse	0.316084	0.0458637	5.5085e-12	Bonferroni
2704	GCST90199710_GCST90199674	docosatrienoate (22:3n3)	3-hydroxymyristate	rs968567	62	FADS2	Whole_Blood	0.248358	0.0365732	1.11584e-11	Bonferroni
2705	GCST90199710_GCST90199674	docosatrienoate (22:3n3)	3-hydroxymyristate	rs968567	62	FADS2	Spleen	0.268896	0.0440837	1.06287e-09	Bonferroni
2706	GCST90199710_GCST90199674	docosatrienoate (22:3n3)	3-hydroxymyristate	rs968567	62	FADS2	Heart_Left_Ventricle	0.348225	0.0581063	2.06134e-09	Bonferroni
2707	GCST90199710_GCST90199674	docosatrienoate (22:3n3)	3-hydroxymyristate	rs968567	62	FADS2	Esophagus_Muscularis	0.309082	0.0519711	2.7279e-09	Bonferroni
2708	GCST90199710_GCST90199674	docosatrienoate (22:3n3)	3-hydroxymyristate	rs968567	62	FADS2	Thyroid	0.337354	0.0617094	4.58186e-08	Bonferroni
2709	GCST90199710_GCST90199674	docosatrienoate (22:3n3)	3-hydroxymyristate	rs968567	62	FADS2	Lung	0.43684	0.0802531	5.23082e-08	Bonferroni
2710	GCST90199710_GCST90199674	docosatrienoate (22:3n3)	3-hydroxymyristate	rs968567	62	FADS2	Esophagus_Gastroesophageal_Junction	0.336741	0.0662889	3.77637e-07	Benyamini-Yekutieli
2711	GCST90200031_GCST90199666	nonanoylcarnitine (c9)	palmitoylcarnitine (c16)	rs17843929	118	ETFDH	Muscle_Skeletal	-0.211795	0.0409298	2.28415e-07	Benyamini-Yekutieli
2712	GCST90200237_GCST90200083	palmitoyl-sphingosine-phosphoethanolamine (d18:1/16:0)	1-(1-enyl-palmitoyl)-2-palmitoyl-gpc (p-16:0/16:0)*	rs72719193	46	TMEM229B	Whole_Blood	0.852953	0.139793	1.05058e-09	Bonferroni
2713	GCST90200237_GCST90200083	palmitoyl-sphingosine-phosphoethanolamine (d18:1/16:0)	1-(1-enyl-palmitoyl)-2-palmitoyl-gpc (p-16:0/16:0)*	rs72719193	46	TMEM229B	Spleen	0.605736	0.108292	2.22473e-08	Bonferroni
2714	GCST90200102_GCST90199660	1-palmitoleoyl-2-linolenoyl-gpc (16:1/18:3)*	1,2-dipalmitoyl-gpc (16:0/16:0)	rs102275	62	FADS1	Brain_Cerebellar_Hemisphere	-0.415054	0.0768731	6.69365e-08	Bonferroni
2715	GCST90200075_GCST90200079	1-(1-enyl-palmitoyl)-2-linoleoyl-gpe (p-16:0/18:2)*	1-oleoyl-2-arachidonoyl-gpe (18:1/20:4)*	rs174568	62	FADS1	Esophagus_Mucosa	-0.242173	0.0464345	1.83448e-07	Benyamini-Yekutieli
2716	GCST90200075_GCST90200079	1-(1-enyl-palmitoyl)-2-linoleoyl-gpe (p-16:0/18:2)*	1-oleoyl-2-arachidonoyl-gpe (18:1/20:4)*	rs174568	62	FADS1	Brain_Cerebellum	-0.188713	0.0373375	4.32067e-07	Benyamini-Yekutieli
2717	GCST90200080_GCST90200057	1-palmitoyl-2-oleoyl-gpi (16:0/18:1)*	1-(1-enyl-palmitoyl)-2-oleoyl-gpc (p-16:0/18:1)*	rs102275	62	FADS1	Brain_Cerebellum	-0.156504	0.0285525	4.22234e-08	Bonferroni
2718	GCST90199995_GCST90200054	sphingomyelin (d18:1/20:2, d18:2/20:1, d16:1/22:2)*	1-palmitoyl-2-arachidonoyl-gpe (16:0/20:4)*	rs1535	62	FADS1	Brain_Cerebellar_Hemisphere	-0.219384	0.0416003	1.3376e-07	Benyamini-Yekutieli
2719	GCST90200080_GCST90199660	1-palmitoyl-2-oleoyl-gpi (16:0/18:1)*	1,2-dipalmitoyl-gpc (16:0/16:0)	rs102275	62	FADS1	Brain_Cerebellum	-0.252589	0.0400809	2.93898e-10	Bonferroni
2720	GCST90200080_GCST90199660	1-palmitoyl-2-oleoyl-gpi (16:0/18:1)*	1,2-dipalmitoyl-gpc (16:0/16:0)	rs102275	62	FADS1	Brain_Cerebellar_Hemisphere	-0.262079	0.0462958	1.50518e-08	Bonferroni
2721	GCST90200080_GCST90199660	1-palmitoyl-2-oleoyl-gpi (16:0/18:1)*	1,2-dipalmitoyl-gpc (16:0/16:0)	rs102275	62	FADS1	Esophagus_Mucosa	-0.344553	0.0633378	5.33046e-08	Bonferroni
2722	GCST90200553_GCST90200159	NA	dodecenedioate (c12:1-dc)*	rs11626972	43	HEATR4	Skin_Sun_Exposed_Lower_leg	-0.303923	0.053724	1.5394e-08	Bonferroni
2723	GCST90200553_GCST90200159	NA	dodecenedioate (c12:1-dc)*	rs11626972	43	ACOT2	Liver	-0.380016	0.0699958	5.66325e-08	Bonferroni
2724	GCST90200553_GCST90200159	NA	dodecenedioate (c12:1-dc)*	rs11626972	43	HEATR4	Skin_Not_Sun_Exposed_Suprapubic	-0.283272	0.0554925	3.31338e-07	Benyamini-Yekutieli
2725	GCST90199710_GCST90200110	docosatrienoate (22:3n3)	palmitoleoylcarnitine (c16:1)*	rs174544	62	FADS2	Colon_Transverse	0.309355	0.0467228	3.56597e-11	Bonferroni
2726	GCST90199710_GCST90200110	docosatrienoate (22:3n3)	palmitoleoylcarnitine (c16:1)*	rs174544	62	FADS2	Whole_Blood	0.226527	0.0370267	9.48034e-10	Bonferroni
2727	GCST90199710_GCST90200110	docosatrienoate (22:3n3)	palmitoleoylcarnitine (c16:1)*	rs174544	62	FADS2	Esophagus_Muscularis	0.298556	0.0503301	2.9934e-09	Bonferroni
2728	GCST90199710_GCST90200110	docosatrienoate (22:3n3)	palmitoleoylcarnitine (c16:1)*	rs174544	62	FADS2	Spleen	0.265322	0.0455705	5.80663e-09	Bonferroni
2729	GCST90199710_GCST90200110	docosatrienoate (22:3n3)	palmitoleoylcarnitine (c16:1)*	rs174544	62	FADS2	Heart_Left_Ventricle	0.344456	0.059452	6.87908e-09	Bonferroni
2730	GCST90199710_GCST90200110	docosatrienoate (22:3n3)	palmitoleoylcarnitine (c16:1)*	rs174544	62	FADS2	Lung	0.432059	0.0824016	1.57704e-07	Benyamini-Yekutieli
2731	GCST90199710_GCST90200110	docosatrienoate (22:3n3)	palmitoleoylcarnitine (c16:1)*	rs174544	62	FADS2	Esophagus_Gastroesophageal_Junction	0.346648	0.0676737	3.01759e-07	Benyamini-Yekutieli
2732	GCST90199710_GCST90200110	docosatrienoate (22:3n3)	palmitoleoylcarnitine (c16:1)*	rs174544	62	FADS1	Muscle_Skeletal	-0.604999	0.118919	3.62791e-07	Benyamini-Yekutieli
2733	GCST90200020_GCST90200053	lignoceroyl sphingomyelin (d18:1/24:0)	sphingomyelin (d18:1/21:0, d17:1/22:0, d16:1/23:0)*	rs4814176	5	SPTLC3	Liver	-0.349212	0.0608524	9.54239e-09	Bonferroni
2734	GCST90199899_GCST90200077	1-(1-enyl-palmitoyl)-gpc (p-16:0)*	1-stearoyl-2-oleoyl-gpi (18:0/18:1)*	rs174564	62	FADS1	Esophagus_Mucosa	0.297453	0.0588698	4.35545e-07	Benyamini-Yekutieli
2735	GCST90200080_GCST90199772	1-palmitoyl-2-oleoyl-gpi (16:0/18:1)*	1-stearoyl-gpe (18:0)	rs174560	62	FADS1	Brain_Cerebellum	-0.157498	0.0305106	2.44243e-07	Benyamini-Yekutieli
2736	GCST90200083_GCST90200139	1-(1-enyl-palmitoyl)-2-palmitoyl-gpc (p-16:0/16:0)*	dihomo-linolenoylcarnitine (c20:3n3 or 6)*	rs61897793	62	FADS2	Whole_Blood	-0.209717	0.0290577	5.30526e-13	Bonferroni
2737	GCST90200083_GCST90200139	1-(1-enyl-palmitoyl)-2-palmitoyl-gpc (p-16:0/16:0)*	dihomo-linolenoylcarnitine (c20:3n3 or 6)*	rs61897793	62	FADS2	Heart_Left_Ventricle	-0.289546	0.0451336	1.40542e-10	Bonferroni
2738	GCST90200083_GCST90200139	1-(1-enyl-palmitoyl)-2-palmitoyl-gpc (p-16:0/16:0)*	dihomo-linolenoylcarnitine (c20:3n3 or 6)*	rs61897793	62	FADS2	Thyroid	-0.264739	0.0428871	6.70313e-10	Bonferroni
2739	GCST90200083_GCST90200139	1-(1-enyl-palmitoyl)-2-palmitoyl-gpc (p-16:0/16:0)*	dihomo-linolenoylcarnitine (c20:3n3 or 6)*	rs61897793	62	FADS2	Esophagus_Gastroesophageal_Junction	-0.289835	0.0487524	2.76394e-09	Bonferroni
2740	GCST90200083_GCST90200139	1-(1-enyl-palmitoyl)-2-palmitoyl-gpc (p-16:0/16:0)*	dihomo-linolenoylcarnitine (c20:3n3 or 6)*	rs61897793	62	FADS2	Colon_Transverse	-0.274294	0.0479257	1.04464e-08	Bonferroni
2741	GCST90200083_GCST90200139	1-(1-enyl-palmitoyl)-2-palmitoyl-gpc (p-16:0/16:0)*	dihomo-linolenoylcarnitine (c20:3n3 or 6)*	rs61897793	62	FADS2	Esophagus_Muscularis	-0.261075	0.0462416	1.6433e-08	Bonferroni
2742	GCST90200083_GCST90200139	1-(1-enyl-palmitoyl)-2-palmitoyl-gpc (p-16:0/16:0)*	dihomo-linolenoylcarnitine (c20:3n3 or 6)*	rs61897793	62	FADS2	Spleen	-0.230732	0.0409447	1.7484e-08	Bonferroni
2743	GCST90200083_GCST90200139	1-(1-enyl-palmitoyl)-2-palmitoyl-gpc (p-16:0/16:0)*	dihomo-linolenoylcarnitine (c20:3n3 or 6)*	rs61897793	62	FADS2	Artery_Tibial	-0.345392	0.0629591	4.11197e-08	Bonferroni
2744	GCST90200083_GCST90200139	1-(1-enyl-palmitoyl)-2-palmitoyl-gpc (p-16:0/16:0)*	dihomo-linolenoylcarnitine (c20:3n3 or 6)*	rs61897793	62	FADS2	Colon_Sigmoid	-0.301442	0.0575542	1.62741e-07	Benyamini-Yekutieli
2745	GCST90200083_GCST90200139	1-(1-enyl-palmitoyl)-2-palmitoyl-gpc (p-16:0/16:0)*	dihomo-linolenoylcarnitine (c20:3n3 or 6)*	rs61897793	62	FADS2	Heart_Atrial_Appendage	-0.320452	0.0634229	4.35801e-07	Benyamini-Yekutieli
2746	GCST90200076_GCST90200052	1-(1-enyl-stearoyl)-2-linoleoyl-gpe (p-18:0/18:2)*	1-(1-enyl-palmitoyl)-2-arachidonoyl-gpc (p-16:0/20:4)*	rs102275	62	FADS1	Brain_Cerebellar_Hemisphere	-0.553106	0.0994412	2.66479e-08	Bonferroni
2747	GCST90200067_GCST90200103	1-stearoyl-2-linoleoyl-gpi (18:0/18:2)	linoleoyl-arachidonoyl-glycerol (18:2/20:4) [1]*	rs174564	62	FADS1	Brain_Cerebellar_Hemisphere	-0.371019	0.0653422	1.36209e-08	Bonferroni
2748	GCST90200037_GCST90199895	1-stearoyl-2-linoleoyl-gpc (18:0/18:2)*	1-lignoceroyl-gpc (24:0)	rs102275	62	FADS1	Colon_Sigmoid	-0.612748	0.117421	1.80492e-07	Benyamini-Yekutieli
2749	GCST90200040_GCST90199878	sphingomyelin (d18:2/24:1, d18:1/24:2)*	sphingomyelin (d18:1/18:1, d18:2/18:0)	rs1466448	11	CERS4	Muscle_Skeletal	-0.324821	0.0632396	2.80131e-07	Benyamini-Yekutieli
2750	GCST90200358_GCST90199731	arachidonate (20:4n6)	10-heptadecenoate (17:1n7)	rs174564	62	FADS1	Brain_Cerebellar_Hemisphere	0.470577	0.0835803	1.79955e-08	Bonferroni
2751	GCST90200330_GCST90200103	1-palmitoyl-2-linoleoyl-gpc (16:0/18:2)	linoleoyl-arachidonoyl-glycerol (18:2/20:4) [1]*	rs174564	62	FADS1	Brain_Cerebellar_Hemisphere	-0.412516	0.074408	2.95688e-08	Bonferroni
2752	GCST90200249_GCST90199820	branched-chain, straight-chain, or cyclopropyl 12:1 fatty acid*	dihomo-linolenate (20:3n3 or n6)	rs61896141	62	FADS2	Whole_Blood	-0.146733	0.0221639	3.58338e-11	Bonferroni
2753	GCST90200249_GCST90199820	branched-chain, straight-chain, or cyclopropyl 12:1 fatty acid*	dihomo-linolenate (20:3n3 or n6)	rs61896141	62	FADS2	Colon_Transverse	-0.183926	0.028617	1.3002e-10	Bonferroni
2754	GCST90200249_GCST90199820	branched-chain, straight-chain, or cyclopropyl 12:1 fatty acid*	dihomo-linolenate (20:3n3 or n6)	rs61896141	62	FADS2	Thyroid	-0.198361	0.0308984	1.36446e-10	Bonferroni
2755	GCST90200249_GCST90199820	branched-chain, straight-chain, or cyclopropyl 12:1 fatty acid*	dihomo-linolenate (20:3n3 or n6)	rs61896141	62	FADS2	Heart_Left_Ventricle	-0.205387	0.0341005	1.71234e-09	Bonferroni
2756	GCST90200249_GCST90199820	branched-chain, straight-chain, or cyclopropyl 12:1 fatty acid*	dihomo-linolenate (20:3n3 or n6)	rs61896141	62	FADS2	Esophagus_Gastroesophageal_Junction	-0.19627	0.0339991	7.79644e-09	Bonferroni
2757	GCST90200249_GCST90199820	branched-chain, straight-chain, or cyclopropyl 12:1 fatty acid*	dihomo-linolenate (20:3n3 or n6)	rs61896141	62	FADS2	Spleen	-0.154069	0.0270123	1.17261e-08	Bonferroni
2758	GCST90200249_GCST90199820	branched-chain, straight-chain, or cyclopropyl 12:1 fatty acid*	dihomo-linolenate (20:3n3 or n6)	rs61896141	62	FADS2	Esophagus_Mucosa	-0.253097	0.0448054	1.61556e-08	Bonferroni
2759	GCST90200249_GCST90199820	branched-chain, straight-chain, or cyclopropyl 12:1 fatty acid*	dihomo-linolenate (20:3n3 or n6)	rs61896141	62	FADS2	Lung	-0.245412	0.0439831	2.40952e-08	Bonferroni
2760	GCST90200249_GCST90199820	branched-chain, straight-chain, or cyclopropyl 12:1 fatty acid*	dihomo-linolenate (20:3n3 or n6)	rs61896141	62	FADS2	Nerve_Tibial	-0.199804	0.0363032	3.71761e-08	Bonferroni
2761	GCST90200249_GCST90199820	branched-chain, straight-chain, or cyclopropyl 12:1 fatty acid*	dihomo-linolenate (20:3n3 or n6)	rs61896141	62	FADS2	Adipose_Subcutaneous	-0.281394	0.051726	5.32527e-08	Bonferroni
2762	GCST90200249_GCST90199820	branched-chain, straight-chain, or cyclopropyl 12:1 fatty acid*	dihomo-linolenate (20:3n3 or n6)	rs61896141	62	FADS2	Heart_Atrial_Appendage	-0.219052	0.0406505	7.09829e-08	Bonferroni
2763	GCST90200249_GCST90199820	branched-chain, straight-chain, or cyclopropyl 12:1 fatty acid*	dihomo-linolenate (20:3n3 or n6)	rs61896141	62	FADS2	Esophagus_Muscularis	-0.166998	0.0314115	1.0581e-07	Benyamini-Yekutieli
2764	GCST90200249_GCST90199820	branched-chain, straight-chain, or cyclopropyl 12:1 fatty acid*	dihomo-linolenate (20:3n3 or n6)	rs61896141	62	FADS2	Small_Intestine_Terminal_Ileum	-0.144062	0.028126	3.02287e-07	Benyamini-Yekutieli
2765	GCST90200249_GCST90199820	branched-chain, straight-chain, or cyclopropyl 12:1 fatty acid*	dihomo-linolenate (20:3n3 or n6)	rs61896141	62	FADS2	Artery_Tibial	-0.260124	0.0512127	3.78883e-07	Benyamini-Yekutieli
2766	GCST90200358_GCST90199674	arachidonate (20:4n6)	3-hydroxymyristate	rs174564	62	FADS1	Brain_Cerebellar_Hemisphere	0.38783	0.0726246	9.28411e-08	Benyamini-Yekutieli
2767	GCST90200332_GCST90200109	1-palmitoyl-2-linoleoyl-gpi (16:0/18:2)	linoleoyl-arachidonoyl-glycerol (18:2/20:4) [2]*	rs174564	62	FADS1	Brain_Cerebellar_Hemisphere	-0.364127	0.0658031	3.13749e-08	Bonferroni
2768	GCST90199720_GCST90199730	octanoylcarnitine (c8)	myristoylcarnitine (c14)	rs2185152	161	ACADM	Stomach	-0.493864	0.0936928	1.35613e-07	Benyamini-Yekutieli
2769	GCST90199720_GCST90199730	octanoylcarnitine (c8)	myristoylcarnitine (c14)	rs2185152	161	ACADM	Heart_Atrial_Appendage	-0.515836	0.0988848	1.82304e-07	Benyamini-Yekutieli
2770	GCST90199992_GCST90200547	octadecanedioylcarnitine (c18-dc)*	NA	rs72738356	43	HEATR4	Skin_Sun_Exposed_Lower_leg	0.282234	0.0526094	8.10867e-08	Bonferroni
2771	GCST90200073_GCST90199794	1-linoleoyl-2-arachidonoyl-gpc (18:2/20:4n6)*	1-oleoyl-gpe (18:1)	rs102274	62	FADS1	Brain_Cerebellum	0.330014	0.0583234	1.52839e-08	Bonferroni
2772	GCST90200073_GCST90199794	1-linoleoyl-2-arachidonoyl-gpc (18:2/20:4n6)*	1-oleoyl-gpe (18:1)	rs102274	62	FADS1	Esophagus_Mucosa	0.394653	0.0704626	2.13264e-08	Bonferroni
2773	GCST90200073_GCST90199794	1-linoleoyl-2-arachidonoyl-gpc (18:2/20:4n6)*	1-oleoyl-gpe (18:1)	rs102274	62	FADS1	Muscle_Skeletal	0.758018	0.146805	2.42477e-07	Benyamini-Yekutieli
2774	GCST90200332_GCST90199895	1-palmitoyl-2-linoleoyl-gpi (16:0/18:2)	1-lignoceroyl-gpc (24:0)	rs102275	62	FADS1	Esophagus_Mucosa	-0.291587	0.0530173	3.80127e-08	Bonferroni
2775	GCST90200332_GCST90199895	1-palmitoyl-2-linoleoyl-gpi (16:0/18:2)	1-lignoceroyl-gpc (24:0)	rs102275	62	FADS1	Brain_Cerebellum	-0.223813	0.0425768	1.46677e-07	Benyamini-Yekutieli
2776	GCST90199995_GCST90200078	sphingomyelin (d18:1/20:2, d18:2/20:1, d16:1/22:2)*	1-myristoyl-2-arachidonoyl-gpc (14:0/20:4)*	rs174547	62	FADS1	Brain_Cerebellar_Hemisphere	-0.395792	0.0742208	9.68034e-08	Benyamini-Yekutieli
2777	GCST90200037_GCST90200109	1-stearoyl-2-linoleoyl-gpc (18:0/18:2)*	linoleoyl-arachidonoyl-glycerol (18:2/20:4) [2]*	rs174564	62	FADS1	Brain_Cerebellar_Hemisphere	-0.396323	0.0741941	9.20752e-08	Benyamini-Yekutieli
2778	GCST90200037_GCST90200109	1-stearoyl-2-linoleoyl-gpc (18:0/18:2)*	linoleoyl-arachidonoyl-glycerol (18:2/20:4) [2]*	rs174564	62	FADS1	Colon_Sigmoid	-0.56286	0.109202	2.54555e-07	Benyamini-Yekutieli
2779	GCST90200152_GCST90199781	2-butenoylglycine	hexanoylglycine	rs35630725;rs1890452	161	ACADM	Brain_Cerebellar_Hemisphere	-0.352382	0.0675978	1.85886e-07	Benyamini-Yekutieli
2780	GCST90200078_GCST90200082	1-myristoyl-2-arachidonoyl-gpc (14:0/20:4)*	1-oleoyl-2-linoleoyl-gpe (18:1/18:2)*	rs174547	62	FADS1	Brain_Cerebellar_Hemisphere	0.555594	0.109684	4.07493e-07	Benyamini-Yekutieli
2781	GCST90200041_GCST90200080	1-palmitoyl-2-stearoyl-gpc (16:0/18:0)	1-palmitoyl-2-oleoyl-gpi (16:0/18:1)*	rs174560	62	FADS1	Brain_Cerebellum	0.262422	0.0412718	2.03875e-10	Bonferroni
2782	GCST90200041_GCST90200080	1-palmitoyl-2-stearoyl-gpc (16:0/18:0)	1-palmitoyl-2-oleoyl-gpi (16:0/18:1)*	rs174560	62	FADS1	Esophagus_Mucosa	0.352415	0.0575987	9.44868e-10	Bonferroni
2783	GCST90200041_GCST90200080	1-palmitoyl-2-stearoyl-gpc (16:0/18:0)	1-palmitoyl-2-oleoyl-gpi (16:0/18:1)*	rs174560	62	FADS1	Brain_Cerebellar_Hemisphere	0.276085	0.0496173	2.63225e-08	Bonferroni
2784	GCST90200041_GCST90200080	1-palmitoyl-2-stearoyl-gpc (16:0/18:0)	1-palmitoyl-2-oleoyl-gpi (16:0/18:1)*	rs174560	62	FADS1	Muscle_Skeletal	0.623512	0.123387	4.34263e-07	Benyamini-Yekutieli
2785	GCST90199791_GCST90199649	1-arachidonoyl-gpe (20:4n6)*	1-stearoyl-2-arachidonoyl-gpi (18:0/20:4)	rs626283	6	TMC4	Heart_Left_Ventricle	-0.218154	0.0304009	7.18212e-13	Bonferroni
2786	GCST90199791_GCST90199649	1-arachidonoyl-gpe (20:4n6)*	1-stearoyl-2-arachidonoyl-gpi (18:0/20:4)	rs626283	6	TMC4	Esophagus_Mucosa	-0.184027	0.0272559	1.46005e-11	Bonferroni
2787	GCST90199791_GCST90199649	1-arachidonoyl-gpe (20:4n6)*	1-stearoyl-2-arachidonoyl-gpi (18:0/20:4)	rs626283	6	TMC4	Muscle_Skeletal	-0.259704	0.0406346	1.64587e-10	Bonferroni
2788	GCST90199791_GCST90199649	1-arachidonoyl-gpe (20:4n6)*	1-stearoyl-2-arachidonoyl-gpi (18:0/20:4)	rs626283	6	TMC4	Skin_Sun_Exposed_Lower_leg	-0.176568	0.028897	9.94634e-10	Bonferroni
2789	GCST90199791_GCST90199649	1-arachidonoyl-gpe (20:4n6)*	1-stearoyl-2-arachidonoyl-gpi (18:0/20:4)	rs626283	6	TMC4	Skin_Not_Sun_Exposed_Suprapubic	-0.186859	0.0319211	4.80523e-09	Bonferroni
2790	GCST90199791_GCST90199649	1-arachidonoyl-gpe (20:4n6)*	1-stearoyl-2-arachidonoyl-gpi (18:0/20:4)	rs626283	6	TMC4	Esophagus_Gastroesophageal_Junction	-0.238643	0.0409288	5.52014e-09	Bonferroni
2791	GCST90199791_GCST90199649	1-arachidonoyl-gpe (20:4n6)*	1-stearoyl-2-arachidonoyl-gpi (18:0/20:4)	rs626283	6	TMC4	Breast_Mammary_Tissue	-0.322984	0.0559433	7.76762e-09	Bonferroni
2792	GCST90199791_GCST90199649	1-arachidonoyl-gpe (20:4n6)*	1-stearoyl-2-arachidonoyl-gpi (18:0/20:4)	rs626283	6	TMC4	Esophagus_Muscularis	-0.25856	0.0484787	9.63561e-08	Benyamini-Yekutieli
2793	GCST90199791_GCST90199649	1-arachidonoyl-gpe (20:4n6)*	1-stearoyl-2-arachidonoyl-gpi (18:0/20:4)	rs626283	6	TMC4	Adipose_Visceral_Omentum	-0.191161	0.0370537	2.48239e-07	Benyamini-Yekutieli
2794	GCST90200076_GCST90199649	1-(1-enyl-stearoyl)-2-linoleoyl-gpe (p-18:0/18:2)*	1-stearoyl-2-arachidonoyl-gpi (18:0/20:4)	rs102275	62	FADS1	Brain_Cerebellum	-0.297375	0.0546357	5.24273e-08	Bonferroni
2795	GCST90200076_GCST90199649	1-(1-enyl-stearoyl)-2-linoleoyl-gpe (p-18:0/18:2)*	1-stearoyl-2-arachidonoyl-gpi (18:0/20:4)	rs102275	62	FADS1	Brain_Cerebellar_Hemisphere	-0.31204	0.0617336	4.31246e-07	Benyamini-Yekutieli
2796	GCST90199709_GCST90199793	adrenate (22:4n6)	1-linoleoyl-gpe (18:2)*	rs174546	62	FADS1	Brain_Cerebellum	0.29091	0.0563809	2.47306e-07	Benyamini-Yekutieli
2797	GCST90200341_GCST90199947	n-stearoyl-sphingosine (d18:1/18:0)*	sphingomyelin (d18:2/16:0, d18:1/16:1)*	rs364585	5	SPTLC3	Liver	0.206308	0.0395748	1.85697e-07	Benyamini-Yekutieli
2798	GCST90199947_GCST90199995	sphingomyelin (d18:2/16:0, d18:1/16:1)*	sphingomyelin (d18:1/20:2, d18:2/20:1, d16:1/22:2)*	rs102274	62	FADS1	Esophagus_Mucosa	0.296487	0.0566885	1.69408e-07	Benyamini-Yekutieli
2799	GCST90199947_GCST90199995	sphingomyelin (d18:2/16:0, d18:1/16:1)*	sphingomyelin (d18:1/20:2, d18:2/20:1, d16:1/22:2)*	rs102274	62	FADS1	Muscle_Skeletal	0.539458	0.103371	1.80224e-07	Benyamini-Yekutieli
2800	GCST90199947_GCST90199995	sphingomyelin (d18:2/16:0, d18:1/16:1)*	sphingomyelin (d18:1/20:2, d18:2/20:1, d16:1/22:2)*	rs364585	5	SPTLC3	Liver	-0.192854	0.036378	1.1493e-07	Benyamini-Yekutieli
2801	GCST90200041_GCST90199822	1-palmitoyl-2-stearoyl-gpc (16:0/18:0)	1-oleoyl-gpi (18:1)	rs174560	62	FADS1	Esophagus_Mucosa	0.315058	0.0513174	8.28334e-10	Bonferroni
2802	GCST90200041_GCST90199822	1-palmitoyl-2-stearoyl-gpc (16:0/18:0)	1-oleoyl-gpi (18:1)	rs174560	62	FADS1	Brain_Cerebellum	0.240286	0.0423944	1.44593e-08	Bonferroni
2803	GCST90200041_GCST90199822	1-palmitoyl-2-stearoyl-gpc (16:0/18:0)	1-oleoyl-gpi (18:1)	rs174560	62	FADS1	Muscle_Skeletal	0.54634	0.103495	1.29955e-07	Benyamini-Yekutieli
2804	GCST90200041_GCST90199822	1-palmitoyl-2-stearoyl-gpc (16:0/18:0)	1-oleoyl-gpi (18:1)	rs174560	62	FADS1	Brain_Cerebellar_Hemisphere	0.251575	0.0493997	3.53111e-07	Benyamini-Yekutieli
2805	GCST90200110_GCST90199720	palmitoleoylcarnitine (c16:1)*	octanoylcarnitine (c8)	rs61797339	161	ACADM	Heart_Atrial_Appendage	0.585517	0.105843	3.16742e-08	Bonferroni
2806	GCST90200110_GCST90199720	palmitoleoylcarnitine (c16:1)*	octanoylcarnitine (c8)	rs17843929	118	ETFDH	Muscle_Skeletal	0.233901	0.0443331	1.32048e-07	Benyamini-Yekutieli
2807	GCST90200034_GCST90200134	tricosanoyl sphingomyelin (d18:1/23:0)*	sphingomyelin (d18:1/25:0, d19:0/24:1, d20:1/23:0, d19:1/24:0)*	rs364585	5	SPTLC3	Liver	-0.655702	0.10036	6.42418e-11	Bonferroni
2808	GCST90200349_GCST90199820	eicosapentaenoate (epa; 20:5n3)	dihomo-linolenate (20:3n3 or n6)	rs174566	62	FADS1	Brain_Cerebellum	0.333349	0.0559538	2.56007e-09	Bonferroni
2809	GCST90200349_GCST90199820	eicosapentaenoate (epa; 20:5n3)	dihomo-linolenate (20:3n3 or n6)	rs174566	62	FADS2	Muscle_Skeletal	-0.713754	0.128402	2.71694e-08	Bonferroni
2810	GCST90200349_GCST90199820	eicosapentaenoate (epa; 20:5n3)	dihomo-linolenate (20:3n3 or n6)	rs174566	62	FADS1	Muscle_Skeletal	0.776192	0.151285	2.88722e-07	Benyamini-Yekutieli
2811	GCST90199880_GCST90200190	cis-4-decenoylcarnitine (c10:1)	dodecadienoate (12:2)*	rs620484	113	C6orf201	Adipose_Subcutaneous	0.181092	0.0276857	6.11122e-11	Bonferroni
2812	GCST90199880_GCST90200190	cis-4-decenoylcarnitine (c10:1)	dodecadienoate (12:2)*	rs620484	113	C6orf201	Nerve_Tibial	0.178313	0.0300234	2.86542e-09	Bonferroni
2813	GCST90199880_GCST90200190	cis-4-decenoylcarnitine (c10:1)	dodecadienoate (12:2)*	rs620484	113	ECI2	Heart_Atrial_Appendage	0.195231	0.0329473	3.11247e-09	Bonferroni
2814	GCST90199880_GCST90200190	cis-4-decenoylcarnitine (c10:1)	dodecadienoate (12:2)*	rs620484	113	C6orf201	Artery_Tibial	0.17488	0.0306176	1.11817e-08	Bonferroni
2815	GCST90199880_GCST90200190	cis-4-decenoylcarnitine (c10:1)	dodecadienoate (12:2)*	rs620484	113	C6orf201	Lung	0.261488	0.0480205	5.17101e-08	Bonferroni
2816	GCST90199880_GCST90200190	cis-4-decenoylcarnitine (c10:1)	dodecadienoate (12:2)*	rs620484	113	C6orf201	Artery_Coronary	0.223566	0.0414862	7.08809e-08	Bonferroni
2817	GCST90199880_GCST90200190	cis-4-decenoylcarnitine (c10:1)	dodecadienoate (12:2)*	rs620484	113	C6orf201	Skin_Not_Sun_Exposed_Suprapubic	0.270674	0.051765	1.70522e-07	Benyamini-Yekutieli
2818	GCST90199880_GCST90200190	cis-4-decenoylcarnitine (c10:1)	dodecadienoate (12:2)*	rs620484	113	C6orf201	Colon_Sigmoid	0.207235	0.0406492	3.43045e-07	Benyamini-Yekutieli
2819	GCST90199713_GCST90200414	docosapentaenoate (n3 dpa; 22:5n3)	myristate (14:0)	rs174546	62	FADS1	Brain_Cerebellum	0.215278	0.0365277	3.77951e-09	Bonferroni
2820	GCST90199713_GCST90200414	docosapentaenoate (n3 dpa; 22:5n3)	myristate (14:0)	rs174546	62	FADS1	Brain_Cerebellar_Hemisphere	0.22455	0.0429131	1.67076e-07	Benyamini-Yekutieli
2821	GCST90199713_GCST90200414	docosapentaenoate (n3 dpa; 22:5n3)	myristate (14:0)	rs174546	62	FADS1	Muscle_Skeletal	0.495862	0.0966762	2.91119e-07	Benyamini-Yekutieli
2822	GCST90200263_GCST90199693	(2 or 3)-decenoate (10:1n7 or n8)	3-hydroxydecanoate	rs659305	113	ECI2	Heart_Atrial_Appendage	-0.269195	0.0450195	2.23785e-09	Bonferroni
2823	GCST90200263_GCST90199693	(2 or 3)-decenoate (10:1n7 or n8)	3-hydroxydecanoate	rs659305	113	C6orf201	Adipose_Subcutaneous	-0.244659	0.0417593	4.66216e-09	Bonferroni
2824	GCST90200263_GCST90199693	(2 or 3)-decenoate (10:1n7 or n8)	3-hydroxydecanoate	rs659305	113	C6orf201	Nerve_Tibial	-0.245694	0.0420901	5.3047e-09	Bonferroni
2825	GCST90200263_GCST90199693	(2 or 3)-decenoate (10:1n7 or n8)	3-hydroxydecanoate	rs659305	113	C6orf201	Ovary	-0.273644	0.0477071	9.6988e-09	Bonferroni
2826	GCST90200263_GCST90199693	(2 or 3)-decenoate (10:1n7 or n8)	3-hydroxydecanoate	rs659305	113	C6orf201	Colon_Sigmoid	-0.279964	0.0490958	1.18126e-08	Bonferroni
2827	GCST90200263_GCST90199693	(2 or 3)-decenoate (10:1n7 or n8)	3-hydroxydecanoate	rs659305	113	ECI2	Colon_Sigmoid	-0.318906	0.0570624	2.28741e-08	Bonferroni
2828	GCST90200263_GCST90199693	(2 or 3)-decenoate (10:1n7 or n8)	3-hydroxydecanoate	rs659305	113	C6orf201	Breast_Mammary_Tissue	-0.295576	0.0534605	3.22306e-08	Bonferroni
2829	GCST90200263_GCST90199693	(2 or 3)-decenoate (10:1n7 or n8)	3-hydroxydecanoate	rs659305	113	C6orf201	Esophagus_Gastroesophageal_Junction	-0.275593	0.0507101	5.48992e-08	Bonferroni
2830	GCST90200263_GCST90199693	(2 or 3)-decenoate (10:1n7 or n8)	3-hydroxydecanoate	rs659305	113	ECI2	Esophagus_Gastroesophageal_Junction	-0.337365	0.0630298	8.6757e-08	Bonferroni
2831	GCST90200263_GCST90199693	(2 or 3)-decenoate (10:1n7 or n8)	3-hydroxydecanoate	rs659305	113	ECI2	Esophagus_Muscularis	-0.266455	0.0517577	2.63093e-07	Benyamini-Yekutieli
2832	GCST90200263_GCST90199693	(2 or 3)-decenoate (10:1n7 or n8)	3-hydroxydecanoate	rs659305	113	C6orf201	Lung	-0.369973	0.0725199	3.36665e-07	Benyamini-Yekutieli
2833	GCST90200263_GCST90199693	(2 or 3)-decenoate (10:1n7 or n8)	3-hydroxydecanoate	rs659305	113	C6orf201	Artery_Tibial	-0.236578	0.0466119	3.86502e-07	Benyamini-Yekutieli
2834	GCST90200263_GCST90199693	(2 or 3)-decenoate (10:1n7 or n8)	3-hydroxydecanoate	rs659305	113	C6orf201	Esophagus_Muscularis	-0.236446	0.0466523	4.01459e-07	Benyamini-Yekutieli
2835	GCST90200263_GCST90199693	(2 or 3)-decenoate (10:1n7 or n8)	3-hydroxydecanoate	rs35259237	45	ACOT2	Thyroid	0.2294	0.0416123	3.53197e-08	Bonferroni
2836	GCST90200263_GCST90199693	(2 or 3)-decenoate (10:1n7 or n8)	3-hydroxydecanoate	rs35259237	45	ACOT2	Skin_Sun_Exposed_Lower_leg	0.288077	0.0533935	6.83872e-08	Bonferroni
2837	GCST90200263_GCST90199693	(2 or 3)-decenoate (10:1n7 or n8)	3-hydroxydecanoate	rs35259237	45	ACOT2	Nerve_Tibial	0.274809	0.0527256	1.86759e-07	Benyamini-Yekutieli
2838	GCST90200263_GCST90199693	(2 or 3)-decenoate (10:1n7 or n8)	3-hydroxydecanoate	rs35259237	45	ACOT2	Testis	0.259009	0.0497081	1.8823e-07	Benyamini-Yekutieli
2839	GCST90200263_GCST90199693	(2 or 3)-decenoate (10:1n7 or n8)	3-hydroxydecanoate	rs35259237	45	ACOT2	Heart_Left_Ventricle	0.380625	0.0736265	2.34498e-07	Benyamini-Yekutieli
2840	GCST90200263_GCST90199693	(2 or 3)-decenoate (10:1n7 or n8)	3-hydroxydecanoate	rs35259237	45	ACOT2	Artery_Tibial	0.230383	0.0446804	2.51943e-07	Benyamini-Yekutieli
2841	GCST90200263_GCST90199693	(2 or 3)-decenoate (10:1n7 or n8)	3-hydroxydecanoate	rs35259237	45	ACOT2	Adipose_Subcutaneous	0.229728	0.0453747	4.12915e-07	Benyamini-Yekutieli
2842	GCST90200263_GCST90199693	(2 or 3)-decenoate (10:1n7 or n8)	3-hydroxydecanoate	rs151154986	44	ACOT2	Thyroid	0.2294	0.0416123	3.53197e-08	Bonferroni
2843	GCST90200263_GCST90199693	(2 or 3)-decenoate (10:1n7 or n8)	3-hydroxydecanoate	rs151154986	44	ACOT2	Skin_Sun_Exposed_Lower_leg	0.288077	0.0533935	6.83872e-08	Bonferroni
2844	GCST90200263_GCST90199693	(2 or 3)-decenoate (10:1n7 or n8)	3-hydroxydecanoate	rs151154986	44	ACOT2	Nerve_Tibial	0.274809	0.0527256	1.86759e-07	Benyamini-Yekutieli
2845	GCST90200263_GCST90199693	(2 or 3)-decenoate (10:1n7 or n8)	3-hydroxydecanoate	rs151154986	44	ACOT2	Testis	0.259009	0.0497081	1.8823e-07	Benyamini-Yekutieli
2846	GCST90200263_GCST90199693	(2 or 3)-decenoate (10:1n7 or n8)	3-hydroxydecanoate	rs151154986	44	ACOT2	Heart_Left_Ventricle	0.380625	0.0736265	2.34498e-07	Benyamini-Yekutieli
2847	GCST90200263_GCST90199693	(2 or 3)-decenoate (10:1n7 or n8)	3-hydroxydecanoate	rs151154986	44	ACOT2	Artery_Tibial	0.230383	0.0446804	2.51943e-07	Benyamini-Yekutieli
2848	GCST90200263_GCST90199693	(2 or 3)-decenoate (10:1n7 or n8)	3-hydroxydecanoate	rs151154986	44	ACOT2	Adipose_Subcutaneous	0.229728	0.0453747	4.12915e-07	Benyamini-Yekutieli
2849	GCST90200272_GCST90199668	3-hydroxyoctanoylcarnitine (1)	hexanoylcarnitine (c6)	rs11161468	161	ACADM	Stomach	0.499457	0.0977311	3.21269e-07	Benyamini-Yekutieli
2850	GCST90199851_GCST90199856	androstenediol (3beta,17beta) disulfate (2)	androstenediol (3alpha, 17alpha) monosulfate (3)	rs62317895	124	UGT2B17	Liver	0.189171	0.0342525	3.33559e-08	Bonferroni
2851	GCST90200187_GCST90200456	tetradecadienoate (14:2)*	NA	rs58231493	43	ACOT2	Liver	0.221473	0.0437202	4.06929e-07	Benyamini-Yekutieli
2852	GCST90200051_GCST90200109	1-palmitoyl-2-dihomo-linolenoyl-gpc (16:0/20:3n3 or 6)*	linoleoyl-arachidonoyl-glycerol (18:2/20:4) [2]*	rs174564	62	FADS1	Brain_Cerebellar_Hemisphere	-0.4891	0.0894802	4.60264e-08	Bonferroni
2853	GCST90199903_GCST90199905	2-oxoarginine*	formiminoglutamate	rs67168912;rs2841648	180	SLC22A7	Testis	-0.17673	0.0298606	3.24877e-09	Bonferroni
2854	GCST90199722_GCST90200530	decanoylcarnitine (c10)	NA	rs55936281	118	ETFDH	Muscle_Skeletal	-0.214873	0.0409341	1.52733e-07	Benyamini-Yekutieli
2855	GCST90200208_GCST90200209	glucuronide of piperine metabolite c17h21no3 (4)*	sulfate of piperine metabolite c16h19no3 (3)*	rs143647521	176	SULT1A1	Artery_Tibial	-0.347226	0.0665422	1.80744e-07	Benyamini-Yekutieli
2856	GCST90199820_GCST90200086	dihomo-linolenate (20:3n3 or n6)	arachidonoylcholine	rs174560	62	FADS1	Brain_Cerebellum	-0.199095	0.0359098	2.95125e-08	Bonferroni
2857	GCST90199844_GCST90199770	1-palmitoyl-2-linoleoyl-gpe (16:0/18:2)	1-arachidonylglycerol (20:4)	rs174564	62	FADS1	Brain_Cerebellar_Hemisphere	-0.515824	0.0977168	1.30057e-07	Benyamini-Yekutieli
2858	GCST90200070_GCST90200080	1-(1-enyl-palmitoyl)-2-palmitoleoyl-gpc (p-16:0/16:1)*	1-palmitoyl-2-oleoyl-gpi (16:0/18:1)*	rs174564	62	FADS1	Brain_Cerebellum	0.149862	0.0278178	7.15349e-08	Bonferroni
2859	GCST90200097_GCST90200496	furaneol sulfate	NA	rs151232	27	CCDC101	Whole_Blood	0.665785	0.118978	2.19511e-08	Bonferroni
2860	GCST90200097_GCST90200496	furaneol sulfate	NA	rs151232	27	SULT1A1	Nerve_Tibial	0.637424	0.117869	6.37642e-08	Bonferroni
2861	GCST90200033_GCST90200145	sphingomyelin (d18:2/23:0, d18:1/23:1, d17:1/24:1)*	glycosyl ceramide (d18:1/20:0, d16:1/22:0)*	rs1871194	11	CERS4	Artery_Tibial	-0.256053	0.0336699	2.85335e-14	Bonferroni
2862	GCST90200033_GCST90200145	sphingomyelin (d18:2/23:0, d18:1/23:1, d17:1/24:1)*	glycosyl ceramide (d18:1/20:0, d16:1/22:0)*	rs1871194	11	CERS4	Adipose_Visceral_Omentum	-0.345578	0.0523331	4.01773e-11	Bonferroni
2863	GCST90200033_GCST90200145	sphingomyelin (d18:2/23:0, d18:1/23:1, d17:1/24:1)*	glycosyl ceramide (d18:1/20:0, d16:1/22:0)*	rs1871194	11	CERS4	Adipose_Subcutaneous	-0.246262	0.037975	8.88262e-11	Bonferroni
2864	GCST90200033_GCST90200145	sphingomyelin (d18:2/23:0, d18:1/23:1, d17:1/24:1)*	glycosyl ceramide (d18:1/20:0, d16:1/22:0)*	rs1871194	11	CERS4	Artery_Aorta	-0.270327	0.0428414	2.79109e-10	Bonferroni
2865	GCST90200033_GCST90200145	sphingomyelin (d18:2/23:0, d18:1/23:1, d17:1/24:1)*	glycosyl ceramide (d18:1/20:0, d16:1/22:0)*	rs1871194	11	CERS4	Whole_Blood	-0.502205	0.0832788	1.63548e-09	Bonferroni
2866	GCST90200033_GCST90200145	sphingomyelin (d18:2/23:0, d18:1/23:1, d17:1/24:1)*	glycosyl ceramide (d18:1/20:0, d16:1/22:0)*	rs1871194	11	CERS4	Adrenal_Gland	-0.26803	0.0445509	1.78485e-09	Bonferroni
2867	GCST90200033_GCST90200145	sphingomyelin (d18:2/23:0, d18:1/23:1, d17:1/24:1)*	glycosyl ceramide (d18:1/20:0, d16:1/22:0)*	rs1871194	11	CERS4	Colon_Transverse	-0.541277	0.0916186	3.46411e-09	Bonferroni
2868	GCST90200033_GCST90200145	sphingomyelin (d18:2/23:0, d18:1/23:1, d17:1/24:1)*	glycosyl ceramide (d18:1/20:0, d16:1/22:0)*	rs1871194	11	CERS4	Esophagus_Gastroesophageal_Junction	-0.332344	0.0577464	8.65195e-09	Bonferroni
2869	GCST90200033_GCST90200145	sphingomyelin (d18:2/23:0, d18:1/23:1, d17:1/24:1)*	glycosyl ceramide (d18:1/20:0, d16:1/22:0)*	rs1871194	11	CERS4	Esophagus_Muscularis	-0.238066	0.0423142	1.84273e-08	Bonferroni
2870	GCST90200033_GCST90200145	sphingomyelin (d18:2/23:0, d18:1/23:1, d17:1/24:1)*	glycosyl ceramide (d18:1/20:0, d16:1/22:0)*	rs1871194	11	CERS4	Nerve_Tibial	-0.434448	0.0801844	6.02325e-08	Bonferroni
2871	GCST90200033_GCST90200145	sphingomyelin (d18:2/23:0, d18:1/23:1, d17:1/24:1)*	glycosyl ceramide (d18:1/20:0, d16:1/22:0)*	rs1871194	11	CERS4	Breast_Mammary_Tissue	-0.390128	0.0755511	2.42034e-07	Benyamini-Yekutieli
2872	GCST90200033_GCST90200145	sphingomyelin (d18:2/23:0, d18:1/23:1, d17:1/24:1)*	glycosyl ceramide (d18:1/20:0, d16:1/22:0)*	rs1871194	11	CERS4	Artery_Coronary	-0.313752	0.0617001	3.67398e-07	Benyamini-Yekutieli
2873	GCST90200344_GCST90200188	n6,n6,n6-trimethyllysine	3-amino-2-piperidone	rs9925773	24	SLC7A6	Thyroid	-0.171909	0.0314471	4.5873e-08	Bonferroni
2874	GCST90200344_GCST90200188	n6,n6,n6-trimethyllysine	3-amino-2-piperidone	rs9925773	24	PLA2G15	Thyroid	-0.346862	0.0641236	6.3282e-08	Bonferroni
2875	GCST90200102_GCST90199791	1-palmitoleoyl-2-linolenoyl-gpc (16:1/18:3)*	1-arachidonoyl-gpe (20:4n6)*	rs174564	62	FADS1	Brain_Cerebellar_Hemisphere	-0.501239	0.0851107	3.87932e-09	Bonferroni
2876	GCST90200105_GCST90200118	glycosyl-n-behenoyl-sphingadienine (d18:2/22:0)*	glycosyl ceramide (d18:2/24:1, d18:1/24:2)*	rs1871194	11	CERS4	Artery_Tibial	0.142396	0.0220094	9.81601e-11	Bonferroni
2877	GCST90200105_GCST90200118	glycosyl-n-behenoyl-sphingadienine (d18:2/22:0)*	glycosyl ceramide (d18:2/24:1, d18:1/24:2)*	rs1871194	11	CERS4	Esophagus_Gastroesophageal_Junction	0.189727	0.0326469	6.19248e-09	Bonferroni
2878	GCST90200105_GCST90200118	glycosyl-n-behenoyl-sphingadienine (d18:2/22:0)*	glycosyl ceramide (d18:2/24:1, d18:1/24:2)*	rs1871194	11	CERS4	Artery_Aorta	0.14362	0.0266832	7.35e-08	Bonferroni
2879	GCST90200105_GCST90200118	glycosyl-n-behenoyl-sphingadienine (d18:2/22:0)*	glycosyl ceramide (d18:2/24:1, d18:1/24:2)*	rs1871194	11	CERS4	Adipose_Subcutaneous	0.129489	0.0242612	9.43516e-08	Benyamini-Yekutieli
2880	GCST90200105_GCST90200118	glycosyl-n-behenoyl-sphingadienine (d18:2/22:0)*	glycosyl ceramide (d18:2/24:1, d18:1/24:2)*	rs1871194	11	CERS4	Adipose_Visceral_Omentum	0.17478	0.0331711	1.37138e-07	Benyamini-Yekutieli
2881	GCST90200105_GCST90200118	glycosyl-n-behenoyl-sphingadienine (d18:2/22:0)*	glycosyl ceramide (d18:2/24:1, d18:1/24:2)*	rs1871194	11	CERS4	Adrenal_Gland	0.152812	0.0294984	2.21457e-07	Benyamini-Yekutieli
2882	GCST90200105_GCST90200118	glycosyl-n-behenoyl-sphingadienine (d18:2/22:0)*	glycosyl ceramide (d18:2/24:1, d18:1/24:2)*	rs1871194	11	CERS4	Heart_Atrial_Appendage	0.175866	0.0339849	2.28133e-07	Benyamini-Yekutieli
2883	GCST90200105_GCST90200118	glycosyl-n-behenoyl-sphingadienine (d18:2/22:0)*	glycosyl ceramide (d18:2/24:1, d18:1/24:2)*	rs1871194	11	CERS4	Whole_Blood	0.278362	0.0539671	2.49616e-07	Benyamini-Yekutieli
2884	GCST90200105_GCST90200118	glycosyl-n-behenoyl-sphingadienine (d18:2/22:0)*	glycosyl ceramide (d18:2/24:1, d18:1/24:2)*	rs1871194	11	CERS4	Colon_Transverse	0.28012	0.0546619	2.98179e-07	Benyamini-Yekutieli
2885	GCST90200105_GCST90200118	glycosyl-n-behenoyl-sphingadienine (d18:2/22:0)*	glycosyl ceramide (d18:2/24:1, d18:1/24:2)*	rs1871194	11	CERS4	Breast_Mammary_Tissue	0.217467	0.0427686	3.68113e-07	Benyamini-Yekutieli
2886	GCST90200052_GCST90200102	1-(1-enyl-palmitoyl)-2-arachidonoyl-gpc (p-16:0/20:4)*	1-palmitoleoyl-2-linolenoyl-gpc (16:1/18:3)*	rs174564	62	FADS1	Brain_Cerebellar_Hemisphere	0.514946	0.0885147	5.96839e-09	Bonferroni
2887	GCST90200020_GCST90200049	lignoceroyl sphingomyelin (d18:1/24:0)	myristoyl dihydrosphingomyelin (d18:0/14:0)*	rs686548	5	SPTLC3	Liver	-0.351764	0.0668905	1.44998e-07	Benyamini-Yekutieli
2888	GCST90200358_GCST90199793	arachidonate (20:4n6)	1-linoleoyl-gpe (18:2)*	rs174546	62	FADS1	Brain_Cerebellum	0.37179	0.0634692	4.69038e-09	Bonferroni
2889	GCST90199709_GCST90200080	adrenate (22:4n6)	1-palmitoyl-2-oleoyl-gpi (16:0/18:1)*	rs174564	62	FADS1	Brain_Cerebellum	0.200675	0.0381569	1.44679e-07	Benyamini-Yekutieli
2890	GCST90200051_GCST90200129	1-palmitoyl-2-dihomo-linolenoyl-gpc (16:0/20:3n3 or 6)*	sphingomyelin (d18:2/21:0, d16:2/23:0)*	rs174548	62	FADS1	Brain_Cerebellum	-0.337225	0.0562283	2.00478e-09	Bonferroni
2891	GCST90200051_GCST90200129	1-palmitoyl-2-dihomo-linolenoyl-gpc (16:0/20:3n3 or 6)*	sphingomyelin (d18:2/21:0, d16:2/23:0)*	rs174548	62	FADS2	Whole_Blood	0.22011	0.0388857	1.50977e-08	Bonferroni
2892	GCST90200051_GCST90200129	1-palmitoyl-2-dihomo-linolenoyl-gpc (16:0/20:3n3 or 6)*	sphingomyelin (d18:2/21:0, d16:2/23:0)*	rs174548	62	FADS1	Muscle_Skeletal	-0.787987	0.153366	2.77767e-07	Benyamini-Yekutieli
2893	GCST90200051_GCST90200129	1-palmitoyl-2-dihomo-linolenoyl-gpc (16:0/20:3n3 or 6)*	sphingomyelin (d18:2/21:0, d16:2/23:0)*	rs174548	62	FADS1	Esophagus_Mucosa	-0.416999	0.0822757	4.01366e-07	Benyamini-Yekutieli
2894	GCST90200077_GCST90200086	1-stearoyl-2-oleoyl-gpi (18:0/18:1)*	arachidonoylcholine	rs174564	62	FADS1	Brain_Cerebellar_Hemisphere	-0.222139	0.0429501	2.31572e-07	Benyamini-Yekutieli
2895	GCST90199947_GCST90200013	sphingomyelin (d18:2/16:0, d18:1/16:1)*	sphingomyelin (d18:1/22:2, d18:2/22:1, d16:1/24:2)*	rs686548	5	SPTLC3	Liver	-0.264606	0.0504533	1.5664e-07	Benyamini-Yekutieli
2896	GCST90200085_GCST90200145	glycosyl-n-palmitoyl-sphingosine (d18:1/16:0)	glycosyl ceramide (d18:1/20:0, d16:1/22:0)*	rs1871194	11	CERS4	Artery_Tibial	-0.301345	0.036314	1.056e-16	Bonferroni
2897	GCST90200085_GCST90200145	glycosyl-n-palmitoyl-sphingosine (d18:1/16:0)	glycosyl ceramide (d18:1/20:0, d16:1/22:0)*	rs1871194	11	CERS4	Artery_Aorta	-0.309303	0.0417914	1.35046e-13	Bonferroni
2898	GCST90200085_GCST90200145	glycosyl-n-palmitoyl-sphingosine (d18:1/16:0)	glycosyl ceramide (d18:1/20:0, d16:1/22:0)*	rs1871194	11	CERS4	Adipose_Visceral_Omentum	-0.392912	0.0547602	7.2229e-13	Bonferroni
2899	GCST90200085_GCST90200145	glycosyl-n-palmitoyl-sphingosine (d18:1/16:0)	glycosyl ceramide (d18:1/20:0, d16:1/22:0)*	rs1871194	11	CERS4	Adrenal_Gland	-0.328695	0.0488931	1.78352e-11	Bonferroni
2900	GCST90200085_GCST90200145	glycosyl-n-palmitoyl-sphingosine (d18:1/16:0)	glycosyl ceramide (d18:1/20:0, d16:1/22:0)*	rs1871194	11	CERS4	Esophagus_Muscularis	-0.291042	0.0438448	3.17959e-11	Bonferroni
2901	GCST90200085_GCST90200145	glycosyl-n-palmitoyl-sphingosine (d18:1/16:0)	glycosyl ceramide (d18:1/20:0, d16:1/22:0)*	rs1871194	11	CERS4	Colon_Sigmoid	-0.455371	0.070777	1.24389e-10	Bonferroni
2902	GCST90200085_GCST90200145	glycosyl-n-palmitoyl-sphingosine (d18:1/16:0)	glycosyl ceramide (d18:1/20:0, d16:1/22:0)*	rs1871194	11	CERS4	Whole_Blood	-0.556328	0.0876478	2.19108e-10	Bonferroni
2903	GCST90200085_GCST90200145	glycosyl-n-palmitoyl-sphingosine (d18:1/16:0)	glycosyl ceramide (d18:1/20:0, d16:1/22:0)*	rs1871194	11	CERS4	Adipose_Subcutaneous	-0.282135	0.044707	2.77677e-10	Bonferroni
2904	GCST90200085_GCST90200145	glycosyl-n-palmitoyl-sphingosine (d18:1/16:0)	glycosyl ceramide (d18:1/20:0, d16:1/22:0)*	rs1871194	11	CERS4	Colon_Transverse	-0.559538	0.0890911	3.37449e-10	Bonferroni
2905	GCST90200085_GCST90200145	glycosyl-n-palmitoyl-sphingosine (d18:1/16:0)	glycosyl ceramide (d18:1/20:0, d16:1/22:0)*	rs1871194	11	CERS4	Artery_Coronary	-0.349807	0.0563243	5.27851e-10	Bonferroni
2906	GCST90200085_GCST90200145	glycosyl-n-palmitoyl-sphingosine (d18:1/16:0)	glycosyl ceramide (d18:1/20:0, d16:1/22:0)*	rs1871194	11	CERS4	Nerve_Tibial	-0.504144	0.0836332	1.65962e-09	Bonferroni
2907	GCST90200085_GCST90200145	glycosyl-n-palmitoyl-sphingosine (d18:1/16:0)	glycosyl ceramide (d18:1/20:0, d16:1/22:0)*	rs1871194	11	CERS4	Heart_Atrial_Appendage	-0.36344	0.0605162	1.90549e-09	Bonferroni
2908	GCST90200085_GCST90200145	glycosyl-n-palmitoyl-sphingosine (d18:1/16:0)	glycosyl ceramide (d18:1/20:0, d16:1/22:0)*	rs1871194	11	CERS4	Esophagus_Gastroesophageal_Junction	-0.388285	0.0654	2.90147e-09	Bonferroni
2909	GCST90200085_GCST90200145	glycosyl-n-palmitoyl-sphingosine (d18:1/16:0)	glycosyl ceramide (d18:1/20:0, d16:1/22:0)*	rs1871194	11	CERS4	Lung	-0.30242	0.0516283	4.69501e-09	Bonferroni
2910	GCST90200085_GCST90200145	glycosyl-n-palmitoyl-sphingosine (d18:1/16:0)	glycosyl ceramide (d18:1/20:0, d16:1/22:0)*	rs1871194	11	CERS4	Breast_Mammary_Tissue	-0.450001	0.0834238	6.88479e-08	Bonferroni
2911	GCST90200085_GCST90200145	glycosyl-n-palmitoyl-sphingosine (d18:1/16:0)	glycosyl ceramide (d18:1/20:0, d16:1/22:0)*	rs1871194	11	CERS4	Stomach	-0.718236	0.137881	1.89774e-07	Benyamini-Yekutieli
2912	GCST90200057_GCST90200118	1-(1-enyl-palmitoyl)-2-oleoyl-gpc (p-16:0/18:1)*	glycosyl ceramide (d18:2/24:1, d18:1/24:2)*	rs1077989	46	TMEM229B	Whole_Blood	-0.28968	0.055888	2.18075e-07	Benyamini-Yekutieli
2913	GCST90200086_GCST90200139	arachidonoylcholine	dihomo-linolenoylcarnitine (c20:3n3 or 6)*	rs28456	62	FADS1	Brain_Cerebellum	0.252719	0.0454842	2.75712e-08	Bonferroni
2914	GCST90200086_GCST90200139	arachidonoylcholine	dihomo-linolenoylcarnitine (c20:3n3 or 6)*	rs28456	62	FADS1	Muscle_Skeletal	0.573319	0.109571	1.67325e-07	Benyamini-Yekutieli
2915	GCST90199846_GCST90200049	glycosyl-n-stearoyl-sphingosine (d18:1/18:0)	myristoyl dihydrosphingomyelin (d18:0/14:0)*	rs1871194	11	CERS4	Artery_Tibial	0.155091	0.0254276	1.06518e-09	Bonferroni
2916	GCST90199846_GCST90200049	glycosyl-n-stearoyl-sphingosine (d18:1/18:0)	myristoyl dihydrosphingomyelin (d18:0/14:0)*	rs1871194	11	CERS4	Artery_Aorta	0.170287	0.0310086	3.98252e-08	Bonferroni
2917	GCST90199846_GCST90200049	glycosyl-n-stearoyl-sphingosine (d18:1/18:0)	myristoyl dihydrosphingomyelin (d18:0/14:0)*	rs1871194	11	CERS4	Adipose_Visceral_Omentum	0.207266	0.0387942	9.15748e-08	Benyamini-Yekutieli
2918	GCST90199846_GCST90200049	glycosyl-n-stearoyl-sphingosine (d18:1/18:0)	myristoyl dihydrosphingomyelin (d18:0/14:0)*	rs1871194	11	CERS4	Lung	0.17713	0.0350475	4.32652e-07	Benyamini-Yekutieli
2919	GCST90199995_GCST90200058	sphingomyelin (d18:1/20:2, d18:2/20:1, d16:1/22:2)*	1-(1-enyl-stearoyl)-2-arachidonoyl-gpe (p-18:0/20:4)*	rs174546	62	FADS1	Brain_Cerebellar_Hemisphere	-0.35857	0.0638927	1.99924e-08	Bonferroni
2920	GCST90200249_GCST90199744	branched-chain, straight-chain, or cyclopropyl 12:1 fatty acid*	eicosenoate (20:1)	rs151154986	44	ACOT2	Liver	0.398189	0.0764543	1.90687e-07	Benyamini-Yekutieli
2921	GCST90200249_GCST90199744	branched-chain, straight-chain, or cyclopropyl 12:1 fatty acid*	eicosenoate (20:1)	rs151154986	44	ACOT2	Esophagus_Gastroesophageal_Junction	0.392919	0.0766722	2.98064e-07	Benyamini-Yekutieli
2922	GCST90199791_GCST90199794	1-arachidonoyl-gpe (20:4n6)*	1-oleoyl-gpe (18:1)	rs102275	62	FADS1	Brain_Cerebellar_Hemisphere	0.448212	0.0866937	2.34004e-07	Benyamini-Yekutieli
2923	GCST90200299_GCST90199713	oleoyl ethanolamide	docosapentaenoate (n3 dpa; 22:5n3)	rs174536	62	FADS1	Brain_Cerebellum	-0.188891	0.036845	2.9494e-07	Benyamini-Yekutieli
2924	GCST90200013_GCST90200126	sphingomyelin (d18:1/22:2, d18:2/22:1, d16:1/24:2)*	sphingomyelin (d18:2/23:1)*	rs174560	62	FADS1	Brain_Cerebellum	-0.227422	0.0431381	1.34978e-07	Benyamini-Yekutieli
2925	GCST90200013_GCST90200126	sphingomyelin (d18:1/22:2, d18:2/22:1, d16:1/24:2)*	sphingomyelin (d18:2/23:1)*	rs174560	62	FADS1	Muscle_Skeletal	-0.511899	0.098001	1.75665e-07	Benyamini-Yekutieli
2926	GCST90200013_GCST90200126	sphingomyelin (d18:1/22:2, d18:2/22:1, d16:1/24:2)*	sphingomyelin (d18:2/23:1)*	rs174560	62	FADS1	Esophagus_Mucosa	-0.284176	0.0556865	3.34068e-07	Benyamini-Yekutieli
2927	GCST90200131_GCST90200134	sphingomyelin (d18:1/19:0, d19:1/18:0)*	sphingomyelin (d18:1/25:0, d19:0/24:1, d20:1/23:0, d19:1/24:0)*	rs1466448	11	CERS4	Artery_Aorta	0.229458	0.0449887	3.39019e-07	Benyamini-Yekutieli
2928	GCST90199821_GCST90199649	1-linoleoyl-gpi (18:2)*	1-stearoyl-2-arachidonoyl-gpi (18:0/20:4)	rs174548	62	FADS1	Muscle_Skeletal	-0.666801	0.120649	3.26143e-08	Bonferroni
2929	GCST90199821_GCST90199649	1-linoleoyl-gpi (18:2)*	1-stearoyl-2-arachidonoyl-gpi (18:0/20:4)	rs174548	62	FADS1	Brain_Cerebellum	-0.300824	0.054753	3.92488e-08	Bonferroni
2930	GCST90199821_GCST90199649	1-linoleoyl-gpi (18:2)*	1-stearoyl-2-arachidonoyl-gpi (18:0/20:4)	rs174548	62	FADS1	Esophagus_Mucosa	-0.38191	0.069915	4.69483e-08	Bonferroni
2931	GCST90199821_GCST90199649	1-linoleoyl-gpi (18:2)*	1-stearoyl-2-arachidonoyl-gpi (18:0/20:4)	rs174548	62	FADS1	Brain_Cerebellar_Hemisphere	-0.311904	0.0592291	1.39378e-07	Benyamini-Yekutieli
2932	GCST90199821_GCST90199649	1-linoleoyl-gpi (18:2)*	1-stearoyl-2-arachidonoyl-gpi (18:0/20:4)	rs8736	6	TMC4	Skin_Sun_Exposed_Lower_leg	-0.221619	0.0299349	1.32777e-13	Bonferroni
2933	GCST90199821_GCST90199649	1-linoleoyl-gpi (18:2)*	1-stearoyl-2-arachidonoyl-gpi (18:0/20:4)	rs8736	6	TMC4	Muscle_Skeletal	-0.29795	0.04027	1.3741e-13	Bonferroni
2934	GCST90199821_GCST90199649	1-linoleoyl-gpi (18:2)*	1-stearoyl-2-arachidonoyl-gpi (18:0/20:4)	rs8736	6	TMC4	Skin_Not_Sun_Exposed_Suprapubic	-0.245039	0.0338754	4.70535e-13	Bonferroni
2935	GCST90199821_GCST90199649	1-linoleoyl-gpi (18:2)*	1-stearoyl-2-arachidonoyl-gpi (18:0/20:4)	rs8736	6	TMC4	Heart_Left_Ventricle	-0.248528	0.0347012	7.95513e-13	Bonferroni
2936	GCST90199821_GCST90199649	1-linoleoyl-gpi (18:2)*	1-stearoyl-2-arachidonoyl-gpi (18:0/20:4)	rs8736	6	TMC4	Esophagus_Gastroesophageal_Junction	-0.269787	0.0409154	4.28785e-11	Bonferroni
2937	GCST90199821_GCST90199649	1-linoleoyl-gpi (18:2)*	1-stearoyl-2-arachidonoyl-gpi (18:0/20:4)	rs8736	6	TMC4	Esophagus_Mucosa	-0.192796	0.0310417	5.26972e-10	Bonferroni
2938	GCST90199821_GCST90199649	1-linoleoyl-gpi (18:2)*	1-stearoyl-2-arachidonoyl-gpi (18:0/20:4)	rs8736	6	TMC4	Esophagus_Muscularis	-0.296049	0.048963	1.48127e-09	Bonferroni
2939	GCST90199821_GCST90199649	1-linoleoyl-gpi (18:2)*	1-stearoyl-2-arachidonoyl-gpi (18:0/20:4)	rs8736	6	TMC4	Breast_Mammary_Tissue	-0.375061	0.0671962	2.38346e-08	Bonferroni
2940	GCST90199821_GCST90199649	1-linoleoyl-gpi (18:2)*	1-stearoyl-2-arachidonoyl-gpi (18:0/20:4)	rs8736	6	TMC4	Adipose_Subcutaneous	-0.261405	0.047176	3.00649e-08	Bonferroni
2941	GCST90199821_GCST90199649	1-linoleoyl-gpi (18:2)*	1-stearoyl-2-arachidonoyl-gpi (18:0/20:4)	rs8736	6	TMC4	Adipose_Visceral_Omentum	-0.214881	0.0397335	6.37132e-08	Bonferroni
2942	GCST90199821_GCST90199649	1-linoleoyl-gpi (18:2)*	1-stearoyl-2-arachidonoyl-gpi (18:0/20:4)	rs8736	6	TMC4	Adrenal_Gland	-0.315358	0.0608081	2.14722e-07	Benyamini-Yekutieli
2943	GCST90199820_GCST90199795	dihomo-linolenate (20:3n3 or n6)	2-hydroxypalmitate	rs61896141	62	FADS2	Whole_Blood	0.139183	0.0214418	8.51685e-11	Bonferroni
2944	GCST90199820_GCST90199795	dihomo-linolenate (20:3n3 or n6)	2-hydroxypalmitate	rs61896141	62	FADS2	Colon_Transverse	0.176603	0.0272409	8.99026e-11	Bonferroni
2945	GCST90199820_GCST90199795	dihomo-linolenate (20:3n3 or n6)	2-hydroxypalmitate	rs61896141	62	FADS2	Thyroid	0.186954	0.031106	1.85259e-09	Bonferroni
2946	GCST90199820_GCST90199795	dihomo-linolenate (20:3n3 or n6)	2-hydroxypalmitate	rs61896141	62	FADS2	Small_Intestine_Terminal_Ileum	0.138743	0.0239811	7.22849e-09	Bonferroni
2947	GCST90199820_GCST90199795	dihomo-linolenate (20:3n3 or n6)	2-hydroxypalmitate	rs61896141	62	FADS2	Colon_Sigmoid	0.187474	0.0327883	1.07964e-08	Bonferroni
2948	GCST90199820_GCST90199795	dihomo-linolenate (20:3n3 or n6)	2-hydroxypalmitate	rs61896141	62	FADS2	Esophagus_Gastroesophageal_Junction	0.186314	0.0326079	1.1049e-08	Bonferroni
2949	GCST90199820_GCST90199795	dihomo-linolenate (20:3n3 or n6)	2-hydroxypalmitate	rs61896141	62	FADS2	Esophagus_Muscularis	0.162686	0.0302204	7.31227e-08	Bonferroni
2950	GCST90199820_GCST90199795	dihomo-linolenate (20:3n3 or n6)	2-hydroxypalmitate	rs61896141	62	FADS2	Spleen	0.145371	0.0278476	1.78678e-07	Benyamini-Yekutieli
2951	GCST90200263_GCST90200354	(2 or 3)-decenoate (10:1n7 or n8)	linoleate (18:2n6)	rs689308	113	C6orf201	Nerve_Tibial	-0.245284	0.0360193	9.77391e-12	Bonferroni
2952	GCST90200263_GCST90200354	(2 or 3)-decenoate (10:1n7 or n8)	linoleate (18:2n6)	rs689308	113	C6orf201	Muscle_Skeletal	-0.419003	0.071892	5.60214e-09	Bonferroni
2953	GCST90200263_GCST90200354	(2 or 3)-decenoate (10:1n7 or n8)	linoleate (18:2n6)	rs689308	113	C6orf201	Adipose_Subcutaneous	-0.227602	0.0393625	7.37262e-09	Bonferroni
2954	GCST90200263_GCST90200354	(2 or 3)-decenoate (10:1n7 or n8)	linoleate (18:2n6)	rs689308	113	ECI2	Colon_Sigmoid	-0.315303	0.0556376	1.45255e-08	Bonferroni
2955	GCST90200263_GCST90200354	(2 or 3)-decenoate (10:1n7 or n8)	linoleate (18:2n6)	rs689308	113	ECI2	Esophagus_Muscularis	-0.264777	0.0470985	1.89016e-08	Bonferroni
2956	GCST90200263_GCST90200354	(2 or 3)-decenoate (10:1n7 or n8)	linoleate (18:2n6)	rs689308	113	C6orf201	Lung	-0.36151	0.0647024	2.30659e-08	Bonferroni
2957	GCST90200263_GCST90200354	(2 or 3)-decenoate (10:1n7 or n8)	linoleate (18:2n6)	rs689308	113	C6orf201	Stomach	-0.266936	0.0488309	4.58906e-08	Bonferroni
2958	GCST90200263_GCST90200354	(2 or 3)-decenoate (10:1n7 or n8)	linoleate (18:2n6)	rs689308	113	C6orf201	Artery_Tibial	-0.242838	0.0447271	5.65705e-08	Bonferroni
2959	GCST90200263_GCST90200354	(2 or 3)-decenoate (10:1n7 or n8)	linoleate (18:2n6)	rs689308	113	ECI2	Esophagus_Gastroesophageal_Junction	-0.334218	0.061673	5.98697e-08	Bonferroni
2960	GCST90200263_GCST90200354	(2 or 3)-decenoate (10:1n7 or n8)	linoleate (18:2n6)	rs689308	113	C6orf201	Breast_Mammary_Tissue	-0.295756	0.0551519	8.2045e-08	Bonferroni
2961	GCST90200263_GCST90200354	(2 or 3)-decenoate (10:1n7 or n8)	linoleate (18:2n6)	rs689308	113	ECI2	Heart_Atrial_Appendage	-0.272188	0.0510012	9.45556e-08	Benyamini-Yekutieli
2962	GCST90200263_GCST90200354	(2 or 3)-decenoate (10:1n7 or n8)	linoleate (18:2n6)	rs689308	113	C6orf201	Colon_Sigmoid	-0.25816	0.0487702	1.20066e-07	Benyamini-Yekutieli
2963	GCST90200263_GCST90200354	(2 or 3)-decenoate (10:1n7 or n8)	linoleate (18:2n6)	rs689308	113	C6orf201	Adipose_Visceral_Omentum	-0.429127	0.0814864	1.39251e-07	Benyamini-Yekutieli
2964	GCST90200263_GCST90200354	(2 or 3)-decenoate (10:1n7 or n8)	linoleate (18:2n6)	rs689308	113	ECI2	Thyroid	-0.267712	0.0512406	1.74528e-07	Benyamini-Yekutieli
2965	GCST90200263_GCST90200354	(2 or 3)-decenoate (10:1n7 or n8)	linoleate (18:2n6)	rs689308	113	ECI2	Lung	-0.381258	0.0730846	1.82175e-07	Benyamini-Yekutieli
2966	GCST90200263_GCST90200354	(2 or 3)-decenoate (10:1n7 or n8)	linoleate (18:2n6)	rs689308	113	C6orf201	Ovary	-0.287441	0.0559235	2.74891e-07	Benyamini-Yekutieli
2967	GCST90200263_GCST90200354	(2 or 3)-decenoate (10:1n7 or n8)	linoleate (18:2n6)	rs689308	113	ECI2	Brain_Cortex	-0.235008	0.0458666	2.99549e-07	Benyamini-Yekutieli
2968	GCST90200263_GCST90200354	(2 or 3)-decenoate (10:1n7 or n8)	linoleate (18:2n6)	rs689308	113	C6orf201	Skin_Not_Sun_Exposed_Suprapubic	-0.376325	0.0742096	3.95501e-07	Benyamini-Yekutieli
2969	GCST90199713_GCST90199995	docosapentaenoate (n3 dpa; 22:5n3)	sphingomyelin (d18:1/20:2, d18:2/20:1, d16:1/22:2)*	rs174546	62	FADS1	Brain_Cerebellum	0.255005	0.0492669	2.26703e-07	Benyamini-Yekutieli
2970	GCST90200249_GCST90199713	branched-chain, straight-chain, or cyclopropyl 12:1 fatty acid*	docosapentaenoate (n3 dpa; 22:5n3)	rs151154986	44	ACOT2	Esophagus_Gastroesophageal_Junction	0.415068	0.0796921	1.9048e-07	Benyamini-Yekutieli
2971	GCST90200249_GCST90199713	branched-chain, straight-chain, or cyclopropyl 12:1 fatty acid*	docosapentaenoate (n3 dpa; 22:5n3)	rs151154986	44	ACOT2	Liver	0.412602	0.0802568	2.73254e-07	Benyamini-Yekutieli
2972	GCST90200299_GCST90199744	oleoyl ethanolamide	eicosenoate (20:1)	rs324420	164	FAAH	Lung	-0.251103	0.046495	6.64034e-08	Bonferroni
2973	GCST90200073_GCST90199649	1-linoleoyl-2-arachidonoyl-gpc (18:2/20:4n6)*	1-stearoyl-2-arachidonoyl-gpi (18:0/20:4)	rs8736	6	TMC4	Heart_Left_Ventricle	-0.218334	0.0323789	1.55035e-11	Bonferroni
2974	GCST90200073_GCST90199649	1-linoleoyl-2-arachidonoyl-gpc (18:2/20:4n6)*	1-stearoyl-2-arachidonoyl-gpi (18:0/20:4)	rs8736	6	TMC4	Esophagus_Mucosa	-0.181086	0.027905	8.61949e-11	Bonferroni
2975	GCST90200073_GCST90199649	1-linoleoyl-2-arachidonoyl-gpc (18:2/20:4n6)*	1-stearoyl-2-arachidonoyl-gpi (18:0/20:4)	rs8736	6	TMC4	Esophagus_Gastroesophageal_Junction	-0.236967	0.0384813	7.36829e-10	Bonferroni
2976	GCST90200073_GCST90199649	1-linoleoyl-2-arachidonoyl-gpc (18:2/20:4n6)*	1-stearoyl-2-arachidonoyl-gpi (18:0/20:4)	rs8736	6	TMC4	Muscle_Skeletal	-0.256977	0.0437756	4.34938e-09	Bonferroni
2977	GCST90200073_GCST90199649	1-linoleoyl-2-arachidonoyl-gpc (18:2/20:4n6)*	1-stearoyl-2-arachidonoyl-gpi (18:0/20:4)	rs8736	6	TMC4	Artery_Coronary	-0.245969	0.0448008	4.01279e-08	Bonferroni
2978	GCST90200073_GCST90199649	1-linoleoyl-2-arachidonoyl-gpc (18:2/20:4n6)*	1-stearoyl-2-arachidonoyl-gpi (18:0/20:4)	rs8736	6	TMC4	Skin_Sun_Exposed_Lower_leg	-0.162382	0.0296181	4.19313e-08	Bonferroni
2979	GCST90200073_GCST90199649	1-linoleoyl-2-arachidonoyl-gpc (18:2/20:4n6)*	1-stearoyl-2-arachidonoyl-gpi (18:0/20:4)	rs8736	6	TMC4	Whole_Blood	-0.201127	0.037798	1.03148e-07	Benyamini-Yekutieli
2980	GCST90200073_GCST90199649	1-linoleoyl-2-arachidonoyl-gpc (18:2/20:4n6)*	1-stearoyl-2-arachidonoyl-gpi (18:0/20:4)	rs8736	6	TMC4	Breast_Mammary_Tissue	-0.331784	0.0645126	2.70481e-07	Benyamini-Yekutieli
2981	GCST90200073_GCST90199649	1-linoleoyl-2-arachidonoyl-gpc (18:2/20:4n6)*	1-stearoyl-2-arachidonoyl-gpi (18:0/20:4)	rs8736	6	TMC4	Adipose_Subcutaneous	-0.217159	0.0422814	2.80586e-07	Benyamini-Yekutieli
2982	GCST90200051_GCST90200685	1-palmitoyl-2-dihomo-linolenoyl-gpc (16:0/20:3n3 or 6)*	1-stearoyl-2-arachidonoyl-gpc (18:0/20:4)	rs174528	62	FADS1	Brain_Cerebellum	-0.708124	0.103394	7.44918e-12	Bonferroni
2983	GCST90200051_GCST90200685	1-palmitoyl-2-dihomo-linolenoyl-gpc (16:0/20:3n3 or 6)*	1-stearoyl-2-arachidonoyl-gpc (18:0/20:4)	rs174528	62	FADS1	Brain_Cerebellar_Hemisphere	-0.765104	0.134645	1.32843e-08	Bonferroni
2984	GCST90200051_GCST90200685	1-palmitoyl-2-dihomo-linolenoyl-gpc (16:0/20:3n3 or 6)*	1-stearoyl-2-arachidonoyl-gpc (18:0/20:4)	rs174528	62	FADS1	Muscle_Skeletal	-1.67533	0.299056	2.11813e-08	Bonferroni
2985	GCST90200051_GCST90200685	1-palmitoyl-2-dihomo-linolenoyl-gpc (16:0/20:3n3 or 6)*	1-stearoyl-2-arachidonoyl-gpc (18:0/20:4)	rs174528	62	FADS1	Esophagus_Mucosa	-0.964421	0.184035	1.6021e-07	Benyamini-Yekutieli
2986	GCST90200051_GCST90200685	1-palmitoyl-2-dihomo-linolenoyl-gpc (16:0/20:3n3 or 6)*	1-stearoyl-2-arachidonoyl-gpc (18:0/20:4)	rs174528	62	TMEM258	Whole_Blood	2.0829	0.402495	2.27935e-07	Benyamini-Yekutieli
2987	GCST90200049_GCST90200145	myristoyl dihydrosphingomyelin (d18:0/14:0)*	glycosyl ceramide (d18:1/20:0, d16:1/22:0)*	rs1871194	11	CERS4	Artery_Tibial	-0.238368	0.0341191	2.82135e-12	Bonferroni
2988	GCST90200049_GCST90200145	myristoyl dihydrosphingomyelin (d18:0/14:0)*	glycosyl ceramide (d18:1/20:0, d16:1/22:0)*	rs1871194	11	CERS4	Adipose_Visceral_Omentum	-0.313668	0.0537998	5.53303e-09	Bonferroni
2989	GCST90200049_GCST90200145	myristoyl dihydrosphingomyelin (d18:0/14:0)*	glycosyl ceramide (d18:1/20:0, d16:1/22:0)*	rs1871194	11	CERS4	Artery_Aorta	-0.244452	0.0421801	6.81418e-09	Bonferroni
2990	GCST90200049_GCST90200145	myristoyl dihydrosphingomyelin (d18:0/14:0)*	glycosyl ceramide (d18:1/20:0, d16:1/22:0)*	rs1871194	11	CERS4	Whole_Blood	-0.475117	0.0857659	3.02991e-08	Bonferroni
2991	GCST90200049_GCST90200145	myristoyl dihydrosphingomyelin (d18:0/14:0)*	glycosyl ceramide (d18:1/20:0, d16:1/22:0)*	rs1871194	11	CERS4	Adipose_Subcutaneous	-0.212445	0.0386579	3.89577e-08	Bonferroni
2992	GCST90200049_GCST90200145	myristoyl dihydrosphingomyelin (d18:0/14:0)*	glycosyl ceramide (d18:1/20:0, d16:1/22:0)*	rs1871194	11	CERS4	Adrenal_Gland	-0.256328	0.0467794	4.26512e-08	Bonferroni
2993	GCST90200049_GCST90200145	myristoyl dihydrosphingomyelin (d18:0/14:0)*	glycosyl ceramide (d18:1/20:0, d16:1/22:0)*	rs1871194	11	CERS4	Breast_Mammary_Tissue	-0.356126	0.0660496	6.97536e-08	Bonferroni
2994	GCST90200049_GCST90200145	myristoyl dihydrosphingomyelin (d18:0/14:0)*	glycosyl ceramide (d18:1/20:0, d16:1/22:0)*	rs1871194	11	CERS4	Colon_Sigmoid	-0.389562	0.0723517	7.27311e-08	Bonferroni
2995	GCST90200049_GCST90200145	myristoyl dihydrosphingomyelin (d18:0/14:0)*	glycosyl ceramide (d18:1/20:0, d16:1/22:0)*	rs1871194	11	CERS4	Nerve_Tibial	-0.395334	0.0739834	9.11441e-08	Benyamini-Yekutieli
2996	GCST90200049_GCST90200145	myristoyl dihydrosphingomyelin (d18:0/14:0)*	glycosyl ceramide (d18:1/20:0, d16:1/22:0)*	rs1871194	11	CERS4	Esophagus_Muscularis	-0.217054	0.0415186	1.71473e-07	Benyamini-Yekutieli
2997	GCST90200049_GCST90200145	myristoyl dihydrosphingomyelin (d18:0/14:0)*	glycosyl ceramide (d18:1/20:0, d16:1/22:0)*	rs1871194	11	CERS4	Esophagus_Gastroesophageal_Junction	-0.300277	0.0582021	2.47987e-07	Benyamini-Yekutieli
2998	GCST90199713_GCST90200459	docosapentaenoate (n3 dpa; 22:5n3)	margarate (17:0)	rs174564	62	FADS1	Brain_Cerebellum	0.215141	0.0389336	3.27914e-08	Bonferroni
2999	GCST90200037_GCST90199732	1-stearoyl-2-linoleoyl-gpc (18:0/18:2)*	1-stearoyl-gpc (18:0)	rs174554	62	FADS1	Colon_Sigmoid	-0.518287	0.101705	3.46954e-07	Benyamini-Yekutieli
3000	GCST90200037_GCST90200105	1-stearoyl-2-linoleoyl-gpc (18:0/18:2)*	glycosyl-n-behenoyl-sphingadienine (d18:2/22:0)*	rs174546	62	FADS1	Brain_Cerebellum	-0.246276	0.0456073	6.66725e-08	Bonferroni
3001	GCST90200258_GCST90199639	2-hydroxy-4-(methylthio)butanoic acid	imidazole lactate	rs2403254	65	GTF2H1	Esophagus_Mucosa	-0.160662	0.021861	1.99289e-13	Bonferroni
3002	GCST90200258_GCST90199639	2-hydroxy-4-(methylthio)butanoic acid	imidazole lactate	rs2403254	65	GTF2H1	Esophagus_Muscularis	-0.234866	0.0328546	8.76349e-13	Bonferroni
3003	GCST90200258_GCST90199639	2-hydroxy-4-(methylthio)butanoic acid	imidazole lactate	rs2403254	65	GTF2H1	Thyroid	-0.2383	0.0350889	1.11104e-11	Bonferroni
3004	GCST90200258_GCST90199639	2-hydroxy-4-(methylthio)butanoic acid	imidazole lactate	rs2403254	65	GTF2H1	Adipose_Visceral_Omentum	-0.173818	0.0256707	1.27842e-11	Bonferroni
3005	GCST90200258_GCST90199639	2-hydroxy-4-(methylthio)butanoic acid	imidazole lactate	rs2403254	65	GTF2H1	Artery_Aorta	-0.214522	0.0318105	1.54341e-11	Bonferroni
3006	GCST90200258_GCST90199639	2-hydroxy-4-(methylthio)butanoic acid	imidazole lactate	rs2403254	65	GTF2H1	Nerve_Tibial	-0.271781	0.0407797	2.65369e-11	Bonferroni
3007	GCST90200258_GCST90199639	2-hydroxy-4-(methylthio)butanoic acid	imidazole lactate	rs2403254	65	GTF2H1	Muscle_Skeletal	-0.464734	0.0708468	5.39142e-11	Bonferroni
3008	GCST90200258_GCST90199639	2-hydroxy-4-(methylthio)butanoic acid	imidazole lactate	rs2403254	65	GTF2H1	Adrenal_Gland	-0.208117	0.031836	6.27012e-11	Bonferroni
3009	GCST90200258_GCST90199639	2-hydroxy-4-(methylthio)butanoic acid	imidazole lactate	rs2403254	65	GTF2H1	Skin_Not_Sun_Exposed_Suprapubic	-0.183948	0.0284189	9.62541e-11	Bonferroni
3010	GCST90200258_GCST90199639	2-hydroxy-4-(methylthio)butanoic acid	imidazole lactate	rs2403254	65	GTF2H1	Adipose_Subcutaneous	-0.191127	0.0297128	1.25538e-10	Bonferroni
3011	GCST90200258_GCST90199639	2-hydroxy-4-(methylthio)butanoic acid	imidazole lactate	rs2403254	65	GTF2H1	Artery_Tibial	-0.205293	0.0324955	2.65707e-10	Bonferroni
3012	GCST90200258_GCST90199639	2-hydroxy-4-(methylthio)butanoic acid	imidazole lactate	rs2403254	65	GTF2H1	Skin_Sun_Exposed_Lower_leg	-0.222724	0.0353609	3.00346e-10	Bonferroni
3013	GCST90200258_GCST90199639	2-hydroxy-4-(methylthio)butanoic acid	imidazole lactate	rs2403254	65	GTF2H1	Testis	-0.159729	0.0254607	3.52907e-10	Bonferroni
3014	GCST90200258_GCST90199639	2-hydroxy-4-(methylthio)butanoic acid	imidazole lactate	rs2403254	65	GTF2H1	Breast_Mammary_Tissue	-0.241972	0.0391102	6.13528e-10	Bonferroni
3015	GCST90200258_GCST90199639	2-hydroxy-4-(methylthio)butanoic acid	imidazole lactate	rs2403254	65	GTF2H1	Stomach	-0.163194	0.0268406	1.20101e-09	Bonferroni
3016	GCST90200258_GCST90199639	2-hydroxy-4-(methylthio)butanoic acid	imidazole lactate	rs2403254	65	LDHA	Muscle_Skeletal	0.286011	0.0472498	1.42015e-09	Bonferroni
3017	GCST90200258_GCST90199639	2-hydroxy-4-(methylthio)butanoic acid	imidazole lactate	rs2403254	65	GTF2H1	Heart_Atrial_Appendage	-0.256206	0.0425823	1.77994e-09	Bonferroni
3018	GCST90200258_GCST90199639	2-hydroxy-4-(methylthio)butanoic acid	imidazole lactate	rs2403254	65	GTF2H1	Lung	-0.26963	0.0453175	2.68447e-09	Bonferroni
3019	GCST90200258_GCST90199639	2-hydroxy-4-(methylthio)butanoic acid	imidazole lactate	rs2403254	65	GTF2H1	Liver	-0.276181	0.047811	7.62656e-09	Bonferroni
3020	GCST90200258_GCST90199639	2-hydroxy-4-(methylthio)butanoic acid	imidazole lactate	rs2403254	65	GTF2H1	Brain_Caudate_basal_ganglia	-0.271839	0.0472893	9.00813e-09	Bonferroni
3021	GCST90200258_GCST90199639	2-hydroxy-4-(methylthio)butanoic acid	imidazole lactate	rs2403254	65	GTF2H1	Colon_Transverse	-0.198811	0.034906	1.22933e-08	Bonferroni
3022	GCST90200258_GCST90199639	2-hydroxy-4-(methylthio)butanoic acid	imidazole lactate	rs2403254	65	GTF2H1	Brain_Cortex	-0.265248	0.0475382	2.40976e-08	Bonferroni
3023	GCST90200258_GCST90199639	2-hydroxy-4-(methylthio)butanoic acid	imidazole lactate	rs2403254	65	GTF2H1	Spleen	-0.233866	0.0422498	3.10695e-08	Bonferroni
3024	GCST90200258_GCST90199639	2-hydroxy-4-(methylthio)butanoic acid	imidazole lactate	rs2403254	65	GTF2H1	Brain_Frontal_Cortex_BA9	-0.295768	0.0538615	3.99064e-08	Bonferroni
3025	GCST90200258_GCST90199639	2-hydroxy-4-(methylthio)butanoic acid	imidazole lactate	rs2403254	65	GTF2H1	Colon_Sigmoid	-0.239391	0.043668	4.20396e-08	Bonferroni
3026	GCST90200258_GCST90199639	2-hydroxy-4-(methylthio)butanoic acid	imidazole lactate	rs2403254	65	GTF2H1	Esophagus_Gastroesophageal_Junction	-0.246674	0.0454099	5.56731e-08	Bonferroni
3027	GCST90200258_GCST90199639	2-hydroxy-4-(methylthio)butanoic acid	imidazole lactate	rs2403254	65	HPS5	Esophagus_Mucosa	-0.44323	0.0821132	6.7467e-08	Bonferroni
3028	GCST90200258_GCST90199639	2-hydroxy-4-(methylthio)butanoic acid	imidazole lactate	rs2403254	65	GTF2H1	Heart_Left_Ventricle	-0.41918	0.0792104	1.21e-07	Benyamini-Yekutieli
3029	GCST90200258_GCST90199639	2-hydroxy-4-(methylthio)butanoic acid	imidazole lactate	rs2403254	65	GTF2H1	Brain_Hypothalamus	-0.306714	0.0581458	1.32822e-07	Benyamini-Yekutieli
3030	GCST90199880_GCST90200132	cis-4-decenoylcarnitine (c10:1)	linolenoylcarnitine (c18:3)*	rs7539246	161	ACADM	Heart_Atrial_Appendage	-0.492455	0.0865059	1.25019e-08	Bonferroni
3031	GCST90199880_GCST90200132	cis-4-decenoylcarnitine (c10:1)	linolenoylcarnitine (c18:3)*	rs7539246	161	ACADM	Muscle_Skeletal	-0.439157	0.0822099	9.19768e-08	Benyamini-Yekutieli
3032	GCST90199880_GCST90200132	cis-4-decenoylcarnitine (c10:1)	linolenoylcarnitine (c18:3)*	rs7539246	161	ACADM	Stomach	-0.436495	0.0827995	1.35153e-07	Benyamini-Yekutieli
3033	GCST90200030_GCST90200103	1,2-dilinoleoyl-gpc (18:2/18:2)	linoleoyl-arachidonoyl-glycerol (18:2/20:4) [1]*	rs174564	62	FADS1	Brain_Cerebellar_Hemisphere	-0.41531	0.0792615	1.60795e-07	Benyamini-Yekutieli
3034	GCST90200243_GCST90200073	hydroxypalmitoyl sphingomyelin (d18:1/16:0(oh))**	1-linoleoyl-2-arachidonoyl-gpc (18:2/20:4n6)*	rs102274	62	FADS1	Brain_Cerebellum	-0.40696	0.072454	1.94521e-08	Bonferroni
3035	GCST90200243_GCST90200073	hydroxypalmitoyl sphingomyelin (d18:1/16:0(oh))**	1-linoleoyl-2-arachidonoyl-gpc (18:2/20:4n6)*	rs102274	62	FADS1	Muscle_Skeletal	-0.904336	0.163201	3.00346e-08	Bonferroni
3036	GCST90200243_GCST90200073	hydroxypalmitoyl sphingomyelin (d18:1/16:0(oh))**	1-linoleoyl-2-arachidonoyl-gpc (18:2/20:4n6)*	rs102274	62	FADS1	Esophagus_Mucosa	-0.462449	0.0894404	2.33505e-07	Benyamini-Yekutieli
3037	GCST90199979_GCST90200187	myristoleoylcarnitine (c14:1)*	tetradecadienoate (14:2)*	rs57548703	42	ACOT2	Spleen	-0.236149	0.0453538	1.92114e-07	Benyamini-Yekutieli
3038	GCST90200512_GCST90199639	NA	imidazole lactate	rs2305564	65	GTF2H1	Esophagus_Mucosa	-0.123807	0.0199467	5.40454e-10	Bonferroni
3039	GCST90200512_GCST90199639	NA	imidazole lactate	rs2305564	65	GTF2H1	Breast_Mammary_Tissue	-0.204781	0.0344307	2.72042e-09	Bonferroni
3040	GCST90200512_GCST90199639	NA	imidazole lactate	rs2305564	65	GTF2H1	Adipose_Visceral_Omentum	-0.134362	0.0230803	5.83279e-09	Bonferroni
3041	GCST90200512_GCST90199639	NA	imidazole lactate	rs2305564	65	GTF2H1	Adipose_Subcutaneous	-0.156213	0.0269932	7.15996e-09	Bonferroni
3042	GCST90200512_GCST90199639	NA	imidazole lactate	rs2305564	65	GTF2H1	Thyroid	-0.189231	0.0329297	9.11098e-09	Bonferroni
3043	GCST90200512_GCST90199639	NA	imidazole lactate	rs2305564	65	GTF2H1	Artery_Aorta	-0.170936	0.0306145	2.3574e-08	Bonferroni
3044	GCST90200512_GCST90199639	NA	imidazole lactate	rs2305564	65	GTF2H1	Lung	-0.231888	0.0418759	3.06804e-08	Bonferroni
3045	GCST90200512_GCST90199639	NA	imidazole lactate	rs2305564	65	GTF2H1	Esophagus_Muscularis	-0.177447	0.0320788	3.17326e-08	Bonferroni
3046	GCST90200512_GCST90199639	NA	imidazole lactate	rs2305564	65	GTF2H1	Skin_Not_Sun_Exposed_Suprapubic	-0.143233	0.0260079	3.64435e-08	Bonferroni
3047	GCST90200512_GCST90199639	NA	imidazole lactate	rs2305564	65	GTF2H1	Adrenal_Gland	-0.153108	0.0280395	4.74936e-08	Bonferroni
3048	GCST90200512_GCST90199639	NA	imidazole lactate	rs2305564	65	GTF2H1	Testis	-0.120662	0.0224603	7.77752e-08	Bonferroni
3049	GCST90200512_GCST90199639	NA	imidazole lactate	rs2305564	65	GTF2H1	Stomach	-0.126862	0.0237292	8.97962e-08	Bonferroni
3050	GCST90200512_GCST90199639	NA	imidazole lactate	rs2305564	65	GTF2H1	Skin_Sun_Exposed_Lower_leg	-0.170106	0.0320762	1.13807e-07	Benyamini-Yekutieli
3051	GCST90200512_GCST90199639	NA	imidazole lactate	rs2305564	65	GTF2H1	Artery_Tibial	-0.153372	0.0290215	1.25878e-07	Benyamini-Yekutieli
3052	GCST90200512_GCST90199639	NA	imidazole lactate	rs2305564	65	GTF2H1	Nerve_Tibial	-0.21795	0.0413867	1.39285e-07	Benyamini-Yekutieli
3053	GCST90200512_GCST90199639	NA	imidazole lactate	rs2305564	65	GTF2H1	Pancreas	-0.220219	0.042254	1.87025e-07	Benyamini-Yekutieli
3054	GCST90200512_GCST90199639	NA	imidazole lactate	rs2305564	65	GTF2H1	Brain_Cortex	-0.197138	0.0382389	2.53046e-07	Benyamini-Yekutieli
3055	GCST90200512_GCST90199639	NA	imidazole lactate	rs2305564	65	GTF2H1	Spleen	-0.202998	0.0395626	2.88131e-07	Benyamini-Yekutieli
3056	GCST90200336_GCST90200041	n-palmitoyl-sphingosine (d18:1/16:0)	1-palmitoyl-2-stearoyl-gpc (16:0/18:0)	rs174566	62	FADS1	Esophagus_Mucosa	-0.299257	0.0526576	1.32287e-08	Bonferroni
3057	GCST90200336_GCST90200041	n-palmitoyl-sphingosine (d18:1/16:0)	1-palmitoyl-2-stearoyl-gpc (16:0/18:0)	rs174566	62	FADS1	Brain_Cerebellum	-0.237545	0.0427135	2.67681e-08	Bonferroni
3058	GCST90200336_GCST90200041	n-palmitoyl-sphingosine (d18:1/16:0)	1-palmitoyl-2-stearoyl-gpc (16:0/18:0)	rs174566	62	FADS1	Muscle_Skeletal	-0.542025	0.106315	3.42733e-07	Benyamini-Yekutieli
3059	GCST90199878_GCST90200124	sphingomyelin (d18:1/18:1, d18:2/18:0)	sphingomyelin (d18:2/24:2)*	rs1466448	11	CERS4	Muscle_Skeletal	0.297	0.0503667	3.7071e-09	Bonferroni
3060	GCST90199878_GCST90200124	sphingomyelin (d18:1/18:1, d18:2/18:0)	sphingomyelin (d18:2/24:2)*	rs1466448	11	CERS4	Adipose_Visceral_Omentum	0.304438	0.0533967	1.18803e-08	Bonferroni
3061	GCST90199878_GCST90200124	sphingomyelin (d18:1/18:1, d18:2/18:0)	sphingomyelin (d18:2/24:2)*	rs1466448	11	CERS4	Artery_Tibial	0.201318	0.0366133	3.83071e-08	Bonferroni
3062	GCST90199878_GCST90200124	sphingomyelin (d18:1/18:1, d18:2/18:0)	sphingomyelin (d18:2/24:2)*	rs1466448	11	CERS4	Adipose_Subcutaneous	0.201064	0.0391276	2.76678e-07	Benyamini-Yekutieli
3063	GCST90200057_GCST90199742	1-(1-enyl-palmitoyl)-2-oleoyl-gpc (p-16:0/18:1)*	1-linoleoyl-gpc (18:2)	rs174547	62	FADS1	Brain_Cerebellum	0.200912	0.0364401	3.51814e-08	Bonferroni
3064	GCST90200035_GCST90199846	palmitoyl dihydrosphingomyelin (d18:0/16:0)*	glycosyl-n-stearoyl-sphingosine (d18:1/18:0)	rs1871194	11	CERS4	Artery_Tibial	-0.166824	0.0262427	2.05783e-10	Bonferroni
3065	GCST90200035_GCST90199846	palmitoyl dihydrosphingomyelin (d18:0/16:0)*	glycosyl-n-stearoyl-sphingosine (d18:1/18:0)	rs1871194	11	CERS4	Artery_Aorta	-0.186494	0.0311088	2.0364e-09	Bonferroni
3066	GCST90200035_GCST90199846	palmitoyl dihydrosphingomyelin (d18:0/16:0)*	glycosyl-n-stearoyl-sphingosine (d18:1/18:0)	rs1871194	11	CERS4	Lung	-0.200394	0.0355629	1.7513e-08	Bonferroni
3067	GCST90200035_GCST90199846	palmitoyl dihydrosphingomyelin (d18:0/16:0)*	glycosyl-n-stearoyl-sphingosine (d18:1/18:0)	rs1871194	11	CERS4	Adipose_Visceral_Omentum	-0.216831	0.0391824	3.13219e-08	Bonferroni
3068	GCST90200035_GCST90199846	palmitoyl dihydrosphingomyelin (d18:0/16:0)*	glycosyl-n-stearoyl-sphingosine (d18:1/18:0)	rs1871194	11	CERS4	Heart_Atrial_Appendage	-0.219383	0.0402029	4.8456e-08	Bonferroni
3069	GCST90200035_GCST90199846	palmitoyl dihydrosphingomyelin (d18:0/16:0)*	glycosyl-n-stearoyl-sphingosine (d18:1/18:0)	rs1871194	11	CERS4	Colon_Transverse	-0.336971	0.0623291	6.43321e-08	Bonferroni
3070	GCST90200035_GCST90199846	palmitoyl dihydrosphingomyelin (d18:0/16:0)*	glycosyl-n-stearoyl-sphingosine (d18:1/18:0)	rs1871194	11	CERS4	Esophagus_Muscularis	-0.166504	0.0315119	1.26498e-07	Benyamini-Yekutieli
3071	GCST90200035_GCST90199846	palmitoyl dihydrosphingomyelin (d18:0/16:0)*	glycosyl-n-stearoyl-sphingosine (d18:1/18:0)	rs1871194	11	CERS4	Adipose_Subcutaneous	-0.15583	0.0297608	1.6402e-07	Benyamini-Yekutieli
3072	GCST90200035_GCST90199846	palmitoyl dihydrosphingomyelin (d18:0/16:0)*	glycosyl-n-stearoyl-sphingosine (d18:1/18:0)	rs1871194	11	CERS4	Whole_Blood	-0.307945	0.0589965	1.79193e-07	Benyamini-Yekutieli
3073	GCST90200035_GCST90199846	palmitoyl dihydrosphingomyelin (d18:0/16:0)*	glycosyl-n-stearoyl-sphingosine (d18:1/18:0)	rs1871194	11	CERS4	Adrenal_Gland	-0.17985	0.0345286	1.90148e-07	Benyamini-Yekutieli
3074	GCST90200035_GCST90199846	palmitoyl dihydrosphingomyelin (d18:0/16:0)*	glycosyl-n-stearoyl-sphingosine (d18:1/18:0)	rs1871194	11	CERS4	Nerve_Tibial	-0.26546	0.0513699	2.37096e-07	Benyamini-Yekutieli
3075	GCST90200041_GCST90200075	1-palmitoyl-2-stearoyl-gpc (16:0/18:0)	1-(1-enyl-palmitoyl)-2-linoleoyl-gpe (p-16:0/18:2)*	rs174560	62	FADS1	Esophagus_Mucosa	0.357416	0.0574334	4.87326e-10	Bonferroni
3076	GCST90200041_GCST90200075	1-palmitoyl-2-stearoyl-gpc (16:0/18:0)	1-(1-enyl-palmitoyl)-2-linoleoyl-gpe (p-16:0/18:2)*	rs174560	62	FADS1	Brain_Cerebellum	0.293447	0.0520075	1.67695e-08	Bonferroni
3077	GCST90200041_GCST90200075	1-palmitoyl-2-stearoyl-gpc (16:0/18:0)	1-(1-enyl-palmitoyl)-2-linoleoyl-gpe (p-16:0/18:2)*	rs174560	62	FADS1	Pancreas	0.206174	0.0373921	3.51055e-08	Bonferroni
3078	GCST90200041_GCST90200075	1-palmitoyl-2-stearoyl-gpc (16:0/18:0)	1-(1-enyl-palmitoyl)-2-linoleoyl-gpe (p-16:0/18:2)*	rs174560	62	FADS1	Muscle_Skeletal	0.677016	0.133137	3.67396e-07	Benyamini-Yekutieli
3079	GCST90200068_GCST90200150	1,2-dilinoleoyl-gpe (18:2/18:2)*	arachidonoylcarnitine (c20:4)	rs174554	62	FADS1	Brain_Cerebellum	-0.332809	0.0603119	3.4262e-08	Bonferroni
3080	GCST90199709_GCST90199674	adrenate (22:4n6)	3-hydroxymyristate	rs174564	62	FADS1	Esophagus_Mucosa	0.282306	0.0555532	3.74009e-07	Benyamini-Yekutieli
3081	GCST90199709_GCST90199731	adrenate (22:4n6)	10-heptadecenoate (17:1n7)	rs174567	62	FADS1	Brain_Cerebellum	0.31725	0.0601031	1.30294e-07	Benyamini-Yekutieli
3082	GCST90199709_GCST90199731	adrenate (22:4n6)	10-heptadecenoate (17:1n7)	rs174567	62	FADS1	Esophagus_Mucosa	0.390491	0.0741155	1.37408e-07	Benyamini-Yekutieli
3083	GCST90199709_GCST90199731	adrenate (22:4n6)	10-heptadecenoate (17:1n7)	rs174567	62	FADS1	Brain_Cerebellar_Hemisphere	0.326076	0.0619904	1.43974e-07	Benyamini-Yekutieli
3084	GCST90199975_GCST90200075	sphingomyelin (d18:2/14:0, d18:1/14:1)*	1-(1-enyl-palmitoyl)-2-linoleoyl-gpe (p-16:0/18:2)*	rs174580	62	FADS1	Pancreas	0.174161	0.029612	4.06727e-09	Bonferroni
3085	GCST90199975_GCST90200075	sphingomyelin (d18:2/14:0, d18:1/14:1)*	1-(1-enyl-palmitoyl)-2-linoleoyl-gpe (p-16:0/18:2)*	rs174580	62	FADS1	Esophagus_Mucosa	0.269617	0.0511747	1.3749e-07	Benyamini-Yekutieli
3086	GCST90199844_GCST90200079	1-palmitoyl-2-linoleoyl-gpe (16:0/18:2)	1-oleoyl-2-arachidonoyl-gpe (18:1/20:4)*	rs174564	62	FADS1	Brain_Cerebellar_Hemisphere	-0.501279	0.0903406	2.87688e-08	Bonferroni
3087	GCST90200236_GCST90200190	undecenoylcarnitine (c11:1)	dodecadienoate (12:2)*	rs151154986	44	ACOT2	Artery_Tibial	-0.378387	0.0555674	9.79195e-12	Bonferroni
3088	GCST90200236_GCST90200190	undecenoylcarnitine (c11:1)	dodecadienoate (12:2)*	rs151154986	44	ACOT2	Heart_Left_Ventricle	-0.623463	0.0956344	7.06655e-11	Bonferroni
3089	GCST90200236_GCST90200190	undecenoylcarnitine (c11:1)	dodecadienoate (12:2)*	rs151154986	44	ACOT2	Esophagus_Gastroesophageal_Junction	-0.567505	0.0870827	7.17959e-11	Bonferroni
3090	GCST90200236_GCST90200190	undecenoylcarnitine (c11:1)	dodecadienoate (12:2)*	rs151154986	44	ACOT2	Esophagus_Muscularis	-0.392361	0.0631357	5.14684e-10	Bonferroni
3091	GCST90200236_GCST90200190	undecenoylcarnitine (c11:1)	dodecadienoate (12:2)*	rs151154986	44	ACOT2	Liver	-0.517028	0.0835868	6.19004e-10	Bonferroni
3092	GCST90200236_GCST90200190	undecenoylcarnitine (c11:1)	dodecadienoate (12:2)*	rs151154986	44	ACOT2	Spleen	-0.5576	0.0945124	3.64046e-09	Bonferroni
3093	GCST90200236_GCST90200190	undecenoylcarnitine (c11:1)	dodecadienoate (12:2)*	rs151154986	44	ACOT2	Adipose_Subcutaneous	-0.31531	0.0571628	3.46798e-08	Bonferroni
3094	GCST90200236_GCST90200190	undecenoylcarnitine (c11:1)	dodecadienoate (12:2)*	rs151154986	44	ACOT2	Colon_Transverse	-0.485408	0.0897415	6.3394e-08	Bonferroni
3095	GCST90200236_GCST90200190	undecenoylcarnitine (c11:1)	dodecadienoate (12:2)*	rs151154986	44	ACOT2	Artery_Aorta	-0.349655	0.0649732	7.38541e-08	Bonferroni
3096	GCST90200236_GCST90200190	undecenoylcarnitine (c11:1)	dodecadienoate (12:2)*	rs151154986	44	ACOT2	Breast_Mammary_Tissue	-0.347259	0.0655835	1.1907e-07	Benyamini-Yekutieli
3097	GCST90200236_GCST90200190	undecenoylcarnitine (c11:1)	dodecadienoate (12:2)*	rs151154986	44	ACOT2	Nerve_Tibial	-0.371197	0.0708553	1.61622e-07	Benyamini-Yekutieli
3098	GCST90200236_GCST90200190	undecenoylcarnitine (c11:1)	dodecadienoate (12:2)*	rs151154986	44	ACOT2	Lung	-0.302932	0.0583857	2.12048e-07	Benyamini-Yekutieli
3099	GCST90200062_GCST90200139	1-palmitoyl-2-arachidonoyl-gpi (16:0/20:4)*	dihomo-linolenoylcarnitine (c20:3n3 or 6)*	rs174560	62	FADS1	Muscle_Skeletal	0.535583	0.0982266	4.96593e-08	Bonferroni
3100	GCST90200062_GCST90200139	1-palmitoyl-2-arachidonoyl-gpi (16:0/20:4)*	dihomo-linolenoylcarnitine (c20:3n3 or 6)*	rs174560	62	FADS1	Testis	0.374822	0.0737986	3.79451e-07	Benyamini-Yekutieli
3101	GCST90200077_GCST90200045	1-stearoyl-2-oleoyl-gpi (18:0/18:1)*	1-stearoyl-2-arachidonoyl-gpe (18:0/20:4)	rs174567	62	FADS1	Brain_Cerebellar_Hemisphere	-0.245693	0.0430035	1.10787e-08	Bonferroni
3102	GCST90200077_GCST90200045	1-stearoyl-2-oleoyl-gpi (18:0/18:1)*	1-stearoyl-2-arachidonoyl-gpe (18:0/20:4)	rs174567	62	FADS1	Esophagus_Mucosa	-0.324596	0.0637028	3.47874e-07	Benyamini-Yekutieli
3103	GCST90200343_GCST90200008	n-formylmethionine	c-glycosyltryptophan	rs1573178	79	PTRH1	Esophagus_Muscularis	0.324475	0.0590929	3.99807e-08	Bonferroni
3104	GCST90200343_GCST90200008	n-formylmethionine	c-glycosyltryptophan	rs1573178	79	PTRH1	Esophagus_Mucosa	0.30433	0.0591564	2.68245e-07	Benyamini-Yekutieli
3105	GCST90200051_GCST90199732	1-palmitoyl-2-dihomo-linolenoyl-gpc (16:0/20:3n3 or 6)*	1-stearoyl-gpc (18:0)	rs174544	62	FADS2	Whole_Blood	0.250589	0.0391115	1.48376e-10	Bonferroni
3106	GCST90200051_GCST90199732	1-palmitoyl-2-dihomo-linolenoyl-gpc (16:0/20:3n3 or 6)*	1-stearoyl-gpc (18:0)	rs174544	62	FADS1	Brain_Cerebellum	-0.356814	0.0609022	4.66219e-09	Bonferroni
3107	GCST90200051_GCST90199732	1-palmitoyl-2-dihomo-linolenoyl-gpc (16:0/20:3n3 or 6)*	1-stearoyl-gpc (18:0)	rs174544	62	FADS1	Muscle_Skeletal	-0.812811	0.151176	7.59081e-08	Bonferroni
3108	GCST90200051_GCST90199732	1-palmitoyl-2-dihomo-linolenoyl-gpc (16:0/20:3n3 or 6)*	1-stearoyl-gpc (18:0)	rs174544	62	FADS1	Esophagus_Mucosa	-0.450849	0.0868502	2.09051e-07	Benyamini-Yekutieli
3109	GCST90200051_GCST90199732	1-palmitoyl-2-dihomo-linolenoyl-gpc (16:0/20:3n3 or 6)*	1-stearoyl-gpc (18:0)	rs174544	62	TMEM258	Whole_Blood	0.982573	0.189395	2.12621e-07	Benyamini-Yekutieli
3110	GCST90200039_GCST90200045	1-stearoyl-2-linoleoyl-gpe (18:0/18:2)*	1-stearoyl-2-arachidonoyl-gpe (18:0/20:4)	rs174564	62	FADS1	Brain_Cerebellar_Hemisphere	-0.552141	0.0966193	1.09957e-08	Bonferroni
3111	GCST90199995_GCST90200062	sphingomyelin (d18:1/20:2, d18:2/20:1, d16:1/22:2)*	1-palmitoyl-2-arachidonoyl-gpi (16:0/20:4)*	rs174546	62	FADS1	Brain_Cerebellar_Hemisphere	-0.23085	0.0446789	2.38055e-07	Benyamini-Yekutieli
3112	GCST90200031_GCST90199979	nonanoylcarnitine (c9)	myristoleoylcarnitine (c14:1)*	rs4949674	161	ACADM	Heart_Atrial_Appendage	-0.501567	0.0865873	6.9297e-09	Bonferroni
3113	GCST90199710_GCST90199711	docosatrienoate (22:3n3)	docosadienoate (22:2n6)	rs968567	62	FADS2	Whole_Blood	0.323194	0.0431586	6.96476e-14	Bonferroni
3114	GCST90199710_GCST90199711	docosatrienoate (22:3n3)	docosadienoate (22:2n6)	rs968567	62	FADS2	Colon_Transverse	0.408422	0.0556966	2.25082e-13	Bonferroni
3115	GCST90199710_GCST90199711	docosatrienoate (22:3n3)	docosadienoate (22:2n6)	rs968567	62	FADS2	Spleen	0.346888	0.0528227	5.13278e-11	Bonferroni
3116	GCST90199710_GCST90199711	docosatrienoate (22:3n3)	docosadienoate (22:2n6)	rs968567	62	FADS2	Heart_Left_Ventricle	0.449788	0.0686616	5.72287e-11	Bonferroni
3117	GCST90199710_GCST90199711	docosatrienoate (22:3n3)	docosadienoate (22:2n6)	rs968567	62	FADS2	Esophagus_Muscularis	0.407451	0.0655604	5.13626e-10	Bonferroni
3118	GCST90199710_GCST90199711	docosatrienoate (22:3n3)	docosadienoate (22:2n6)	rs968567	62	FADS2	Thyroid	0.426798	0.0726191	4.17227e-09	Bonferroni
3119	GCST90199710_GCST90199711	docosatrienoate (22:3n3)	docosadienoate (22:2n6)	rs968567	62	FADS2	Heart_Atrial_Appendage	0.479857	0.088975	6.9229e-08	Bonferroni
3120	GCST90199710_GCST90199711	docosatrienoate (22:3n3)	docosadienoate (22:2n6)	rs968567	62	FADS2	Esophagus_Gastroesophageal_Junction	0.417162	0.0782936	9.92078e-08	Benyamini-Yekutieli
3121	GCST90199710_GCST90199711	docosatrienoate (22:3n3)	docosadienoate (22:2n6)	rs968567	62	FADS2	Lung	0.580931	0.109087	1.00746e-07	Benyamini-Yekutieli
3122	GCST90199710_GCST90199711	docosatrienoate (22:3n3)	docosadienoate (22:2n6)	rs968567	62	FADS2	Small_Intestine_Terminal_Ileum	0.310243	0.0590781	1.50944e-07	Benyamini-Yekutieli
3123	GCST90199710_GCST90199711	docosatrienoate (22:3n3)	docosadienoate (22:2n6)	rs968567	62	FADS2	Colon_Sigmoid	0.48146	0.0918061	1.56866e-07	Benyamini-Yekutieli
3124	GCST90199710_GCST90199711	docosatrienoate (22:3n3)	docosadienoate (22:2n6)	rs968567	62	FADS2	Breast_Mammary_Tissue	0.589519	0.114312	2.50825e-07	Benyamini-Yekutieli
3125	GCST90199995_GCST90200126	sphingomyelin (d18:1/20:2, d18:2/20:1, d16:1/22:2)*	sphingomyelin (d18:2/23:1)*	rs1466448	11	CERS4	Muscle_Skeletal	0.22213	0.0365891	1.27174e-09	Bonferroni
3126	GCST90199995_GCST90200126	sphingomyelin (d18:1/20:2, d18:2/20:1, d16:1/22:2)*	sphingomyelin (d18:2/23:1)*	rs1466448	11	CERS4	Colon_Sigmoid	0.316184	0.0620493	3.47457e-07	Benyamini-Yekutieli
3127	GCST90199710_GCST90200062	docosatrienoate (22:3n3)	1-palmitoyl-2-arachidonoyl-gpi (16:0/20:4)*	rs174560	62	FADS1	Muscle_Skeletal	-0.657128	0.117278	2.10468e-08	Bonferroni
3128	GCST90199710_GCST90200062	docosatrienoate (22:3n3)	1-palmitoyl-2-arachidonoyl-gpi (16:0/20:4)*	rs174560	62	FADS1	Brain_Cerebellum	-0.300194	0.0576305	1.89914e-07	Benyamini-Yekutieli
3129	GCST90199710_GCST90200062	docosatrienoate (22:3n3)	1-palmitoyl-2-arachidonoyl-gpi (16:0/20:4)*	rs174560	62	FADS1	Testis	-0.462586	0.0897472	2.54557e-07	Benyamini-Yekutieli
3130	GCST90200037_GCST90199660	1-stearoyl-2-linoleoyl-gpc (18:0/18:2)*	1,2-dipalmitoyl-gpc (16:0/16:0)	rs102275	62	FADS1	Colon_Sigmoid	-0.562516	0.106582	1.30765e-07	Benyamini-Yekutieli
3131	GCST90200086_GCST90200102	arachidonoylcholine	1-palmitoleoyl-2-linolenoyl-gpc (16:1/18:3)*	rs174564	62	FADS1	Brain_Cerebellar_Hemisphere	0.34059	0.0638942	9.79278e-08	Benyamini-Yekutieli
3132	GCST90199975_GCST90200131	sphingomyelin (d18:2/14:0, d18:1/14:1)*	sphingomyelin (d18:1/19:0, d19:1/18:0)*	rs1871194	11	CERS4	Artery_Aorta	-0.243832	0.0457919	1.01071e-07	Benyamini-Yekutieli
3133	GCST90199975_GCST90200131	sphingomyelin (d18:2/14:0, d18:1/14:1)*	sphingomyelin (d18:1/19:0, d19:1/18:0)*	rs1871194	11	CERS4	Prostate	-0.513781	0.0970458	1.19531e-07	Benyamini-Yekutieli
3134	GCST90199975_GCST90200131	sphingomyelin (d18:2/14:0, d18:1/14:1)*	sphingomyelin (d18:1/19:0, d19:1/18:0)*	rs1871194	11	CERS4	Adipose_Visceral_Omentum	-0.300869	0.0579609	2.09296e-07	Benyamini-Yekutieli
3135	GCST90199975_GCST90200131	sphingomyelin (d18:2/14:0, d18:1/14:1)*	sphingomyelin (d18:1/19:0, d19:1/18:0)*	rs1871194	11	CERS4	Heart_Atrial_Appendage	-0.288543	0.0560806	2.67309e-07	Benyamini-Yekutieli
3136	GCST90199975_GCST90200131	sphingomyelin (d18:2/14:0, d18:1/14:1)*	sphingomyelin (d18:1/19:0, d19:1/18:0)*	rs1871194	11	CERS4	Artery_Tibial	-0.201498	0.0393266	2.996e-07	Benyamini-Yekutieli
3137	GCST90199975_GCST90200131	sphingomyelin (d18:2/14:0, d18:1/14:1)*	sphingomyelin (d18:1/19:0, d19:1/18:0)*	rs364585	5	SPTLC3	Liver	-0.372193	0.0666888	2.39081e-08	Bonferroni
3138	GCST90200051_GCST90200692	1-palmitoyl-2-dihomo-linolenoyl-gpc (16:0/20:3n3 or 6)*	1-palmitoyl-2-arachidonoyl-gpc (16:0/20:4n6)	rs174528	62	FADS1	Brain_Cerebellum	-0.685578	0.0996212	5.90823e-12	Bonferroni
3139	GCST90200051_GCST90200692	1-palmitoyl-2-dihomo-linolenoyl-gpc (16:0/20:3n3 or 6)*	1-palmitoyl-2-arachidonoyl-gpc (16:0/20:4n6)	rs174528	62	FADS1	Muscle_Skeletal	-1.6204	0.287097	1.6605e-08	Bonferroni
3140	GCST90200051_GCST90200692	1-palmitoyl-2-dihomo-linolenoyl-gpc (16:0/20:3n3 or 6)*	1-palmitoyl-2-arachidonoyl-gpc (16:0/20:4n6)	rs174528	62	FADS1	Brain_Cerebellar_Hemisphere	-0.754389	0.138688	5.34402e-08	Bonferroni
3141	GCST90200051_GCST90200692	1-palmitoyl-2-dihomo-linolenoyl-gpc (16:0/20:3n3 or 6)*	1-palmitoyl-2-arachidonoyl-gpc (16:0/20:4n6)	rs174528	62	TMEM258	Whole_Blood	2.01371	0.386735	1.91956e-07	Benyamini-Yekutieli
3142	GCST90200051_GCST90200692	1-palmitoyl-2-dihomo-linolenoyl-gpc (16:0/20:3n3 or 6)*	1-palmitoyl-2-arachidonoyl-gpc (16:0/20:4n6)	rs174528	62	FADS1	Esophagus_Mucosa	-0.891697	0.17377	2.87455e-07	Benyamini-Yekutieli
3143	GCST90199844_GCST90200078	1-palmitoyl-2-linoleoyl-gpe (16:0/18:2)	1-myristoyl-2-arachidonoyl-gpc (14:0/20:4)*	rs174535	62	FADS1	Brain_Cerebellar_Hemisphere	-0.588703	0.115165	3.19087e-07	Benyamini-Yekutieli
3144	GCST90200139_GCST90199649	dihomo-linolenoylcarnitine (c20:3n3 or 6)*	1-stearoyl-2-arachidonoyl-gpi (18:0/20:4)	rs174560	62	FADS1	Muscle_Skeletal	-0.694065	0.122309	1.38965e-08	Bonferroni
3145	GCST90200139_GCST90199649	dihomo-linolenoylcarnitine (c20:3n3 or 6)*	1-stearoyl-2-arachidonoyl-gpi (18:0/20:4)	rs174560	62	TMEM258	Whole_Blood	0.834567	0.152933	4.84082e-08	Bonferroni
3146	GCST90200139_GCST90199649	dihomo-linolenoylcarnitine (c20:3n3 or 6)*	1-stearoyl-2-arachidonoyl-gpi (18:0/20:4)	rs174560	62	FADS2	Spleen	0.264355	0.048927	6.55186e-08	Bonferroni
3147	GCST90200139_GCST90199649	dihomo-linolenoylcarnitine (c20:3n3 or 6)*	1-stearoyl-2-arachidonoyl-gpi (18:0/20:4)	rs174560	62	FADS1	Brain_Cerebellum	-0.317975	0.0597031	1.00431e-07	Benyamini-Yekutieli
3148	GCST90200243_GCST90200033	hydroxypalmitoyl sphingomyelin (d18:1/16:0(oh))**	sphingomyelin (d18:2/23:0, d18:1/23:1, d17:1/24:1)*	rs102275	62	FADS1	Muscle_Skeletal	-0.808818	0.149467	6.2552e-08	Bonferroni
3149	GCST90200243_GCST90200033	hydroxypalmitoyl sphingomyelin (d18:1/16:0(oh))**	sphingomyelin (d18:2/23:0, d18:1/23:1, d17:1/24:1)*	rs102275	62	FADS1	Brain_Cerebellum	-0.36966	0.0729226	3.99473e-07	Benyamini-Yekutieli
3150	GCST90200354_GCST90200190	linoleate (18:2n6)	dodecadienoate (12:2)*	rs660560	113	C6orf201	Muscle_Skeletal	0.268564	0.0510702	1.45055e-07	Benyamini-Yekutieli
3151	GCST90200354_GCST90200190	linoleate (18:2n6)	dodecadienoate (12:2)*	rs660560	113	C6orf201	Adipose_Subcutaneous	0.152429	0.0295172	2.41627e-07	Benyamini-Yekutieli
3152	GCST90200354_GCST90200190	linoleate (18:2n6)	dodecadienoate (12:2)*	rs148925835	45	ACOT2	Skin_Sun_Exposed_Lower_leg	-0.311703	0.0562167	2.94503e-08	Bonferroni
3153	GCST90200354_GCST90200190	linoleate (18:2n6)	dodecadienoate (12:2)*	rs148925835	45	ACOT2	Heart_Left_Ventricle	-0.372216	0.0679356	4.27857e-08	Bonferroni
3154	GCST90200354_GCST90200190	linoleate (18:2n6)	dodecadienoate (12:2)*	rs148925835	45	ACOT2	Heart_Atrial_Appendage	-0.356987	0.0668513	9.2943e-08	Benyamini-Yekutieli
3155	GCST90200354_GCST90200190	linoleate (18:2n6)	dodecadienoate (12:2)*	rs148925835	45	ACOT2	Nerve_Tibial	-0.354905	0.0665585	9.70154e-08	Benyamini-Yekutieli
3156	GCST90200354_GCST90200190	linoleate (18:2n6)	dodecadienoate (12:2)*	rs148925835	45	ACOT2	Artery_Tibial	-0.41503	0.0796999	1.9149e-07	Benyamini-Yekutieli
3157	GCST90200272_GCST90199720	3-hydroxyoctanoylcarnitine (1)	octanoylcarnitine (c8)	rs77773255	161	ACADM	Stomach	0.581963	0.110814	1.50688e-07	Benyamini-Yekutieli
3158	GCST90200272_GCST90199720	3-hydroxyoctanoylcarnitine (1)	octanoylcarnitine (c8)	rs17843966	118	ETFDH	Muscle_Skeletal	0.293693	0.0514257	1.12302e-08	Bonferroni
3159	GCST90200145_GCST90200126	glycosyl ceramide (d18:1/20:0, d16:1/22:0)*	sphingomyelin (d18:2/23:1)*	rs1871194	11	CERS4	Artery_Tibial	0.248457	0.0337293	1.75548e-13	Bonferroni
3160	GCST90200145_GCST90200126	glycosyl ceramide (d18:1/20:0, d16:1/22:0)*	sphingomyelin (d18:2/23:1)*	rs1871194	11	CERS4	Adipose_Visceral_Omentum	0.33424	0.0521086	1.41468e-10	Bonferroni
3161	GCST90200145_GCST90200126	glycosyl ceramide (d18:1/20:0, d16:1/22:0)*	sphingomyelin (d18:2/23:1)*	rs1871194	11	CERS4	Adipose_Subcutaneous	0.237365	0.037394	2.18579e-10	Bonferroni
3162	GCST90200145_GCST90200126	glycosyl ceramide (d18:1/20:0, d16:1/22:0)*	sphingomyelin (d18:2/23:1)*	rs1871194	11	CERS4	Artery_Aorta	0.251384	0.0420511	2.25822e-09	Bonferroni
3163	GCST90200145_GCST90200126	glycosyl ceramide (d18:1/20:0, d16:1/22:0)*	sphingomyelin (d18:2/23:1)*	rs1871194	11	CERS4	Whole_Blood	0.500518	0.0850897	4.04753e-09	Bonferroni
3164	GCST90200145_GCST90200126	glycosyl ceramide (d18:1/20:0, d16:1/22:0)*	sphingomyelin (d18:2/23:1)*	rs1871194	11	CERS4	Adrenal_Gland	0.25959	0.044936	7.6099e-09	Bonferroni
3165	GCST90200145_GCST90200126	glycosyl ceramide (d18:1/20:0, d16:1/22:0)*	sphingomyelin (d18:2/23:1)*	rs1871194	11	CERS4	Nerve_Tibial	0.41136	0.0750429	4.21339e-08	Bonferroni
3166	GCST90200145_GCST90200126	glycosyl ceramide (d18:1/20:0, d16:1/22:0)*	sphingomyelin (d18:2/23:1)*	rs1871194	11	CERS4	Colon_Transverse	0.550172	0.100569	4.4852e-08	Bonferroni
3167	GCST90200145_GCST90200126	glycosyl ceramide (d18:1/20:0, d16:1/22:0)*	sphingomyelin (d18:2/23:1)*	rs1871194	11	CERS4	Esophagus_Muscularis	0.222047	0.0417326	1.03369e-07	Benyamini-Yekutieli
3168	GCST90200145_GCST90200126	glycosyl ceramide (d18:1/20:0, d16:1/22:0)*	sphingomyelin (d18:2/23:1)*	rs1871194	11	CERS4	Artery_Coronary	0.29641	0.0561569	1.30432e-07	Benyamini-Yekutieli
3169	GCST90200145_GCST90200126	glycosyl ceramide (d18:1/20:0, d16:1/22:0)*	sphingomyelin (d18:2/23:1)*	rs1871194	11	CERS4	Esophagus_Gastroesophageal_Junction	0.314858	0.0598219	1.41527e-07	Benyamini-Yekutieli
3170	GCST90200145_GCST90200126	glycosyl ceramide (d18:1/20:0, d16:1/22:0)*	sphingomyelin (d18:2/23:1)*	rs1871194	11	CERS4	Colon_Sigmoid	0.386002	0.0750914	2.74115e-07	Benyamini-Yekutieli
3171	GCST90200239_GCST90200320	tetradecadienedioate (c14:2-dc)*	dihomo-linoleate (20:2n6)	rs11626972	43	HEATR4	Skin_Sun_Exposed_Lower_leg	0.426257	0.0608073	2.38387e-12	Bonferroni
3172	GCST90200239_GCST90200320	tetradecadienedioate (c14:2-dc)*	dihomo-linoleate (20:2n6)	rs11626972	43	HEATR4	Skin_Not_Sun_Exposed_Suprapubic	0.425778	0.0737945	7.93787e-09	Bonferroni
3173	GCST90200239_GCST90200320	tetradecadienedioate (c14:2-dc)*	dihomo-linoleate (20:2n6)	rs11626972	43	ACOT2	Liver	0.511754	0.0899837	1.29147e-08	Bonferroni
3174	GCST90200239_GCST90200320	tetradecadienedioate (c14:2-dc)*	dihomo-linoleate (20:2n6)	rs11626972	43	ACOT1	Brain_Frontal_Cortex_BA9	0.435802	0.0774084	1.80307e-08	Bonferroni
3175	GCST90200239_GCST90200320	tetradecadienedioate (c14:2-dc)*	dihomo-linoleate (20:2n6)	rs11626972	43	ACOT1	Brain_Cortex	0.38712	0.0699008	3.05715e-08	Bonferroni
3176	GCST90200239_GCST90200320	tetradecadienedioate (c14:2-dc)*	dihomo-linoleate (20:2n6)	rs11626972	43	HEATR4	Liver	0.47671	0.0885614	7.33292e-08	Bonferroni
3177	GCST90200239_GCST90200320	tetradecadienedioate (c14:2-dc)*	dihomo-linoleate (20:2n6)	rs11626972	43	ACOT1	Brain_Nucleus_accumbens_basal_ganglia	0.379221	0.0708883	8.81666e-08	Bonferroni
3178	GCST90200239_GCST90200320	tetradecadienedioate (c14:2-dc)*	dihomo-linoleate (20:2n6)	rs11626972	43	ACOT2	Artery_Tibial	0.29323	0.0564095	2.01187e-07	Benyamini-Yekutieli
3179	GCST90200239_GCST90200320	tetradecadienedioate (c14:2-dc)*	dihomo-linoleate (20:2n6)	rs11626972	43	HEATR4	Testis	0.601204	0.116565	2.50068e-07	Benyamini-Yekutieli
3180	GCST90200249_GCST90199728	branched-chain, straight-chain, or cyclopropyl 12:1 fatty acid*	10-nonadecenoate (19:1n9)	rs148925835	45	ACOT2	Heart_Left_Ventricle	0.343035	0.0653615	1.53532e-07	Benyamini-Yekutieli
3181	GCST90200249_GCST90199728	branched-chain, straight-chain, or cyclopropyl 12:1 fatty acid*	10-nonadecenoate (19:1n9)	rs148925835	45	ACOT2	Artery_Tibial	0.373446	0.0730318	3.16293e-07	Benyamini-Yekutieli
3182	GCST90200249_GCST90199728	branched-chain, straight-chain, or cyclopropyl 12:1 fatty acid*	10-nonadecenoate (19:1n9)	rs151154986	44	ACOT2	Esophagus_Gastroesophageal_Junction	0.426629	0.0819961	1.9605e-07	Benyamini-Yekutieli
3183	GCST90200249_GCST90199728	branched-chain, straight-chain, or cyclopropyl 12:1 fatty acid*	10-nonadecenoate (19:1n9)	rs151154986	44	ACOT2	Liver	0.428443	0.0840546	3.44705e-07	Benyamini-Yekutieli
3184	GCST90200249_GCST90199728	branched-chain, straight-chain, or cyclopropyl 12:1 fatty acid*	10-nonadecenoate (19:1n9)	rs151154986	44	ACOT2	Heart_Left_Ventricle	0.506598	0.100269	4.36273e-07	Benyamini-Yekutieli
3185	GCST90200354_GCST90199820	linoleate (18:2n6)	dihomo-linolenate (20:3n3 or n6)	rs61897793	62	FADS2	Whole_Blood	-0.162808	0.0255869	1.97944e-10	Bonferroni
3186	GCST90200354_GCST90199820	linoleate (18:2n6)	dihomo-linolenate (20:3n3 or n6)	rs61897793	62	FADS2	Colon_Sigmoid	-0.227911	0.0373819	1.08194e-09	Bonferroni
3187	GCST90200354_GCST90199820	linoleate (18:2n6)	dihomo-linolenate (20:3n3 or n6)	rs61897793	62	FADS2	Colon_Transverse	-0.212474	0.0349382	1.19132e-09	Bonferroni
3188	GCST90200354_GCST90199820	linoleate (18:2n6)	dihomo-linolenate (20:3n3 or n6)	rs61897793	62	FADS2	Thyroid	-0.227808	0.0384695	3.18464e-09	Bonferroni
3189	GCST90200354_GCST90199820	linoleate (18:2n6)	dihomo-linolenate (20:3n3 or n6)	rs61897793	62	FADS2	Esophagus_Gastroesophageal_Junction	-0.23119	0.0394773	4.73337e-09	Bonferroni
3190	GCST90200354_GCST90199820	linoleate (18:2n6)	dihomo-linolenate (20:3n3 or n6)	rs61897793	62	FADS2	Spleen	-0.18154	0.0316958	1.01882e-08	Bonferroni
3191	GCST90200354_GCST90199820	linoleate (18:2n6)	dihomo-linolenate (20:3n3 or n6)	rs61897793	62	FADS2	Heart_Left_Ventricle	-0.231236	0.0408395	1.4956e-08	Bonferroni
3192	GCST90200354_GCST90199820	linoleate (18:2n6)	dihomo-linolenate (20:3n3 or n6)	rs61897793	62	FADS2	Nerve_Tibial	-0.231856	0.0409502	1.49713e-08	Bonferroni
3193	GCST90200354_GCST90199820	linoleate (18:2n6)	dihomo-linolenate (20:3n3 or n6)	rs61897793	62	FADS2	Esophagus_Muscularis	-0.188561	0.0353204	9.36699e-08	Benyamini-Yekutieli
3194	GCST90200354_GCST90199820	linoleate (18:2n6)	dihomo-linolenate (20:3n3 or n6)	rs61897793	62	FADS2	Pancreas	-0.278114	0.0526951	1.30744e-07	Benyamini-Yekutieli
3195	GCST90200354_GCST90199820	linoleate (18:2n6)	dihomo-linolenate (20:3n3 or n6)	rs61897793	62	FADS2	Heart_Atrial_Appendage	-0.255077	0.0497024	2.86535e-07	Benyamini-Yekutieli
3196	GCST90200330_GCST90200358	1-palmitoyl-2-linoleoyl-gpc (16:0/18:2)	arachidonate (20:4n6)	rs174564	62	FADS1	Brain_Cerebellar_Hemisphere	-0.428288	0.0825847	2.14811e-07	Benyamini-Yekutieli
3197	GCST90199821_GCST90200045	1-linoleoyl-gpi (18:2)*	1-stearoyl-2-arachidonoyl-gpe (18:0/20:4)	rs174566	62	FADS1	Esophagus_Mucosa	-0.339107	0.0613097	3.18324e-08	Bonferroni
3198	GCST90199821_GCST90200045	1-linoleoyl-gpi (18:2)*	1-stearoyl-2-arachidonoyl-gpe (18:0/20:4)	rs174566	62	FADS1	Muscle_Skeletal	-0.568293	0.102869	3.30552e-08	Bonferroni
3199	GCST90199821_GCST90200045	1-linoleoyl-gpi (18:2)*	1-stearoyl-2-arachidonoyl-gpe (18:0/20:4)	rs174566	62	FADS1	Brain_Cerebellar_Hemisphere	-0.262331	0.0482306	5.35535e-08	Bonferroni
3200	GCST90199821_GCST90200045	1-linoleoyl-gpi (18:2)*	1-stearoyl-2-arachidonoyl-gpe (18:0/20:4)	rs174566	62	FADS1	Brain_Cerebellum	-0.257033	0.0474776	6.17109e-08	Bonferroni
3201	GCST90200001_GCST90200134	sphingomyelin (d18:1/20:0, d16:1/22:0)*	sphingomyelin (d18:1/25:0, d19:0/24:1, d20:1/23:0, d19:1/24:0)*	rs1871194	11	CERS4	Colon_Sigmoid	0.489046	0.082336	2.85638e-09	Bonferroni
3202	GCST90200001_GCST90200134	sphingomyelin (d18:1/20:0, d16:1/22:0)*	sphingomyelin (d18:1/25:0, d19:0/24:1, d20:1/23:0, d19:1/24:0)*	rs1871194	11	CERS4	Artery_Tibial	0.235373	0.0397756	3.26836e-09	Bonferroni
3203	GCST90200001_GCST90200134	sphingomyelin (d18:1/20:0, d16:1/22:0)*	sphingomyelin (d18:1/25:0, d19:0/24:1, d20:1/23:0, d19:1/24:0)*	rs1871194	11	CERS4	Adipose_Visceral_Omentum	0.33899	0.0575619	3.88202e-09	Bonferroni
3204	GCST90200001_GCST90200134	sphingomyelin (d18:1/20:0, d16:1/22:0)*	sphingomyelin (d18:1/25:0, d19:0/24:1, d20:1/23:0, d19:1/24:0)*	rs1871194	11	CERS4	Artery_Aorta	0.263767	0.0486828	6.02428e-08	Bonferroni
3205	GCST90200001_GCST90200134	sphingomyelin (d18:1/20:0, d16:1/22:0)*	sphingomyelin (d18:1/25:0, d19:0/24:1, d20:1/23:0, d19:1/24:0)*	rs1871194	11	CERS4	Lung	0.269107	0.0510102	1.3236e-07	Benyamini-Yekutieli
3206	GCST90200001_GCST90200134	sphingomyelin (d18:1/20:0, d16:1/22:0)*	sphingomyelin (d18:1/25:0, d19:0/24:1, d20:1/23:0, d19:1/24:0)*	rs1871194	11	CERS4	Artery_Coronary	0.390198	0.0759148	2.74822e-07	Benyamini-Yekutieli
3207	GCST90200001_GCST90200134	sphingomyelin (d18:1/20:0, d16:1/22:0)*	sphingomyelin (d18:1/25:0, d19:0/24:1, d20:1/23:0, d19:1/24:0)*	rs1871194	11	CERS4	Heart_Atrial_Appendage	0.300028	0.0586449	3.12061e-07	Benyamini-Yekutieli
3208	GCST90200051_GCST90199772	1-palmitoyl-2-dihomo-linolenoyl-gpc (16:0/20:3n3 or 6)*	1-stearoyl-gpe (18:0)	rs174560	62	FADS2	Whole_Blood	0.248662	0.0415495	2.1679e-09	Bonferroni
3209	GCST90200051_GCST90199772	1-palmitoyl-2-dihomo-linolenoyl-gpc (16:0/20:3n3 or 6)*	1-stearoyl-gpe (18:0)	rs174560	62	FADS1	Brain_Cerebellum	-0.358382	0.0632432	1.45551e-08	Bonferroni
3210	GCST90200051_GCST90199772	1-palmitoyl-2-dihomo-linolenoyl-gpc (16:0/20:3n3 or 6)*	1-stearoyl-gpe (18:0)	rs174560	62	FADS1	Muscle_Skeletal	-0.825177	0.161001	2.97097e-07	Benyamini-Yekutieli
3211	GCST90200041_GCST90199710	1-palmitoyl-2-stearoyl-gpc (16:0/18:0)	docosatrienoate (22:3n3)	rs174560	62	FADS1	Muscle_Skeletal	0.713776	0.125715	1.36501e-08	Bonferroni
3212	GCST90200041_GCST90199710	1-palmitoyl-2-stearoyl-gpc (16:0/18:0)	docosatrienoate (22:3n3)	rs174560	62	FADS1	Esophagus_Mucosa	0.415137	0.0743788	2.38611e-08	Bonferroni
3213	GCST90200041_GCST90199710	1-palmitoyl-2-stearoyl-gpc (16:0/18:0)	docosatrienoate (22:3n3)	rs174560	62	FADS1	Brain_Cerebellum	0.323965	0.0583327	2.79618e-08	Bonferroni
3214	GCST90200041_GCST90199710	1-palmitoyl-2-stearoyl-gpc (16:0/18:0)	docosatrienoate (22:3n3)	rs174560	62	FADS2	Muscle_Skeletal	-0.693134	0.132901	1.83385e-07	Benyamini-Yekutieli
3215	GCST90199820_GCST90199887	dihomo-linolenate (20:3n3 or n6)	(16 or 17)-methylstearate (a19:0 or i19:0)	rs968567	62	FADS2	Colon_Transverse	0.161972	0.0277597	5.3856e-09	Bonferroni
3216	GCST90199820_GCST90199887	dihomo-linolenate (20:3n3 or n6)	(16 or 17)-methylstearate (a19:0 or i19:0)	rs968567	62	FADS2	Whole_Blood	0.123247	0.0211282	5.43479e-09	Bonferroni
3217	GCST90199820_GCST90199887	dihomo-linolenate (20:3n3 or n6)	(16 or 17)-methylstearate (a19:0 or i19:0)	rs968567	62	FADS2	Heart_Left_Ventricle	0.176703	0.0308194	9.83774e-09	Bonferroni
3218	GCST90199820_GCST90199887	dihomo-linolenate (20:3n3 or n6)	(16 or 17)-methylstearate (a19:0 or i19:0)	rs968567	62	FADS2	Thyroid	0.171041	0.0314372	5.30693e-08	Bonferroni
3219	GCST90199820_GCST90199887	dihomo-linolenate (20:3n3 or n6)	(16 or 17)-methylstearate (a19:0 or i19:0)	rs968567	62	FADS2	Spleen	0.135751	0.0255355	1.05967e-07	Benyamini-Yekutieli
3220	GCST90200083_GCST90200118	1-(1-enyl-palmitoyl)-2-palmitoyl-gpc (p-16:0/16:0)*	glycosyl ceramide (d18:2/24:1, d18:1/24:2)*	rs72719193	46	TMEM229B	Whole_Blood	-0.924197	0.154628	2.27403e-09	Bonferroni
3221	GCST90200083_GCST90200118	1-(1-enyl-palmitoyl)-2-palmitoyl-gpc (p-16:0/16:0)*	glycosyl ceramide (d18:2/24:1, d18:1/24:2)*	rs72719193	46	TMEM229B	Spleen	-0.659586	0.121048	5.06612e-08	Bonferroni
3222	GCST90200330_GCST90200067	1-palmitoyl-2-linoleoyl-gpc (16:0/18:2)	1-stearoyl-2-linoleoyl-gpi (18:0/18:2)	rs8736	6	TMC4	Heart_Left_Ventricle	0.25095	0.039106	1.38824e-10	Bonferroni
3223	GCST90200330_GCST90200067	1-palmitoyl-2-linoleoyl-gpc (16:0/18:2)	1-stearoyl-2-linoleoyl-gpi (18:0/18:2)	rs8736	6	TMC4	Muscle_Skeletal	0.277362	0.0443774	4.10235e-10	Bonferroni
3224	GCST90200330_GCST90200067	1-palmitoyl-2-linoleoyl-gpc (16:0/18:2)	1-stearoyl-2-linoleoyl-gpi (18:0/18:2)	rs8736	6	TMC4	Skin_Not_Sun_Exposed_Suprapubic	0.207531	0.0338067	8.3183e-10	Bonferroni
3225	GCST90200330_GCST90200067	1-palmitoyl-2-linoleoyl-gpc (16:0/18:2)	1-stearoyl-2-linoleoyl-gpi (18:0/18:2)	rs8736	6	TMC4	Skin_Sun_Exposed_Lower_leg	0.192248	0.0318358	1.55312e-09	Bonferroni
3226	GCST90200330_GCST90200067	1-palmitoyl-2-linoleoyl-gpc (16:0/18:2)	1-stearoyl-2-linoleoyl-gpi (18:0/18:2)	rs8736	6	TMC4	Esophagus_Muscularis	0.2795	0.0471458	3.05864e-09	Bonferroni
3227	GCST90200330_GCST90200067	1-palmitoyl-2-linoleoyl-gpc (16:0/18:2)	1-stearoyl-2-linoleoyl-gpi (18:0/18:2)	rs8736	6	TMC4	Esophagus_Mucosa	0.181042	0.0314921	8.98735e-09	Bonferroni
3228	GCST90200330_GCST90200067	1-palmitoyl-2-linoleoyl-gpc (16:0/18:2)	1-stearoyl-2-linoleoyl-gpi (18:0/18:2)	rs8736	6	MBOAT7	Liver	0.233905	0.041379	1.57899e-08	Bonferroni
3229	GCST90200330_GCST90200067	1-palmitoyl-2-linoleoyl-gpc (16:0/18:2)	1-stearoyl-2-linoleoyl-gpi (18:0/18:2)	rs8736	6	TMC4	Adipose_Subcutaneous	0.257204	0.0455684	1.65802e-08	Bonferroni
3230	GCST90200330_GCST90200067	1-palmitoyl-2-linoleoyl-gpc (16:0/18:2)	1-stearoyl-2-linoleoyl-gpi (18:0/18:2)	rs8736	6	TMC4	Esophagus_Gastroesophageal_Junction	0.24272	0.0430646	1.73869e-08	Bonferroni
3231	GCST90200330_GCST90200067	1-palmitoyl-2-linoleoyl-gpc (16:0/18:2)	1-stearoyl-2-linoleoyl-gpi (18:0/18:2)	rs8736	6	TMC4	Artery_Aorta	0.308858	0.0554494	2.54629e-08	Bonferroni
3232	GCST90200330_GCST90200067	1-palmitoyl-2-linoleoyl-gpc (16:0/18:2)	1-stearoyl-2-linoleoyl-gpi (18:0/18:2)	rs8736	6	TMC4	Adipose_Visceral_Omentum	0.218178	0.0401023	5.31227e-08	Bonferroni
3233	GCST90200330_GCST90200067	1-palmitoyl-2-linoleoyl-gpc (16:0/18:2)	1-stearoyl-2-linoleoyl-gpi (18:0/18:2)	rs8736	6	TMC4	Heart_Atrial_Appendage	0.248449	0.0486239	3.22834e-07	Benyamini-Yekutieli
3234	GCST90200110_GCST90199668	palmitoleoylcarnitine (c16:1)*	hexanoylcarnitine (c6)	rs61797339	161	ACADM	Heart_Atrial_Appendage	0.661282	0.124867	1.18447e-07	Benyamini-Yekutieli
3235	GCST90200110_GCST90199668	palmitoleoylcarnitine (c16:1)*	hexanoylcarnitine (c6)	rs61797339	161	ACADM	Muscle_Skeletal	0.631766	0.12486	4.19746e-07	Benyamini-Yekutieli
3236	GCST90200031_GCST90200174	nonanoylcarnitine (c9)	3-hydroxybutyroylglycine**	rs4949674	161	ACADM	Heart_Atrial_Appendage	-0.473364	0.0912486	2.12979e-07	Benyamini-Yekutieli
3237	GCST90199893_GCST90200592	cis-4-decenoate (10:1n6)*	NA	rs11626972	43	HEATR4	Skin_Sun_Exposed_Lower_leg	-0.364122	0.0563532	1.03726e-10	Bonferroni
3238	GCST90199893_GCST90200592	cis-4-decenoate (10:1n6)*	NA	rs11626972	43	ACOT2	Liver	-0.403393	0.0697483	7.3142e-09	Bonferroni
3239	GCST90199893_GCST90200592	cis-4-decenoate (10:1n6)*	NA	rs11626972	43	HEATR4	Skin_Not_Sun_Exposed_Suprapubic	-0.364455	0.0661156	3.53981e-08	Bonferroni
3240	GCST90199893_GCST90200592	cis-4-decenoate (10:1n6)*	NA	rs11626972	43	ACOT1	Brain_Nucleus_accumbens_basal_ganglia	-0.306889	0.056779	6.48192e-08	Bonferroni
3241	GCST90199893_GCST90200592	cis-4-decenoate (10:1n6)*	NA	rs11626972	43	ACOT1	Brain_Cortex	-0.309362	0.0576224	7.9273e-08	Bonferroni
3242	GCST90199893_GCST90200592	cis-4-decenoate (10:1n6)*	NA	rs11626972	43	ACOT2	Esophagus_Muscularis	-0.401298	0.0766191	1.62702e-07	Benyamini-Yekutieli
3243	GCST90200037_GCST90200041	1-stearoyl-2-linoleoyl-gpc (18:0/18:2)*	1-palmitoyl-2-stearoyl-gpc (16:0/18:0)	rs102275	62	FADS1	Colon_Sigmoid	-0.697191	0.127148	4.17469e-08	Bonferroni
3244	GCST90200075_GCST90200058	1-(1-enyl-palmitoyl)-2-linoleoyl-gpe (p-16:0/18:2)*	1-(1-enyl-stearoyl)-2-arachidonoyl-gpe (p-18:0/20:4)*	rs174546	62	FADS1	Brain_Cerebellar_Hemisphere	-0.475635	0.086378	3.66176e-08	Bonferroni
3245	GCST90200051_GCST90199660	1-palmitoyl-2-dihomo-linolenoyl-gpc (16:0/20:3n3 or 6)*	1,2-dipalmitoyl-gpc (16:0/16:0)	rs102275	62	FADS1	Brain_Cerebellum	-0.391975	0.061703	2.11707e-10	Bonferroni
3246	GCST90200051_GCST90199660	1-palmitoyl-2-dihomo-linolenoyl-gpc (16:0/20:3n3 or 6)*	1,2-dipalmitoyl-gpc (16:0/16:0)	rs102275	62	FADS1	Muscle_Skeletal	-0.906821	0.164529	3.5553e-08	Bonferroni
3247	GCST90200051_GCST90199660	1-palmitoyl-2-dihomo-linolenoyl-gpc (16:0/20:3n3 or 6)*	1,2-dipalmitoyl-gpc (16:0/16:0)	rs102275	62	FADS1	Esophagus_Mucosa	-0.494122	0.0935824	1.29128e-07	Benyamini-Yekutieli
3248	GCST90200051_GCST90199660	1-palmitoyl-2-dihomo-linolenoyl-gpc (16:0/20:3n3 or 6)*	1,2-dipalmitoyl-gpc (16:0/16:0)	rs102275	62	FADS2	Muscle_Skeletal	0.881929	0.170845	2.4411e-07	Benyamini-Yekutieli
3249	GCST90199820_GCST90199700	dihomo-linolenate (20:3n3 or n6)	3-hydroxylaurate	rs968567	62	FADS2	Colon_Transverse	0.175963	0.0270725	8.04825e-11	Bonferroni
3250	GCST90199820_GCST90199700	dihomo-linolenate (20:3n3 or n6)	3-hydroxylaurate	rs968567	62	FADS2	Whole_Blood	0.136795	0.0214053	1.65118e-10	Bonferroni
3251	GCST90199820_GCST90199700	dihomo-linolenate (20:3n3 or n6)	3-hydroxylaurate	rs968567	62	FADS2	Thyroid	0.189464	0.0311184	1.13982e-09	Bonferroni
3252	GCST90199820_GCST90199700	dihomo-linolenate (20:3n3 or n6)	3-hydroxylaurate	rs968567	62	FADS2	Esophagus_Gastroesophageal_Junction	0.183462	0.0316117	6.48985e-09	Bonferroni
3253	GCST90199820_GCST90199700	dihomo-linolenate (20:3n3 or n6)	3-hydroxylaurate	rs968567	62	FADS2	Heart_Left_Ventricle	0.189649	0.0329047	8.2344e-09	Bonferroni
3254	GCST90199820_GCST90199700	dihomo-linolenate (20:3n3 or n6)	3-hydroxylaurate	rs968567	62	FADS2	Spleen	0.144508	0.0252531	1.05023e-08	Bonferroni
3255	GCST90199820_GCST90199700	dihomo-linolenate (20:3n3 or n6)	3-hydroxylaurate	rs968567	62	FADS2	Esophagus_Muscularis	0.163443	0.0290679	1.87867e-08	Bonferroni
3256	GCST90199820_GCST90199700	dihomo-linolenate (20:3n3 or n6)	3-hydroxylaurate	rs968567	62	FADS2	Small_Intestine_Terminal_Ileum	0.133358	0.024701	6.7057e-08	Bonferroni
3257	GCST90199820_GCST90199700	dihomo-linolenate (20:3n3 or n6)	3-hydroxylaurate	rs968567	62	FADS2	Adipose_Subcutaneous	0.268797	0.0498392	6.91836e-08	Bonferroni
3258	GCST90199820_GCST90199700	dihomo-linolenate (20:3n3 or n6)	3-hydroxylaurate	rs968567	62	FADS2	Colon_Sigmoid	0.187584	0.0352997	1.07229e-07	Benyamini-Yekutieli
3259	GCST90199820_GCST90199700	dihomo-linolenate (20:3n3 or n6)	3-hydroxylaurate	rs968567	62	FADS2	Lung	0.228867	0.0443752	2.50226e-07	Benyamini-Yekutieli
3260	GCST90199820_GCST90199700	dihomo-linolenate (20:3n3 or n6)	3-hydroxylaurate	rs968567	62	FADS2	Nerve_Tibial	0.188677	0.0369222	3.21945e-07	Benyamini-Yekutieli
3261	GCST90199820_GCST90199700	dihomo-linolenate (20:3n3 or n6)	3-hydroxylaurate	rs968567	62	FADS2	Esophagus_Mucosa	0.221703	0.0434447	3.34143e-07	Benyamini-Yekutieli
3262	GCST90200033_GCST90200083	sphingomyelin (d18:2/23:0, d18:1/23:1, d17:1/24:1)*	1-(1-enyl-palmitoyl)-2-palmitoyl-gpc (p-16:0/16:0)*	rs1077989	46	TMEM229B	Whole_Blood	0.839814	0.142443	3.72883e-09	Bonferroni
3263	GCST90200033_GCST90200083	sphingomyelin (d18:2/23:0, d18:1/23:1, d17:1/24:1)*	1-(1-enyl-palmitoyl)-2-palmitoyl-gpc (p-16:0/16:0)*	rs1077989	46	TMEM229B	Spleen	0.600665	0.111212	6.62328e-08	Bonferroni
3264	GCST90200331_GCST90200103	1-palmitoyl-2-oleoyl-gpe (16:0/18:1)	linoleoyl-arachidonoyl-glycerol (18:2/20:4) [1]*	rs174564	62	FADS1	Brain_Cerebellar_Hemisphere	-0.354797	0.0634027	2.19439e-08	Bonferroni
3265	GCST90200331_GCST90200103	1-palmitoyl-2-oleoyl-gpe (16:0/18:1)	linoleoyl-arachidonoyl-glycerol (18:2/20:4) [1]*	rs174564	62	FADS1	Esophagus_Mucosa	-0.390876	0.0712502	4.11221e-08	Bonferroni
3266	GCST90200086_GCST90200051	arachidonoylcholine	1-palmitoyl-2-dihomo-linolenoyl-gpc (16:0/20:3n3 or 6)*	rs174546	62	FADS1	Brain_Cerebellum	0.355971	0.0549393	9.21229e-11	Bonferroni
3267	GCST90200086_GCST90200051	arachidonoylcholine	1-palmitoyl-2-dihomo-linolenoyl-gpc (16:0/20:3n3 or 6)*	rs174546	62	FADS1	Muscle_Skeletal	0.839386	0.157711	1.02463e-07	Benyamini-Yekutieli
3268	GCST90199820_GCST90200567	dihomo-linolenate (20:3n3 or n6)	NA	rs61896141	62	FADS2	Whole_Blood	0.140816	0.0211869	3.00402e-11	Bonferroni
3269	GCST90199820_GCST90200567	dihomo-linolenate (20:3n3 or n6)	NA	rs61896141	62	FADS2	Colon_Transverse	0.176818	0.0268661	4.65869e-11	Bonferroni
3270	GCST90199820_GCST90200567	dihomo-linolenate (20:3n3 or n6)	NA	rs61896141	62	FADS2	Thyroid	0.190092	0.02953	1.21668e-10	Bonferroni
3271	GCST90199820_GCST90200567	dihomo-linolenate (20:3n3 or n6)	NA	rs61896141	62	FADS2	Esophagus_Gastroesophageal_Junction	0.18753	0.0305722	8.56892e-10	Bonferroni
3272	GCST90199820_GCST90200567	dihomo-linolenate (20:3n3 or n6)	NA	rs61896141	62	FADS2	Spleen	0.147454	0.02491	3.22985e-09	Bonferroni
3273	GCST90199820_GCST90200567	dihomo-linolenate (20:3n3 or n6)	NA	rs61896141	62	FADS2	Adipose_Subcutaneous	0.266368	0.0466336	1.11698e-08	Bonferroni
3274	GCST90199820_GCST90200567	dihomo-linolenate (20:3n3 or n6)	NA	rs61896141	62	FADS2	Heart_Left_Ventricle	0.195882	0.0343132	1.13887e-08	Bonferroni
3275	GCST90199820_GCST90200567	dihomo-linolenate (20:3n3 or n6)	NA	rs61896141	62	FADS2	Heart_Atrial_Appendage	0.209983	0.0373099	1.82223e-08	Bonferroni
3276	GCST90199820_GCST90200567	dihomo-linolenate (20:3n3 or n6)	NA	rs61896141	62	FADS2	Nerve_Tibial	0.190459	0.0340902	2.3114e-08	Bonferroni
3277	GCST90199820_GCST90200567	dihomo-linolenate (20:3n3 or n6)	NA	rs61896141	62	FADS2	Colon_Sigmoid	0.188096	0.0339694	3.07343e-08	Bonferroni
3278	GCST90199820_GCST90200567	dihomo-linolenate (20:3n3 or n6)	NA	rs61896141	62	FADS2	Small_Intestine_Terminal_Ileum	0.137779	0.0252596	4.91115e-08	Bonferroni
3279	GCST90199820_GCST90200567	dihomo-linolenate (20:3n3 or n6)	NA	rs61896141	62	FADS2	Esophagus_Muscularis	0.163259	0.0299455	4.98428e-08	Bonferroni
3280	GCST90199820_GCST90200567	dihomo-linolenate (20:3n3 or n6)	NA	rs61896141	62	FADS2	Esophagus_Mucosa	0.228652	0.0445532	2.86484e-07	Benyamini-Yekutieli
3281	GCST90199820_GCST90200567	dihomo-linolenate (20:3n3 or n6)	NA	rs61896141	62	FADS2	Artery_Tibial	0.248619	0.0484678	2.90411e-07	Benyamini-Yekutieli
3282	GCST90199669_GCST90199668	acetylcarnitine (c2)	hexanoylcarnitine (c6)	rs11161468	161	ACADM	Heart_Atrial_Appendage	0.638698	0.117869	6.00342e-08	Bonferroni
3283	GCST90199669_GCST90199668	acetylcarnitine (c2)	hexanoylcarnitine (c6)	rs11161468	161	ACADM	Stomach	0.580454	0.111464	1.91371e-07	Benyamini-Yekutieli
3284	GCST90200358_GCST90200388	arachidonate (20:4n6)	palmitoleate (16:1n7)	rs174564	62	FADS1	Brain_Cerebellum	0.430869	0.0689154	4.0485e-10	Bonferroni
3285	GCST90200358_GCST90200388	arachidonate (20:4n6)	palmitoleate (16:1n7)	rs174564	62	FADS1	Brain_Cerebellar_Hemisphere	0.455892	0.0811669	1.94617e-08	Bonferroni
3286	GCST90200358_GCST90200388	arachidonate (20:4n6)	palmitoleate (16:1n7)	rs174564	62	FADS1	Esophagus_Mucosa	0.504029	0.0917923	3.99731e-08	Bonferroni
3287	GCST90200358_GCST90200388	arachidonate (20:4n6)	palmitoleate (16:1n7)	rs174564	62	FADS1	Muscle_Skeletal	1.01594	0.194539	1.76716e-07	Benyamini-Yekutieli
3288	GCST90200699_GCST90200651	deoxycholic acid glucuronide	NA	rs955909	124	UGT2B17	Spleen	1.0638	0.179534	3.1167e-09	Bonferroni
3289	GCST90200699_GCST90200651	deoxycholic acid glucuronide	NA	rs955909	124	UGT2B17	Lung	1.49712	0.255558	4.6785e-09	Bonferroni
3290	GCST90200699_GCST90200651	deoxycholic acid glucuronide	NA	rs955909	124	UGT2B17	Colon_Transverse	0.640546	0.124863	2.89742e-07	Benyamini-Yekutieli
3291	GCST90199947_GCST90200053	sphingomyelin (d18:2/16:0, d18:1/16:1)*	sphingomyelin (d18:1/21:0, d17:1/22:0, d16:1/23:0)*	rs438568	5	SPTLC3	Liver	-0.318732	0.0567989	2.00485e-08	Bonferroni
3292	GCST90200332_GCST90200041	1-palmitoyl-2-linoleoyl-gpi (16:0/18:2)	1-palmitoyl-2-stearoyl-gpc (16:0/18:0)	rs174560	62	FADS1	Esophagus_Mucosa	-0.374233	0.0640912	5.24921e-09	Bonferroni
3293	GCST90200332_GCST90200041	1-palmitoyl-2-linoleoyl-gpi (16:0/18:2)	1-palmitoyl-2-stearoyl-gpc (16:0/18:0)	rs174560	62	FADS1	Brain_Cerebellum	-0.299303	0.0538879	2.7893e-08	Bonferroni
3294	GCST90200332_GCST90200041	1-palmitoyl-2-linoleoyl-gpi (16:0/18:2)	1-palmitoyl-2-stearoyl-gpc (16:0/18:0)	rs174560	62	FADS1	Muscle_Skeletal	-0.678449	0.128887	1.41027e-07	Benyamini-Yekutieli
3295	GCST90199820_GCST90200459	dihomo-linolenate (20:3n3 or n6)	margarate (17:0)	rs968567	62	FADS2	Colon_Transverse	0.216224	0.034193	2.55509e-10	Bonferroni
3296	GCST90199820_GCST90200459	dihomo-linolenate (20:3n3 or n6)	margarate (17:0)	rs968567	62	FADS2	Whole_Blood	0.166725	0.0263774	2.60297e-10	Bonferroni
3297	GCST90199820_GCST90200459	dihomo-linolenate (20:3n3 or n6)	margarate (17:0)	rs968567	62	FADS2	Spleen	0.181914	0.0306831	3.05149e-09	Bonferroni
3298	GCST90199820_GCST90200459	dihomo-linolenate (20:3n3 or n6)	margarate (17:0)	rs968567	62	FADS2	Thyroid	0.233548	0.0396097	3.71912e-09	Bonferroni
3299	GCST90199820_GCST90200459	dihomo-linolenate (20:3n3 or n6)	margarate (17:0)	rs968567	62	FADS2	Heart_Left_Ventricle	0.235714	0.0406744	6.82637e-09	Bonferroni
3300	GCST90199820_GCST90200459	dihomo-linolenate (20:3n3 or n6)	margarate (17:0)	rs968567	62	FADS2	Esophagus_Muscularis	0.204598	0.0393205	1.95721e-07	Benyamini-Yekutieli
3301	GCST90199820_GCST90200459	dihomo-linolenate (20:3n3 or n6)	margarate (17:0)	rs968567	62	FADS2	Colon_Sigmoid	0.237689	0.0460997	2.52333e-07	Benyamini-Yekutieli
3302	GCST90199844_GCST90200150	1-palmitoyl-2-linoleoyl-gpe (16:0/18:2)	arachidonoylcarnitine (c20:4)	rs174564	62	FADS1	Brain_Cerebellar_Hemisphere	-0.444888	0.0776836	1.02273e-08	Bonferroni
3303	GCST90200240_GCST90200188	hydroxy-n6,n6,n6-trimethyllysine*	3-amino-2-piperidone	rs9925773	24	NFATC3	Nerve_Tibial	0.175369	0.0346084	4.03633e-07	Benyamini-Yekutieli
3304	GCST90199844_GCST90199788	1-palmitoyl-2-linoleoyl-gpe (16:0/18:2)	1-arachidonoyl-gpc (20:4n6)*	rs174533	62	FADS1	Brain_Cerebellum	-0.583059	0.0912389	1.65379e-10	Bonferroni
3305	GCST90199844_GCST90199788	1-palmitoyl-2-linoleoyl-gpe (16:0/18:2)	1-arachidonoyl-gpc (20:4n6)*	rs174533	62	FADS1	Brain_Cerebellar_Hemisphere	-0.619729	0.111634	2.83298e-08	Bonferroni
3306	GCST90200045_GCST90200063	1-stearoyl-2-arachidonoyl-gpe (18:0/20:4)	1-palmitoyl-2-docosahexaenoyl-gpe (16:0/22:6)*	rs174560	62	FADS1	Brain_Cerebellar_Hemisphere	0.30148	0.0532189	1.47096e-08	Bonferroni
3307	GCST90200045_GCST90200063	1-stearoyl-2-arachidonoyl-gpe (18:0/20:4)	1-palmitoyl-2-docosahexaenoyl-gpe (16:0/22:6)*	rs174560	62	FADS1	Esophagus_Mucosa	0.393056	0.0707511	2.76856e-08	Bonferroni
3308	GCST90200045_GCST90200063	1-stearoyl-2-arachidonoyl-gpe (18:0/20:4)	1-palmitoyl-2-docosahexaenoyl-gpe (16:0/22:6)*	rs174560	62	FADS1	Brain_Cerebellum	0.298248	0.054433	4.27321e-08	Bonferroni
3309	GCST90200045_GCST90200063	1-stearoyl-2-arachidonoyl-gpe (18:0/20:4)	1-palmitoyl-2-docosahexaenoyl-gpe (16:0/22:6)*	rs174560	62	FADS3	Liver	0.487091	0.0957173	3.60252e-07	Benyamini-Yekutieli
3310	GCST90199710_GCST90200058	docosatrienoate (22:3n3)	1-(1-enyl-stearoyl)-2-arachidonoyl-gpe (p-18:0/20:4)*	rs174566	62	FADS1	Brain_Cerebellum	-0.364304	0.0612837	2.77216e-09	Bonferroni
3311	GCST90199710_GCST90200058	docosatrienoate (22:3n3)	1-(1-enyl-stearoyl)-2-arachidonoyl-gpe (p-18:0/20:4)*	rs174566	62	FADS1	Muscle_Skeletal	-0.826361	0.150629	4.10972e-08	Bonferroni
3312	GCST90199710_GCST90200058	docosatrienoate (22:3n3)	1-(1-enyl-stearoyl)-2-arachidonoyl-gpe (p-18:0/20:4)*	rs174566	62	FADS1	Nerve_Tibial	-0.665857	0.128087	2.00941e-07	Benyamini-Yekutieli
3313	GCST90200077_GCST90199649	1-stearoyl-2-oleoyl-gpi (18:0/18:1)*	1-stearoyl-2-arachidonoyl-gpi (18:0/20:4)	rs174564	62	FADS1	Brain_Cerebellum	-0.303069	0.0494621	8.93913e-10	Bonferroni
3314	GCST90200077_GCST90199649	1-stearoyl-2-oleoyl-gpi (18:0/18:1)*	1-stearoyl-2-arachidonoyl-gpi (18:0/20:4)	rs174564	62	FADS1	Brain_Cerebellar_Hemisphere	-0.31526	0.0555102	1.35242e-08	Bonferroni
3315	GCST90200077_GCST90199649	1-stearoyl-2-oleoyl-gpi (18:0/18:1)*	1-stearoyl-2-arachidonoyl-gpi (18:0/20:4)	rs174564	62	FADS1	Esophagus_Mucosa	-0.417325	0.0809008	2.48973e-07	Benyamini-Yekutieli
3316	GCST90200077_GCST90199649	1-stearoyl-2-oleoyl-gpi (18:0/18:1)*	1-stearoyl-2-arachidonoyl-gpi (18:0/20:4)	rs8736	6	TMC4	Muscle_Skeletal	-0.339207	0.0480028	1.59002e-12	Bonferroni
3317	GCST90200077_GCST90199649	1-stearoyl-2-oleoyl-gpi (18:0/18:1)*	1-stearoyl-2-arachidonoyl-gpi (18:0/20:4)	rs8736	6	TMC4	Heart_Left_Ventricle	-0.28314	0.0409572	4.7426e-12	Bonferroni
3318	GCST90200077_GCST90199649	1-stearoyl-2-oleoyl-gpi (18:0/18:1)*	1-stearoyl-2-arachidonoyl-gpi (18:0/20:4)	rs8736	6	TMC4	Esophagus_Mucosa	-0.22682	0.0333837	1.08821e-11	Bonferroni
3319	GCST90200077_GCST90199649	1-stearoyl-2-oleoyl-gpi (18:0/18:1)*	1-stearoyl-2-arachidonoyl-gpi (18:0/20:4)	rs8736	6	TMC4	Skin_Sun_Exposed_Lower_leg	-0.225224	0.034006	3.51834e-11	Bonferroni
3320	GCST90200077_GCST90199649	1-stearoyl-2-oleoyl-gpi (18:0/18:1)*	1-stearoyl-2-arachidonoyl-gpi (18:0/20:4)	rs8736	6	TMC4	Esophagus_Gastroesophageal_Junction	-0.302437	0.0476683	2.22989e-10	Bonferroni
3321	GCST90200077_GCST90199649	1-stearoyl-2-oleoyl-gpi (18:0/18:1)*	1-stearoyl-2-arachidonoyl-gpi (18:0/20:4)	rs8736	6	TMC4	Skin_Not_Sun_Exposed_Suprapubic	-0.228432	0.0389796	4.62014e-09	Bonferroni
3322	GCST90200077_GCST90199649	1-stearoyl-2-oleoyl-gpi (18:0/18:1)*	1-stearoyl-2-arachidonoyl-gpi (18:0/20:4)	rs8736	6	TMC4	Breast_Mammary_Tissue	-0.441844	0.0755111	4.87513e-09	Bonferroni
3323	GCST90200077_GCST90199649	1-stearoyl-2-oleoyl-gpi (18:0/18:1)*	1-stearoyl-2-arachidonoyl-gpi (18:0/20:4)	rs8736	6	TMC4	Adipose_Subcutaneous	-0.294562	0.0505194	5.52053e-09	Bonferroni
3324	GCST90200077_GCST90199649	1-stearoyl-2-oleoyl-gpi (18:0/18:1)*	1-stearoyl-2-arachidonoyl-gpi (18:0/20:4)	rs8736	6	MBOAT7	Liver	-0.256911	0.0459186	2.20704e-08	Bonferroni
3325	GCST90200077_GCST90199649	1-stearoyl-2-oleoyl-gpi (18:0/18:1)*	1-stearoyl-2-arachidonoyl-gpi (18:0/20:4)	rs8736	6	TMC4	Adipose_Visceral_Omentum	-0.243013	0.0437391	2.76081e-08	Bonferroni
3326	GCST90200077_GCST90199649	1-stearoyl-2-oleoyl-gpi (18:0/18:1)*	1-stearoyl-2-arachidonoyl-gpi (18:0/20:4)	rs8736	6	TMC4	Artery_Coronary	-0.342754	0.0660948	2.15094e-07	Benyamini-Yekutieli
3327	GCST90200039_GCST90199649	1-stearoyl-2-linoleoyl-gpe (18:0/18:2)*	1-stearoyl-2-arachidonoyl-gpi (18:0/20:4)	rs174564	62	FADS1	Brain_Cerebellar_Hemisphere	-0.455046	0.0857885	1.13118e-07	Benyamini-Yekutieli
3328	GCST90199700_GCST90200190	3-hydroxylaurate	dodecadienoate (12:2)*	rs151154986	44	ACOT2	Heart_Left_Ventricle	-0.509994	0.0999062	3.31269e-07	Benyamini-Yekutieli
3329	GCST90200246_GCST90199720	3-hydroxydecanoylcarnitine	octanoylcarnitine (c8)	rs61622554	161	ACADM	Stomach	0.622694	0.11836	1.43275e-07	Benyamini-Yekutieli
3330	GCST90200246_GCST90199720	3-hydroxydecanoylcarnitine	octanoylcarnitine (c8)	rs17843929	118	ETFDH	Muscle_Skeletal	0.311462	0.0547505	1.27969e-08	Bonferroni
3331	GCST90200079_GCST90200082	1-oleoyl-2-arachidonoyl-gpe (18:1/20:4)*	1-oleoyl-2-linoleoyl-gpe (18:1/18:2)*	rs174564	62	FADS1	Brain_Cerebellar_Hemisphere	0.488129	0.0936382	1.85885e-07	Benyamini-Yekutieli
3332	GCST90200305_GCST90200512	2-aminobutyrate	NA	rs2160387	148	SLC1A4	Muscle_Skeletal	-0.414398	0.0530104	5.39697e-15	Bonferroni
3333	GCST90200062_GCST90200102	1-palmitoyl-2-arachidonoyl-gpi (16:0/20:4)*	1-palmitoleoyl-2-linolenoyl-gpc (16:1/18:3)*	rs174564	62	FADS1	Brain_Cerebellar_Hemisphere	0.390943	0.0718805	5.36455e-08	Bonferroni
3334	GCST90200159_GCST90200649	dodecenedioate (c12:1-dc)*	NA	rs58231493	43	HEATR4	Skin_Sun_Exposed_Lower_leg	0.430987	0.0621332	4.01925e-12	Bonferroni
3335	GCST90200159_GCST90200649	dodecenedioate (c12:1-dc)*	NA	rs58231493	43	ACOT1	Brain_Cortex	0.372055	0.0614107	1.37424e-09	Bonferroni
3336	GCST90200159_GCST90200649	dodecenedioate (c12:1-dc)*	NA	rs58231493	43	HEATR4	Skin_Not_Sun_Exposed_Suprapubic	0.412002	0.0682573	1.57967e-09	Bonferroni
3337	GCST90200159_GCST90200649	dodecenedioate (c12:1-dc)*	NA	rs58231493	43	HEATR4	Artery_Tibial	0.494783	0.0854166	6.93117e-09	Bonferroni
3338	GCST90200159_GCST90200649	dodecenedioate (c12:1-dc)*	NA	rs58231493	43	ACOT2	Liver	0.514487	0.0889307	7.23995e-09	Bonferroni
3339	GCST90200159_GCST90200649	dodecenedioate (c12:1-dc)*	NA	rs58231493	43	HEATR4	Liver	0.471642	0.0826074	1.13348e-08	Bonferroni
3340	GCST90200159_GCST90200649	dodecenedioate (c12:1-dc)*	NA	rs58231493	43	HEATR4	Lung	0.677712	0.124612	5.37109e-08	Bonferroni
3341	GCST90200159_GCST90200649	dodecenedioate (c12:1-dc)*	NA	rs58231493	43	ACOT1	Artery_Tibial	0.156409	0.0291886	8.3883e-08	Bonferroni
3342	GCST90200159_GCST90200649	dodecenedioate (c12:1-dc)*	NA	rs58231493	43	HEATR4	Breast_Mammary_Tissue	0.626945	0.119517	1.55711e-07	Benyamini-Yekutieli
3343	GCST90200159_GCST90200649	dodecenedioate (c12:1-dc)*	NA	rs58231493	43	ACOT1	Brain_Frontal_Cortex_BA9	0.444051	0.0876222	4.02452e-07	Benyamini-Yekutieli
3344	GCST90200159_GCST90200649	dodecenedioate (c12:1-dc)*	NA	rs58231493	43	ACOT1	Brain_Nucleus_accumbens_basal_ganglia	0.355201	0.070091	4.02628e-07	Benyamini-Yekutieli
3345	GCST90200075_GCST90200062	1-(1-enyl-palmitoyl)-2-linoleoyl-gpe (p-16:0/18:2)*	1-palmitoyl-2-arachidonoyl-gpi (16:0/20:4)*	rs174546	62	FADS1	Pancreas	-0.162499	0.0321153	4.19531e-07	Benyamini-Yekutieli
3346	GCST90200082_GCST90200103	1-oleoyl-2-linoleoyl-gpe (18:1/18:2)*	linoleoyl-arachidonoyl-glycerol (18:2/20:4) [1]*	rs174564	62	FADS1	Brain_Cerebellar_Hemisphere	-0.550362	0.0997015	3.38808e-08	Bonferroni
3347	GCST90200037_GCST90199709	1-stearoyl-2-linoleoyl-gpc (18:0/18:2)*	adrenate (22:4n6)	rs174546	62	FADS1	Brain_Cerebellum	-0.261245	0.0515667	4.05903e-07	Benyamini-Yekutieli
3348	GCST90200083_GCST90199742	1-(1-enyl-palmitoyl)-2-palmitoyl-gpc (p-16:0/16:0)*	1-linoleoyl-gpc (18:2)	rs174546	62	FADS1	Brain_Cerebellum	0.226177	0.0430261	1.46629e-07	Benyamini-Yekutieli
3349	GCST90200013_GCST90200131	sphingomyelin (d18:1/22:2, d18:2/22:1, d16:1/24:2)*	sphingomyelin (d18:1/19:0, d19:1/18:0)*	rs1466448	11	CERS4	Prostate	-0.580318	0.111614	2.00007e-07	Benyamini-Yekutieli
3350	GCST90200013_GCST90200131	sphingomyelin (d18:1/22:2, d18:2/22:1, d16:1/24:2)*	sphingomyelin (d18:1/19:0, d19:1/18:0)*	rs1466448	11	CERS4	Muscle_Skeletal	-0.294218	0.0582335	4.36338e-07	Benyamini-Yekutieli
3351	GCST90199710_GCST90200388	docosatrienoate (22:3n3)	palmitoleate (16:1n7)	rs968567	62	FADS2	Colon_Transverse	0.333235	0.0535085	4.73312e-10	Bonferroni
3352	GCST90199710_GCST90200388	docosatrienoate (22:3n3)	palmitoleate (16:1n7)	rs968567	62	FADS2	Heart_Left_Ventricle	0.3588	0.0588401	1.07489e-09	Bonferroni
3353	GCST90199710_GCST90200388	docosatrienoate (22:3n3)	palmitoleate (16:1n7)	rs968567	62	FADS2	Whole_Blood	0.23758	0.0393819	1.6123e-09	Bonferroni
3354	GCST90199710_GCST90200388	docosatrienoate (22:3n3)	palmitoleate (16:1n7)	rs968567	62	FADS2	Esophagus_Muscularis	0.320413	0.0548681	5.2296e-09	Bonferroni
3355	GCST90199710_GCST90200388	docosatrienoate (22:3n3)	palmitoleate (16:1n7)	rs968567	62	FADS2	Spleen	0.284406	0.0509562	2.38614e-08	Bonferroni
3356	GCST90199710_GCST90200388	docosatrienoate (22:3n3)	palmitoleate (16:1n7)	rs968567	62	FADS2	Lung	0.459848	0.0889819	2.36756e-07	Benyamini-Yekutieli
3357	GCST90199844_GCST90200054	1-palmitoyl-2-linoleoyl-gpe (16:0/18:2)	1-palmitoyl-2-arachidonoyl-gpe (16:0/20:4)*	rs174528	62	FADS1	Brain_Cerebellum	-0.603639	0.0961257	3.39264e-10	Bonferroni
3358	GCST90199844_GCST90200054	1-palmitoyl-2-linoleoyl-gpe (16:0/18:2)	1-palmitoyl-2-arachidonoyl-gpe (16:0/20:4)*	rs174528	62	FADS1	Brain_Cerebellar_Hemisphere	-0.648231	0.122973	1.35427e-07	Benyamini-Yekutieli
3359	GCST90199895_GCST90200075	1-lignoceroyl-gpc (24:0)	1-(1-enyl-palmitoyl)-2-linoleoyl-gpe (p-16:0/18:2)*	rs174536	62	FADS1	Esophagus_Mucosa	0.292379	0.0506925	8.0362e-09	Bonferroni
3360	GCST90199895_GCST90200075	1-lignoceroyl-gpc (24:0)	1-(1-enyl-palmitoyl)-2-linoleoyl-gpe (p-16:0/18:2)*	rs174536	62	FADS1	Pancreas	0.181198	0.0332755	5.16959e-08	Bonferroni
3361	GCST90199895_GCST90200075	1-lignoceroyl-gpc (24:0)	1-(1-enyl-palmitoyl)-2-linoleoyl-gpe (p-16:0/18:2)*	rs174536	62	FADS1	Brain_Cerebellum	0.23258	0.0427689	5.38658e-08	Bonferroni
3362	GCST90199700_GCST90199709	3-hydroxylaurate	adrenate (22:4n6)	rs174546	62	FADS1	Esophagus_Mucosa	-0.268708	0.0509199	1.31271e-07	Benyamini-Yekutieli
3363	GCST90199700_GCST90199709	3-hydroxylaurate	adrenate (22:4n6)	rs174546	62	FADS1	Brain_Cerebellar_Hemisphere	-0.215792	0.0418825	2.57273e-07	Benyamini-Yekutieli
3364	GCST90199821_GCST90200086	1-linoleoyl-gpi (18:2)*	arachidonoylcholine	rs174564	62	FADS1	Brain_Cerebellum	-0.260492	0.0460526	1.54593e-08	Bonferroni
3365	GCST90199821_GCST90200086	1-linoleoyl-gpi (18:2)*	arachidonoylcholine	rs174564	62	FADS1	Brain_Cerebellar_Hemisphere	-0.272944	0.0532734	2.99996e-07	Benyamini-Yekutieli
3366	GCST90200033_GCST90200001	sphingomyelin (d18:2/23:0, d18:1/23:1, d17:1/24:1)*	sphingomyelin (d18:1/20:0, d16:1/22:0)*	rs1871194	11	CERS4	Artery_Tibial	-0.256404	0.0399382	1.36256e-10	Bonferroni
3367	GCST90200033_GCST90200001	sphingomyelin (d18:2/23:0, d18:1/23:1, d17:1/24:1)*	sphingomyelin (d18:1/20:0, d16:1/22:0)*	rs1871194	11	CERS4	Adipose_Visceral_Omentum	-0.360042	0.0596594	1.59016e-09	Bonferroni
3368	GCST90200033_GCST90200001	sphingomyelin (d18:2/23:0, d18:1/23:1, d17:1/24:1)*	sphingomyelin (d18:1/20:0, d16:1/22:0)*	rs1871194	11	CERS4	Lung	-0.285427	0.0528428	6.61059e-08	Bonferroni
3369	GCST90200033_GCST90200001	sphingomyelin (d18:2/23:0, d18:1/23:1, d17:1/24:1)*	sphingomyelin (d18:1/20:0, d16:1/22:0)*	rs1871194	11	CERS4	Colon_Sigmoid	-0.485266	0.0919907	1.32639e-07	Benyamini-Yekutieli
3370	GCST90200033_GCST90200001	sphingomyelin (d18:2/23:0, d18:1/23:1, d17:1/24:1)*	sphingomyelin (d18:1/20:0, d16:1/22:0)*	rs1871194	11	CERS4	Artery_Aorta	-0.278734	0.0534053	1.79679e-07	Benyamini-Yekutieli
3371	GCST90200033_GCST90200001	sphingomyelin (d18:2/23:0, d18:1/23:1, d17:1/24:1)*	sphingomyelin (d18:1/20:0, d16:1/22:0)*	rs1871194	11	CERS4	Adrenal_Gland	-0.294833	0.0569937	2.30276e-07	Benyamini-Yekutieli
3372	GCST90200033_GCST90200001	sphingomyelin (d18:2/23:0, d18:1/23:1, d17:1/24:1)*	sphingomyelin (d18:1/20:0, d16:1/22:0)*	rs1871194	11	CERS4	Prostate	-0.66592	0.130309	3.21588e-07	Benyamini-Yekutieli
3373	GCST90200033_GCST90200001	sphingomyelin (d18:2/23:0, d18:1/23:1, d17:1/24:1)*	sphingomyelin (d18:1/20:0, d16:1/22:0)*	rs1871194	11	CERS4	Adipose_Subcutaneous	-0.232152	0.0455397	3.43622e-07	Benyamini-Yekutieli
3374	GCST90199945_GCST90199947	sphingomyelin (d18:1/14:0, d16:1/16:0)*	sphingomyelin (d18:2/16:0, d18:1/16:1)*	rs4814175	5	SPTLC3	Liver	0.294169	0.0554081	1.10146e-07	Benyamini-Yekutieli
3375	GCST90199754_GCST90199755	7-methylxanthine	3,7-dimethylurate	rs115430557	254	GSTM1	Adipose_Subcutaneous	-0.238391	0.0340808	2.65527e-12	Bonferroni
3376	GCST90199754_GCST90199755	7-methylxanthine	3,7-dimethylurate	rs115430557	254	GSTM1	Whole_Blood	-0.213843	0.0307643	3.62684e-12	Bonferroni
3377	GCST90199754_GCST90199755	7-methylxanthine	3,7-dimethylurate	rs115430557	254	GSTM1	Esophagus_Muscularis	-0.235941	0.0355789	3.323e-11	Bonferroni
3378	GCST90199754_GCST90199755	7-methylxanthine	3,7-dimethylurate	rs115430557	254	GSTM1	Thyroid	-0.216623	0.0326876	3.42404e-11	Bonferroni
3379	GCST90199754_GCST90199755	7-methylxanthine	3,7-dimethylurate	rs115430557	254	GSTM1	Breast_Mammary_Tissue	-0.261039	0.0403871	1.02355e-10	Bonferroni
3380	GCST90199754_GCST90199755	7-methylxanthine	3,7-dimethylurate	rs115430557	254	GSTM1	Adipose_Visceral_Omentum	-0.200927	0.0311835	1.16851e-10	Bonferroni
3381	GCST90199754_GCST90199755	7-methylxanthine	3,7-dimethylurate	rs115430557	254	GSTM1	Heart_Left_Ventricle	-0.222051	0.0353423	3.32358e-10	Bonferroni
3382	GCST90199754_GCST90199755	7-methylxanthine	3,7-dimethylurate	rs115430557	254	GSTM1	Artery_Coronary	-0.22368	0.0357904	4.11179e-10	Bonferroni
3383	GCST90199754_GCST90199755	7-methylxanthine	3,7-dimethylurate	rs115430557	254	GSTM2	Lung	-0.225818	0.036254	4.70055e-10	Bonferroni
3384	GCST90199754_GCST90199755	7-methylxanthine	3,7-dimethylurate	rs115430557	254	GSTM1	Muscle_Skeletal	-0.21884	0.0351609	4.84799e-10	Bonferroni
3385	GCST90199754_GCST90199755	7-methylxanthine	3,7-dimethylurate	rs115430557	254	GSTM1	Nerve_Tibial	-0.229644	0.0369816	5.30978e-10	Bonferroni
3386	GCST90199754_GCST90199755	7-methylxanthine	3,7-dimethylurate	rs115430557	254	GSTM1	Skin_Sun_Exposed_Lower_leg	-0.23491	0.037901	5.71891e-10	Bonferroni
3387	GCST90199754_GCST90199755	7-methylxanthine	3,7-dimethylurate	rs115430557	254	GSTM1	Artery_Tibial	-0.206325	0.0344565	2.12449e-09	Bonferroni
3388	GCST90199754_GCST90199755	7-methylxanthine	3,7-dimethylurate	rs115430557	254	GSTM1	Stomach	-0.25161	0.0421933	2.47244e-09	Bonferroni
3389	GCST90199754_GCST90199755	7-methylxanthine	3,7-dimethylurate	rs115430557	254	GSTM1	Lung	-0.200442	0.0338726	3.26806e-09	Bonferroni
3390	GCST90199754_GCST90199755	7-methylxanthine	3,7-dimethylurate	rs115430557	254	GSTM1	Testis	-0.2185	0.0376528	6.51352e-09	Bonferroni
3391	GCST90199754_GCST90199755	7-methylxanthine	3,7-dimethylurate	rs115430557	254	GSTM2	Whole_Blood	-0.201438	0.0351335	9.83683e-09	Bonferroni
3392	GCST90199754_GCST90199755	7-methylxanthine	3,7-dimethylurate	rs115430557	254	GSTM1	Esophagus_Gastroesophageal_Junction	-0.211809	0.0375254	1.65737e-08	Bonferroni
3393	GCST90199754_GCST90199755	7-methylxanthine	3,7-dimethylurate	rs115430557	254	GSTM1	Brain_Cerebellum	-0.220201	0.0391027	1.78821e-08	Bonferroni
3394	GCST90199754_GCST90199755	7-methylxanthine	3,7-dimethylurate	rs115430557	254	GSTM1	Pancreas	-0.257486	0.0463785	2.82679e-08	Bonferroni
3395	GCST90199754_GCST90199755	7-methylxanthine	3,7-dimethylurate	rs115430557	254	GSTM1	Brain_Spinal_cord_cervical_c-1	-0.190418	0.0350067	5.34409e-08	Bonferroni
3396	GCST90199754_GCST90199755	7-methylxanthine	3,7-dimethylurate	rs115430557	254	GSTM1	Brain_Putamen_basal_ganglia	-0.21906	0.0402794	5.37262e-08	Bonferroni
3397	GCST90199754_GCST90199755	7-methylxanthine	3,7-dimethylurate	rs115430557	254	GSTM1	Skin_Not_Sun_Exposed_Suprapubic	-0.217233	0.0403273	7.1745e-08	Bonferroni
3398	GCST90199754_GCST90199755	7-methylxanthine	3,7-dimethylurate	rs115430557	254	GSTM2	Muscle_Skeletal	-0.189097	0.0351135	7.23253e-08	Bonferroni
3399	GCST90199754_GCST90199755	7-methylxanthine	3,7-dimethylurate	rs115430557	254	GSTM1	Liver	-0.245848	0.0460503	9.36197e-08	Benyamini-Yekutieli
3400	GCST90199754_GCST90199755	7-methylxanthine	3,7-dimethylurate	rs115430557	254	GSTM1	Colon_Transverse	-0.257634	0.0486383	1.17771e-07	Benyamini-Yekutieli
3401	GCST90199754_GCST90199755	7-methylxanthine	3,7-dimethylurate	rs115430557	254	GSTM1	Artery_Aorta	-0.190758	0.036202	1.36973e-07	Benyamini-Yekutieli
3402	GCST90199754_GCST90199755	7-methylxanthine	3,7-dimethylurate	rs115430557	254	GSTM1	Brain_Frontal_Cortex_BA9	-0.194074	0.0369624	1.51619e-07	Benyamini-Yekutieli
3403	GCST90199754_GCST90199755	7-methylxanthine	3,7-dimethylurate	rs115430557	254	GSTM1	Prostate	-0.279994	0.0536342	1.78502e-07	Benyamini-Yekutieli
3404	GCST90199754_GCST90199755	7-methylxanthine	3,7-dimethylurate	rs115430557	254	GSTM1	Brain_Hippocampus	-0.226201	0.0433432	1.80062e-07	Benyamini-Yekutieli
3405	GCST90199754_GCST90199755	7-methylxanthine	3,7-dimethylurate	rs115430557	254	GSTM1	Brain_Cerebellar_Hemisphere	-0.235103	0.0451993	1.97718e-07	Benyamini-Yekutieli
3406	GCST90199754_GCST90199755	7-methylxanthine	3,7-dimethylurate	rs115430557	254	GSTM1	Brain_Hypothalamus	-0.206421	0.0399547	2.38684e-07	Benyamini-Yekutieli
3407	GCST90199754_GCST90199755	7-methylxanthine	3,7-dimethylurate	rs115430557	254	GSTM2	Liver	-0.254755	0.0499426	3.37942e-07	Benyamini-Yekutieli
3408	GCST90200169_GCST90200131	sphingomyelin (d17:1/14:0, d16:1/15:0)*	sphingomyelin (d18:1/19:0, d19:1/18:0)*	rs1466448	11	CERS4	Adipose_Visceral_Omentum	-0.341943	0.0585598	5.24495e-09	Bonferroni
3409	GCST90200169_GCST90200131	sphingomyelin (d17:1/14:0, d16:1/15:0)*	sphingomyelin (d18:1/19:0, d19:1/18:0)*	rs1466448	11	CERS4	Artery_Tibial	-0.21852	0.0411435	1.08922e-07	Benyamini-Yekutieli
3410	GCST90200169_GCST90200131	sphingomyelin (d17:1/14:0, d16:1/15:0)*	sphingomyelin (d18:1/19:0, d19:1/18:0)*	rs1466448	11	CERS4	Artery_Aorta	-0.264674	0.0498474	1.09816e-07	Benyamini-Yekutieli
3411	GCST90200169_GCST90200131	sphingomyelin (d17:1/14:0, d16:1/15:0)*	sphingomyelin (d18:1/19:0, d19:1/18:0)*	rs1466448	11	CERS4	Prostate	-0.609889	0.11836	2.56599e-07	Benyamini-Yekutieli
3412	GCST90200169_GCST90200131	sphingomyelin (d17:1/14:0, d16:1/15:0)*	sphingomyelin (d18:1/19:0, d19:1/18:0)*	rs1466448	11	CERS4	Colon_Sigmoid	-0.481361	0.0947374	3.75443e-07	Benyamini-Yekutieli
3413	GCST90200332_GCST90199660	1-palmitoyl-2-linoleoyl-gpi (16:0/18:2)	1,2-dipalmitoyl-gpc (16:0/16:0)	rs102275	62	FADS1	Esophagus_Mucosa	-0.35908	0.0670459	8.52119e-08	Bonferroni
3414	GCST90200150_GCST90200144	arachidonoylcarnitine (c20:4)	dihomo-linoleoylcarnitine (c20:2)*	rs174546	62	FADS1	Brain_Cerebellar_Hemisphere	0.372182	0.0629337	3.34135e-09	Bonferroni
3415	GCST90199822_GCST90200062	1-oleoyl-gpi (18:1)	1-palmitoyl-2-arachidonoyl-gpi (16:0/20:4)*	rs8736	6	TMC4	Muscle_Skeletal	-0.17789	0.0306804	6.7053e-09	Bonferroni
3416	GCST90199822_GCST90200062	1-oleoyl-gpi (18:1)	1-palmitoyl-2-arachidonoyl-gpi (16:0/20:4)*	rs8736	6	TMC4	Skin_Not_Sun_Exposed_Suprapubic	-0.143591	0.0256031	2.04255e-08	Bonferroni
3417	GCST90199822_GCST90200062	1-oleoyl-gpi (18:1)	1-palmitoyl-2-arachidonoyl-gpi (16:0/20:4)*	rs8736	6	TMC4	Esophagus_Gastroesophageal_Junction	-0.161334	0.0298397	6.42012e-08	Bonferroni
3418	GCST90199822_GCST90200062	1-oleoyl-gpi (18:1)	1-palmitoyl-2-arachidonoyl-gpi (16:0/20:4)*	rs8736	6	TMC4	Skin_Sun_Exposed_Lower_leg	-0.127118	0.0238174	9.43871e-08	Benyamini-Yekutieli
3419	GCST90199822_GCST90200062	1-oleoyl-gpi (18:1)	1-palmitoyl-2-arachidonoyl-gpi (16:0/20:4)*	rs8736	6	TMC4	Whole_Blood	-0.148088	0.0286443	2.34225e-07	Benyamini-Yekutieli
3420	GCST90199822_GCST90200062	1-oleoyl-gpi (18:1)	1-palmitoyl-2-arachidonoyl-gpi (16:0/20:4)*	rs8736	6	TMC4	Adipose_Visceral_Omentum	-0.149665	0.029507	3.93288e-07	Benyamini-Yekutieli
3421	GCST90200547_GCST90200592	NA	NA	rs11626972	43	HEATR4	Skin_Sun_Exposed_Lower_leg	-0.339076	0.0504611	1.82283e-11	Bonferroni
3422	GCST90200547_GCST90200592	NA	NA	rs11626972	43	HEATR4	Skin_Not_Sun_Exposed_Suprapubic	-0.350593	0.0543961	1.15458e-10	Bonferroni
3423	GCST90200547_GCST90200592	NA	NA	rs11626972	43	HEATR4	Lung	-0.497033	0.0817948	1.2277e-09	Bonferroni
3424	GCST90200547_GCST90200592	NA	NA	rs11626972	43	ACOT2	Liver	-0.406244	0.0750543	6.20948e-08	Bonferroni
3425	GCST90200547_GCST90200592	NA	NA	rs11626972	43	HEATR4	Heart_Left_Ventricle	-0.610114	0.116723	1.72264e-07	Benyamini-Yekutieli
3426	GCST90200547_GCST90200592	NA	NA	rs11626972	43	HEATR4	Nerve_Tibial	-0.2897	0.0561521	2.48018e-07	Benyamini-Yekutieli
3427	GCST90200547_GCST90200592	NA	NA	rs11626972	43	ACOT1	Brain_Cortex	-0.318255	0.0625157	3.56543e-07	Benyamini-Yekutieli
3428	GCST90199996_GCST90200013	sphingomyelin (d18:1/20:1, d18:2/20:0)*	sphingomyelin (d18:1/22:2, d18:2/22:1, d16:1/24:2)*	rs174560	62	FADS1	Esophagus_Mucosa	0.2905	0.0569705	3.41211e-07	Benyamini-Yekutieli
3429	GCST90199996_GCST90200013	sphingomyelin (d18:1/20:1, d18:2/20:0)*	sphingomyelin (d18:1/22:2, d18:2/22:1, d16:1/24:2)*	rs174560	62	FADS1	Thyroid	0.44284	0.0870789	3.66653e-07	Benyamini-Yekutieli
3430	GCST90200335_GCST90200134	stearoyl sphingomyelin (d18:1/18:0)	sphingomyelin (d18:1/25:0, d19:0/24:1, d20:1/23:0, d19:1/24:0)*	rs2336168	11	CERS4	Adipose_Visceral_Omentum	0.261829	0.0471134	2.73784e-08	Bonferroni
3431	GCST90200335_GCST90200134	stearoyl sphingomyelin (d18:1/18:0)	sphingomyelin (d18:1/25:0, d19:0/24:1, d20:1/23:0, d19:1/24:0)*	rs2336168	11	CERS4	Artery_Tibial	0.172026	0.0331453	2.10236e-07	Benyamini-Yekutieli
3432	GCST90200335_GCST90200134	stearoyl sphingomyelin (d18:1/18:0)	sphingomyelin (d18:1/25:0, d19:0/24:1, d20:1/23:0, d19:1/24:0)*	rs2336168	11	CERS4	Thyroid	0.55579	0.109044	3.45227e-07	Benyamini-Yekutieli
3433	GCST90200080_GCST90200083	1-palmitoyl-2-oleoyl-gpi (16:0/18:1)*	1-(1-enyl-palmitoyl)-2-palmitoyl-gpc (p-16:0/16:0)*	rs102275	62	FADS1	Brain_Cerebellum	-0.194494	0.0347376	2.15652e-08	Bonferroni
3434	GCST90199709_GCST90200388	adrenate (22:4n6)	palmitoleate (16:1n7)	rs174549	62	FADS1	Brain_Cerebellar_Hemisphere	0.310487	0.0602558	2.56607e-07	Benyamini-Yekutieli
3435	GCST90199893_GCST90200567	cis-4-decenoate (10:1n6)*	NA	rs77773255	161	ACADM	Heart_Atrial_Appendage	-0.543346	0.106303	3.19945e-07	Benyamini-Yekutieli
3436	GCST90199893_GCST90200567	cis-4-decenoate (10:1n6)*	NA	rs77773255	161	ACADM	Muscle_Skeletal	-0.51362	0.101105	3.77306e-07	Benyamini-Yekutieli
3437	GCST90200354_GCST90199713	linoleate (18:2n6)	docosapentaenoate (n3 dpa; 22:5n3)	rs174546	62	FADS1	Brain_Cerebellum	-0.247013	0.0473228	1.79167e-07	Benyamini-Yekutieli
3438	GCST90200354_GCST90199713	linoleate (18:2n6)	docosapentaenoate (n3 dpa; 22:5n3)	rs174546	62	FADS1	Muscle_Skeletal	-0.555456	0.107079	2.13331e-07	Benyamini-Yekutieli
3439	GCST90200249_GCST90200390	branched-chain, straight-chain, or cyclopropyl 12:1 fatty acid*	stearate (18:0)	rs113860908	44	ACOT2	Esophagus_Gastroesophageal_Junction	0.419048	0.0806828	2.0608e-07	Benyamini-Yekutieli
3440	GCST90200249_GCST90200390	branched-chain, straight-chain, or cyclopropyl 12:1 fatty acid*	stearate (18:0)	rs113860908	44	ACOT2	Liver	0.409144	0.0808997	4.24955e-07	Benyamini-Yekutieli
3441	GCST90200075_GCST90200150	1-(1-enyl-palmitoyl)-2-linoleoyl-gpe (p-16:0/18:2)*	arachidonoylcarnitine (c20:4)	rs174546	62	FADS1	Brain_Cerebellar_Hemisphere	-0.305617	0.0550416	2.81667e-08	Bonferroni
3442	GCST90200187_GCST90199722	tetradecadienoate (14:2)*	decanoylcarnitine (c10)	rs2185152	161	ACADM	Heart_Atrial_Appendage	0.376174	0.0623572	1.61371e-09	Bonferroni
3443	GCST90200187_GCST90199722	tetradecadienoate (14:2)*	decanoylcarnitine (c10)	rs2185152	161	ACADM	Muscle_Skeletal	0.3635	0.0658109	3.32515e-08	Bonferroni
3444	GCST90200187_GCST90199722	tetradecadienoate (14:2)*	decanoylcarnitine (c10)	rs2185152	161	ACADM	Heart_Left_Ventricle	0.446142	0.085059	1.56212e-07	Benyamini-Yekutieli
3445	GCST90200187_GCST90199722	tetradecadienoate (14:2)*	decanoylcarnitine (c10)	rs2185152	161	ACADM	Stomach	0.366118	0.0702692	1.88616e-07	Benyamini-Yekutieli
3446	GCST90200037_GCST90199791	1-stearoyl-2-linoleoyl-gpc (18:0/18:2)*	1-arachidonoyl-gpe (20:4n6)*	rs102275	62	FADS1	Brain_Cerebellar_Hemisphere	-0.437332	0.0842098	2.06525e-07	Benyamini-Yekutieli
3447	GCST90200083_GCST90200102	1-(1-enyl-palmitoyl)-2-palmitoyl-gpc (p-16:0/16:0)*	1-palmitoleoyl-2-linolenoyl-gpc (16:1/18:3)*	rs174547	62	FADS1	Brain_Cerebellar_Hemisphere	0.344176	0.0673934	3.27384e-07	Benyamini-Yekutieli
3448	GCST90200243_GCST90199649	hydroxypalmitoyl sphingomyelin (d18:1/16:0(oh))**	1-stearoyl-2-arachidonoyl-gpi (18:0/20:4)	rs174568	62	FADS1	Muscle_Skeletal	-0.775542	0.13565	1.08269e-08	Bonferroni
3449	GCST90200243_GCST90199649	hydroxypalmitoyl sphingomyelin (d18:1/16:0(oh))**	1-stearoyl-2-arachidonoyl-gpi (18:0/20:4)	rs174568	62	FADS1	Brain_Cerebellum	-0.353485	0.0629958	2.00885e-08	Bonferroni
3450	GCST90200243_GCST90199649	hydroxypalmitoyl sphingomyelin (d18:1/16:0(oh))**	1-stearoyl-2-arachidonoyl-gpi (18:0/20:4)	rs174568	62	FADS1	Brain_Cerebellar_Hemisphere	-0.373573	0.0737888	4.13299e-07	Benyamini-Yekutieli
3451	GCST90200246_GCST90200249	3-hydroxydecanoylcarnitine	branched-chain, straight-chain, or cyclopropyl 12:1 fatty acid*	rs151154986	44	ACOT2	Heart_Left_Ventricle	-0.475887	0.0874432	5.26148e-08	Bonferroni
3452	GCST90200246_GCST90200249	3-hydroxydecanoylcarnitine	branched-chain, straight-chain, or cyclopropyl 12:1 fatty acid*	rs151154986	44	ACOT2	Artery_Tibial	-0.269959	0.0511908	1.33785e-07	Benyamini-Yekutieli
3453	GCST90199914_GCST90199649	oleoyl-linoleoyl-glycerol (18:1/18:2) [2]	1-stearoyl-2-arachidonoyl-gpi (18:0/20:4)	rs174533	62	FADS1	Brain_Cerebellum	-0.281289	0.050228	2.14054e-08	Bonferroni
3454	GCST90199914_GCST90199649	oleoyl-linoleoyl-glycerol (18:1/18:2) [2]	1-stearoyl-2-arachidonoyl-gpi (18:0/20:4)	rs174533	62	FADS1	Muscle_Skeletal	-0.633196	0.119748	1.23834e-07	Benyamini-Yekutieli
3455	GCST90199914_GCST90199649	oleoyl-linoleoyl-glycerol (18:1/18:2) [2]	1-stearoyl-2-arachidonoyl-gpi (18:0/20:4)	rs174533	62	FADS1	Esophagus_Mucosa	-0.354358	0.0684536	2.25956e-07	Benyamini-Yekutieli
3456	GCST90200034_GCST90200123	tricosanoyl sphingomyelin (d18:1/23:0)*	sphingomyelin (d18:0/20:0, d16:0/22:0)*	rs680379	5	SPTLC3	Liver	-0.469824	0.0772649	1.19666e-09	Bonferroni
3457	GCST90200051_GCST90199791	1-palmitoyl-2-dihomo-linolenoyl-gpc (16:0/20:3n3 or 6)*	1-arachidonoyl-gpe (20:4n6)*	rs102275	62	FADS1	Brain_Cerebellum	-0.522999	0.0825829	2.40407e-10	Bonferroni
3458	GCST90200051_GCST90199791	1-palmitoyl-2-dihomo-linolenoyl-gpc (16:0/20:3n3 or 6)*	1-arachidonoyl-gpe (20:4n6)*	rs102275	62	FADS1	Brain_Cerebellar_Hemisphere	-0.555281	0.0998513	2.68113e-08	Bonferroni
3459	GCST90200051_GCST90199791	1-palmitoyl-2-dihomo-linolenoyl-gpc (16:0/20:3n3 or 6)*	1-arachidonoyl-gpe (20:4n6)*	rs102275	62	FADS1	Muscle_Skeletal	-1.21248	0.220938	4.06775e-08	Bonferroni
3460	GCST90200051_GCST90199791	1-palmitoyl-2-dihomo-linolenoyl-gpc (16:0/20:3n3 or 6)*	1-arachidonoyl-gpe (20:4n6)*	rs102275	62	FADS1	Esophagus_Mucosa	-0.6795	0.131003	2.1381e-07	Benyamini-Yekutieli
3461	GCST90200062_GCST90200067	1-palmitoyl-2-arachidonoyl-gpi (16:0/20:4)*	1-stearoyl-2-linoleoyl-gpi (18:0/18:2)	rs174546	62	FADS1	Brain_Cerebellar_Hemisphere	0.317175	0.0590128	7.67158e-08	Bonferroni
3462	GCST90200062_GCST90200067	1-palmitoyl-2-arachidonoyl-gpi (16:0/20:4)*	1-stearoyl-2-linoleoyl-gpi (18:0/18:2)	rs8736	6	TMC4	Muscle_Skeletal	0.303426	0.0404547	6.36276e-14	Bonferroni
3463	GCST90200062_GCST90200067	1-palmitoyl-2-arachidonoyl-gpi (16:0/20:4)*	1-stearoyl-2-linoleoyl-gpi (18:0/18:2)	rs8736	6	TMC4	Skin_Sun_Exposed_Lower_leg	0.225031	0.0316587	1.17714e-12	Bonferroni
3464	GCST90200062_GCST90200067	1-palmitoyl-2-arachidonoyl-gpi (16:0/20:4)*	1-stearoyl-2-linoleoyl-gpi (18:0/18:2)	rs8736	6	TMC4	Heart_Left_Ventricle	0.247212	0.0356411	4.02928e-12	Bonferroni
3465	GCST90200062_GCST90200067	1-palmitoyl-2-arachidonoyl-gpi (16:0/20:4)*	1-stearoyl-2-linoleoyl-gpi (18:0/18:2)	rs8736	6	TMC4	Skin_Not_Sun_Exposed_Suprapubic	0.235776	0.034011	4.13861e-12	Bonferroni
3466	GCST90200062_GCST90200067	1-palmitoyl-2-arachidonoyl-gpi (16:0/20:4)*	1-stearoyl-2-linoleoyl-gpi (18:0/18:2)	rs8736	6	TMC4	Esophagus_Mucosa	0.20104	0.0292866	6.66812e-12	Bonferroni
3467	GCST90200062_GCST90200067	1-palmitoyl-2-arachidonoyl-gpi (16:0/20:4)*	1-stearoyl-2-linoleoyl-gpi (18:0/18:2)	rs8736	6	TMC4	Esophagus_Gastroesophageal_Junction	0.25952	0.0403364	1.24381e-10	Bonferroni
3468	GCST90200062_GCST90200067	1-palmitoyl-2-arachidonoyl-gpi (16:0/20:4)*	1-stearoyl-2-linoleoyl-gpi (18:0/18:2)	rs8736	6	TMC4	Adrenal_Gland	0.308725	0.0489999	2.9665e-10	Bonferroni
3469	GCST90200062_GCST90200067	1-palmitoyl-2-arachidonoyl-gpi (16:0/20:4)*	1-stearoyl-2-linoleoyl-gpi (18:0/18:2)	rs8736	6	TMC4	Adipose_Subcutaneous	0.277529	0.0449322	6.54841e-10	Bonferroni
3470	GCST90200062_GCST90200067	1-palmitoyl-2-arachidonoyl-gpi (16:0/20:4)*	1-stearoyl-2-linoleoyl-gpi (18:0/18:2)	rs8736	6	TMC4	Adipose_Visceral_Omentum	0.231007	0.0379771	1.18099e-09	Bonferroni
3471	GCST90200062_GCST90200067	1-palmitoyl-2-arachidonoyl-gpi (16:0/20:4)*	1-stearoyl-2-linoleoyl-gpi (18:0/18:2)	rs8736	6	TMC4	Artery_Coronary	0.284221	0.0484226	4.36863e-09	Bonferroni
3472	GCST90200062_GCST90200067	1-palmitoyl-2-arachidonoyl-gpi (16:0/20:4)*	1-stearoyl-2-linoleoyl-gpi (18:0/18:2)	rs8736	6	MBOAT7	Liver	0.238622	0.0409443	5.61079e-09	Bonferroni
3473	GCST90200062_GCST90200067	1-palmitoyl-2-arachidonoyl-gpi (16:0/20:4)*	1-stearoyl-2-linoleoyl-gpi (18:0/18:2)	rs8736	6	TMC4	Breast_Mammary_Tissue	0.389998	0.0670859	6.12131e-09	Bonferroni
3474	GCST90200062_GCST90200067	1-palmitoyl-2-arachidonoyl-gpi (16:0/20:4)*	1-stearoyl-2-linoleoyl-gpi (18:0/18:2)	rs8736	6	TMC4	Esophagus_Muscularis	0.283196	0.049027	7.63455e-09	Bonferroni
3475	GCST90200062_GCST90200067	1-palmitoyl-2-arachidonoyl-gpi (16:0/20:4)*	1-stearoyl-2-linoleoyl-gpi (18:0/18:2)	rs8736	6	TMC4	Heart_Atrial_Appendage	0.272441	0.0496875	4.17965e-08	Bonferroni
3476	GCST90200062_GCST90200067	1-palmitoyl-2-arachidonoyl-gpi (16:0/20:4)*	1-stearoyl-2-linoleoyl-gpi (18:0/18:2)	rs8736	6	TMC4	Colon_Sigmoid	0.38484	0.0725997	1.15269e-07	Benyamini-Yekutieli
3477	GCST90200358_GCST90200039	arachidonate (20:4n6)	1-stearoyl-2-linoleoyl-gpe (18:0/18:2)*	rs174546	62	FADS1	Brain_Cerebellum	0.36533	0.061	2.11107e-09	Bonferroni
3478	GCST90200358_GCST90200039	arachidonate (20:4n6)	1-stearoyl-2-linoleoyl-gpe (18:0/18:2)*	rs174546	62	FADS1	Brain_Cerebellar_Hemisphere	0.391973	0.0762738	2.76166e-07	Benyamini-Yekutieli
3479	GCST90199844_GCST90200062	1-palmitoyl-2-linoleoyl-gpe (16:0/18:2)	1-palmitoyl-2-arachidonoyl-gpi (16:0/20:4)*	rs174564	62	FADS1	Brain_Cerebellar_Hemisphere	-0.515564	0.0949642	5.66599e-08	Bonferroni
3480	GCST90199820_GCST90199649	dihomo-linolenate (20:3n3 or n6)	1-stearoyl-2-arachidonoyl-gpi (18:0/20:4)	rs174560	62	FADS1	Brain_Cerebellum	-0.263436	0.0482448	4.75075e-08	Bonferroni
3481	GCST90199820_GCST90199649	dihomo-linolenate (20:3n3 or n6)	1-stearoyl-2-arachidonoyl-gpi (18:0/20:4)	rs174560	62	FADS1	Muscle_Skeletal	-0.589139	0.108734	6.02114e-08	Bonferroni
3482	GCST90199820_GCST90199649	dihomo-linolenate (20:3n3 or n6)	1-stearoyl-2-arachidonoyl-gpi (18:0/20:4)	rs174560	62	FADS1	Esophagus_Mucosa	-0.329505	0.0645038	3.25076e-07	Benyamini-Yekutieli
3483	GCST90199710_GCST90200078	docosatrienoate (22:3n3)	1-myristoyl-2-arachidonoyl-gpc (14:0/20:4)*	rs174560	62	FADS1	Brain_Cerebellum	-0.429554	0.0703482	1.02089e-09	Bonferroni
3484	GCST90199710_GCST90200078	docosatrienoate (22:3n3)	1-myristoyl-2-arachidonoyl-gpc (14:0/20:4)*	rs174560	62	FADS1	Muscle_Skeletal	-0.952216	0.160382	2.90007e-09	Bonferroni
3485	GCST90199710_GCST90200078	docosatrienoate (22:3n3)	1-myristoyl-2-arachidonoyl-gpc (14:0/20:4)*	rs174560	62	FADS1	Esophagus_Mucosa	-0.52273	0.101078	2.32127e-07	Benyamini-Yekutieli
3486	GCST90199699_GCST90199754	3-methylxanthine	7-methylxanthine	rs56113850	244	CYP2A6	Lung	0.788533	0.154797	3.50595e-07	Benyamini-Yekutieli
3487	GCST90200075_GCST90200054	1-(1-enyl-palmitoyl)-2-linoleoyl-gpe (p-16:0/18:2)*	1-palmitoyl-2-arachidonoyl-gpe (16:0/20:4)*	rs174568	62	FADS1	Brain_Cerebellum	-0.202355	0.0397914	3.66837e-07	Benyamini-Yekutieli
3488	GCST90200358_GCST90200042	arachidonate (20:4n6)	oleate/vaccenate (18:1)	rs174564	62	FADS1	Brain_Cerebellar_Hemisphere	0.458304	0.0854002	8.02601e-08	Bonferroni
3489	GCST90200243_GCST90200052	hydroxypalmitoyl sphingomyelin (d18:1/16:0(oh))**	1-(1-enyl-palmitoyl)-2-arachidonoyl-gpc (p-16:0/20:4)*	rs174564	62	FADS1	Brain_Cerebellar_Hemisphere	-0.539945	0.0964737	2.18332e-08	Bonferroni
3490	GCST90200219_GCST90199850	cholic acid glucuronide	5alpha-androstan-3alpha,17alpha-diol monosulfate	rs62317882	124	UGT2B17	Small_Intestine_Terminal_Ileum	0.418787	0.0786631	1.01615e-07	Benyamini-Yekutieli
3491	GCST90199821_GCST90200073	1-linoleoyl-gpi (18:2)*	1-linoleoyl-2-arachidonoyl-gpc (18:2/20:4n6)*	rs174560	62	FADS1	Esophagus_Mucosa	-0.448681	0.0740725	1.38398e-09	Bonferroni
3492	GCST90199821_GCST90200073	1-linoleoyl-gpi (18:2)*	1-linoleoyl-2-arachidonoyl-gpc (18:2/20:4n6)*	rs174560	62	FADS1	Brain_Cerebellum	-0.354594	0.0636357	2.51476e-08	Bonferroni
3493	GCST90199821_GCST90200073	1-linoleoyl-gpi (18:2)*	1-linoleoyl-2-arachidonoyl-gpc (18:2/20:4n6)*	rs174560	62	FADS1	Muscle_Skeletal	-0.794226	0.14613	5.47807e-08	Bonferroni
3494	GCST90199821_GCST90200073	1-linoleoyl-gpi (18:2)*	1-linoleoyl-2-arachidonoyl-gpc (18:2/20:4n6)*	rs174560	62	FADS1	Brain_Cerebellar_Hemisphere	-0.370354	0.0706483	1.58653e-07	Benyamini-Yekutieli
3495	GCST90200550_GCST90200523	NA	NA	rs11555762	63	HSD17B12	Thyroid	0.297037	0.0400599	1.21799e-13	Bonferroni
3496	GCST90200550_GCST90200523	NA	NA	rs11555762	63	HSD17B12	Colon_Sigmoid	0.315538	0.0456996	5.03398e-12	Bonferroni
3497	GCST90200550_GCST90200523	NA	NA	rs11555762	63	HSD17B12	Brain_Caudate_basal_ganglia	0.322513	0.0469174	6.23966e-12	Bonferroni
3498	GCST90200550_GCST90200523	NA	NA	rs11555762	63	HSD17B12	Brain_Spinal_cord_cervical_c-1	0.32919	0.0490357	1.90305e-11	Bonferroni
3499	GCST90200550_GCST90200523	NA	NA	rs11555762	63	HSD17B12	Brain_Putamen_basal_ganglia	0.320352	0.0490898	6.76202e-11	Bonferroni
3500	GCST90200550_GCST90200523	NA	NA	rs11555762	63	HSD17B12	Prostate	0.373518	0.0583534	1.54387e-10	Bonferroni
3501	GCST90200550_GCST90200523	NA	NA	rs11555762	63	HSD17B12	Brain_Cortex	0.312886	0.0489678	1.66298e-10	Bonferroni
3502	GCST90200550_GCST90200523	NA	NA	rs11555762	63	HSD17B12	Testis	0.460918	0.0727688	2.38881e-10	Bonferroni
3503	GCST90200550_GCST90200523	NA	NA	rs11555762	63	HSD17B12	Spleen	0.348985	0.0551081	2.40838e-10	Bonferroni
3504	GCST90200550_GCST90200523	NA	NA	rs11555762	63	HSD17B12	Heart_Left_Ventricle	0.358304	0.0570743	3.43264e-10	Bonferroni
3505	GCST90200550_GCST90200523	NA	NA	rs11555762	63	HSD17B12	Brain_Frontal_Cortex_BA9	0.380178	0.0606418	3.62788e-10	Bonferroni
3506	GCST90200550_GCST90200523	NA	NA	rs11555762	63	HSD17B12	Pituitary	0.341783	0.0547644	4.3489e-10	Bonferroni
3507	GCST90200550_GCST90200523	NA	NA	rs11555762	63	HSD17B12	Brain_Anterior_cingulate_cortex_BA24	0.410801	0.0680558	1.57747e-09	Bonferroni
3508	GCST90200550_GCST90200523	NA	NA	rs11555762	63	HSD17B12	Liver	0.439267	0.0728276	1.6235e-09	Bonferroni
3509	GCST90200550_GCST90200523	NA	NA	rs11555762	63	HSD17B12	Brain_Hippocampus	0.334393	0.0565406	3.33462e-09	Bonferroni
3510	GCST90200550_GCST90200523	NA	NA	rs11555762	63	HSD17B12	Brain_Nucleus_accumbens_basal_ganglia	0.313322	0.0545135	9.05125e-09	Bonferroni
3511	GCST90200550_GCST90200523	NA	NA	rs11555762	63	HSD17B12	Brain_Cerebellar_Hemisphere	0.352678	0.0619297	1.23511e-08	Bonferroni
3512	GCST90200550_GCST90200523	NA	NA	rs11555762	63	HSD17B12	Adrenal_Gland	0.498728	0.0898799	2.87589e-08	Bonferroni
3513	GCST90200550_GCST90200523	NA	NA	rs11555762	63	HSD17B12	Brain_Hypothalamus	0.312623	0.0581786	7.72206e-08	Bonferroni
3514	GCST90200550_GCST90200523	NA	NA	rs11555762	63	HSD17B12	Brain_Amygdala	0.397619	0.0760372	1.70183e-07	Benyamini-Yekutieli
3515	GCST90200550_GCST90200523	NA	NA	rs11555762	63	HSD17B12	Brain_Substantia_nigra	0.24586	0.0472146	1.91614e-07	Benyamini-Yekutieli
3516	GCST90199995_GCST90199770	sphingomyelin (d18:1/20:2, d18:2/20:1, d16:1/22:2)*	1-arachidonylglycerol (20:4)	rs174564	62	FADS1	Brain_Cerebellar_Hemisphere	-0.364406	0.0673181	6.19107e-08	Bonferroni
3517	GCST90199700_GCST90199713	3-hydroxylaurate	docosapentaenoate (n3 dpa; 22:5n3)	rs174581	62	FADS1	Brain_Cerebellar_Hemisphere	-0.165002	0.0315199	1.65128e-07	Benyamini-Yekutieli
3518	GCST90199700_GCST90199713	3-hydroxylaurate	docosapentaenoate (n3 dpa; 22:5n3)	rs174581	62	FADS1	Brain_Cerebellum	-0.161563	0.0313573	2.57255e-07	Benyamini-Yekutieli
3519	GCST90199895_GCST90200080	1-lignoceroyl-gpc (24:0)	1-palmitoyl-2-oleoyl-gpi (16:0/18:1)*	rs102275	62	FADS1	Brain_Cerebellum	0.168921	0.029501	1.02862e-08	Bonferroni
3520	GCST90199895_GCST90200080	1-lignoceroyl-gpc (24:0)	1-palmitoyl-2-oleoyl-gpi (16:0/18:1)*	rs102275	62	FADS1	Esophagus_Mucosa	0.22241	0.0405852	4.25131e-08	Bonferroni
3521	GCST90199895_GCST90200080	1-lignoceroyl-gpc (24:0)	1-palmitoyl-2-oleoyl-gpi (16:0/18:1)*	rs102275	62	FADS1	Brain_Cerebellar_Hemisphere	0.172832	0.0340054	3.72516e-07	Benyamini-Yekutieli
3522	GCST90200102_GCST90199732	1-palmitoleoyl-2-linolenoyl-gpc (16:1/18:3)*	1-stearoyl-gpc (18:0)	rs174564	62	FADS1	Esophagus_Mucosa	-0.373513	0.0690559	6.34296e-08	Bonferroni
3523	GCST90200341_GCST90199878	n-stearoyl-sphingosine (d18:1/18:0)*	sphingomyelin (d18:1/18:1, d18:2/18:0)	rs364585	5	SPTLC3	Liver	0.220546	0.0420679	1.58306e-07	Benyamini-Yekutieli
3524	GCST90199831_GCST90200103	1-stearoyl-2-oleoyl-gpe (18:0/18:1)	linoleoyl-arachidonoyl-glycerol (18:2/20:4) [1]*	rs174564	62	FADS1	Brain_Cerebellar_Hemisphere	-0.362694	0.0651136	2.5449e-08	Bonferroni
3525	GCST90199831_GCST90200103	1-stearoyl-2-oleoyl-gpe (18:0/18:1)	linoleoyl-arachidonoyl-glycerol (18:2/20:4) [1]*	rs174564	62	FADS1	Esophagus_Mucosa	-0.411609	0.0792853	2.08614e-07	Benyamini-Yekutieli
3526	GCST90200003_GCST90200519	p-cresol glucuronide*	NA	rs143647521	176	SULT1A1	Whole_Blood	-0.320279	0.0606529	1.28821e-07	Benyamini-Yekutieli
3527	GCST90200003_GCST90200519	p-cresol glucuronide*	NA	rs143647521	176	SULT1A1	Artery_Tibial	-0.373906	0.0713136	1.5788e-07	Benyamini-Yekutieli
3528	GCST90199710_GCST90200054	docosatrienoate (22:3n3)	1-palmitoyl-2-arachidonoyl-gpe (16:0/20:4)*	rs174560	62	FADS1	Muscle_Skeletal	-0.602548	0.111435	6.4022e-08	Bonferroni
3529	GCST90200037_GCST90199713	1-stearoyl-2-linoleoyl-gpc (18:0/18:2)*	docosapentaenoate (n3 dpa; 22:5n3)	rs174546	62	FADS1	Brain_Cerebellum	-0.246821	0.0476614	2.23522e-07	Benyamini-Yekutieli
3530	GCST90200040_GCST90200126	sphingomyelin (d18:2/24:1, d18:1/24:2)*	sphingomyelin (d18:2/23:1)*	rs364585	5	SPTLC3	Liver	-0.292011	0.0555849	1.49294e-07	Benyamini-Yekutieli
3531	GCST90199709_GCST90199710	adrenate (22:4n6)	docosatrienoate (22:3n3)	rs99780	62	FADS1	Muscle_Skeletal	1.04589	0.179882	6.08896e-09	Bonferroni
3532	GCST90199709_GCST90199710	adrenate (22:4n6)	docosatrienoate (22:3n3)	rs99780	62	FADS1	Brain_Cerebellum	0.480388	0.0850772	1.63753e-08	Bonferroni
3533	GCST90199844_GCST90200058	1-palmitoyl-2-linoleoyl-gpe (16:0/18:2)	1-(1-enyl-stearoyl)-2-arachidonoyl-gpe (p-18:0/20:4)*	rs174564	62	FADS1	Brain_Cerebellar_Hemisphere	-0.464894	0.0855759	5.55584e-08	Bonferroni
3534	GCST90200044_GCST90200058	1-(1-enyl-stearoyl)-2-oleoyl-gpe (p-18:0/18:1)	1-(1-enyl-stearoyl)-2-arachidonoyl-gpe (p-18:0/20:4)*	rs174546	62	FADS1	Brain_Cerebellar_Hemisphere	-0.364584	0.0639663	1.20069e-08	Bonferroni
3535	GCST90200332_GCST90199791	1-palmitoyl-2-linoleoyl-gpi (16:0/18:2)	1-arachidonoyl-gpe (20:4n6)*	rs102275	62	FADS1	Brain_Cerebellum	-0.386937	0.071943	7.51595e-08	Bonferroni
3536	GCST90200332_GCST90199791	1-palmitoyl-2-linoleoyl-gpi (16:0/18:2)	1-arachidonoyl-gpe (20:4n6)*	rs102275	62	FADS1	Brain_Cerebellar_Hemisphere	-0.396918	0.0752395	1.32471e-07	Benyamini-Yekutieli
3537	GCST90200332_GCST90199791	1-palmitoyl-2-linoleoyl-gpi (16:0/18:2)	1-arachidonoyl-gpe (20:4n6)*	rs102275	62	FADS1	Esophagus_Mucosa	-0.412965	0.0813295	3.82085e-07	Benyamini-Yekutieli
3538	GCST90200263_GCST90199893	(2 or 3)-decenoate (10:1n7 or n8)	cis-4-decenoate (10:1n6)*	rs676683	113	C6orf201	Nerve_Tibial	-0.208977	0.0297565	2.17323e-12	Bonferroni
3539	GCST90200263_GCST90199893	(2 or 3)-decenoate (10:1n7 or n8)	cis-4-decenoate (10:1n6)*	rs676683	113	C6orf201	Adipose_Subcutaneous	-0.206932	0.0315287	5.26294e-11	Bonferroni
3540	GCST90200263_GCST90199893	(2 or 3)-decenoate (10:1n7 or n8)	cis-4-decenoate (10:1n6)*	rs676683	113	C6orf201	Artery_Tibial	-0.204409	0.0332212	7.60529e-10	Bonferroni
3541	GCST90200263_GCST90199893	(2 or 3)-decenoate (10:1n7 or n8)	cis-4-decenoate (10:1n6)*	rs676683	113	ECI2	Colon_Sigmoid	-0.263678	0.0471623	2.25957e-08	Bonferroni
3542	GCST90200263_GCST90199893	(2 or 3)-decenoate (10:1n7 or n8)	cis-4-decenoate (10:1n6)*	rs676683	113	ECI2	Nerve_Tibial	-0.246675	0.0445034	2.97616e-08	Bonferroni
3543	GCST90200263_GCST90199893	(2 or 3)-decenoate (10:1n7 or n8)	cis-4-decenoate (10:1n6)*	rs676683	113	C6orf201	Muscle_Skeletal	-0.352276	0.0643711	4.4354e-08	Bonferroni
3544	GCST90200263_GCST90199893	(2 or 3)-decenoate (10:1n7 or n8)	cis-4-decenoate (10:1n6)*	rs676683	113	ECI2	Brain_Cerebellum	-0.215903	0.0395927	4.95015e-08	Bonferroni
3545	GCST90200263_GCST90199893	(2 or 3)-decenoate (10:1n7 or n8)	cis-4-decenoate (10:1n6)*	rs676683	113	C6orf201	Breast_Mammary_Tissue	-0.245095	0.0451526	5.69384e-08	Bonferroni
3546	GCST90200263_GCST90199893	(2 or 3)-decenoate (10:1n7 or n8)	cis-4-decenoate (10:1n6)*	rs676683	113	C6orf201	Skin_Sun_Exposed_Lower_leg	-0.257361	0.0476076	6.44936e-08	Bonferroni
3547	GCST90200263_GCST90199893	(2 or 3)-decenoate (10:1n7 or n8)	cis-4-decenoate (10:1n6)*	rs676683	113	C6orf201	Ovary	-0.234121	0.0433912	6.83034e-08	Bonferroni
3548	GCST90200263_GCST90199893	(2 or 3)-decenoate (10:1n7 or n8)	cis-4-decenoate (10:1n6)*	rs676683	113	C6orf201	Lung	-0.301431	0.0561211	7.82679e-08	Bonferroni
3549	GCST90200263_GCST90199893	(2 or 3)-decenoate (10:1n7 or n8)	cis-4-decenoate (10:1n6)*	rs676683	113	C6orf201	Colon_Sigmoid	-0.219447	0.0409507	8.37686e-08	Bonferroni
3550	GCST90200263_GCST90199893	(2 or 3)-decenoate (10:1n7 or n8)	cis-4-decenoate (10:1n6)*	rs676683	113	ECI2	Heart_Atrial_Appendage	-0.225172	0.0421466	9.16235e-08	Benyamini-Yekutieli
3551	GCST90200263_GCST90199893	(2 or 3)-decenoate (10:1n7 or n8)	cis-4-decenoate (10:1n6)*	rs676683	113	ECI2	Esophagus_Gastroesophageal_Junction	-0.279568	0.0525455	1.03486e-07	Benyamini-Yekutieli
3552	GCST90200263_GCST90199893	(2 or 3)-decenoate (10:1n7 or n8)	cis-4-decenoate (10:1n6)*	rs676683	113	ECI2	Esophagus_Muscularis	-0.215601	0.0409517	1.40365e-07	Benyamini-Yekutieli
3553	GCST90200263_GCST90199893	(2 or 3)-decenoate (10:1n7 or n8)	cis-4-decenoate (10:1n6)*	rs676683	113	C6orf201	Artery_Aorta	-0.200642	0.0392191	3.12193e-07	Benyamini-Yekutieli
3554	GCST90200263_GCST90199893	(2 or 3)-decenoate (10:1n7 or n8)	cis-4-decenoate (10:1n6)*	rs676683	113	ECI2	Colon_Transverse	-0.303774	0.0597221	3.64797e-07	Benyamini-Yekutieli
3555	GCST90200263_GCST90199893	(2 or 3)-decenoate (10:1n7 or n8)	cis-4-decenoate (10:1n6)*	rs151154986	44	ACOT2	Thyroid	0.234887	0.0380269	6.53903e-10	Bonferroni
3556	GCST90200263_GCST90199893	(2 or 3)-decenoate (10:1n7 or n8)	cis-4-decenoate (10:1n6)*	rs151154986	44	ACOT2	Skin_Sun_Exposed_Lower_leg	0.290422	0.0492294	3.64911e-09	Bonferroni
3557	GCST90200263_GCST90199893	(2 or 3)-decenoate (10:1n7 or n8)	cis-4-decenoate (10:1n6)*	rs151154986	44	ACOT2	Artery_Tibial	0.247107	0.0430236	9.27273e-09	Bonferroni
3558	GCST90200263_GCST90199893	(2 or 3)-decenoate (10:1n7 or n8)	cis-4-decenoate (10:1n6)*	rs151154986	44	ACOT2	Heart_Atrial_Appendage	0.324973	0.0611859	1.0888e-07	Benyamini-Yekutieli
3559	GCST90200263_GCST90199893	(2 or 3)-decenoate (10:1n7 or n8)	cis-4-decenoate (10:1n6)*	rs151154986	44	ACOT2	Nerve_Tibial	0.271164	0.0511536	1.15189e-07	Benyamini-Yekutieli
3560	GCST90200263_GCST90199893	(2 or 3)-decenoate (10:1n7 or n8)	cis-4-decenoate (10:1n6)*	rs151154986	44	ACOT2	Adipose_Subcutaneous	0.23501	0.0448683	1.62535e-07	Benyamini-Yekutieli
3561	GCST90200263_GCST90199893	(2 or 3)-decenoate (10:1n7 or n8)	cis-4-decenoate (10:1n6)*	rs151154986	44	ACOT2	Heart_Left_Ventricle	0.402838	0.078248	2.62969e-07	Benyamini-Yekutieli
3562	GCST90200263_GCST90199893	(2 or 3)-decenoate (10:1n7 or n8)	cis-4-decenoate (10:1n6)*	rs151154986	44	ACOT2	Breast_Mammary_Tissue	0.237069	0.0468116	4.09845e-07	Benyamini-Yekutieli
3563	GCST90199820_GCST90200414	dihomo-linolenate (20:3n3 or n6)	myristate (14:0)	rs968567	62	FADS2	Heart_Left_Ventricle	0.191911	0.0352002	4.98107e-08	Bonferroni
3564	GCST90200001_GCST90200010	sphingomyelin (d18:1/20:0, d16:1/22:0)*	sphingomyelin (d18:1/22:1, d18:2/22:0, d16:1/24:1)*	rs1466448	11	CERS4	Prostate	0.744174	0.139383	9.3438e-08	Benyamini-Yekutieli
3565	GCST90200001_GCST90200010	sphingomyelin (d18:1/20:0, d16:1/22:0)*	sphingomyelin (d18:1/22:1, d18:2/22:0, d16:1/24:1)*	rs59141216	194	CERS4	Prostate	0.744174	0.139383	9.3438e-08	Benyamini-Yekutieli
3566	GCST90200239_GCST90199833	tetradecadienedioate (c14:2-dc)*	hexanoylglutamine	rs11626972	43	HEATR4	Skin_Sun_Exposed_Lower_leg	0.428126	0.0627448	8.89829e-12	Bonferroni
3567	GCST90200239_GCST90199833	tetradecadienedioate (c14:2-dc)*	hexanoylglutamine	rs11626972	43	ACOT2	Liver	0.511867	0.0865236	3.30028e-09	Bonferroni
3568	GCST90200239_GCST90199833	tetradecadienedioate (c14:2-dc)*	hexanoylglutamine	rs11626972	43	ACOT1	Brain_Cortex	0.402678	0.0692785	6.15615e-09	Bonferroni
3569	GCST90200239_GCST90199833	tetradecadienedioate (c14:2-dc)*	hexanoylglutamine	rs11626972	43	HEATR4	Skin_Not_Sun_Exposed_Suprapubic	0.422695	0.0751931	1.89346e-08	Bonferroni
3570	GCST90200239_GCST90199833	tetradecadienedioate (c14:2-dc)*	hexanoylglutamine	rs11626972	43	ACOT2	Artery_Tibial	0.320966	0.0578607	2.90262e-08	Bonferroni
3571	GCST90200239_GCST90199833	tetradecadienedioate (c14:2-dc)*	hexanoylglutamine	rs11626972	43	HEATR4	Lung	0.684455	0.126611	6.44603e-08	Bonferroni
3572	GCST90200239_GCST90199833	tetradecadienedioate (c14:2-dc)*	hexanoylglutamine	rs11626972	43	ACOT2	Esophagus_Muscularis	0.400245	0.0742943	7.15284e-08	Bonferroni
3573	GCST90200239_GCST90199833	tetradecadienedioate (c14:2-dc)*	hexanoylglutamine	rs11626972	43	ACOT1	Brain_Nucleus_accumbens_basal_ganglia	0.39731	0.0738633	7.49018e-08	Bonferroni
3574	GCST90200062_GCST90199810	1-palmitoyl-2-arachidonoyl-gpi (16:0/20:4)*	1-palmitoyl-gpi (16:0)	rs8736	6	TMC4	Muscle_Skeletal	0.176787	0.033252	1.05728e-07	Benyamini-Yekutieli
3575	GCST90200062_GCST90199810	1-palmitoyl-2-arachidonoyl-gpi (16:0/20:4)*	1-palmitoyl-gpi (16:0)	rs8736	6	TMC4	Skin_Not_Sun_Exposed_Suprapubic	0.142173	0.0272552	1.82477e-07	Benyamini-Yekutieli
3576	GCST90200062_GCST90199810	1-palmitoyl-2-arachidonoyl-gpi (16:0/20:4)*	1-palmitoyl-gpi (16:0)	rs8736	6	TMC4	Esophagus_Gastroesophageal_Junction	0.169745	0.0326195	1.95275e-07	Benyamini-Yekutieli
3577	GCST90200062_GCST90199810	1-palmitoyl-2-arachidonoyl-gpi (16:0/20:4)*	1-palmitoyl-gpi (16:0)	rs8736	6	TMC4	Adipose_Visceral_Omentum	0.151649	0.0297941	3.58272e-07	Benyamini-Yekutieli
3578	GCST90200062_GCST90199810	1-palmitoyl-2-arachidonoyl-gpi (16:0/20:4)*	1-palmitoyl-gpi (16:0)	rs8736	6	TMC4	Adipose_Subcutaneous	0.17329	0.0342978	4.36076e-07	Benyamini-Yekutieli
3579	GCST90200150_GCST90200095	arachidonoylcarnitine (c20:4)	1-linoleoyl-2-linolenoyl-gpc (18:2/18:3)*	rs174554	62	FADS1	Brain_Cerebellar_Hemisphere	0.335993	0.0616207	4.96379e-08	Bonferroni
3580	GCST90199700_GCST90200132	3-hydroxylaurate	linolenoylcarnitine (c18:3)*	rs4845409	155	THEM4	Nerve_Tibial	0.152112	0.0284097	8.59207e-08	Bonferroni
3581	GCST90199947_GCST90200049	sphingomyelin (d18:2/16:0, d18:1/16:1)*	myristoyl dihydrosphingomyelin (d18:0/14:0)*	rs686548	5	SPTLC3	Liver	-0.31187	0.0591651	1.35539e-07	Benyamini-Yekutieli
3582	GCST90199996_GCST90200068	sphingomyelin (d18:1/20:1, d18:2/20:0)*	1,2-dilinoleoyl-gpe (18:2/18:2)*	rs102275	62	FADS1	Esophagus_Mucosa	0.328355	0.0597022	3.80054e-08	Bonferroni
3583	GCST90199710_GCST90200150	docosatrienoate (22:3n3)	arachidonoylcarnitine (c20:4)	rs174564	62	FADS1	Brain_Cerebellum	-0.371388	0.0621365	2.27333e-09	Bonferroni
3584	GCST90199710_GCST90200150	docosatrienoate (22:3n3)	arachidonoylcarnitine (c20:4)	rs174564	62	FADS1	Esophagus_Mucosa	-0.469008	0.0866174	6.13899e-08	Bonferroni
3585	GCST90199710_GCST90200150	docosatrienoate (22:3n3)	arachidonoylcarnitine (c20:4)	rs174564	62	FADS1	Muscle_Skeletal	-0.855125	0.161082	1.10448e-07	Benyamini-Yekutieli
3586	GCST90200263_GCST90199651	(2 or 3)-decenoate (10:1n7 or n8)	docosahexaenoate (dha; 22:6n3)	rs689308	113	C6orf201	Nerve_Tibial	-0.200667	0.0283933	1.5783e-12	Bonferroni
3587	GCST90200263_GCST90199651	(2 or 3)-decenoate (10:1n7 or n8)	docosahexaenoate (dha; 22:6n3)	rs689308	113	C6orf201	Adipose_Subcutaneous	-0.200317	0.0292201	7.10863e-12	Bonferroni
3588	GCST90200263_GCST90199651	(2 or 3)-decenoate (10:1n7 or n8)	docosahexaenoate (dha; 22:6n3)	rs689308	113	ECI2	Heart_Atrial_Appendage	-0.214023	0.0357114	2.05844e-09	Bonferroni
3589	GCST90200263_GCST90199651	(2 or 3)-decenoate (10:1n7 or n8)	docosahexaenoate (dha; 22:6n3)	rs689308	113	C6orf201	Breast_Mammary_Tissue	-0.232434	0.0388286	2.14838e-09	Bonferroni
3590	GCST90200263_GCST90199651	(2 or 3)-decenoate (10:1n7 or n8)	docosahexaenoate (dha; 22:6n3)	rs689308	113	C6orf201	Muscle_Skeletal	-0.334437	0.0567265	3.73313e-09	Bonferroni
3591	GCST90200263_GCST90199651	(2 or 3)-decenoate (10:1n7 or n8)	docosahexaenoate (dha; 22:6n3)	rs689308	113	C6orf201	Artery_Tibial	-0.194246	0.0332044	4.91523e-09	Bonferroni
3592	GCST90200263_GCST90199651	(2 or 3)-decenoate (10:1n7 or n8)	docosahexaenoate (dha; 22:6n3)	rs689308	113	C6orf201	Lung	-0.285837	0.0492566	6.51367e-09	Bonferroni
3593	GCST90200263_GCST90199651	(2 or 3)-decenoate (10:1n7 or n8)	docosahexaenoate (dha; 22:6n3)	rs689308	113	ECI2	Colon_Sigmoid	-0.250909	0.0440668	1.24222e-08	Bonferroni
3594	GCST90200263_GCST90199651	(2 or 3)-decenoate (10:1n7 or n8)	docosahexaenoate (dha; 22:6n3)	rs689308	113	ECI2	Thyroid	-0.213087	0.0375303	1.36478e-08	Bonferroni
3595	GCST90200263_GCST90199651	(2 or 3)-decenoate (10:1n7 or n8)	docosahexaenoate (dha; 22:6n3)	rs689308	113	ECI2	Esophagus_Gastroesophageal_Junction	-0.263102	0.0468384	1.94059e-08	Bonferroni
3596	GCST90200263_GCST90199651	(2 or 3)-decenoate (10:1n7 or n8)	docosahexaenoate (dha; 22:6n3)	rs689308	113	C6orf201	Colon_Sigmoid	-0.222282	0.0403549	3.62567e-08	Bonferroni
3597	GCST90200263_GCST90199651	(2 or 3)-decenoate (10:1n7 or n8)	docosahexaenoate (dha; 22:6n3)	rs689308	113	ECI2	Nerve_Tibial	-0.236137	0.0430033	3.99342e-08	Bonferroni
3598	GCST90200263_GCST90199651	(2 or 3)-decenoate (10:1n7 or n8)	docosahexaenoate (dha; 22:6n3)	rs689308	113	ECI2	Esophagus_Muscularis	-0.216617	0.039489	4.12288e-08	Bonferroni
3599	GCST90200263_GCST90199651	(2 or 3)-decenoate (10:1n7 or n8)	docosahexaenoate (dha; 22:6n3)	rs689308	113	ECI2	Brain_Cortex	-0.18471	0.0338658	4.92035e-08	Bonferroni
3600	GCST90200263_GCST90199651	(2 or 3)-decenoate (10:1n7 or n8)	docosahexaenoate (dha; 22:6n3)	rs689308	113	C6orf201	Stomach	-0.22087	0.0409837	7.07704e-08	Bonferroni
3601	GCST90200263_GCST90199651	(2 or 3)-decenoate (10:1n7 or n8)	docosahexaenoate (dha; 22:6n3)	rs689308	113	ECI2	Brain_Caudate_basal_ganglia	-0.185253	0.0344677	7.67116e-08	Bonferroni
3602	GCST90200263_GCST90199651	(2 or 3)-decenoate (10:1n7 or n8)	docosahexaenoate (dha; 22:6n3)	rs689308	113	C6orf201	Skin_Not_Sun_Exposed_Suprapubic	-0.301476	0.0568374	1.13176e-07	Benyamini-Yekutieli
3603	GCST90200263_GCST90199651	(2 or 3)-decenoate (10:1n7 or n8)	docosahexaenoate (dha; 22:6n3)	rs689308	113	ECI2	Adipose_Subcutaneous	-0.357719	0.0679093	1.38213e-07	Benyamini-Yekutieli
3604	GCST90200263_GCST90199651	(2 or 3)-decenoate (10:1n7 or n8)	docosahexaenoate (dha; 22:6n3)	rs689308	113	C6orf201	Artery_Coronary	-0.245582	0.0467196	1.46813e-07	Benyamini-Yekutieli
3605	GCST90200263_GCST90199651	(2 or 3)-decenoate (10:1n7 or n8)	docosahexaenoate (dha; 22:6n3)	rs689308	113	ECI2	Lung	-0.300585	0.0574213	1.65222e-07	Benyamini-Yekutieli
3606	GCST90200263_GCST90199651	(2 or 3)-decenoate (10:1n7 or n8)	docosahexaenoate (dha; 22:6n3)	rs689308	113	C6orf201	Esophagus_Gastroesophageal_Junction	-0.217688	0.0419567	2.12115e-07	Benyamini-Yekutieli
3607	GCST90200263_GCST90199651	(2 or 3)-decenoate (10:1n7 or n8)	docosahexaenoate (dha; 22:6n3)	rs689308	113	ECI2	Spleen	-0.252618	0.0492904	2.97395e-07	Benyamini-Yekutieli
3608	GCST90200076_GCST90200045	1-(1-enyl-stearoyl)-2-linoleoyl-gpe (p-18:0/18:2)*	1-stearoyl-2-arachidonoyl-gpe (18:0/20:4)	rs174568	62	FADS1	Brain_Cerebellar_Hemisphere	-0.269312	0.0505034	9.6845e-08	Benyamini-Yekutieli
