## Supplementary Table 13 for "Comprehensive metabolite ratio QTL mapping reveals disease relevant enzyme biology"

### Sheet: Sheet1
	ratio_accession	num_name	den_name	rsid	infomap_cluster	complex_trait	mr_link2_causal_estimate	mr_link2_se	mr_link2_p_value	significance_at_threshold
0	GCST90199893_GCST90199979	cis-4-decenoate (10:1n6)*	myristoleoylcarnitine (c14:1)*	rs61797339	161	cis-4-decenoate (10:1n6)* to myristoleoylcarnitine (c14:1)*	-2.68926	0.396568	1.19067e-11	Bonferroni
1	GCST90199854_GCST90199858	5alpha-pregnan-3beta,20alpha-diol monosulfate (2)	5alpha-androstan-3alpha,17beta-diol monosulfate (1)	rs62129966	7	5alpha-pregnan-3beta,20alpha-diol monosulfate (2) to 5alpha-androstan-3alpha,17beta-diol monosulfate (1)	-0.643744	0.0966826	2.76966e-11	Bonferroni
2	GCST90200223_GCST90200518	4-methylhexanoylglutamine	NA	rs7535991	161	4-methylhexanoylglutamine to x-12839	-2.09433	0.350885	2.39135e-09	Bonferroni
3	GCST90200189_GCST90200502	glucuronide of piperine metabolite c17h21no3 (3)*	NA	rs174695	3	glucuronide of piperine metabolite c17h21no3 (3)* to x-12707	0.620446	0.0692226	3.15813e-19	Bonferroni
4	GCST90199851_GCST90199854	androstenediol (3beta,17beta) disulfate (2)	5alpha-pregnan-3beta,20alpha-diol monosulfate (2)	rs62129966	7	androstenediol (3beta,17beta) disulfate (2) to 5alpha-pregnan-3beta,20alpha-diol monosulfate (2)	0.485498	0.0830554	5.05128e-09	Bonferroni
5	GCST90200176_GCST90199722	glutamine conjugate of c6h10o2 (1)*	decanoylcarnitine (c10)	rs2185152	161	glutamine conjugate of c6h10o2 (1)* to decanoylcarnitine (c10)	2.70906	0.392063	4.85471e-12	Bonferroni
6	GCST90199833_GCST90200167	hexanoylglutamine	glutamine conjugate of c7h12o2*	rs7524467	161	hexanoylglutamine to glutamine conjugate of c7h12o2*	-3.37303	0.483201	2.93946e-12	Bonferroni
7	GCST90199858_GCST90200688	5alpha-androstan-3alpha,17beta-diol monosulfate (1)	androsterone glucuronide	rs62129966	7	5alpha-androstan-3alpha,17beta-diol monosulfate (1) to androsterone glucuronide	0.818055	0.0956538	1.20715e-17	Bonferroni
8	GCST90200206_GCST90200189	sulfate of piperine metabolite c18h21no3 (1)*	glucuronide of piperine metabolite c17h21no3 (3)*	rs174695	3	sulfate of piperine metabolite c18h21no3 (1)* to glucuronide of piperine metabolite c17h21no3 (3)*	-0.452898	0.0563845	9.56505e-16	Bonferroni
9	GCST90200110_GCST90199722	palmitoleoylcarnitine (c16:1)*	decanoylcarnitine (c10)	rs61622554	161	palmitoleoylcarnitine (c16:1)* to decanoylcarnitine (c10)	2.75728	0.406196	1.13663e-11	Bonferroni
10	GCST90200167_GCST90199720	glutamine conjugate of c7h12o2*	octanoylcarnitine (c8)	rs2185152	161	glutamine conjugate of c7h12o2* to octanoylcarnitine (c8)	3.37418	0.455232	1.24417e-13	Bonferroni
11	GCST90200212_GCST90200216	glucuronide of piperine metabolite c17h21no3 (5)*	sulfate of piperine metabolite c18h21no3 (3)*	rs4680	3	glucuronide of piperine metabolite c17h21no3 (5)* to sulfate of piperine metabolite c18h21no3 (3)*	0.504509	0.0589938	1.21087e-17	Bonferroni
12	GCST90199893_GCST90200088	cis-4-decenoate (10:1n6)*	(s)-3-hydroxybutyrylcarnitine	rs7539246	161	cis-4-decenoate (10:1n6)* to (s)-3-hydroxybutyrylcarnitine	-2.9873	0.401775	1.04368e-13	Bonferroni
13	GCST90200570_GCST90200152	NA	2-butenoylglycine	rs2185152	161	x-18921 to 2-butenoylglycine	-1.9299	0.309856	4.71268e-10	Bonferroni
14	GCST90200241_GCST90200688	pregnenetriol sulfate*	androsterone glucuronide	rs62129966	7	pregnenetriol sulfate* to androsterone glucuronide	1.08382	0.114722	3.47439e-21	Bonferroni
15	GCST90200228_GCST90200585	3-hydroxyhexanoylcarnitine (1)	NA	rs7541058	161	3-hydroxyhexanoylcarnitine (1) to x-21829	1.49508	0.262061	1.16286e-08	Bonferroni
16	GCST90200274_GCST90200152	cis-3,4-methyleneheptanoylglycine	2-butenoylglycine	rs11161468	161	cis-3,4-methyleneheptanoylglycine to 2-butenoylglycine	-1.53822	0.298818	2.63738e-07	Benyamini-Yekutieli
17	GCST90200022_GCST90200688	glycochenodeoxycholate 3-sulfate	androsterone glucuronide	rs62129966	7	glycochenodeoxycholate 3-sulfate to androsterone glucuronide	0.936291	0.0948822	5.7337e-23	Bonferroni
18	GCST90200212_GCST90200502	glucuronide of piperine metabolite c17h21no3 (5)*	NA	rs174695	3	glucuronide of piperine metabolite c17h21no3 (5)* to x-12707	0.642967	0.0694218	2.01099e-20	Bonferroni
19	GCST90199750_GCST90199720	laurylcarnitine (c12)	octanoylcarnitine (c8)	rs61797339	161	laurylcarnitine to octanoylcarnitine (c8)	4.48054	0.605005	1.30375e-13	Bonferroni
20	GCST90200167_GCST90200592	glutamine conjugate of c7h12o2*	NA	rs211717	161	glutamine conjugate of c7h12o2* to x-21607	2.33695	0.325491	6.98257e-13	Bonferroni
21	GCST90200585_GCST90200490	NA	NA	rs6593515	161	x-21829 to x-12101	-1.52742	0.295413	2.33515e-07	Benyamini-Yekutieli
22	GCST90199718_GCST90200167	sebacate (c10-dc)	glutamine conjugate of c7h12o2*	rs4949874	161	sebacate (c10-dc) to glutamine conjugate of c7h12o2*	-1.24977	0.230754	6.09389e-08	Bonferroni
23	GCST90200173_GCST90199722	glutamine conjugate of c6h10o2 (2)*	decanoylcarnitine (c10)	rs2185152	161	glutamine conjugate of c6h10o2 (2)* to decanoylcarnitine (c10)	2.703	0.382953	1.68549e-12	Bonferroni
24	GCST90200020_GCST90200067	lignoceroyl sphingomyelin (d18:1/24:0)	1-stearoyl-2-linoleoyl-gpi (18:0/18:2)	rs7412	8	lignoceroyl sphingomyelin (d18:1/24:0) to 1-stearoyl-2-linoleoyl-gpi (18:0/18:2)	-0.357769	0.0667353	8.27549e-08	Bonferroni
25	GCST90200026_GCST90200693	glycodeoxycholate 3-sulfate	glycochenodeoxycholate glucuronide (1)	rs62129966	7	glycodeoxycholate 3-sulfate to glycochenodeoxycholate glucuronide (1)	0.790926	0.0903064	1.98311e-18	Bonferroni
26	GCST90200187_GCST90199668	tetradecadienoate (14:2)*	hexanoylcarnitine (c6)	rs7524467	161	tetradecadienoate (14:2)* to Hexanoylcarnitine	3.62144	0.519331	3.09625e-12	Bonferroni
27	GCST90200088_GCST90200450	(s)-3-hydroxybutyrylcarnitine	caproate (6:0)	rs7533888	161	(s)-3-hydroxybutyrylcarnitine to caproate (6:0)	1.88156	0.303796	5.8847e-10	Bonferroni
28	GCST90200263_GCST90199721	(2 or 3)-decenoate (10:1n7 or n8)	stearidonate (18:4n3)	rs689308	113	(2 or 3)-decenoate (10:1n7 or n8) to stearidonate (18:4n3)	-0.745143	0.112309	3.24995e-11	Bonferroni
29	GCST90199880_GCST90200167	cis-4-decenoylcarnitine (c10:1)	glutamine conjugate of c7h12o2*	rs61797339	161	cis-4-decenoylcarnitine (c10:1) to glutamine conjugate of c7h12o2*	-3.26857	0.427911	2.19866e-14	Bonferroni
30	GCST90199880_GCST90199750	cis-4-decenoylcarnitine (c10:1)	laurylcarnitine (c12)	rs61797339	161	cis-4-decenoylcarnitine (c10:1) to laurylcarnitine	-3.27714	0.452067	4.19128e-13	Bonferroni
31	GCST90199835_GCST90199917	5alpha-androstan-3beta,17beta-diol disulfate	pregnanediol-3-glucuronide	rs62129966	7	5alpha-androstan-3beta,17beta-diol disulfate to pregnanediol-3-glucuronide	0.525592	0.0795931	4.01596e-11	Bonferroni
32	GCST90200450_GCST90200490	caproate (6:0)	NA	rs4646961	161	caproate (6:0) to x-12101	-1.94434	0.319235	1.12474e-09	Bonferroni
33	GCST90200223_GCST90200152	4-methylhexanoylglutamine	2-butenoylglycine	rs7539246	161	4-methylhexanoylglutamine to 2-butenoylglycine	-2.07259	0.358473	7.39435e-09	Bonferroni
34	GCST90200228_GCST90199668	3-hydroxyhexanoylcarnitine (1)	hexanoylcarnitine (c6)	rs61622554	161	3-hydroxyhexanoylcarnitine (1) to Hexanoylcarnitine	4.0394	0.515664	4.74873e-15	Bonferroni
35	GCST90199983_GCST90199852	5alpha-androstan-3alpha,17beta-diol monosulfate (2)	5alpha-androstan-3beta,17alpha-diol disulfate	rs62129966	7	5alpha-androstan-3alpha,17beta-diol monosulfate (2) to 5alpha-androstan-3beta,17alpha-diol disulfate	-0.798006	0.122402	7.05159e-11	Bonferroni
36	GCST90199835_GCST90199983	5alpha-androstan-3beta,17beta-diol disulfate	5alpha-androstan-3alpha,17beta-diol monosulfate (2)	rs62129966	7	5alpha-androstan-3beta,17beta-diol disulfate to 5alpha-androstan-3alpha,17beta-diol monosulfate (2)	0.930893	0.139985	2.93229e-11	Bonferroni
37	GCST90200228_GCST90200570	3-hydroxyhexanoylcarnitine (1)	NA	rs35630725;rs1890452	161	3-hydroxyhexanoylcarnitine (1) to x-18921	2.11475	0.327306	1.03949e-10	Bonferroni
38	GCST90199833_GCST90200110	hexanoylglutamine	palmitoleoylcarnitine (c16:1)*	rs77773255	161	hexanoylglutamine to palmitoleoylcarnitine (c16:1)*	-2.32587	0.352021	3.91679e-11	Bonferroni
39	GCST90200026_GCST90199933	glycodeoxycholate 3-sulfate	3b-hydroxy-5-cholenoic acid	rs62129966	7	glycodeoxycholate 3-sulfate to 3b-hydroxy-5-cholenoic acid	0.823022	0.095901	9.32392e-18	Bonferroni
40	GCST90200367_GCST90199833	3-hydroxybutyrate (bhba)	hexanoylglutamine	rs77773255	161	3-hydroxybutyrate to hexanoylglutamine	2.42861	0.383958	2.52892e-10	Bonferroni
41	GCST90199840_GCST90199861	pregnenediol disulfate (c21h34o8s2)*	pregnenediol sulfate (c21h34o5s)*	rs62129966	7	pregnenediol disulfate (c21h34o8s2)* to pregnenediol sulfate (c21h34o5s)*	1.42861	0.128556	1.08803e-28	Bonferroni
42	GCST90200688_GCST90200651	androsterone glucuronide	NA	rs62129966	7	androsterone glucuronide to x-24947	-0.7818	0.0888004	1.32006e-18	Bonferroni
43	GCST90199781_GCST90200707	hexanoylglycine	glycine	rs4646961	161	hexanoylglycine to glycine	-2.29309	0.423366	6.0831e-08	Bonferroni
44	GCST90199750_GCST90199668	laurylcarnitine (c12)	hexanoylcarnitine (c6)	rs61797339	161	laurylcarnitine to Hexanoylcarnitine	3.95436	0.526572	5.9295e-14	Bonferroni
45	GCST90200464_GCST90200468	NA	NA	rs4680	3	x-11849 to x-11847	0.502391	0.0596958	3.90041e-17	Bonferroni
46	GCST90200246_GCST90199722	3-hydroxydecanoylcarnitine	decanoylcarnitine (c10)	rs61622554	161	3-hydroxydecanoylcarnitine to decanoylcarnitine (c10)	2.9966	0.431606	3.84116e-12	Bonferroni
47	GCST90199871_GCST90200688	androstenediol (3beta,17beta) monosulfate (2)	androsterone glucuronide	rs62129966	7	androstenediol (3beta,17beta) monosulfate (2) to androsterone glucuronide	0.593269	0.0877114	1.3434e-11	Bonferroni
48	GCST90200581_GCST90199854	NA	5alpha-pregnan-3beta,20alpha-diol monosulfate (2)	rs62129966	7	x-21441 to 5alpha-pregnan-3beta,20alpha-diol monosulfate (2)	0.747874	0.106631	2.32123e-12	Bonferroni
49	GCST90200208_GCST90200210	glucuronide of piperine metabolite c17h21no3 (4)*	sulfate of piperine metabolite c16h19no3 (2)*	rs174695	3	glucuronide of piperine metabolite c17h21no3 (4)* to sulfate of piperine metabolite c16h19no3 (2)*	0.71177	0.0765854	1.48867e-20	Bonferroni
50	GCST90199842_GCST90199851	androstenediol (3beta,17beta) disulfate (1)	androstenediol (3beta,17beta) disulfate (2)	rs62129966	7	androstenediol (3beta,17beta) disulfate (1) to androstenediol (3beta,17beta) disulfate (2)	1.09236	0.124623	1.86231e-18	Bonferroni
51	GCST90200031_GCST90200176	nonanoylcarnitine (c9)	glutamine conjugate of c6h10o2 (1)*	rs4949674	161	nonanoylcarnitine (c9) to glutamine conjugate of c6h10o2 (1)*	-3.11475	0.459069	1.16136e-11	Bonferroni
52	GCST90200570_GCST90200173	NA	glutamine conjugate of c6h10o2 (2)*	rs35630725;rs1890452	161	x-18921 to glutamine conjugate of c6h10o2 (2)*	-2.06414	0.348294	3.09605e-09	Bonferroni
53	GCST90200167_GCST90199668	glutamine conjugate of c7h12o2*	hexanoylcarnitine (c6)	rs11161468	161	glutamine conjugate of c7h12o2* to Hexanoylcarnitine	3.72988	0.494973	4.86372e-14	Bonferroni
54	GCST90199917_GCST90200630	pregnanediol-3-glucuronide	NA	rs62129966	7	pregnanediol-3-glucuronide to x-24546	-0.561232	0.0960286	5.08313e-09	Bonferroni
55	GCST90199833_GCST90200490	hexanoylglutamine	NA	rs4646961	161	hexanoylglutamine to x-12101	-2.6426	0.415844	2.08721e-10	Bonferroni
56	GCST90199933_GCST90199858	3b-hydroxy-5-cholenoic acid	5alpha-androstan-3alpha,17beta-diol monosulfate (1)	rs62129966	7	3b-hydroxy-5-cholenoic acid to 5alpha-androstan-3alpha,17beta-diol monosulfate (1)	-0.599864	0.0920936	7.33505e-11	Bonferroni
57	GCST90199917_GCST90199857	pregnanediol-3-glucuronide	5alpha-pregnan-diol disulfate	rs62129966	7	pregnanediol-3-glucuronide to 5alpha-pregnan-diol disulfate	-0.73295	0.102737	9.73413e-13	Bonferroni
58	GCST90200272_GCST90199722	3-hydroxyoctanoylcarnitine (1)	decanoylcarnitine (c10)	rs4949877	161	3-hydroxyoctanoylcarnitine (1) to decanoylcarnitine (c10)	2.93131	0.40907	7.73419e-13	Bonferroni
59	GCST90200570_GCST90200132	NA	linolenoylcarnitine (c18:3)*	rs2185152	161	x-18921 to linolenoylcarnitine (c18:3)*	-1.46955	0.279121	1.40242e-07	Benyamini-Yekutieli
60	GCST90200174_GCST90200450	3-hydroxybutyroylglycine**	caproate (6:0)	rs77773255	161	3-hydroxybutyroylglycine** to caproate (6:0)	1.85337	0.310918	2.50747e-09	Bonferroni
61	GCST90200228_GCST90199805	3-hydroxyhexanoylcarnitine (1)	octadecanedioate (c18-dc)	rs7541058	161	3-hydroxyhexanoylcarnitine (1) to octadecanedioate (c18-dc)	1.09441	0.214692	3.44e-07	Benyamini-Yekutieli
62	GCST90199854_GCST90199855	5alpha-pregnan-3beta,20alpha-diol monosulfate (2)	5alpha-androstan-3beta,17beta-diol monosulfate (2)	rs10426201	7	5alpha-pregnan-3beta,20alpha-diol monosulfate (2) to 5alpha-androstan-3beta,17beta-diol monosulfate (2)	-0.488593	0.0867939	1.8089e-08	Bonferroni
63	GCST90200195_GCST90200153	n-acetyl-isoputreanine	(n(1) + n(8))-acetylspermidine	rs62492368	87	n-acetyl-isoputreanine to (n(1) + n(8))-acetylspermidine	-0.972823	0.147241	3.92168e-11	Bonferroni
64	GCST90200231_GCST90199917	lithocholate sulfate (1)	pregnanediol-3-glucuronide	rs296383	7	lithocholate sulfate (1) to pregnanediol-3-glucuronide	0.641733	0.0857109	7.03656e-14	Bonferroni
65	GCST90199983_GCST90199849	5alpha-androstan-3alpha,17beta-diol monosulfate (2)	21-hydroxypregnenolone disulfate	rs62129966	7	5alpha-androstan-3alpha,17beta-diol monosulfate (2) to 21-hydroxypregnenolone disulfate	-0.846373	0.135123	3.75873e-10	Bonferroni
66	GCST90200547_GCST90200553	NA	NA	rs10197542	139	x-17654 to x-17653	-1.18679	0.111267	1.46594e-26	Bonferroni
67	GCST90199917_GCST90200651	pregnanediol-3-glucuronide	NA	rs62129966	7	pregnanediol-3-glucuronide to x-24947	-0.598674	0.0864411	4.33495e-12	Bonferroni
68	GCST90200228_GCST90200592	3-hydroxyhexanoylcarnitine (1)	NA	rs77773255	161	3-hydroxyhexanoylcarnitine (1) to x-21607	2.53685	0.347973	3.09089e-13	Bonferroni
69	GCST90200223_GCST90200173	4-methylhexanoylglutamine	glutamine conjugate of c6h10o2 (2)*	rs6593514	161	4-methylhexanoylglutamine to glutamine conjugate of c6h10o2 (2)*	-2.34803	0.40762	8.39404e-09	Bonferroni
70	GCST90200238_GCST90199851	pregnenetriol disulfate*	androstenediol (3beta,17beta) disulfate (2)	rs62129966	7	pregnenetriol disulfate* to androstenediol (3beta,17beta) disulfate (2)	1.64571	0.146718	3.37153e-29	Bonferroni
71	GCST90200272_GCST90200031	3-hydroxyoctanoylcarnitine (1)	nonanoylcarnitine (c9)	rs4949674	161	3-hydroxyoctanoylcarnitine (1) to nonanoylcarnitine (c9)	3.13487	0.503409	4.74616e-10	Bonferroni
72	GCST90199917_GCST90200581	pregnanediol-3-glucuronide	NA	rs62129966	7	pregnanediol-3-glucuronide to x-21441	-0.780765	0.109097	8.27099e-13	Bonferroni
73	GCST90200250_GCST90199854	deoxycholic acid 12-sulfate*	5alpha-pregnan-3beta,20alpha-diol monosulfate (2)	rs2547233	7	deoxycholic acid 12-sulfate* to 5alpha-pregnan-3beta,20alpha-diol monosulfate (2)	0.637092	0.0895884	1.14936e-12	Bonferroni
74	GCST90200228_GCST90199833	3-hydroxyhexanoylcarnitine (1)	hexanoylglutamine	rs77773255	161	3-hydroxyhexanoylcarnitine (1) to hexanoylglutamine	2.96054	0.414579	9.26073e-13	Bonferroni
75	GCST90200152_GCST90200463	2-butenoylglycine	NA	rs12094842	161	2-butenoylglycine to x-11478	1.33088	0.26008	3.10134e-07	Benyamini-Yekutieli
76	GCST90200566_GCST90199849	NA	21-hydroxypregnenolone disulfate	rs62129966	7	x-21364 to 21-hydroxypregnenolone disulfate	-0.477859	0.0823273	6.46033e-09	Bonferroni
77	GCST90200201_GCST90200675	6-bromotryptophan	n-acetyltyrosine	rs7108760	197	6-bromotryptophan to n-acetyltyrosine	0.620228	0.0959653	1.02616e-10	Bonferroni
78	GCST90199781_GCST90199741	hexanoylglycine	gamma-glutamylglycine	rs7513363	161	hexanoylglycine to gamma-glutamylglycine	-2.34525	0.389634	1.75372e-09	Bonferroni
79	GCST90200263_GCST90200567	(2 or 3)-decenoate (10:1n7 or n8)	NA	rs620484	113	(2 or 3)-decenoate (10:1n7 or n8) to x-21353	-0.955751	0.120893	2.66261e-15	Bonferroni
80	GCST90200263_GCST90199700	(2 or 3)-decenoate (10:1n7 or n8)	3-hydroxylaurate	rs676683	113	(2 or 3)-decenoate (10:1n7 or n8) to 3-hydroxylaurate	-0.756609	0.117109	1.04223e-10	Bonferroni
81	GCST90199917_GCST90199861	pregnanediol-3-glucuronide	pregnenediol sulfate (c21h34o5s)*	rs62129966	7	pregnanediol-3-glucuronide to pregnenediol sulfate (c21h34o5s)*	-0.653484	0.0933826	2.59794e-12	Bonferroni
82	GCST90199842_GCST90199871	androstenediol (3beta,17beta) disulfate (1)	androstenediol (3beta,17beta) monosulfate (2)	rs62129966	7	androstenediol (3beta,17beta) disulfate (1) to androstenediol (3beta,17beta) monosulfate (2)	1.23159	0.121297	3.19566e-24	Bonferroni
83	GCST90200688_GCST90200630	androsterone glucuronide	NA	rs62129966	7	androsterone glucuronide to x-24546	-0.719677	0.103059	2.88589e-12	Bonferroni
84	GCST90200228_GCST90199720	3-hydroxyhexanoylcarnitine (1)	octanoylcarnitine (c8)	rs61622554	161	3-hydroxyhexanoylcarnitine (1) to octanoylcarnitine (c8)	3.51343	0.448333	4.62707e-15	Bonferroni
85	GCST90200026_GCST90200688	glycodeoxycholate 3-sulfate	androsterone glucuronide	rs62129966	7	glycodeoxycholate 3-sulfate to androsterone glucuronide	0.811523	0.0851029	1.48759e-21	Bonferroni
86	GCST90200263_GCST90200320	(2 or 3)-decenoate (10:1n7 or n8)	dihomo-linoleate (20:2n6)	rs689308	113	(2 or 3)-decenoate (10:1n7 or n8) to dihomo-linoleate (20:2n6)	-0.737377	0.116641	2.58625e-10	Bonferroni
87	GCST90199880_GCST90200490	cis-4-decenoylcarnitine (c10:1)	NA	rs11161468	161	cis-4-decenoylcarnitine (c10:1) to x-12101	-3.2817	0.431484	2.83572e-14	Bonferroni
88	GCST90199893_GCST90200174	cis-4-decenoate (10:1n6)*	3-hydroxybutyroylglycine**	rs7539246	161	cis-4-decenoate (10:1n6)* to 3-hydroxybutyroylglycine**	-2.89151	0.422523	7.73131e-12	Bonferroni
89	GCST90200187_GCST90199720	tetradecadienoate (14:2)*	octanoylcarnitine (c8)	rs12091720	161	tetradecadienoate (14:2)* to octanoylcarnitine (c8)	3.52982	0.545657	9.86974e-11	Bonferroni
90	GCST90200688_GCST90200671	androsterone glucuronide	NA	rs62129966	7	androsterone glucuronide to x-26109	-0.648667	0.0918839	1.66937e-12	Bonferroni
91	GCST90200246_GCST90200031	3-hydroxydecanoylcarnitine	nonanoylcarnitine (c9)	rs4949674	161	3-hydroxydecanoylcarnitine to nonanoylcarnitine (c9)	3.21408	0.549586	4.96975e-09	Bonferroni
92	GCST90199849_GCST90199854	21-hydroxypregnenolone disulfate	5alpha-pregnan-3beta,20alpha-diol monosulfate (2)	rs62129966	7	21-hydroxypregnenolone disulfate to 5alpha-pregnan-3beta,20alpha-diol monosulfate (2)	0.703463	0.106597	4.13155e-11	Bonferroni
93	GCST90200231_GCST90199983	lithocholate sulfate (1)	5alpha-androstan-3alpha,17beta-diol monosulfate (2)	rs62129966	7	lithocholate sulfate (1) to 5alpha-androstan-3alpha,17beta-diol monosulfate (2)	0.918728	0.126622	3.99645e-13	Bonferroni
94	GCST90199840_GCST90200688	pregnenediol disulfate (c21h34o8s2)*	androsterone glucuronide	rs62129966	7	pregnenediol disulfate (c21h34o8s2)* to androsterone glucuronide	1.4886	0.132449	2.62125e-29	Bonferroni
95	GCST90200228_GCST90200551	3-hydroxyhexanoylcarnitine (1)	NA	rs7541058	161	3-hydroxyhexanoylcarnitine (1) to x-18886	1.2597	0.237425	1.12265e-07	Benyamini-Yekutieli
96	GCST90200206_GCST90200212	sulfate of piperine metabolite c18h21no3 (1)*	glucuronide of piperine metabolite c17h21no3 (5)*	rs174695	3	sulfate of piperine metabolite c18h21no3 (1)* to glucuronide of piperine metabolite c17h21no3 (5)*	-0.486031	0.0582992	7.63077e-17	Bonferroni
97	GCST90199854_GCST90200674	5alpha-pregnan-3beta,20alpha-diol monosulfate (2)	androsterone sulfate	rs62129966	7	5alpha-pregnan-3beta,20alpha-diol monosulfate (2) to androsterone sulfate	-0.600218	0.091874	6.44413e-11	Bonferroni
98	GCST90200031_GCST90200167	nonanoylcarnitine (c9)	glutamine conjugate of c7h12o2*	rs61622554	161	nonanoylcarnitine (c9) to glutamine conjugate of c7h12o2*	-3.21286	0.466844	5.89887e-12	Bonferroni
99	GCST90200228_GCST90200018	3-hydroxyhexanoylcarnitine (1)	adipoylcarnitine (c6-dc)	rs77773255	161	3-hydroxyhexanoylcarnitine (1) to adipoylcarnitine (c6-dc)	1.32165	0.256381	2.53586e-07	Benyamini-Yekutieli
100	GCST90200031_GCST90199750	nonanoylcarnitine (c9)	laurylcarnitine (c12)	rs7534754	161	nonanoylcarnitine (c9) to laurylcarnitine	-3.70222	0.58892	3.24796e-10	Bonferroni
101	GCST90200174_GCST90199722	3-hydroxybutyroylglycine**	decanoylcarnitine (c10)	rs7539246	161	3-hydroxybutyroylglycine** to decanoylcarnitine (c10)	2.72821	0.397422	6.6594e-12	Bonferroni
102	GCST90199853_GCST90199854	5alpha-pregnan-3beta,20beta-diol monosulfate (1)	5alpha-pregnan-3beta,20alpha-diol monosulfate (2)	rs62129966	7	5alpha-pregnan-3beta,20beta-diol monosulfate (1) to 5alpha-pregnan-3beta,20alpha-diol monosulfate (2)	0.700231	0.0982772	1.04032e-12	Bonferroni
103	GCST90199872_GCST90200688	androstenediol (3beta,17beta) monosulfate (1)	androsterone glucuronide	rs62129966	7	androstenediol (3beta,17beta) monosulfate (1) to androsterone glucuronide	0.659179	0.0949041	3.76469e-12	Bonferroni
104	GCST90199893_GCST90199748	cis-4-decenoate (10:1n6)*	linolenate [alpha or gamma; (18:3n3 or 6)]	rs61797339	161	cis-4-decenoate (10:1n6)* to linolenate [alpha or gamma; (18:3n3 or 6)]	-2.73963	0.413466	3.44881e-11	Bonferroni
105	GCST90199893_GCST90200190	cis-4-decenoate (10:1n6)*	dodecadienoate (12:2)*	rs61797339	161	cis-4-decenoate (10:1n6)* to dodecadienoate (12:2)*	-3.42425	0.51058	1.99216e-11	Bonferroni
106	GCST90200570_GCST90200174	NA	3-hydroxybutyroylglycine**	rs7524467	161	x-18921 to 3-hydroxybutyroylglycine**	-2.04318	0.353163	7.23535e-09	Bonferroni
107	GCST90199933_GCST90199849	3b-hydroxy-5-cholenoic acid	21-hydroxypregnenolone disulfate	rs62129966	7	3b-hydroxy-5-cholenoic acid to 21-hydroxypregnenolone disulfate	-0.579771	0.0961169	1.62008e-09	Bonferroni
108	GCST90199835_GCST90199854	5alpha-androstan-3beta,17beta-diol disulfate	5alpha-pregnan-3beta,20alpha-diol monosulfate (2)	rs62129966	7	5alpha-androstan-3beta,17beta-diol disulfate to 5alpha-pregnan-3beta,20alpha-diol monosulfate (2)	0.623674	0.0904569	5.39756e-12	Bonferroni
109	GCST90200364_GCST90200439	cysteinylglycine	cysteine	rs409170	22	cysteinylglycine to cysteine	-0.30969	0.0361942	1.165e-17	Bonferroni
110	GCST90200496_GCST90200502	NA	NA	rs151228	27	x-12714 to x-12707	-1.6803	0.277681	1.43759e-09	Bonferroni
111	GCST90200228_GCST90199880	3-hydroxyhexanoylcarnitine (1)	cis-4-decenoylcarnitine (c10:1)	rs61797339	161	3-hydroxyhexanoylcarnitine (1) to cis-4-decenoylcarnitine (c10:1)	3.58338	0.442702	5.75817e-16	Bonferroni
112	GCST90199833_GCST90200012	hexanoylglutamine	3-hydroxyhexanoate	rs77773255	161	hexanoylglutamine to 3-hydroxyhexanoate	-2.31264	0.39051	3.17847e-09	Bonferroni
113	GCST90200201_GCST90200015	6-bromotryptophan	n-acetylkynurenine (2)	rs7108760	197	6-bromotryptophan to n-acetylkynurenine (2)	0.648702	0.101422	1.59457e-10	Bonferroni
114	GCST90200018_GCST90200490	adipoylcarnitine (c6-dc)	NA	rs7524467	161	adipoylcarnitine (c6-dc) to x-12101	-1.4982	0.27966	8.45097e-08	Bonferroni
115	GCST90199979_GCST90199720	myristoleoylcarnitine (c14:1)*	octanoylcarnitine (c8)	rs10873685	161	myristoleoylcarnitine (c14:1)* to octanoylcarnitine (c8)	4.509	0.631606	9.40489e-13	Bonferroni
116	GCST90200242_GCST90200579	taurochenodeoxycholic acid 3-sulfate	NA	rs62129966	7	taurochenodeoxycholic acid 3-sulfate to x-21442	0.62755	0.0852996	1.88076e-13	Bonferroni
117	GCST90200463_GCST90200490	NA	NA	rs6593515	161	x-11478 to x-12101	-1.78026	0.337305	1.30679e-07	Benyamini-Yekutieli
118	GCST90200242_GCST90199933	taurochenodeoxycholic acid 3-sulfate	3b-hydroxy-5-cholenoic acid	rs62129966	7	taurochenodeoxycholic acid 3-sulfate to 3b-hydroxy-5-cholenoic acid	0.644494	0.0944364	8.81475e-12	Bonferroni
119	GCST90200688_GCST90200590	androsterone glucuronide	NA	rs62129966	7	androsterone glucuronide to x-21470	-1.07967	0.118094	6.10771e-20	Bonferroni
120	GCST90199933_GCST90200602	3b-hydroxy-5-cholenoic acid	NA	rs62129966	7	3b-hydroxy-5-cholenoic acid to x-22520	-0.624475	0.0952807	5.59948e-11	Bonferroni
121	GCST90199838_GCST90199933	5alpha-pregnan-3beta,20alpha-diol disulfate	3b-hydroxy-5-cholenoic acid	rs62129966	7	5alpha-pregnan-3beta,20alpha-diol disulfate to 3b-hydroxy-5-cholenoic acid	0.828264	0.0983067	3.59824e-17	Bonferroni
122	GCST90200579_GCST90200602	NA	NA	rs62129966	7	x-21442 to x-22520	-0.548756	0.0821605	2.40457e-11	Bonferroni
123	GCST90200167_GCST90200445	glutamine conjugate of c7h12o2*	caprylate (8:0)	rs4949874	161	glutamine conjugate of c7h12o2* to caprylate (8:0)	1.31966	0.255276	2.3465e-07	Benyamini-Yekutieli
124	GCST90200564_GCST90200463	NA	NA	rs4646961	161	x-21319 to x-11478	1.36895	0.266102	2.68302e-07	Benyamini-Yekutieli
125	GCST90199854_GCST90199673	5alpha-pregnan-3beta,20alpha-diol monosulfate (2)	dehydroepiandrosterone sulfate (dhea-s)	rs62129966	7	5alpha-pregnan-3beta,20alpha-diol monosulfate (2) to DHEAS	-0.553167	0.0898169	7.32822e-10	Bonferroni
126	GCST90200228_GCST90200151	3-hydroxyhexanoylcarnitine (1)	5-dodecenoylcarnitine (c12:1)	rs7541058	161	3-hydroxyhexanoylcarnitine (1) to 5-dodecenoylcarnitine (c12:1)	1.4439	0.269488	8.41714e-08	Bonferroni
127	GCST90200132_GCST90200592	linolenoylcarnitine (c18:3)*	NA	rs7539246	161	linolenoylcarnitine (c18:3)* to x-21607	2.33307	0.342243	9.29638e-12	Bonferroni
128	GCST90200088_GCST90199781	(s)-3-hydroxybutyrylcarnitine	hexanoylglycine	rs2275378	161	(s)-3-hydroxybutyrylcarnitine to hexanoylglycine	2.4157	0.439696	3.92886e-08	Bonferroni
129	GCST90200248_GCST90200463	cis-3,4-methyleneheptanoate	NA	rs11161620	161	cis 3,4-methyleneheptanoate to x-11478	1.17408	0.219956	9.40897e-08	Benyamini-Yekutieli
130	GCST90199893_GCST90200173	cis-4-decenoate (10:1n6)*	glutamine conjugate of c6h10o2 (2)*	rs61797339	161	cis-4-decenoate (10:1n6)* to glutamine conjugate of c6h10o2 (2)*	-3.00736	0.424001	1.31418e-12	Bonferroni
131	GCST90199730_GCST90199668	myristoylcarnitine (c14)	hexanoylcarnitine (c6)	rs61797339	161	myristoylcarnitine (c14) to Hexanoylcarnitine	3.67674	0.482781	2.62169e-14	Bonferroni
132	GCST90200206_GCST90200208	sulfate of piperine metabolite c18h21no3 (1)*	glucuronide of piperine metabolite c17h21no3 (4)*	rs174695	3	sulfate of piperine metabolite c18h21no3 (1)* to glucuronide of piperine metabolite c17h21no3 (4)*	-0.517958	0.0651304	1.82586e-15	Bonferroni
133	GCST90199964_GCST90199849	etiocholanolone glucuronide	21-hydroxypregnenolone disulfate	rs62129966	7	etiocholanolone glucuronide to 21-hydroxypregnenolone disulfate	-0.520076	0.0797191	6.85211e-11	Bonferroni
134	GCST90200263_GCST90199880	(2 or 3)-decenoate (10:1n7 or n8)	cis-4-decenoylcarnitine (c10:1)	rs612022	113	(2 or 3)-decenoate (10:1n7 or n8) to cis-4-decenoylcarnitine (c10:1)	-0.824741	0.109189	4.2428e-14	Bonferroni
135	GCST90199752_GCST90200674	epiandrosterone sulfate	androsterone sulfate	rs296380	7	epiandrosterone sulfate to androsterone sulfate	-0.456118	0.0762138	2.16765e-09	Bonferroni
136	GCST90200579_GCST90199849	NA	21-hydroxypregnenolone disulfate	rs62129966	7	x-21442 to 21-hydroxypregnenolone disulfate	-0.539125	0.0830056	8.30072e-11	Bonferroni
137	GCST90200221_GCST90199933	glycoursodeoxycholic acid sulfate (1)	3b-hydroxy-5-cholenoic acid	rs62129966	7	glycoursodeoxycholic acid sulfate (1) to 3b-hydroxy-5-cholenoic acid	0.582436	0.0909988	1.54889e-10	Bonferroni
138	GCST90199983_GCST90199858	5alpha-androstan-3alpha,17beta-diol monosulfate (2)	5alpha-androstan-3alpha,17beta-diol monosulfate (1)	rs62129966	7	5alpha-androstan-3alpha,17beta-diol monosulfate (2) to 5alpha-androstan-3alpha,17beta-diol monosulfate (1)	-0.843192	0.13121	1.30747e-10	Bonferroni
139	GCST90200223_GCST90200174	4-methylhexanoylglutamine	3-hydroxybutyroylglycine**	rs7539246	161	4-methylhexanoylglutamine to 3-hydroxybutyroylglycine**	-2.39124	0.419048	1.15421e-08	Bonferroni
140	GCST90200208_GCST90199729	glucuronide of piperine metabolite c17h21no3 (4)*	piperine	rs174695	3	glucuronide of piperine metabolite c17h21no3 (4)* to piperine	0.451841	0.0656786	6.00309e-12	Bonferroni
141	GCST90200339_GCST90200407	5,6-dihydrothymine	uridine	rs131805	1	5,6-dihydrothymine to uridine	0.710212	0.134563	1.30656e-07	Benyamini-Yekutieli
142	GCST90199917_GCST90200590	pregnanediol-3-glucuronide	NA	rs62129966	7	pregnanediol-3-glucuronide to x-21470	-0.915418	0.118039	8.82008e-15	Bonferroni
143	GCST90200024_GCST90200579	taurodeoxycholic acid 3-sulfate	NA	rs62129966	7	taurodeoxycholic acid 3-sulfate to x-21442	0.561855	0.0812113	4.5666e-12	Bonferroni
144	GCST90200024_GCST90199933	taurodeoxycholic acid 3-sulfate	3b-hydroxy-5-cholenoic acid	rs62129966	7	taurodeoxycholic acid 3-sulfate to 3b-hydroxy-5-cholenoic acid	0.622192	0.095611	7.63922e-11	Bonferroni
145	GCST90200228_GCST90199930	3-hydroxyhexanoylcarnitine (1)	(r)-3-hydroxybutyrylcarnitine	rs7535991	161	3-hydroxyhexanoylcarnitine (1) to (r)-3-hydroxybutyrylcarnitine	1.26337	0.232991	5.88073e-08	Bonferroni
146	GCST90200238_GCST90200688	pregnenetriol disulfate*	androsterone glucuronide	rs62129966	7	pregnenetriol disulfate* to androsterone glucuronide	1.5854	0.137087	6.20831e-31	Bonferroni
147	GCST90200231_GCST90199854	lithocholate sulfate (1)	5alpha-pregnan-3beta,20alpha-diol monosulfate (2)	rs2547233	7	lithocholate sulfate (1) to 5alpha-pregnan-3beta,20alpha-diol monosulfate (2)	0.694663	0.0947721	2.3046e-13	Bonferroni
148	GCST90199854_GCST90200602	5alpha-pregnan-3beta,20alpha-diol monosulfate (2)	NA	rs62129966	7	5alpha-pregnan-3beta,20alpha-diol monosulfate (2) to x-22520	-0.58541	0.0941705	5.08389e-10	Bonferroni
149	GCST90199852_GCST90199854	5alpha-androstan-3beta,17alpha-diol disulfate	5alpha-pregnan-3beta,20alpha-diol monosulfate (2)	rs10426201	7	5alpha-androstan-3beta,17alpha-diol disulfate to 5alpha-pregnan-3beta,20alpha-diol monosulfate (2)	0.656495	0.113276	6.80946e-09	Bonferroni
150	GCST90200363_GCST90199638	choline phosphate	glycerol 3-phosphate	rs78293932	279	choline phosphate to glycerol 3-phosphate	0.307951	0.0606121	3.7608e-07	Benyamini-Yekutieli
151	GCST90199964_GCST90199673	etiocholanolone glucuronide	dehydroepiandrosterone sulfate (dhea-s)	rs62129966	7	etiocholanolone glucuronide to DHEAS	-0.419216	0.0650896	1.19001e-10	Bonferroni
152	GCST90199873_GCST90200688	pregnenolone sulfate	androsterone glucuronide	rs62129966	7	pregnenolone sulfate to androsterone glucuronide	0.628629	0.0803356	5.07527e-15	Bonferroni
153	GCST90199914_GCST90200001	oleoyl-linoleoyl-glycerol (18:1/18:2) [2]	sphingomyelin (d18:1/20:0, d16:1/22:0)*	rs72654473	8	oleoyl-linoleoyl-glycerol (18:1/18:2) [2] to sphingomyelin (d18:1/20:0, d16:1/22:0)*	0.384518	0.0669552	9.30624e-09	Bonferroni
154	GCST90199979_GCST90199668	myristoleoylcarnitine (c14:1)*	hexanoylcarnitine (c6)	rs12091720	161	myristoleoylcarnitine (c14:1)* to Hexanoylcarnitine	4.30023	0.58637	2.23958e-13	Bonferroni
155	GCST90200031_GCST90199730	nonanoylcarnitine (c9)	myristoylcarnitine (c14)	rs4949674	161	nonanoylcarnitine (c9) to myristoylcarnitine (c14)	-3.33219	0.528468	2.87477e-10	Bonferroni
156	GCST90200223_GCST90200088	4-methylhexanoylglutamine	(s)-3-hydroxybutyrylcarnitine	rs7541058	161	4-methylhexanoylglutamine to (s)-3-hydroxybutyrylcarnitine	-2.32102	0.388666	2.34723e-09	Bonferroni
157	GCST90200228_GCST90200613	3-hydroxyhexanoylcarnitine (1)	NA	rs35630725;rs1890452	161	3-hydroxyhexanoylcarnitine (1) to x-23680	1.57233	0.305504	2.65136e-07	Benyamini-Yekutieli
158	GCST90200210_GCST90199729	sulfate of piperine metabolite c16h19no3 (2)*	piperine	rs165722	3	sulfate of piperine metabolite c16h19no3 (2)* to piperine	-0.412829	0.0513536	9.06027e-16	Bonferroni
159	GCST90200257_GCST90199854	metabolonic lactone sulfate	5alpha-pregnan-3beta,20alpha-diol monosulfate (2)	rs62129966	7	metabolonic lactone sulfate to 5alpha-pregnan-3beta,20alpha-diol monosulfate (2)	0.515578	0.0887408	6.24954e-09	Bonferroni
160	GCST90199718_GCST90200176	sebacate (c10-dc)	glutamine conjugate of c6h10o2 (1)*	rs7541058	161	sebacate (c10-dc) to glutamine conjugate of c6h10o2 (1)*	-1.35429	0.258317	1.58207e-07	Benyamini-Yekutieli
161	GCST90200248_GCST90200570	cis-3,4-methyleneheptanoate	NA	rs7541058	161	cis 3,4-methyleneheptanoate to x-18921	1.70236	0.2741	5.2737e-10	Bonferroni
162	GCST90200242_GCST90200688	taurochenodeoxycholic acid 3-sulfate	androsterone glucuronide	rs62129966	7	taurochenodeoxycholic acid 3-sulfate to androsterone glucuronide	0.715987	0.0935727	1.98399e-14	Bonferroni
163	GCST90200688_GCST90200636	androsterone glucuronide	NA	rs62129966	7	androsterone glucuronide to x-24544	-0.543754	0.0908343	2.14777e-09	Bonferroni
164	GCST90200174_GCST90199781	3-hydroxybutyroylglycine**	hexanoylglycine	rs2275378	161	3-hydroxybutyroylglycine** to hexanoylglycine	2.91741	0.555614	1.51448e-07	Benyamini-Yekutieli
165	GCST90200250_GCST90199983	deoxycholic acid 12-sulfate*	5alpha-androstan-3alpha,17beta-diol monosulfate (2)	rs296381	7	deoxycholic acid 12-sulfate* to 5alpha-androstan-3alpha,17beta-diol monosulfate (2)	0.880117	0.127961	6.06922e-12	Bonferroni
166	GCST90199833_GCST90200176	hexanoylglutamine	glutamine conjugate of c6h10o2 (1)*	rs7541058	161	hexanoylglutamine to glutamine conjugate of c6h10o2 (1)*	-3.20417	0.492375	7.63718e-11	Bonferroni
167	GCST90199840_GCST90199851	pregnenediol disulfate (c21h34o8s2)*	androstenediol (3beta,17beta) disulfate (2)	rs62129966	7	pregnenediol disulfate (c21h34o8s2)* to androstenediol (3beta,17beta) disulfate (2)	1.58982	0.145778	1.08191e-27	Bonferroni
168	GCST90200564_GCST90200570	NA	NA	rs7524467	161	x-21319 to x-18921	1.74336	0.292224	2.43373e-09	Bonferroni
169	GCST90200228_GCST90200445	3-hydroxyhexanoylcarnitine (1)	caprylate (8:0)	rs77773255	161	3-hydroxyhexanoylcarnitine (1) to caprylate (8:0)	1.36123	0.246597	3.38835e-08	Bonferroni
170	GCST90199833_GCST90200160	hexanoylglutamine	trans-2-hexenoylglycine	rs77773255	161	hexanoylglutamine to trans-2-hexenoylglycine	-2.54932	0.381946	2.47998e-11	Bonferroni
171	GCST90200031_GCST90200490	nonanoylcarnitine (c9)	NA	rs4646961	161	nonanoylcarnitine (c9) to x-12101	-2.953	0.433338	9.45655e-12	Bonferroni
172	GCST90199933_GCST90199852	3b-hydroxy-5-cholenoic acid	5alpha-androstan-3beta,17alpha-diol disulfate	rs10426201	7	3b-hydroxy-5-cholenoic acid to 5alpha-androstan-3beta,17alpha-diol disulfate	-0.609235	0.0987249	6.78442e-10	Bonferroni
173	GCST90200176_GCST90200450	glutamine conjugate of c6h10o2 (1)*	caproate (6:0)	rs7533888	161	glutamine conjugate of c6h10o2 (1)* to caproate (6:0)	1.81913	0.313467	6.50321e-09	Bonferroni
174	GCST90199933_GCST90200674	3b-hydroxy-5-cholenoic acid	androsterone sulfate	rs62129966	7	3b-hydroxy-5-cholenoic acid to androsterone sulfate	-0.543408	0.0854922	2.06771e-10	Bonferroni
175	GCST90200579_GCST90200674	NA	androsterone sulfate	rs62129966	7	x-21442 to androsterone sulfate	-0.502782	0.0752223	2.32588e-11	Bonferroni
176	GCST90200026_GCST90200179	glycodeoxycholate 3-sulfate	glyco-beta-muricholate**	rs296382	7	glycodeoxycholate 3-sulfate to glyco-beta-muricholate**	0.744015	0.0902886	1.71627e-16	Bonferroni
177	GCST90200208_GCST90200502	glucuronide of piperine metabolite c17h21no3 (4)*	NA	rs174695	3	glucuronide of piperine metabolite c17h21no3 (4)* to x-12707	0.607939	0.0670988	1.3002e-19	Bonferroni
178	GCST90199781_GCST90200490	hexanoylglycine	NA	rs2275378	161	hexanoylglycine to x-12101	-2.35113	0.425301	3.23592e-08	Bonferroni
179	GCST90200579_GCST90199852	NA	5alpha-androstan-3beta,17alpha-diol disulfate	rs62129966	7	x-21442 to 5alpha-androstan-3beta,17alpha-diol disulfate	-0.601708	0.0872787	5.42077e-12	Bonferroni
180	GCST90200152_GCST90200613	2-butenoylglycine	NA	rs35630725;rs1890452	161	2-butenoylglycine to x-23680	1.38297	0.262911	1.43875e-07	Benyamini-Yekutieli
181	GCST90199886_GCST90199971	3-methylglutaconate	3-methylglutarylcarnitine (2)	rs2372683	139	3-methylglutaconate to 3-methylglutarylcarnitine (2)	-0.718866	0.095659	5.69634e-14	Bonferroni
182	GCST90200586_GCST90199854	NA	5alpha-pregnan-3beta,20alpha-diol monosulfate (2)	rs62129966	7	x-21471 to 5alpha-pregnan-3beta,20alpha-diol monosulfate (2)	0.7871	0.0997796	3.06109e-15	Bonferroni
183	GCST90200278_GCST90199720	3-hydroxyoctanoylcarnitine (2)	octanoylcarnitine (c8)	rs61797339	161	3-hydroxyoctanoylcarnitine (2) to octanoylcarnitine (c8)	3.60158	0.508094	1.35667e-12	Bonferroni
184	GCST90199838_GCST90200688	5alpha-pregnan-3beta,20alpha-diol disulfate	androsterone glucuronide	rs62129966	7	5alpha-pregnan-3beta,20alpha-diol disulfate to androsterone glucuronide	1.00503	0.0995142	5.5618e-24	Bonferroni
185	GCST90200201_GCST90200690	6-bromotryptophan	n-acetyl-1-methylhistidine*	rs7108760	197	6-bromotryptophan to n-acetyl-1-methylhistidine*	0.405436	0.0753562	7.43786e-08	Bonferroni
186	GCST90200208_GCST90200216	glucuronide of piperine metabolite c17h21no3 (4)*	sulfate of piperine metabolite c18h21no3 (3)*	rs174695	3	glucuronide of piperine metabolite c17h21no3 (4)* to sulfate of piperine metabolite c18h21no3 (3)*	0.544534	0.0651352	6.26856e-17	Bonferroni
187	GCST90200570_GCST90200088	NA	(s)-3-hydroxybutyrylcarnitine	rs35630725;rs1890452	161	x-18921 to (s)-3-hydroxybutyrylcarnitine	-2.14423	0.345086	5.17798e-10	Bonferroni
188	GCST90200152_GCST90200445	2-butenoylglycine	caprylate (8:0)	rs12127402	161	2-butenoylglycine to caprylate (8:0)	1.46598	0.273596	8.4058e-08	Bonferroni
189	GCST90200209_GCST90199729	sulfate of piperine metabolite c16h19no3 (3)*	piperine	rs4680	3	sulfate of piperine metabolite c16h19no3 (3)* to piperine	-0.359359	0.050049	6.96354e-13	Bonferroni
190	GCST90200221_GCST90200688	glycoursodeoxycholic acid sulfate (1)	androsterone glucuronide	rs62129966	7	glycoursodeoxycholic acid sulfate (1) to androsterone glucuronide	0.67488	0.0951199	1.29311e-12	Bonferroni
191	GCST90199917_GCST90199851	pregnanediol-3-glucuronide	androstenediol (3beta,17beta) disulfate (2)	rs62129966	7	pregnanediol-3-glucuronide to androstenediol (3beta,17beta) disulfate (2)	-0.41054	0.0729241	1.80537e-08	Bonferroni
192	GCST90199880_GCST90200176	cis-4-decenoylcarnitine (c10:1)	glutamine conjugate of c6h10o2 (1)*	rs11161468	161	cis-4-decenoylcarnitine (c10:1) to glutamine conjugate of c6h10o2 (1)*	-3.34267	0.441918	3.90852e-14	Bonferroni
193	GCST90200022_GCST90199935	glycochenodeoxycholate 3-sulfate	glycohyocholate	rs62129966	7	glycochenodeoxycholate 3-sulfate to glycohyocholate	0.953655	0.107671	8.21096e-19	Bonferroni
194	GCST90199893_GCST90200187	cis-4-decenoate (10:1n6)*	tetradecadienoate (14:2)*	rs61797339	161	cis-4-decenoate (10:1n6)* to tetradecadienoate (14:2)*	-3.5873	0.569349	2.96311e-10	Bonferroni
195	GCST90200173_GCST90200450	glutamine conjugate of c6h10o2 (2)*	caproate (6:0)	rs7534754	161	glutamine conjugate of c6h10o2 (2)* to caproate (6:0)	1.74688	0.294897	3.14797e-09	Bonferroni
196	GCST90199842_GCST90200688	androstenediol (3beta,17beta) disulfate (1)	androsterone glucuronide	rs62129966	7	androstenediol (3beta,17beta) disulfate (1) to androsterone glucuronide	1.27556	0.125442	2.73889e-24	Bonferroni
197	GCST90200088_GCST90199722	(s)-3-hydroxybutyrylcarnitine	decanoylcarnitine (c10)	rs2185152	161	(s)-3-hydroxybutyrylcarnitine to decanoylcarnitine (c10)	2.82732	0.381948	1.33774e-13	Bonferroni
198	GCST90200228_GCST90200367	3-hydroxyhexanoylcarnitine (1)	3-hydroxybutyrate (bhba)	rs7541058	161	3-hydroxyhexanoylcarnitine (1) to 3-hydroxybutyrate	1.1552	0.213328	6.12494e-08	Bonferroni
199	GCST90200250_GCST90199689	deoxycholic acid 12-sulfate*	glycolithocholate	rs62129966	7	deoxycholic acid 12-sulfate* to glycolithocholate	0.61398	0.0925757	3.30741e-11	Bonferroni
200	GCST90200567_GCST90200190	NA	dodecadienoate (12:2)*	rs619873	113	x-21353 to dodecadienoate (12:2)*	0.545433	0.096519	1.5948e-08	Bonferroni
201	GCST90199871_GCST90199917	androstenediol (3beta,17beta) monosulfate (2)	pregnanediol-3-glucuronide	rs62129966	7	androstenediol (3beta,17beta) monosulfate (2) to pregnanediol-3-glucuronide	0.380204	0.0668666	1.30043e-08	Bonferroni
202	GCST90200586_GCST90200688	NA	androsterone glucuronide	rs62129966	7	x-21471 to androsterone glucuronide	0.887615	0.0984362	1.93015e-19	Bonferroni
203	GCST90199838_GCST90199854	5alpha-pregnan-3beta,20alpha-diol disulfate	5alpha-pregnan-3beta,20alpha-diol monosulfate (2)	rs62129966	7	5alpha-pregnan-3beta,20alpha-diol disulfate to 5alpha-pregnan-3beta,20alpha-diol monosulfate (2)	1.40847	0.137354	1.1319e-24	Bonferroni
204	GCST90200263_GCST90199748	(2 or 3)-decenoate (10:1n7 or n8)	linolenate [alpha or gamma; (18:3n3 or 6)]	rs689308	113	(2 or 3)-decenoate (10:1n7 or n8) to linolenate [alpha or gamma; (18:3n3 or 6)]	-0.738809	0.116248	2.07783e-10	Bonferroni
205	GCST90199851_GCST90200590	androstenediol (3beta,17beta) disulfate (2)	NA	rs62129966	7	androstenediol (3beta,17beta) disulfate (2) to x-21470	-0.841348	0.118581	1.2925e-12	Bonferroni
206	GCST90200328_GCST90199683	3-methoxytyrosine	indoleacetate	rs11575360	191	3-methoxytyrosine to indoleacetate	-0.502887	0.0695233	4.71223e-13	Bonferroni
207	GCST90199979_GCST90199722	myristoleoylcarnitine (c14:1)*	decanoylcarnitine (c10)	rs4949674	161	myristoleoylcarnitine (c14:1)* to decanoylcarnitine (c10)	3.20688	0.445218	5.89277e-13	Bonferroni
208	GCST90200209_GCST90200189	sulfate of piperine metabolite c16h19no3 (3)*	glucuronide of piperine metabolite c17h21no3 (3)*	rs174695	3	sulfate of piperine metabolite c16h19no3 (3)* to glucuronide of piperine metabolite c17h21no3 (3)*	-0.599922	0.0682742	1.53682e-18	Bonferroni
209	GCST90199933_GCST90200092	3b-hydroxy-5-cholenoic acid	glycocholate glucuronide (1)	rs62129968	7	3b-hydroxy-5-cholenoic acid to glycocholate glucuronide (1)	-0.647604	0.104891	6.65486e-10	Bonferroni
210	GCST90199983_GCST90199856	5alpha-androstan-3alpha,17beta-diol monosulfate (2)	androstenediol (3alpha, 17alpha) monosulfate (3)	rs62129966	7	5alpha-androstan-3alpha,17beta-diol monosulfate (2) to androstenediol (3alpha, 17alpha) monosulfate (3)	-1.33192	0.153666	4.41191e-18	Bonferroni
211	GCST90200585_GCST90200174	NA	3-hydroxybutyroylglycine**	rs6593514	161	x-21829 to 3-hydroxybutyroylglycine**	-1.51118	0.292684	2.42804e-07	Benyamini-Yekutieli
212	GCST90199722_GCST90199730	decanoylcarnitine (c10)	myristoylcarnitine (c14)	rs2185152	161	decanoylcarnitine (c10) to myristoylcarnitine (c14)	-2.47296	0.370449	2.46263e-11	Bonferroni
213	GCST90200174_GCST90200592	3-hydroxybutyroylglycine**	NA	rs7539246	161	3-hydroxybutyroylglycine** to x-21607	2.58436	0.380391	1.09101e-11	Bonferroni
214	GCST90200003_GCST90200050	p-cresol glucuronide*	5-hydroxyindole sulfate	rs143647521	176	p-cresol glucuronide* to 5-hydroxyindole sulfate	-1.74831	0.258275	1.29492e-11	Bonferroni
215	GCST90200274_GCST90199741	cis-3,4-methyleneheptanoylglycine	gamma-glutamylglycine	rs12134854	161	cis-3,4-methyleneheptanoylglycine to gamma-glutamylglycine	-1.2387	0.229457	6.72502e-08	Bonferroni
216	GCST90200221_GCST90199854	glycoursodeoxycholic acid sulfate (1)	5alpha-pregnan-3beta,20alpha-diol monosulfate (2)	rs62129966	7	glycoursodeoxycholic acid sulfate (1) to 5alpha-pregnan-3beta,20alpha-diol monosulfate (2)	0.561987	0.0947115	2.96228e-09	Bonferroni
217	GCST90199880_GCST90199979	cis-4-decenoylcarnitine (c10:1)	myristoleoylcarnitine (c14:1)*	rs61797339	161	cis-4-decenoylcarnitine (c10:1) to myristoleoylcarnitine (c14:1)*	-3.72048	0.512278	3.79655e-13	Bonferroni
218	GCST90200570_GCST90199741	NA	gamma-glutamylglycine	rs2185152	161	x-18921 to gamma-glutamylglycine	-1.42932	0.258186	3.09482e-08	Bonferroni
219	GCST90200031_GCST90200173	nonanoylcarnitine (c9)	glutamine conjugate of c6h10o2 (2)*	rs4949674	161	nonanoylcarnitine (c9) to glutamine conjugate of c6h10o2 (2)*	-3.05906	0.455457	1.86178e-11	Bonferroni
220	GCST90200223_GCST90200228	4-methylhexanoylglutamine	3-hydroxyhexanoylcarnitine (1)	rs7541058	161	4-methylhexanoylglutamine to 3-hydroxyhexanoylcarnitine (1)	-2.20632	0.364421	1.41012e-09	Bonferroni
221	GCST90200570_GCST90200176	NA	glutamine conjugate of c6h10o2 (1)*	rs35630725;rs1890452	161	x-18921 to glutamine conjugate of c6h10o2 (1)*	-2.01629	0.339986	3.02005e-09	Bonferroni
222	GCST90199917_GCST90199852	pregnanediol-3-glucuronide	5alpha-androstan-3beta,17alpha-diol disulfate	rs62129966	7	pregnanediol-3-glucuronide to 5alpha-androstan-3beta,17alpha-diol disulfate	-0.603154	0.0934873	1.10587e-10	Bonferroni
223	GCST90200174_GCST90199720	3-hydroxybutyroylglycine**	octanoylcarnitine (c8)	rs2185152	161	3-hydroxybutyroylglycine** to octanoylcarnitine (c8)	3.30095	0.464131	1.14289e-12	Bonferroni
224	GCST90200024_GCST90199854	taurodeoxycholic acid 3-sulfate	5alpha-pregnan-3beta,20alpha-diol monosulfate (2)	rs62129966	7	taurodeoxycholic acid 3-sulfate to 5alpha-pregnan-3beta,20alpha-diol monosulfate (2)	0.574782	0.0927931	5.85687e-10	Bonferroni
225	GCST90200688_GCST90199673	androsterone glucuronide	dehydroepiandrosterone sulfate (dhea-s)	rs62129966	7	androsterone glucuronide to DHEAS	-0.708367	0.094126	5.24242e-14	Bonferroni
226	GCST90199826_GCST90200443	n6-acetyllysine	pseudouridine	rs13894	21	n6-acetyllysine to pseudouridine	0.622447	0.0486521	1.7749e-37	Bonferroni
227	GCST90199722_GCST90200490	decanoylcarnitine (c10)	NA	rs2185152	161	decanoylcarnitine (c10) to x-12101	-2.56967	0.368204	2.97415e-12	Bonferroni
228	GCST90200152_GCST90200450	2-butenoylglycine	caproate (6:0)	rs12127402	161	2-butenoylglycine to caproate (6:0)	1.78099	0.284472	3.833e-10	Bonferroni
229	GCST90199917_GCST90200674	pregnanediol-3-glucuronide	androsterone sulfate	rs62129966	7	pregnanediol-3-glucuronide to androsterone sulfate	-0.488509	0.0779026	3.59273e-10	Bonferroni
230	GCST90199880_GCST90200088	cis-4-decenoylcarnitine (c10:1)	(s)-3-hydroxybutyrylcarnitine	rs11161468	161	cis-4-decenoylcarnitine (c10:1) to (s)-3-hydroxybutyrylcarnitine	-3.58807	0.449846	1.50884e-15	Bonferroni
231	GCST90200263_GCST90199713	(2 or 3)-decenoate (10:1n7 or n8)	docosapentaenoate (n3 dpa; 22:5n3)	rs689308	113	(2 or 3)-decenoate (10:1n7 or n8) to docosapentaenoate n3 DPA; 22:5n3	-0.726806	0.112175	9.21964e-11	Bonferroni
232	GCST90199873_GCST90199854	pregnenolone sulfate	5alpha-pregnan-3beta,20alpha-diol monosulfate (2)	rs62129966	7	pregnenolone sulfate to 5alpha-pregnan-3beta,20alpha-diol monosulfate (2)	0.619769	0.0952844	7.79984e-11	Bonferroni
233	GCST90199854_GCST90200590	5alpha-pregnan-3beta,20alpha-diol monosulfate (2)	NA	rs62129966	7	5alpha-pregnan-3beta,20alpha-diol monosulfate (2) to x-21470	-0.909654	0.117998	1.26724e-14	Bonferroni
234	GCST90200223_GCST90200160	4-methylhexanoylglutamine	trans-2-hexenoylglycine	rs7539246	161	4-methylhexanoylglutamine to trans-2-hexenoylglycine	-1.79047	0.311749	9.28412e-09	Bonferroni
235	GCST90200272_GCST90199880	3-hydroxyoctanoylcarnitine (1)	cis-4-decenoylcarnitine (c10:1)	rs61797339	161	3-hydroxyoctanoylcarnitine (1) to cis-4-decenoylcarnitine (c10:1)	3.36327	0.461313	3.0847e-13	Bonferroni
236	GCST90200026_GCST90199983	glycodeoxycholate 3-sulfate	5alpha-androstan-3alpha,17beta-diol monosulfate (2)	rs62129966	7	glycodeoxycholate 3-sulfate to 5alpha-androstan-3alpha,17beta-diol monosulfate (2)	1.02829	0.122551	4.83207e-17	Bonferroni
237	GCST90200257_GCST90200688	metabolonic lactone sulfate	androsterone glucuronide	rs62129966	7	metabolonic lactone sulfate to androsterone glucuronide	0.643265	0.0844944	2.67599e-14	Bonferroni
238	GCST90199835_GCST90200579	5alpha-androstan-3beta,17beta-diol disulfate	NA	rs62129966	7	5alpha-androstan-3beta,17beta-diol disulfate to x-21442	0.544663	0.0790987	5.74345e-12	Bonferroni
239	GCST90200223_GCST90199741	4-methylhexanoylglutamine	gamma-glutamylglycine	rs7539246	161	4-methylhexanoylglutamine to gamma-glutamylglycine	-1.74336	0.316283	3.54707e-08	Bonferroni
240	GCST90200223_GCST90200176	4-methylhexanoylglutamine	glutamine conjugate of c6h10o2 (1)*	rs7541058	161	4-methylhexanoylglutamine to glutamine conjugate of c6h10o2 (1)*	-2.53592	0.434316	5.2551e-09	Bonferroni
241	GCST90199718_GCST90200088	sebacate (c10-dc)	(s)-3-hydroxybutyrylcarnitine	rs7541058	161	sebacate (c10-dc) to (s)-3-hydroxybutyrylcarnitine	-1.41529	0.26042	5.49024e-08	Bonferroni
242	GCST90199840_GCST90199983	pregnenediol disulfate (c21h34o8s2)*	5alpha-androstan-3alpha,17beta-diol monosulfate (2)	rs62129966	7	pregnenediol disulfate (c21h34o8s2)* to 5alpha-androstan-3alpha,17beta-diol monosulfate (2)	1.70747	0.175019	1.74066e-22	Bonferroni
243	GCST90200231_GCST90200688	lithocholate sulfate (1)	androsterone glucuronide	rs62129966	7	lithocholate sulfate (1) to androsterone glucuronide	0.735869	0.0844303	2.8896e-18	Bonferroni
244	GCST90199835_GCST90199933	5alpha-androstan-3beta,17beta-diol disulfate	3b-hydroxy-5-cholenoic acid	rs62129966	7	5alpha-androstan-3beta,17beta-diol disulfate to 3b-hydroxy-5-cholenoic acid	0.578226	0.091297	2.3973e-10	Bonferroni
245	GCST90199852_GCST90200688	5alpha-androstan-3beta,17alpha-diol disulfate	androsterone glucuronide	rs62129966	7	5alpha-androstan-3beta,17alpha-diol disulfate to androsterone glucuronide	0.74504	0.10245	3.53603e-13	Bonferroni
246	GCST90199860_GCST90200590	andro steroid monosulfate c19h28o6s (1)*	NA	rs62129966	7	andro steroid monosulfate c19h28o6s (1)* to x-21470	-0.997897	0.12437	1.02677e-15	Bonferroni
247	GCST90200210_GCST90200189	sulfate of piperine metabolite c16h19no3 (2)*	glucuronide of piperine metabolite c17h21no3 (3)*	rs174695	3	sulfate of piperine metabolite c16h19no3 (2)* to glucuronide of piperine metabolite c17h21no3 (3)*	-0.582009	0.066536	2.18553e-18	Bonferroni
248	GCST90200176_GCST90200445	glutamine conjugate of c6h10o2 (1)*	caprylate (8:0)	rs4949674	161	glutamine conjugate of c6h10o2 (1)* to caprylate (8:0)	1.43288	0.276285	2.14609e-07	Benyamini-Yekutieli
249	GCST90199833_GCST90200088	hexanoylglutamine	(s)-3-hydroxybutyrylcarnitine	rs7541058	161	hexanoylglutamine to (s)-3-hydroxybutyrylcarnitine	-2.98401	0.435914	7.62489e-12	Bonferroni
250	GCST90200584_GCST90200088	NA	(s)-3-hydroxybutyrylcarnitine	rs7541058	161	x-21736 to (s)-3-hydroxybutyrylcarnitine	-1.5394	0.298071	2.41017e-07	Benyamini-Yekutieli
251	GCST90200228_GCST90200450	3-hydroxyhexanoylcarnitine (1)	caproate (6:0)	rs7533888	161	3-hydroxyhexanoylcarnitine (1) to caproate (6:0)	1.70198	0.264306	1.19926e-10	Bonferroni
252	GCST90200246_GCST90199880	3-hydroxydecanoylcarnitine	cis-4-decenoylcarnitine (c10:1)	rs61797339	161	3-hydroxydecanoylcarnitine to cis-4-decenoylcarnitine (c10:1)	3.37845	0.477658	1.51685e-12	Bonferroni
253	GCST90200688_GCST90200674	androsterone glucuronide	androsterone sulfate	rs62129966	7	androsterone glucuronide to androsterone sulfate	-0.749499	0.0885624	2.60683e-17	Bonferroni
254	GCST90199893_GCST90200167	cis-4-decenoate (10:1n6)*	glutamine conjugate of c7h12o2*	rs61797339	161	cis-4-decenoate (10:1n6)* to glutamine conjugate of c7h12o2*	-2.88959	0.400751	5.57726e-13	Bonferroni
255	GCST90200242_GCST90199854	taurochenodeoxycholic acid 3-sulfate	5alpha-pregnan-3beta,20alpha-diol monosulfate (2)	rs62129966	7	taurochenodeoxycholic acid 3-sulfate to 5alpha-pregnan-3beta,20alpha-diol monosulfate (2)	0.636789	0.0917259	3.85767e-12	Bonferroni
256	GCST90200354_GCST90199893	linoleate (18:2n6)	cis-4-decenoate (10:1n6)*	rs61797339	161	linoleate (18:2n6) to cis-4-decenoate (10:1n6)*	2.85758	0.431898	3.68218e-11	Bonferroni
257	GCST90199971_GCST90200547	3-methylglutarylcarnitine (2)	NA	rs7592559	139	3-methylglutarylcarnitine (2) to x-17654	1.12761	0.105671	1.3918e-26	Bonferroni
258	GCST90199833_GCST90199979	hexanoylglutamine	myristoleoylcarnitine (c14:1)*	rs77773255	161	hexanoylglutamine to myristoleoylcarnitine (c14:1)*	-2.29871	0.35453	8.94213e-11	Bonferroni
259	GCST90199917_GCST90199673	pregnanediol-3-glucuronide	dehydroepiandrosterone sulfate (dhea-s)	rs62129966	7	pregnanediol-3-glucuronide to DHEAS	-0.465391	0.0728076	1.63663e-10	Bonferroni
260	GCST90200088_GCST90199668	(s)-3-hydroxybutyrylcarnitine	hexanoylcarnitine (c6)	rs7524467	161	(s)-3-hydroxybutyrylcarnitine to Hexanoylcarnitine	4.06092	0.525883	1.14439e-14	Bonferroni
261	GCST90199983_GCST90199861	5alpha-androstan-3alpha,17beta-diol monosulfate (2)	pregnenediol sulfate (c21h34o5s)*	rs62129966	7	5alpha-androstan-3alpha,17beta-diol monosulfate (2) to pregnenediol sulfate (c21h34o5s)*	-0.874516	0.13501	9.33083e-11	Bonferroni
262	GCST90200022_GCST90199983	glycochenodeoxycholate 3-sulfate	5alpha-androstan-3alpha,17beta-diol monosulfate (2)	rs62129966	7	glycochenodeoxycholate 3-sulfate to 5alpha-androstan-3alpha,17beta-diol monosulfate (2)	1.20711	0.124754	3.81482e-22	Bonferroni
263	GCST90199983_GCST90200581	5alpha-androstan-3alpha,17beta-diol monosulfate (2)	NA	rs62129966	7	5alpha-androstan-3alpha,17beta-diol monosulfate (2) to x-21441	-1.00641	0.156395	1.23418e-10	Bonferroni
264	GCST90200372_GCST90200432	arginine	threonine	rs2246012	218	arginine to threonine	-0.797862	0.1002	1.68297e-15	Bonferroni
265	GCST90200174_GCST90199668	3-hydroxybutyroylglycine**	hexanoylcarnitine (c6)	rs7524467	161	3-hydroxybutyroylglycine** to Hexanoylcarnitine	3.56491	0.497556	7.78856e-13	Bonferroni
266	GCST90200241_GCST90199983	pregnenetriol sulfate*	5alpha-androstan-3alpha,17beta-diol monosulfate (2)	rs62129966	7	pregnenetriol sulfate* to 5alpha-androstan-3alpha,17beta-diol monosulfate (2)	1.15568	0.153112	4.42144e-14	Bonferroni
267	GCST90199917_GCST90199849	pregnanediol-3-glucuronide	21-hydroxypregnenolone disulfate	rs62129966	7	pregnanediol-3-glucuronide to 21-hydroxypregnenolone disulfate	-0.656086	0.0979029	2.06438e-11	Bonferroni
268	GCST90200351_GCST90200616	n-acetylputrescine	NA	rs1049742	182	n-acetylputrescine to x-23659	0.702899	0.103704	1.21882e-11	Bonferroni
269	GCST90199833_GCST90200174	hexanoylglutamine	3-hydroxybutyroylglycine**	rs7539246	161	hexanoylglutamine to 3-hydroxybutyroylglycine**	-2.96596	0.462471	1.42418e-10	Bonferroni
270	GCST90199856_GCST90200688	androstenediol (3alpha, 17alpha) monosulfate (3)	androsterone glucuronide	rs62129966	7	androstenediol (3alpha, 17alpha) monosulfate (3) to androsterone glucuronide	1.21151	0.111781	2.26845e-27	Bonferroni
271	GCST90199983_GCST90200651	5alpha-androstan-3alpha,17beta-diol monosulfate (2)	NA	rs62129966	7	5alpha-androstan-3alpha,17beta-diol monosulfate (2) to x-24947	-0.8743	0.122239	8.52809e-13	Bonferroni
272	GCST90200167_GCST90200450	glutamine conjugate of c7h12o2*	caproate (6:0)	rs7533888	161	glutamine conjugate of c7h12o2* to caproate (6:0)	1.6731	0.280279	2.38087e-09	Bonferroni
273	GCST90200529_GCST90200534	NA	NA	rs7814648	286	x-16397 to x-16580	0.93006	0.137971	1.57302e-11	Bonferroni
274	GCST90200328_GCST90200502	3-methoxytyrosine	NA	rs4680	3	3-methoxytyrosine to x-12707	0.590992	0.0676243	2.3447e-18	Bonferroni
275	GCST90200490_GCST90200592	NA	NA	rs12123977	161	x-12101 to x-21607	2.59553	0.370859	2.58364e-12	Bonferroni
276	GCST90200241_GCST90199917	pregnenetriol sulfate*	pregnanediol-3-glucuronide	rs62129966	7	pregnenetriol sulfate* to pregnanediol-3-glucuronide	0.849358	0.106031	1.14266e-15	Bonferroni
277	GCST90200351_GCST90199918	n-acetylputrescine	carboxyethyl-gaba	rs1049742	182	n-acetylputrescine to carboxyethyl-gaba	0.487033	0.0839535	6.58331e-09	Bonferroni
278	GCST90199917_GCST90200602	pregnanediol-3-glucuronide	NA	rs62129966	7	pregnanediol-3-glucuronide to x-22520	-0.546019	0.0876019	4.57719e-10	Bonferroni
279	GCST90199872_GCST90199854	androstenediol (3beta,17beta) monosulfate (1)	5alpha-pregnan-3beta,20alpha-diol monosulfate (2)	rs62129966	7	androstenediol (3beta,17beta) monosulfate (1) to 5alpha-pregnan-3beta,20alpha-diol monosulfate (2)	0.496236	0.0868166	1.09115e-08	Bonferroni
280	GCST90200088_GCST90199720	(s)-3-hydroxybutyrylcarnitine	octanoylcarnitine (c8)	rs2185152	161	(s)-3-hydroxybutyrylcarnitine to octanoylcarnitine (c8)	3.45356	0.446336	1.01315e-14	Bonferroni
281	GCST90199835_GCST90200688	5alpha-androstan-3beta,17beta-diol disulfate	androsterone glucuronide	rs62129966	7	5alpha-androstan-3beta,17beta-diol disulfate to androsterone glucuronide	0.785189	0.0924505	2.0123e-17	Bonferroni
282	GCST90199880_GCST90200174	cis-4-decenoylcarnitine (c10:1)	3-hydroxybutyroylglycine**	rs11161468	161	cis-4-decenoylcarnitine (c10:1) to 3-hydroxybutyroylglycine**	-3.34377	0.45336	1.63688e-13	Bonferroni
283	GCST90199962_GCST90200153	acisoga	(n(1) + n(8))-acetylspermidine	rs1049742	182	acisoga to (n(1) + n(8))-acetylspermidine	-0.639956	0.102934	5.0619e-10	Bonferroni
284	GCST90200160_GCST90199781	trans-2-hexenoylglycine	hexanoylglycine	rs7548962	161	trans-2-hexenoylglycine to hexanoylglycine	2.44698	0.422827	7.1574e-09	Bonferroni
285	GCST90199893_GCST90200490	cis-4-decenoate (10:1n6)*	NA	rs12123977	161	cis-4-decenoate (10:1n6)* to x-12101	-2.73024	0.385833	1.48132e-12	Bonferroni
286	GCST90199917_GCST90199853	pregnanediol-3-glucuronide	5alpha-pregnan-3beta,20beta-diol monosulfate (1)	rs62129966	7	pregnanediol-3-glucuronide to 5alpha-pregnan-3beta,20beta-diol monosulfate (1)	-0.499774	0.0772364	9.75529e-11	Bonferroni
287	GCST90200231_GCST90199933	lithocholate sulfate (1)	3b-hydroxy-5-cholenoic acid	rs10426201	7	lithocholate sulfate (1) to 3b-hydroxy-5-cholenoic acid	0.774757	0.0968708	1.26624e-15	Bonferroni
288	GCST90200257_GCST90199933	metabolonic lactone sulfate	3b-hydroxy-5-cholenoic acid	rs62129966	7	metabolonic lactone sulfate to 3b-hydroxy-5-cholenoic acid	0.559322	0.0976332	1.01137e-08	Bonferroni
289	GCST90200263_GCST90200390	(2 or 3)-decenoate (10:1n7 or n8)	stearate (18:0)	rs676683	113	(2 or 3)-decenoate (10:1n7 or n8) to stearate (18:0)	-0.681481	0.111574	1.00949e-09	Bonferroni
290	GCST90200372_GCST90200404	arginine	ornithine	rs17788484	101	arginine to ornithine	-0.910789	0.104478	2.8433e-18	Bonferroni
291	GCST90200278_GCST90199722	3-hydroxyoctanoylcarnitine (2)	decanoylcarnitine (c10)	rs4559448	161	3-hydroxyoctanoylcarnitine (2) to decanoylcarnitine (c10)	2.69962	0.393693	7.02351e-12	Bonferroni
292	GCST90200263_GCST90200187	(2 or 3)-decenoate (10:1n7 or n8)	tetradecadienoate (14:2)*	rs689308	113	(2 or 3)-decenoate (10:1n7 or n8) to tetradecadienoate (14:2)*	-0.858015	0.12203	2.04756e-12	Bonferroni
293	GCST90199918_GCST90200153	carboxyethyl-gaba	(n(1) + n(8))-acetylspermidine	rs62492368	87	carboxyethyl-gaba to (n(1) + n(8))-acetylspermidine	-0.650534	0.104115	4.15165e-10	Bonferroni
294	GCST90200585_GCST90200088	NA	(s)-3-hydroxybutyrylcarnitine	rs7541058	161	x-21829 to (s)-3-hydroxybutyrylcarnitine	-1.606	0.290572	3.25691e-08	Bonferroni
295	GCST90200088_GCST90200592	(s)-3-hydroxybutyrylcarnitine	NA	rs12123977	161	(s)-3-hydroxybutyrylcarnitine to x-21607	2.59153	0.359489	5.63922e-13	Bonferroni
296	GCST90200209_GCST90200464	sulfate of piperine metabolite c16h19no3 (3)*	NA	rs165722	3	sulfate of piperine metabolite c16h19no3 (3)* to x-11849	-0.349373	0.0463194	4.60327e-14	Bonferroni
297	GCST90199873_GCST90199917	pregnenolone sulfate	pregnanediol-3-glucuronide	rs62129966	7	pregnenolone sulfate to pregnanediol-3-glucuronide	0.521192	0.0768074	1.15528e-11	Bonferroni
298	GCST90200250_GCST90200688	deoxycholic acid 12-sulfate*	androsterone glucuronide	rs62129966	7	deoxycholic acid 12-sulfate* to androsterone glucuronide	0.730383	0.0857147	1.58039e-17	Bonferroni
299	GCST90199750_GCST90199722	laurylcarnitine (c12)	decanoylcarnitine (c10)	rs61797339	161	laurylcarnitine to decanoylcarnitine (c10)	3.46438	0.472514	2.2707e-13	Bonferroni
300	GCST90200314_GCST90200008	n-acetylneuraminate	c-glycosyltryptophan	rs116451520	154	n-acetylneuraminate to c-glycosyltryptophan	-0.687915	0.057874	1.39252e-32	Bonferroni
301	GCST90199855_GCST90200688	5alpha-androstan-3beta,17beta-diol monosulfate (2)	androsterone glucuronide	rs62129966	7	5alpha-androstan-3beta,17beta-diol monosulfate (2) to androsterone glucuronide	0.626889	0.0840013	8.46701e-14	Bonferroni
302	GCST90199842_GCST90199872	androstenediol (3beta,17beta) disulfate (1)	androstenediol (3beta,17beta) monosulfate (1)	rs62129966	7	androstenediol (3beta,17beta) disulfate (1) to androstenediol (3beta,17beta) monosulfate (1)	1.23891	0.124097	1.80285e-23	Bonferroni
303	GCST90199718_GCST90200173	sebacate (c10-dc)	glutamine conjugate of c6h10o2 (2)*	rs12091720	161	sebacate (c10-dc) to glutamine conjugate of c6h10o2 (2)*	-1.34663	0.258422	1.87844e-07	Benyamini-Yekutieli
304	GCST90200209_GCST90200212	sulfate of piperine metabolite c16h19no3 (3)*	glucuronide of piperine metabolite c17h21no3 (5)*	rs4680	3	sulfate of piperine metabolite c16h19no3 (3)* to glucuronide of piperine metabolite c17h21no3 (5)*	-0.630039	0.0739286	1.56454e-17	Bonferroni
305	GCST90200176_GCST90200592	glutamine conjugate of c6h10o2 (1)*	NA	rs7534754	161	glutamine conjugate of c6h10o2 (1)* to x-21607	2.49418	0.358957	3.69477e-12	Bonferroni
306	GCST90199720_GCST90199730	octanoylcarnitine (c8)	myristoylcarnitine (c14)	rs2185152	161	octanoylcarnitine (c8) to myristoylcarnitine (c14)	-3.2588	0.456792	9.74318e-13	Bonferroni
307	GCST90199689_GCST90200602	glycolithocholate	NA	rs62129966	7	glycolithocholate to x-22520	-0.535315	0.0939959	1.23313e-08	Bonferroni
308	GCST90200234_GCST90199922	picolinoylglycine	prolylglycine	rs164749	22	picolinoylglycine to prolylglycine	0.157814	0.0271132	5.86421e-09	Bonferroni
309	GCST90200152_GCST90199781	2-butenoylglycine	hexanoylglycine	rs35630725;rs1890452	161	2-butenoylglycine to hexanoylglycine	2.63374	0.489383	7.37598e-08	Bonferroni
310	GCST90200579_GCST90199861	NA	pregnenediol sulfate (c21h34o5s)*	rs62129966	7	x-21442 to pregnenediol sulfate (c21h34o5s)*	-0.533919	0.0809533	4.24132e-11	Bonferroni
311	GCST90199849_GCST90200688	21-hydroxypregnenolone disulfate	androsterone glucuronide	rs62129966	7	21-hydroxypregnenolone disulfate to androsterone glucuronide	0.801676	0.098715	4.61919e-16	Bonferroni
312	GCST90200238_GCST90199983	pregnenetriol disulfate*	5alpha-androstan-3alpha,17beta-diol monosulfate (2)	rs62129966	7	pregnenetriol disulfate* to 5alpha-androstan-3alpha,17beta-diol monosulfate (2)	1.72846	0.176459	1.18024e-22	Bonferroni
313	GCST90200034_GCST90200067	tricosanoyl sphingomyelin (d18:1/23:0)*	1-stearoyl-2-linoleoyl-gpi (18:0/18:2)	rs7412	8	tricosanoyl sphingomyelin (d18:1/23:0)* to 1-stearoyl-2-linoleoyl-gpi (18:0/18:2)	-0.317133	0.060906	1.91995e-07	Benyamini-Yekutieli
314	GCST90200167_GCST90199722	glutamine conjugate of c7h12o2*	decanoylcarnitine (c10)	rs2185152	161	glutamine conjugate of c7h12o2* to decanoylcarnitine (c10)	2.74197	0.387988	1.58146e-12	Bonferroni
315	GCST90199983_GCST90200590	5alpha-androstan-3alpha,17beta-diol monosulfate (2)	NA	rs62129966	7	5alpha-androstan-3alpha,17beta-diol monosulfate (2) to x-21470	-1.08956	0.145186	6.16275e-14	Bonferroni
316	GCST90199840_GCST90199854	pregnenediol disulfate (c21h34o8s2)*	5alpha-pregnan-3beta,20alpha-diol monosulfate (2)	rs62129966	7	pregnenediol disulfate (c21h34o8s2)* to 5alpha-pregnan-3beta,20alpha-diol monosulfate (2)	1.4393	0.142804	6.85281e-24	Bonferroni
317	GCST90199933_GCST90200630	3b-hydroxy-5-cholenoic acid	NA	rs62129966	7	3b-hydroxy-5-cholenoic acid to x-24546	-0.548871	0.100947	5.41259e-08	Bonferroni
318	GCST90200110_GCST90199720	palmitoleoylcarnitine (c16:1)*	octanoylcarnitine (c8)	rs61797339	161	palmitoleoylcarnitine (c16:1)* to octanoylcarnitine (c8)	3.81723	0.550221	3.9872e-12	Bonferroni
319	GCST90199833_GCST90200173	hexanoylglutamine	glutamine conjugate of c6h10o2 (2)*	rs35630725;rs1890452	161	hexanoylglutamine to glutamine conjugate of c6h10o2 (2)*	-3.56106	0.534982	2.8059e-11	Bonferroni
320	GCST90200585_GCST90200152	NA	2-butenoylglycine	rs2185152	161	x-21829 to 2-butenoylglycine	-1.30876	0.253479	2.42782e-07	Benyamini-Yekutieli
321	GCST90199880_GCST90200190	cis-4-decenoylcarnitine (c10:1)	dodecadienoate (12:2)*	rs620484	113	cis-4-decenoylcarnitine (c10:1) to dodecadienoate (12:2)*	0.68054	0.107216	2.19052e-10	Bonferroni
322	GCST90200263_GCST90199693	(2 or 3)-decenoate (10:1n7 or n8)	3-hydroxydecanoate	rs659305	113	(2 or 3)-decenoate (10:1n7 or n8) to 3-hydroxydecanoate	-0.820069	0.118467	4.44235e-12	Bonferroni
323	GCST90200566_GCST90200590	NA	NA	rs62129966	7	x-21364 to x-21470	-0.87165	0.11349	1.58614e-14	Bonferroni
324	GCST90200272_GCST90199668	3-hydroxyoctanoylcarnitine (1)	hexanoylcarnitine (c6)	rs11161468	161	3-hydroxyoctanoylcarnitine (1) to Hexanoylcarnitine	3.56471	0.482711	1.52721e-13	Bonferroni
325	GCST90199861_GCST90200688	pregnenediol sulfate (c21h34o5s)*	androsterone glucuronide	rs62129966	7	pregnenediol sulfate (c21h34o5s)* to androsterone glucuronide	0.756123	0.0960935	3.5858e-15	Bonferroni
326	GCST90199917_GCST90199858	pregnanediol-3-glucuronide	5alpha-androstan-3alpha,17beta-diol monosulfate (1)	rs62129966	7	pregnanediol-3-glucuronide to 5alpha-androstan-3alpha,17beta-diol monosulfate (1)	-0.556809	0.0826843	1.6488e-11	Bonferroni
327	GCST90199983_GCST90200586	5alpha-androstan-3alpha,17beta-diol monosulfate (2)	NA	rs62129966	7	5alpha-androstan-3alpha,17beta-diol monosulfate (2) to x-21471	-1.06209	0.142071	7.67596e-14	Bonferroni
328	GCST90200176_GCST90199720	glutamine conjugate of c6h10o2 (1)*	octanoylcarnitine (c8)	rs2185152	161	glutamine conjugate of c6h10o2 (1)* to octanoylcarnitine (c8)	3.30684	0.453679	3.12383e-13	Bonferroni
329	GCST90200026_GCST90199854	glycodeoxycholate 3-sulfate	5alpha-pregnan-3beta,20alpha-diol monosulfate (2)	rs62129966	7	glycodeoxycholate 3-sulfate to 5alpha-pregnan-3beta,20alpha-diol monosulfate (2)	0.735912	0.0942438	5.78292e-15	Bonferroni
330	GCST90200579_GCST90200651	NA	NA	rs62129966	7	x-21442 to x-24947	-0.608129	0.0814082	8.01243e-14	Bonferroni
331	GCST90200570_GCST90200490	NA	NA	rs35630725;rs1890452	161	x-18921 to x-12101	-2.1641	0.35579	1.18296e-09	Bonferroni
332	GCST90199933_GCST90199857	3b-hydroxy-5-cholenoic acid	5alpha-pregnan-diol disulfate	rs62129966	7	3b-hydroxy-5-cholenoic acid to 5alpha-pregnan-diol disulfate	-0.717819	0.109915	6.5472e-11	Bonferroni
333	GCST90200208_GCST90200209	glucuronide of piperine metabolite c17h21no3 (4)*	sulfate of piperine metabolite c16h19no3 (3)*	rs143647521	176	glucuronide of piperine metabolite c17h21no3 (4)* to sulfate of piperine metabolite c16h19no3 (3)*	-1.20029	0.235636	3.50935e-07	Benyamini-Yekutieli
334	GCST90200208_GCST90200209	glucuronide of piperine metabolite c17h21no3 (4)*	sulfate of piperine metabolite c16h19no3 (3)*	rs4680	3	glucuronide of piperine metabolite c17h21no3 (4)* to sulfate of piperine metabolite c16h19no3 (3)*	0.674492	0.0764309	1.096e-18	Bonferroni
335	GCST90199933_GCST90200671	3b-hydroxy-5-cholenoic acid	NA	rs62129966	7	3b-hydroxy-5-cholenoic acid to x-26109	-0.546285	0.100016	4.7086e-08	Bonferroni
336	GCST90199720_GCST90200490	octanoylcarnitine (c8)	NA	rs2185152	161	octanoylcarnitine (c8) to x-12101	-3.09156	0.419946	1.81446e-13	Bonferroni
337	GCST90199871_GCST90199854	androstenediol (3beta,17beta) monosulfate (2)	5alpha-pregnan-3beta,20alpha-diol monosulfate (2)	rs62129966	7	androstenediol (3beta,17beta) monosulfate (2) to 5alpha-pregnan-3beta,20alpha-diol monosulfate (2)	0.446735	0.079474	1.897e-08	Bonferroni
338	GCST90199933_GCST90200651	3b-hydroxy-5-cholenoic acid	NA	rs10426201	7	3b-hydroxy-5-cholenoic acid to x-24947	-0.652172	0.092863	2.1723e-12	Bonferroni
339	GCST90200579_GCST90199857	NA	5alpha-pregnan-diol disulfate	rs62129966	7	x-21442 to 5alpha-pregnan-diol disulfate	-0.659317	0.0963306	7.68432e-12	Bonferroni
340	GCST90199838_GCST90199917	5alpha-pregnan-3beta,20alpha-diol disulfate	pregnanediol-3-glucuronide	rs62129966	7	5alpha-pregnan-3beta,20alpha-diol disulfate to pregnanediol-3-glucuronide	1.05249	0.106597	5.42082e-23	Bonferroni
341	GCST90200581_GCST90200688	NA	androsterone glucuronide	rs62129966	7	x-21441 to androsterone glucuronide	0.909563	0.109738	1.14711e-16	Bonferroni
342	GCST90200223_GCST90200490	4-methylhexanoylglutamine	NA	rs2275378	161	4-methylhexanoylglutamine to x-12101	-2.28521	0.402539	1.37096e-08	Bonferroni
343	GCST90200579_GCST90200630	NA	NA	rs62129966	7	x-21442 to x-24546	-0.498923	0.0802775	5.13304e-10	Bonferroni
344	GCST90199842_GCST90199983	androstenediol (3beta,17beta) disulfate (1)	5alpha-androstan-3alpha,17beta-diol monosulfate (2)	rs62129966	7	androstenediol (3beta,17beta) disulfate (1) to 5alpha-androstan-3alpha,17beta-diol monosulfate (2)	1.37622	0.161403	1.50676e-17	Bonferroni
345	GCST90200231_GCST90199689	lithocholate sulfate (1)	glycolithocholate	rs62129966	7	lithocholate sulfate (1) to glycolithocholate	0.664092	0.0988474	1.83782e-11	Bonferroni
346	GCST90200173_GCST90200592	glutamine conjugate of c6h10o2 (2)*	NA	rs7534754	161	glutamine conjugate of c6h10o2 (2)* to x-21607	2.55752	0.367581	3.45841e-12	Bonferroni
347	GCST90199933_GCST90199861	3b-hydroxy-5-cholenoic acid	pregnenediol sulfate (c21h34o5s)*	rs62129966	7	3b-hydroxy-5-cholenoic acid to pregnenediol sulfate (c21h34o5s)*	-0.577341	0.101281	1.19538e-08	Bonferroni
348	GCST90200263_GCST90200354	(2 or 3)-decenoate (10:1n7 or n8)	linoleate (18:2n6)	rs689308	113	(2 or 3)-decenoate (10:1n7 or n8) to linoleate (18:2n6)	-0.80635	0.119209	1.34077e-11	Bonferroni
349	GCST90200031_GCST90200088	nonanoylcarnitine (c9)	(s)-3-hydroxybutyrylcarnitine	rs4949674	161	nonanoylcarnitine (c9) to (s)-3-hydroxybutyrylcarnitine	-3.17358	0.448277	1.44668e-12	Bonferroni
350	GCST90199880_GCST90200132	cis-4-decenoylcarnitine (c10:1)	linolenoylcarnitine (c18:3)*	rs7539246	161	cis-4-decenoylcarnitine (c10:1) to linolenoylcarnitine (c18:3)*	-3.16105	0.440801	7.43677e-13	Bonferroni
351	GCST90200088_GCST90200151	(s)-3-hydroxybutyrylcarnitine	5-dodecenoylcarnitine (c12:1)	rs7541058	161	(s)-3-hydroxybutyrylcarnitine to 5-dodecenoylcarnitine (c12:1)	1.499	0.281212	9.79419e-08	Benyamini-Yekutieli
352	GCST90200210_GCST90200212	sulfate of piperine metabolite c16h19no3 (2)*	glucuronide of piperine metabolite c17h21no3 (5)*	rs4680	3	sulfate of piperine metabolite c16h19no3 (2)* to glucuronide of piperine metabolite c17h21no3 (5)*	-0.610525	0.0715145	1.37649e-17	Bonferroni
353	GCST90199838_GCST90199983	5alpha-pregnan-3beta,20alpha-diol disulfate	5alpha-androstan-3alpha,17beta-diol monosulfate (2)	rs62129966	7	5alpha-pregnan-3beta,20alpha-diol disulfate to 5alpha-androstan-3alpha,17beta-diol monosulfate (2)	1.11836	0.136728	2.85143e-16	Bonferroni
354	GCST90200228_GCST90199781	3-hydroxyhexanoylcarnitine (1)	hexanoylglycine	rs2275378	161	3-hydroxyhexanoylcarnitine (1) to hexanoylglycine	2.37625	0.429253	3.09844e-08	Bonferroni
355	GCST90200024_GCST90199917	taurodeoxycholic acid 3-sulfate	pregnanediol-3-glucuronide	rs62129966	7	taurodeoxycholic acid 3-sulfate to pregnanediol-3-glucuronide	0.538812	0.0892723	1.58379e-09	Bonferroni
356	GCST90199880_GCST90200173	cis-4-decenoylcarnitine (c10:1)	glutamine conjugate of c6h10o2 (2)*	rs61797339	161	cis-4-decenoylcarnitine (c10:1) to glutamine conjugate of c6h10o2 (2)*	-3.42314	0.449601	2.66306e-14	Bonferroni
357	GCST90200228_GCST90199693	3-hydroxyhexanoylcarnitine (1)	3-hydroxydecanoate	rs7544117	161	3-hydroxyhexanoylcarnitine (1) to 3-hydroxydecanoate	1.13178	0.222888	3.81826e-07	Benyamini-Yekutieli
358	GCST90199854_GCST90199856	5alpha-pregnan-3beta,20alpha-diol monosulfate (2)	androstenediol (3alpha, 17alpha) monosulfate (3)	rs62129966	7	5alpha-pregnan-3beta,20alpha-diol monosulfate (2) to androstenediol (3alpha, 17alpha) monosulfate (3)	-1.11007	0.117781	4.30833e-21	Bonferroni
359	GCST90200173_GCST90199720	glutamine conjugate of c6h10o2 (2)*	octanoylcarnitine (c8)	rs2185152	161	glutamine conjugate of c6h10o2 (2)* to octanoylcarnitine (c8)	3.34192	0.45543	2.16899e-13	Bonferroni
360	GCST90200031_GCST90199979	nonanoylcarnitine (c9)	myristoleoylcarnitine (c14:1)*	rs4949674	161	nonanoylcarnitine (c9) to myristoleoylcarnitine (c14:1)*	-3.28996	0.538824	1.02281e-09	Bonferroni
361	GCST90199854_GCST90199857	5alpha-pregnan-3beta,20alpha-diol monosulfate (2)	5alpha-pregnan-diol disulfate	rs62129966	7	5alpha-pregnan-3beta,20alpha-diol monosulfate (2) to 5alpha-pregnan-diol disulfate	-0.814696	0.116359	2.53079e-12	Bonferroni
362	GCST90199872_GCST90199917	androstenediol (3beta,17beta) monosulfate (1)	pregnanediol-3-glucuronide	rs62129966	7	androstenediol (3beta,17beta) monosulfate (1) to pregnanediol-3-glucuronide	0.427362	0.0720476	2.99882e-09	Bonferroni
363	GCST90200167_GCST90199781	glutamine conjugate of c7h12o2*	hexanoylglycine	rs1858536	161	glutamine conjugate of c7h12o2* to hexanoylglycine	2.46079	0.472312	1.8874e-07	Benyamini-Yekutieli
364	GCST90200272_GCST90199720	3-hydroxyoctanoylcarnitine (1)	octanoylcarnitine (c8)	rs77773255	161	3-hydroxyoctanoylcarnitine (1) to octanoylcarnitine (c8)	3.85383	0.526032	2.36713e-13	Bonferroni
365	GCST90199854_GCST90200671	5alpha-pregnan-3beta,20alpha-diol monosulfate (2)	NA	rs62129966	7	5alpha-pregnan-3beta,20alpha-diol monosulfate (2) to x-26109	-0.532916	0.0902778	3.56806e-09	Bonferroni
366	GCST90200152_GCST90199688	2-butenoylglycine	n-acetylglycine	rs35630725;rs1890452	161	2-butenoylglycine to n-acetylglycine	1.47464	0.287397	2.88169e-07	Benyamini-Yekutieli
367	GCST90200176_GCST90199668	glutamine conjugate of c6h10o2 (1)*	hexanoylcarnitine (c6)	rs2185152	161	glutamine conjugate of c6h10o2 (1)* to Hexanoylcarnitine	3.64172	0.500641	3.4873e-13	Bonferroni
368	GCST90200570_GCST90200167	NA	glutamine conjugate of c7h12o2*	rs35630725;rs1890452	161	x-18921 to glutamine conjugate of c7h12o2*	-1.89216	0.313283	1.54329e-09	Bonferroni
369	GCST90199933_GCST90200514	3b-hydroxy-5-cholenoic acid	NA	rs10426201	7	3b-hydroxy-5-cholenoic acid to x-12851	-0.562577	0.0943126	2.44602e-09	Bonferroni
370	GCST90200110_GCST90199668	palmitoleoylcarnitine (c16:1)*	hexanoylcarnitine (c6)	rs61797339	161	palmitoleoylcarnitine (c16:1)* to Hexanoylcarnitine	4.17224	0.564243	1.42044e-13	Bonferroni
371	GCST90200088_GCST90200445	(s)-3-hydroxybutyrylcarnitine	caprylate (8:0)	rs4949674	161	(s)-3-hydroxybutyrylcarnitine to caprylate (8:0)	1.50151	0.282359	1.05072e-07	Benyamini-Yekutieli
372	GCST90199718_GCST90200152	sebacate (c10-dc)	2-butenoylglycine	rs12127402	161	sebacate (c10-dc) to 2-butenoylglycine	-1.28424	0.242378	1.16768e-07	Benyamini-Yekutieli
373	GCST90200031_GCST90200174	nonanoylcarnitine (c9)	3-hydroxybutyroylglycine**	rs4949674	161	nonanoylcarnitine (c9) to 3-hydroxybutyroylglycine**	-3.09888	0.478162	9.12298e-11	Bonferroni
374	GCST90200250_GCST90199933	deoxycholic acid 12-sulfate*	3b-hydroxy-5-cholenoic acid	rs62129966	7	deoxycholic acid 12-sulfate* to 3b-hydroxy-5-cholenoic acid	0.721611	0.0971789	1.12276e-13	Bonferroni
375	GCST90199854_GCST90200630	5alpha-pregnan-3beta,20alpha-diol monosulfate (2)	NA	rs62129966	7	5alpha-pregnan-3beta,20alpha-diol monosulfate (2) to x-24546	-0.575776	0.102988	2.26154e-08	Bonferroni
376	GCST90199669_GCST90199668	acetylcarnitine (c2)	hexanoylcarnitine (c6)	rs11161468	161	acetylcarnitine (c2) to Hexanoylcarnitine	4.02799	0.524946	1.67837e-14	Bonferroni
377	GCST90199833_GCST90200152	hexanoylglutamine	2-butenoylglycine	rs7524467	161	hexanoylglutamine to 2-butenoylglycine	-2.81681	0.421374	2.31188e-11	Bonferroni
378	GCST90200035_GCST90200067	palmitoyl dihydrosphingomyelin (d18:0/16:0)*	1-stearoyl-2-linoleoyl-gpi (18:0/18:2)	rs7412	8	palmitoyl dihydrosphingomyelin (d18:0/16:0)* to 1-stearoyl-2-linoleoyl-gpi (18:0/18:2)	-0.346356	0.0658115	1.41841e-07	Benyamini-Yekutieli
379	GCST90200216_GCST90200189	sulfate of piperine metabolite c18h21no3 (3)*	glucuronide of piperine metabolite c17h21no3 (3)*	rs174695	3	sulfate of piperine metabolite c18h21no3 (3)* to glucuronide of piperine metabolite c17h21no3 (3)*	-0.468819	0.0569281	1.79152e-16	Bonferroni
380	GCST90200246_GCST90199720	3-hydroxydecanoylcarnitine	octanoylcarnitine (c8)	rs61622554	161	3-hydroxydecanoylcarnitine to octanoylcarnitine (c8)	4.08817	0.574744	1.13527e-12	Bonferroni
381	GCST90200314_GCST90200443	n-acetylneuraminate	pseudouridine	rs12074806	154	n-acetylneuraminate to pseudouridine	-0.633466	0.0602264	7.13098e-26	Bonferroni
382	GCST90199854_GCST90199752	5alpha-pregnan-3beta,20alpha-diol monosulfate (2)	epiandrosterone sulfate	rs62129966	7	5alpha-pregnan-3beta,20alpha-diol monosulfate (2) to epiandrosterone sulfate	-0.472252	0.0866194	4.97976e-08	Bonferroni
383	GCST90200228_GCST90199893	3-hydroxyhexanoylcarnitine (1)	cis-4-decenoate (10:1n6)*	rs61797339	161	3-hydroxyhexanoylcarnitine (1) to cis-4-decenoate (10:1n6)*	2.89187	0.382293	3.89261e-14	Bonferroni
384	GCST90200445_GCST90200490	caprylate (8:0)	NA	rs4949674	161	caprylate (8:0) to x-12101	-1.5603	0.28615	4.96025e-08	Bonferroni
385	GCST90200228_GCST90200031	3-hydroxyhexanoylcarnitine (1)	nonanoylcarnitine (c9)	rs4949674	161	3-hydroxyhexanoylcarnitine (1) to nonanoylcarnitine (c9)	3.18312	0.445791	9.30666e-13	Bonferroni
386	GCST90199754_GCST90199755	7-methylxanthine	3,7-dimethylurate	rs115430557	254	7-methylxanthine to 3,7-dimethylurate	-0.578811	0.0683989	2.6217e-17	Bonferroni
387	GCST90199893_GCST90200567	cis-4-decenoate (10:1n6)*	NA	rs77773255	161	cis-4-decenoate (10:1n6)* to x-21353	-3.40669	0.501144	1.06208e-11	Bonferroni
388	GCST90200173_GCST90199668	glutamine conjugate of c6h10o2 (2)*	hexanoylcarnitine (c6)	rs12091720	161	glutamine conjugate of c6h10o2 (2)* to Hexanoylcarnitine	3.76058	0.517549	3.6992e-13	Bonferroni
389	GCST90200238_GCST90200566	pregnenetriol disulfate*	NA	rs62129966	7	pregnenetriol disulfate* to x-21364	1.51574	0.13355	7.4464e-30	Bonferroni
390	GCST90200153_GCST90200616	(n(1) + n(8))-acetylspermidine	NA	rs62492368	87	(n(1) + n(8))-acetylspermidine to x-23659	0.834849	0.13098	1.8433e-10	Bonferroni
391	GCST90200187_GCST90199722	tetradecadienoate (14:2)*	decanoylcarnitine (c10)	rs2185152	161	tetradecadienoate (14:2)* to decanoylcarnitine (c10)	2.4345	0.393387	6.07179e-10	Bonferroni
392	GCST90199930_GCST90200088	(r)-3-hydroxybutyrylcarnitine	(s)-3-hydroxybutyrylcarnitine	rs2275378	161	(r)-3-hydroxybutyrylcarnitine to (s)-3-hydroxybutyrylcarnitine	-1.50674	0.294023	2.98216e-07	Benyamini-Yekutieli
393	GCST90199893_GCST90200176	cis-4-decenoate (10:1n6)*	glutamine conjugate of c6h10o2 (1)*	rs12091720	161	cis-4-decenoate (10:1n6)* to glutamine conjugate of c6h10o2 (1)*	-2.87511	0.407635	1.74933e-12	Bonferroni
394	GCST90199851_GCST90200688	androstenediol (3beta,17beta) disulfate (2)	androsterone glucuronide	rs62129966	7	androstenediol (3beta,17beta) disulfate (2) to androsterone glucuronide	0.627019	0.0837915	7.25986e-14	Bonferroni
395	GCST90200228_GCST90199722	3-hydroxyhexanoylcarnitine (1)	decanoylcarnitine (c10)	rs61622554	161	3-hydroxyhexanoylcarnitine (1) to decanoylcarnitine (c10)	2.82826	0.372436	3.10291e-14	Bonferroni
396	GCST90200201_GCST90200677	6-bromotryptophan	n-acetylphenylalanine	rs7108760	197	6-bromotryptophan to n-acetylphenylalanine	0.61533	0.0845189	3.32874e-13	Bonferroni
397	GCST90200233_GCST90200543	2,3-dihydroxy-5-methylthio-4-pentenoate (dmtpa)*	NA	rs1371516	144	2,3-dihydroxy-5-methylthio-4-pentenoate (dmtpa)* to x-15503	-0.526046	0.0975444	6.93352e-08	Bonferroni
398	GCST90199854_GCST90199861	5alpha-pregnan-3beta,20alpha-diol monosulfate (2)	pregnenediol sulfate (c21h34o5s)*	rs62129966	7	5alpha-pregnan-3beta,20alpha-diol monosulfate (2) to pregnenediol sulfate (c21h34o5s)*	-0.739706	0.111075	2.74693e-11	Bonferroni
399	GCST90200228_GCST90199718	3-hydroxyhexanoylcarnitine (1)	sebacate (c10-dc)	rs77773255	161	3-hydroxyhexanoylcarnitine (1) to sebacate (c10-dc)	1.25979	0.221286	1.24791e-08	Bonferroni
400	GCST90199752_GCST90200688	epiandrosterone sulfate	androsterone glucuronide	rs62129966	7	epiandrosterone sulfate to androsterone glucuronide	0.601348	0.0843575	1.01425e-12	Bonferroni
401	GCST90200263_GCST90199893	(2 or 3)-decenoate (10:1n7 or n8)	cis-4-decenoate (10:1n6)*	rs12127402	161	(2 or 3)-decenoate (10:1n7 or n8) to cis-4-decenoate (10:1n6)*	3.01128	0.475053	2.3153e-10	Bonferroni
402	GCST90200263_GCST90199893	(2 or 3)-decenoate (10:1n7 or n8)	cis-4-decenoate (10:1n6)*	rs676683	113	(2 or 3)-decenoate (10:1n7 or n8) to cis-4-decenoate (10:1n6)*	-0.71407	0.0914361	5.74184e-15	Bonferroni
403	GCST90200223_GCST90200167	4-methylhexanoylglutamine	glutamine conjugate of c7h12o2*	rs6593514	161	4-methylhexanoylglutamine to glutamine conjugate of c7h12o2*	-2.52884	0.420545	1.8186e-09	Bonferroni
404	GCST90200241_GCST90199854	pregnenetriol sulfate*	5alpha-pregnan-3beta,20alpha-diol monosulfate (2)	rs62129966	7	pregnenetriol sulfate* to 5alpha-pregnan-3beta,20alpha-diol monosulfate (2)	0.925966	0.118893	6.7954e-15	Bonferroni
405	GCST90199833_GCST90200518	hexanoylglutamine	NA	rs35630725;rs1890452	161	hexanoylglutamine to x-12839	-2.78579	0.404899	5.97604e-12	Bonferroni
406	GCST90200263_GCST90199651	(2 or 3)-decenoate (10:1n7 or n8)	docosahexaenoate (dha; 22:6n3)	rs689308	113	(2 or 3)-decenoate (10:1n7 or n8) to Docosahexaenoate DHA; 22:6n3	-0.668812	0.101022	3.58099e-11	Bonferroni
407	GCST90199854_GCST90200651	5alpha-pregnan-3beta,20alpha-diol monosulfate (2)	NA	rs62129968	7	5alpha-pregnan-3beta,20alpha-diol monosulfate (2) to x-24947	-0.673008	0.0967901	3.56914e-12	Bonferroni
